## Supplementary material for "Baseline expression of immune gene modules in blood is associated with primary response to anti-TNF therapy in Crohn’s disease patients": dream.gene_expr_filtered_vobj_fit_dge_3.topTable_coefs_22,23,24.csv (part 1 of 3)

GENEID	ENTREZID	GENENAME	SYMBOL	GENEBIOTYPE	DESCRIPTION	SEQNAME	SEQSTRAND	GENESEQSTART	GENESEQEND	Primary_ResponseTRUE.ns.Study_Day..knots...7...c.14..30..1	Primary_ResponseTRUE.ns.Study_Day..knots...7...c.14..30..2	Primary_ResponseTRUE.ns.Study_Day..knots...7...c.14..30..3	AveExpr	F	P.Value	adj.P.Val	F.std	significant
ENSG00000183762	83999	KREMEN1	KREMEN1	protein_coding	kringle containing transmembrane protein 1 [Source:HGNC Symbol;Acc:HGNC:17550]	22	1	29073078	29168333	-0.4031391226397862	-1.546959239007325	-0.4139002944202074	6.644869784866923	13.143036240159566	2.763672144884012e-8	4.286731863929591e-4	12.682031021913161	TRUE
ENSG00000275395	8857	FCGBP	FCGBP	protein_coding	Fc fragment of IgG binding protein [Source:HGNC Symbol;Acc:HGNC:13572]	19	-1	39863323	39934626	0.25661428923432816	1.1396449193917177	0.5772653799149061	2.1366027120866806	12.46206961137731	7.074724489515054e-8	4.547491460101944e-4	12.038905975703505	TRUE
ENSG00000258760	NA	AL355076.2	AL355076.2	lncRNA	novel transcript	14	-1	65236480	65318790	0.40109603989991865	1.3374500036336798	0.6299173938092391	3.3502694159213773	12.187874157387673	1.0105209350799756e-7	4.547491460101944e-4	11.794747902695576	TRUE
ENSG00000198216	777	CACNA1E	CACNA1E	protein_coding	calcium voltage-gated channel subunit alpha1 E [Source:HGNC Symbol;Acc:HGNC:1392]	1	1	181317690	181808084	-0.28513696371272446	-1.450468441856034	-0.34669738258553623	4.9642072548896925	12.07407531349262	1.1727139346533284e-7	4.547491460101944e-4	11.69276866530697	TRUE
ENSG00000162645	2634	GBP2	GBP2	protein_coding	guanylate binding protein 2 [Source:HGNC Symbol;Acc:HGNC:4183]	1	-1	89106132	89150456	-0.24377323167745357	-1.0216965297448133	-0.2614340592829786	8.576541360597354	11.24162041059818	3.6309810855515665e-7	0.001126402952359807	10.91769472719316	TRUE
ENSG00000153064	55024	BANK1	BANK1	protein_coding	B cell scaffold protein with ankyrin repeats 1 [Source:HGNC Symbol;Acc:HGNC:18233]	4	1	101411286	102074812	0.31505395433618094	0.68702946848782	0.2836901859982311	6.052841605061947	10.379980599372212	1.2261108700257263e-6	0.0031697009508281733	10.081390030605752	TRUE
ENSG00000005961	3674	ITGA2B	ITGA2B	protein_coding	integrin subunit alpha 2b [Source:HGNC Symbol;Acc:HGNC:6138]	17	-1	44372180	44389649	-0.4300255180405626	-1.2025916773747167	-0.24057025181584274	5.657727759953573	10.246655291842846	1.4432825207096331e-6	0.0031981078826753026	9.969169937466125	TRUE
ENSG00000265531	NA	FCGR1CP	FCGR1CP	unprocessed_pseudogene	Fc fragment of IgG receptor Ic, pseudogene [Source:HGNC Symbol;Acc:HGNC:3615]	1	1	143874793	143883575	-0.5977161095473221	-1.9194798190037348	-0.5131052433078596	2.296122309083829	10.117322425052665	1.7278349953456786e-6	0.0033500560766008525	9.845291471019186	TRUE
ENSG00000144645	114884	OSBPL10	OSBPL10	protein_coding	oxysterol binding protein like 10 [Source:HGNC Symbol;Acc:HGNC:16395]	3	-1	31657890	32077580	0.3674553137330273	0.9079919549048887	0.3749853942000123	4.325815324265651	9.999821963175254	2.0792765673571213e-6	0.003583517648475145	9.717781884921228	TRUE
ENSG00000166333	3611	ILK	ILK	protein_coding	integrin linked kinase [Source:HGNC Symbol;Acc:HGNC:6040]	11	1	6603708	6610874	-0.15630192873402804	-0.4133325584221997	-0.12304399423017048	6.657650440907333	9.849958855522496	2.4407993920523398e-6	0.003726001447021818	9.607340581822461	TRUE
ENSG00000120217	29126	CD274	CD274	protein_coding	CD274 molecule [Source:HGNC Symbol;Acc:HGNC:17635]	9	1	5450503	5470566	-0.2810479144072715	-1.9035178210667936	-0.2557786601464714	4.4407642269649	9.774499665454142	2.7171395017581714e-6	0.003726001447021818	9.533426401778916	TRUE
ENSG00000150337	2209	FCGR1A	FCGR1A	protein_coding	Fc fragment of IgG receptor Ia [Source:HGNC Symbol;Acc:HGNC:3613]	1	1	149782671	149792518	-0.49631451717828584	-1.8308277335494734	-0.3440272326850009	4.164536601383725	9.740303660884472	2.8826005650352535e-6	0.003726001447021818	9.492680762777974	TRUE
ENSG00000108861	1845	DUSP3	DUSP3	protein_coding	dual specificity phosphatase 3 [Source:HGNC Symbol;Acc:HGNC:3069]	17	-1	43766125	43778977	-0.16605666776231956	-0.7322136026845312	-0.19869336480462202	5.244811511504233	9.641267823263206	3.23535599125972e-6	0.0038602774446484245	9.413089748877907	TRUE
ENSG00000198019	2210	FCGR1B	FCGR1B	protein_coding	Fc fragment of IgG receptor Ib [Source:HGNC Symbol;Acc:HGNC:3614]	1	1	121087345	121097161	-0.37212629020214677	-1.4708540066489106	-0.42967444678036326	3.9093380710166574	9.464864359252731	4.19847246749395e-6	0.004525090863016052	9.233359014281218	TRUE
ENSG00000064601	5476	CTSA	CTSA	protein_coding	cathepsin A [Source:HGNC Symbol;Acc:HGNC:9251]	20	1	45890144	45898820	-0.18232756832911404	-0.6167832141164539	-0.1804842268284784	7.539550470096468	9.431909992863705	4.376014631244973e-6	0.004525090863016052	9.20478164461178	TRUE
ENSG00000075399	9605	VPS9D1	VPS9D1	protein_coding	VPS9 domain containing 1 [Source:HGNC Symbol;Acc:HGNC:13526]	16	-1	89707134	89720898	-0.19162864690527406	-0.8879158769849189	-0.17829277158456275	5.277427347768331	9.280931099140293	5.313992870291003e-6	0.005151583963192734	9.070744811503294	TRUE
ENSG00000136573	640	BLK	BLK	protein_coding	BLK proto-oncogene, Src family tyrosine kinase [Source:HGNC Symbol;Acc:HGNC:1057]	8	1	11486894	11564599	0.2836939326154687	0.7605674387877803	0.34528373222472947	4.732720376186706	9.010009879631278	8.088218427465434e-6	0.007080158559148534	8.7805956992991	TRUE
ENSG00000182389	785	CACNB4	CACNB4	protein_coding	calcium voltage-gated channel auxiliary subunit beta 4 [Source:HGNC Symbol;Acc:HGNC:1404]	2	-1	151832768	152099475	0.12498655215279741	1.4641338224489302	0.31566378582297056	3.9635138928974167	8.954112461172482	8.524520929302876e-6	0.007080158559148534	8.744283507329127	TRUE
ENSG00000106683	3984	LIMK1	LIMK1	protein_coding	LIM domain kinase 1 [Source:HGNC Symbol;Acc:HGNC:6613]	7	1	74082933	74122525	-0.24718451026299096	-0.6979082867942396	-0.14526302734606003	5.245777400718234	8.897094966947488	9.235841466815432e-6	0.007080158559148534	8.688880877476658	TRUE
ENSG00000231925	6892	TAPBP	TAPBP	protein_coding	TAP binding protein [Source:HGNC Symbol;Acc:HGNC:11566]	6	-1	33299694	33314387	-0.12458788345198876	-0.41075742644756424	-0.11042722287184757	9.364710458381417	8.885571018556732	9.341703904663718e-6	0.007080158559148534	8.681001404093498	TRUE
ENSG00000112053	116369	SLC26A8	SLC26A8	protein_coding	solute carrier family 26 member 8 [Source:HGNC Symbol;Acc:HGNC:14468]	6	-1	35943516	36024868	-0.3407553756954114	-1.2654817436760764	-0.35770125383867707	5.7019733423677685	8.86722133819909	9.629901120383135e-6	0.007080158559148534	8.659993483947872	TRUE
ENSG00000125952	4149	MAX	MAX	protein_coding	MYC associated factor X [Source:HGNC Symbol;Acc:HGNC:6913]	14	-1	65006174	65102695	-0.1401164523414179	-0.36517544312589073	-0.1264918476772096	8.713887109930772	8.82698013957452	1.0042130636404343e-5	0.007080158559148534	8.631009314821492	TRUE
ENSG00000152952	5352	PLOD2	PLOD2	protein_coding	procollagen-lysine,2-oxoglutarate 5-dioxygenase 2 [Source:HGNC Symbol;Acc:HGNC:9082]	3	-1	146069440	146163653	-0.17787694997080503	-1.5250815385404923	-0.5830912871703681	0.7679749961496829	8.685210526973357	1.2099832686404314e-5	0.008160021947774666	8.502075200302121	TRUE
ENSG00000152229	9050	PSTPIP2	PSTPIP2	protein_coding	proline-serine-threonine phosphatase interacting protein 2 [Source:HGNC Symbol;Acc:HGNC:9581]	18	-1	45983536	46072272	-0.18192177845503774	-1.178796990447383	-0.27949380503164045	7.36729205140855	8.580851640231774	1.4194923451624117e-5	0.009174060735755902	8.39156127647817	TRUE
ENSG00000223725	NA	AC009226.1	AC009226.1	lncRNA	novel transcript	2	-1	207239864	207529795	0.2187042235777908	1.3539764802364957	0.38673359454171363	4.378806528525083	8.514531290629119	1.560573369880558e-5	0.009682421416086934	8.32596318516575	TRUE
ENSG00000134755	1824	DSC2	DSC2	protein_coding	desmocollin 2 [Source:HGNC Symbol;Acc:HGNC:3036]	18	-1	31058840	31102522	-0.1611995395589371	-1.0220566484244522	-0.3148715914538249	5.4248493362940176	8.394708961342694	1.8655948395319834e-5	0.011129708290761767	8.202318701199225	TRUE
ENSG00000148926	133	ADM	ADM	protein_coding	adrenomedullin [Source:HGNC Symbol;Acc:HGNC:259]	11	1	10305073	10307397	-0.35221586947943906	-1.0545217463746273	-0.14707211841583515	5.577429643257917	8.233765608078901	2.2755165334528256e-5	0.01271843552658474	8.064673119302691	TRUE
ENSG00000158352	57477	SHROOM4	SHROOM4	protein_coding	shroom family member 4 [Source:HGNC Symbol;Acc:HGNC:29215]	X	-1	50591647	50814302	-0.48693183983628763	-1.2245241331514025	-0.090678610171034	1.5580995714750636	8.221710945695332	2.2958944925818628e-5	0.01271843552658474	8.058492832157508	TRUE
ENSG00000179222	9500	MAGED1	MAGED1	protein_coding	MAGE family member D1 [Source:HGNC Symbol;Acc:HGNC:6813]	X	1	51803007	51902357	0.20244808140274329	0.4659204232234277	0.11053382814644803	5.36045125683081	8.198927607881803	2.395998641970873e-5	0.012815287908831107	8.028905831430254	TRUE
ENSG00000257743	93432	MGAM2	MGAM2	protein_coding	maltase-glucoamylase 2 (putative) [Source:HGNC Symbol;Acc:HGNC:28101]	7	1	142111749	142222324	-0.37668557894527654	-1.069845500823637	-0.2957277655598554	4.555712761641203	8.168965971031927	2.4950711210425456e-5	0.012900349386163641	8.000812870856288	TRUE
ENSG00000224950	NA	AL390066.1	AL390066.1	lncRNA	novel transcript	1	-1	116493016	116499212	-0.2519273902578425	-0.61267349226989	-0.338772880108608	3.0670379097060874	8.098197865714523	2.7130897214741263e-5	0.013001563266965813	7.942717809032087	TRUE
ENSG00000090339	3383	ICAM1	ICAM1	protein_coding	intercellular adhesion molecule 1 [Source:HGNC Symbol;Acc:HGNC:5344]	19	1	10271093	10286615	-0.04423697732669245	-0.6527507292509958	-0.14997467114445023	5.7312972669437245	8.055435414915099	2.9163771383413398e-5	0.013001563266965813	7.892596886238368	TRUE
ENSG00000035403	7414	VCL	VCL	protein_coding	vinculin [Source:HGNC Symbol;Acc:HGNC:12665]	10	1	73995193	74121363	-0.07661406783904313	-0.5175187033278031	-0.18391177352039323	8.062448290283303	8.031258158304725	3.0484777148201093e-5	0.013001563266965813	7.861860948333891	TRUE
ENSG00000110047	10938	EHD1	EHD1	protein_coding	EH domain containing 1 [Source:HGNC Symbol;Acc:HGNC:3242]	11	-1	64851642	64888296	-0.1312636082126146	-0.5111128870339788	-0.11935678127823308	7.3485873575414145	8.01850329064552	3.064831683369902e-5	0.013001563266965813	7.858148552046688	TRUE
ENSG00000164330	1879	EBF1	EBF1	protein_coding	EBF transcription factor 1 [Source:HGNC Symbol;Acc:HGNC:3126]	5	-1	158695916	159099916	0.3102146330212316	0.8941034557971633	0.268564050033305	4.406503642160652	8.035060550556144	3.0796231899706247e-5	0.013001563266965813	7.854807803607348	TRUE
ENSG00000125347	3659	IRF1	IRF1	protein_coding	interferon regulatory factor 1 [Source:HGNC Symbol;Acc:HGNC:6116]	5	-1	132481609	132490777	-0.1727288459619787	-0.6535783300930968	-0.15028473836157608	8.825934070134629	8.004537962853409	3.109465636443383e-5	0.013001563266965813	7.848116119176166	TRUE
ENSG00000253690	NA	AC021678.2	AC021678.2	lncRNA	novel transcript	8	-1	28250063	28339255	0.3270415704663242	0.7789153270089212	0.2575924916255496	1.9316937724634864	8.001018420267107	3.160504188186094e-5	0.013001563266965813	7.836818531616296	TRUE
ENSG00000136045	11137	PWP1	PWP1	protein_coding	PWP1 homolog, endonuclein [Source:HGNC Symbol;Acc:HGNC:17015]	12	1	107685799	107713162	0.04841082320209642	0.4272582065537105	0.1612931564452408	4.428531343585117	7.981067662788413	3.185219548350854e-5	0.013001563266965813	7.8314128713433595	TRUE
ENSG00000115956	5341	PLEK	PLEK	protein_coding	pleckstrin [Source:HGNC Symbol;Acc:HGNC:9070]	2	1	68365282	68397453	-0.03617675157564085	-0.4630912504090989	-0.11847727368346171	8.132816502494835	7.939129085792466	3.413035253184664e-5	0.013408621600926394	7.783467761425037	TRUE
ENSG00000274173	NA	AL035661.1	AL035661.1	lncRNA	novel transcript	20	1	24931840	24932983	-0.3390705813413307	-1.845467933575964	-0.6868226561622446	2.7902235666089203	7.938890564820433	3.45783549762785e-5	0.013408621600926394	7.77441559970595	TRUE
ENSG00000226571	NA	AL592429.2	AL592429.2	lncRNA	novel transcript	6	1	139271362	139667284	0.15462839125148437	0.6343941163946278	0.3613987533015961	2.9462391416822302	7.90245860469959	3.6149763124436536e-5	0.013419250508062414	7.7435632282699025	TRUE
ENSG00000167676	729359	PLIN4	PLIN4	protein_coding	perilipin 4 [Source:HGNC Symbol;Acc:HGNC:29393]	19	-1	4502180	4518465	-0.20158650520255827	-0.8345174136003817	-0.14502958072112676	4.079926321135163	7.8934072845538115	3.6685465450601434e-5	0.013419250508062414	7.733350209981346	TRUE
ENSG00000132109	6737	TRIM21	TRIM21	protein_coding	tripartite motif containing 21 [Source:HGNC Symbol;Acc:HGNC:11312]	11	-1	4384897	4393702	-0.16139906767810488	-0.626629886505427	-0.13898098748171722	6.548652695961198	7.8521251061778	3.824538981622461e-5	0.013419250508062414	7.704435951910699	TRUE
ENSG00000154451	115362	GBP5	GBP5	protein_coding	guanylate binding protein 5 [Source:HGNC Symbol;Acc:HGNC:19895]	1	-1	89258950	89272804	-0.409614435514535	-1.7579783878667044	-0.29465736675785154	7.840053671359348	7.855571338800536	3.852126207636787e-5	0.013419250508062414	7.699445033560019	TRUE
ENSG00000082014	6604	SMARCD3	SMARCD3	protein_coding	SWI/SNF related, matrix associated, actin dependent regulator of chromatin, subfamily d, member 3 [Source:HGNC Symbol;Acc:HGNC:11108]	7	-1	151238764	151277896	-0.23413400394294548	-0.820283181908754	-0.2465163394019671	5.093944896338886	7.840549149384451	3.893148558202622e-5	0.013419250508062414	7.692088989012479	TRUE
ENSG00000095303	5742	PTGS1	PTGS1	protein_coding	prostaglandin-endoperoxide synthase 1 [Source:HGNC Symbol;Acc:HGNC:9604]	9	1	122370530	122395703	-0.2037104470193149	-0.6861073962708804	-0.14128352250626774	6.554287624912455	7.789726347827281	4.266451206260379e-5	0.014386287969631465	7.6284930126458965	TRUE
ENSG00000269404	6689	SPIB	SPIB	protein_coding	Spi-B transcription factor [Source:HGNC Symbol;Acc:HGNC:11242]	19	1	50418938	50431314	0.2522092722416985	1.096935465154227	0.4825175682907676	1.954940541620311	7.7171062524850305	4.623201120894384e-5	0.01486719079174158	7.572700174366392	TRUE
ENSG00000102230	9468	PCYT1B	PCYT1B	protein_coding	phosphate cytidylyltransferase 1, choline, beta [Source:HGNC Symbol;Acc:HGNC:8755]	X	-1	24558087	24672677	-0.2523556366461832	-1.130472005823564	-2.0142445461362023e-4	1.4170158545219573	7.697700755385686	4.720321679871261e-5	0.01486719079174158	7.558253739622681	TRUE
ENSG00000234902	NA	AC007879.3	AC007879.3	lncRNA	novel transcript	2	-1	207186717	207236066	0.22429481349596384	1.559445259858231	0.6614939778692431	0.6584622176220681	7.6961835285450215	4.780472767348268e-5	0.01486719079174158	7.549454198632538	TRUE
ENSG00000165695	158067	AK8	AK8	protein_coding	adenylate kinase 8 [Source:HGNC Symbol;Acc:HGNC:26526]	9	-1	132725578	132878777	0.39319713631153025	1.729696445090237	0.2633177386652596	-0.4978423608706302	7.684353926521954	4.824197365311052e-5	0.01486719079174158	7.5431266705976805	TRUE
ENSG00000145685	10184	LHFPL2	LHFPL2	protein_coding	LHFPL tetraspan subfamily member 2 [Source:HGNC Symbol;Acc:HGNC:6588]	5	-1	78485215	78770021	-0.1196779048395521	-0.9353277981448695	-0.21300350871434223	4.9851221529586125	7.656668297439647	5.008265561603578e-5	0.01486719079174158	7.517101626008583	TRUE
ENSG00000115415	6772	STAT1	STAT1	protein_coding	signal transducer and activator of transcription 1 [Source:HGNC Symbol;Acc:HGNC:11362]	2	-1	190964358	191020960	-0.2039574380700262	-1.0842794189588365	-0.21689011255353643	8.762699267232152	7.656491108109581	5.0530455110974344e-5	0.01486719079174158	7.510914446061169	TRUE
ENSG00000099985	5008	OSM	OSM	protein_coding	oncostatin M [Source:HGNC Symbol;Acc:HGNC:8506]	22	-1	30262829	30266851	-0.26821596178381485	-1.260285031080936	-0.24072081227695372	2.1545917858944406	7.644845233939513	5.08001490530787e-5	0.01486719079174158	7.507214429266238	TRUE
ENSG00000141574	6398	SECTM1	SECTM1	protein_coding	secreted and transmembrane 1 [Source:HGNC Symbol;Acc:HGNC:10707]	17	-1	82321024	82334074	-0.3324922041676279	-0.864266128913243	-0.15723353466719867	7.670494888415217	7.589475184431588	5.539223542759944e-5	0.015910906735509166	7.447050965736763	TRUE
ENSG00000108846	8714	ABCC3	ABCC3	protein_coding	ATP binding cassette subfamily C member 3 [Source:HGNC Symbol;Acc:HGNC:54]	17	1	50634777	50692253	-0.2445625237652769	-0.571047262533769	-0.021062227842546057	5.021006615069011	7.559630838727957	5.8761048105739995e-5	0.01657168394851151	7.4059949562524	TRUE
ENSG00000281103	NA	TRG-AS1	TRG-AS1	lncRNA	T cell receptor gamma locus antisense RNA 1 [Source:HGNC Symbol;Acc:HGNC:48974]	7	1	38341577	38378804	0.23446990222292466	0.48564331488546303	0.12852570825435608	5.366741589048565	7.515962452948504	6.279159288352074e-5	0.01713865989810208	7.3598501583535585	TRUE
ENSG00000113368	4001	LMNB1	LMNB1	protein_coding	lamin B1 [Source:HGNC Symbol;Acc:HGNC:6637]	5	1	126776623	126837020	-0.18809968097713986	-0.8059989432020097	-0.23607909354506282	7.203054907679773	7.496528406868282	6.307912154393445e-5	0.01713865989810208	7.356671971044989	TRUE
ENSG00000173210	22885	ABLIM3	ABLIM3	protein_coding	actin binding LIM protein family member 3 [Source:HGNC Symbol;Acc:HGNC:29132]	5	1	149141483	149260542	-0.2881561566914183	-0.9037155085386515	-0.2860932282938046	4.039618627807878	7.485561475417071	6.47985950767187e-5	0.01713865989810208	7.337961917162659	TRUE
ENSG00000138772	306	ANXA3	ANXA3	protein_coding	annexin A3 [Source:HGNC Symbol;Acc:HGNC:541]	4	1	78551747	78610451	-0.236621736421099	-1.3658574357344062	-0.3527535506054089	6.610072131011492	7.4740666707551	6.519121487899057e-5	0.01713865989810208	7.3337591079240525	TRUE
ENSG00000137752	834	CASP1	CASP1	protein_coding	caspase 1 [Source:HGNC Symbol;Acc:HGNC:1499]	11	-1	105025443	105035250	-0.13594705047867894	-0.5376512011897222	-0.13466036025219214	7.615782763592382	7.452591360897772	6.703795105942017e-5	0.017330427648044437	7.314322991317485	TRUE
ENSG00000183019	199675	MCEMP1	MCEMP1	protein_coding	mast cell expressed membrane protein 1 [Source:HGNC Symbol;Acc:HGNC:27291]	19	1	7676628	7679826	-0.17234643863555824	-1.7542711409737564	-0.48659225516975513	2.4688249990464124	7.42162527435231	6.99319285283705e-5	0.01762815107863896	7.2849128652603	TRUE
ENSG00000163568	9447	AIM2	AIM2	protein_coding	absent in melanoma 2 [Source:HGNC Symbol;Acc:HGNC:357]	1	-1	159062484	159147096	-0.20548168118718935	-1.3615963085075207	-0.1825784557741183	4.457250077715515	7.407672775833765	7.123004873636745e-5	0.01762815107863896	7.272112497825495	TRUE
ENSG00000254470	91056	AP5B1	AP5B1	protein_coding	adaptor related protein complex 5 subunit beta 1 [Source:HGNC Symbol;Acc:HGNC:25104]	11	-1	65773898	65780976	-0.1329070184426947	-0.6521703040420749	-0.0933691867619538	5.56598690761114	7.3925761705366675	7.290117736765393e-5	0.01762815107863896	7.255971911379355	TRUE
ENSG00000168394	6890	TAP1	TAP1	protein_coding	transporter 1, ATP binding cassette subfamily B member [Source:HGNC Symbol;Acc:HGNC:43]	6	-1	32845209	32853978	-0.22295512635675166	-0.7438911603550069	-0.11675940762168505	8.036906585404282	7.378972238748764	7.397436296295691e-5	0.01762815107863896	7.245799753419224	TRUE
ENSG00000129038	4016	LOXL1	LOXL1	protein_coding	lysyl oxidase like 1 [Source:HGNC Symbol;Acc:HGNC:6665]	15	1	73925989	73952137	-0.34776982125751954	-1.2222305475142847	-0.20411342679162464	0.48366141743468727	7.366160062599481	7.406095656500318e-5	0.01762815107863896	7.2449853981804795	TRUE
ENSG00000160785	9673	SLC25A44	SLC25A44	protein_coding	solute carrier family 25 member 44 [Source:HGNC Symbol;Acc:HGNC:29036]	1	1	156193932	156212796	-0.15884408700319524	-0.46530918999300935	-0.136875534704393	6.90548454829671	7.362029096100072	7.599878332946324e-5	0.01762815107863896	7.227005334392596	TRUE
ENSG00000060140	55359	STYK1	STYK1	protein_coding	serine/threonine/tyrosine kinase 1 [Source:HGNC Symbol;Acc:HGNC:18889]	12	-1	10618923	10674318	0.5767327677031406	0.9172401674466943	0.25766256377905744	0.6327649252842666	7.36621346276463	7.630959304754178e-5	0.01762815107863896	7.224164059919331	TRUE
ENSG00000046651	8481	OFD1	OFD1	protein_coding	OFD1 centriole and centriolar satellite protein [Source:HGNC Symbol;Acc:HGNC:2567]	X	1	13734745	13769357	0.11871902527327503	0.289919689973316	0.1262765094361422	5.564767099985924	7.347812552665886	7.754713937679115e-5	0.01762815107863896	7.212964180894726	TRUE
ENSG00000128335	23780	APOL2	APOL2	protein_coding	apolipoprotein L2 [Source:HGNC Symbol;Acc:HGNC:619]	22	-1	36226209	36239954	-0.1992028506502312	-0.7295326507222517	-0.14737083196576914	7.193486125797127	7.3380981858757774	7.841805328000054e-5	0.01762815107863896	7.205188572700504	TRUE
ENSG00000100938	51292	GMPR2	GMPR2	protein_coding	guanosine monophosphate reductase 2 [Source:HGNC Symbol;Acc:HGNC:4377]	14	1	24232422	24239242	-0.15596584068876784	-0.34178280091896296	-0.1199642695993808	5.6768815493875415	7.260630665326676	8.762427641983483e-5	0.018760160172776066	7.127885629722408	TRUE
ENSG00000135636	8291	DYSF	DYSF	protein_coding	dysferlin [Source:HGNC Symbol;Acc:HGNC:3097]	2	1	71453722	71686768	-0.2033525896043573	-0.8220916666309934	-0.17931654095862493	9.495614472943736	7.256517253877508	8.827655292540573e-5	0.018760160172776066	7.1227196040375125	TRUE
ENSG00000138496	83666	PARP9	PARP9	protein_coding	poly(ADP-ribose) polymerase family member 9 [Source:HGNC Symbol;Acc:HGNC:24118]	3	-1	122527924	122564577	-0.21766693339010404	-0.9489898250815348	-0.17650531567633163	8.12796395450358	7.242389985224869	8.891677183932587e-5	0.018760160172776066	7.117685912587671	TRUE
ENSG00000105329	7040	TGFB1	TGFB1	protein_coding	transforming growth factor beta 1 [Source:HGNC Symbol;Acc:HGNC:11766]	19	-1	41301587	41353922	-0.12203190500219943	-0.3233758141334917	-0.06092857893289924	8.800479616129705	7.245142755467626	8.947995466401771e-5	0.018760160172776066	7.113287667696753	TRUE
ENSG00000259753	NA	AC068234.1	AC068234.1	protein_coding	novel protein	17	1	47253897	47344292	-0.3509860316957014	-0.9011929277789809	-0.25067821786466554	6.323911087980143	7.243703534095402	9.067757752322519e-5	0.018760160172776066	7.1040256259187915	TRUE
ENSG00000187554	7100	TLR5	TLR5	protein_coding	toll like receptor 5 [Source:HGNC Symbol;Acc:HGNC:11851]	1	-1	223109404	223143248	-0.25016431709270365	-1.0220455724734072	-0.2820210603348814	5.875099912747277	7.239560220255431	9.071059331817452e-5	0.018760160172776066	7.103772021093106	TRUE
ENSG00000124785	51299	NRN1	NRN1	protein_coding	neuritin 1 [Source:HGNC Symbol;Acc:HGNC:17972]	6	-1	5997999	6007605	-0.424402708301028	-1.6390695495439853	-0.4513660742995736	0.5481722677814046	7.224134972239382	9.404152908854937e-5	0.019193133653848542	7.078647327940821	TRUE
ENSG00000082781	3693	ITGB5	ITGB5	protein_coding	integrin subunit beta 5 [Source:HGNC Symbol;Acc:HGNC:6160]	3	-1	124761948	124901418	-0.37741679523020594	-0.7041922700535306	-0.16576891865792712	4.077903729975056	7.1909847886563245	9.727194188806957e-5	0.019594611566569442	7.055113499497595	TRUE
ENSG00000213949	3672	ITGA1	ITGA1	protein_coding	integrin subunit alpha 1 [Source:HGNC Symbol;Acc:HGNC:6134]	5	1	52787916	52959209	-0.24209174720555682	-0.6700380476656773	-0.4217087815868383	2.8872376136260205	7.1677112452057035	9.901998720525459e-5	0.019691013096675692	7.042701362185038	TRUE
ENSG00000196092	5079	PAX5	PAX5	protein_coding	paired box 5 [Source:HGNC Symbol;Acc:HGNC:8619]	9	-1	36833269	37034268	0.2571500245781474	0.7803586642936359	0.273470656159024	5.370298863067973	7.179488048047469	1.0095728575999661e-4	0.019822132397763387	7.0291978212047646	TRUE
ENSG00000049323	4052	LTBP1	LTBP1	protein_coding	latent transforming growth factor beta binding protein 1 [Source:HGNC Symbol;Acc:HGNC:6714]	2	1	32946953	33399509	-0.34977178035229906	-0.7444052060725292	-0.19339963913729125	4.028146208579326	7.140650979546473	1.040027747612762e-4	0.02016483799152694	7.008482956201147	TRUE
ENSG00000133424	9215	LARGE1	LARGE1	protein_coding	LARGE xylosyl- and glucuronyltransferase 1 [Source:HGNC Symbol;Acc:HGNC:6511]	22	-1	33162226	33922841	0.31193788647769716	0.6375506935856231	0.22100950710586312	3.965357715983472	7.143479131399054	1.066132487912351e-4	0.0204157790370475	6.9912022359516515	TRUE
ENSG00000196954	837	CASP4	CASP4	protein_coding	caspase 4 [Source:HGNC Symbol;Acc:HGNC:1505]	11	-1	104942866	104969366	-0.16508381106565861	-0.5117735742350644	-0.13454939229318927	8.471752227352214	7.087349879200861	1.1101459110584777e-4	0.02081637801922177	6.962998872977725	TRUE
ENSG00000162551	249	ALPL	ALPL	protein_coding	alkaline phosphatase, biomineralization associated [Source:HGNC Symbol;Acc:HGNC:438]	1	1	21509397	21578410	-0.17124886929336644	-1.1996788774438478	-0.3016463244680325	8.523864813494306	7.088498532778783	1.1168546921204358e-4	0.02081637801922177	6.958798014516852	TRUE
ENSG00000251634	NA	AC145138.1	AC145138.1	unprocessed_pseudogene	NLR family, apoptosis inhibitory protein (NAIP) pseudogene	5	-1	71102898	71128753	0.14545774586168428	-0.966513759376126	-0.1894789045200615	2.2134062983883886	7.083152369001491	1.1313325633274777e-4	0.02081637801922177	6.949817338626947	TRUE
ENSG00000169031	1285	COL4A3	COL4A3	protein_coding	collagen type IV alpha 3 chain [Source:HGNC Symbol;Acc:HGNC:2204]	2	1	227164565	227314792	0.3515893051770906	1.0384627859382243	0.49678886476834755	1.4164983754140907	7.061700484753931	1.1610374342944975e-4	0.02081637801922177	6.931744193002039	TRUE
ENSG00000152766	118932	ANKRD22	ANKRD22	protein_coding	ankyrin repeat domain 22 [Source:HGNC Symbol;Acc:HGNC:28321]	10	-1	88819896	88851844	-0.4601583834024853	-1.737366225328489	-0.4526369519498324	3.734949800523927	7.051952882939229	1.1689177377487896e-4	0.02081637801922177	6.9270268911164274	TRUE
ENSG00000069188	54549	SDK2	SDK2	protein_coding	sidekick cell adhesion molecule 2 [Source:HGNC Symbol;Acc:HGNC:19308]	17	-1	73334384	73644445	0.4296867559476631	0.49323627347394466	0.19349881798715055	3.060056109386091	7.085217124892068	1.1787867076806133e-4	0.02081637801922177	6.921163597609535	TRUE
ENSG00000197549	NA	PRAMENP	PRAMENP	transcribed_unprocessed_pseudogene	PRAME N-terminal like, pseudogene [Source:HGNC Symbol;Acc:HGNC:34302]	22	-1	21991099	22043934	0.8695081281941985	1.1312633192760913	0.5002941147102116	-0.5699154829663885	7.031137074737249	1.1921170018926344e-4	0.02081637801922177	6.91332101178996	TRUE
ENSG00000117228	2633	GBP1	GBP1	protein_coding	guanylate binding protein 1 [Source:HGNC Symbol;Acc:HGNC:4182]	1	-1	89052319	89065230	-0.26133332694830913	-1.6458699165645514	-0.3437531576127298	7.049619021871958	7.033014987131777	1.195996125262453e-4	0.02081637801922177	6.911055212617902	TRUE
ENSG00000176871	55884	WSB2	WSB2	protein_coding	WD repeat and SOCS box containing 2 [Source:HGNC Symbol;Acc:HGNC:19222]	12	-1	118032694	118062430	-0.07900439033359188	-0.46549063491653775	-0.11244494970918796	5.710231229219721	7.033597301351208	1.2078357434916895e-4	0.02081637801922177	6.904184660569199	TRUE
ENSG00000182253	23336	SYNM	SYNM	protein_coding	synemin [Source:HGNC Symbol;Acc:HGNC:24466]	15	1	99098217	99135593	-0.1919052232301243	-0.896422832110125	-0.23508982945206036	2.151152106005654	7.020307815769526	1.2379184700116953e-4	0.020980883741063067	6.887024833672807	TRUE
ENSG00000134905	79587	CARS2	CARS2	protein_coding	cysteinyl-tRNA synthetase 2, mitochondrial [Source:HGNC Symbol;Acc:HGNC:25695]	13	-1	110641412	110713603	-0.04543769002117184	-0.42990928742417833	-0.057591761667978685	6.8534364886410275	6.999645363650634	0.00012569623646472476	0.020980883741063067	6.8763751114157685	TRUE
ENSG00000144848	64422	ATG3	ATG3	protein_coding	autophagy related 3 [Source:HGNC Symbol;Acc:HGNC:20962]	3	-1	112532510	112562046	-0.07370764631594151	-0.4430100144325185	-0.12472056361058809	7.365161555990073	6.996453116752626	1.2579602784597158e-4	0.020980883741063067	6.875821497036019	TRUE
ENSG00000250641	110599563	LY6G6F-LY6G6D	LY6G6F-LY6G6D	protein_coding	LY6G6F-LY6G6D readthrough [Source:NCBI gene;Acc:110599563]	6	1	31706904	31717918	-0.33303466755080396	-0.8269690298853282	-0.23584626641268183	3.197734896591378	6.95421451273842	1.3514506579068633e-4	0.0223003735689291	6.825804496978917	TRUE
ENSG00000279320	NA	AC069528.2	AC069528.2	TEC	TEC	3	-1	146504570	146506560	-0.1740725301277588	-1.1990523732838383	-0.46350625162386505	1.7494480992516557	6.915195461982295	1.3950012865051873e-4	0.02277669995261259	6.803670276395116	TRUE
ENSG00000074660	8578	SCARF1	SCARF1	protein_coding	scavenger receptor class F member 1 [Source:HGNC Symbol;Acc:HGNC:16820]	17	-1	1633858	1645744	-0.28703318351551355	-0.9217865756877476	-0.18401741238506308	5.936460255576224	6.87639124865342	1.494387225438819e-4	0.024145250264355753	6.755631461467254	TRUE
ENSG00000167077	150365	MEI1	MEI1	protein_coding	meiotic double-stranded break formation protein 1 [Source:HGNC Symbol;Acc:HGNC:28613]	22	1	41699503	41799456	0.19649918846367842	0.3780931444943801	-0.04053712943903613	3.7937482267222262	6.848230274916124	1.5338732639656955e-4	0.02432673892708202	6.7374231896671555	TRUE
ENSG00000285791	NA	AC009879.3	AC009879.3	protein_coding	novel transcript	8	1	66432486	66518524	0.5697522463281692	1.0485478405065158	0.3721068734655744	-0.08688788404700555	6.845677344765095	1.536986922090154e-4	0.02432673892708202	6.736007290937618	TRUE
ENSG00000137509	5547	PRCP	PRCP	protein_coding	prolylcarboxypeptidase [Source:HGNC Symbol;Acc:HGNC:9344]	11	-1	82822936	82970584	-0.14882909946053444	-0.32173854536034696	-0.1494613786626373	7.224207669324323	6.845309326008513	1.5529186890356393e-4	0.024330628066294747	6.728806904679771	TRUE
ENSG00000008277	53616	ADAM22	ADAM22	protein_coding	ADAM metallopeptidase domain 22 [Source:HGNC Symbol;Acc:HGNC:201]	7	1	87934143	88202889	0.33542850131615765	0.5470847684355098	0.32197819219657664	2.008174950125287	6.779123937614272	1.6929346604818916e-4	0.026259109518734624	6.668516734688752	TRUE
ENSG00000154134	64221	ROBO3	ROBO3	protein_coding	roundabout guidance receptor 3 [Source:HGNC Symbol;Acc:HGNC:13433]	11	1	124865432	124881471	0.13663945723911008	0.786552547963205	0.40768645538308673	1.6014398137968144	6.74887433400377	0.00017854367304927961	0.027419712006607685	6.631350830405382	TRUE
ENSG00000140853	84166	NLRC5	NLRC5	protein_coding	NLR family CARD domain containing 5 [Source:HGNC Symbol;Acc:HGNC:29933]	16	1	56989485	57083531	0.011477977760028407	-0.6278072041853267	-0.1145130960674995	8.236430158988352	6.730442228397072	1.8118190141739208e-4	0.027472054689960196	6.6211017771557295	TRUE
ENSG00000163932	5580	PRKCD	PRKCD	protein_coding	protein kinase C delta [Source:HGNC Symbol;Acc:HGNC:9399]	3	1	53156009	53192717	-0.1278181523080754	-0.4423657385383064	-0.12253867442708449	8.020984058120138	6.730254269597051	1.8242677023182905e-4	0.027472054689960196	6.6163171550495035	TRUE
ENSG00000204936	57126	CD177	CD177	protein_coding	CD177 molecule [Source:HGNC Symbol;Acc:HGNC:30072]	19	1	43353686	43363172	-0.2505660427164817	-3.2564681578895525	-0.6560725966394767	3.699216678785814	6.708129639105705	1.8965869047287058e-4	0.02828649949927592	6.589148476390327	TRUE
ENSG00000141526	9123	SLC16A3	SLC16A3	protein_coding	solute carrier family 16 member 3 [Source:HGNC Symbol;Acc:HGNC:10924]	17	1	82228397	82261129	-0.11772017378226238	-0.4742492813512158	-0.10953233766276983	6.70197092289355	6.6855553668685985	1.9357002144862123e-4	0.02859490097799585	6.5748810772242345	TRUE
ENSG00000224789	NA	AC012363.1	AC012363.1	lncRNA	novel transcript	2	-1	120174885	120216544	-0.28767523186718036	-1.3174362785876907	-0.21151566280319214	3.7419345398218535	6.6514738747036475	2.0226743533388944e-4	0.029597831976075087	6.544157463851452	TRUE
ENSG00000184557	9021	SOCS3	SOCS3	protein_coding	suppressor of cytokine signaling 3 [Source:HGNC Symbol;Acc:HGNC:19391]	17	-1	78356778	78360077	-0.26087613053324615	-1.2231326779368552	-0.2687049580932137	4.729063128213478	6.638946715174325	2.06575683400057e-4	0.029693223982167487	6.52942225740216	TRUE
ENSG00000112062	1432	MAPK14	MAPK14	protein_coding	mitogen-activated protein kinase 14 [Source:HGNC Symbol;Acc:HGNC:6876]	6	1	36027677	36111236	-0.13491297281768236	-0.7588123377200342	-0.23366845272338532	8.72676402541642	6.642038136060231	2.0674799755490223e-4	0.029693223982167487	6.528839282969916	TRUE
ENSG00000012124	933	CD22	CD22	protein_coding	CD22 molecule [Source:HGNC Symbol;Acc:HGNC:1643]	19	1	35319261	35347361	0.2288365722151212	0.6322680209977682	0.28423650022807595	5.312209378404008	6.630448499889943	2.1514209441676708e-4	0.02996834312209528	6.50101057654511	TRUE
ENSG00000081052	1286	COL4A4	COL4A4	protein_coding	collagen type IV alpha 4 chain [Source:HGNC Symbol;Acc:HGNC:2206]	2	-1	227002711	227164453	0.5151733631241412	1.0063055625977455	0.32996038636701125	1.2831243774236245	6.611298918191208	2.1530506508318206e-4	0.02996834312209528	6.500481043653348	TRUE
ENSG00000132185	84824	FCRLA	FCRLA	protein_coding	Fc receptor like A [Source:HGNC Symbol;Acc:HGNC:18504]	1	1	161706972	161714352	0.19415435805138784	0.8724197339602012	0.31778064734083206	3.5896386685220056	6.622526795259946	2.1577496504166083e-4	0.02996834312209528	6.49895645013039	TRUE
ENSG00000144218	3899	AFF3	AFF3	protein_coding	AF4/FMR2 family member 3 [Source:HGNC Symbol;Acc:HGNC:6473]	2	-1	99545419	100192428	0.23132618262834417	0.6103813943173109	0.1905275026951928	6.970077736160698	6.618215370572505	2.1639187864577858e-4	0.02996834312209528	6.496959878662831	TRUE
ENSG00000227388	NA	AL133410.1	AL133410.1	lncRNA	novel transcript	9	1	35772163	35790432	0.37145130291087874	0.5138388161678021	0.2561199406444061	2.0380559675171144	6.590200687383449	2.187808200452309e-4	0.030031055749748466	6.489281414431584	TRUE
ENSG00000140479	5046	PCSK6	PCSK6	protein_coding	proprotein convertase subtilisin/kexin type 6 [Source:HGNC Symbol;Acc:HGNC:8569]	15	-1	101297142	101525202	-0.31716548044394477	-0.8560229527284412	-0.15550860944575484	4.3011439176061765	6.591838908257318	2.2203642800769886e-4	0.0302105880248019	6.478950599497416	TRUE
ENSG00000184220	84319	CMSS1	CMSS1	protein_coding	cms1 ribosomal small subunit homolog [Source:HGNC Symbol;Acc:HGNC:28666]	3	1	99817837	100181732	0.2128848943939529	0.5084767741905651	0.23099581277078488	4.431590748385239	6.5638846668277555	2.2872841626904832e-4	0.030819067504050373	6.458180573864193	TRUE
ENSG00000126561	6776	STAT5A	STAT5A	protein_coding	signal transducer and activator of transcription 5A [Source:HGNC Symbol;Acc:HGNC:11366]	17	1	42287547	42311943	-0.1267469623202219	-0.314296365345743	-0.047702901433726026	6.981723792941168	6.558137656400582	2.3048235642252876e-4	0.030819067504050373	6.4528368468531125	TRUE
ENSG00000143771	29097	CNIH4	CNIH4	protein_coding	cornichon family AMPA receptor auxiliary protein 4 [Source:HGNC Symbol;Acc:HGNC:25013]	1	1	224356858	224379459	-0.09796819172094556	-0.6574775160031353	-0.1895371358573691	5.343633242785858	6.551631635562752	2.3249656521827686e-4	0.030822685667527286	6.446749854112098	TRUE
ENSG00000214595	400954	EML6	EML6	protein_coding	EMAP like 6 [Source:HGNC Symbol;Acc:HGNC:35412]	2	1	54723499	54972025	0.3311895732307002	0.8140970820204403	0.01861018102758086	1.8487295323285655	6.541848580324533	2.3647421701961671e-4	0.031084335425349784	6.434881911374053	TRUE
ENSG00000266970	NA	AC061992.2	AC061992.2	lncRNA	novel transcript	17	1	78360453	78373911	-0.16305177872369772	-1.3545023471275228	-0.03228635552736866	0.022782790818961455	6.496782602730576	2.4952313699683193e-4	0.03252397796603244	6.39729776932699	TRUE
ENSG00000102010	660	BMX	BMX	protein_coding	BMX non-receptor tyrosine kinase [Source:HGNC Symbol;Acc:HGNC:1079]	X	1	15464246	15556529	-0.19772428756118537	-1.1798181559801346	-0.4374561875692086	3.6915075998260334	6.464168852590413	2.6458235632059523e-4	0.03419947440740627	6.356281592777666	TRUE
ENSG00000175894	54084	TSPEAR	TSPEAR	protein_coding	thrombospondin type laminin G domain and EAR repeats [Source:HGNC Symbol;Acc:HGNC:1268]	21	-1	44497893	44711572	-0.03145921647023713	1.6577039817803738	0.4478788389894667	2.2484272543190498	6.447712857209979	2.696916622103587e-4	0.034474555376455954	6.342891721951111	TRUE
ENSG00000135541	54806	AHI1	AHI1	protein_coding	Abelson helper integration site 1 [Source:HGNC Symbol;Acc:HGNC:21575]	6	-1	135283532	135497765	0.20843157802856968	0.438049248819535	0.31168997945894283	3.182339995025933	6.448091157049198	2.728543855257053e-4	0.034474555376455954	6.334729121615882	TRUE
ENSG00000184500	5627	PROS1	PROS1	protein_coding	protein S [Source:HGNC Symbol;Acc:HGNC:9456]	3	-1	93873033	93980003	-0.34534825084814635	-0.9724015857625052	-0.17976170877536152	2.7466151054766175	6.438211354399869	2.7337826776507526e-4	0.034474555376455954	6.333386139985637	TRUE
ENSG00000189144	126231	ZNF573	ZNF573	protein_coding	zinc finger protein 573 [Source:HGNC Symbol;Acc:HGNC:26420]	19	-1	37735833	37817300	0.14620086732044907	0.5573232101997166	0.22979732894136404	3.1036249658274104	6.411099957792414	2.800729073398191e-4	0.035033958594741406	6.31644620519048	TRUE
ENSG00000096006	10321	CRISP3	CRISP3	protein_coding	cysteine rich secretory protein 3 [Source:HGNC Symbol;Acc:HGNC:16904]	6	-1	49727384	49744437	-0.6158697175063247	-1.3563223180131703	-0.8214122584945256	2.4107626011621353	6.403056420346486	2.85963001670525e-4	0.035484576951292104	6.301871951900732	TRUE
ENSG00000145365	92610	TIFA	TIFA	protein_coding	TRAF interacting protein with forkhead associated domain [Source:HGNC Symbol;Acc:HGNC:19075]	4	-1	112274537	112285904	-0.16600653560573603	-0.8987270129831636	-0.2713643112792993	4.661627541753516	6.3876353277176285	2.9210093365250795e-4	0.03595855223717501	6.286998850191438	TRUE
ENSG00000125388	2868	GRK4	GRK4	protein_coding	G protein-coupled receptor kinase 4 [Source:HGNC Symbol;Acc:HGNC:4543]	4	1	2963571	3040760	0.21176188887083208	0.38126614486309673	-0.2258078037357174	1.535542854601464	6.366090483977112	2.9691642649195264e-4	0.03626354875052502	6.2755462728122415	TRUE
ENSG00000120885	1191	CLU	CLU	protein_coding	clusterin [Source:HGNC Symbol;Acc:HGNC:2095]	8	-1	27596917	27614700	-0.3193208752905367	-0.7847075848827696	-0.22286471254867143	7.035578980649681	6.375503313595617	2.995338199251467e-4	0.03629741469421055	6.269398659000168	TRUE
ENSG00000255733	NA	IFNG-AS1	IFNG-AS1	lncRNA	IFNG antisense RNA 1 [Source:HGNC Symbol;Acc:HGNC:43910]	12	1	67989445	68234686	0.22053758422097997	0.669859550622728	0.2858425221563623	5.032317888312273	6.371638956535356	3.031948918706546e-4	0.03645624781244747	6.26088876434519	TRUE
ENSG00000175928	57633	LRRN1	LRRN1	protein_coding	leucine rich repeat neuronal 1 [Source:HGNC Symbol;Acc:HGNC:20980]	3	1	3799431	3849834	-0.39783137433472293	-0.9784085472229369	-0.5502632997291197	2.245624726679958	6.326356469509043	3.1828507603836464e-4	0.037655815591884155	6.22685941544687	TRUE
ENSG00000129667	79651	RHBDF2	RHBDF2	protein_coding	rhomboid 5 homolog 2 [Source:HGNC Symbol;Acc:HGNC:20788]	17	-1	76470891	76501790	-4.557939756695355e-4	-0.6716877529644688	-0.04939326436671084	6.721833612047287	6.316908099084561	3.204350737766073e-4	0.037655815591884155	6.222142126352874	TRUE
ENSG00000101335	10398	MYL9	MYL9	protein_coding	myosin light chain 9 [Source:HGNC Symbol;Acc:HGNC:15754]	20	1	36541497	36551447	-0.40627032089082604	-1.0904497949955632	-0.32934680188451726	5.146182515387229	6.323002697382984	3.230521272140605e-4	0.037655815591884155	6.2164423811263925	TRUE
ENSG00000154511	388650	DIPK1A	DIPK1A	protein_coding	divergent protein kinase domain 1A [Source:HGNC Symbol;Acc:HGNC:32213]	1	-1	92832737	92961522	0.1300100718464679	0.43549951065250375	0.1215264967732571	5.890780484218125	6.314316766770582	3.236778112202003e-4	0.037655815591884155	6.215086492371371	TRUE
ENSG00000033170	2530	FUT8	FUT8	protein_coding	fucosyltransferase 8 [Source:HGNC Symbol;Acc:HGNC:4019]	14	1	65410592	65744121	0.21310039502718375	0.42327353167295656	0.14842241941948553	5.328209220051409	6.309432797393662	3.2530973433772656e-4	0.037655815591884155	6.211562264181928	TRUE
ENSG00000109684	116449	CLNK	CLNK	protein_coding	cytokine dependent hematopoietic cell linker [Source:HGNC Symbol;Acc:HGNC:17438]	4	-1	10486395	10684768	0.3455823425202526	0.8594448380056178	0.298001427836099	1.3351336160901979	6.299213155678044	3.300812505668885e-4	0.03766078482917918	6.201357904637387	TRUE
ENSG00000135148	10906	TRAFD1	TRAFD1	protein_coding	TRAF-type zinc finger domain containing 1 [Source:HGNC Symbol;Acc:HGNC:24808]	12	1	112125538	112153604	-0.11905599662779083	-0.5620984225365332	-0.12411903142473994	6.365780356060508	6.295252125586355	3.3020867363602404e-4	0.03766078482917918	6.201087413760944	TRUE
ENSG00000141655	8792	TNFRSF11A	TNFRSF11A	protein_coding	TNF receptor superfamily member 11a [Source:HGNC Symbol;Acc:HGNC:11908]	18	1	62325287	62391288	0.3319146979353335	1.204340770096676	0.4931411176519811	0.21514085419812157	6.283802825778706	3.3653485484696295e-4	0.03771945400063675	6.187787241467987	TRUE
ENSG00000076864	5909	RAP1GAP	RAP1GAP	protein_coding	RAP1 GTPase activating protein [Source:HGNC Symbol;Acc:HGNC:9858]	1	-1	21596215	21669363	-0.2889303138115218	-2.18829192864277	-0.3573175823086966	2.071282658381453	6.284863759833504	3.407851084854266e-4	0.03771945400063675	6.178990449903515	TRUE
ENSG00000234184	101927412	LINC01781	LINC01781	lncRNA	long intergenic non-protein coding RNA 1781 [Source:HGNC Symbol;Acc:HGNC:52571]	1	1	80535755	80646791	0.1440879561356393	1.3913811474823712	0.7168825787084587	0.03618330239742073	6.273869485757884	3.422245010243116e-4	0.03771945400063675	6.176036045013503	TRUE
ENSG00000110318	57562	CEP126	CEP126	protein_coding	centrosomal protein 126 [Source:HGNC Symbol;Acc:HGNC:29264]	11	1	101915010	102001062	0.13923445879239926	0.684183142067377	0.19849314586752356	2.202477773861797	6.263988715171741	3.4632367701616323e-4	0.03771945400063675	6.16768957370672	TRUE
ENSG00000178075	54762	GRAMD1C	GRAMD1C	protein_coding	GRAM domain containing 1C [Source:HGNC Symbol;Acc:HGNC:25252]	3	1	113828182	113947174	0.06586087237501524	1.226068362753061	0.24782267217880147	4.700162069344399	6.270926970194912	3.470836930466371e-4	0.03771945400063675	6.1661528835528685	TRUE
ENSG00000150594	150	ADRA2A	ADRA2A	protein_coding	adrenoceptor alpha 2A [Source:HGNC Symbol;Acc:HGNC:281]	10	1	111077029	111080907	-0.1331375148868906	-1.3064688781861105	-0.12919828477977696	0.018867835527945704	6.263872719844876	3.475495504914558e-4	0.03771945400063675	6.16521261163691	TRUE
ENSG00000133985	23508	TTC9	TTC9	protein_coding	tetratricopeptide repeat domain 9 [Source:HGNC Symbol;Acc:HGNC:20267]	14	1	70641916	70675366	-0.003626877245389145	0.6109299910705916	0.20925641262573663	4.880643020103645	6.269085680099238	3.477455948740284e-4	0.03771945400063675	6.16481729659023	TRUE
ENSG00000204397	114769	CARD16	CARD16	protein_coding	caspase recruitment domain family member 16 [Source:HGNC Symbol;Acc:HGNC:33701]	11	-1	105041326	105101431	-0.10800822487126144	-0.69075976176965	-0.17238646875613797	5.569273933565085	6.250311916549361	3.522017744840793e-4	0.037937511972378844	6.155890889246287	TRUE
ENSG00000158470	9334	B4GALT5	B4GALT5	protein_coding	beta-1,4-galactosyltransferase 5 [Source:HGNC Symbol;Acc:HGNC:928]	20	-1	49632945	49713878	-0.14128956446622096	-0.5709989777723727	-0.10197437581162368	8.081177246171444	6.241223861250484	3.597964770079526e-4	0.03848829761979554	6.14093330661187	TRUE
ENSG00000211753	NA	TRBV28	TRBV28	TR_V_gene	T cell receptor beta variable 28 [Source:HGNC Symbol;Acc:HGNC:12209]	7	1	142720660	142721160	-0.16644538288398586	0.9470169301769349	0.3934699540098628	1.2169182902599962	6.208856544987666	3.815197059983198e-4	0.04053254903931464	6.09982289265714	TRUE
ENSG00000246203	NA	AL353807.3	AL353807.3	unprocessed_pseudogene	novel pseudogene	1	-1	155614726	155660245	-0.2029217237460617	-0.5077175557448098	-0.29121628688403095	4.079843912327466	6.186160887349484	3.8587582008978724e-4	0.04071646153341966	6.091859949534672	TRUE
ENSG00000169435	166824	RASSF6	RASSF6	protein_coding	Ras association domain family member 6 [Source:HGNC Symbol;Acc:HGNC:20796]	4	-1	73571550	73620631	0.6432328169741581	1.011830072762973	0.6642571900980737	-0.63778227523774	6.179816032209506	3.8934495801408507e-4	0.04080127782598758	6.085582083182715	TRUE
ENSG00000255595	101927531	AC007368.1	AC007368.1	lncRNA	uncharacterized LOC101927531 [Source:NCBI gene;Acc:101927531]	12	1	126191151	126434227	0.7841810212733117	1.1047359998101813	0.6159874094955791	-0.30441484498890925	6.181859420737737	3.919405838483753e-4	0.04080127782598758	6.080921230207294	TRUE
ENSG00000234436	NA	AC245884.2	AC245884.2	unprocessed_pseudogene	leukocyte immunoglobulin-like receptor, subfamily A pseudogene	19	-1	54301758	54306026	-0.1492383489616842	-0.9730495825914387	-0.15730424736178364	2.108356985668051	6.163407602071469	4.024854888008876e-4	0.04111678626635853	6.062296684203705	TRUE
ENSG00000141480	409	ARRB2	ARRB2	protein_coding	arrestin beta 2 [Source:HGNC Symbol;Acc:HGNC:712]	17	1	4710596	4721499	-0.15292577270083874	-0.3291575798853699	-0.06999926714664861	9.685963773994516	6.154976961471727	4.0432226490901295e-4	0.04111678626635853	6.059102242030572	TRUE
ENSG00000237372	NA	AL606807.1	AL606807.1	lncRNA	novel transcript	9	1	89639814	89719759	-0.200037187451691	-1.214509824792975	-0.4988647468642886	1.1618884176578697	6.141731662038407	4.0878815389255906e-4	0.04111678626635853	6.051395168786343	TRUE
ENSG00000105426	5802	PTPRS	PTPRS	protein_coding	protein tyrosine phosphatase receptor type S [Source:HGNC Symbol;Acc:HGNC:9681]	19	-1	5158495	5340803	0.1498075676485152	0.40167525610831856	0.6042388235897709	2.6231889225294616	6.140030080257153	4.1008070333797527e-4	0.04111678626635853	6.049180152895153	TRUE
ENSG00000204852	79600	TCTN1	TCTN1	protein_coding	tectonic family member 1 [Source:HGNC Symbol;Acc:HGNC:26113]	12	1	110614027	110649430	0.11335333883428163	0.7147267375449439	0.29000886878229987	3.0471010597549877	6.139749443910634	4.1122459021008986e-4	0.04111678626635853	6.047225680496735	TRUE
ENSG00000234663	NA	LINC01934	LINC01934	lncRNA	long intergenic non-protein coding RNA 1934 [Source:HGNC Symbol;Acc:HGNC:52757]	2	1	181086076	181409321	0.26529399524027	0.47164761328719934	0.17679971418233625	5.465021925186563	6.140183328895837	4.1240782639752875e-4	0.04111678626635853	6.045209655492894	TRUE
ENSG00000096063	6732	SRPK1	SRPK1	protein_coding	SRSF protein kinase 1 [Source:HGNC Symbol;Acc:HGNC:11305]	6	-1	35832966	35921342	-0.11030513612876343	-0.7234547334735165	-0.24566783641697829	7.63473278890534	6.138981460828844	4.1352708771529435e-4	0.04111678626635853	6.0433079194012835	TRUE
ENSG00000025708	1890	TYMP	TYMP	protein_coding	thymidine phosphorylase [Source:HGNC Symbol;Acc:HGNC:3148]	22	-1	50525752	50530032	-0.1872436851421979	-0.6162806624559016	-0.07529863242355682	7.397306158003167	6.128571677291429	4.1745195109011134e-4	0.04124265740992813	6.036679398296536	TRUE
ENSG00000157551	3772	KCNJ15	KCNJ15	protein_coding	potassium voltage-gated channel subfamily J member 15 [Source:HGNC Symbol;Acc:HGNC:6261]	21	1	38155549	38307357	-0.2325624888035406	-0.6468564842635431	-0.17601066241755098	10.012496648315397	6.127276160632322	4.2134961544628287e-4	0.041364265096122114	6.030157862956684	TRUE
ENSG00000285417	NA	BX571818.1	BX571818.1	transcribed_unitary_pseudogene	novel pseudogene	1	1	206035253	206062257	0.3065800548624917	0.7320776241781074	0.40398963617546424	1.5721389237991514	6.113166319126412	4.264807946546017e-4	0.04160467676658822	6.0216633034776486	TRUE
ENSG00000117543	51611	DPH5	DPH5	protein_coding	diphthamide biosynthesis 5 [Source:HGNC Symbol;Acc:HGNC:24270]	1	-1	100989623	101026088	0.13744093483120692	0.4013168354073744	0.12732887017057629	4.19200707785338	6.096516050283894	4.3469542505314695e-4	0.042141004612496015	6.008273496567025	TRUE
ENSG00000164715	22853	LMTK2	LMTK2	protein_coding	lemur tyrosine kinase 2 [Source:HGNC Symbol;Acc:HGNC:17880]	7	1	98106862	98209638	-0.10857132052427727	-0.581026700800375	-0.14109817038255704	6.582472813055858	6.090426854773921	4.397001339657669e-4	0.04236142098101249	6.0002386449179435	TRUE
ENSG00000259673	NA	IQCH-AS1	IQCH-AS1	lncRNA	IQCH antisense RNA 1 [Source:HGNC Symbol;Acc:HGNC:44104]	15	-1	67290636	67521844	0.17290830758455727	0.466600019186667	0.225812747566367	2.992912572897191	6.063317870110916	4.5379293538245455e-4	0.04336397328923057	5.978092563147572	TRUE
ENSG00000075275	9620	CELSR1	CELSR1	protein_coding	cadherin EGF LAG seven-pass G-type receptor 1 [Source:HGNC Symbol;Acc:HGNC:1850]	22	-1	46360834	46537170	0.4209840669416621	0.4453000919794019	0.2791523444231158	1.8606677252784263	6.06507855509982	4.5837116524959835e-4	0.04336397328923057	5.971045081090986	TRUE
ENSG00000134470	3601	IL15RA	IL15RA	protein_coding	interleukin 15 receptor subunit alpha [Source:HGNC Symbol;Acc:HGNC:5978]	10	-1	5943639	5978187	-0.10537553366950224	-0.5095158089804035	-0.153041938283969	4.169952416873122	6.057946297217811	4.6056277153096105e-4	0.04336397328923057	5.967696174775674	TRUE
ENSG00000143797	129642	MBOAT2	MBOAT2	protein_coding	membrane bound O-acyltransferase domain containing 2 [Source:HGNC Symbol;Acc:HGNC:25193]	2	-1	8852690	9003709	-0.10165376145255318	-0.5258667131384912	-0.15690508448830437	7.174930537566235	6.05645885473332	4.629689758201263e-4	0.04336397328923057	5.964037549967613	TRUE
ENSG00000173715	79703	C11orf80	C11orf80	protein_coding	chromosome 11 open reading frame 80 [Source:HGNC Symbol;Acc:HGNC:26197]	11	1	66744451	66843328	0.23670627884705778	0.49500069770256966	0.19955487503535393	4.220927238901101	6.054603117240467	4.64084815035283e-4	0.04336397328923057	5.96234733277626	TRUE
ENSG00000101464	128869	PIGU	PIGU	protein_coding	phosphatidylinositol glycan anchor biosynthesis class U [Source:HGNC Symbol;Acc:HGNC:15791]	20	-1	34560542	34698790	0.14514732826490281	0.32133600181566363	0.14530135120889867	4.310838378193468	6.03607185935966	4.708882938850169e-4	0.04365101498695717	5.952128385639594	TRUE
ENSG00000180815	389840	MAP3K15	MAP3K15	protein_coding	mitogen-activated protein kinase kinase kinase 15 [Source:HGNC Symbol;Acc:HGNC:31689]	X	-1	19360056	19515261	0.04248268244485061	1.4260098525242053	0.24420712660552374	0.8182651160942209	6.039278008520048	4.731109931823664e-4	0.04365101498695717	5.948821644124195	TRUE
ENSG00000132470	3691	ITGB4	ITGB4	protein_coding	integrin subunit beta 4 [Source:HGNC Symbol;Acc:HGNC:6158]	17	1	75721328	75757818	-0.39792817952743925	-1.1450495913762393	-0.1143260661097814	1.7921580648294322	6.038164170627809	4.755993509635589e-4	0.04365101498695717	5.945137955419324	TRUE
ENSG00000130590	140700	SAMD10	SAMD10	protein_coding	sterile alpha motif domain containing 10 [Source:HGNC Symbol;Acc:HGNC:16129]	20	-1	63974116	63980008	0.12187455125848347	0.41149168811968917	0.38051254379815114	2.4578184716340115	6.0268576119644015	4.786379889424202e-4	0.04367149321462282	5.940665549903122	TRUE
ENSG00000235750	9674	KIAA0040	KIAA0040	protein_coding	KIAA0040 [Source:HGNC Symbol;Acc:HGNC:28950]	1	-1	175156986	175192999	-0.09975842663076433	-0.4615622183635288	-0.17832562787898967	7.775762803591001	6.017422168872648	4.866661841021571e-4	0.04400447913914198	5.9289837568062405	TRUE
ENSG00000160796	23218	NBEAL2	NBEAL2	protein_coding	neurobeachin like 2 [Source:HGNC Symbol;Acc:HGNC:31928]	3	1	46979683	47009704	-0.11877872348862087	-0.5358535074452059	-0.10088800199313011	8.727875560955535	6.0103409408813775	4.917034587397866e-4	0.04400447913914198	5.921751466767962	TRUE
ENSG00000206199	389161	ANKUB1	ANKUB1	protein_coding	ankyrin repeat and ubiquitin domain containing 1 [Source:HGNC Symbol;Acc:HGNC:29642]	3	-1	149761100	149968385	0.2609029029632285	0.6241345948563758	0.2836533589889681	2.3758763888617835	6.00265415589532	4.950272256768686e-4	0.04400447913914198	5.917019581559361	TRUE
ENSG00000113140	6678	SPARC	SPARC	protein_coding	secreted protein acidic and cysteine rich [Source:HGNC Symbol;Acc:HGNC:11219]	5	-1	151661096	151686975	-0.28325368228287295	-0.7780515760349859	-0.22361876433526498	7.33426554479048	6.008098736584571	4.957730791324991e-4	0.04400447913914198	5.9159620863657105	TRUE
ENSG00000168610	6774	STAT3	STAT3	protein_coding	signal transducer and activator of transcription 3 [Source:HGNC Symbol;Acc:HGNC:11364]	17	-1	42313324	42388568	-0.10034048824473245	-0.2818996882464152	-0.09210103949776362	8.833912406682364	6.000619983538804	4.979531719690234e-4	0.04400447913914198	5.9128801245673985	TRUE
ENSG00000135604	8676	STX11	STX11	protein_coding	syntaxin 11 [Source:HGNC Symbol;Acc:HGNC:11429]	6	1	144150517	144191939	-0.10866210684485132	-0.6803128677047502	-0.19291282958814907	6.586800556546022	5.995662789046886	4.993094145115717e-4	0.04400447913914198	5.910969588041425	TRUE
ENSG00000095585	29760	BLNK	BLNK	protein_coding	B cell linker [Source:HGNC Symbol;Acc:HGNC:14211]	10	-1	96191702	96271587	0.10745204669834496	0.6460308604138324	0.20490938966567704	4.1931830139021855	5.997222937050132	5.073989340259938e-4	0.0444647732524135	5.8996799700649305	TRUE
ENSG00000005302	10943	MSL3	MSL3	protein_coding	MSL complex subunit 3 [Source:HGNC Symbol;Acc:HGNC:7370]	X	1	11758159	11775772	-0.0879403860807942	-0.6444011323889176	-0.16475210444111568	7.327921862529838	5.978287142872516	5.14733227140245e-4	0.04485408475377719	5.88959794413288	TRUE
ENSG00000087253	54947	LPCAT2	LPCAT2	protein_coding	lysophosphatidylcholine acyltransferase 2 [Source:HGNC Symbol;Acc:HGNC:26032]	16	1	55509072	55586666	-0.09119406463676046	-0.6293275156644246	-0.19983552517516942	7.397169523218512	5.962025818912028	5.261616218425881e-4	0.04559381517542114	5.874169189456683	TRUE
ENSG00000168062	116071	BATF2	BATF2	protein_coding	basic leucine zipper ATF-like transcription factor 2 [Source:HGNC Symbol;Acc:HGNC:25163]	11	-1	64987945	64997018	-0.40398243450158416	-1.8916106984525127	-0.24383933295460503	3.265600725384499	5.953990745393533	5.296189201815786e-4	0.045638439282980364	5.869567302317653	TRUE
ENSG00000100342	8542	APOL1	APOL1	protein_coding	apolipoprotein L1 [Source:HGNC Symbol;Acc:HGNC:618]	22	1	36253010	36267530	-0.1827841978675816	-0.9045862597366745	-0.16486069372957507	5.491514129037816	5.9509377433852855	5.337856448220172e-4	0.04574336539687464	5.864060645561676	TRUE
ENSG00000185245	2811	GP1BA	GP1BA	protein_coding	glycoprotein Ib platelet subunit alpha [Source:HGNC Symbol;Acc:HGNC:4439]	17	1	4932277	4935023	-0.30165769055406005	-0.7349693215039032	-0.280006497391275	3.1910545256710496	5.94919813937773	5.393583806322881e-4	0.04584482801206652	5.856762255513907	TRUE
ENSG00000182541	3985	LIMK2	LIMK2	protein_coding	LIM domain kinase 2 [Source:HGNC Symbol;Acc:HGNC:6614]	22	1	31212239	31280080	-0.12452685078419429	-0.626678108667151	-0.11815113803115679	9.18243320417242	5.938446485001846	5.42640110915583e-4	0.04584482801206652	5.852499295227006	TRUE
ENSG00000160255	3689	ITGB2	ITGB2	protein_coding	integrin subunit beta 2 [Source:HGNC Symbol;Acc:HGNC:6155]	21	-1	44885953	44931989	-0.10916502701880815	-0.36862492289560933	-0.11988785683841495	9.85215316717308	5.94014800337015	5.461771325258888e-4	0.04584482801206652	5.847933314827382	TRUE
ENSG00000120910	5533	PPP3CC	PPP3CC	protein_coding	protein phosphatase 3 catalytic subunit gamma [Source:HGNC Symbol;Acc:HGNC:9316]	8	1	22440819	22541142	0.1866483812100595	0.35224022282989775	0.134839774991281	6.139172677361479	5.93513665391546	5.467921592568053e-4	0.04584482801206652	5.847142371024128	TRUE
ENSG00000242324	NA	AL049634.1	AL049634.1	unprocessed_pseudogene	PTPNS (protein tyrosine phosphatase, non-receptor type substrate 1) protein family pseudogene	20	-1	1516759	1557653	-0.1734201041222407	-0.629086375239174	-0.21149270691072689	4.77669743663945	5.924355280524276	5.553786127668407e-4	0.046314396035626156	5.836191347913508	TRUE
ENSG00000100418	27351	DESI1	DESI1	protein_coding	desumoylating isopeptidase 1 [Source:HGNC Symbol;Acc:HGNC:24577]	22	-1	41598028	41621043	0.0027704963337585637	-0.31909885143436695	-0.10309968347237125	5.505818384189359	5.913290711810319	5.599296552637683e-4	0.0464442186245792	5.830455074238116	TRUE
ENSG00000249437	4671	NAIP	NAIP	protein_coding	NLR family apoptosis inhibitory protein [Source:HGNC Symbol;Acc:HGNC:7634]	5	-1	70968483	71025114	-0.08994374805243995	-0.9644151879199785	-0.28411406707055803	4.949953778418654	5.9136075881025	5.681438962038797e-4	0.04687489347882116	5.8202179384040464	TRUE
ENSG00000132386	5176	SERPINF1	SERPINF1	protein_coding	serpin family F member 1 [Source:HGNC Symbol;Acc:HGNC:8824]	17	1	1762029	1777565	0.05674569573809989	0.8612554836375494	0.604051258236447	1.5489420705785772	5.885875419740144	5.821387692200411e-4	0.047164161396030566	5.803110818579261	TRUE
ENSG00000165490	220042	DDIAS	DDIAS	protein_coding	DNA damage induced apoptosis suppressor [Source:HGNC Symbol;Acc:HGNC:26351]	11	1	82899975	82958277	-0.011665042284217894	-0.9988033225167174	-0.3388285255731391	2.8411564126583837	5.88268847268271	5.835893660595657e-4	0.047164161396030566	5.801361070374521	TRUE
ENSG00000102362	94121	SYTL4	SYTL4	protein_coding	synaptotagmin like 4 [Source:HGNC Symbol;Acc:HGNC:15588]	X	-1	100674491	100732123	-0.2805772959631721	-0.823724871146859	-0.3676395476549793	1.4894123439011346	5.886337941822593	5.842493913266706e-4	0.047164161396030566	5.80056636104104	TRUE
ENSG00000167483	199786	NIBAN3	NIBAN3	protein_coding	niban apoptosis regulator 3 [Source:HGNC Symbol;Acc:HGNC:24130]	19	1	17523301	17553839	0.22227597953149353	0.5703903881627471	0.2229429178489201	5.400240488049063	5.890248619543496	5.916752341134604e-4	0.047164161396030566	5.791686206081645	TRUE
ENSG00000153815	80790	CMIP	CMIP	protein_coding	c-Maf inducing protein [Source:HGNC Symbol;Acc:HGNC:24319]	16	1	81445170	81711762	-0.07025327439479528	-0.312889202007437	-0.09203409208826359	8.706908150835764	5.8729418361578976	5.933388208542331e-4	0.047164161396030566	5.789712007363321	TRUE
ENSG00000068784	55133	SRBD1	SRBD1	protein_coding	S1 RNA binding domain 1 [Source:HGNC Symbol;Acc:HGNC:25521]	2	-1	45388680	45612165	-0.05435426584417673	-0.4932660007464778	-0.26212683656202757	5.935253338552068	5.8690366322890934	5.941049597724712e-4	0.047164161396030566	5.788804670599497	TRUE
ENSG00000117020	10000	AKT3	AKT3	protein_coding	AKT serine/threonine kinase 3 [Source:HGNC Symbol;Acc:HGNC:393]	1	-1	243488233	243851079	0.1902166524775169	0.4259825340855756	0.13399805367072254	6.396199097287041	5.875709074723525	5.952826558554894e-4	0.047164161396030566	5.787412193015048	TRUE
ENSG00000113916	604	BCL6	BCL6	protein_coding	BCL6 transcription repressor [Source:HGNC Symbol;Acc:HGNC:1001]	3	-1	187721377	187745725	-0.13797985210329464	-0.7289131638230348	-0.14026639125200158	9.22241696374726	5.867138811994591	6.011255383984967e-4	0.047164161396030566	5.780543962858201	TRUE
ENSG00000139178	51279	C1RL	C1RL	protein_coding	complement C1r subcomponent like [Source:HGNC Symbol;Acc:HGNC:21265]	12	-1	7089587	7109238	-0.08440882790098948	-0.4407143488926097	-0.14634511900890074	6.994569461473086	5.8619091619420995	6.033320536339217e-4	0.047164161396030566	5.777967480975956	TRUE
ENSG00000269981	NA	AL627309.7	AL627309.7	processed_pseudogene	novel pseudogene	1	-1	137682	137965	-0.14760410492699508	-0.6402117654431561	-0.07127926757229044	4.1149576172164934	5.867076399437652	6.038726139293967e-4	0.047164161396030566	5.777337713205957	TRUE
ENSG00000158089	79623	GALNT14	GALNT14	protein_coding	polypeptide N-acetylgalactosaminyltransferase 14 [Source:HGNC Symbol;Acc:HGNC:22946]	2	-1	30910467	31155202	-0.2356709106809341	-1.2504392570103884	-0.3479163550572116	4.674435995711179	5.865512361504927	6.0509755127394e-4	0.047164161396030566	5.775912698208027	TRUE
ENSG00000013364	9961	MVP	MVP	protein_coding	major vault protein [Source:HGNC Symbol;Acc:HGNC:7531]	16	1	29820394	29848039	-0.15481896392639335	-0.3341180511476937	-0.09574800668835785	7.476810260650525	5.827286759560444	6.342145781997218e-4	0.048756785335097065	5.742858108355911	TRUE
ENSG00000175471	79772	MCTP1	MCTP1	protein_coding	multiple C2 and transmembrane domain containing 1 [Source:HGNC Symbol;Acc:HGNC:26183]	5	-1	94703741	95284575	-0.09024745674624142	-0.47080809239022364	-0.24598564063590875	7.382329052349877	5.8191298728272205	6.395119689703543e-4	0.048756785335097065	5.737006881230091	TRUE
ENSG00000105639	3718	JAK3	JAK3	protein_coding	Janus kinase 3 [Source:HGNC Symbol;Acc:HGNC:6193]	19	-1	17824780	17848071	-0.0967747127869627	-0.5226047194773054	-0.05819442449975447	8.123784378971026	5.821598853328991	6.397532751304175e-4	0.048756785335097065	5.736741495235126	TRUE
ENSG00000144677	10217	CTDSPL	CTDSPL	protein_coding	CTD small phosphatase like [Source:HGNC Symbol;Acc:HGNC:16890]	3	1	37861880	37984469	-0.3559092153365721	-0.5809704456790175	-0.15690278272746597	4.864917157195332	5.824091933931484	6.398727256848673e-4	0.048756785335097065	5.736610161573733	TRUE
ENSG00000051128	9454	HOMER3	HOMER3	protein_coding	homer scaffold protein 3 [Source:HGNC Symbol;Acc:HGNC:17514]	19	-1	18929201	18941261	-0.2578860142964033	-0.5016118775019704	-0.20488317335388034	2.3213834494645935	5.809132242601741	6.467309248808004e-4	0.048756785335097065	5.72911027333593	TRUE
ENSG00000238009	NA	AL627309.1	AL627309.1	lncRNA	novel transcript	1	-1	89295	133723	-0.07015459586912062	-0.8847948350803018	-0.339289772454026	2.704474042621868	5.817519793185873	6.472079144051666e-4	0.048756785335097065	5.728591597941251	TRUE
ENSG00000148110	84641	MFSD14B	MFSD14B	protein_coding	major facilitator superfamily domain containing 14B [Source:HGNC Symbol;Acc:HGNC:23376]	9	1	94374569	94461042	-0.08497067185648655	-0.5078185754356829	-0.1697003704804005	6.839130768028628	5.820084421197899	6.475338649364964e-4	0.048756785335097065	5.728237379858926	TRUE
ENSG00000196872	343990	KIAA1211L	KIAA1211L	protein_coding	KIAA1211 like [Source:HGNC Symbol;Acc:HGNC:33454]	2	-1	98793846	98936259	0.09578854782380541	0.9684901434361489	0.18598569473391005	1.9188627511745284	5.795768789423269	6.573121306031969e-4	0.04888581440777574	5.7176926961376084	TRUE
ENSG00000132274	10346	TRIM22	TRIM22	protein_coding	tripartite motif containing 22 [Source:HGNC Symbol;Acc:HGNC:16379]	11	1	5689697	5737089	-0.056369837733489137	-1.152379540969045	-0.2133920459452095	8.120003520068689	5.797047975940309	6.577188078253402e-4	0.04888581440777574	5.717257527498886	TRUE
ENSG00000258168	NA	AC025569.1	AC025569.1	lncRNA	novel transcript, antisense to PTPRB	12	1	70468080	70543040	0.3033238507987546	1.2867034184716954	0.7553740504390855	-0.08251917908541938	5.799639899914543	6.587025473035349e-4	0.04888581440777574	5.716205972998853	TRUE
ENSG00000167460	7171	TPM4	TPM4	protein_coding	tropomyosin 4 [Source:HGNC Symbol;Acc:HGNC:12013]	19	1	16067021	16103002	-0.08717957020702469	-0.4069809842165985	-0.15475966402936828	7.978215015944139	5.794086181003715	6.662069246374633e-4	0.04920731241929378	5.708235266918557	TRUE
ENSG00000169896	3684	ITGAM	ITGAM	protein_coding	integrin subunit alpha M [Source:HGNC Symbol;Acc:HGNC:6149]	16	1	31259967	31332892	-0.10563129184620405	-0.6398427110217655	-0.23074848942650555	8.573001514040056	5.769588486996357	6.891925425286737e-4	0.05047738231256622	5.68436512451573	FALSE
ENSG00000139436	9815	GIT2	GIT2	protein_coding	GIT ArfGAP 2 [Source:HGNC Symbol;Acc:HGNC:4273]	12	-1	109929802	109996389	-0.050898486295846555	-0.25992269262364226	-0.07566202512995557	8.241201661346668	5.759621190796953	6.936634830741821e-4	0.05047738231256622	5.679814170638324	FALSE
ENSG00000180488	374986	MIGA1	MIGA1	protein_coding	mitoguardin 1 [Source:HGNC Symbol;Acc:HGNC:24741]	1	1	77779624	77879539	0.2129733631966692	0.2900246919036422	0.08015870825401757	4.473377265551204	5.7533733326746574	6.961690896992954e-4	0.05047738231256622	5.677276451801362	FALSE
ENSG00000227191	NA	TRGC2	TRGC2	TR_C_gene	T cell receptor gamma constant 2 [Source:HGNC Symbol;Acc:HGNC:12276]	7	-1	38239580	38249572	0.1469009070379736	0.6672877151094115	0.3536457326147523	4.471494559631336	5.771462088138468	6.996102792661339e-4	0.05047738231256622	5.673805912995362	FALSE
ENSG00000257017	3240	HP	HP	protein_coding	haptoglobin [Source:HGNC Symbol;Acc:HGNC:5141]	16	1	72054505	72061055	-0.26052714310938824	-1.6490735843310191	-0.6397842067663416	2.230466769262877	5.757226649979957	6.996735992006792e-4	0.05047738231256622	5.67374221208473	FALSE
ENSG00000148841	85450	ITPRIP	ITPRIP	protein_coding	inositol 1,4,5-trisphosphate receptor interacting protein [Source:HGNC Symbol;Acc:HGNC:29370]	10	-1	104309698	104338465	-0.13299793709128635	-0.3546645832499209	-0.09295362079424663	7.160457676520652	5.750729046036714	7.041805628132238e-4	0.0505159625729328	5.669222784784729	FALSE
ENSG00000116663	26270	FBXO6	FBXO6	protein_coding	F-box protein 6 [Source:HGNC Symbol;Acc:HGNC:13585]	1	1	11664200	11674354	-0.03800963904539425	-0.9806120777422466	-0.09055704565263069	3.50228429665021	5.744480707282129	7.067219314245644e-4	0.0505159625729328	5.666687045464439	FALSE
ENSG00000188404	6402	SELL	SELL	protein_coding	selectin L [Source:HGNC Symbol;Acc:HGNC:10720]	1	-1	169690665	169711702	-0.13639226424805417	-0.5071090768775675	-0.14498973512208407	10.674484777300774	5.743337610334301	7.145839582766802e-4	0.05084363200380544	5.658899423997138	FALSE
ENSG00000221963	80830	APOL6	APOL6	protein_coding	apolipoprotein L6 [Source:HGNC Symbol;Acc:HGNC:14870]	22	1	35648446	35668404	-0.1291030556714945	-1.0258761075746947	-0.16653124953868442	8.061913958858328	5.733221079487794	7.202902321314193e-4	0.05101562461456824	5.653300295376808	FALSE
ENSG00000146856	340351	AGBL3	AGBL3	protein_coding	ATP/GTP binding protein like 3 [Source:HGNC Symbol;Acc:HGNC:27981]	7	1	134986508	135147963	0.28675486140542283	0.5210177734105016	0.18873091030737568	1.9980953310278449	5.725838442453317	7.246161515791203e-4	0.05108873239610789	5.649084898862745	FALSE
ENSG00000125170	55715	DOK4	DOK4	protein_coding	docking protein 4 [Source:HGNC Symbol;Acc:HGNC:19868]	16	-1	57471922	57487327	-0.4482861263754431	-0.8308548159700353	-0.2788904978244254	1.4760219010648548	5.701785466234994	7.503098920124499e-4	0.052660890203643035	5.624551628345228	FALSE
ENSG00000150625	2823	GPM6A	GPM6A	protein_coding	glycoprotein M6A [Source:HGNC Symbol;Acc:HGNC:4460]	4	-1	175632934	176002664	0.3558857562836435	1.0398366078750045	0.3776313331027346	1.7236937999004942	5.706913654125193	7.662330358270778e-4	0.053391843777713575	5.609763218928247	FALSE
ENSG00000177885	2885	GRB2	GRB2	protein_coding	growth factor receptor bound protein 2 [Source:HGNC Symbol;Acc:HGNC:4566]	17	-1	75318076	75405709	-0.04476342180906154	-0.22638025100421563	-0.07592330448996648	8.877532986817183	5.68752064277292	7.69959913391445e-4	0.053391843777713575	5.606346042412685	FALSE
ENSG00000148180	2934	GSN	GSN	protein_coding	gelsolin [Source:HGNC Symbol;Acc:HGNC:4620]	9	1	121207794	121332843	-0.11435329032397488	-0.43467734986439965	-0.13697511666064988	7.141166500671976	5.689524206841378	7.710510609379048e-4	0.053391843777713575	5.605348678327481	FALSE
ENSG00000166527	338339	CLEC4D	CLEC4D	protein_coding	C-type lectin domain family 4 member D [Source:HGNC Symbol;Acc:HGNC:14554]	12	1	8509475	8522366	-0.06959687182198442	-0.9910007468932316	-0.4396984998862474	4.798714037748639	5.683767349101003	7.757220003055514e-4	0.05347655087439737	5.60109499442509	FALSE
ENSG00000138111	79847	MFSD13A	MFSD13A	protein_coding	major facilitator superfamily domain containing 13A [Source:HGNC Symbol;Acc:HGNC:26196]	10	1	102461395	102477045	-0.08914777306113855	-0.6197129578653687	-0.23886281880828591	2.890367043575382	5.66555681548015	7.885431974243477e-4	0.05411988289933211	5.5895486259614335	FALSE
ENSG00000159958	115650	TNFRSF13C	TNFRSF13C	protein_coding	TNF receptor superfamily member 13C [Source:HGNC Symbol;Acc:HGNC:17755]	22	-1	41922023	41926818	0.25492213382411866	0.6696331443770992	0.2414132009597124	3.7610037425851934	5.678874561654941	7.937375250011271e-4	0.05423639978102415	5.584923784110903	FALSE
ENSG00000145491	83853	ROPN1L	ROPN1L	protein_coding	rhophilin associated tail protein 1 like [Source:HGNC Symbol;Acc:HGNC:24060]	5	1	10441524	10472029	-0.12352524340015937	-0.5876010977004423	-0.23668515335545334	5.091847445137938	5.645842440554464	8.153794976204965e-4	0.05547083941926106	5.565972797800938	FALSE
ENSG00000262879	NA	AC005670.3	AC005670.3	lncRNA	novel transcript	17	-1	46983287	47100323	0.1524349831376374	0.3225224071712751	0.10863921020861314	4.924893489764167	5.631230067935713	8.355194352037201e-4	0.0562528793976152	5.548780742388715	FALSE
ENSG00000228804	NA	AC072022.1	AC072022.1	lncRNA	novel transcript, antisense to RTP2 and BCL6	3	1	187702313	187733849	-0.16645966536464962	-0.8993244097055473	-0.2584585966107852	2.6869717363673224	5.62534610043711	8.394678499278842e-4	0.0562528793976152	5.545458572477127	FALSE
ENSG00000149564	90952	ESAM	ESAM	protein_coding	endothelial cell adhesion molecule [Source:HGNC Symbol;Acc:HGNC:17474]	11	-1	124752583	124762290	-0.2764665139678774	-0.6818622192699704	-0.22073435186307208	3.9701691131584362	5.626622100528077	8.396219282567386e-4	0.0562528793976152	5.545329246915593	FALSE
ENSG00000163430	11167	FSTL1	FSTL1	protein_coding	follistatin like 1 [Source:HGNC Symbol;Acc:HGNC:3972]	3	-1	120392293	120450993	-0.4815201806662669	-0.8232706659097759	-0.16160311337806055	1.9752153649596687	5.624035285417488	8.436216049288808e-4	0.0562528793976152	5.541980344608093	FALSE
ENSG00000178814	26873	OPLAH	OPLAH	protein_coding	5-oxoprolinase, ATP-hydrolysing [Source:HGNC Symbol;Acc:HGNC:8149]	8	-1	144051266	144063965	-0.3520889392283961	-1.0606668108863424	-0.22286984322971629	2.210761322652538	5.612229761534733	8.530780363188282e-4	0.0562528793976152	5.534124857565199	FALSE
ENSG00000028116	7444	VRK2	VRK2	protein_coding	VRK serine/threonine kinase 2 [Source:HGNC Symbol;Acc:HGNC:12719]	2	1	57907629	58159920	0.05362384394770096	-0.4656908770616251	-0.13806190796109608	5.401908181724562	5.609159056203146	8.534027675752569e-4	0.0562528793976152	5.533856641123883	FALSE
ENSG00000105369	973	CD79A	CD79A	protein_coding	CD79a molecule [Source:HGNC Symbol;Acc:HGNC:1698]	19	1	41877120	41881372	0.05424407385906193	0.8465220283653903	0.2620587371824733	5.169628416658053	5.620117416022434	8.539147707315782e-4	0.0562528793976152	5.533433950659641	FALSE
ENSG00000055044	51602	NOP58	NOP58	protein_coding	NOP58 ribonucleoprotein [Source:HGNC Symbol;Acc:HGNC:29926]	2	1	202265736	202303661	0.13067216508130494	0.3534867302557384	0.12494778359495957	5.364019494361073	5.5993799608065045	8.573301351876511e-4	0.0562528793976152	5.530620779851986	FALSE
ENSG00000151575	374618	TEX9	TEX9	protein_coding	testis expressed 9 [Source:HGNC Symbol;Acc:HGNC:29585]	15	1	56244009	56445997	0.38869185115392707	0.3641721122860639	0.05011925346676348	2.2929595371558684	5.600138734841004	8.616203467079626e-4	0.0562528793976152	5.52710274868329	FALSE
ENSG00000183960	131096	KCNH8	KCNH8	protein_coding	potassium voltage-gated channel subfamily H member 8 [Source:HGNC Symbol;Acc:HGNC:18864]	3	1	19148510	19535642	0.41315268040571496	0.795744832186471	0.26625420287748436	1.6517115661793025	5.6104062522928215	8.669431621096066e-4	0.0562528793976152	5.52276207847641	FALSE
ENSG00000198478	83699	SH3BGRL2	SH3BGRL2	protein_coding	SH3 domain binding glutamate rich protein like 2 [Source:HGNC Symbol;Acc:HGNC:15567]	6	1	79631329	79703655	-0.25819765626042834	-0.7131322884455982	-0.25479246890302737	5.879194769391611	5.603065678529089	8.676573247877675e-4	0.0562528793976152	5.52218170569401	FALSE
ENSG00000146859	55281	TMEM140	TMEM140	protein_coding	transmembrane protein 140 [Source:HGNC Symbol;Acc:HGNC:21870]	7	1	135148072	135166215	-0.1422821902791809	-0.5532466123711566	-0.15188566346144472	7.112785045769713	5.592658629126284	8.703946267440945e-4	0.0562528793976152	5.5199615914696984	FALSE
ENSG00000197646	80380	PDCD1LG2	PDCD1LG2	protein_coding	programmed cell death 1 ligand 2 [Source:HGNC Symbol;Acc:HGNC:18731]	9	1	5510531	5571282	-0.04655059810905039	-1.697558841322963	-0.21568727839871094	1.3123311557971884	5.58581249615634	8.800328595340311e-4	0.05663979122088114	5.512199246263673	FALSE
ENSG00000158773	7391	USF1	USF1	protein_coding	upstream transcription factor 1 [Source:HGNC Symbol;Acc:HGNC:12593]	1	-1	161039251	161045977	-0.15103485632473232	-0.23870719102725307	-0.03291115201473084	6.125202494610383	5.578653263592621	8.919847128036966e-4	0.05675544943444015	5.502690040627975	FALSE
ENSG00000077984	8530	CST7	CST7	protein_coding	cystatin F [Source:HGNC Symbol;Acc:HGNC:2479]	20	1	24949269	24959928	-0.1535558310897907	-1.1903555390301237	-0.4992676128766193	6.736276287805853	5.579088702591648	8.936819791754125e-4	0.05675544943444015	5.501349924944718	FALSE
ENSG00000185760	56479	KCNQ5	KCNQ5	protein_coding	potassium voltage-gated channel subfamily Q member 5 [Source:HGNC Symbol;Acc:HGNC:6299]	6	1	72621792	73198851	0.1603130591491614	0.5736699021329156	0.23612075190524492	4.729026622677655	5.582000375018651	8.964950325894219e-4	0.05675544943444015	5.499134371798938	FALSE
ENSG00000135334	55122	AKIRIN2	AKIRIN2	protein_coding	akirin 2 [Source:HGNC Symbol;Acc:HGNC:21407]	6	-1	87674860	87702233	-0.11167126389735502	-0.32926268093520594	-0.14834150428867812	7.348022198255275	5.5747205834401345	8.975972888063314e-4	0.05675544943444015	5.498268120431036	FALSE
ENSG00000008438	8993	PGLYRP1	PGLYRP1	protein_coding	peptidoglycan recognition protein 1 [Source:HGNC Symbol;Acc:HGNC:8904]	19	-1	46019153	46023053	-0.4910820568350334	-0.9077798118493686	-0.39746368853456404	5.201150067460497	5.576188224505737	9.001251086888193e-4	0.05675544943444015	5.496285517626624	FALSE
ENSG00000105486	3978	LIG1	LIG1	protein_coding	DNA ligase 1 [Source:HGNC Symbol;Acc:HGNC:6598]	19	-1	48115445	48170603	0.174354928700391	0.24322221848224795	0.18341286941731025	4.0111401873429955	5.54877912021887	9.248788589339616e-4	0.05808014567175983	5.477157981668046	FALSE
ENSG00000111962	10090	UST	UST	protein_coding	uronyl 2-sulfotransferase [Source:HGNC Symbol;Acc:HGNC:17223]	6	1	148747030	149076990	0.2782221376762297	0.4378972744365278	0.07722137158151665	4.364510293950105	5.538174430651425	9.497995923034254e-4	0.05924592852952289	5.458408347474904	FALSE
ENSG00000272941	NA	AC083862.2	AC083862.2	lncRNA	novel transcript, antisense to C7orf49	7	1	135168403	135169547	-0.1933102100578613	-0.6026416181791737	-0.11843047725084017	4.655064108443518	5.533631598310701	9.510822128715879e-4	0.05924592852952289	5.4574566102022954	FALSE
ENSG00000033100	54480	CHPF2	CHPF2	protein_coding	chondroitin polymerizing factor 2 [Source:HGNC Symbol;Acc:HGNC:29270]	7	1	151232489	151238827	-0.09261223707563405	-0.26901015678854356	-0.08339213963243464	5.295037612191843	5.527022618621547	9.576313207257228e-4	0.059297622673397714	5.4526167922111455	FALSE
ENSG00000115828	25797	QPCT	QPCT	protein_coding	glutaminyl-peptide cyclotransferase [Source:HGNC Symbol;Acc:HGNC:9753]	2	1	37342827	37373322	-0.29960839082439955	-0.6115149365992574	-0.2760064948468087	6.933697781420171	5.529222526324471	9.595579453950632e-4	0.059297622673397714	5.451199265679539	FALSE
ENSG00000154917	51560	RAB6B	RAB6B	protein_coding	RAB6B, member RAS oncogene family [Source:HGNC Symbol;Acc:HGNC:14902]	3	-1	133824235	133895882	-0.3935609547394028	-0.9671543695625207	0.01900219692063067	1.6725709146419692	5.517759368813412	9.731053326693286e-4	0.05976017737976561	5.441310800380418	FALSE
ENSG00000159267	3141	HLCS	HLCS	protein_coding	holocarboxylase synthetase [Source:HGNC Symbol;Acc:HGNC:4976]	21	-1	36750888	36990236	0.20522318211794582	0.36227943052556333	0.10041699358638775	4.553965008994923	5.515849634789616	9.758955922228095e-4	0.05976017737976561	5.439291131927412	FALSE
ENSG00000102057	3750	KCND1	KCND1	protein_coding	potassium voltage-gated channel subfamily D member 1 [Source:HGNC Symbol;Acc:HGNC:6237]	X	-1	48961378	48971844	-0.21163159821704378	-0.7080286639217599	-0.19922206433604964	2.0937379935331775	5.504107968165496	9.786013187067543e-4	0.05976017737976561	5.437338120907018	FALSE
ENSG00000122694	152007	GLIPR2	GLIPR2	protein_coding	GLI pathogenesis related 2 [Source:HGNC Symbol;Acc:HGNC:18007]	9	1	36136536	36163913	-0.131675866268172	-0.3521583817570444	-0.1521493257230089	8.258063716676919	5.496231819162098	9.996192385047387e-4	0.06080429022920393	5.422347407914472	FALSE
ENSG00000196189	64218	SEMA4A	SEMA4A	protein_coding	semaphorin 4A [Source:HGNC Symbol;Acc:HGNC:10729]	1	1	156147366	156177752	-0.1396145245718315	-0.41979405595405495	-0.14714477944037116	7.608655973857366	5.476603741739961	0.0010328972844707155	0.06255097208863382	5.399240945214605	FALSE
ENSG00000070915	6559	SLC12A3	SLC12A3	protein_coding	solute carrier family 12 member 3 [Source:HGNC Symbol;Acc:HGNC:10912]	16	1	56865207	56915850	0.07278564125649765	1.5581420010927152	0.8662609682790269	-0.535472429413112	5.459696153220456	0.001040781691136447	0.06255097208863382	5.393874822612365	FALSE
ENSG00000128594	64101	LRRC4	LRRC4	protein_coding	leucine rich repeat containing 4 [Source:HGNC Symbol;Acc:HGNC:15586]	7	-1	128027071	128032107	-0.24380726360617774	-0.4271509948462664	-0.1385117965231328	6.024695679884879	5.467147256008436	0.00104279537461663	0.06255097208863382	5.392510782847488	FALSE
ENSG00000136231	10643	IGF2BP3	IGF2BP3	protein_coding	insulin like growth factor 2 mRNA binding protein 3 [Source:HGNC Symbol;Acc:HGNC:28868]	7	-1	23310209	23470491	-0.09272851527120538	-0.8368020328132906	-0.26822843010276975	2.3286991638583667	5.460789108621309	0.0010456313239087468	0.06255097208863382	5.390594181883409	FALSE
ENSG00000187510	338809	C12orf74	C12orf74	protein_coding	chromosome 12 open reading frame 74 [Source:HGNC Symbol;Acc:HGNC:27887]	12	1	92702843	92772455	0.2800942750661123	1.271006728514681	0.5673882899159116	0.05752708115976352	5.460484849725767	0.0010493856127432113	0.06255097208863382	5.388064870789932	FALSE
ENSG00000198919	9666	DZIP3	DZIP3	protein_coding	DAZ interacting zinc finger protein 3 [Source:HGNC Symbol;Acc:HGNC:30938]	3	1	108589705	108694840	0.19806282412738146	0.3515873126646222	0.14055739320915342	3.9583563251128355	5.458092710858528	0.0010560444015015207	0.06255097208863382	5.383600786725654	FALSE
ENSG00000125447	23163	GGA3	GGA3	protein_coding	golgi associated, gamma adaptin ear containing, ARF binding protein 3 [Source:HGNC Symbol;Acc:HGNC:17079]	17	-1	75236599	75262363	-0.07460501928322569	-0.22517922849474473	-0.0589975028014423	6.228968517586348	5.452487065481543	0.0010565633864497493	0.06255097208863382	5.383254031826307	FALSE
ENSG00000116691	60672	MIIP	MIIP	protein_coding	migration and invasion inhibitory protein [Source:HGNC Symbol;Acc:HGNC:25715]	1	1	12019466	12032045	-0.10348714932505121	-0.5011719494740414	-0.027073832606642728	4.894664145343538	5.449047389554478	0.001066587820602634	0.06290434861356446	5.376589282804222	FALSE
ENSG00000108424	3837	KPNB1	KPNB1	protein_coding	karyopherin subunit beta 1 [Source:HGNC Symbol;Acc:HGNC:6400]	17	1	47649476	47685505	-0.07706647483487672	-0.36533915460970334	-0.07431346600337305	8.554915372334765	5.4423709885178475	0.0010739884263423212	0.06299136277790475	5.371708780460296	FALSE
ENSG00000018699	55622	TTC27	TTC27	protein_coding	tetratricopeptide repeat domain 27 [Source:HGNC Symbol;Acc:HGNC:25986]	2	1	32628032	32821051	0.14456405748208537	0.34233477186746963	0.1440061903203652	4.454857176433323	5.432157973856624	0.001084397322512781	0.06299136277790475	5.364900614013763	FALSE
ENSG00000054392	55733	HHAT	HHAT	protein_coding	hedgehog acyltransferase [Source:HGNC Symbol;Acc:HGNC:18270]	1	1	210328252	210676296	0.37393383907984906	0.29728839432158066	0.13594912493066583	3.2802248634813522	5.434689549073743	0.0010877916908889449	0.06299136277790475	5.362694478540131	FALSE
ENSG00000123609	9111	NMI	NMI	protein_coding	N-myc and STAT interactor [Source:HGNC Symbol;Acc:HGNC:7854]	2	-1	151270470	151289894	-0.1192350290426391	-0.49297500156118257	-0.1188654867560136	7.5097240424667815	5.4281166777075045	0.0010947243770738939	0.06299136277790475	5.358209810014391	FALSE
ENSG00000187800	375033	PEAR1	PEAR1	protein_coding	platelet endothelial aggregation receptor 1 [Source:HGNC Symbol;Acc:HGNC:33631]	1	1	156893698	156916434	-0.25771769536448563	-0.7619122052891107	-0.17910489322499817	3.1091866694829062	5.432979717058771	0.0010962161748240117	0.06299136277790475	5.357248472495036	FALSE
ENSG00000057935	57504	MTA3	MTA3	protein_coding	metastasis associated 1 family member 3 [Source:HGNC Symbol;Acc:HGNC:23784]	2	1	42494569	42756947	0.2144674961008453	0.3221805334651004	0.11094749230842485	3.984075509537822	5.425291139092725	0.001098876055444623	0.06299136277790475	5.355537623062827	FALSE
ENSG00000224067	NA	AL354877.1	AL354877.1	processed_pseudogene	pseudogene similar to part of HLA-B associated transcript 2 (BAT2)	9	1	111802980	111803435	-0.40699838099376706	-1.0109879552847654	-0.27095813851057565	0.9172504288791027	5.424691569107975	0.00109983641781999	0.06299136277790475	5.354920923095842	FALSE
ENSG00000188641	1806	DPYD	DPYD	protein_coding	dihydropyrimidine dehydrogenase [Source:HGNC Symbol;Acc:HGNC:3012]	1	-1	97077743	97995000	-0.06571891868722027	-0.42346962910009317	-0.18282148564673129	9.248811264665578	5.426582727683496	0.0011005518221141248	0.06299136277790475	5.354461871234057	FALSE
ENSG00000173757	6777	STAT5B	STAT5B	protein_coding	signal transducer and activator of transcription 5B [Source:HGNC Symbol;Acc:HGNC:11367]	17	-1	42199168	42276707	-0.0824309458508409	-0.4058426263274469	-0.12285653472748546	9.010133260297758	5.421290527280384	0.0011082566078869835	0.06313816693303134	5.349536654376941	FALSE
ENSG00000103994	64397	ZNF106	ZNF106	protein_coding	zinc finger protein 106 [Source:HGNC Symbol;Acc:HGNC:12886]	15	-1	42412823	42491141	-0.04399552527104707	-0.3599341535148144	-0.08584390267942385	7.644474025327825	5.415444313236847	0.0011184289027387064	0.06313816693303134	5.343085927815088	FALSE
ENSG00000013016	30845	EHD3	EHD3	protein_coding	EH domain containing 3 [Source:HGNC Symbol;Acc:HGNC:3244]	2	1	31234152	31269451	-0.2599505029112856	-0.5856484876857072	-0.07703077322315843	4.185787096060669	5.414172107143481	0.0011217615670056865	0.06313816693303134	5.34098519450099	FALSE
ENSG00000050405	51474	LIMA1	LIMA1	protein_coding	LIM domain and actin binding 1 [Source:HGNC Symbol;Acc:HGNC:24636]	12	-1	50175788	50283546	0.20636258992200432	0.47723925666049427	0.22352631991204036	3.1705358029373585	5.407870124934431	0.0011235145769000017	0.06313816693303134	5.339882676759782	FALSE
ENSG00000117115	11240	PADI2	PADI2	protein_coding	peptidyl arginine deiminase 2 [Source:HGNC Symbol;Acc:HGNC:18341]	1	-1	17066761	17119451	-0.1636230251780659	-0.5509245814499552	-0.1578055052656379	7.855466949036561	5.4183792562455855	0.0011274041983303747	0.06313816693303134	5.337442470798439	FALSE
ENSG00000197050	147923	ZNF420	ZNF420	protein_coding	zinc finger protein 420 [Source:HGNC Symbol;Acc:HGNC:20649]	19	1	37007857	37130368	0.16091372626827605	0.4118399406934218	0.08864256559808174	3.7193369141429584	5.404944225250214	0.001127539954899728	0.06313816693303134	5.337357453155723	FALSE
ENSG00000072682	8974	P4HA2	P4HA2	protein_coding	prolyl 4-hydroxylase subunit alpha 2 [Source:HGNC Symbol;Acc:HGNC:8547]	5	-1	132191838	132295315	-0.1027565777631456	-0.7121367253983324	-0.22185007796132386	4.261463830045544	5.40151509219765	0.0011402717085975738	0.0636214189642337	5.329429024397037	FALSE
ENSG00000101474	57136	APMAP	APMAP	protein_coding	adipocyte plasma membrane associated protein [Source:HGNC Symbol;Acc:HGNC:13238]	20	-1	24962925	24992751	-0.17548859510386725	-0.6183173235687713	-0.26863331352054304	7.575255629934462	5.3965194708429305	0.0011525983281375132	0.0639613211733398	5.321836194327086	FALSE
ENSG00000261211	NA	AL031123.2	AL031123.2	lncRNA	novel transcript	6	-1	6680309	6683633	-0.3766398409796912	-1.023758855791035	-0.6410942885955012	-0.017458182106670897	5.38706200932179	0.0011571409290238822	0.0639613211733398	5.319058402846796	FALSE
ENSG00000166669	80063	ATF7IP2	ATF7IP2	protein_coding	activating transcription factor 7 interacting protein 2 [Source:HGNC Symbol;Acc:HGNC:20397]	16	1	10326434	10483638	0.17160314446874594	0.34031954639556716	0.15254638663456105	5.365990007074464	5.391399431408694	0.001158734527090999	0.0639613211733398	5.318086485643046	FALSE
ENSG00000196358	84628	NTNG2	NTNG2	protein_coding	netrin G2 [Source:HGNC Symbol;Acc:HGNC:14288]	9	1	132161676	132244526	-0.11092135959131422	-0.7835823740622941	-0.17430839466803508	6.244787317486253	5.380054315810468	0.0011730081057131838	0.06448116896686824	5.3094399083674615	FALSE
ENSG00000111181	6539	SLC6A12	SLC6A12	protein_coding	solute carrier family 6 member 12 [Source:HGNC Symbol;Acc:HGNC:11045]	12	-1	190077	214570	-0.28225217446894685	-0.637147956665968	-0.08158491455358768	2.0561841376822896	5.374024231478273	0.0011809162595299428	0.06448116896686824	5.304694211620995	FALSE
ENSG00000143224	5498	PPOX	PPOX	protein_coding	protoporphyrinogen oxidase [Source:HGNC Symbol;Acc:HGNC:9280]	1	1	161166056	161178013	0.21868676499612802	0.3248492801698347	0.019634074809851212	3.3261775830152844	5.370262792935425	0.0011835357928946502	0.06448116896686824	5.303129179951616	FALSE
ENSG00000151693	8853	ASAP2	ASAP2	protein_coding	ArfGAP with SH3 domain, ankyrin repeat and PH domain 2 [Source:HGNC Symbol;Acc:HGNC:2721]	2	1	9206765	9405683	-0.21049092595320015	-0.6285043893508404	-0.14043164037892444	3.097787139593463	5.369046320050252	0.0011908520241057606	0.06448116896686824	5.298776270700821	FALSE
ENSG00000198814	2710	GK	GK	protein_coding	glycerol kinase [Source:HGNC Symbol;Acc:HGNC:4289]	X	1	30653359	30731456	-0.12878267506755925	-0.6545522359626562	-0.12216416663260109	7.582251744066838	5.368236962757825	0.0011931063285719216	0.06448116896686824	5.297440386047559	FALSE
ENSG00000011201	3730	ANOS1	ANOS1	protein_coding	anosmin 1 [Source:HGNC Symbol;Acc:HGNC:6211]	X	-1	8528874	8732137	-0.26910483466416796	-1.4801036218096615	-0.7504754924179634	-0.3915793924896097	5.366349929151446	0.0011973658548338358	0.06448116896686824	5.2949230486287115	FALSE
ENSG00000196284	8464	SUPT3H	SUPT3H	protein_coding	SPT3 homolog, SAGA and STAGA complex component [Source:HGNC Symbol;Acc:HGNC:11466]	6	-1	44809317	45377953	0.2508404969527671	0.3643375056670122	0.10627746628065618	5.037630521550248	5.365761544614259	0.0012007284678882723	0.06448116896686824	5.29294205012918	FALSE
ENSG00000280279	NA	AC240565.2	AC240565.2	lncRNA	novel transcript	17	-1	64099	76866	-0.1500880489128342	-0.8915532857431807	0.11982389987509291	0.7306346936541764	5.357093133655507	0.001202371501872978	0.06448116896686824	5.291976100523562	FALSE
ENSG00000089639	51291	GMIP	GMIP	protein_coding	GEM interacting protein [Source:HGNC Symbol;Acc:HGNC:24852]	19	-1	19629476	19643657	-0.11008051033931002	-0.2563019862963356	-0.059250862594455944	7.704095261256563	5.361778630319095	0.0012055663078068333	0.06448116896686824	5.290101600719573	FALSE
ENSG00000059804	6515	SLC2A3	SLC2A3	protein_coding	solute carrier family 2 member 3 [Source:HGNC Symbol;Acc:HGNC:11007]	12	-1	7919230	7936187	-0.16386936597396595	-0.7415331039719965	-0.2733303910288779	9.02465632216526	5.350375578324433	0.0012271877131768126	0.06530323264829448	5.277543764333613	FALSE
ENSG00000089159	5829	PXN	PXN	protein_coding	paxillin [Source:HGNC Symbol;Acc:HGNC:9718]	12	-1	120210439	120265771	-0.1042984472312784	-0.31062766962652083	-0.09172974017949831	9.413738925605864	5.346506477002936	0.0012293561945265932	0.06530323264829448	5.276296440123873	FALSE
ENSG00000123191	540	ATP7B	ATP7B	protein_coding	ATPase copper transporting beta [Source:HGNC Symbol;Acc:HGNC:870]	13	-1	51930436	52012125	-0.18061895430570632	-0.687303985775113	-0.3913476953406466	1.4383316464124438	5.327263626205966	0.001260205677553926	0.06671184061705425	5.258784399552176	FALSE
ENSG00000175048	79683	ZDHHC14	ZDHHC14	protein_coding	zinc finger DHHC-type containing 14 [Source:HGNC Symbol;Acc:HGNC:20341]	6	1	157381133	157678157	0.20834466033296772	0.38343184998680746	0.16962729779354607	4.358366819413351	5.327470641844782	0.0012644756070797466	0.06671184061705425	5.256394122533348	FALSE
ENSG00000130638	25814	ATXN10	ATXN10	protein_coding	ataxin 10 [Source:HGNC Symbol;Acc:HGNC:10549]	22	1	45671798	45845307	0.11851994331323441	0.2416722883740859	0.07306299991559993	5.824653481772196	5.30907816401063	0.0012877126188533406	0.06754352202232275	5.243525051185644	FALSE
ENSG00000159189	714	C1QC	C1QC	protein_coding	complement C1q C chain [Source:HGNC Symbol;Acc:HGNC:1245]	1	1	22643633	22648110	-0.7100937514078076	-1.6677385680761585	-0.22821885729198996	-0.4595641666620882	5.307148006212675	0.001292211867236919	0.06754352202232275	5.241059947226286	FALSE
ENSG00000011295	54902	TTC19	TTC19	protein_coding	tetratricopeptide repeat domain 19 [Source:HGNC Symbol;Acc:HGNC:26006]	17	1	15999784	16045015	0.15874279985330325	0.2321225646065655	0.13711328241172502	5.0134704557364955	5.30363300636273	0.0012973700176637582	0.06754352202232275	5.238244297970111	FALSE
ENSG00000005249	5577	PRKAR2B	PRKAR2B	protein_coding	protein kinase cAMP-dependent type II regulatory subunit beta [Source:HGNC Symbol;Acc:HGNC:9392]	7	1	107044705	107161811	-0.2104948405092043	-0.6966411548485238	-0.271970545935385	6.569069111434001	5.309452961856322	0.0012976577630489446	0.06754352202232275	5.238087555520863	FALSE
ENSG00000077238	3566	IL4R	IL4R	protein_coding	interleukin 4 receptor [Source:HGNC Symbol;Acc:HGNC:6015]	16	1	27313668	27364778	-0.08646685141450851	-0.7284921926364729	-0.22191258333456418	8.031784490526276	5.298497567307075	0.0013147994777201353	0.0682068719027325	5.2288117272992976	FALSE
ENSG00000167232	7644	ZNF91	ZNF91	protein_coding	zinc finger protein 91 [Source:HGNC Symbol;Acc:HGNC:13166]	19	-1	23304991	23395471	0.06371819863077399	0.3107893574701165	0.052265379470522115	5.750869085935871	5.2761944957056155	0.0013574491148367655	0.06985472992000913	5.206243973545231	FALSE
ENSG00000184922	752	FMNL1	FMNL1	protein_coding	formin like 1 [Source:HGNC Symbol;Acc:HGNC:1212]	17	1	45221444	45247319	-0.10942956722478565	-0.22033815697373704	-0.06112511841068598	9.253456375600939	5.275478344112166	0.001358805176491905	0.06985472992000913	5.205538022580993	FALSE
ENSG00000239265	NA	CLRN1-AS1	CLRN1-AS1	lncRNA	CLRN1 antisense RNA 1 [Source:HGNC Symbol;Acc:HGNC:30895]	3	1	150852484	151080726	-0.23135264202217412	-1.7570773658049275	-0.18076961894606636	0.3846303451477694	5.275674356682256	0.0013643216032739125	0.06985472992000913	5.20267342142695	FALSE
ENSG00000064932	22904	SBNO2	SBNO2	protein_coding	strawberry notch homolog 2 [Source:HGNC Symbol;Acc:HGNC:29158]	19	-1	1107637	1174268	-0.09359312184562674	-0.4698513396483044	-0.10144334501491967	7.729637834062967	5.2684159038498635	0.0013674857124723755	0.06985472992000913	5.2010355290456305	FALSE
ENSG00000177663	23765	IL17RA	IL17RA	protein_coding	interleukin 17 receptor A [Source:HGNC Symbol;Acc:HGNC:5985]	22	1	17084954	17115694	-0.1305977304115357	-0.3700082009850026	-0.0732786978420448	9.34424913014224	5.267347332209916	0.0013779017555690168	0.06985472992000913	5.195670144495125	FALSE
ENSG00000186431	2204	FCAR	FCAR	protein_coding	Fc fragment of IgA receptor [Source:HGNC Symbol;Acc:HGNC:3608]	19	1	54874235	54891420	-0.15439520747941135	-0.8208084494165009	-0.30702388880269443	5.501939167211943	5.263454548897038	0.0013831876009022584	0.06985472992000913	5.1929627440495425	FALSE
ENSG00000112182	60468	BACH2	BACH2	protein_coding	BTB domain and CNC homolog 2 [Source:HGNC Symbol;Acc:HGNC:14078]	6	-1	89926528	90296908	0.1904568908894114	0.4596340422489796	0.16044608277690708	7.211594566086351	5.26551380349077	0.0013878691523316739	0.06985472992000913	5.190573423863095	FALSE
ENSG00000100154	23331	TTC28	TTC28	protein_coding	tetratricopeptide repeat domain 28 [Source:HGNC Symbol;Acc:HGNC:29179]	22	-1	27978014	28679865	0.3760401130840782	0.11626417751375827	0.26276027823427417	2.6602487172254996	5.260502036140296	0.0013879665382779342	0.06985472992000913	5.190523806047437	FALSE
ENSG00000136250	313	AOAH	AOAH	protein_coding	acyloxyacyl hydrolase [Source:HGNC Symbol;Acc:HGNC:548]	7	-1	36512941	36724549	-0.06655662058117641	-0.30732081920021775	-0.039884014878155565	9.76040597450362	5.261050975192081	0.001393995723864773	0.06985472992000913	5.187458666195382	FALSE
ENSG00000120899	2185	PTK2B	PTK2B	protein_coding	protein tyrosine kinase 2 beta [Source:HGNC Symbol;Acc:HGNC:9612]	8	1	27311482	27459391	-0.08486129838878656	-0.36702957393303987	-0.13371181924258405	8.832736937057108	5.254033864986599	0.0013950085542044875	0.06985472992000913	5.186945050973565	FALSE
ENSG00000136717	274	BIN1	BIN1	protein_coding	bridging integrator 1 [Source:HGNC Symbol;Acc:HGNC:1052]	2	-1	127048027	127107288	0.10439147764309932	0.47021119043481635	0.21778304169839321	4.882552015487032	5.25351320855344	0.0013965095118263597	0.06985472992000913	5.186184582389939	FALSE
ENSG00000196628	6925	TCF4	TCF4	protein_coding	transcription factor 4 [Source:HGNC Symbol;Acc:HGNC:11634]	18	-1	55222185	55664787	0.13283812135913028	0.4616944877559233	0.18858796047419063	5.220534436508183	5.250089591642611	0.0014013807494835633	0.06985472992000913	5.183722119617414	FALSE
ENSG00000197301	100129940	HMGA2-AS1	HMGA2-AS1	lncRNA	HMGA2 antisense RNA 1 [Source:HGNC Symbol;Acc:HGNC:53973]	12	-1	65851340	65882167	-0.403770881331196	-0.7986550772420734	-0.07322538535169504	0.7629619050514731	5.240341453846048	0.0014051109364349719	0.06985472992000913	5.181842207315435	FALSE
ENSG00000177455	930	CD19	CD19	protein_coding	CD19 molecule [Source:HGNC Symbol;Acc:HGNC:1633]	16	1	28931939	28939347	0.10959753882878628	0.7289333938059009	0.26843438019059107	2.7431374619053073	5.255951470507369	0.0014170830502228057	0.07003316363416569	5.175841878266215	FALSE
ENSG00000153029	3140	MR1	MR1	protein_coding	major histocompatibility complex, class I-related [Source:HGNC Symbol;Acc:HGNC:4975]	1	1	181033425	181061938	-0.01392539962530804	-0.38979339006578256	-0.13534544742696938	5.6177827130736615	5.240395437136503	0.0014177302160484834	0.07003316363416569	5.175518958918208	FALSE
ENSG00000233461	NA	AL445524.1	AL445524.1	lncRNA	novel transcript	1	-1	231520729	231528618	-0.24647080981805963	-0.7083474990563278	-0.3064219164103635	2.8890005238814975	5.235466419526249	0.0014292503594031613	0.07037810261810297	5.169795052434745	FALSE
ENSG00000123610	7130	TNFAIP6	TNFAIP6	protein_coding	TNF alpha induced protein 6 [Source:HGNC Symbol;Acc:HGNC:11898]	2	1	151357592	151380046	-0.1976778621548374	-0.9767642524163297	-0.15998540351854723	4.661853083593764	5.235720495640658	0.0014385256754119034	0.07061067009909505	5.165219691277126	FALSE
ENSG00000248309	NA	MEF2C-AS1	MEF2C-AS1	lncRNA	MEF2C antisense RNA 1 [Source:HGNC Symbol;Acc:HGNC:48908]	5	1	88883328	89466398	0.12760279651095036	0.5300796510257181	0.027763279465393784	3.8966650584430966	5.223939582751149	0.0014548940840851498	0.07118883955282258	5.157216394493127	FALSE
ENSG00000267383	NA	AC011447.3	AC011447.3	lncRNA	novel transcript, antisense to ZNF486 and ZNF90	19	-1	20122569	20321305	0.2928459684433874	0.29743016339301287	0.4121359025934353	1.3195457851244732	5.199726087408553	0.0014983097477023997	0.07196929954278383	5.136413680077606	FALSE
ENSG00000129465	11035	RIPK3	RIPK3	protein_coding	receptor interacting serine/threonine kinase 3 [Source:HGNC Symbol;Acc:HGNC:10021]	14	-1	24336025	24340022	0.009323684318186878	-0.6423016826037827	-0.19684321767770463	3.526716385707527	5.1969640398422765	0.0014994309352670489	0.07196929954278383	5.135884419811007	FALSE
ENSG00000254420	NA	AP003086.1	AP003086.1	lncRNA	novel transcript	11	1	78324758	78444049	-0.31346249389416025	-1.7321306934798604	-0.4927457925977717	3.156051429438477	5.200320558197431	0.0015000675971555124	0.07196929954278383	5.1355840562868655	FALSE
ENSG00000163565	3428	IFI16	IFI16	protein_coding	interferon gamma inducible protein 16 [Source:HGNC Symbol;Acc:HGNC:5395]	1	1	158999968	159055155	-0.1553822654405972	-0.682403254730212	-0.14254652329137849	8.471418442644223	5.199353761961061	0.0015005803404941718	0.07196929954278383	5.135342246857948	FALSE
ENSG00000127507	30817	ADGRE2	ADGRE2	protein_coding	adhesion G protein-coupled receptor E2 [Source:HGNC Symbol;Acc:HGNC:3337]	19	-1	14732392	14778560	-0.05922359446481898	-0.4418778805303919	-0.13881848400674007	8.696694980297885	5.208136187458057	0.0015008443637437514	0.07196929954278383	5.135217765644349	FALSE
ENSG00000197208	6583	SLC22A4	SLC22A4	protein_coding	solute carrier family 22 member 4 [Source:HGNC Symbol;Acc:HGNC:10968]	5	1	132294394	132344190	-0.08908954712719472	-0.5650359872816376	-0.13519164786681548	6.696694124433684	5.201246621568102	0.0015028956638592171	0.07196929954278383	5.1342513620082615	FALSE
ENSG00000137076	7094	TLN1	TLN1	protein_coding	talin 1 [Source:HGNC Symbol;Acc:HGNC:11845]	9	-1	35696948	35732195	-0.10181045037513962	-0.40428913733187977	-0.10200542405926673	9.623582791449543	5.201671474079729	0.001503323644630389	0.07196929954278383	5.134049897783841	FALSE
ENSG00000109762	83891	SNX25	SNX25	protein_coding	sorting nexin 25 [Source:HGNC Symbol;Acc:HGNC:21883]	4	1	185204237	185370185	0.22949805573070473	0.43560815958940224	0.09986673365411967	3.8580726464276793	5.190742554868993	0.0015245125995579393	0.07258708996777635	5.124146093071752	FALSE
ENSG00000138798	1950	EGF	EGF	protein_coding	epidermal growth factor [Source:HGNC Symbol;Acc:HGNC:3229]	4	1	109912883	110013766	-0.25587525312515735	-0.921453960592751	-0.21807033263132636	2.573501767894733	5.190360836200344	0.001525587733189033	0.07258708996777635	5.123647219640523	FALSE
ENSG00000198734	2153	F5	F5	protein_coding	coagulation factor V [Source:HGNC Symbol;Acc:HGNC:3542]	1	-1	169511953	169586588	-0.10555403776036189	-0.890179937731241	-0.26350850938644477	6.670072694940414	5.185805055064021	0.001540150961192665	0.07295688377586107	5.116923886064462	FALSE
ENSG00000145375	166378	SPATA5	SPATA5	protein_coding	spermatogenesis associated 5 [Source:HGNC Symbol;Acc:HGNC:18119]	4	1	122923078	123319433	0.2559865815214632	0.23599541265138174	0.13588047296519692	4.747012108998609	5.17933997500318	0.0015427669317569744	0.07295688377586107	5.115722871214116	FALSE
ENSG00000173114	54674	LRRN3	LRRN3	protein_coding	leucine rich repeat neuronal 3 [Source:HGNC Symbol;Acc:HGNC:17200]	7	1	111091006	111125454	0.18578767339969887	0.7113161733645882	0.3707740230791682	3.730276175632006	5.186967458381097	0.0015528234217844523	0.07305637569830484	5.111124591264139	FALSE
ENSG00000159399	3099	HK2	HK2	protein_coding	hexokinase 2 [Source:HGNC Symbol;Acc:HGNC:4923]	2	1	74833981	74893359	-0.06555962996692376	-0.4107967597443921	-0.2630179571953139	6.573334091326538	5.179478449890956	0.001554290760134137	0.07305637569830484	5.110456129841804	FALSE
ENSG00000174175	6403	SELP	SELP	protein_coding	selectin P [Source:HGNC Symbol;Acc:HGNC:10721]	1	-1	169588849	169630193	-0.2241416535480269	-0.6412359109749209	-0.11769940244970155	4.308818572028651	5.175931603098057	0.0015595251411478733	0.07308095004333735	5.108076643540741	FALSE
ENSG00000204420	80739	MPIG6B	MPIG6B	protein_coding	megakaryocyte and platelet inhibitory receptor G6b [Source:HGNC Symbol;Acc:HGNC:13937]	6	1	31718594	31726714	-0.2604902137321608	-0.7446842094217924	-0.17453130006558024	6.3199737029978555	5.17367901148776	0.0015662851503564182	0.073100730762699	5.105015325154574	FALSE
ENSG00000198286	84433	CARD11	CARD11	protein_coding	caspase recruitment domain family member 11 [Source:HGNC Symbol;Acc:HGNC:16393]	7	-1	2906141	3043945	0.13409461572768164	0.3330898170036863	0.2427443359467741	6.9942178070106245	5.1694458250199125	0.001569372918830428	0.073100730762699	5.1036213668824395	FALSE
ENSG00000189419	NA	SPATA41	SPATA41	lncRNA	spermatogenesis associated 41 [Source:HGNC Symbol;Acc:HGNC:48613]	15	-1	100344047	100350725	-0.47550692726770494	-0.908541346833075	-0.5162359093497345	-0.4587458746528516	5.153922409530608	0.0015760424010029896	0.07319159785017178	5.1006197262741315	FALSE
ENSG00000154328	252969	NEIL2	NEIL2	protein_coding	nei like DNA glycosylase 2 [Source:HGNC Symbol;Acc:HGNC:18956]	8	1	11769639	11787345	-0.013583202128728402	0.5409419863379824	0.23919955504901932	2.2307410995596606	5.161164730149004	0.0015823416164871536	0.07326477854726042	5.09779627876052	FALSE
ENSG00000225914	NA	TSBP1-AS1	TSBP1-AS1	lncRNA	TSBP1 and BTNL2 antisense RNA 1 [Source:HGNC Symbol;Acc:HGNC:39756]	6	1	32254640	32407763	0.28573530134828135	0.550029351846207	0.4338405102956799	1.9137308777872257	5.166793670687993	0.0016033823649898027	0.07374743794216514	5.088445546384601	FALSE
ENSG00000082212	4200	ME2	ME2	protein_coding	malic enzyme 2 [Source:HGNC Symbol;Acc:HGNC:6984]	18	1	50879080	50954257	-0.07600681925330867	-0.274291913147858	-0.11883237120218612	6.9540733475322085	5.1514809641496075	0.00160626469241248	0.07374743794216514	5.087174101697436	FALSE
ENSG00000156587	9246	UBE2L6	UBE2L6	protein_coding	ubiquitin conjugating enzyme E2 L6 [Source:HGNC Symbol;Acc:HGNC:12490]	11	-1	57551656	57568284	-0.23404215022503042	-0.881603658108494	-0.11014522163986816	6.821860065354736	5.148271059332578	0.0016102192623172254	0.07374743794216514	5.0854333512329015	FALSE
ENSG00000140564	5045	FURIN	FURIN	protein_coding	furin, paired basic amino acid cleaving enzyme [Source:HGNC Symbol;Acc:HGNC:8568]	15	1	90868588	90883458	-0.10229795417904587	-0.5309605442302925	-0.08893973572204551	7.58605905507286	5.151087917342753	0.001611783989581199	0.07374743794216514	5.084745749630395	FALSE
ENSG00000143382	54507	ADAMTSL4	ADAMTSL4	protein_coding	ADAMTS like 4 [Source:HGNC Symbol;Acc:HGNC:19706]	1	1	150549369	150560937	-0.06281715271509763	-0.4797340904065491	-0.08352950189871619	4.9176128181720316	5.138852918390338	0.0016416396846671087	0.07489256808491623	5.07175137713381	FALSE
ENSG00000187994	126432	RINL	RINL	protein_coding	Ras and Rab interactor like [Source:HGNC Symbol;Acc:HGNC:24795]	19	-1	38867830	38878275	-0.04308083360062844	-0.26074296163442734	-0.16537378677349213	4.5688131240346115	5.128041939470714	0.0016475449677766857	0.07494155423807675	5.069208962724544	FALSE
ENSG00000132970	10810	WASF3	WASF3	protein_coding	WASP family member 3 [Source:HGNC Symbol;Acc:HGNC:12734]	13	1	26557683	26688948	-0.2860337029268638	-1.055249251154019	-0.008700859576774803	0.9578608905976279	5.115715606907763	0.0016884571034935882	0.07643528560195895	5.051839417978893	FALSE
ENSG00000233609	NA	RPL10P19	RPL10P19	transcribed_processed_pseudogene	ribosomal protein L10 pseudogene 19 [Source:HGNC Symbol;Acc:HGNC:52350]	8	1	8961200	8979025	0.14749441785686485	0.5095905630749344	0.39900036928654264	2.04108122305469	5.1147741465700225	0.0016902393760216568	0.07643528560195895	5.051092265836506	FALSE
ENSG00000108839	239	ALOX12	ALOX12	protein_coding	arachidonate 12-lipoxygenase, 12S type [Source:HGNC Symbol;Acc:HGNC:429]	17	1	6996049	7010754	-0.3102636460912095	-0.6411704799678187	-0.1458185520081664	3.4502009584415547	5.107538430821247	0.0017175028642452943	0.0774424038584557	5.039759472645023	FALSE
ENSG00000072110	87	ACTN1	ACTN1	protein_coding	actinin alpha 1 [Source:HGNC Symbol;Acc:HGNC:163]	14	-1	68874143	68979440	-0.08033890869101136	-0.35264993775679737	-0.10878005261974448	9.068888886693008	5.096252232887424	0.0017376287220306152	0.07812278002149818	5.031507557122974	FALSE
ENSG00000144199	151313	FAHD2B	FAHD2B	protein_coding	fumarylacetoacetate hydrolase domain containing 2B [Source:HGNC Symbol;Acc:HGNC:25318]	2	-1	97083583	97094882	0.24836931094995673	0.8814012056926228	0.07507043480247287	0.41231963868677235	5.079785296300381	0.0017521935243844321	0.07854992415238997	5.025594691732236	FALSE
ENSG00000125744	6253	RTN2	RTN2	protein_coding	reticulon 2 [Source:HGNC Symbol;Acc:HGNC:10468]	19	-1	45485294	45497055	-0.2944835372233216	-0.49124367944162567	-0.13919239255157084	3.62265172931776	5.074896825320246	0.0017886545634123437	0.0791299606440451	5.011003832973293	FALSE
ENSG00000134851	55858	TMEM165	TMEM165	protein_coding	transmembrane protein 165 [Source:HGNC Symbol;Acc:HGNC:30760]	4	1	55395957	55453397	0.03874636459167088	-0.4373836321737761	-0.11176224869312794	6.782196805588779	5.073228345962394	0.001788949776603858	0.0791299606440451	5.0108869038047565	FALSE
ENSG00000116584	9181	ARHGEF2	ARHGEF2	protein_coding	Rho/Rac guanine nucleotide exchange factor 2 [Source:HGNC Symbol;Acc:HGNC:682]	1	-1	155946851	156007070	-0.09849996705198932	-0.14387795279946025	-0.02204074329965848	8.082149065511196	5.074486853098501	0.001790124565033347	0.0791299606440451	5.010421778701269	FALSE
ENSG00000077254	23032	USP33	USP33	protein_coding	ubiquitin specific peptidase 33 [Source:HGNC Symbol;Acc:HGNC:20059]	1	-1	77695987	77759852	0.06070678113849543	-0.2995051622608076	-0.05376766081664511	6.3448244708870245	5.068286494860667	0.0017940893698156473	0.0791299606440451	5.008854256060928	FALSE
ENSG00000173578	2829	XCR1	XCR1	protein_coding	X-C motif chemokine receptor 1 [Source:HGNC Symbol;Acc:HGNC:1625]	3	-1	46017024	46027742	0.30134363511687695	1.5608387448826002	0.8774902273659406	-0.8918993797106526	5.066408645642108	0.0017944504546094553	0.0791299606440451	5.008711668596374	FALSE
ENSG00000164114	79884	MAP9	MAP9	protein_coding	microtubule associated protein 9 [Source:HGNC Symbol;Acc:HGNC:26118]	4	-1	155342658	155376970	0.13636650068463424	0.5656637858621173	0.30203860348206024	2.238463785399856	5.066185335302099	0.0017957414832508462	0.0791299606440451	5.008202091699906	FALSE
ENSG00000168310	3660	IRF2	IRF2	protein_coding	interferon regulatory factor 2 [Source:HGNC Symbol;Acc:HGNC:6117]	4	-1	184387729	184474550	-0.07886152160561413	-0.3350960430648454	-0.11744581787244066	8.302755916506607	5.053133571027871	0.0018324552008957909	0.08051901592378076	4.99386107218822	FALSE
ENSG00000124507	29993	PACSIN1	PACSIN1	protein_coding	protein kinase C and casein kinase substrate in neurons 1 [Source:HGNC Symbol;Acc:HGNC:8570]	6	1	34466061	34535229	0.35375690869660487	0.8884287903403133	0.4188741212843835	1.6168917952154624	5.043619986410091	0.0018584152425671677	0.08142903623576085	4.983891631699298	FALSE
ENSG00000249738	NA	AC008691.1	AC008691.1	lncRNA	novel transcript	5	1	159310745	159805536	0.45709836771372725	0.5574751269734014	0.20717072328144273	1.7648337685321551	5.040931456159249	0.0018653403061098823	0.08150223517766306	4.98125553686296	FALSE
ENSG00000145901	10318	TNIP1	TNIP1	protein_coding	TNFAIP3 interacting protein 1 [Source:HGNC Symbol;Acc:HGNC:16903]	5	-1	151029945	151093577	-0.09342082378975367	-0.35823999885280944	-0.08247654454093814	7.583555083722156	5.042308795502235	0.0018732687056548117	0.08161873846463985	4.978249405778348	FALSE
ENSG00000129250	10749	KIF1C	KIF1C	protein_coding	kinesin family member 1C [Source:HGNC Symbol;Acc:HGNC:6317]	17	1	4997950	5028401	-0.05564675449094988	-0.33298031057037325	-0.04401475592956597	4.87803780391595	5.033547282186469	0.0018875325421932512	0.08181272126383776	4.972872772102245	FALSE
ENSG00000053108	23105	FSTL4	FSTL4	protein_coding	follistatin like 4 [Source:HGNC Symbol;Acc:HGNC:21389]	5	-1	133196455	133612541	0.15392354001325317	-1.802818201361268	-0.2950081418976843	1.5036745408797545	5.0331813959041725	0.0018882698866903435	0.08181272126383776	4.972595932958716	FALSE
ENSG00000167434	762	CA4	CA4	protein_coding	carbonic anhydrase 4 [Source:HGNC Symbol;Acc:HGNC:1375]	17	1	60149942	60170899	-0.0654799988611818	-0.8991582066140482	-0.21672759475237188	4.402667423256436	5.033173612588647	0.0018990862240723927	0.0820521627342253	4.968547171101017	FALSE
ENSG00000166086	83700	JAM3	JAM3	protein_coding	junctional adhesion molecule 3 [Source:HGNC Symbol;Acc:HGNC:15532]	11	1	134069071	134152001	-0.004727749886276089	-0.6516987746786392	-0.09688359885890661	3.447742250831401	5.029930161927322	0.0019088170142187093	0.08224350196540665	4.964924248626339	FALSE
ENSG00000234518	NA	PTGES3P1	PTGES3P1	processed_pseudogene	prostaglandin E synthase 3 pseudogene 1 [Source:HGNC Symbol;Acc:HGNC:43824]	1	-1	89104285	89104767	-0.05375468336313827	-0.610838711914497	-0.2779938975094308	3.5575354252042013	5.023631994004484	0.0019145667738369844	0.08226272916616473	4.962792125760411	FALSE
ENSG00000160883	3101	HK3	HK3	protein_coding	hexokinase 3 [Source:HGNC Symbol;Acc:HGNC:4925]	5	-1	176880869	176899346	-0.03577308034792452	-0.7679813318177093	-0.19667190061986264	6.154782426609131	5.018430005382191	0.0019336333066437882	0.08282710802783606	4.955767060026062	FALSE
ENSG00000100504	5836	PYGL	PYGL	protein_coding	glycogen phosphorylase L [Source:HGNC Symbol;Acc:HGNC:9725]	14	-1	50857891	50944483	-0.17242695174266207	-0.609375401776007	-0.17699554075682764	9.18909931350666	5.015811937604463	0.0019430437290874519	0.08282710802783606	4.952325074486697	FALSE
ENSG00000197324	26020	LRP10	LRP10	protein_coding	LDL receptor related protein 10 [Source:HGNC Symbol;Acc:HGNC:14553]	14	1	22871740	22881713	-0.11407355075453475	-0.38715586129242	-0.09496622427955992	8.78307025380692	5.014725735388135	0.0019437217021553946	0.08282710802783606	4.952077735852737	FALSE
ENSG00000215196	NA	BASP1-AS1	BASP1-AS1	lncRNA	BASP1 antisense RNA 1 [Source:HGNC Symbol;Acc:HGNC:26609]	5	-1	17089296	17217047	-0.17470239249799713	-0.9435751979980398	-0.20513600473038007	4.437042061834781	5.007590015252589	0.001962333645053314	0.08339111552992316	4.945320923674704	FALSE
ENSG00000136436	10241	CALCOCO2	CALCOCO2	protein_coding	calcium binding and coiled-coil domain 2 [Source:HGNC Symbol;Acc:HGNC:29912]	17	1	48830988	48866522	-0.08496066574343246	-0.28357321142080744	-0.0776045587056221	7.401982865014414	5.0005442835828235	0.0019746988353695374	0.08368730501480026	4.940866963138631	FALSE
ENSG00000177697	977	CD151	CD151	protein_coding	CD151 molecule (Raph blood group) [Source:HGNC Symbol;Acc:HGNC:1630]	11	1	832887	839831	-0.38353497492107863	-0.3344449830278807	0.008110138978904292	4.425661271156656	5.003549925728076	0.0019867150964122666	0.08396713313474297	4.93656511164098	FALSE
ENSG00000250326	NA	AC104596.1	AC104596.1	lncRNA	novel transcript	4	-1	142933195	143184861	0.3069874228683417	0.33852497777551976	0.17849736862370225	2.383714397126651	4.9874255731791175	0.0020104345924314123	0.08455595190566609	4.928148702064106	FALSE
ENSG00000166825	290	ANPEP	ANPEP	protein_coding	alanyl aminopeptidase, membrane [Source:HGNC Symbol;Acc:HGNC:500]	15	-1	89784895	89815401	-0.20355071281676146	-0.44746786716550957	-0.10205597878632	9.049732106986928	4.9915993243790755	0.002011549626277531	0.08455595190566609	4.927755481285132	FALSE
ENSG00000142657	5226	PGD	PGD	protein_coding	phosphogluconate dehydrogenase [Source:HGNC Symbol;Acc:HGNC:8891]	1	1	10398592	10420511	-0.1265977288971259	-0.5752919820763452	-0.2015581504196537	7.971476110421185	4.988375231876528	0.002017473296132541	0.08457575215219416	4.925670095590144	FALSE
ENSG00000228775	NA	WEE2-AS1	WEE2-AS1	lncRNA	WEE2 antisense RNA 1 [Source:HGNC Symbol;Acc:HGNC:48669]	7	-1	141704003	141738346	0.3046477566145413	0.5652985382651439	0.23732702752545992	1.4194897424877755	4.985430671103655	0.0020311408557694855	0.08491920704539214	4.920881607137256	FALSE
ENSG00000233431	NA	LINC02596	LINC02596	lncRNA	long intergenic non-protein coding RNA 2596 [Source:HGNC Symbol;Acc:HGNC:53948]	1	1	21586472	21591187	-0.42194349205424836	-0.7504256277265473	-0.2664842465619133	1.587108819010385	4.9697195348272025	0.0020599973933109784	0.08589413862270588	4.910875695852909	FALSE
ENSG00000225611	NA	LINC02158	LINC02158	lncRNA	long intergenic non-protein coding RNA 2158 [Source:HGNC Symbol;Acc:HGNC:53019]	3	1	42770612	42773635	-0.05438470169348549	0.9756669022017286	0.1071237136426951	2.0118318490065965	4.964414000200742	0.0020744137703178297	0.08626335654530794	4.905928816990284	FALSE
ENSG00000151612	152485	ZNF827	ZNF827	protein_coding	zinc finger protein 827 [Source:HGNC Symbol;Acc:HGNC:27193]	4	-1	145757627	145938823	0.06418685334035232	0.5157672214420573	0.20646551735630553	3.9128437753119645	4.957850244284913	0.002100651939282722	0.08712088831608103	4.89701224329178	FALSE
ENSG00000275342	157285	PRAG1	PRAG1	protein_coding	PEAK1 related, kinase-activating pseudokinase 1 [Source:HGNC Symbol;Acc:HGNC:25438]	8	-1	8317736	8386439	0.11575326459683714	0.42479173478163107	0.1587854385243428	4.250322232474686	4.951696821166895	0.002120936947435881	0.08743326631219221	4.890194125077773	FALSE
ENSG00000108950	54757	FAM20A	FAM20A	protein_coding	FAM20A golgi associated secretory pathway pseudokinase [Source:HGNC Symbol;Acc:HGNC:23015]	17	-1	68535113	68601367	0.43335477858780325	-1.607211932058438	-0.023992059762156837	1.0048644109791365	4.945941425309954	0.0021232688566029797	0.08743326631219221	4.889414480862491	FALSE
ENSG00000234911	NA	TEX21P	TEX21P	transcribed_unitary_pseudogene	testis expressed 21, pseudogene [Source:HGNC Symbol;Acc:HGNC:35455]	14	-1	64341673	64387986	0.3135678523962603	0.30072831142914314	0.19180405104354079	3.0793868973747704	4.946255711653025	0.0021308327934348816	0.08743326631219221	4.886891406184776	FALSE
ENSG00000135976	375248	ANKRD36	ANKRD36	protein_coding	ankyrin repeat domain 36 [Source:HGNC Symbol;Acc:HGNC:24079]	2	1	97113218	97264434	0.21339653211213216	0.3738963510855401	0.1971854892951685	4.455156167133904	4.9442084517213685	0.002141077214373037	0.08743326631219221	4.883488336482427	FALSE
ENSG00000085185	63035	BCORL1	BCORL1	protein_coding	BCL6 corepressor like 1 [Source:HGNC Symbol;Acc:HGNC:25657]	X	1	129981107	130058083	-0.1316773892769858	-0.3390926248269449	-0.09374671450010669	5.10570586651813	4.940729638664418	0.0021458704658897285	0.08743326631219221	4.881901618975465	FALSE
ENSG00000183621	220929	ZNF438	ZNF438	protein_coding	zinc finger protein 438 [Source:HGNC Symbol;Acc:HGNC:21029]	10	-1	30820207	31031937	-0.1272454922359297	-0.5761247214855537	-0.22406961840384187	6.9006824685234	4.936317943449996	0.0021579053498332577	0.08743326631219221	4.877933132028764	FALSE
ENSG00000163617	57577	CCDC191	CCDC191	protein_coding	coiled-coil domain containing 191 [Source:HGNC Symbol;Acc:HGNC:29272]	3	-1	113964137	114056594	0.22038101663686857	0.28917894743783107	0.07630421654618609	3.6382201198147803	4.934916855665105	0.0021581707691963412	0.08743326631219221	4.877845857922059	FALSE
ENSG00000198648	27347	STK39	STK39	protein_coding	serine/threonine kinase 39 [Source:HGNC Symbol;Acc:HGNC:17717]	2	-1	167954020	168247595	0.2111928263986756	0.2832822194233692	0.15752159177278569	5.382050540144212	4.932653055127276	0.002166771903533886	0.08743326631219221	4.8750234142625155	FALSE
ENSG00000022267	2273	FHL1	FHL1	protein_coding	four and a half LIM domains 1 [Source:HGNC Symbol;Acc:HGNC:3702]	X	1	136146702	136211359	-0.2210546583247506	-0.635582793219974	-0.1454578385370625	4.224658194243547	4.9344698904659	0.002167389628314986	0.08743326631219221	4.874821137034745	FALSE
ENSG00000165030	4783	NFIL3	NFIL3	protein_coding	nuclear factor, interleukin 3 regulated [Source:HGNC Symbol;Acc:HGNC:7787]	9	-1	91409045	91423832	-0.20387734480847916	-0.4660592330370235	-0.14530945001388731	6.2490471634489655	4.9310927468230386	0.0021764404667231883	0.08743326631219221	4.871863929903975	FALSE
ENSG00000168096	124401	ANKS3	ANKS3	protein_coding	ankyrin repeat and sterile alpha motif domain containing 3 [Source:HGNC Symbol;Acc:HGNC:29422]	16	-1	4696510	4734378	0.09693665241325353	0.48723993299030455	0.1796142977764246	2.779695590441748	4.925000096301184	0.0021782706423721836	0.08743326631219221	4.871267433716961	FALSE
ENSG00000109272	5197	PF4V1	PF4V1	protein_coding	platelet factor 4 variant 1 [Source:HGNC Symbol;Acc:HGNC:8862]	4	1	73853296	73854483	-0.3035987052575641	-0.8367553580244049	-0.36270319123491673	2.568834508030948	4.936359835450145	0.002180721936106196	0.08743326631219221	4.8704692790402335	FALSE
ENSG00000198933	9755	TBKBP1	TBKBP1	protein_coding	TBK1 binding protein 1 [Source:HGNC Symbol;Acc:HGNC:30140]	17	1	47694081	47712050	-0.07688269374762834	-0.5234153559763113	-0.1422617986014512	4.761807060923148	4.933438874325008	0.0021814630947597437	0.08743326631219221	4.870228128879337	FALSE
ENSG00000126368	9572	NR1D1	NR1D1	protein_coding	nuclear receptor subfamily 1 group D member 1 [Source:HGNC Symbol;Acc:HGNC:7962]	17	-1	40092793	40100589	0.16793905978673623	0.45780340940941505	0.32300185923680264	2.6808386878627974	4.920540752970425	0.0022037600392984607	0.08774669803952699	4.863011124679908	FALSE
ENSG00000161911	340205	TREML1	TREML1	protein_coding	triggering receptor expressed on myeloid cells like 1 [Source:HGNC Symbol;Acc:HGNC:20434]	6	-1	41149342	41154337	-0.3746842644962566	-0.7863835100640921	-0.2509194190237126	5.322085192574027	4.923840106632179	0.0022044595073555558	0.08774669803952699	4.862785896194021	FALSE
ENSG00000235621	NA	LINC00494	LINC00494	lncRNA	long intergenic non-protein coding RNA 494 [Source:HGNC Symbol;Acc:HGNC:27657]	20	1	48359884	48370636	0.43045528957277884	0.5720772217563475	0.49272488008467386	0.6090856779142833	4.924371514119628	0.00220625441528048	0.08774669803952699	4.8622082605119195	FALSE
ENSG00000174373	253959	RALGAPA1	RALGAPA1	protein_coding	Ral GTPase activating protein catalytic alpha subunit 1 [Source:HGNC Symbol;Acc:HGNC:17770]	14	-1	35538352	35809304	0.23643999558958476	0.2606950868031623	0.07509930223523252	5.1712947550768265	4.916026474430623	0.0022153910588227927	0.08788473328235381	4.859275118418279	FALSE
ENSG00000104814	11184	MAP4K1	MAP4K1	protein_coding	mitogen-activated protein kinase kinase kinase kinase 1 [Source:HGNC Symbol;Acc:HGNC:6863]	19	-1	38587641	38618882	0.09221702081099543	0.3805837355140851	0.22649666394818221	5.939134935291893	4.909020123519445	0.0022400709833236333	0.08844170156505599	4.851411670595245	FALSE
ENSG00000140105	7453	WARS	WARS	protein_coding	tryptophanyl-tRNA synthetase [Source:HGNC Symbol;Acc:HGNC:12729]	14	-1	100333790	100376805	-0.09078060959103912	-0.7238711906514439	-0.10406638806045644	7.696600967343081	4.911892667846964	0.0022408348085273034	0.08844170156505599	4.851169675513103	FALSE
ENSG00000197124	91120	ZNF682	ZNF682	protein_coding	zinc finger protein 682 [Source:HGNC Symbol;Acc:HGNC:28857]	19	-1	19997058	20039505	0.4252291093024726	0.3967383705364217	0.0023599272089138233	2.230730399642753	4.902955668904226	0.002255111894795902	0.08877929086339907	4.8466613993881325	FALSE
ENSG00000235568	150372	NFAM1	NFAM1	protein_coding	NFAT activating protein with ITAM motif 1 [Source:HGNC Symbol;Acc:HGNC:29872]	22	-1	42380410	42432395	-0.15419299619099444	-0.2555839175795388	-0.015331520149198748	8.659461049026842	4.9008167216201866	0.0022728688203040733	0.08925181840945944	4.841093619265071	FALSE
ENSG00000140262	6938	TCF12	TCF12	protein_coding	transcription factor 12 [Source:HGNC Symbol;Acc:HGNC:11623]	15	1	56918623	57299281	0.1286406806804159	0.2462300692212666	0.06704873065319975	6.559871574818849	4.895086708700133	0.0022801960274461933	0.08931343581241895	4.838808694158085	FALSE
ENSG00000102978	5432	POLR2C	POLR2C	protein_coding	RNA polymerase II subunit C [Source:HGNC Symbol;Acc:HGNC:9189]	16	1	57462660	57472009	-0.11974563422482913	-0.2894927192192323	-0.11428339423790139	5.043788942944037	4.889187571413329	0.002303398145173507	0.08999498395412157	4.8316210479579995	FALSE
ENSG00000124201	57169	ZNFX1	ZNFX1	protein_coding	zinc finger NFX1-type containing 1 [Source:HGNC Symbol;Acc:HGNC:29271]	20	-1	49237946	49278426	-0.09088947218496396	-0.4435223734262106	-0.07793885020472706	7.575144808657917	4.883080825297887	0.0023136210950742155	0.09001170684220647	4.828476895503086	FALSE
ENSG00000135378	79056	PRRG4	PRRG4	protein_coding	proline rich and Gla domain 4 [Source:HGNC Symbol;Acc:HGNC:30799]	11	1	32829927	32858120	-0.38880019309152497	-0.3785914851947636	-0.19587382713137266	5.940611545701981	4.886648035458335	0.0023154323402772474	0.09001170684220647	4.82792126889733	FALSE
ENSG00000160703	79671	NLRX1	NLRX1	protein_coding	NLR family member X1 [Source:HGNC Symbol;Acc:HGNC:29890]	11	1	119166568	119184016	-0.11265633425301472	-0.42330268357787953	-0.1283247901349504	4.65022432798638	4.880184082629716	0.0023419814087111343	0.09061092483908256	4.819826030337937	FALSE
ENSG00000133818	22800	RRAS2	RRAS2	protein_coding	RAS related 2 [Source:HGNC Symbol;Acc:HGNC:17271]	11	-1	14277922	14364506	0.23642027965727747	0.41011216595012534	0.11853116609640546	4.442235748224461	4.879378559280442	0.002350775093385029	0.09061092483908256	4.817164742153564	FALSE
ENSG00000167208	124460	SNX20	SNX20	protein_coding	sorting nexin 20 [Source:HGNC Symbol;Acc:HGNC:30390]	16	-1	50666300	50681353	-0.04365614556316729	-0.36383261916016446	-0.1410135015510243	7.182960709250943	4.871829885386405	0.0023589134074403733	0.09061092483908256	4.814710572488743	FALSE
ENSG00000164530	221476	PI16	PI16	protein_coding	peptidase inhibitor 16 [Source:HGNC Symbol;Acc:HGNC:21245]	6	1	36948263	36964837	-0.05977697217794524	0.6554672322516261	0.4203316169169464	1.9208780577168265	4.8712999129679195	0.002370505094376739	0.09061092483908256	4.811229467061816	FALSE
ENSG00000166963	4130	MAP1A	MAP1A	protein_coding	microtubule associated protein 1A [Source:HGNC Symbol;Acc:HGNC:6835]	15	1	43510958	43531620	-0.07184370606343744	-0.8342610922439657	-0.003009468324325467	2.6490389996854997	4.868746873698537	0.0023742741424176293	0.09061092483908256	4.810101217362558	FALSE
ENSG00000258473	NA	AC007686.2	AC007686.2	lncRNA	novel transcript	14	-1	77048172	77086457	0.06767315101083728	1.3142897130955262	0.6523812006883773	3.4457060737464626	4.871142896879233	0.0023765467502137407	0.09061092483908256	4.809421778984555	FALSE
ENSG00000172927	26579	MYEOV	MYEOV	protein_coding	myeloma overexpressed [Source:HGNC Symbol;Acc:HGNC:7563]	11	1	69294151	69367726	-0.6412726351481033	-0.4413518744057678	-0.1384021944548408	0.5177079521741217	4.866125575539153	0.002382473837053113	0.09061092483908256	4.80765279234433	FALSE
ENSG00000163931	7086	TKT	TKT	protein_coding	transketolase [Source:HGNC Symbol;Acc:HGNC:11834]	3	-1	53224712	53256052	-0.1429705892844831	-0.28892139772143044	-0.0929564831493704	8.926001511546925	4.865579574637641	0.002389032924513564	0.09061092483908256	4.805700258682653	FALSE
ENSG00000180914	5021	OXTR	OXTR	protein_coding	oxytocin receptor [Source:HGNC Symbol;Acc:HGNC:8529]	3	-1	8750408	8769628	-0.16253838247119012	-1.0888996022585409	-0.15750566156932547	0.7429079071126526	4.862990482008149	0.002391777035362739	0.09061092483908256	4.8048849579056885	FALSE
ENSG00000197497	79788	ZNF665	ZNF665	protein_coding	zinc finger protein 665 [Source:HGNC Symbol;Acc:HGNC:25885]	19	-1	53159213	53193386	0.24326286348466622	0.48114846257859206	0.35483057489348474	1.4252079776773647	4.853587703075288	0.002411430006029158	0.09061092483908256	4.799072840696938	FALSE
ENSG00000186017	84924	ZNF566	ZNF566	protein_coding	zinc finger protein 566 [Source:HGNC Symbol;Acc:HGNC:25919]	19	-1	36445119	36489902	0.16173531326255214	0.34430225724805735	0.20615973243652883	3.3385766596241413	4.851976564041009	0.0024124785086038275	0.09061092483908256	4.798764080311526	FALSE
ENSG00000137767	58472	SQOR	SQOR	protein_coding	sulfide quinone oxidoreductase [Source:HGNC Symbol;Acc:HGNC:20390]	15	1	45631148	45691281	-0.05965153738020505	-0.46935696402009286	-0.14041825309250433	5.424174367392635	4.855182773402049	0.002414659278954327	0.09061092483908256	4.798122318460401	FALSE
ENSG00000082074	2533	FYB1	FYB1	protein_coding	FYN binding protein 1 [Source:HGNC Symbol;Acc:HGNC:4036]	5	-1	39105252	39274528	-0.061589485615920134	-0.3450557275645831	-0.09244572741935961	10.823321888412611	4.855670350197442	0.002415254074019388	0.09061092483908256	4.797947380605336	FALSE
ENSG00000246016	NA	LINC01513	LINC01513	lncRNA	long intergenic non-protein coding RNA 1513 [Source:HGNC Symbol;Acc:HGNC:51202]	5	1	10479371	10482309	-0.07632341646840754	-0.8431693225047562	-0.28087526005236807	1.2455705029141706	4.847278795030102	0.002416594848438862	0.09061092483908256	4.7975531960031095	FALSE
ENSG00000173369	713	C1QB	C1QB	protein_coding	complement C1q B chain [Source:HGNC Symbol;Acc:HGNC:1242]	1	1	22652762	22661637	-0.31948300011901953	-1.3948763610783221	-0.208793368077857	1.3999382128890696	4.854423155368423	0.002418555235790526	0.09061092483908256	4.796977236716198	FALSE
ENSG00000112303	8875	VNN2	VNN2	protein_coding	vanin 2 [Source:HGNC Symbol;Acc:HGNC:12706]	6	-1	132743870	132763459	-0.17433362580148168	-0.5474142751345702	-0.1466341603854493	9.314940355319841	4.855171893599543	0.002424313958366273	0.09061092483908256	4.7952880042674275	FALSE
ENSG00000163754	2992	GYG1	GYG1	protein_coding	glycogenin 1 [Source:HGNC Symbol;Acc:HGNC:4699]	3	1	148991341	149027668	-0.10194438503872827	-1.0273240217534299	-0.3329201110066064	5.970510829252255	4.847238091134896	0.0024443726569093383	0.0908228668054939	4.78943499708796	FALSE
ENSG00000104518	79792	GSDMD	GSDMD	protein_coding	gasdermin D [Source:HGNC Symbol;Acc:HGNC:25697]	8	1	143553207	143563062	-0.08265239197400501	-0.43168692852230817	0.006811603095704464	4.915443907365147	4.844717876820564	0.002447721728585492	0.0908228668054939	4.788462399115938	FALSE
ENSG00000149131	710	SERPING1	SERPING1	protein_coding	serpin family G member 1 [Source:HGNC Symbol;Acc:HGNC:1228]	11	1	57597387	57614853	-0.4221134903457755	-1.693214516932928	-0.2325879459415122	4.764228350578311	4.844539535483221	0.00245192243187976	0.0908228668054939	4.787244343731268	FALSE
ENSG00000069399	602	BCL3	BCL3	protein_coding	BCL3 transcription coactivator [Source:HGNC Symbol;Acc:HGNC:998]	19	1	44747705	44760044	-0.1764090326359058	-0.5288678305160406	-0.15295362457917236	7.078956438646084	4.8408672044735255	0.002453406046773383	0.0908228668054939	4.786814642182736	FALSE
ENSG00000163686	57406	ABHD6	ABHD6	protein_coding	abhydrolase domain containing 6 [Source:HGNC Symbol;Acc:HGNC:21398]	3	1	58237532	58295693	0.1397843615573302	0.242673479233662	0.23510063472194886	3.48802776596496	4.833016223902704	0.00246864202555223	0.09116930109128725	4.782416670032294	FALSE
ENSG00000151065	196513	DCP1B	DCP1B	protein_coding	decapping mRNA 1B [Source:HGNC Symbol;Acc:HGNC:24451]	12	-1	1946053	2004535	0.10219617492530923	0.3297813412463234	0.10229180527640727	4.104128750121018	4.820579122541546	0.0025259040284144984	0.09306246409676315	4.766124798663039	FALSE
ENSG00000165458	3636	INPPL1	INPPL1	protein_coding	inositol polyphosphate phosphatase like 1 [Source:HGNC Symbol;Acc:HGNC:6080]	11	1	72223701	72239147	-0.049612367467941045	-0.3204062631774284	-0.10666886663854246	6.195775992018244	4.817801563501549	0.002536791270906099	0.0930634354151474	4.7630686839047724	FALSE
ENSG00000130826	1736	DKC1	DKC1	protein_coding	dyskerin pseudouridine synthase 1 [Source:HGNC Symbol;Acc:HGNC:2890]	X	1	154762742	154777689	0.06000393480484026	0.3223947783408692	0.09047770728901619	4.632488517537113	4.814242849108654	0.0025400119880570325	0.0930634354151474	4.76216710084019	FALSE
ENSG00000155629	118788	PIK3AP1	PIK3AP1	protein_coding	phosphoinositide-3-kinase adaptor protein 1 [Source:HGNC Symbol;Acc:HGNC:30034]	10	-1	96593315	96720514	-0.08628687946800186	-0.633506976091393	-0.11128639182510529	8.028860716692764	4.81461683102755	0.0025439298959462637	0.0930634354151474	4.761071878000451	FALSE
ENSG00000109743	683	BST1	BST1	protein_coding	bone marrow stromal cell antigen 1 [Source:HGNC Symbol;Acc:HGNC:1118]	4	1	15703065	15738313	-0.13903496617671793	-0.45487439340618196	-0.2169551067319734	6.953933029386677	4.814717818404832	0.002558560100262943	0.09337841344747885	4.7569968369674225	FALSE
ENSG00000280832	NA	GSEC	GSEC	lncRNA	G-quadruplex forming sequence containing lncRNA [Source:HGNC Symbol;Acc:HGNC:48645]	11	-1	126340889	126355587	-0.143907708202052	-0.8937552652653502	-0.1373035019004177	3.8228773462543586	4.807297690073911	0.0025795870316418293	0.09392482264740942	4.751180349449712	FALSE
ENSG00000250687	NA	AC146944.2	AC146944.2	transcribed_unprocessed_pseudogene	NLR family, apoptosis inhibitory protein (NAIP) pseudogene	5	1	70462244	70479215	0.19870864409045008	-1.1282267509821673	-0.4116310899161435	0.6022948389631246	4.803085615777551	0.0026014805389855708	0.09438053725855394	4.745173878758062	FALSE
ENSG00000254288	NA	AC087672.2	AC087672.2	lncRNA	novel transcript	8	1	74052340	74099853	-0.24753989501600723	-0.676279942123647	-0.17255020551024314	3.5256820985684936	4.800276237791483	0.0026042724483696144	0.09438053725855394	4.74441152479719	FALSE
ENSG00000160685	51043	ZBTB7B	ZBTB7B	protein_coding	zinc finger and BTB domain containing 7B [Source:HGNC Symbol;Acc:HGNC:18668]	1	1	155002630	155018522	-0.12401838193823081	-0.37188455444108326	-0.09212941892975517	6.987011287447109	4.797946476592037	0.002611628026422628	0.09442648558937386	4.742406895411343	FALSE
ENSG00000137269	55227	LRRC1	LRRC1	protein_coding	leucine rich repeat containing 1 [Source:HGNC Symbol;Acc:HGNC:14307]	6	1	53794497	53924125	0.1102369358460398	0.4469014550461121	0.45434244832015586	1.266505017460574	4.787825271976671	0.0026267412985167896	0.09474878853513453	4.738305550406401	FALSE
ENSG00000183666	728411	GUSBP1	GUSBP1	transcribed_unprocessed_pseudogene	GUSB pseudogene 1 [Source:HGNC Symbol;Acc:HGNC:13670]	5	1	21341833	21589372	0.22622164361739908	0.24273574414451368	0.08168289083336883	4.526691972167757	4.794478258074799	0.0026377053526765353	0.09474878853513453	4.735344806825963	FALSE
ENSG00000169704	2815	GP9	GP9	protein_coding	glycoprotein IX platelet [Source:HGNC Symbol;Acc:HGNC:4444]	3	1	129060767	129062406	-0.4043395345064985	-0.6316836183194893	-0.14098565092999654	3.0746263965852374	4.793284967154082	0.002640473781559411	0.09474878853513453	4.734599146562505	FALSE
ENSG00000188786	4520	MTF1	MTF1	protein_coding	metal regulatory transcription factor 1 [Source:HGNC Symbol;Acc:HGNC:7428]	1	-1	37809574	37859592	-0.015250175993201725	-0.4770669604726348	-0.16225451285701267	6.356524752203506	4.789011286655184	0.0026449761740515282	0.09474878853513453	4.733388106578171	FALSE
ENSG00000177674	57085	AGTRAP	AGTRAP	protein_coding	angiotensin II receptor associated protein [Source:HGNC Symbol;Acc:HGNC:13539]	1	1	11736084	11754802	-0.1291245658159766	-0.35118077908437534	-0.08944756927273102	6.408793384523989	4.783006656351005	0.0026710573244243304	0.09546260405333132	4.7264128271275325	FALSE
ENSG00000111737	11021	RAB35	RAB35	protein_coding	RAB35, member RAS oncogene family [Source:HGNC Symbol;Acc:HGNC:9774]	12	-1	120095099	120117502	-0.10695515828499029	-0.21413925369103812	-0.0594238184311191	5.998808343753271	4.778208826431631	0.0026827755837928705	0.09551023316409336	4.723300785809628	FALSE
ENSG00000165138	203286	ANKS6	ANKS6	protein_coding	ankyrin repeat and sterile alpha motif domain containing 6 [Source:HGNC Symbol;Acc:HGNC:26724]	9	-1	98731329	98796965	0.11341779339375938	0.48015762473068024	0.2931884973567178	2.355999668145336	4.773322320900696	0.002684705155021901	0.09551023316409336	4.722789637985459	FALSE
ENSG00000204428	80741	LY6G5C	LY6G5C	protein_coding	lymphocyte antigen 6 family member G5C [Source:HGNC Symbol;Acc:HGNC:13932]	6	-1	31676684	31684040	-0.16551237073852168	-0.48679517245633885	-0.29329305274331197	2.317377673933129	4.782238219075743	0.002695533815899471	0.09567602979042723	4.719927839225078	FALSE
ENSG00000124588	4835	NQO2	NQO2	protein_coding	N-ribosyldihydronicotinamide:quinone reductase 2 [Source:HGNC Symbol;Acc:HGNC:7856]	6	1	2987987	3028869	-0.1565504735361075	-0.5059392738443743	-0.15307136068206875	6.664469172699725	4.772358825483716	0.002720455502869995	0.09634014909821116	4.713384588837024	FALSE
ENSG00000181035	284439	SLC25A42	SLC25A42	protein_coding	solute carrier family 25 member 42 [Source:HGNC Symbol;Acc:HGNC:28380]	19	1	19063994	19113030	0.10030125250519575	0.3116040960735579	0.20911593066276513	4.285023304184775	4.762380184693583	0.0027427957695603795	0.0967084218347639	4.7075693971555745	FALSE
ENSG00000282508	NA	LINC01002	LINC01002	lncRNA	long intergenic non-protein coding RNA 1002 [Source:HGNC Symbol;Acc:HGNC:38538]	19	-1	198264	246544	-0.0849847602867247	-0.6446791312376442	-0.1020252573148491	4.795897566626492	4.763666110508391	0.002743324454083948	0.0967084218347639	4.707432349401318	FALSE
ENSG00000141012	2588	GALNS	GALNS	protein_coding	galactosamine (N-acetyl)-6-sulfatase [Source:HGNC Symbol;Acc:HGNC:4122]	16	-1	88813734	88856970	-0.07779136671742426	-0.3634330395525786	-0.13320405331749396	5.958330156746451	4.753549648655853	0.0027726796001400905	0.09742607227401291	4.699863577183938	FALSE
ENSG00000144535	129563	DIS3L2	DIS3L2	protein_coding	DIS3 like 3'-5' exoribonuclease 2 [Source:HGNC Symbol;Acc:HGNC:28648]	2	1	231961245	232344350	0.19588545679117372	0.21491463615485343	0.06321087168813995	5.372027978223601	4.751886049783933	0.0027795673002318274	0.09742607227401291	4.698099194284959	FALSE
ENSG00000249209	NA	AP000311.1	AP000311.1	protein_coding	novel protein similar to ATP synthase delta (OSCP) subunit domain	21	-1	33584687	33931607	0.2585324324238746	-0.07751399666871447	0.303860783824283	1.4760869539465906	4.7429339974726314	0.0027867205161631508	0.09742607227401291	4.6962713764939386	FALSE
ENSG00000144401	151194	METTL21A	METTL21A	protein_coding	methyltransferase like 21A [Source:HGNC Symbol;Acc:HGNC:30476]	2	-1	207580631	207625928	0.10706736611000277	0.34313044908244367	0.025996150817116516	4.585361963636233	4.750269713108155	0.002791156804026259	0.09742607227401291	4.695140133412408	FALSE
ENSG00000139572	53831	GPR84	GPR84	protein_coding	G protein-coupled receptor 84 [Source:HGNC Symbol;Acc:HGNC:4535]	12	-1	54362445	54364487	0.45195402230261916	-1.603945264997771	-0.3548469007376301	1.1653793111844641	4.746624933317293	0.0027950874967401034	0.09742607227401291	4.694139303762252	FALSE
ENSG00000137513	79731	NARS2	NARS2	protein_coding	asparaginyl-tRNA synthetase 2, mitochondrial [Source:HGNC Symbol;Acc:HGNC:26274]	11	-1	78435968	78574874	0.18956469826559674	0.3091624309558917	0.09270364960544507	4.1268212653166385	4.742907234809172	0.0028184665438721395	0.09797821934052564	4.6882152182968335	FALSE
ENSG00000205683	8110	DPF3	DPF3	protein_coding	double PHD fingers 3 [Source:HGNC Symbol;Acc:HGNC:17427]	14	-1	72619296	72894116	0.23825129689213753	0.5820028585028941	0.22697585219560806	2.0534697874891776	4.737690518675843	0.0028326681590136182	0.09797821934052564	4.684640358814932	FALSE
ENSG00000137714	2230	FDX1	FDX1	protein_coding	ferredoxin 1 [Source:HGNC Symbol;Acc:HGNC:3638]	11	1	110429948	110464884	0.14038134766555005	0.35408551948074446	0.0609651785078954	3.7276841323636476	4.733434498612391	0.0028357881725215735	0.09797821934052564	4.683857362580841	FALSE
ENSG00000237975	NA	FLG-AS1	FLG-AS1	lncRNA	FLG antisense RNA 1 [Source:HGNC Symbol;Acc:HGNC:27913]	1	1	152168125	152445456	-0.09607555688157482	1.360519586334633	0.5218440556501667	-0.7299385241154733	4.73172471720121	0.002841523510808439	0.09797821934052564	4.682420250908353	FALSE
ENSG00000109534	54433	GAR1	GAR1	protein_coding	GAR1 ribonucleoprotein [Source:HGNC Symbol;Acc:HGNC:14264]	4	1	109815510	109824740	-0.006464887225415624	0.449084627611729	0.19710526267742282	3.100630472854044	4.729952877936602	0.0028431621364888317	0.09797821934052564	4.682010186132262	FALSE
ENSG00000143748	4931	NVL	NVL	protein_coding	nuclear VCP like [Source:HGNC Symbol;Acc:HGNC:8070]	1	-1	224227334	224330189	0.09687003372646173	0.2644675471544141	0.09867713392451519	4.975302652356968	4.73542274728489	0.0028490166625426893	0.09797821934052564	4.680547006420147	FALSE
ENSG00000123700	3759	KCNJ2	KCNJ2	protein_coding	potassium voltage-gated channel subfamily J member 2 [Source:HGNC Symbol;Acc:HGNC:6263]	17	1	70168673	70180048	-0.2712543361346241	-0.5602465661463334	-0.13897398912351422	6.5737895006467895	4.7329437687533344	0.002857893374154724	0.09797821934052564	4.678334187540927	FALSE
ENSG00000185163	317781	DDX51	DDX51	protein_coding	DEAD-box helicase 51 [Source:HGNC Symbol;Acc:HGNC:20082]	12	-1	132136594	132144319	0.11039536659736346	0.2821666136153564	0.2237755821654069	3.526714394597124	4.7263660457382635	0.002861461760122372	0.09797821934052564	4.6774465660802775	FALSE
ENSG00000109685	7468	NSD2	NSD2	protein_coding	nuclear receptor binding SET domain protein 2 [Source:HGNC Symbol;Acc:HGNC:12766]	4	1	1871393	1982207	0.17104117300801916	0.20993321861337963	0.08354087219885331	5.232800418988294	4.716722729758622	0.0028979097318794175	0.09874102087365234	4.668442589508541	FALSE
ENSG00000101160	1522	CTSZ	CTSZ	protein_coding	cathepsin Z [Source:HGNC Symbol;Acc:HGNC:2547]	20	-1	58995185	59007254	-0.15801417620628103	-0.24018116276452744	-0.07542025038386604	8.315862785722551	4.722958415450585	0.002901337994445266	0.09874102087365234	4.667601465619524	FALSE
ENSG00000103005	79650	USB1	USB1	protein_coding	U6 snRNA biogenesis phosphodiesterase 1 [Source:HGNC Symbol;Acc:HGNC:25792]	16	1	57999546	58021618	-0.09072681114818255	-0.5166559671988473	-0.1484174161948551	6.228993150978138	4.721286900568756	0.0029083107967578683	0.09874102087365234	4.665893723694103	FALSE
ENSG00000166263	252983	STXBP4	STXBP4	protein_coding	syntaxin binding protein 4 [Source:HGNC Symbol;Acc:HGNC:19694]	17	1	54968727	55173632	0.18411635547058022	0.3319197537328266	0.2158539538321857	3.0884416954487417	4.712617186472181	0.0029267425055282546	0.09874102087365234	4.661398990023524	FALSE
ENSG00000122862	5552	SRGN	SRGN	protein_coding	serglycin [Source:HGNC Symbol;Acc:HGNC:9361]	10	1	69088103	69104805	-0.1751297321439668	-0.4389288582539937	-0.14970831311054666	10.698117271659099	4.714396380224783	0.002927790399958614	0.09874102087365234	4.661144295149163	FALSE
ENSG00000128016	7538	ZFP36	ZFP36	protein_coding	ZFP36 ring finger protein [Source:HGNC Symbol;Acc:HGNC:12862]	19	1	39406847	39409412	-0.14170128880704072	-0.35089658410722346	-0.1246196005860183	8.513899894519025	4.7144704624941	0.002928815446318747	0.09874102087365234	4.660895240970198	FALSE
ENSG00000132589	2319	FLOT2	FLOT2	protein_coding	flotillin 2 [Source:HGNC Symbol;Acc:HGNC:3758]	17	-1	28879335	28897733	-0.16563147365026903	-0.4923153458299333	-0.12002621320510903	8.460096286658468	4.7150334604888595	0.0029321491946049973	0.09874102087365234	4.660085841330255	FALSE
ENSG00000144559	132001	TAMM41	TAMM41	protein_coding	TAM41 mitochondrial translocator assembly and maintenance homolog [Source:HGNC Symbol;Acc:HGNC:25187]	3	-1	11790442	11846919	0.18418530951683404	0.24567599698509238	0.1322592513684718	4.579201505301563	4.714650891687789	0.0029346664059540797	0.09874102087365234	4.659475292409372	FALSE
ENSG00000283743	NA	Z84466.1	Z84466.1	lncRNA	novel transcript	X	-1	47575128	47628742	-0.018466506165158474	-0.5140331669207544	-0.41538960180747225	1.5835838231154047	4.7072781552643574	0.0029519256295856655	0.09910674987121917	4.655302997004277	FALSE
ENSG00000082512	7188	TRAF5	TRAF5	protein_coding	TNF receptor associated factor 5 [Source:HGNC Symbol;Acc:HGNC:12035]	1	1	211326615	211374946	0.13871752055330588	0.3866777376226744	0.19590459206942415	5.178181547621575	4.703963031282069	0.002976250808743704	0.09970226980039795	4.649463415706647	FALSE
ENSG00000087157	9489	PGS1	PGS1	protein_coding	phosphatidylglycerophosphate synthase 1 [Source:HGNC Symbol;Acc:HGNC:30029]	17	1	78378649	78425114	-0.02389911499052532	-0.6142245460991481	-0.1092781613948883	7.117447964249986	4.701392200809979	0.002982519063076826	0.09970226980039795	4.647966301449158	FALSE
ENSG00000128266	2781	GNAZ	GNAZ	protein_coding	G protein subunit alpha z [Source:HGNC Symbol;Acc:HGNC:4395]	22	1	23070519	23125032	-0.3008293391334937	-0.4745921622577517	-0.1510944201279375	4.823264815902047	4.6995402264351105	0.003006931485720841	0.10030218123659349	4.642165186591639	FALSE
ENSG00000160323	11093	ADAMTS13	ADAMTS13	protein_coding	ADAM metallopeptidase with thrombospondin type 1 motif 13 [Source:HGNC Symbol;Acc:HGNC:1366]	9	1	133414358	133459402	0.4457699869792462	0.19636805068496746	0.4627629331183966	0.08801061236271279	4.68210815941082	0.0030235368587516382	0.10063965711608726	4.638245863833592	FALSE
ENSG00000273247	NA	AC097376.3	AC097376.3	lncRNA	novel transcript, antisense to RAB33B	4	-1	139411927	139454034	-0.06461099874629003	-0.5120581621637026	-0.17434254938079258	6.295290808060902	4.686939412450726	0.0030359154678155946	0.10083529940318564	4.635338023646628	FALSE
ENSG00000124491	2162	F13A1	F13A1	protein_coding	coagulation factor XIII A chain [Source:HGNC Symbol;Acc:HGNC:3531]	6	-1	6144085	6321013	-0.23332986599655212	-0.7752733977702206	-0.26628681033648577	7.812866065262426	4.680112310555268	0.003077007059151141	0.10196433351499401	4.6257687917089525	FALSE
ENSG00000171055	9637	FEZ2	FEZ2	protein_coding	fasciculation and elongation protein zeta 2 [Source:HGNC Symbol;Acc:HGNC:3660]	2	-1	36531805	36646087	-0.053622471673685154	-0.19548232723015266	-0.10878743761854562	5.980922093204092	4.676851791115084	0.0030830554070357934	0.10196433351499401	4.624370978655725	FALSE
ENSG00000168874	84913	ATOH8	ATOH8	protein_coding	atonal bHLH transcription factor 8 [Source:HGNC Symbol;Acc:HGNC:24126]	2	1	85751344	85791383	0.17435355053608612	0.17329679256374111	0.7028787954499407	0.3795513640405382	4.679814710206057	0.003109838400903803	0.10262914627349433	4.618213728592923	FALSE
ENSG00000110852	9976	CLEC2B	CLEC2B	protein_coding	C-type lectin domain family 2 member B [Source:HGNC Symbol;Acc:HGNC:2053]	12	-1	9852984	9870136	-0.11186358602324609	-0.5243945908005474	-0.18312298287059095	7.343868317822606	4.667548405014994	0.0031177959127653226	0.10262914627349433	4.616394465417135	FALSE
ENSG00000256128	NA	LINC00944	LINC00944	lncRNA	long intergenic non-protein coding RNA 944 [Source:HGNC Symbol;Acc:HGNC:48640]	12	-1	126729787	126772519	0.3351716196535438	0.36568739992456195	0.29067160258581587	2.7905320104841955	4.677155298961747	0.003127140348200949	0.10262914627349433	4.614263984534604	FALSE
ENSG00000255200	NA	PGAM1P8	PGAM1P8	transcribed_processed_pseudogene	phosphoglycerate mutase 1 pseudogene 8 [Source:HGNC Symbol;Acc:HGNC:42455]	11	-1	65174117	65176470	-0.2895467658044804	-0.5622395575921163	-0.25117321478109345	1.8244848762410868	4.669883217555059	0.003129623247202812	0.10262914627349433	4.61369895752242	FALSE
ENSG00000149218	23052	ENDOD1	ENDOD1	protein_coding	endonuclease domain containing 1 [Source:HGNC Symbol;Acc:HGNC:29129]	11	1	95089846	95132645	-0.14664112741866028	-0.6924195388331965	-0.20099961316063716	4.680626917938928	4.664252935215455	0.0031476824004521963	0.1030035901126878	4.609602595082209	FALSE
ENSG00000156738	931	MS4A1	MS4A1	protein_coding	membrane spanning 4-domains A1 [Source:HGNC Symbol;Acc:HGNC:7315]	11	1	60455752	60470760	0.25848048819227654	0.7167139655141528	0.30623710341077415	6.318252009630415	4.6580064274790685	0.003190086279774584	0.10417142796964964	4.6000749103639995	FALSE
ENSG00000229453	646424	SPINK8	SPINK8	protein_coding	serine peptidase inhibitor, Kazal type 8 (putative) [Source:HGNC Symbol;Acc:HGNC:33160]	3	-1	48306842	48328341	-0.5457005624647184	-0.7051558159745481	-0.31503212554192206	0.5625805604348301	4.6484175396530905	0.003204180629378504	0.1044118608031302	4.596935828351399	FALSE
ENSG00000171658	NA	NMRAL2P	NMRAL2P	transcribed_unprocessed_pseudogene	NmrA like redox sensor 2, pseudogene [Source:HGNC Symbol;Acc:HGNC:52332]	3	1	185959943	185980872	0.14147361443392173	-1.4431265502107036	-0.17761312065365858	-0.2643123605576104	4.637224328201185	0.003255763214329278	0.10556530833613956	4.585562891360919	FALSE
ENSG00000119280	84886	C1orf198	C1orf198	protein_coding	chromosome 1 open reading frame 198 [Source:HGNC Symbol;Acc:HGNC:25900]	1	-1	230837119	230869589	-0.26151313843434554	-0.5432613893332511	-0.03187525427435626	3.1681515132444016	4.636700019876206	0.0032599950095346343	0.10556530833613956	4.584637801520532	FALSE
ENSG00000105711	6324	SCN1B	SCN1B	protein_coding	sodium voltage-gated channel beta subunit 1 [Source:HGNC Symbol;Acc:HGNC:10586]	19	1	35030470	35040449	-0.28131651150529097	-0.6424854861625157	-0.20151514792569686	2.0578492759395997	4.634778768903937	0.0032659568548648638	0.10556530833613956	4.583336531276186	FALSE
ENSG00000196437	148266	ZNF569	ZNF569	protein_coding	zinc finger protein 569 [Source:HGNC Symbol;Acc:HGNC:24737]	19	-1	37411155	37469275	0.22974046707766135	0.23740493585760608	0.1946917003998749	3.477149391938591	4.6294677777309685	0.0032786406160679685	0.10556530833613956	4.580575903645714	FALSE
ENSG00000176533	2788	GNG7	GNG7	protein_coding	G protein subunit gamma 7 [Source:HGNC Symbol;Acc:HGNC:4410]	19	-1	2511219	2702694	0.053812166064387615	0.536441353477348	0.12367487650390782	5.882237246592457	4.635811163331616	0.003279094164584384	0.10556530833613956	4.580477384584632	FALSE
ENSG00000151881	64417	TMEM267	TMEM267	protein_coding	transmembrane protein 267 [Source:HGNC Symbol;Acc:HGNC:26139]	5	-1	43444252	43483893	0.22293350810683948	0.28656122934831335	0.0807560112952403	3.9534712816728583	4.630401215913361	0.0032804125213087014	0.10556530833613956	4.580191089936623	FALSE
ENSG00000144118	5899	RALB	RALB	protein_coding	RAS like proto-oncogene B [Source:HGNC Symbol;Acc:HGNC:9840]	2	1	120240064	120294710	-0.12641623702783078	-0.40754041643254696	-0.1403360160173561	8.143393552446108	4.628968469044219	0.0033015935680431544	0.10602695203709599	4.575606968962133	FALSE
ENSG00000132357	84674	CARD6	CARD6	protein_coding	caspase recruitment domain family member 6 [Source:HGNC Symbol;Acc:HGNC:16394]	5	1	40841308	40860175	-0.10615432925694764	-0.641600120359354	-0.207029985160986	4.8045719239359705	4.621131179740852	0.0033298575180513088	0.1066759646663945	4.56953509212247	FALSE
ENSG00000163956	4043	LRPAP1	LRPAP1	protein_coding	LDL receptor related protein associated protein 1 [Source:HGNC Symbol;Acc:HGNC:6701]	4	-1	3503612	3532446	-0.0737178648871574	-0.40840936127288996	-0.18247281800198126	5.946592127849165	4.6217395335688405	0.003335719502368996	0.1066759646663945	4.5682821698667935	FALSE
ENSG00000163389	56983	POGLUT1	POGLUT1	protein_coding	protein O-glucosyltransferase 1 [Source:HGNC Symbol;Acc:HGNC:22954]	3	1	119468963	119494708	0.15981104571189494	0.32379617118266585	0.10320182370868529	4.119120783425904	4.61563152009025	0.0033424356152322687	0.1066759646663945	4.566849366888433	FALSE
ENSG00000182511	2242	FES	FES	protein_coding	FES proto-oncogene, tyrosine kinase [Source:HGNC Symbol;Acc:HGNC:3657]	15	1	90883695	90895776	-0.058485963896913816	-0.3999665845059472	-0.0921681133350296	6.05546625031186	4.612415628920092	0.0033830267347714884	0.10763578669545885	4.55824997103305	FALSE
ENSG00000240505	23495	TNFRSF13B	TNFRSF13B	protein_coding	TNF receptor superfamily member 13B [Source:HGNC Symbol;Acc:HGNC:18153]	17	-1	16929816	16972118	0.24822922801663888	0.9718966330072772	0.48617214973028383	1.3312870136506865	4.609203288248934	0.003386387976750946	0.10763578669545885	4.55754246627827	FALSE
ENSG00000042980	10863	ADAM28	ADAM28	protein_coding	ADAM metallopeptidase domain 28 [Source:HGNC Symbol;Acc:HGNC:206]	8	1	24294069	24359014	0.05977691499900755	0.6165528779974605	0.13071378848944126	4.808958702916442	4.603682254084402	0.0034184783655308126	0.10839036473298144	4.55082259785577	FALSE
ENSG00000128512	9732	DOCK4	DOCK4	protein_coding	dedicator of cytokinesis 4 [Source:HGNC Symbol;Acc:HGNC:19192]	7	-1	111726110	112206411	-0.12056383464256623	-0.8866089081161507	-0.18971034690600744	7.109424922051776	4.6004864774659495	0.0034241041015512157	0.10839036473298144	4.5496509841322625	FALSE
ENSG00000118564	26234	FBXL5	FBXL5	protein_coding	F-box and leucine rich repeat protein 5 [Source:HGNC Symbol;Acc:HGNC:13602]	4	-1	15604381	15681679	-0.09482331654519552	-0.3790390139911493	-0.1453127523270593	8.811241953508013	4.596281187999094	0.0034480405930731785	0.10892577930582092	4.544687200859393	FALSE
ENSG00000134532	6660	SOX5	SOX5	protein_coding	SRY-box transcription factor 5 [Source:HGNC Symbol;Acc:HGNC:11201]	12	-1	23529504	24562544	0.4007135338463995	0.8059321535633033	0.37550046487396954	2.6896619354498443	4.593237383059417	0.0034655081644365824	0.10925507548491023	4.541086391121175	FALSE
ENSG00000068323	7030	TFE3	TFE3	protein_coding	transcription factor binding to IGHM enhancer 3 [Source:HGNC Symbol;Acc:HGNC:11752]	X	-1	49028726	49043410	-0.10004576457614406	-0.29147762567187724	-0.07432829495715754	7.2193426364271795	4.590697993831688	0.0034751787209562003	0.10933772239503371	4.53910060114448	FALSE
ENSG00000146376	93663	ARHGAP18	ARHGAP18	protein_coding	Rho GTPase activating protein 18 [Source:HGNC Symbol;Acc:HGNC:21035]	6	-1	129576132	129710177	-0.08505470935107147	-0.392070163869475	-0.12146835064966592	5.128346047547067	4.587624383637924	0.0034884453138673923	0.10953294587732211	4.536385272928385	FALSE
ENSG00000182173	283989	TSEN54	TSEN54	protein_coding	tRNA splicing endonuclease subunit 54 [Source:HGNC Symbol;Acc:HGNC:27561]	17	1	75516060	75524735	0.08484879259077534	0.5095335245109829	0.20859873567744427	3.5798263014339615	4.580522774236281	0.0035057620611416407	0.10966631675475293	4.532856329953478	FALSE
ENSG00000177409	219285	SAMD9L	SAMD9L	protein_coding	sterile alpha motif domain containing 9 like [Source:HGNC Symbol;Acc:HGNC:1349]	7	-1	93130056	93148385	-0.14186901127282459	-0.9981501369881945	-0.16437702295793885	7.517927819537956	4.582328953807117	0.0035068334156635583	0.10966631675475293	4.532638568350931	FALSE
ENSG00000108559	4927	NUP88	NUP88	protein_coding	nucleoporin 88 [Source:HGNC Symbol;Acc:HGNC:8067]	17	-1	5360963	5419676	0.10220866465840489	0.19789518125240804	0.1293258382200895	5.241118586333853	4.5814853550681685	0.003516060200383478	0.10973362126387953	4.53076587125014	FALSE
ENSG00000171827	148268	ZNF570	ZNF570	protein_coding	zinc finger protein 570 [Source:HGNC Symbol;Acc:HGNC:26416]	19	1	37467585	37488652	0.11181785921503269	0.5171666532198194	0.19586366793371807	2.480436601358608	4.57296423781945	0.0035311256164508656	0.10998250890917545	4.527718583625295	FALSE
ENSG00000165521	161436	EML5	EML5	protein_coding	EMAP like 5 [Source:HGNC Symbol;Acc:HGNC:18197]	14	-1	88612431	88792752	0.32160602241952796	0.34410612528935064	0.08576877553390194	2.5896102696878813	4.570562746115517	0.0035680999163332414	0.11087789352843937	4.5202940193971495	FALSE
ENSG00000154146	4900	NRGN	NRGN	protein_coding	neurogranin [Source:HGNC Symbol;Acc:HGNC:8000]	11	1	124739942	124747210	-0.31469143617559614	-0.6559700526319013	-0.16402230788197836	9.027252026886652	4.571105393907425	0.0035781964594282876	0.11087789352843937	4.518279841982339	FALSE
ENSG00000111321	4055	LTBR	LTBR	protein_coding	lymphotoxin beta receptor [Source:HGNC Symbol;Acc:HGNC:6718]	12	1	6375045	6391571	-0.23749056474075722	-0.14165313767369256	-0.01275228238772309	5.605264204633624	4.570586044821911	0.003581409802341819	0.11087789352843937	4.517639987059235	FALSE
ENSG00000116815	965	CD58	CD58	protein_coding	CD58 molecule [Source:HGNC Symbol;Acc:HGNC:1688]	1	-1	116514534	116571039	0.0033760209623198895	-0.31051020700135806	-0.14670660003287506	7.236756628230304	4.567620415432369	0.003588466414239995	0.11087789352843937	4.516236836501206	FALSE
ENSG00000023608	6617	SNAPC1	SNAPC1	protein_coding	small nuclear RNA activating complex polypeptide 1 [Source:HGNC Symbol;Acc:HGNC:11134]	14	1	61762420	61796428	0.3552881396171684	0.25768574389312054	0.050528614979604244	1.8144299964599415	4.553440480852348	0.003635567143464531	0.11167523294380696	4.506940644316683	FALSE
ENSG00000011105	10867	TSPAN9	TSPAN9	protein_coding	tetraspanin 9 [Source:HGNC Symbol;Acc:HGNC:21640]	12	1	3077355	3286564	-0.2917793428934938	-0.558449313685487	-0.15515151593693544	2.86468914590677	4.559251014351607	0.003635963250192929	0.11167523294380696	4.506862972206879	FALSE
ENSG00000101152	80331	DNAJC5	DNAJC5	protein_coding	DnaJ heat shock protein family (Hsp40) member C5 [Source:HGNC Symbol;Acc:HGNC:16235]	20	1	63895126	63936031	-0.055885802597975015	-0.30961490833788907	-0.10523628589996348	7.524257790799983	4.557367976616165	0.0036389892316414786	0.11167523294380696	4.506269887382394	FALSE
ENSG00000188706	51114	ZDHHC9	ZDHHC9	protein_coding	zinc finger DHHC-type containing 9 [Source:HGNC Symbol;Acc:HGNC:18475]	X	-1	129803288	129843909	-0.04124480846071709	0.6841033092134088	0.077166388865473	1.2607286728686466	4.547291195316406	0.003643070586652461	0.11167523294380696	4.505470725107107	FALSE
ENSG00000050730	79931	TNIP3	TNIP3	protein_coding	TNFAIP3 interacting protein 3 [Source:HGNC Symbol;Acc:HGNC:19315]	4	-1	121131408	121227466	0.6074660755983435	0.22174579317613644	0.43522945574822625	0.3026964192698212	4.552442785237948	0.003652713081762173	0.11174996570258987	4.503586162974491	FALSE
ENSG00000146094	79930	DOK3	DOK3	protein_coding	docking protein 3 [Source:HGNC Symbol;Acc:HGNC:24583]	5	-1	177501907	177511274	-0.10646825148948373	-0.4806346716007744	-0.15779187246299117	9.043532443224759	4.551517782548754	0.003666026511670515	0.11193649059551448	4.500992221870866	FALSE
ENSG00000119318	5887	RAD23B	RAD23B	protein_coding	RAD23 homolog B, nucleotide excision repair protein [Source:HGNC Symbol;Acc:HGNC:9813]	9	1	107283137	107332192	-0.07489442845604823	-0.36434219019454545	-0.10996761636872052	7.251663175014759	4.548995981753839	0.003678989126691542	0.11211159203165522	4.49847557983893	FALSE
ENSG00000197122	6714	SRC	SRC	protein_coding	SRC proto-oncogene, non-receptor tyrosine kinase [Source:HGNC Symbol;Acc:HGNC:11283]	20	1	37344685	37406050	-0.12309107828013108	-0.42109064543888824	-0.07574041240250372	5.0419625843093785	4.5446929914125995	0.003704524904226508	0.11266840350873994	4.4935434910525665	FALSE
ENSG00000100364	23313	KIAA0930	KIAA0930	protein_coding	KIAA0930 [Source:HGNC Symbol;Acc:HGNC:1314]	22	-1	45190338	45240769	-0.04765261888506536	-0.4211909907475095	-0.0679791213668195	6.614618756963467	4.539719610199784	0.0037233466174650814	0.11287173417349478	4.489929690019021	FALSE
ENSG00000257497	NA	AC121761.1	AC121761.1	lncRNA	novel transcript, antisense to GLIPR1	12	-1	75483454	75489820	0.3831922726262207	0.1393645296293834	0.0762203184459276	1.848733338622598	4.540796910512072	0.0037257641607136437	0.11287173417349478	4.489466829125871	FALSE
ENSG00000012779	240	ALOX5	ALOX5	protein_coding	arachidonate 5-lipoxygenase [Source:HGNC Symbol;Acc:HGNC:435]	10	1	45374176	45446119	-0.0860329147489277	-0.4658169687844996	-0.11267418965443952	9.406213225500313	4.538905189222898	0.0037398314010329116	0.11307704651349218	4.486779412576266	FALSE
ENSG00000172493	4299	AFF1	AFF1	protein_coding	AF4/FMR2 family member 1 [Source:HGNC Symbol;Acc:HGNC:7135]	4	1	86935002	87141054	-0.04703467247452572	-0.45644011113471206	-0.08681807139240386	7.994162042898716	4.52508000907923	0.0037855267567136297	0.11423600296378426	4.4781182924357035	FALSE
ENSG00000174485	10260	DENND4A	DENND4A	protein_coding	DENN domain containing 4A [Source:HGNC Symbol;Acc:HGNC:24321]	15	-1	65658046	65792293	0.15671851219317162	0.20334295921703524	0.05052959550746305	6.763612391982683	4.518681194369785	0.003823195309641066	0.1150899575874556	4.4710560671672805	FALSE
ENSG00000096968	3717	JAK2	JAK2	protein_coding	Janus kinase 2 [Source:HGNC Symbol;Acc:HGNC:6192]	9	1	4984390	5128183	-0.051774618638851994	-0.5169757910106577	-0.13067870430957887	7.43729957359882	4.517677474921824	0.0038319726326972057	0.1150899575874556	4.469420364376833	FALSE
ENSG00000225643	NA	AL606491.1	AL606491.1	lncRNA	novel transcript	1	1	25581478	25590356	0.5446846198262929	0.1153106751277348	0.5496375456556003	-0.47711157561628353	4.5097824923031125	0.0038410650022191557	0.1150899575874556	4.467729858171281	FALSE
ENSG00000143862	127829	ARL8A	ARL8A	protein_coding	ADP ribosylation factor like GTPase 8A [Source:HGNC Symbol;Acc:HGNC:25192]	1	-1	202133404	202144743	-0.06230709415465175	-0.3493433667828331	-0.14501422593001573	5.960528407393224	4.51717964734957	0.003843504482644704	0.1150899575874556	4.467276969917266	FALSE
ENSG00000174501	400986	ANKRD36C	ANKRD36C	protein_coding	ankyrin repeat domain 36C [Source:HGNC Symbol;Acc:HGNC:32946]	2	-1	95836919	95991831	0.15983754678372022	0.419164840425335	0.11694727687041594	4.277753284289287	4.5127627744511845	0.003855072313621903	0.1151278716822526	4.465133275606285	FALSE
ENSG00000168404	197259	MLKL	MLKL	protein_coding	mixed lineage kinase domain like pseudokinase [Source:HGNC Symbol;Acc:HGNC:26617]	16	-1	74671855	74700960	-0.021654592207017494	-0.4392786683100141	-0.0288858555148429	6.589573067821596	4.514921707408269	0.003859615322981842	0.1151278716822526	4.464293128498743	FALSE
ENSG00000075426	2355	FOSL2	FOSL2	protein_coding	FOS like 2, AP-1 transcription factor subunit [Source:HGNC Symbol;Acc:HGNC:3798]	2	1	28392448	28417317	-0.13286214572608496	-0.485403359968974	-0.1826185272147754	7.379701284954146	4.5084209373902855	0.0038848969897754115	0.11558702197158924	4.459635555188416	FALSE
ENSG00000170581	6773	STAT2	STAT2	protein_coding	signal transducer and activator of transcription 2 [Source:HGNC Symbol;Acc:HGNC:11363]	12	-1	56341597	56360167	-0.10521229323895742	-0.7028008427232866	0.014561590974191156	7.581410184856417	4.50560652400915	0.0038899120281844874	0.11558702197158924	4.458715216020548	FALSE
ENSG00000259363	NA	AC090825.1	AC090825.1	lncRNA	novel transcript	15	1	99805793	99916818	0.2261685073244966	0.3465699991105121	-0.011502115282297222	3.5711523325115526	4.5069225013869545	0.0039051054765652953	0.11581661768069655	4.455934130969482	FALSE
ENSG00000188313	5359	PLSCR1	PLSCR1	protein_coding	phospholipid scramblase 1 [Source:HGNC Symbol;Acc:HGNC:9092]	3	-1	146515180	146544856	-0.03730970623052448	-1.0533608241673829	-0.3244425658178331	6.351518649777063	4.501916556736523	0.0039147872950416026	0.11588218651410362	4.454167505327472	FALSE
ENSG00000088053	51206	GP6	GP6	protein_coding	glycoprotein VI platelet [Source:HGNC Symbol;Acc:HGNC:14388]	19	-1	55013705	55038264	-0.21078991259530921	-0.7307909251268524	-0.21006131150302307	2.5626817546484295	4.50139068588188	0.0039324974701130085	0.11604811628937338	4.450947123268469	FALSE
ENSG00000118855	64747	MFSD1	MFSD1	protein_coding	major facilitator superfamily domain containing 1 [Source:HGNC Symbol;Acc:HGNC:25874]	3	1	158732198	158829719	-0.10904237620987266	-0.3560478695206623	-0.16916454522308522	6.5089338888535035	4.498674153832223	0.0039366271886272595	0.11604811628937338	4.450198248372003	FALSE
ENSG00000245937	NA	LINC01184	LINC01184	lncRNA	long intergenic non-protein coding RNA 1184 [Source:HGNC Symbol;Acc:HGNC:49565]	5	-1	127939152	128083172	0.159726628842386	0.35363387288736986	0.10191453416197421	4.5114965275800145	4.496636747655532	0.003942837810876137	0.11604811628937338	4.449073489716917	FALSE
ENSG00000106624	165	AEBP1	AEBP1	protein_coding	AE binding protein 1 [Source:HGNC Symbol;Acc:HGNC:303]	7	1	44104345	44114562	0.2190698255659752	0.5779218108927355	0.32355554757642774	2.2448997748277355	4.496223244324816	0.003964424859749142	0.11624609660212182	4.4451776216311885	FALSE
ENSG00000144130	284958	NT5DC4	NT5DC4	protein_coding	5'-nucleotidase domain containing 4 [Source:HGNC Symbol;Acc:HGNC:27678]	2	1	112721486	112742879	-0.2308691701957173	-0.7701737192895998	-0.21997159564681223	1.274669024506474	4.488586082052288	0.003978243380879325	0.11624609660212182	4.442694768953669	FALSE
ENSG00000118113	4317	MMP8	MMP8	protein_coding	matrix metallopeptidase 8 [Source:HGNC Symbol;Acc:HGNC:7175]	11	-1	102711796	102727050	-0.746764350077833	-1.8672291194084865	-0.826635485474973	1.751799974666468	4.489087323683375	0.003979039506901658	0.11624609660212182	4.442551984689153	FALSE
ENSG00000108576	6532	SLC6A4	SLC6A4	protein_coding	solute carrier family 6 member 4 [Source:HGNC Symbol;Acc:HGNC:11050]	17	-1	30194319	30236002	-0.5436295336076655	-0.6960137667671873	-0.1259569936889623	0.45779579341275295	4.490556409584372	0.003979542085985861	0.11624609660212182	4.442461862284762	FALSE
ENSG00000116661	26232	FBXO2	FBXO2	protein_coding	F-box protein 2 [Source:HGNC Symbol;Acc:HGNC:13581]	1	-1	11637018	11655785	0.520413417355154	1.1168763944178692	0.4309141545382483	-0.5322294207230217	4.47502676529467	0.004040649438225383	0.11780923578254497	4.431587233167003	FALSE
ENSG00000154743	80746	TSEN2	TSEN2	protein_coding	tRNA splicing endonuclease subunit 2 [Source:HGNC Symbol;Acc:HGNC:28422]	3	1	12484432	12539623	0.15471001405661328	0.35558440282990716	0.0916834628976473	3.6328957813040907	4.477787092651041	0.004049471573797958	0.11783150165570382	4.430030715641779	FALSE
ENSG00000205220	5699	PSMB10	PSMB10	protein_coding	proteasome subunit beta 10 [Source:HGNC Symbol;Acc:HGNC:9538]	16	-1	67934506	67936864	-0.1871552392460917	-0.4163127081037833	-0.09796025682421318	4.848599841768388	4.47621977601055	0.004056606400886199	0.11783150165570382	4.4287743487235085	FALSE
ENSG00000090020	6548	SLC9A1	SLC9A1	protein_coding	solute carrier family 9 member A1 [Source:HGNC Symbol;Acc:HGNC:11071]	1	-1	27098809	27166981	-0.09494664646584648	-0.3183202424286261	-0.10954773273865882	5.861108753383794	4.4742495341512765	0.004076778094251972	0.11819608414942494	4.425234128499873	FALSE
ENSG00000171453	9533	POLR1C	POLR1C	protein_coding	RNA polymerase I and III subunit C [Source:HGNC Symbol;Acc:HGNC:20194]	6	1	43509702	43562419	0.13984704013502117	0.17631255399426143	0.15816175268963786	3.8331764251510854	4.467778223188769	0.004092108613068388	0.11831195599574973	4.422555134066117	FALSE
ENSG00000130940	54897	CASZ1	CASZ1	protein_coding	castor zinc finger 1 [Source:HGNC Symbol;Acc:HGNC:26002]	1	-1	10636604	10796650	0.031540678860511796	-0.46389168292314603	-0.03292703130161055	3.3044054084728334	4.465686876005556	0.004109557360008778	0.11831195599574973	4.419518044377512	FALSE
ENSG00000102882	5595	MAPK3	MAPK3	protein_coding	mitogen-activated protein kinase 3 [Source:HGNC Symbol;Acc:HGNC:6877]	16	-1	30114105	30123506	-0.1430186598173688	-0.30239387899750975	-0.14485710295537835	6.111548581967287	4.468831942674487	0.004112780464459117	0.11831195599574973	4.418958435125156	FALSE
ENSG00000167680	10501	SEMA6B	SEMA6B	protein_coding	semaphorin 6B [Source:HGNC Symbol;Acc:HGNC:10739]	19	-1	4542593	4559684	0.2697615629530988	-0.9961773841604028	-0.825657218811491	0.8170380018544666	4.459953288495708	0.004130296388155722	0.11831195599574973	4.415924815298429	FALSE
ENSG00000076554	7163	TPD52	TPD52	protein_coding	tumor protein D52 [Source:HGNC Symbol;Acc:HGNC:12005]	8	-1	80034745	80231232	0.2727746818856573	0.4045155490428568	0.14734253018104798	4.082736459874531	4.467258300060581	0.004130673956465414	0.11831195599574973	4.415859563757429	FALSE
ENSG00000176834	54621	VSIG10	VSIG10	protein_coding	V-set and immunoglobulin domain containing 10 [Source:HGNC Symbol;Acc:HGNC:26078]	12	-1	118063593	118136026	-0.12498859833677485	-0.599098849616818	-0.2274341605163439	2.7748258618001507	4.468932517914174	0.004131556591646336	0.11831195599574973	4.41570704934231	FALSE
ENSG00000104320	4683	NBN	NBN	protein_coding	nibrin [Source:HGNC Symbol;Acc:HGNC:7652]	8	-1	89933336	90003228	-0.03447250900302433	-0.505389887423415	-0.16801348726652657	6.313405557960507	4.463133039079007	0.004135369220893497	0.11831195599574973	4.415048618722799	FALSE
ENSG00000104432	3574	IL7	IL7	protein_coding	interleukin 7 [Source:HGNC Symbol;Acc:HGNC:6023]	8	-1	78675743	78805523	0.26044441271079705	0.3896635956099623	0.21416016330291904	2.9978037209330815	4.463783381653049	0.004141795635722526	0.11831195599574973	4.413940153403156	FALSE
ENSG00000109046	26118	WSB1	WSB1	protein_coding	WD repeat and SOCS box containing 1 [Source:HGNC Symbol;Acc:HGNC:19221]	17	1	27294076	27315926	-0.08812723360844617	-0.4443011756622104	-0.14079114554566957	8.120913478640672	4.457334546908884	0.004165310620021047	0.1186603515030239	4.409898614488074	FALSE
ENSG00000182885	222487	ADGRG3	ADGRG3	protein_coding	adhesion G protein-coupled receptor G3 [Source:HGNC Symbol;Acc:HGNC:13728]	16	1	57668277	57689378	-0.1345858164286871	-0.5873010594374579	-0.09261990678716656	7.948605473452444	4.458134942632849	0.004169383844690463	0.1186603515030239	4.409200841825859	FALSE
ENSG00000227063	NA	RPL41P1	RPL41P1	processed_pseudogene	ribosomal protein L41 pseudogene 1 [Source:HGNC Symbol;Acc:HGNC:10356]	20	1	21755270	21755350	0.2132203843021167	0.7984675786441909	-0.16854507500514698	0.21748873714370368	4.448037598515686	0.00417838607094213	0.1186603515030239	4.407661086429583	FALSE
ENSG00000162894	9214	FCMR	FCMR	protein_coding	Fc fragment of IgM receptor [Source:HGNC Symbol;Acc:HGNC:14315]	1	-1	206903317	206923247	0.08634670609064812	0.4359448569886443	0.15772740069414465	7.413510014824916	4.457114187793715	0.004184592371359298	0.1186603515030239	4.40660146189832	FALSE
ENSG00000157350	6483	ST3GAL2	ST3GAL2	protein_coding	ST3 beta-galactoside alpha-2,3-sialyltransferase 2 [Source:HGNC Symbol;Acc:HGNC:10863]	16	-1	70375977	70439237	-0.10348891609480969	-0.3643675238400253	-0.053985192992572234	7.342321134284421	4.452914655558464	0.004194364097398986	0.1187204042240067	4.40493624795535	FALSE
ENSG00000087237	1071	CETP	CETP	protein_coding	cholesteryl ester transfer protein [Source:HGNC Symbol;Acc:HGNC:1869]	16	1	56961923	56983845	-0.11134885878479199	-0.9970434278908491	-0.06346896540504686	0.18526998095526537	4.446723077907016	0.0042106231767478006	0.11880844399665821	4.402174006995332	FALSE
ENSG00000141293	8631	SKAP1	SKAP1	protein_coding	src kinase associated phosphoprotein 1 [Source:HGNC Symbol;Acc:HGNC:15605]	17	-1	48133442	48430275	0.1869360537193587	0.39792045583951624	0.16436650290169508	7.694896937400497	4.449471477088144	0.004212793772043196	0.11880844399665821	4.40180604552599	FALSE
ENSG00000233730	NA	LINC01765	LINC01765	lncRNA	long intergenic non-protein coding RNA 1765 [Source:HGNC Symbol;Acc:HGNC:52555]	1	1	115099672	115102658	0.13506498283527527	1.1496062463610428	0.09857708990461715	1.4745225245742744	4.443931847478439	0.004254109504695436	0.11967418582310996	4.394837715299055	FALSE
ENSG00000249662	NA	LINC02218	LINC02218	protein_coding	long intergenic non-protein coding RNA 2218 [Source:HGNC Symbol;Acc:HGNC:53085]	5	1	17444010	17486829	-0.08571295372162667	0.7993353058649328	0.09141645932780977	4.943855784406	4.444487972586735	0.004258922737048333	0.11967418582310996	4.394030273855793	FALSE
ENSG00000135677	2799	GNS	GNS	protein_coding	glucosamine (N-acetyl)-6-sulfatase [Source:HGNC Symbol;Acc:HGNC:4422]	12	-1	64713445	64759431	-0.10798435380281417	-0.4356531102345839	-0.1294064273203932	7.7249913551593865	4.43884583763995	0.004279786964735743	0.12004299386983022	4.390540617453232	FALSE
ENSG00000110719	10312	TCIRG1	TCIRG1	protein_coding	T cell immune regulator 1, ATPase H+ transporting V0 subunit a3 [Source:HGNC Symbol;Acc:HGNC:11647]	11	1	68039025	68050895	-0.10231881565275221	-0.2944179533962355	-0.036870118559229316	7.439806410666955	4.43699294083655	0.004290365757680355	0.1201112719478273	4.388777684552769	FALSE
ENSG00000014216	823	CAPN1	CAPN1	protein_coding	calpain 1 [Source:HGNC Symbol;Acc:HGNC:1476]	11	1	65180566	65212006	-0.09332473318000498	-0.27745657281452346	-0.1044388178402383	6.882939437999564	4.437057391125656	0.004297708460514741	0.1201112719478273	4.387556566853717	FALSE
ENSG00000160991	80228	ORAI2	ORAI2	protein_coding	ORAI calcium release-activated calcium modulator 2 [Source:HGNC Symbol;Acc:HGNC:21667]	7	1	102433106	102456825	-0.1485049405962647	-0.3058118659214824	-0.1019539720653078	6.915315547879374	4.43717029000035	0.004311032490908989	0.12026695137857793	4.385345997094853	FALSE
ENSG00000111144	4048	LTA4H	LTA4H	protein_coding	leukotriene A4 hydrolase [Source:HGNC Symbol;Acc:HGNC:6710]	12	-1	96000753	96043520	-0.12674258437575492	-0.4215330503708374	-0.1537164964172273	7.517088268621787	4.432676005547877	0.004324684882654667	0.12043121582559523	4.383087952790988	FALSE
ENSG00000268240	NA	AC123912.2	AC123912.2	lncRNA	novel transcript	19	-1	21587432	21594628	-0.019330738802029707	1.2093516025501654	0.16165815541167172	1.2241465269485112	4.432573027606482	0.004356328968528225	0.12109501546745752	4.377881175389052	FALSE
ENSG00000103642	114294	LACTB	LACTB	protein_coding	lactamase beta [Source:HGNC Symbol;Acc:HGNC:16468]	15	1	63121833	63142061	-0.04198988640919776	-0.444894572489616	-0.07410772164219197	5.6694593973124325	4.421386840390594	0.004380068279190046	0.12112344733342227	4.373999581631899	FALSE
ENSG00000249240	NA	AC069368.1	AC069368.1	protein_coding	novel protein	15	1	64841883	64930920	-0.08802827810982598	-0.5314698600367428	-0.07784769548550664	3.9739623470427117	4.421111611246897	0.004385540650204599	0.12112344733342227	4.3731077524795205	FALSE
ENSG00000250155	NA	AC008957.1	AC008957.1	lncRNA	novel transcript	5	-1	36666214	36725195	-0.0358427375838331	0.4958823834459133	0.17831838945157438	2.3250872583105378	4.423042522455292	0.004386307538125637	0.12112344733342227	4.372982861195874	FALSE
ENSG00000259869	NA	AL022344.1	AL022344.1	lncRNA	novel transcript	10	-1	42751178	42754297	-0.3007442096260983	-1.1555118567213671	-0.21361360549483122	-0.195478581251099	4.417785664057616	0.004397891867876921	0.12112344733342227	4.371098923285927	FALSE
ENSG00000102897	57149	LYRM1	LYRM1	protein_coding	LYR motif containing 1 [Source:HGNC Symbol;Acc:HGNC:25074]	16	1	20899868	20925006	-0.049754603305954895	-0.3726758594217393	-0.1611142344471565	5.424631290587478	4.414102561480393	0.00440593727838055	0.12112344733342227	4.369793400993514	FALSE
ENSG00000103245	64428	CIAO3	CIAO3	protein_coding	cytosolic iron-sulfur assembly component 3 [Source:HGNC Symbol;Acc:HGNC:14179]	16	-1	729760	741329	0.047191552474250546	0.28081822587529104	0.24455110819153747	2.8764494861435392	4.412796845304178	0.004408319791201989	0.12112344733342227	4.369407245338938	FALSE
ENSG00000122484	79871	RPAP2	RPAP2	protein_coding	RNA polymerase II associated protein 2 [Source:HGNC Symbol;Acc:HGNC:25791]	1	1	92299059	92402056	0.14182582437513486	0.25615243301265006	0.09314723911732195	5.424733508113666	4.414635479007742	0.0044120139090570295	0.12112344733342227	4.368808914087067	FALSE
ENSG00000079335	8556	CDC14A	CDC14A	protein_coding	cell division cycle 14A [Source:HGNC Symbol;Acc:HGNC:1718]	1	1	100345001	100520277	0.11933653569363871	0.29688362841824073	0.07103782679354809	6.531995565002837	4.410182673084005	0.004448717219834523	0.1216383801859507	4.362890920583891	FALSE
ENSG00000261338	NA	AC021016.2	AC021016.2	lncRNA	novel transcript, overlapping to ARPC2 and GPBAR1	2	1	218255319	218257366	-0.10369472722550155	0.26779749139216036	-0.07171717292781321	3.525753246929375	4.411037876740696	0.004453576434054094	0.1216383801859507	4.362111051927363	FALSE
ENSG00000158805	92822	ZNF276	ZNF276	protein_coding	zinc finger protein 276 [Source:HGNC Symbol;Acc:HGNC:23330]	16	1	89720400	89740925	0.040604937817087204	-0.2759080971292138	-0.06792074915191947	6.430776957685791	4.405118526855086	0.0044646367190709696	0.1216383801859507	4.360339091626714	FALSE
ENSG00000148600	92211	CDHR1	CDHR1	protein_coding	cadherin related family member 1 [Source:HGNC Symbol;Acc:HGNC:14550]	10	1	84194537	84219621	0.4151570395737553	1.0105749248262859	0.6394330811605629	-0.2151242187351355	4.404522803151052	0.004468383382955398	0.1216383801859507	4.359739826257901	FALSE
ENSG00000130653	375775	PNPLA7	PNPLA7	protein_coding	patatin like phospholipase domain containing 7 [Source:HGNC Symbol;Acc:HGNC:24768]	9	-1	137459952	137550402	0.18714865257038318	0.391684365710055	0.20340857428816755	3.365212367174319	4.409929549858	0.0044733829501496115	0.1216383801859507	4.358940937594118	FALSE
ENSG00000196586	4646	MYO6	MYO6	protein_coding	myosin VI [Source:HGNC Symbol;Acc:HGNC:7605]	6	1	75749192	75919537	0.23317892602350831	0.6055495631990808	0.11913984446035	2.0937125472369233	4.40958519215714	0.004477823163314928	0.1216383801859507	4.358232169512644	FALSE
ENSG00000151726	2180	ACSL1	ACSL1	protein_coding	acyl-CoA synthetase long chain family member 1 [Source:HGNC Symbol;Acc:HGNC:3569]	4	-1	184755595	184826818	-0.1609365166190881	-0.7158988198459598	-0.18124303603055406	10.018061036676693	4.401871377781764	0.004505621238050401	0.12217952976118841	4.3538106536133006	FALSE
ENSG00000268516	105372482	AC020915.2	AC020915.2	lncRNA	novel transcript, antisense to ZNF544	19	-1	58257270	58278808	0.3484158229593951	0.32456170144180363	-0.006726886441701769	2.4061171020393344	4.392327037014427	0.004538098735421699	0.12284546157962649	4.348678905340392	FALSE
ENSG00000148175	2040	STOM	STOM	protein_coding	stomatin [Source:HGNC Symbol;Acc:HGNC:3383]	9	-1	121338987	121370304	0.002541486102038991	-0.8566333823879111	-0.18653381362648555	7.000016975267808	4.392392742597398	0.004547832248092574	0.12289447038356083	4.34714799641707	FALSE
ENSG00000023318	23071	ERP44	ERP44	protein_coding	endoplasmic reticulum protein 44 [Source:HGNC Symbol;Acc:HGNC:18311]	9	-1	99979185	100099000	-0.02020920410037288	-0.24454199141647032	-0.08510275907926158	7.0705791869898045	4.389542887100623	0.004568400019352776	0.1232355699133581	4.343923687699261	FALSE
ENSG00000173193	54625	PARP14	PARP14	protein_coding	poly(ADP-ribose) polymerase family member 14 [Source:HGNC Symbol;Acc:HGNC:29232]	3	1	122680839	122730840	-0.1379695113584889	-0.94040512631119	-0.07403421025908298	8.4938412795216	4.386689612287643	0.0045829788077699374	0.1234142088321519	4.341646930746135	FALSE
ENSG00000180549	2529	FUT7	FUT7	protein_coding	fucosyltransferase 7 [Source:HGNC Symbol;Acc:HGNC:4018]	9	-1	137030174	137033010	-0.30256366403331714	-0.5334308567875942	-0.20343847326971307	3.4463062481208193	4.3846528094304444	0.004603987501434899	0.12376507822314856	4.338378595305606	FALSE
ENSG00000125485	64794	DDX31	DDX31	protein_coding	DEAD-box helicase 31 [Source:HGNC Symbol;Acc:HGNC:16715]	9	-1	132592997	132670401	0.12850491000146289	0.36879778629954585	0.20314759737355592	3.253488593980202	4.371554835554172	0.004663997922262779	0.12431242450710386	4.329123390573559	FALSE
ENSG00000177606	3725	JUN	JUN	protein_coding	Jun proto-oncogene, AP-1 transcription factor subunit [Source:HGNC Symbol;Acc:HGNC:6204]	1	-1	58780791	58784047	0.03134365607525446	0.47907176542265223	-0.1477508453865022	3.1288132496499816	4.372621250773706	0.00466461253708653	0.12431242450710386	4.329029211506021	FALSE
ENSG00000185896	3916	LAMP1	LAMP1	protein_coding	lysosomal associated membrane protein 1 [Source:HGNC Symbol;Acc:HGNC:6499]	13	1	113297239	113323672	-0.13179434307085217	-0.24318112986867135	-0.115027936914188	8.19522465008412	4.3757305354852125	0.004666765071163567	0.12431242450710386	4.3286994697548655	FALSE
ENSG00000136167	3936	LCP1	LCP1	protein_coding	lymphocyte cytosolic protein 1 [Source:HGNC Symbol;Acc:HGNC:6528]	13	-1	46125920	46211871	-0.09465125362355366	-0.29919407100485024	-0.1270728867428128	11.134663015839228	4.376875449862109	0.00466771101905272	0.12431242450710386	4.3285546097697685	FALSE
ENSG00000120925	81790	RNF170	RNF170	protein_coding	ring finger protein 170 [Source:HGNC Symbol;Acc:HGNC:25358]	8	-1	42849637	42897290	0.1009972527049156	0.2547742474661759	0.05842256542081027	4.309844716939387	4.369611868118341	0.004677853029542693	0.12431242450710386	4.327003311629485	FALSE
ENSG00000134243	6272	SORT1	SORT1	protein_coding	sortilin 1 [Source:HGNC Symbol;Acc:HGNC:11186]	1	-1	109309568	109397918	-0.1804636600799832	-0.6374068053971054	-0.1459651437464487	6.497720895605095	4.373574574127835	0.004681387486187697	0.12431242450710386	4.32646347134697	FALSE
ENSG00000036549	26009	AC118549.1	AC118549.1	protein_coding	zinc finger ZZ-type containing 3 [Source:NCBI gene;Acc:26009]	1	-1	77562416	77683419	0.17780165601600967	0.23109606364511345	0.13299908229182572	5.415887122935263	4.369072571161831	0.0046926894073824315	0.12431242450710386	4.324739959017342	FALSE
ENSG00000250138	NA	AC139495.3	AC139495.3	unprocessed_pseudogene	POM121 membrane glycoprotein-like 1 (POM121L1) pseudogene	5	1	69631963	69636399	-0.04741526362298495	-1.209732308254937	-0.3329496571684387	3.6230203325671044	4.376526539274338	0.00469288212461872	0.12431242450710386	4.32471060579142	FALSE
ENSG00000176092	55057	CRYBG2	CRYBG2	protein_coding	crystallin beta-gamma domain containing 2 [Source:HGNC Symbol;Acc:HGNC:17295]	1	-1	26321698	26360080	0.5772131339359114	-0.3700882184401788	0.2154007330793756	0.25153659462301914	4.364402340606071	0.004696478677142858	0.12431242450710386	4.3241630249555545	FALSE
ENSG00000149357	55004	LAMTOR1	LAMTOR1	protein_coding	late endosomal/lysosomal adaptor, MAPK and MTOR activator 1 [Source:HGNC Symbol;Acc:HGNC:26068]	11	-1	72085895	72103297	-0.08065437794967109	-0.3309292732288901	-0.09206971614291312	6.086826925392352	4.342989103316031	0.0048726010791180305	0.12875454061022107	4.297843550663322	FALSE
ENSG00000229337	NA	AC079305.3	AC079305.3	lncRNA	novel transcript	2	-1	177111036	177212662	-0.06689188941572276	-0.5351025537144932	-0.37620620601897625	1.9214645800497723	4.337697753420577	0.004910824246971986	0.12919839131747807	4.292255965212883	FALSE
ENSG00000102226	8237	USP11	USP11	protein_coding	ubiquitin specific peptidase 11 [Source:HGNC Symbol;Acc:HGNC:12609]	X	1	47232690	47248328	0.1046798015942257	0.3072668409654665	0.12805217022255772	4.333724765194447	4.336415747686566	0.0049119525691124636	0.12919839131747807	4.292091678053763	FALSE
ENSG00000083444	5351	PLOD1	PLOD1	protein_coding	procollagen-lysine,2-oxoglutarate 5-dioxygenase 1 [Source:HGNC Symbol;Acc:HGNC:9081]	1	1	11934205	11975538	-0.15068060015606904	-0.33049687273738326	-0.17996403323963525	5.4164854031439456	4.33889638951239	0.0049240642088275765	0.12919839131747807	4.29033053389967	FALSE
ENSG00000163041	3020	H3F3A	H3F3A	protein_coding	H3 histone family member 3A [Source:HGNC Symbol;Acc:HGNC:4764]	1	1	226061851	226072007	-0.16373309510069373	-0.23750314514661125	-0.15152304960321344	8.040645019079916	4.334370947102479	0.004936739875290837	0.12919839131747807	4.288491958905933	FALSE
ENSG00000157800	84255	SLC37A3	SLC37A3	protein_coding	solute carrier family 37 member 3 [Source:HGNC Symbol;Acc:HGNC:20651]	7	-1	140293693	140404433	-0.11126686993158022	-0.7514590568573895	-0.2668599859005176	5.799742547533104	4.334494012188974	0.004938201304288429	0.12919839131747807	4.2882802824903585	FALSE
ENSG00000088298	55741	EDEM2	EDEM2	protein_coding	ER degradation enhancing alpha-mannosidase like protein 2 [Source:HGNC Symbol;Acc:HGNC:15877]	20	-1	35115364	35147336	-0.007897180450409385	-0.27479520635589627	-0.11633917681041064	5.738485094987643	4.331924533358604	0.004939375027481431	0.12919839131747807	4.288110322853281	FALSE
ENSG00000135298	577	ADGRB3	ADGRB3	protein_coding	adhesion G protein-coupled receptor B3 [Source:HGNC Symbol;Acc:HGNC:945]	6	1	68635282	69389506	0.15982511590119233	1.1183577257182549	0.26629711345663837	1.8121411089208017	4.339558999915537	0.00495630365916403	0.1294229394903927	4.285663425994636	FALSE
ENSG00000149177	5795	PTPRJ	PTPRJ	protein_coding	protein tyrosine phosphatase receptor type J [Source:HGNC Symbol;Acc:HGNC:9673]	11	1	47980558	48170841	-0.11389923119196163	-0.3361095892949836	-0.053941640968186794	9.924452919988864	4.323520329508064	0.005002509878756503	0.13040996761242374	4.27902654004513	FALSE
ENSG00000158457	340348	TSPAN33	TSPAN33	protein_coding	tetraspanin 33 [Source:HGNC Symbol;Acc:HGNC:28743]	7	1	129144707	129169699	-0.2787282052839309	-0.37441871127090437	-0.07383549196061447	4.592586967304992	4.322098864164533	0.005036882201861326	0.1310857044179044	4.274128650155661	FALSE
ENSG00000136048	55332	DRAM1	DRAM1	protein_coding	DNA damage regulated autophagy modulator 1 [Source:HGNC Symbol;Acc:HGNC:25645]	12	1	101877580	102012130	-0.04844027946121488	-0.41247465764353003	-0.11188990079540816	5.070193846148053	4.312607957450011	0.005077089937733703	0.13191079066028052	4.268441031692716	FALSE
ENSG00000173221	2745	GLRX	GLRX	protein_coding	glutaredoxin [Source:HGNC Symbol;Acc:HGNC:4330]	5	-1	95751319	95822726	-0.1164419688681542	-0.33059414317011465	-0.10285608427925295	7.198460900443624	4.304270330431132	0.005135754134253383	0.13321184343880305	4.2602220713251215	FALSE
ENSG00000104805	4924	NUCB1	NUCB1	protein_coding	nucleobindin 1 [Source:HGNC Symbol;Acc:HGNC:8043]	19	1	48900312	48923372	-0.04571013293605305	-0.498945323982271	-0.07571663465405719	6.650030274173013	4.302207863989767	0.005161143068295527	0.13348708974530965	4.256693790976731	FALSE
ENSG00000114631	50512	PODXL2	PODXL2	protein_coding	podocalyxin like 2 [Source:HGNC Symbol;Acc:HGNC:17936]	3	1	127629185	127672802	-0.585573223736893	0.7046558719970205	0.2664924375934628	-0.055574440544728626	4.297469425727182	0.005166308766454759	0.13348708974530965	4.2559780202898025	FALSE
ENSG00000073849	6480	ST6GAL1	ST6GAL1	protein_coding	ST6 beta-galactoside alpha-2,6-sialyltransferase 1 [Source:HGNC Symbol;Acc:HGNC:10860]	3	1	186930502	187078553	0.06964333536173123	0.24486649599709603	0.1275724717705255	8.102412560840474	4.298150003499481	0.005184496192992593	0.13348708974530965	4.253463551812955	FALSE
ENSG00000140464	5371	PML	PML	protein_coding	promyelocytic leukemia [Source:HGNC Symbol;Acc:HGNC:9113]	15	1	73994673	74047827	-0.055250745452496544	-0.7009226384628837	-0.009989502331368007	6.1694459008898885	4.294902462883941	0.005193010184658148	0.13348708974530965	4.252289462759988	FALSE
ENSG00000067596	1659	DHX8	DHX8	protein_coding	DEAH-box helicase 8 [Source:HGNC Symbol;Acc:HGNC:2749]	17	1	43483865	43610338	-0.04524465379802836	-0.19558228515579584	-0.06956787449953895	6.271159352803393	4.293944179154256	0.005195445798895417	0.13348708974530965	4.251953939064972	FALSE
ENSG00000225342	NA	AC079630.1	AC079630.1	lncRNA	novel transcript, antisense to LRRK2	12	-1	40186009	40224915	-0.19415488591796407	-0.5906076264344988	-0.23055311071921486	5.0773251227916125	4.294992082922946	0.005198001560580687	0.13348708974530965	4.251602031429938	FALSE
ENSG00000186532	114826	SMYD4	SMYD4	protein_coding	SET and MYND domain containing 4 [Source:HGNC Symbol;Acc:HGNC:21067]	17	-1	1779485	1830634	0.15972036613017818	0.16266467053287545	0.16987416913416004	3.83339616526019	4.291142903399301	0.005211806379830931	0.13362037811166538	4.249704173919851	FALSE
ENSG00000140092	10516	FBLN5	FBLN5	protein_coding	fibulin 5 [Source:HGNC Symbol;Acc:HGNC:3602]	14	-1	91869412	91947987	-0.08152629419617077	0.7767250555095657	0.25475758299979256	1.6498734220911502	4.291408377644219	0.00524906239192807	0.13435347650362425	4.24460700762774	FALSE
ENSG00000258216	NA	AC009522.1	AC009522.1	lncRNA	novel transcript	12	1	89712048	90100763	0.1785201606072959	0.47036582690123263	-0.10177472906509102	2.664914728422673	4.285574699462517	0.005275727860941134	0.1347532684469585	4.240980706998413	FALSE
ENSG00000184678	8349	HIST2H2BE	HIST2H2BE	protein_coding	histone cluster 2 H2B family member e [Source:HGNC Symbol;Acc:HGNC:4760]	1	-1	149884459	149886652	4.718996883548678e-4	-0.5516762012486757	-0.24401452044766336	6.157834631296108	4.285020947771464	0.0052910055402735	0.1347532684469585	4.238911219349952	FALSE
ENSG00000168081	5368	PNOC	PNOC	protein_coding	prepronociceptin [Source:HGNC Symbol;Acc:HGNC:9163]	8	1	28316986	28343355	0.07180041204263457	0.7106601080166625	0.2968447670409006	1.9446001425462707	4.283007976225141	0.005295520427507603	0.1347532684469585	4.238300771996367	FALSE
ENSG00000233837	NA	EIF3LP2	EIF3LP2	processed_pseudogene	eukaryotic translation initiation factor 3 subunit L pseudogene 2 [Source:HGNC Symbol;Acc:HGNC:24657]	10	1	42566677	42567483	-0.7159260851450484	0.5075501582764224	-0.0628735565931026	-0.05658345401014287	4.276664428066059	0.005299432257923066	0.1347532684469585	4.237772278643164	FALSE
ENSG00000144724	5793	PTPRG	PTPRG	protein_coding	protein tyrosine phosphatase receptor type G [Source:HGNC Symbol;Acc:HGNC:9671]	3	1	61561569	62297609	0.19324655043279151	0.9082309827829554	-0.08093645626113699	0.7072944578557637	4.275805531613073	0.005332422321036076	0.13480946179371964	4.233330565952527	FALSE
ENSG00000066933	4649	MYO9A	MYO9A	protein_coding	myosin IXA [Source:HGNC Symbol;Acc:HGNC:7608]	15	-1	71822291	72118577	0.10435481063265548	0.2425411335837403	0.11511965396120606	5.602452569891134	4.277227965558517	0.005332452893910097	0.13480946179371964	4.2333264623040305	FALSE
ENSG00000156110	132	ADK	ADK	protein_coding	adenosine kinase [Source:HGNC Symbol;Acc:HGNC:257]	10	1	74151202	74709963	0.1473606685940809	0.3690695575044658	0.12484060605867225	7.235810003679116	4.2791236854026735	0.005341406241608203	0.13480946179371964	4.2321256980759125	FALSE
ENSG00000189042	163081	ZNF567	ZNF567	protein_coding	zinc finger protein 567 [Source:HGNC Symbol;Acc:HGNC:28696]	19	1	36687612	36727701	0.2276363222385789	0.3805247947485974	0.025204725682955686	2.8180140745315647	4.272074263242166	0.005343696445049557	0.13480946179371964	4.231818870760339	FALSE
ENSG00000002726	26	AOC1	AOC1	protein_coding	amine oxidase copper containing 1 [Source:HGNC Symbol;Acc:HGNC:80]	7	1	150824627	150861504	0.005397234716230931	-1.335717644523574	-0.20637261990121814	0.1632787862791656	4.279278484174299	0.005359678364770237	0.13480946179371964	4.229681325655238	FALSE
ENSG00000137054	64425	POLR1E	POLR1E	protein_coding	RNA polymerase I subunit E [Source:HGNC Symbol;Acc:HGNC:17631]	9	1	37485948	37503697	0.18821174621650802	0.45118240145570404	0.17245446803108216	2.8939381744267556	4.269304779705158	0.005360769523444221	0.13480946179371964	4.229535615672653	FALSE
ENSG00000143595	89872	AQP10	AQP10	protein_coding	aquaporin 10 [Source:HGNC Symbol;Acc:HGNC:16029]	1	1	154321090	154325325	-0.3510129198266372	-0.8886231318236111	-0.1365129945837567	1.2494800951526635	4.2766269929751175	0.005362480686398363	0.13480946179371964	4.229307171281216	FALSE
ENSG00000149781	83706	FERMT3	FERMT3	protein_coding	fermitin family member 3 [Source:HGNC Symbol;Acc:HGNC:23151]	11	1	64206678	64223886	-0.11926203068036084	-0.3696310526550549	-0.09214650842853844	7.415783829220699	4.2704702972567175	0.0053900385849389295	0.13488514378997826	4.225638022503887	FALSE
ENSG00000111679	5777	PTPN6	PTPN6	protein_coding	protein tyrosine phosphatase non-receptor type 6 [Source:HGNC Symbol;Acc:HGNC:9658]	12	1	6946468	6961316	-0.10610566151472617	-0.20296923622386967	-0.061032107098273884	8.416203112717055	4.270611063126312	0.005391193217610468	0.13488514378997826	4.225484696202627	FALSE
ENSG00000144451	79582	SPAG16	SPAG16	protein_coding	sperm associated antigen 16 [Source:HGNC Symbol;Acc:HGNC:23225]	2	1	213284379	214410501	0.10040382866902704	0.3281448486622978	0.3058831482163289	2.528840773743841	4.265136299276067	0.005391579469395043	0.13488514378997826	4.225433412198283	FALSE
ENSG00000247363	NA	AC090061.1	AC090061.1	lncRNA	novel transcript	12	-1	68674371	68687755	0.0987700085830412	0.9070801655531671	0.1704130426513221	0.41766074035865536	4.262151214424951	0.005405165713632428	0.13500728725306377	4.223631826883256	FALSE
ENSG00000052126	54477	PLEKHA5	PLEKHA5	protein_coding	pleckstrin homology domain containing A5 [Source:HGNC Symbol;Acc:HGNC:30036]	12	1	19129752	19376400	0.13720323435023826	0.4280067362339803	0.27832521980054	3.0652943330390925	4.261280068031387	0.005480652949023651	0.136672681498884	4.213702804653322	FALSE
ENSG00000254363	NA	AC011379.2	AC011379.2	lncRNA	novel transcript	5	1	140157319	140173051	0.5477571373281864	0.365963170930003	0.17851355764281232	0.8725705977994078	4.251767724955616	0.005490043400861992	0.13668709982467153	4.2124771257539715	FALSE
ENSG00000165795	57447	NDRG2	NDRG2	protein_coding	NDRG family member 2 [Source:HGNC Symbol;Acc:HGNC:14460]	14	-1	21016763	21070872	0.11116624540073317	0.6192731523896439	0.13006147353573433	2.4483434584505535	4.250662443532281	0.005500702176493826	0.1366974290243981	4.211088410046359	FALSE
ENSG00000228463	NA	AP006222.1	AP006222.1	transcribed_processed_pseudogene	ribosomal protein L23a (RPL23A) pseudogene	1	-1	257864	359681	-0.01337981805160178	-0.7544312569310784	-0.24985955700313595	1.6673554585114143	4.255260544060883	0.005515838059119177	0.1366974290243981	4.209120944802314	FALSE
ENSG00000123106	55297	CCDC91	CCDC91	protein_coding	coiled-coil domain containing 91 [Source:HGNC Symbol;Acc:HGNC:24855]	12	1	28133249	28581511	0.1675192102743755	0.1889657366384735	0.07565200388534828	6.116301229962588	4.2506371070614675	0.005516897077511006	0.1366974290243981	4.208983486294808	FALSE
ENSG00000028528	6642	SNX1	SNX1	protein_coding	sorting nexin 1 [Source:HGNC Symbol;Acc:HGNC:11172]	15	1	64094123	64146090	-0.04733288360610748	-0.19161820611375285	-0.07275564293576994	7.117697508337018	4.248956122763072	0.005541625092113589	0.13709114322770954	4.205781235259244	FALSE
ENSG00000183891	130502	TTC32	TTC32	protein_coding	tetratricopeptide repeat domain 32 [Source:HGNC Symbol;Acc:HGNC:32954]	2	-1	19896631	19901983	0.028343174410958145	-0.5695777988087412	-0.21133877924372477	3.479851242957075	4.241610938221596	0.005593153902772503	0.1379270938781163	4.199153470650225	FALSE
ENSG00000100345	4627	MYH9	MYH9	protein_coding	myosin heavy chain 9 [Source:HGNC Symbol;Acc:HGNC:7579]	22	-1	36281277	36388067	-0.07567064710475141	-0.27866440630051675	-0.10811263568120696	9.980413573059682	4.244580512416339	0.005593201086282971	0.1379270938781163	4.199147429503448	FALSE
ENSG00000183307	27439	TMEM121B	TMEM121B	protein_coding	transmembrane protein 121B [Source:HGNC Symbol;Acc:HGNC:1844]	22	-1	17116297	17121367	-0.17134521445372308	-0.48113024808344884	-0.15938941781254082	3.8649658668749467	4.24367271663533	0.005612163546065812	0.13804178220094762	4.196723639446251	FALSE
ENSG00000068366	2182	ACSL4	ACSL4	protein_coding	acyl-CoA synthetase long chain family member 4 [Source:HGNC Symbol;Acc:HGNC:3571]	X	-1	109624244	109733403	-0.0964031578357739	-0.393433218595936	-0.14732222539663453	7.687435401860884	4.241111674963294	0.005615651122996451	0.13804178220094762	4.196278737679226	FALSE
ENSG00000241770	NA	AC104411.1	AC104411.1	lncRNA	novel transcript	3	1	157163452	157169133	-0.20281299177496168	-0.6987233879413561	-0.2677696557320328	0.7084222489146947	4.2306919302897255	0.005648176070602667	0.13862161239100945	4.192142715919648	FALSE
ENSG00000174473	442117	GALNTL6	GALNTL6	protein_coding	polypeptide N-acetylgalactosaminyltransferase like 6 [Source:HGNC Symbol;Acc:HGNC:33844]	4	1	171812254	173041559	0.5871747862495785	0.8481535403135704	0.3706387220757612	0.18738826353327281	4.233803804225266	0.005663117349844862	0.1387687412534655	4.190250602935629	FALSE
ENSG00000173482	5797	PTPRM	PTPRM	protein_coding	protein tyrosine phosphatase receptor type M [Source:HGNC Symbol;Acc:HGNC:9675]	18	1	7566782	8406861	0.21287129722695133	0.3806157662653867	0.22010086428823072	3.647406175759412	4.236408298973733	0.005683111009777957	0.13903229901740724	4.187726381598934	FALSE
ENSG00000116147	7143	TNR	TNR	protein_coding	tenascin R [Source:HGNC Symbol;Acc:HGNC:11953]	1	-1	175315194	175743616	0.3482270887887176	1.1731210093933537	0.4651249258358585	-0.34787810150851733	4.22614069634926	0.005691800004903203	0.13903229901740724	4.1866321227828385	FALSE
ENSG00000135749	80003	PCNX2	PCNX2	protein_coding	pecanex 2 [Source:HGNC Symbol;Acc:HGNC:8736]	1	-1	232983435	233295725	0.1907461529581634	0.3576996946020136	0.08349997918578211	5.41288609137912	4.220635205341205	0.005746669153887377	0.13989371506638706	4.179760029902623	FALSE
ENSG00000164096	401152	C4orf3	C4orf3	protein_coding	chromosome 4 open reading frame 3 [Source:HGNC Symbol;Acc:HGNC:19225]	4	-1	119296419	119304445	0.0015673192037930718	-0.41929170874057775	-0.14061115191253357	6.35258709425394	4.220860659337711	0.005768521473747968	0.13989371506638706	4.177041182696933	FALSE
ENSG00000157168	3084	NRG1	NRG1	protein_coding	neuregulin 1 [Source:HGNC Symbol;Acc:HGNC:7997]	8	1	31639222	32855666	-0.2729176692559912	-0.7100187514409056	-0.26951552032090337	4.052235063040566	4.223789083805018	0.005775527727233446	0.13989371506638706	4.176171626270279	FALSE
ENSG00000204642	3134	HLA-F	HLA-F	protein_coding	major histocompatibility complex, class I, F [Source:HGNC Symbol;Acc:HGNC:4963]	6	1	29722775	29738528	-0.10215373785175513	-0.3377493728777051	-0.08221585418410912	7.759375682150156	4.221440200206765	0.005776659721038994	0.13989371506638706	4.1760312307366005	FALSE
ENSG00000181894	79673	ZNF329	ZNF329	protein_coding	zinc finger protein 329 [Source:HGNC Symbol;Acc:HGNC:14209]	19	-1	58126248	58155110	0.08582372151143788	0.4598641901618323	0.13712376659960945	2.7942113985262327	4.217327735880567	0.005780391663487227	0.13989371506638706	4.175568569170193	FALSE
ENSG00000267419	NA	AC011477.1	AC011477.1	transcribed_unprocessed_pseudogene	zinc finger protein 506 (ZNF506) pseudogene	19	1	19776602	19836073	0.07869975984779273	0.3544423457610764	0.1765340993667401	4.540779370623926	4.217891107390995	0.0057886048429334445	0.13989371506638706	4.174551392862131	FALSE
ENSG00000162490	374946	DRAXIN	DRAXIN	protein_coding	dorsal inhibitory axon guidance protein [Source:HGNC Symbol;Acc:HGNC:25054]	1	1	11691710	11725857	0.09570056430168303	0.8351180706147006	0.26341108090092175	0.8528377789266336	4.218672922617313	0.005801736089800291	0.13989371506638706	4.172928090373458	FALSE
ENSG00000166091	116173	CMTM5	CMTM5	protein_coding	CKLF like MARVEL transmembrane domain containing 5 [Source:HGNC Symbol;Acc:HGNC:19176]	14	1	23376773	23379772	-0.3898987983135637	-0.6912640517943163	-0.14918271061844818	1.8413564125267945	4.2162567000466105	0.005802079874713723	0.13989371506638706	4.172885640034925	FALSE
ENSG00000172965	NA	MIR4435-2HG	MIR4435-2HG	lncRNA	MIR4435-2 host gene [Source:HGNC Symbol;Acc:HGNC:35163]	2	-1	111036776	111523376	0.10663719004919599	-0.4319879622743021	-0.131341564267377	6.362374161760364	4.214535024247855	0.005828644565548596	0.13989371506638706	4.169612947486066	FALSE
ENSG00000165238	65268	WNK2	WNK2	protein_coding	WNK lysine deficient protein kinase 2 [Source:HGNC Symbol;Acc:HGNC:14542]	9	1	93184916	93320572	0.0038949239657707427	1.298022509915515	0.24951750356697458	-0.13971321254852417	4.208863231090069	0.00583084642076062	0.13989371506638706	4.16934234755333	FALSE
ENSG00000116679	10625	IVNS1ABP	IVNS1ABP	protein_coding	influenza virus NS1A binding protein [Source:HGNC Symbol;Acc:HGNC:16951]	1	-1	185296388	185317273	-0.07698798772144547	-0.34321390180808753	-0.16729328832307844	7.58751533184223	4.2099327562976105	0.0058566674743228365	0.13989371506638706	4.166176552874918	FALSE
ENSG00000285984	NA	AC009301.1	AC009301.1	lncRNA	novel transcript	2	-1	30887626	30897387	-0.21378834598135546	-1.4046872960467827	-0.6091864214596748	-0.6447576488724388	4.209183891031288	0.005858475010769075	0.13989371506638706	4.165955456686374	FALSE
ENSG00000198301	55153	SDAD1	SDAD1	protein_coding	SDA1 domain containing 1 [Source:HGNC Symbol;Acc:HGNC:25537]	4	-1	75940950	75990962	0.09560960591098146	0.2834185230104488	0.08123193946116633	5.370374668053151	4.206581138023795	0.005861251716864122	0.13989371506638706	4.165615943917109	FALSE
ENSG00000237484	NA	LINC01684	LINC01684	lncRNA	long intergenic non-protein coding RNA 1684 [Source:HGNC Symbol;Acc:HGNC:52472]	21	1	24306939	24547942	0.38322894724685375	0.18625190216359236	0.026334927381986156	2.7985684203795977	4.209995673979973	0.005861942558036589	0.13989371506638706	4.165531498249487	FALSE
ENSG00000105355	10226	PLIN3	PLIN3	protein_coding	perilipin 3 [Source:HGNC Symbol;Acc:HGNC:16893]	19	-1	4838341	4867694	-0.11850542296754317	-0.42126931753807745	-0.09062399331984544	5.575615078474877	4.208033816567049	0.005862350254216465	0.13989371506638706	4.1654816677125845	FALSE
ENSG00000170558	1000	CDH2	CDH2	protein_coding	cadherin 2 [Source:HGNC Symbol;Acc:HGNC:1759]	18	-1	27950966	28177130	0.0859832668460142	1.3807652804467907	0.198081594029436	0.14904076048405518	4.20675563342904	0.00588823085028746	0.14029546654194897	4.162325412196892	FALSE
ENSG00000123689	50486	G0S2	G0S2	protein_coding	G0/G1 switch 2 [Source:HGNC Symbol;Acc:HGNC:30229]	1	1	209675412	209676390	-0.22114509447439704	-1.31535775994206	-0.3697530065848924	0.5774757518293273	4.198031468446716	0.00591427798468178	0.1406999475772992	4.1591626653697755	FALSE
ENSG00000066697	91283	MSANTD3	MSANTD3	protein_coding	Myb/SANT DNA binding domain containing 3 [Source:HGNC Symbol;Acc:HGNC:23370]	9	1	100427156	100451711	-0.10135617977011681	-0.6093700302443225	0.07415553708624642	1.0511610702915106	4.19108137904138	0.005973739323425284	0.1418121757643057	4.1519939333870735	FALSE
ENSG00000137801	7057	THBS1	THBS1	protein_coding	thrombospondin 1 [Source:HGNC Symbol;Acc:HGNC:11785]	15	1	39581079	39599466	-0.17400972441265292	-0.8336723648231334	-0.28611818235578207	5.356563627091713	4.1944634043026605	0.0059865115151617534	0.1418121757643057	4.150463309096474	FALSE
ENSG00000146955	401409	RAB19	RAB19	protein_coding	RAB19, member RAS oncogene family [Source:HGNC Symbol;Acc:HGNC:19982]	7	1	140404043	140426250	-0.25348290198822043	-0.9466938534114129	-0.4868095899026438	0.8937379383625954	4.1900924625230624	0.005988458199060036	0.1418121757643057	4.150230301346514	FALSE
ENSG00000213071	NA	LPAL2	LPAL2	transcribed_unprocessed_pseudogene	lipoprotein(a) like 2, pseudogene [Source:HGNC Symbol;Acc:HGNC:21210]	6	-1	160453428	160520269	0.3577692719258578	0.5236852591395338	0.12754835563223949	1.9662249040277744	4.189019948869852	0.00600805190962452	0.1418836505881975	4.147889199313579	FALSE
ENSG00000168575	6575	SLC20A2	SLC20A2	protein_coding	solute carrier family 20 member 2 [Source:HGNC Symbol;Acc:HGNC:10947]	8	-1	42416475	42541926	0.13671619401957463	0.18946772198594491	0.09357026666217949	5.648217204571664	4.18862899262484	0.006010610284742031	0.1418836505881975	4.147584076004123	FALSE
ENSG00000225889	NA	AC012368.1	AC012368.1	lncRNA	novel transcript, antisense to PELI1	2	1	64143239	64252859	0.05546201377996317	0.5975870275913633	0.1665373818021734	6.047907864756079	4.190940094874818	0.006018918321644895	0.1418836505881975	4.146594106957539	FALSE
ENSG00000083123	594	BCKDHB	BCKDHB	protein_coding	branched chain keto acid dehydrogenase E1 subunit beta [Source:HGNC Symbol;Acc:HGNC:987]	6	1	80106647	80346270	0.2104446807761668	0.20725122248472563	0.186922173645707	3.8465915595186013	4.1839068315969445	0.006049150599479035	0.14220244983475427	4.143003056572467	FALSE
ENSG00000184293	160365	CLECL1	CLECL1	protein_coding	C-type lectin like 1 [Source:HGNC Symbol;Acc:HGNC:24462]	12	-1	9715860	9733299	0.2744722019255428	0.4928301375044196	0.2953442870093235	1.8802571707641393	4.188688567128849	0.006050777956994251	0.14220244983475427	4.142810259381789	FALSE
ENSG00000139832	55647	RAB20	RAB20	protein_coding	RAB20, member RAS oncogene family [Source:HGNC Symbol;Acc:HGNC:18260]	13	-1	110523066	110561722	-0.03291325228097042	-0.7313161048631455	-0.06608318583421618	3.8372299854790977	4.182233433788648	0.006066072993480043	0.14234623026001353	4.141000718440356	FALSE
ENSG00000095002	4436	MSH2	MSH2	protein_coding	mutS homolog 2 [Source:HGNC Symbol;Acc:HGNC:7325]	2	1	47402969	47663146	0.20326800034874298	0.2471363899988304	0.14474222215341692	4.093418022139008	4.178614276475469	0.006104716849410944	0.14289479350681006	4.1364488204029	FALSE
ENSG00000183696	7378	UPP1	UPP1	protein_coding	uridine phosphorylase 1 [Source:HGNC Symbol;Acc:HGNC:12576]	7	1	48088628	48108736	-0.002311005580745442	-0.7579185671086828	-0.23119071284865395	6.006129838572736	4.178236749303912	0.006111009239993822	0.14289479350681006	4.135710331339674	FALSE
ENSG00000273415	NA	LINC02725	LINC02725	lncRNA	long intergenic non-protein coding RNA 2725 [Source:HGNC Symbol;Acc:HGNC:54242]	11	1	128095758	128183671	0.3189217980172636	0.5327238684868991	0.2972431458505691	2.2038160066079584	4.180218085303963	0.006117087414642633	0.14289479350681006	4.134997696572789	FALSE
ENSG00000115607	8807	IL18RAP	IL18RAP	protein_coding	interleukin 18 receptor accessory protein [Source:HGNC Symbol;Acc:HGNC:5989]	2	1	102418689	102452565	-0.13358147335597484	-0.8266750203652415	-0.4265789853565733	6.733463453953656	4.179190586629431	0.006140132113908308	0.14321742739673948	4.132302167396846	FALSE
ENSG00000203814	440689	HIST2H2BF	HIST2H2BF	protein_coding	histone cluster 2 H2B family member f [Source:HGNC Symbol;Acc:HGNC:24700]	1	-1	149782689	149812373	-0.09135223502603537	-0.4036618939148057	-0.4108525835152372	4.124648598610532	4.168933471192489	0.006191361349299562	0.14412096982686048	4.126345558270418	FALSE
ENSG00000121895	80008	TMEM156	TMEM156	protein_coding	transmembrane protein 156 [Source:HGNC Symbol;Acc:HGNC:26260]	4	-1	38966744	39032922	0.15828784605235904	0.3599952672720825	0.13851828084694665	5.3753365834473215	4.167750895198728	0.006204778439174077	0.14412096982686048	4.124793555534591	FALSE
ENSG00000104490	83988	NCALD	NCALD	protein_coding	neurocalcin delta [Source:HGNC Symbol;Acc:HGNC:7655]	8	-1	101686542	102124907	0.24953907702307898	0.4525785252339245	0.15812279517623787	5.28491860784512	4.169052469150239	0.006206744107042925	0.14412096982686048	4.124566458371941	FALSE
ENSG00000100985	4318	MMP9	MMP9	protein_coding	matrix metallopeptidase 9 [Source:HGNC Symbol;Acc:HGNC:7176]	20	1	46008908	46016561	-0.31335441539772296	-1.1448483422900029	-0.44427552761086514	6.948821320279452	4.167247738460975	0.006220826071315679	0.14423203765646858	4.122941619652366	FALSE
ENSG00000065675	5588	PRKCQ	PRKCQ	protein_coding	protein kinase C theta [Source:HGNC Symbol;Acc:HGNC:9410]	10	-1	6427143	6580301	0.1798256320128046	0.29863020963121273	0.1589737946859185	6.3606518157568255	4.160984379102481	0.006240131268944633	0.14430225287354204	4.1207200004503735	FALSE
ENSG00000228013	NA	IL6R-AS1	IL6R-AS1	lncRNA	IL6R antisense RNA 1 [Source:HGNC Symbol;Acc:HGNC:53716]	1	-1	154402328	154406564	-0.6945100225820281	0.3607497784681514	-0.131871581621077	-0.43177500279572084	4.154131347360251	0.006242460942437413	0.14430225287354204	4.120452363933777	FALSE
ENSG00000254614	NA	AP003068.2	AP003068.2	lncRNA	novel transcript, antisense to CAPN1	11	-1	65177606	65181834	-0.21060820543396563	-0.5170467046654325	-0.2023120541148517	5.066326010823951	4.1637580203680455	0.006268711848499493	0.1446934367292792	4.117443424770044	FALSE
ENSG00000110203	2352	FOLR3	FOLR3	protein_coding	folate receptor gamma [Source:HGNC Symbol;Acc:HGNC:3795]	11	1	72114869	72139892	-0.25304330258358737	-0.6524393723431513	-0.3580473981918616	4.227402684198474	4.162436650378356	0.00628273752555067	0.14471669714482682	4.115840870687231	FALSE
ENSG00000130066	6303	SAT1	SAT1	protein_coding	spermidine/spermine N1-acetyltransferase 1 [Source:HGNC Symbol;Acc:HGNC:10540]	X	1	23783173	23786226	-0.0605178654504469	-0.47279040597597233	-0.0681861764359187	8.703533043282269	4.154888316607509	0.006289310752758541	0.14471669714482682	4.1150910396674805	FALSE
ENSG00000102837	10562	OLFM4	OLFM4	protein_coding	olfactomedin 4 [Source:HGNC Symbol;Acc:HGNC:17190]	13	1	53028813	53052057	-0.4853317192652485	-1.7973122238966814	-1.2235298494194844	2.0711703912824437	4.155591421144811	0.006299908418149521	0.14471669714482682	4.113883756635267	FALSE
ENSG00000204310	10554	AGPAT1	AGPAT1	protein_coding	1-acylglycerol-3-phosphate O-acyltransferase 1 [Source:HGNC Symbol;Acc:HGNC:324]	6	-1	32168212	32178096	-0.1604879594941353	-0.290430443057666	-0.09440949488544824	5.858298482124482	4.156021805674233	0.006307039344330019	0.14471669714482682	4.113072532874056	FALSE
ENSG00000259692	NA	AC104041.1	AC104041.1	lncRNA	novel transcript	15	-1	81633426	82013579	0.49763986720104264	0.7075759020189607	0.02462113804514769	0.34939178739108623	4.154428244457547	0.006351424965049984	0.14551987094961638	4.108043458175809	FALSE
ENSG00000246430	100507632	LINC00968	LINC00968	lncRNA	long intergenic non-protein coding RNA 968 [Source:HGNC Symbol;Acc:HGNC:48727]	8	-1	56496048	56559823	0.03988950226242225	-0.6324630541694369	-0.2660398037131828	2.3558480432792126	4.144159572469585	0.006373533014505296	0.14581101856635936	4.105551470773843	FALSE
ENSG00000110876	6404	SELPLG	SELPLG	protein_coding	selectin P ligand [Source:HGNC Symbol;Acc:HGNC:10722]	12	-1	108622277	108633959	-0.14269058747068994	-0.3054755470467261	-0.11022958639843218	9.179880870815145	4.142717838798631	0.0064143981491696506	0.14636910906522846	4.100967622334212	FALSE
ENSG00000160410	92799	SHKBP1	SHKBP1	protein_coding	SH3KBP1 binding protein 1 [Source:HGNC Symbol;Acc:HGNC:19214]	19	1	40576853	40591399	-0.1606603103177345	-0.37169485937499647	-0.06504033636111295	7.887570375909539	4.144790139198408	0.00641680060372351	0.14636910906522846	4.100699037738278	FALSE
ENSG00000164967	138716	RPP25L	RPP25L	protein_coding	ribonuclease P/MRP subunit p25 like [Source:HGNC Symbol;Acc:HGNC:19909]	9	-1	34610486	34612104	-0.03791325165374108	0.6147617049000823	0.08287007004296233	2.030517005844089	4.135640305222292	0.006437235233339079	0.14661961190062034	4.098418539571498	FALSE
ENSG00000148344	9536	PTGES	PTGES	protein_coding	prostaglandin E synthase [Source:HGNC Symbol;Acc:HGNC:9599]	9	-1	129738331	129753042	0.17422042416683509	1.2004419779317077	0.8719775390846188	-0.9729505539356492	4.135462145971386	0.006461523386062474	0.14695702234782262	4.095717277714332	FALSE
ENSG00000251442	NA	LINC01094	LINC01094	lncRNA	long intergenic non-protein coding RNA 1094 [Source:HGNC Symbol;Acc:HGNC:49219]	4	1	78638780	78683185	-0.024562019763833723	-0.7116498397551837	-0.2218906439607085	3.118110224561433	4.127835325502122	0.0065348108807112126	0.14840622484730837	4.087626855155552	FALSE
ENSG00000175265	23015	GOLGA8A	GOLGA8A	protein_coding	golgin A8 family member A [Source:HGNC Symbol;Acc:HGNC:31972]	15	-1	34379068	34437466	0.24132510182471587	0.31187925638309955	0.1649763058024302	4.9905143599480475	4.125141453318361	0.0065897114204120505	0.14943423076317444	4.081624758530174	FALSE
ENSG00000165689	10807	ENTR1	ENTR1	protein_coding	endosome associated trafficking regulator 1 [Source:HGNC Symbol;Acc:HGNC:10667]	9	-1	136401922	136410614	0.10567514040111584	0.2441252978746936	0.1455276071410403	4.224142858972321	4.120772927421326	0.006602397228026835	0.14950333343638575	4.080244890692202	FALSE
ENSG00000183150	2842	GPR19	GPR19	protein_coding	G protein-coupled receptor 19 [Source:HGNC Symbol;Acc:HGNC:4473]	12	-1	12660890	12696207	0.21085499750934675	0.7236887074922743	0.20270867729782474	1.5714698047840852	4.118134498809108	0.00661854809504649	0.1496505823648194	4.07849190608107	FALSE
ENSG00000140006	112840	WDR89	WDR89	protein_coding	WD repeat domain 89 [Source:HGNC Symbol;Acc:HGNC:20489]	14	-1	63597039	63641861	0.06105845215416056	0.3796177107542392	0.13428269658205197	4.066771475816346	4.107796031462993	0.006688835292630497	0.15100329304323837	4.070911974801873	FALSE
ENSG00000125375	27109	DMAC2L	DMAC2L	protein_coding	distal membrane arm assembly complex 2 like [Source:HGNC Symbol;Acc:HGNC:18799]	14	1	50312324	50335558	0.2101298782962003	0.031364899194438356	0.07176911548018057	4.6015757177042405	4.1068814533661	0.0067065251319968705	0.15100329304323837	4.069016661168959	FALSE
ENSG00000089048	51575	ESF1	ESF1	protein_coding	ESF1 nucleolar pre-rRNA processing protein homolog [Source:HGNC Symbol;Acc:HGNC:15898]	20	-1	13714322	13784886	0.09401811517251357	0.39746625492917115	0.13623464673819383	4.787424385649574	4.107218917416779	0.00670757971161055	0.15100329304323837	4.068903828159427	FALSE
ENSG00000203710	1378	CR1	CR1	protein_coding	complement C3b/C4b receptor 1 (Knops blood group) [Source:HGNC Symbol;Acc:HGNC:2334]	1	1	207496147	207641765	-0.0566916854331297	-0.7254256935412072	-0.19042339054152324	8.801912345709784	4.105150552559336	0.006757673219810502	0.15174790989079948	4.063564251086948	FALSE
ENSG00000265752	NA	AC010754.1	AC010754.1	lncRNA	novel transcript	18	-1	23957754	23982556	0.3536573826950112	1.018417262490995	0.5623444631873388	-0.5400384363556131	4.102506443565948	0.006761589564203028	0.15174790989079948	4.063148449322807	FALSE
ENSG00000067182	7132	TNFRSF1A	TNFRSF1A	protein_coding	TNF receptor superfamily member 1A [Source:HGNC Symbol;Acc:HGNC:11916]	12	-1	6328757	6342114	-0.14392394854789906	-0.25000663518898225	-0.04446976837123772	8.289598766106009	4.1031170161686275	0.006770005392588049	0.15174790989079948	4.062255737968897	FALSE
ENSG00000254682	NA	AP002387.2	AP002387.2	lncRNA	novel transcript	11	1	71448674	71452157	0.1589468992346099	0.5571689096225908	0.1743606091020811	1.4790115993314772	4.095108428555441	0.00680403513141637	0.15229060450706972	4.058657171319893	FALSE
ENSG00000277157	8360	HIST1H4D	HIST1H4D	protein_coding	histone cluster 1 H4 family member d [Source:HGNC Symbol;Acc:HGNC:4782]	6	-1	26188765	26189076	-0.295499727416815	-0.5989375651911616	-0.46084738270701087	1.045554326705183	4.095507836162826	0.006832850905985597	0.1526568830344245	4.055623848594807	FALSE
ENSG00000110934	51411	BIN2	BIN2	protein_coding	bridging integrator 2 [Source:HGNC Symbol;Acc:HGNC:1053]	12	-1	51281038	51324668	-0.08039431309970628	-0.2016713598697576	-0.09157670990422567	9.123905127857856	4.093683986204377	0.006864462637707823	0.1526568830344245	4.052310712474114	FALSE
ENSG00000188283	163087	ZNF383	ZNF383	protein_coding	zinc finger protein 383 [Source:HGNC Symbol;Acc:HGNC:18609]	19	1	37217926	37248738	0.14952143710049415	0.3198352205443824	0.13411374206229215	3.821753853792971	4.088660046809287	0.006868634018805835	0.1526568830344245	4.051874648241036	FALSE
ENSG00000185010	2157	F8	F8	protein_coding	coagulation factor VIII [Source:HGNC Symbol;Acc:HGNC:3546]	X	-1	154835788	155026940	0.012015952861857354	-0.47026368518140177	-0.16410480049464898	2.9625726368044054	4.088706408062011	0.006887439979251362	0.1526568830344245	4.049911970692429	FALSE
ENSG00000237883	NA	DGUOK-AS1	DGUOK-AS1	lncRNA	DGUOK antisense RNA 1 [Source:HGNC Symbol;Acc:HGNC:43441]	2	-1	73947322	73981441	-0.04372695230231352	-0.5418631383600812	-0.4572233226207131	0.8152174390878226	4.08396467414672	0.006888317813915376	0.1526568830344245	4.0498204851911845	FALSE
ENSG00000108384	5889	RAD51C	RAD51C	protein_coding	RAD51 paralog C [Source:HGNC Symbol;Acc:HGNC:9820]	17	1	58692573	58735611	0.1458302849041929	0.3402056441821474	0.1416085108926289	3.2298870648338154	4.090869895953774	0.006890542763170181	0.1526568830344245	4.049588658726237	FALSE
ENSG00000181444	168544	ZNF467	ZNF467	protein_coding	zinc finger protein 467 [Source:HGNC Symbol;Acc:HGNC:23154]	7	-1	149764182	149773588	-0.1710839775063964	-0.31799596483515646	-0.0372397832324473	6.622084694512118	4.090765423055205	0.006896088753352363	0.1526568830344245	4.04901112139303	FALSE
ENSG00000165626	222389	BEND7	BEND7	protein_coding	BEN domain containing 7 [Source:HGNC Symbol;Acc:HGNC:23514]	10	-1	13438484	13528974	-0.4374794085808103	-0.3788028713341189	-0.2553854493296261	2.3103185196763953	4.0894090054692525	0.006911097465308194	0.1526568830344245	4.047450472511753	FALSE
ENSG00000169247	79628	SH3TC2	SH3TC2	protein_coding	SH3 domain and tetratricopeptide repeats 2 [Source:HGNC Symbol;Acc:HGNC:29427]	5	-1	148923639	149063163	-0.3116659808612507	-0.7603469185635258	-0.21174525499309663	1.7147053965026506	4.084828432235723	0.006935462367856729	0.1526568830344245	4.044924057292312	FALSE
ENSG00000168395	84289	ING5	ING5	protein_coding	inhibitor of growth family member 5 [Source:HGNC Symbol;Acc:HGNC:19421]	2	1	241687085	241729478	0.13346074918786582	0.1867752759043758	0.06109477025444155	4.704467667504666	4.082798856514551	0.006943005702415061	0.1526568830344245	4.04414366087152	FALSE
ENSG00000213445	6494	SIPA1	SIPA1	protein_coding	signal-induced proliferation-associated 1 [Source:HGNC Symbol;Acc:HGNC:10885]	11	1	65638101	65650918	-0.0747515475693113	-0.2503620900043568	-0.038466997244551104	6.987447329580927	4.083936470114056	0.006944405631347736	0.1526568830344245	4.043998923257518	FALSE
ENSG00000133048	1116	CHI3L1	CHI3L1	protein_coding	chitinase 3 like 1 [Source:HGNC Symbol;Acc:HGNC:1932]	1	-1	203178931	203186704	-0.07534262220286453	0.9126764360136189	0.11003050354555578	7.2392889614585645	4.087834908510762	0.006948311957411835	0.1526568830344245	4.043595203515051	FALSE
ENSG00000172432	54676	GTPBP2	GTPBP2	protein_coding	GTP binding protein 2 [Source:HGNC Symbol;Acc:HGNC:4670]	6	-1	43605316	43629264	-0.0025361931239691773	-0.35561633696472816	-0.04204934385312419	6.220249097156914	4.0814805126522415	0.006948343718799801	0.1526568830344245	4.043591921887164	FALSE
ENSG00000244482	79168	LILRA6	LILRA6	protein_coding	leukocyte immunoglobulin like receptor A6 [Source:HGNC Symbol;Acc:HGNC:15495]	19	-1	54236592	54242791	-0.0910649747492218	-0.5300924843238902	-0.16308251294630713	7.310724341857251	4.0839778543214	0.006967752224533024	0.15286676768703217	4.041589376579257	FALSE
ENSG00000119866	53335	BCL11A	BCL11A	protein_coding	BAF chromatin remodeling complex subunit BCL11A [Source:HGNC Symbol;Acc:HGNC:13221]	2	-1	60450520	60554467	0.04331640496613322	0.35851228719185	0.20924076483291498	5.331779650400807	4.080497741150466	0.00700974912734647	0.1533683115498553	4.0372749886967885	FALSE
ENSG00000163840	151636	DTX3L	DTX3L	protein_coding	deltex E3 ubiquitin ligase 3L [Source:HGNC Symbol;Acc:HGNC:30323]	3	1	122564338	122575203	-0.12422000977378722	-0.6974199134851038	-0.14114887520375907	7.37424232278306	4.076087856773418	0.00701038829790777	0.1533683115498553	4.037209523502374	FALSE
ENSG00000112530	135138	PACRG	PACRG	protein_coding	parkin coregulated [Source:HGNC Symbol;Acc:HGNC:19152]	6	1	162727132	163315492	0.3566503114177529	0.544029433605994	0.42533312114957544	0.3557304990342516	4.069753993264488	0.007034195736217432	0.15361828015989132	4.034775307003451	FALSE
ENSG00000223797	NA	ENTPD3-AS1	ENTPD3-AS1	lncRNA	ENTPD3 antisense RNA 1 [Source:HGNC Symbol;Acc:HGNC:26710]	3	-1	40313802	40453329	0.3724450063754575	0.2004072672040932	0.08759093596158084	2.314907011312015	4.07399250002559	0.007041621893732366	0.15361828015989132	4.034017677109832	FALSE
ENSG00000161013	11282	MGAT4B	MGAT4B	protein_coding	alpha-1,3-mannosyl-glycoprotein 4-beta-N-acetylglucosaminyltransferase B [Source:HGNC Symbol;Acc:HGNC:7048]	5	-1	179797597	179806952	-0.15584625856729545	-0.30257420602722934	-0.032357860061540844	5.50056053517986	4.072444876052292	0.007070793616885559	0.15403803341504482	4.031049147639362	FALSE
ENSG00000245146	NA	MALINC1	MALINC1	lncRNA	mitosis associated long intergenic non-coding RNA 1 [Source:HGNC Symbol;Acc:HGNC:49009]	5	-1	140071312	140109274	-0.22611385440291612	0.930801595795358	0.09068396939863294	0.3957046143779281	4.059845222180942	0.007106144662401384	0.1545910376697165	4.027467981620365	FALSE
ENSG00000125826	10616	RBCK1	RBCK1	protein_coding	RANBP2-type and C3HC4-type zinc finger containing 1 [Source:HGNC Symbol;Acc:HGNC:15864]	20	1	407498	430966	-0.0892682816584804	-0.3626647954118569	-0.03921910072510734	6.797899048569636	4.063513983300221	0.007124513268477047	0.1546673215264112	4.025614130244232	FALSE
ENSG00000168421	399	RHOH	RHOH	protein_coding	ras homolog family member H [Source:HGNC Symbol;Acc:HGNC:686]	4	1	40191053	40246967	0.1252466803228975	0.27720927668581286	0.13849591940724534	6.452226029413004	4.066770558699001	0.007129594151981432	0.1546673215264112	4.025102175859076	FALSE
ENSG00000069696	1815	DRD4	DRD4	protein_coding	dopamine receptor D4 [Source:HGNC Symbol;Acc:HGNC:3025]	11	1	637269	640706	-0.5267898318836123	1.0328832866823214	0.23733444360681624	-0.4198401131853245	4.054445811463927	0.007161048113995642	0.15503718532947686	4.02194084686195	FALSE
ENSG00000060491	11054	OGFR	OGFR	protein_coding	opioid growth factor receptor [Source:HGNC Symbol;Acc:HGNC:15768]	20	1	62804835	62814000	-0.12206142958054256	-0.3262552740303901	-0.03548280744236454	5.986925752551463	4.060625416320663	0.007166634122960151	0.15503718532947686	4.021380851254487	FALSE
ENSG00000127831	7429	VIL1	VIL1	protein_coding	villin 1 [Source:HGNC Symbol;Acc:HGNC:12690]	2	1	218419121	218453295	-0.4078431712875122	-0.7240665023814105	-0.2312752548477796	1.5428959611749968	4.054974292994033	0.007224372384755889	0.1560685794706805	4.015617742756688	FALSE
ENSG00000196605	162993	ZNF846	ZNF846	protein_coding	zinc finger protein 846 [Source:HGNC Symbol;Acc:HGNC:27260]	19	-1	9751993	9793180	0.16366079949192924	0.3103449723033534	0.0506987738203292	4.223707008225245	4.053233857389294	0.007245058949675522	0.1562977877168526	4.013563992476402	FALSE
ENSG00000134668	90853	SPOCD1	SPOCD1	protein_coding	SPOC domain containing 1 [Source:HGNC Symbol;Acc:HGNC:26338]	1	-1	31790422	31816051	-0.06063201123220216	-0.8798939679390391	-0.10238185444354239	1.6999182535388224	4.0532561989991684	0.007266995886856022	0.15638741824291819	4.011392425348885	FALSE
ENSG00000156860	64319	FBRS	FBRS	protein_coding	fibrosin [Source:HGNC Symbol;Acc:HGNC:20442]	16	1	30658431	30670810	-0.06146970863584938	-0.21613787480765698	-0.06560619371772461	7.1851730445927595	4.049073483265601	0.007284271754367726	0.15638741824291819	4.009686817233246	FALSE
ENSG00000214456	440503	PLIN5	PLIN5	protein_coding	perilipin 5 [Source:HGNC Symbol;Acc:HGNC:33196]	19	-1	4522531	4535224	-0.18126796575667725	-0.4873014687750157	0.030874392900861802	3.8291360744295213	4.049603219549536	0.007289409558242256	0.15638741824291819	4.009180344145789	FALSE
ENSG00000198498	55319	TMA16	TMA16	protein_coding	translation machinery associated 16 homolog [Source:HGNC Symbol;Acc:HGNC:25638]	4	1	163494442	163520539	0.08735912346474986	0.43255093443034026	0.13092495661466733	2.808872691166569	4.04273480116092	0.0072895431235658475	0.15638741824291819	4.009167182281864	FALSE
ENSG00000159403	715	C1R	C1R	protein_coding	complement C1r [Source:HGNC Symbol;Acc:HGNC:1246]	12	-1	7080214	7092540	-0.1791659821760697	-0.7247731161870186	-0.4122185347262472	0.5238248616129693	4.039593384425684	0.00730474128909725	0.15649701952373957	4.007671070490262	FALSE
ENSG00000197746	5660	PSAP	PSAP	protein_coding	prosaposin [Source:HGNC Symbol;Acc:HGNC:9498]	10	-1	71816298	71851325	-0.1484170083297618	-0.22705202052519805	-0.06213351866927771	10.46817091541029	4.042504727319279	0.007356785418889247	0.15726377964143565	4.002571024876958	FALSE
ENSG00000116824	914	CD2	CD2	protein_coding	CD2 molecule [Source:HGNC Symbol;Acc:HGNC:1639]	1	1	116754430	116769229	0.13108748299496528	0.4267067922568739	0.20398046897916106	6.129926038520677	4.041886399250211	0.007360808717663741	0.15726377964143565	4.002178248561465	FALSE
ENSG00000143353	127018	LYPLAL1	LYPLAL1	protein_coding	lysophospholipase like 1 [Source:HGNC Symbol;Acc:HGNC:20440]	1	1	219173869	219212865	0.11976488332231286	0.27771278705770663	0.06335671038543406	4.7903808536453365	4.035583632703826	0.007415480283420257	0.15821391289701736	3.9968618332454824	FALSE
ENSG00000185436	163702	IFNLR1	IFNLR1	protein_coding	interferon lambda receptor 1 [Source:HGNC Symbol;Acc:HGNC:18584]	1	-1	24154168	24187959	0.1898518670159253	0.45806562908180143	0.2903115351806321	2.4533684867832886	4.0354920227710975	0.007430936556002965	0.15832590236285987	3.9953658418267293	FALSE
ENSG00000137274	670	BPHL	BPHL	protein_coding	biphenyl hydrolase like [Source:HGNC Symbol;Acc:HGNC:1094]	6	1	3118374	3153578	0.3429848152051563	0.23698864727788818	0.17470642098587846	1.6731215257903709	4.026228535943684	0.007474033171998141	0.15902569071448994	3.991210756771787	FALSE
ENSG00000171101	NA	SIGLEC17P	SIGLEC17P	transcribed_unprocessed_pseudogene	sialic acid binding Ig like lectin 17, pseudogene [Source:HGNC Symbol;Acc:HGNC:15604]	19	1	51167328	51173524	0.3203842201137378	0.5899996169985823	0.04105698791946645	1.5313795057121355	4.028344377120397	0.007499606969636759	0.1592515225464641	3.9887562781160164	FALSE
ENSG00000146072	27242	TNFRSF21	TNFRSF21	protein_coding	TNF receptor superfamily member 21 [Source:HGNC Symbol;Acc:HGNC:13469]	6	-1	47231532	47309905	0.07421441936999452	0.8705824574588636	0.6156896079595742	0.9533967994033262	4.024845221161995	0.007505181031620479	0.1592515225464641	3.988222397707082	FALSE
ENSG00000122224	4063	LY9	LY9	protein_coding	lymphocyte antigen 9 [Source:HGNC Symbol;Acc:HGNC:6730]	1	1	160796074	160828261	0.10383239383995402	0.37945310403457555	0.17888501700259024	5.447505302994578	4.026494170287577	0.007527369412863736	0.15944592349050807	3.986101082980427	FALSE
ENSG00000086848	79796	ALG9	ALG9	protein_coding	ALG9 alpha-1,2-mannosyltransferase [Source:HGNC Symbol;Acc:HGNC:15672]	11	-1	111782195	111871581	0.07561354140037484	0.516024625961154	0.40260396050105296	1.0645043737541031	4.016803507310747	0.007537816056729318	0.15944592349050807	3.9851044718303865	FALSE
ENSG00000166130	121457	IKBIP	IKBIP	protein_coding	IKBKB interacting protein [Source:HGNC Symbol;Acc:HGNC:26430]	12	-1	98613405	98645113	-0.0817758904516929	0.42351829549795195	-0.0031870986440032494	6.234773581359527	4.023333037269986	0.007546365178385729	0.15944592349050807	3.9842898991036546	FALSE
ENSG00000103264	79791	FBXO31	FBXO31	protein_coding	F-box protein 31 [Source:HGNC Symbol;Acc:HGNC:16510]	16	-1	87326987	87392142	0.2706062110181029	0.1745859571659201	0.09621847600201289	2.942596864468855	4.017353903182667	0.0075621009119257315	0.15944592349050807	3.9827929556645736	FALSE
ENSG00000177989	440836	ODF3B	ODF3B	protein_coding	outer dense fiber of sperm tails 3B [Source:HGNC Symbol;Acc:HGNC:34388]	22	-1	50529710	50532580	-0.08872093189077941	-0.7572872522856515	-0.012021393151468295	5.140401607590817	4.02016152851672	0.00756574042221739	0.15944592349050807	3.9824471664561734	FALSE
ENSG00000103528	51760	SYT17	SYT17	protein_coding	synaptotagmin 17 [Source:HGNC Symbol;Acc:HGNC:24119]	16	1	19167971	19268332	0.23097129669114114	0.7162684170352916	0.386694891727985	1.8354173082933714	4.018970400273521	0.00758193754924833	0.15957046584313547	3.9809102703926373	FALSE
ENSG00000258301	NA	VASH1-AS1	VASH1-AS1	lncRNA	VASH1 antisense RNA 1 [Source:HGNC Symbol;Acc:HGNC:53215]	14	-1	76781733	76786724	0.2522429603545306	0.4335695789432575	0.18117633969574748	1.592151803443166	4.007383537154983	0.0076353529257802855	0.16047690952815447	3.975864731506897	FALSE
ENSG00000237422	NA	AL158071.4	AL158071.4	lncRNA	novel transcript	9	-1	91077138	91163087	0.5331957524720417	0.11249474246406295	0.11215607557481325	2.040528498964397	4.015320749075707	0.0076611680191565855	0.1606384240347872	3.9734387583340656	FALSE
ENSG00000010030	51513	ETV7	ETV7	protein_coding	ETS variant 7 [Source:HGNC Symbol;Acc:HGNC:18160]	6	-1	36354091	36387800	-0.22763334962848453	-1.587930348933477	-0.1924767228077677	3.1006343457229746	4.012071065432703	0.0076637504858321544	0.1606384240347872	3.973196515454425	FALSE
ENSG00000111796	3820	KLRB1	KLRB1	protein_coding	killer cell lectin like receptor B1 [Source:HGNC Symbol;Acc:HGNC:6373]	12	-1	9594551	9607916	0.027854976951224752	0.6727449493801299	0.22298293039787667	5.455523602758271	4.0113310892703495	0.007681417731711396	0.16067102872550382	3.971541435754579	FALSE
ENSG00000134571	4607	MYBPC3	MYBPC3	protein_coding	myosin binding protein C, cardiac [Source:HGNC Symbol;Acc:HGNC:7551]	11	-1	47331406	47352702	0.03963091603812158	-0.5066746782157678	-0.12252085498076906	3.60059481042313	4.010814234134719	0.007686023036188759	0.16067102872550382	3.971110625438085	FALSE
ENSG00000146425	6993	DYNLT1	DYNLT1	protein_coding	dynein light chain Tctex-type 1 [Source:HGNC Symbol;Acc:HGNC:11697]	6	-1	158636474	158644743	-0.07441801736109926	-0.4105866842092847	-0.09377475400027037	6.611004907427237	4.003835136822975	0.0077337473518027085	0.1614510836794237	3.9666611312382147	FALSE
ENSG00000196663	9895	TECPR2	TECPR2	protein_coding	tectonin beta-propeller repeat containing 2 [Source:HGNC Symbol;Acc:HGNC:19957]	14	1	102362941	102502477	-0.06695399032157871	-0.4156783815648936	-0.08947041136763417	8.286553428034823	4.002636400643688	0.007758804315478664	0.16167398112303413	3.964335833424736	FALSE
ENSG00000053372	51154	MRTO4	MRTO4	protein_coding	MRT4 homolog, ribosome maturation factor [Source:HGNC Symbol;Acc:HGNC:18477]	1	1	19251805	19260128	0.15621393148621834	0.49184027927461704	0.07819389474630781	2.97991161597655	3.998604794051495	0.007765270835965472	0.16167398112303413	3.963736941337144	FALSE
ENSG00000143458	126626	GABPB2	GABPB2	protein_coding	GA binding protein transcription factor subunit beta 2 [Source:HGNC Symbol;Acc:HGNC:28441]	1	1	151070578	151125542	0.11928183125857994	0.18819633953505008	0.09001543658759238	5.580020974519931	3.999191004560117	0.007791477235858508	0.16170994102419328	3.9613148870692343	FALSE
ENSG00000133106	94240	EPSTI1	EPSTI1	protein_coding	epithelial stromal interaction 1 [Source:HGNC Symbol;Acc:HGNC:16465]	13	-1	42886388	42992271	-0.22152538404318542	-1.4838324358091586	-0.20550237347411482	6.910936705010495	3.998556011216829	0.007797841642220853	0.16170994102419328	3.9607278886317556	FALSE
ENSG00000213903	1241	LTB4R	LTB4R	protein_coding	leukotriene B4 receptor [Source:HGNC Symbol;Acc:HGNC:6713]	14	1	24311450	24318036	-0.07341756002464267	-0.4569339752223472	-0.14444993240563203	6.383088513718035	4.000961438553511	0.007798274507517025	0.16170994102419328	3.960687982023963	FALSE
ENSG00000161179	150223	YDJC	YDJC	protein_coding	YdjC chitooligosaccharide deacetylase homolog [Source:HGNC Symbol;Acc:HGNC:27158]	22	-1	21628089	21630064	0.15322762496398623	0.3568787765004154	0.23297567382414716	2.2151930628529564	3.9914070116963147	0.007820112581342561	0.161946283376775	3.958677525872858	FALSE
ENSG00000180758	80045	GPR157	GPR157	protein_coding	G protein-coupled receptor 157 [Source:HGNC Symbol;Acc:HGNC:23687]	1	-1	9100305	9129102	0.069712517195324	0.5529936215017909	0.2322463111381052	2.733583132827678	3.9943215492973314	0.007846233119806765	0.16227056256176364	3.9562800872492816	FALSE
ENSG00000034053	321	APBA2	APBA2	protein_coding	amyloid beta precursor protein binding family A member 2 [Source:HGNC Symbol;Acc:HGNC:579]	15	1	28884483	29118315	0.1844300120532218	0.32255759008634194	0.11813596869484382	5.4988469910297	3.999208373452932	0.007882851005187147	0.162810788204338	3.952932400465628	FALSE
ENSG00000135913	57695	USP37	USP37	protein_coding	ubiquitin specific peptidase 37 [Source:HGNC Symbol;Acc:HGNC:20063]	2	-1	218450251	218568351	0.11528230560287066	0.1585260998398858	0.12633985945097193	4.687367285326583	3.9872192261472357	0.007901371041306685	0.16297628486929253	3.951245101864697	FALSE
ENSG00000178927	79415	CYBC1	CYBC1	protein_coding	cytochrome b-245 chaperone 1 [Source:HGNC Symbol;Acc:HGNC:28672]	17	-1	82442586	82450829	-0.0612122244375368	-0.3256817481372873	-0.07351082429019505	7.206232997231812	3.9855886369896085	0.007940862138022703	0.16314611609859522	3.947660205536227	FALSE
ENSG00000043462	3937	LCP2	LCP2	protein_coding	lymphocyte cytosolic protein 2 [Source:HGNC Symbol;Acc:HGNC:6529]	5	-1	170246233	170297818	-0.021349171714489325	-0.27210884204317015	-0.06830673542163797	8.918701129405061	3.985692913153293	0.007945304621724061	0.16314611609859522	3.947258030936526	FALSE
ENSG00000145860	153830	RNF145	RNF145	protein_coding	ring finger protein 145 [Source:HGNC Symbol;Acc:HGNC:20853]	5	-1	159157409	159210053	-0.03871043874386516	-0.2085593443415455	-0.10011134132041818	7.349845007898807	3.986041324041949	0.00794787598368806	0.16314611609859522	3.947025348988881	FALSE
ENSG00000121297	57616	TSHZ3	TSHZ3	protein_coding	teashirt zinc finger homeobox 3 [Source:HGNC Symbol;Acc:HGNC:30700]	19	-1	31149979	31349436	-0.058241152339880996	-0.42664017634457807	-0.13242523660686326	6.013709836535434	3.9881491065942978	0.00795167711756418	0.16314611609859522	3.9466815214046296	FALSE
ENSG00000170776	11214	AKAP13	AKAP13	protein_coding	A-kinase anchoring protein 13 [Source:HGNC Symbol;Acc:HGNC:371]	15	1	85380571	85749358	-0.10921108647277061	-0.2751748191713276	-0.11297692617351122	9.258284272890407	3.982274241560873	0.007969512824674108	0.16326726606763586	3.945070375731755	FALSE
ENSG00000103569	366	AQP9	AQP9	protein_coding	aquaporin 9 [Source:HGNC Symbol;Acc:HGNC:643]	15	1	58138169	58185911	-0.10371736784282354	-0.49554349530943614	-0.12966921713857235	9.877132144018999	3.982985827756052	0.007978633723117013	0.16326726606763586	3.944247836852932	FALSE
ENSG00000261373	100128881	VPS9D1-AS1	VPS9D1-AS1	lncRNA	VPS9D1 antisense RNA 1 [Source:HGNC Symbol;Acc:HGNC:48915]	16	1	89711856	89718165	0.2762918464219904	-0.6036467902697968	0.11653603587944872	0.6904826218511142	3.97499907969483	0.007989829286835665	0.16328095134138076	3.943239469433431	FALSE
ENSG00000161405	22806	IKZF3	IKZF3	protein_coding	IKAROS family zinc finger 3 [Source:HGNC Symbol;Acc:HGNC:13178]	17	-1	39757718	39864312	0.11768585996722607	0.41498023251626664	0.15084624416139925	7.334747348551061	3.9811511559428103	0.008003275245616608	0.16334052938784105	3.942030254931535	FALSE
ENSG00000116793	10745	PHTF1	PHTF1	protein_coding	putative homeodomain transcription factor 1 [Source:HGNC Symbol;Acc:HGNC:8939]	1	-1	113696831	113759489	0.00563923144147264	-0.6143244557319363	-0.19534312678562096	5.471976068744695	3.9771987925232057	0.008038942752304514	0.16385287914716862	3.9388323177597244	FALSE
ENSG00000198393	7574	ZNF26	ZNF26	protein_coding	zinc finger protein 26 [Source:HGNC Symbol;Acc:HGNC:13053]	12	1	132986365	133032952	0.2212901182390851	0.2331440346542227	0.1229626825688977	4.325603115272891	3.9721669667966197	0.008067904556313154	0.16397601791914554	3.936245902466886	FALSE
ENSG00000128000	163131	ZNF780B	ZNF780B	protein_coding	zinc finger protein 780B [Source:HGNC Symbol;Acc:HGNC:33109]	19	-1	40028260	40056231	0.15271997103786195	0.1979960452050975	0.0384361519988438	5.361630628704814	3.973935251489002	0.008070462916838326	0.16397601791914554	3.9360178706159523	FALSE
ENSG00000002834	3927	LASP1	LASP1	protein_coding	LIM and SH3 protein 1 [Source:HGNC Symbol;Acc:HGNC:6513]	17	1	38869859	38921770	-0.08820859266083168	-0.21750321684506183	-0.07837169307157814	8.981911736924513	3.973169974888573	0.008085800810362996	0.16397601791914554	3.9346522681011344	FALSE
ENSG00000168781	9677	PPIP5K1	PPIP5K1	protein_coding	diphosphoinositol pentakisphosphate kinase 1 [Source:HGNC Symbol;Acc:HGNC:29023]	15	-1	43533462	43590253	0.2041533080571187	0.18595431394213266	0.13303176299421013	3.0996720353415634	3.970992135823812	0.00808727056335158	0.16397601791914554	3.934521543626539	FALSE
ENSG00000198829	56670	SUCNR1	SUCNR1	protein_coding	succinate receptor 1 [Source:HGNC Symbol;Acc:HGNC:4542]	3	1	151873643	151884619	-0.29716187982046405	-0.976468917363122	-0.6215580846586504	0.6005345318568369	3.965831186277092	0.008124482267121258	0.1643250229343765	3.9312196095489678	FALSE
ENSG00000166788	113174	SAAL1	SAAL1	protein_coding	serum amyloid A like 1 [Source:HGNC Symbol;Acc:HGNC:25158]	11	-1	18069935	18106087	0.12205392613002501	0.3709563949026203	0.15783233589687604	2.706223515560359	3.963250165949079	0.008125671625985868	0.1643250229343765	3.931114319724647	FALSE
ENSG00000152128	81615	TMEM163	TMEM163	protein_coding	transmembrane protein 163 [Source:HGNC Symbol;Acc:HGNC:25380]	2	-1	134455759	134719000	0.3252025664816957	0.6052758266821251	0.28350877410482656	1.3259634888269232	3.9642870482881927	0.008166348803937618	0.16493259934619323	3.9275224402101596	FALSE
ENSG00000162889	9261	MAPKAPK2	MAPKAPK2	protein_coding	MAPK activated protein kinase 2 [Source:HGNC Symbol;Acc:HGNC:6887]	1	1	206684944	206734283	-0.11193167812237804	-0.27632773049989595	-0.13936226725558587	7.269431197949799	3.961988218142165	0.008207358979888684	0.16531518779418472	3.9239189958747502	FALSE
ENSG00000111860	387119	CEP85L	CEP85L	protein_coding	centrosomal protein 85 like [Source:HGNC Symbol;Acc:HGNC:21638]	6	-1	118460772	118710075	0.17154098466519	0.2146954291077522	0.06369017739495703	6.734742510593979	3.9604399805755546	0.00821547104517832	0.16531518779418472	3.9232083189903597	FALSE
ENSG00000172673	387357	THEMIS	THEMIS	protein_coding	thymocyte selection associated [Source:HGNC Symbol;Acc:HGNC:21569]	6	-1	127708072	127918631	0.2371080543729797	0.33404803498012126	0.17762528460932986	6.311005988571749	3.960696415458698	0.0082346200189274	0.16531518779418472	3.9215334718085297	FALSE
ENSG00000173083	10855	HPSE	HPSE	protein_coding	heparanase [Source:HGNC Symbol;Acc:HGNC:5164]	4	-1	83292461	83335153	-0.11255518455550902	-0.5421979355138046	-0.1442674522024328	5.898677526570609	3.9604763858454897	0.008235992083390441	0.16531518779418472	3.921413613152478	FALSE
ENSG00000160710	103	ADAR	ADAR	protein_coding	adenosine deaminase RNA specific [Source:HGNC Symbol;Acc:HGNC:225]	1	-1	154582057	154628013	-0.13993314687291553	-0.5195621483458654	-0.09686225740080762	8.908433727048406	3.957198616617486	0.008238581662362503	0.16531518779418472	3.921187450483659	FALSE
ENSG00000143753	8560	DEGS1	DEGS1	protein_coding	delta 4-desaturase, sphingolipid 1 [Source:HGNC Symbol;Acc:HGNC:13709]	1	1	224175756	224193441	-0.07430127975951795	-0.4129211214771443	-0.14560507368383413	5.894868102263661	3.953903059256392	0.008281030377902883	0.16595227673340002	3.917490134569776	FALSE
ENSG00000103227	64788	LMF1	LMF1	protein_coding	lipase maturation factor 1 [Source:HGNC Symbol;Acc:HGNC:14154]	16	-1	853634	981318	0.2350032458149396	0.14801289041285765	0.09717341464059633	5.366546989284723	3.95397009946192	0.008292778631905176	0.16597327659287897	3.916470158565526	FALSE
ENSG00000185340	10634	GAS2L1	GAS2L1	protein_coding	growth arrest specific 2 like 1 [Source:HGNC Symbol;Acc:HGNC:16955]	22	1	29306582	29312785	-0.07413205846569808	-0.6216674988829171	-0.099697624915066	3.628069577088575	3.9509950141608607	0.008335320774889752	0.1665915987429095	3.9127885760768133	FALSE
ENSG00000178053	4291	MLF1	MLF1	protein_coding	myeloid leukemia factor 1 [Source:HGNC Symbol;Acc:HGNC:7125]	3	1	158571163	158607252	0.3698978818264343	0.6159814558180714	-0.37161338596740384	-0.6197034807828764	3.945838828248425	0.008349814126919338	0.1665915987429095	3.91153856197068	FALSE
ENSG00000083544	81550	TDRD3	TDRD3	protein_coding	tudor domain containing 3 [Source:HGNC Symbol;Acc:HGNC:20612]	13	1	60396457	60573878	0.11119449596386267	0.27952018617503016	0.09223466983252825	4.564449524621836	3.946291252775678	0.00835589348346229	0.1665915987429095	3.911014870827586	FALSE
ENSG00000121316	79887	PLBD1	PLBD1	protein_coding	phospholipase B domain containing 1 [Source:HGNC Symbol;Acc:HGNC:26215]	12	-1	14503661	14567883	-0.05750117499195541	-0.5769561468523842	-0.20852543107128346	8.164131818367158	3.94753473831749	0.00838536102083138	0.1669644862568877	3.9084817817362065	FALSE
ENSG00000234129	NA	AC073529.1	AC073529.1	lncRNA	novel transcript	X	-1	10847578	11111220	0.352474132014834	0.2391999117122837	0.09649821336376671	1.8556352495192499	3.9367252246674145	0.008451276465554432	0.16801483815757884	3.9028472280317494	FALSE
ENSG00000167792	4723	NDUFV1	NDUFV1	protein_coding	NADH:ubiquinone oxidoreductase core subunit V1 [Source:HGNC Symbol;Acc:HGNC:7716]	11	1	67605653	67612554	0.043642070282515634	0.3617176412882089	0.08587022973596929	4.741865788519345	3.9367607045666104	0.008467740881069039	0.16801483815757884	3.9014465968078476	FALSE
ENSG00000184014	23258	DENND5A	DENND5A	protein_coding	DENN domain containing 5A [Source:HGNC Symbol;Acc:HGNC:19344]	11	-1	9138825	9265350	-0.06312855215352745	-0.3038915262320152	-0.08011172925557855	8.414658707719413	3.937297859779988	0.008470608177372616	0.16801483815757884	3.9012029502366166	FALSE
ENSG00000175556	79836	LONRF3	LONRF3	protein_coding	LON peptidase N-terminal domain and ring finger 3 [Source:HGNC Symbol;Acc:HGNC:21152]	X	1	118974614	119018355	-0.03510432537536031	-0.6710247278381916	-0.24029502582196613	2.976963899053837	3.9334851714121304	0.00849958559303125	0.1683742939125258	3.8987451733086296	FALSE
ENSG00000179088	374470	C12orf42	C12orf42	protein_coding	chromosome 12 open reading frame 42 [Source:HGNC Symbol;Acc:HGNC:24729]	12	-1	103237591	103496010	0.12349463802334398	0.516744603179887	0.23476989151293315	3.275334091735683	3.935669303335034	0.008527296301229448	0.1686505617710179	3.8964025602977155	FALSE
ENSG00000008324	51188	SS18L2	SS18L2	protein_coding	SS18 like 2 [Source:HGNC Symbol;Acc:HGNC:15593]	3	1	42581840	42595114	0.15951217220895741	0.30579635538375377	0.06302945580360499	3.3576741569938786	3.9283636328005476	0.008538315303247161	0.1686505617710179	3.8954731216324388	FALSE
ENSG00000085733	2017	CTTN	CTTN	protein_coding	cortactin [Source:HGNC Symbol;Acc:HGNC:3338]	11	1	70398404	70436584	-0.1950346377003006	-0.5778384820747873	-0.06228555706355494	3.5544649940613295	3.9344745886416566	0.00854615057391658	0.1686505617710179	3.8948129467068213	FALSE
ENSG00000109854	10553	HTATIP2	HTATIP2	protein_coding	HIV-1 Tat interactive protein 2 [Source:HGNC Symbol;Acc:HGNC:16637]	11	1	20363685	20383783	-0.11511891306687402	-0.3580284059470469	-0.09499729650842538	5.83533183911037	3.9291068661786097	0.008568111638799464	0.1688690973690197	3.8929657569240987	FALSE
ENSG00000198353	3221	HOXC4	HOXC4	protein_coding	homeobox C4 [Source:HGNC Symbol;Acc:HGNC:5126]	12	1	54016931	54056030	0.42028824486828203	0.8392295794007945	0.2705063736139445	0.09864273676795944	3.92847686031425	0.00859556511356595	0.1691951909600526	3.8906631519141754	FALSE
ENSG00000174749	132720	FAM241A	FAM241A	protein_coding	family with sequence similarity 241 member A [Source:HGNC Symbol;Acc:HGNC:26813]	4	1	112145454	112195256	-0.019379704851825236	-0.4108889382680432	-0.11349892660092857	4.645490268688909	3.923312987628177	0.008625852051219914	0.16957616117423585	3.8881313036057676	FALSE
ENSG00000230099	NA	TRBV5-4	TRBV5-4	TR_V_gene	T cell receptor beta variable 5-4 [Source:HGNC Symbol;Acc:HGNC:12221]	7	1	142462916	142463581	-0.2007015986632577	-0.6178453794632343	0.3107245983441131	-0.03730753437945383	3.9205276206238175	0.008641577397128852	0.1696702620340071	3.8868201962449405	FALSE
ENSG00000168939	10251	SPRY3	SPRY3	protein_coding	sprouty RTK signaling antagonist 3 [Source:HGNC Symbol;Acc:HGNC:11271]	X	1	155767812	155782459	-0.12913742753476787	-0.6016814141398912	-0.3945295540268934	1.4166589888499916	3.919798945532531	0.00865404132989842	0.16970017075607385	3.885782682694798	FALSE
ENSG00000012061	2067	ERCC1	ERCC1	protein_coding	ERCC excision repair 1, endonuclease non-catalytic subunit [Source:HGNC Symbol;Acc:HGNC:3433]	19	-1	45407333	45478828	0.04800247037410344	0.3201852847620899	0.0426991592600868	5.0406069387178905	3.9197638057668756	0.00868223261219475	0.17003801773706156	3.883441435636282	FALSE
ENSG00000198105	57209	ZNF248	ZNF248	protein_coding	zinc finger protein 248 [Source:HGNC Symbol;Acc:HGNC:13041]	10	-1	37776526	37858106	0.21697699422112618	0.25017440408048625	0.16447558649851785	3.4845185712304567	3.9151206204400912	0.00871481369408278	0.170460876682116	3.8807449518673347	FALSE
ENSG00000177570	401474	SAMD12	SAMD12	protein_coding	sterile alpha motif domain containing 12 [Source:HGNC Symbol;Acc:HGNC:31750]	8	-1	118189455	118622112	0.07785215500322593	0.5227169351435237	0.14440136799526515	4.228657549201843	3.9184203527704735	0.008749909888920089	0.1709318038879591	3.8778514223471663	FALSE
ENSG00000152804	3087	HHEX	HHEX	protein_coding	hematopoietically expressed homeobox [Source:HGNC Symbol;Acc:HGNC:4901]	10	1	92689955	92695647	0.018147192298801008	-0.4552095771006605	-0.12781452665775572	5.67140096968822	3.90980400187852	0.008795306470610631	0.1716025140448321	3.8741256171979352	FALSE
ENSG00000175691	58492	ZNF77	ZNF77	protein_coding	zinc finger protein 77 [Source:HGNC Symbol;Acc:HGNC:13150]	19	-1	2933218	2944971	0.4516188549847524	0.2588158892025395	0.19811421381116437	0.9237315157362185	3.9027752051642497	0.008810862001413079	0.1716691924387672	3.872853303240952	FALSE
ENSG00000136143	8803	SUCLA2	SUCLA2	protein_coding	succinate-CoA ligase ADP-forming beta subunit [Source:HGNC Symbol;Acc:HGNC:11448]	13	-1	47745736	48037968	0.1618311601245939	0.18702054251630948	0.08155161330134884	4.769137651248815	3.907018043788595	0.008820859156321156	0.1716691924387672	3.872036788382649	FALSE
ENSG00000156398	118980	SFXN2	SFXN2	protein_coding	sideroflexin 2 [Source:HGNC Symbol;Acc:HGNC:16086]	10	1	102714538	102743492	0.24030994568937228	0.26638377289315684	0.15867694129437204	2.900073216236796	3.901943008637322	0.008860627339071407	0.17222705596032153	3.8687977518398706	FALSE
ENSG00000130589	85441	HELZ2	HELZ2	protein_coding	helicase with zinc finger 2 [Source:HGNC Symbol;Acc:HGNC:30021]	20	-1	63558086	63574239	-0.1308834056554562	-0.6279645150636253	-0.029259483158406808	5.936580443164357	3.8986955627519633	0.008915639225905454	0.17292584547564688	3.8643407218203123	FALSE
ENSG00000178685	84875	PARP10	PARP10	protein_coding	poly(ADP-ribose) polymerase family member 10 [Source:HGNC Symbol;Acc:HGNC:25895]	8	-1	143977153	144012772	-0.012167801209912154	-0.5175914510385062	0.022679056228680917	5.519687233739786	3.8967456507887452	0.008943707396187203	0.17292584547564688	3.862077102687655	FALSE
ENSG00000185418	123283	TARSL2	TARSL2	protein_coding	threonyl-tRNA synthetase like 2 [Source:HGNC Symbol;Acc:HGNC:24728]	15	-1	101653596	101724473	0.18057376430512562	0.13617397158603986	0.09167079433164745	4.623186799875666	3.897434609163077	0.008947235837739096	0.17292584547564688	3.861793040040631	FALSE
ENSG00000160683	643	CXCR5	CXCR5	protein_coding	C-X-C motif chemokine receptor 5 [Source:HGNC Symbol;Acc:HGNC:1060]	11	1	118883892	118897787	0.14221914241544809	0.6295842087426275	0.1689214989876866	3.470195711556156	3.901197197907991	0.008955595380844488	0.17292584547564688	3.861120483135544	FALSE
ENSG00000251230	NA	MIR3945HG	MIR3945HG	lncRNA	MIR3945 host gene [Source:HGNC Symbol;Acc:HGNC:52002]	4	-1	184844554	184855751	-0.20276031132715844	-0.6841134075318552	-0.059971799951092225	2.9466123804165307	3.896875226707656	0.008969688059708842	0.17292584547564688	3.8599880753039764	FALSE
ENSG00000124225	56937	PMEPA1	PMEPA1	protein_coding	prostate transmembrane protein, androgen induced 1 [Source:HGNC Symbol;Acc:HGNC:14107]	20	-1	57648392	57711536	0.11277240676096946	0.688375519467255	0.1452419713080911	1.8693907814871074	3.8948463000074547	0.008974068429006334	0.17292584547564688	3.8596364513654247	FALSE
ENSG00000240065	5698	PSMB9	PSMB9	protein_coding	proteasome subunit beta 9 [Source:HGNC Symbol;Acc:HGNC:9546]	6	1	32844136	32859851	-0.18348691292842204	-0.5052224248150218	-0.1404463482147544	7.367950143526389	3.8939534784496312	0.00899137372223895	0.17292584547564688	3.8582489638917576	FALSE
ENSG00000102221	9767	JADE3	JADE3	protein_coding	jade family PHD finger 3 [Source:HGNC Symbol;Acc:HGNC:22982]	X	1	46912276	47061242	0.10032219404519302	0.49943680904715354	0.28414294082335895	1.9328695527541608	3.8927809626515804	0.008994060764438063	0.17292584547564688	3.858033761186892	FALSE
ENSG00000215559	NA	ANKRD20A11P	ANKRD20A11P	transcribed_unprocessed_pseudogene	ankyrin repeat domain 20 family member A11, pseudogene [Source:HGNC Symbol;Acc:HGNC:42024]	21	-1	13909574	13980437	0.45982997877378806	0.5642720707096973	-0.05121947440165864	1.9650453365113802	3.9014150674427164	0.0089969155630744	0.17292584547564688	3.8578051925373966	FALSE
ENSG00000159593	8883	NAE1	NAE1	protein_coding	NEDD8 activating enzyme E1 subunit 1 [Source:HGNC Symbol;Acc:HGNC:621]	16	-1	66802875	66873256	0.1317144814208969	0.2238285426341463	0.1271919566610486	4.638307663680326	3.8904344792941337	0.0090229432564601815	0.1731065139052284	3.855724587853457	FALSE
ENSG00000230426	NA	ERVMER61-1	ERVMER61-1	lncRNA	endogenous retrovirus group MER61 member 1 [Source:HGNC Symbol;Acc:HGNC:27919]	1	1	187070700	187686628	0.2765757713632798	0.2646297168225623	0.20815362869182566	2.584644023000753	3.8921045582883544	0.009028635790685951	0.1731065139052284	3.8552703269176583	FALSE
ENSG00000254469	NA	AP002495.1	AP002495.1	protein_coding	Putative short transient receptor potential channel 2-like protein [Source:UniProtKB/Swiss-Prot;Acc:Q6ZNB5]	11	-1	71865509	71928654	0.19534255811245413	0.26116968300501553	0.08688124808453823	4.327090571113196	3.8882738351922623	0.00905583144096507	0.1731785378960206	3.8531040235446974	FALSE
ENSG00000115339	2591	GALNT3	GALNT3	protein_coding	polypeptide N-acetylgalactosaminyltransferase 3 [Source:HGNC Symbol;Acc:HGNC:4125]	2	-1	165747588	165794659	-0.0367403662901744	-0.5375356794652734	-0.19842486766071035	4.904614569615703	3.8880737389781217	0.009057568681938537	0.1731785378960206	3.8529658597151895	FALSE
ENSG00000100365	4689	NCF4	NCF4	protein_coding	neutrophil cytosolic factor 4 [Source:HGNC Symbol;Acc:HGNC:7662]	22	1	36860988	36878017	-0.18940874028353802	-0.3562153502076406	-0.08320784561818824	8.367797702502166	3.887908297163218	0.009076243819342522	0.1731785378960206	3.8514822642592463	FALSE
ENSG00000163737	5196	PF4	PF4	protein_coding	platelet factor 4 [Source:HGNC Symbol;Acc:HGNC:8861]	4	-1	73980811	73982027	-0.3207678559103518	-0.5321215326088834	-0.22256940050632731	6.179312181841787	3.889766620747759	0.009077051854133503	0.1731785378960206	3.8514181401531538	FALSE
ENSG00000188649	387707	CC2D2B	CC2D2B	protein_coding	coiled-coil and C2 domain containing 2B [Source:HGNC Symbol;Acc:HGNC:31666]	10	1	95907603	96032684	-0.12059891865488524	-0.4752614727417682	-0.23835822805326354	3.1192561549794005	3.8877797305979698	0.00909205212346162	0.1732516222199179	3.850228769212747	FALSE
ENSG00000102580	5611	DNAJC3	DNAJC3	protein_coding	DnaJ heat shock protein family (Hsp40) member C3 [Source:HGNC Symbol;Acc:HGNC:9439]	13	1	95677139	95794988	-0.11194841958163794	-0.29272717996148295	-0.13342736541468067	6.989437090634683	3.884113570098094	0.009127974235876107	0.17372270965972306	3.847388359575057	FALSE
ENSG00000226660	NA	TRBV2	TRBV2	TR_V_gene	T cell receptor beta variable 2 [Source:HGNC Symbol;Acc:HGNC:12195]	7	1	142300924	142301432	0.24401651754295364	0.32488472850295236	0.4160439688460216	1.8483430913582166	3.880760969466519	0.009141545367369365	0.17376778209959096	3.8463181422625703	FALSE
ENSG00000185684	NA	EP400P1	EP400P1	transcribed_unprocessed_pseudogene	EP400 pseudogene 1 [Source:HGNC Symbol;Acc:HGNC:26602]	12	1	132084283	132131639	0.2858929778764763	0.1585633006738396	0.05640175848070748	4.151922602041497	3.8807022763366397	0.009165116315736972	0.17400259384748615	3.8444630622654308	FALSE
ENSG00000179915	9378	NRXN1	NRXN1	protein_coding	neurexin 1 [Source:HGNC Symbol;Acc:HGNC:8008]	2	-1	49918503	51225575	-0.19145434447469817	0.5146491126239872	-0.2604988783761539	3.157557097013688	3.879831196898157	0.00919667876440203	0.17438836713281158	3.841986395449206	FALSE
ENSG00000075914	23016	EXOSC7	EXOSC7	protein_coding	exosome component 7 [Source:HGNC Symbol;Acc:HGNC:28112]	3	1	44975241	45036066	-3.8236177175657044e-4	0.46485125221152	0.16718791183490334	2.288384887130757	3.8709830812885224	0.009224495247809057	0.17470225371033735	3.8398106141330843	FALSE
ENSG00000228590	NA	AC007381.1	AC007381.1	lncRNA	novel transcript	2	-1	60336446	60439828	0.2605074505569425	0.5789478749545571	0.1963843494593595	1.957986388563456	3.8747918766231253	0.009237381202027377	0.17471858381224073	3.8388048795291714	FALSE
ENSG00000156650	23522	KAT6B	KAT6B	protein_coding	lysine acetyltransferase 6B [Source:HGNC Symbol;Acc:HGNC:17582]	10	1	74824927	75032624	0.09294898568968286	0.242811798911845	0.053018446294005775	6.076609453053377	3.8703827529182213	0.009268799482459435	0.17471858381224073	3.836358508765363	FALSE
ENSG00000164111	308	ANXA5	ANXA5	protein_coding	annexin A5 [Source:HGNC Symbol;Acc:HGNC:543]	4	-1	121667946	121696995	-0.1115215742015031	-0.279457795700368	-0.08046990828174741	7.538229890683497	3.872996831029461	0.009284702414941375	0.17471858381224073	3.8351233514840906	FALSE
ENSG00000104691	7993	UBXN8	UBXN8	protein_coding	UBX domain protein 8 [Source:HGNC Symbol;Acc:HGNC:30307]	8	1	30732247	30767006	0.2534652605003959	0.3484319505040864	0.04222264380060159	1.8699909732770037	3.864926042859492	0.009290658237270658	0.17471858381224073	3.8346613088430384	FALSE
ENSG00000101856	10857	PGRMC1	PGRMC1	protein_coding	progesterone receptor membrane component 1 [Source:HGNC Symbol;Acc:HGNC:16090]	X	1	119236245	119244466	-0.24844096788285286	-0.4382335443329954	-0.11256986831383578	5.981647557474858	3.8712739814418216	0.009291398778903743	0.17471858381224073	3.83460387930599	FALSE
ENSG00000255062	NA	AP001318.2	AP001318.2	lncRNA	novel transcript, antisense to DCPS and TIRAP	11	-1	126294298	126304318	-0.13880758153834236	0.6880873869035032	0.483427085642736	0.1548385465815042	3.8642671713536396	0.00929294253401448	0.17471858381224073	3.8344841745066525	FALSE
ENSG00000114062	7337	UBE3A	UBE3A	protein_coding	ubiquitin protein ligase E3A [Source:HGNC Symbol;Acc:HGNC:12496]	15	-1	25333728	25439051	0.13293018711876065	0.17754018652408168	0.041564281186593194	6.225053533169648	3.864785075809685	0.009330695827707562	0.17521600845468763	3.8315628264284975	FALSE
ENSG00000010803	22955	SCMH1	SCMH1	protein_coding	Scm polycomb group protein homolog 1 [Source:HGNC Symbol;Acc:HGNC:19003]	1	-1	41027200	41242154	0.13886840471876102	0.25492479396526935	0.14400029451498847	4.9722662161688715	3.8639784902246497	0.009357453756206932	0.17536539406490484	3.8294993539722455	FALSE
ENSG00000105948	79989	TTC26	TTC26	protein_coding	tetratricopeptide repeat domain 26 [Source:HGNC Symbol;Acc:HGNC:21882]	7	1	139133744	139191986	-0.08435790199129345	-0.8357137216390113	-0.09594123382488037	3.0741498877185904	3.864188819650437	0.009366865505945163	0.17536539406490484	3.8287749386224625	FALSE
ENSG00000091129	4897	NRCAM	NRCAM	protein_coding	neuronal cell adhesion molecule [Source:HGNC Symbol;Acc:HGNC:7994]	7	-1	108147623	108456717	0.3985174889572863	0.7265806036909491	0.28642248183851615	1.1335511282366795	3.868769059317478	0.009372568608072085	0.17536539406490484	3.8283363245211492	FALSE
ENSG00000131759	5914	RARA	RARA	protein_coding	retinoic acid receptor alpha [Source:HGNC Symbol;Acc:HGNC:9864]	17	1	40309180	40357643	-0.05321881121068851	-0.29066555271608235	-0.1255664307531539	7.878994723334739	3.8598571883781965	0.009432846070100344	0.17616761406605166	3.823716541616164	FALSE
ENSG00000203999	NA	LINC01270	LINC01270	lncRNA	long intergenic non-protein coding RNA 1270 [Source:HGNC Symbol;Acc:HGNC:27658]	20	1	50292709	50315488	-7.34670205876521e-4	-0.6246844445135061	-0.05921080475840812	5.095280003955829	3.8613862317556324	0.009450056907738915	0.17616761406605166	3.8224028148545988	FALSE
ENSG00000188917	79979	TRMT2B	TRMT2B	protein_coding	tRNA methyltransferase 2 homolog B [Source:HGNC Symbol;Acc:HGNC:25748]	X	-1	101009346	101052116	0.08962401449530981	0.23870701930984176	0.08867758150532189	4.447197198139371	3.8553844255089955	0.009458850412676738	0.17616761406605166	3.821732505616318	FALSE
ENSG00000249859	NA	PVT1	PVT1	lncRNA	Pvt1 oncogene [Source:HGNC Symbol;Acc:HGNC:9709]	8	1	127794526	128187101	0.09044226559752466	0.4031593057033398	0.12190182116076281	5.8288800974692165	3.855615816276278	0.009470840360582272	0.17616761406605166	3.8208195288022697	FALSE
ENSG00000206535	348801	LNP1	LNP1	protein_coding	leukemia NUP98 fusion partner 1 [Source:HGNC Symbol;Acc:HGNC:28014]	3	1	100401532	100456319	0.672581576556905	0.24990513594283717	0.3166560430422099	-0.2875869534778364	3.849340519217381	0.009475565469472572	0.17616761406605166	3.8204600477633903	FALSE
ENSG00000177628	2629	GBA	GBA	protein_coding	glucosylceramidase beta [Source:HGNC Symbol;Acc:HGNC:4177]	1	-1	155234452	155244699	-0.14622244935276743	-0.4595203346205268	-0.14281013875380322	5.169977475185112	3.854636145293435	0.009498831424561148	0.17616761406605166	3.8186925754850773	FALSE
ENSG00000279447	NA	AL118508.3	AL118508.3	TEC	TEC	20	-1	23071547	23072722	-0.01358310361120704	0.9461741825823587	0.2085530818454776	1.6772149043795577	3.8567400167910835	0.00949945467728135	0.17616761406605166	3.818645286880548	FALSE
ENSG00000181007	284406	ZFP82	ZFP82	protein_coding	ZFP82 zinc finger protein [Source:HGNC Symbol;Acc:HGNC:28682]	19	-1	36383120	36418644	0.10177773426920855	0.45321148659881194	0.1257454820108991	2.7748921182716875	3.851666613183121	0.009513089347659875	0.17616761406605166	3.8176115368267354	FALSE
ENSG00000166925	81628	TSC22D4	TSC22D4	protein_coding	TSC22 domain family member 4 [Source:HGNC Symbol;Acc:HGNC:21696]	7	-1	100463359	100479232	-0.09408851213957248	-0.2348750588871047	-0.030859539418058	7.566173358288192	3.852644423946189	0.009519918120149365	0.17616761406605166	3.817094343984712	FALSE
ENSG00000253394	NA	LINC00534	LINC00534	lncRNA	long intergenic non-protein coding RNA 534 [Source:HGNC Symbol;Acc:HGNC:43643]	8	1	90221341	90687863	0.14730699665239044	-0.5428803708404821	-0.4756072208507191	1.5008161951505679	3.8520332210178854	0.009529019934331594	0.17616761406605166	3.8164055659117566	FALSE
ENSG00000228506	NA	AL513550.1	AL513550.1	lncRNA	novel transcript	6	1	99424922	99432323	0.15782209677427303	0.08627235135763593	0.20433358174498528	3.078978379836038	3.8494540195274416	0.00954140095606132	0.1761865121779371	3.8154696758113253	FALSE
ENSG00000105835	10135	NAMPT	NAMPT	protein_coding	nicotinamide phosphoribosyltransferase [Source:HGNC Symbol;Acc:HGNC:30092]	7	-1	106248298	106286326	-0.06479841318639731	-0.5689427018718655	-0.13124331472557474	11.038997075522403	3.849915426220788	0.009560011409008995	0.17632025798470694	3.8140651505535774	FALSE
ENSG00000166548	7084	TK2	TK2	protein_coding	thymidine kinase 2 [Source:HGNC Symbol;Acc:HGNC:11831]	16	-1	66508003	66552544	-0.04826396057715047	-0.3013245128680874	-0.24446967423383034	3.118749799985522	3.8466449733787185	0.009593970767828428	0.17646289441124974	3.8115091868820774	FALSE
ENSG00000171763	79029	SPATA5L1	SPATA5L1	protein_coding	spermatogenesis associated 5 like 1 [Source:HGNC Symbol;Acc:HGNC:28762]	15	1	45402336	45421415	0.1587771827443786	-0.07787103161685695	-0.12369501840002696	3.5721706696671776	3.8478886702076185	0.009600993247327074	0.17646289441124974	3.8109817513583764	FALSE
ENSG00000058600	55718	POLR3E	POLR3E	protein_coding	RNA polymerase III subunit E [Source:HGNC Symbol;Acc:HGNC:30347]	16	1	22297375	22335101	0.11186106679883599	0.21051893005943842	0.1599847685970563	4.545571048603812	3.8439027481291026	0.009603575398565208	0.17646289441124974	3.810787910111781	FALSE
ENSG00000145919	91272	BOD1	BOD1	protein_coding	biorientation of chromosomes in cell division 1 [Source:HGNC Symbol;Acc:HGNC:25114]	5	-1	173607145	173616659	0.08546686140533434	0.33746422529673753	0.14612895556142214	3.151308997128062	3.8411467017192433	0.009613251613532721	0.17646289441124974	3.8100619769652826	FALSE
ENSG00000114127	54464	XRN1	XRN1	protein_coding	5'-3' exoribonuclease 1 [Source:HGNC Symbol;Acc:HGNC:30654]	3	-1	142306607	142448062	-0.006346569638062597	-0.5406054099808573	-0.09515824377970755	7.660640037287402	3.838599749708432	0.00968027463847477	0.17720534067579413	3.8050534507438303	FALSE
ENSG00000102034	2000	ELF4	ELF4	protein_coding	E74 like ETS transcription factor 4 [Source:HGNC Symbol;Acc:HGNC:3319]	X	-1	130064874	130110716	-0.015042542023092421	-0.27568670458387895	-0.06446406051719622	6.942008158559344	3.8375414605350295	0.00968421371560986	0.17720534067579413	3.804760155131748	FALSE
ENSG00000167100	201191	SAMD14	SAMD14	protein_coding	sterile alpha motif domain containing 14 [Source:HGNC Symbol;Acc:HGNC:27312]	17	-1	50110040	50129882	-0.14550891260342713	-1.0232074534637154	-0.06954372258143651	0.9627579708432694	3.8406681722340856	0.00969074440284042	0.17720534067579413	3.8042741527862085	FALSE
ENSG00000091490	23231	SEL1L3	SEL1L3	protein_coding	SEL1L family member 3 [Source:HGNC Symbol;Acc:HGNC:29108]	4	-1	25747433	25863760	0.1397244700779751	0.3588336729593959	0.13272035034157106	6.289555988308604	3.8397182387394926	0.009702370371652022	0.17720534067579413	3.8034097676138203	FALSE
ENSG00000203666	84288	EFCAB2	EFCAB2	protein_coding	EF-hand calcium binding domain 2 [Source:HGNC Symbol;Acc:HGNC:28166]	1	1	244969705	245127164	-0.03656212595386804	-0.579873083355649	-0.17750168996675814	4.935507922756955	3.8383800125893885	0.009710820680447747	0.17720534067579413	3.8027821323232907	FALSE
ENSG00000155974	23426	GRIP1	GRIP1	protein_coding	glutamate receptor interacting protein 1 [Source:HGNC Symbol;Acc:HGNC:18708]	12	-1	66347431	67069162	-0.011307826878747878	0.6150437801388484	0.3968536111045889	1.6724869155744244	3.8362344262172807	0.009748497847538073	0.1776838426711669	3.799990253219526	FALSE
ENSG00000176658	4642	MYO1D	MYO1D	protein_coding	myosin ID [Source:HGNC Symbol;Acc:HGNC:7598]	17	-1	32492522	32877177	0.03838607044169039	0.4505444388290172	0.02053686193613194	4.572703750113542	3.833902726702432	0.009774829463688937	0.17795467113999894	3.798045392557809	FALSE
ENSG00000170846	NA	AC093323.1	AC093323.1	protein_coding	Putative MORF4 family-associated protein 1-like protein UPP [Source:UniProtKB/Swiss-Prot;Acc:B2RBV5]	4	1	6663396	6676755	0.0692293888337911	0.3644391313011673	0.19097782410025688	3.4181100216598432	3.8269036823434277	0.009825918740499276	0.17859689140535268	3.794286623320224	FALSE
ENSG00000100505	114088	TRIM9	TRIM9	protein_coding	tripartite motif containing 9 [Source:HGNC Symbol;Acc:HGNC:16288]	14	-1	50975262	51096061	-0.22664640219251567	-0.6853587238837867	-0.2900444227410764	1.873145234505227	3.827741432021863	0.009851938647363888	0.17859689140535268	3.7923796761648823	FALSE
ENSG00000085511	4216	MAP3K4	MAP3K4	protein_coding	mitogen-activated protein kinase kinase kinase 4 [Source:HGNC Symbol;Acc:HGNC:6856]	6	1	160991727	161117385	0.1339628863485858	0.28673406547474173	0.08519724580718337	5.078789171787534	3.8238418676015007	0.009855816998815516	0.17859689140535268	3.7920958650901713	FALSE
ENSG00000108924	3131	HLF	HLF	protein_coding	HLF transcription factor, PAR bZIP family member [Source:HGNC Symbol;Acc:HGNC:4977]	17	1	55264960	55325187	0.258166334183858	0.8769834088662358	0.3562621332948647	0.4985840671151714	3.8259309072813332	0.009856485917695586	0.17859689140535268	3.792046925900245	FALSE
ENSG00000184209	11066	SNRNP35	SNRNP35	protein_coding	small nuclear ribonucleoprotein U11/U12 subunit 35 [Source:HGNC Symbol;Acc:HGNC:30852]	12	1	123458088	123473154	0.04445764322981198	-0.26529804456159284	-0.1401422051889362	4.224813417824082	3.8224874648939142	0.009874809358647398	0.17859689140535268	3.790707625900719	FALSE
ENSG00000126262	2867	FFAR2	FFAR2	protein_coding	free fatty acid receptor 2 [Source:HGNC Symbol;Acc:HGNC:4501]	19	1	35443907	35451767	-0.13708170804809972	-0.5174719833136087	0.025063004964221026	7.109707402107064	3.824586188848892	0.009885029332296165	0.17859689140535268	3.789961690581043	FALSE
ENSG00000054523	23095	KIF1B	KIF1B	protein_coding	kinesin family member 1B [Source:HGNC Symbol;Acc:HGNC:16636]	1	1	10210805	10381603	-0.010747411527269452	-0.5714019656828534	-0.19364829671245637	6.783903588626043	3.8257147703690952	0.009891315038890958	0.17859689140535268	3.7895032872820082	FALSE
ENSG00000171044	286046	XKR6	XKR6	protein_coding	XK related 6 [Source:HGNC Symbol;Acc:HGNC:27806]	8	-1	10896045	11201833	0.2326878420750228	0.22731476192738287	0.09537456030253791	5.426920257627245	3.825196294007225	0.009902219496396318	0.17859689140535268	3.7887087295397683	FALSE
ENSG00000150477	57536	KIAA1328	KIAA1328	protein_coding	KIAA1328 [Source:HGNC Symbol;Acc:HGNC:29248]	18	1	36829106	37232172	0.1897999316319611	0.24385263078034142	0.11911677222553178	4.974332576629291	3.821617461746149	0.009931444000095917	0.1787065732564296	3.78658352337839	FALSE
ENSG00000159884	203260	CCDC107	CCDC107	protein_coding	coiled-coil domain containing 107 [Source:HGNC Symbol;Acc:HGNC:28465]	9	1	35658290	35661511	0.1588800897529079	0.2755723848522001	0.2860327368721991	2.3672683263249783	3.8175131658401744	0.009937795272006654	0.1787065732564296	3.7861224749753557	FALSE
ENSG00000089169	22895	RPH3A	RPH3A	protein_coding	rabphilin 3A [Source:HGNC Symbol;Acc:HGNC:17056]	12	1	112570380	112898881	-0.2752448733555763	-0.9446299357120403	-0.3007183682240343	3.4609985392967615	3.824850191981586	0.009942864594178246	0.1787065732564296	3.7857546937865543	FALSE
ENSG00000260075	NA	NSFP1	NSFP1	unprocessed_pseudogene	N-ethylmaleimide-sensitive factor pseudogene 1 [Source:HGNC Symbol;Acc:HGNC:31405]	17	1	46372855	46487141	0.07255364181871922	-0.10595807897798472	-0.34158420312277127	2.2762186071303385	3.824745897737235	0.0099628457816725	0.17885845013833584	3.7843068505641884	FALSE
ENSG00000188677	29780	PARVB	PARVB	protein_coding	parvin beta [Source:HGNC Symbol;Acc:HGNC:14653]	22	1	43999211	44172949	-0.1439890672401612	-0.1991184045393802	0.10145723585210792	4.675434460534301	3.816989448949811	0.010022670684810369	0.17965724133423105	3.779988984791777	FALSE
ENSG00000211897	NA	IGHG3	IGHG3	IG_C_gene	immunoglobulin heavy constant gamma 3 (G3m marker) [Source:HGNC Symbol;Acc:HGNC:5527]	14	-1	105764503	105771405	0.26893111439622536	1.3550960509317236	0.047288606250586396	4.077594373442672	3.813351293558278	0.010038520443211987	0.17965724133423105	3.778849287699505	FALSE
ENSG00000147854	115426	UHRF2	UHRF2	protein_coding	ubiquitin like with PHD and ring finger domains 2 [Source:HGNC Symbol;Acc:HGNC:12557]	9	1	6413151	6507054	0.2082987047662436	0.08902227318587472	7.918560390302492e-4	5.4517943319542965	3.811526170996421	0.010042088081798616	0.17965724133423105	3.7785929968552208	FALSE
ENSG00000116688	9927	MFN2	MFN2	protein_coding	mitofusin 2 [Source:HGNC Symbol;Acc:HGNC:16877]	1	1	11980181	12013514	-0.14750075972153107	-0.3469216742543773	-0.11797070266176586	6.2842225830712355	3.8145495741779696	0.010072435119601472	0.17979332190737388	3.776416560807238	FALSE
ENSG00000274290	8344	HIST1H2BE	HIST1H2BE	protein_coding	histone cluster 1 H2B family member e [Source:HGNC Symbol;Acc:HGNC:4753]	6	1	26172059	26184655	-0.015109352373269052	-0.451588842934375	-0.33482535278385855	2.591906274522253	3.80981576112427	0.010072877102540642	0.17979332190737388	3.7763849103839746	FALSE
ENSG00000167491	54815	GATAD2A	GATAD2A	protein_coding	GATA zinc finger domain containing 2A [Source:HGNC Symbol;Acc:HGNC:29989]	19	1	19385826	19508931	-0.013912926724395603	-0.16753910121359156	-0.10620461785763627	8.000791680872657	3.808666200426487	0.010102975834496939	0.17990705249858271	3.774232755385849	FALSE
ENSG00000165501	122769	LRR1	LRR1	protein_coding	leucine rich repeat protein 1 [Source:HGNC Symbol;Acc:HGNC:19742]	14	1	49598761	49614672	0.23058481584845508	0.21619758979111942	0.08344047449880033	2.7008248019298278	3.8046003544364817	0.010113857241469279	0.17990705249858271	3.7734562564741583	FALSE
ENSG00000114209	11235	PDCD10	PDCD10	protein_coding	programmed cell death 10 [Source:HGNC Symbol;Acc:HGNC:8761]	3	-1	167683298	167734939	-0.005746727908328396	-0.3499181930788494	-0.12720239562950952	5.772455413757095	3.806902346162152	0.010124014801129792	0.17990705249858271	3.7727321547493315	FALSE
ENSG00000130787	9026	HIP1R	HIP1R	protein_coding	huntingtin interacting protein 1 related [Source:HGNC Symbol;Acc:HGNC:18415]	12	1	122834453	122862961	0.07679210758372633	0.3958171956187482	0.21822653491790622	3.7619986936979326	3.808209213288448	0.010125643532413301	0.17990705249858271	3.7726161140919765	FALSE
ENSG00000188158	4810	NHS	NHS	protein_coding	NHS actin remodeling regulator [Source:HGNC Symbol;Acc:HGNC:7820]	X	1	17375420	17735994	-0.051584783090943886	0.5754574525101366	-0.010925777166959867	4.781177390169858	3.8083124069562713	0.010143456479555705	0.17995785040092585	3.771348212574061	FALSE
ENSG00000248079	NA	DPH6-DT	DPH6-DT	lncRNA	DPH6 divergent transcript [Source:HGNC Symbol;Acc:HGNC:44147]	15	1	35546154	35860199	0.15313260588035502	0.6808959628382831	0.25563214477998086	1.2358106484792677	3.8012775710620472	0.010151706472877966	0.17995785040092585	3.77076173318444	FALSE
ENSG00000099860	4616	GADD45B	GADD45B	protein_coding	growth arrest and DNA damage inducible beta [Source:HGNC Symbol;Acc:HGNC:4096]	19	1	2476122	2478259	-0.16754801361355048	-0.4932686828944024	-0.14356175106671223	5.218236452529692	3.7996697550026077	0.01020841997913397	0.1807566236259669	3.7667427363031396	FALSE
ENSG00000149557	9638	FEZ1	FEZ1	protein_coding	fasciculation and elongation protein zeta 1 [Source:HGNC Symbol;Acc:HGNC:3659]	11	-1	125442881	125592568	0.174044883901767	0.7949740125426735	0.04221816991505329	0.6541599060067562	3.7974687725473117	0.010225050971210202	0.1808446586253608	3.7655683583359143	FALSE
ENSG00000070190	27071	DAPP1	DAPP1	protein_coding	dual adaptor of phosphotyrosine and 3-phosphoinositides 1 [Source:HGNC Symbol;Acc:HGNC:16500]	4	1	99816827	99870190	-0.046756748288164236	-0.5327503275228409	-0.1327779522797167	6.959202099134423	3.7978192070911456	0.01024893568733984	0.18096246745334585	3.763885058939422	FALSE
ENSG00000130202	5819	NECTIN2	NECTIN2	protein_coding	nectin cell adhesion molecule 2 [Source:HGNC Symbol;Acc:HGNC:9707]	19	1	44846175	44889223	0.09442818068690977	-0.6744879337827093	-0.013505085932237556	3.003432607990176	3.803225727304013	0.010255045380148991	0.18096246745334585	3.7634550936801667	FALSE
ENSG00000119004	57404	CYP20A1	CYP20A1	protein_coding	cytochrome P450 family 20 subfamily A member 1 [Source:HGNC Symbol;Acc:HGNC:20576]	2	1	203238940	203305611	0.06455523334472676	0.22912503171174306	0.07783350138223596	5.720247229994924	3.795435753654364	0.010275772614732948	0.18105143045708205	3.7619983096503233	FALSE
ENSG00000122786	800	CALD1	CALD1	protein_coding	caldesmon 1 [Source:HGNC Symbol;Acc:HGNC:1441]	7	1	134744252	134970729	-0.18249847910384528	-0.69784072182042	-0.24773614554989287	2.55909779314158	3.797899750719054	0.010283431773108715	0.18105143045708205	3.7614607299397425	FALSE
ENSG00000101290	8760	CDS2	CDS2	protein_coding	CDP-diacylglycerol synthase 2 [Source:HGNC Symbol;Acc:HGNC:1801]	20	1	5126879	5197887	-0.05583125688393715	-0.22962072728101207	-0.026160892965610597	7.074725008733484	3.794540832133591	0.010330774591373354	0.18165140375661715	3.7581465797726903	FALSE
ENSG00000108405	5023	P2RX1	P2RX1	protein_coding	purinergic receptor P2X 1 [Source:HGNC Symbol;Acc:HGNC:8533]	17	-1	3896592	3916476	-0.1753485044822433	-0.34168077225111426	-0.06024892956564743	6.47271199302025	3.7955622787806975	0.01035180782297874	0.18165140375661715	3.756678988947416	FALSE
ENSG00000137074	54840	APTX	APTX	protein_coding	aprataxin [Source:HGNC Symbol;Acc:HGNC:15984]	9	-1	32886601	33025130	0.15795262902789198	0.1318978533664127	0.03195685878929621	4.482690807175007	3.791621471454278	0.010352642700074112	0.18165140375661715	3.7566207962195826	FALSE
ENSG00000197863	388536	ZNF790	ZNF790	protein_coding	zinc finger protein 790 [Source:HGNC Symbol;Acc:HGNC:33114]	19	-1	36817428	36850787	0.2661464328160122	0.2509711285334636	0.06513577756705333	2.68997931691303	3.7843012080592455	0.010384023648978266	0.18199614781842022	3.754436826685554	FALSE
ENSG00000198865	100129792	CCDC152	CCDC152	protein_coding	coiled-coil domain containing 152 [Source:HGNC Symbol;Acc:HGNC:34438]	5	1	42756818	42802439	0.1859794028264036	0.40814370951845935	0.25062617247340085	2.157984390153113	3.7881558422159434	0.010400586916141378	0.1820807039009807	3.7532867228317386	FALSE
ENSG00000163687	1776	DNASE1L3	DNASE1L3	protein_coding	deoxyribonuclease 1 like 3 [Source:HGNC Symbol;Acc:HGNC:2959]	3	-1	58192257	58214697	0.2268062445671224	0.8808837664380643	0.820047867909622	0.04217347142371191	3.7835577203853425	0.010425067137228556	0.18230351337717265	3.751590193091763	FALSE
ENSG00000148950	196294	IMMP1L	IMMP1L	protein_coding	inner mitochondrial membrane peptidase subunit 1 [Source:HGNC Symbol;Acc:HGNC:26317]	11	-1	31432401	31509645	0.17528514230716224	0.4210823148755419	0.11555872963221435	2.987802770625836	3.780127984139136	0.010450942465261947	0.18236593966023606	3.749801245675805	FALSE
ENSG00000236130	NA	PTCSC2	PTCSC2	lncRNA	papillary thyroid carcinoma susceptibility candidate 2 [Source:HGNC Symbol;Acc:HGNC:44086]	9	-1	97699625	97853080	0.26139304026525095	1.0421561269887787	0.2832573830973728	-0.32088097623592726	3.7796991927322443	0.010452151399519686	0.18236593966023606	3.7497177702154225	FALSE
ENSG00000185261	285600	KIAA0825	KIAA0825	protein_coding	KIAA0825 [Source:HGNC Symbol;Acc:HGNC:28532]	5	-1	94152966	94618597	-0.12266101195775299	-0.4468717746701109	-0.1707364599762612	7.249673100658858	3.78409698647655	0.010464628658292835	0.18237848889750582	3.748856786346593	FALSE
ENSG00000198920	9851	KIAA0753	KIAA0753	protein_coding	KIAA0753 [Source:HGNC Symbol;Acc:HGNC:29110]	17	-1	6578147	6640711	-0.016268089327515868	0.26438295051755495	0.08976631413646537	5.016064908588191	3.7826603983146954	0.010493398743111984	0.18267464411269357	3.7468753808179227	FALSE
ENSG00000051009	84067	FAM160A2	FAM160A2	protein_coding	family with sequence similarity 160 member A2 [Source:HGNC Symbol;Acc:HGNC:25378]	11	-1	6211335	6234711	-0.08690432959711182	-0.3527624742838611	-0.16492848107667063	5.852414610254205	3.7770811252944814	0.010569266344303888	0.18378911464853995	3.741675935835176	FALSE
ENSG00000155970	286097	MICU3	MICU3	protein_coding	mitochondrial calcium uptake family member 3 [Source:HGNC Symbol;Acc:HGNC:27820]	8	1	17027238	17122642	0.30329504255852086	0.5273327660536115	0.35805137253823327	1.2775444910956473	3.772543065938062	0.010619570442443783	0.1844570628586176	3.738248692736215	FALSE
ENSG00000162654	115361	GBP4	GBP4	protein_coding	guanylate binding protein 4 [Source:HGNC Symbol;Acc:HGNC:20480]	1	-1	89181144	89198942	-0.11672084749703228	-0.949942822435476	-0.07367288587684225	6.498278320961339	3.7690903866845256	0.010659563064674705	0.18457930404578707	3.735535380333067	FALSE
ENSG00000081377	8555	CDC14B	CDC14B	protein_coding	cell division cycle 14B [Source:HGNC Symbol;Acc:HGNC:1719]	9	-1	96490241	96619843	-0.11211086531247148	-0.4328495912573581	-0.10522890127015112	4.063574134819167	3.770237886916181	0.010660891199964133	0.18457930404578707	3.7354454448927616	FALSE
ENSG00000120278	57480	PLEKHG1	PLEKHG1	protein_coding	pleckstrin homology and RhoGEF domain containing G1 [Source:HGNC Symbol;Acc:HGNC:20884]	6	1	150599883	150843665	0.48483499601007257	0.2950736050887982	0.11133090309069901	4.315051173621034	3.77136854658579	0.010662307808975903	0.18457930404578707	3.735349530580784	FALSE
ENSG00000101384	182	JAG1	JAG1	protein_coding	jagged canonical Notch ligand 1 [Source:HGNC Symbol;Acc:HGNC:6188]	20	-1	10637684	10673999	-0.24064012224196224	-0.3793652489676848	-0.2571263304286567	2.354032726128664	3.7659364196471654	0.010676049210206142	0.18461114749108973	3.7344197935143897	FALSE
ENSG00000058799	54432	YIPF1	YIPF1	protein_coding	Yip1 domain family member 1 [Source:HGNC Symbol;Acc:HGNC:25231]	1	-1	53851719	53889798	-0.04266936131630177	-0.3316085822662972	-0.08245515359909665	5.711574370477977	3.7651620849327916	0.010717807272204167	0.18511887408369157	3.7316016866871613	FALSE
ENSG00000138722	22915	MMRN1	MMRN1	protein_coding	multimerin 1 [Source:HGNC Symbol;Acc:HGNC:7178]	4	1	89879532	89954629	-0.1957666915025203	-0.9673537412966495	-0.29146356995247324	2.5451706989086804	3.765016723156827	0.010729280368850411	0.18511887408369157	3.7308293032210504	FALSE
ENSG00000110583	79829	NAA40	NAA40	protein_coding	N(alpha)-acetyltransferase 40, NatD catalytic subunit [Source:HGNC Symbol;Acc:HGNC:25845]	11	1	63938959	63957319	0.14232312658491345	0.14499082921659276	0.18302223683421165	3.3950842437713242	3.7604252931601274	0.010756039765632738	0.18533075507580768	3.7290309871106806	FALSE
ENSG00000167207	64127	NOD2	NOD2	protein_coding	nucleotide binding oligomerization domain containing 2 [Source:HGNC Symbol;Acc:HGNC:5331]	16	1	50693588	50734041	-0.12688654285290477	-0.43936469124856886	-0.1464411397648623	6.209808340878157	3.7660439008169617	0.01076545743816019	0.18533075507580768	3.728399139147165	FALSE
ENSG00000213347	83463	MXD3	MXD3	protein_coding	MAX dimerization protein 3 [Source:HGNC Symbol;Acc:HGNC:14008]	5	-1	177301461	177312757	-0.1366286365675441	-0.44158625349366315	-0.13350020915697597	5.062249945849907	3.7613241568434796	0.01078695950973043	0.1854950431878367	3.7269585684508812	FALSE
ENSG00000247982	NA	LINC00926	LINC00926	lncRNA	long intergenic non-protein coding RNA 926 [Source:HGNC Symbol;Acc:HGNC:27514]	15	1	57300365	57307769	0.23703413898328032	0.4867407749059621	0.23095270888637637	5.1404209312325655	3.765397987626912	0.010815199231635833	0.1855661386991679	3.7250708921592532	FALSE
ENSG00000268350	29057	FAM156A	FAM156A	protein_coding	family with sequence similarity 156 member A [Source:HGNC Symbol;Acc:HGNC:30114]	X	-1	52926402	52995472	0.30868289868549814	0.39049991400584644	0.25733018282955755	1.2785277253152099	3.753547704352693	0.0108173476642729	0.1855661386991679	3.7249274797972034	FALSE
ENSG00000104626	90459	ERI1	ERI1	protein_coding	exoribonuclease 1 [Source:HGNC Symbol;Acc:HGNC:23994]	8	1	9002147	9116746	-0.002586541600606417	-0.544818599150368	-0.1075936984676491	5.040405029223143	3.7586561717118214	0.010826984431870735	0.1855661386991679	3.7242845508003466	FALSE
ENSG00000173821	57674	RNF213	RNF213	protein_coding	ring finger protein 213 [Source:HGNC Symbol;Acc:HGNC:14539]	17	1	80260866	80398786	-0.09397873178426079	-0.6554389429937225	-0.07884864290265103	9.653062673181326	3.753912841428636	0.010847506416738394	0.18571266228480046	3.722917279227582	FALSE
ENSG00000078618	4898	NRDC	NRDC	protein_coding	nardilysin convertase [Source:HGNC Symbol;Acc:HGNC:7995]	1	-1	51789191	51878937	-0.05265407662073791	-0.23497803298248626	-0.07564511510423536	8.411514379691216	3.753103284714713	0.01092320449733593	0.1867223073679143	3.7178958776496516	FALSE
ENSG00000112290	8936	WASF1	WASF1	protein_coding	WASP family member 1 [Source:HGNC Symbol;Acc:HGNC:12732]	6	-1	110099819	110180004	-0.07216862273913771	-0.7469638293307461	-0.2138385504431736	1.594441313346175	3.74873646685505	0.010930556062798412	0.1867223073679143	3.7174100438790103	FALSE
ENSG00000151553	57700	FAM160B1	FAM160B1	protein_coding	family with sequence similarity 160 member B1 [Source:HGNC Symbol;Acc:HGNC:29320]	10	1	114821744	114899832	-0.03246960787948402	-0.5509992838947021	-0.17219028680331638	6.007423841094405	3.7486496875247868	0.010963873848919024	0.18690845167328318	3.715212244083048	FALSE
ENSG00000181381	91351	DDX60L	DDX60L	protein_coding	DExD/H-box 60 like [Source:HGNC Symbol;Acc:HGNC:26429]	4	-1	168356735	168537786	-0.1131992000824374	-0.6938106338214215	-0.1054043641981159	8.35416911370285	3.7465522847673203	0.010974128828472159	0.18690845167328318	3.714537102108315	FALSE
ENSG00000164040	10424	PGRMC2	PGRMC2	protein_coding	progesterone receptor membrane component 2 [Source:HGNC Symbol;Acc:HGNC:16089]	4	-1	128269237	128288829	0.138024759077494	0.24985331273121442	0.05688498782740462	4.494829446124889	3.743285349037823	0.010982398144369307	0.18690845167328318	3.71399314025506	FALSE
ENSG00000102858	23295	MGRN1	MGRN1	protein_coding	mahogunin ring finger 1 [Source:HGNC Symbol;Acc:HGNC:20254]	16	1	4616493	4690974	-0.10596290740073618	-0.23943408768531263	-0.07361298050962319	7.4119305175346195	3.7496847578970964	0.010989653015668512	0.18690845167328318	3.713516241812028	FALSE
ENSG00000198846	9760	TOX	TOX	protein_coding	thymocyte selection associated high mobility group box [Source:HGNC Symbol;Acc:HGNC:18988]	8	-1	58805412	59119147	0.18473220840650356	0.3522677493572395	0.14246978213855352	4.916295670741904	3.7472928001369437	0.011007591355098552	0.18700848796159214	3.712338397769262	FALSE
ENSG00000153790	136895	C7orf31	C7orf31	protein_coding	chromosome 7 open reading frame 31 [Source:HGNC Symbol;Acc:HGNC:21722]	7	-1	25134692	25180356	0.14708569453912138	0.25877201336797495	0.1648009383001283	3.190778067190235	3.741507453634738	0.011030612301792551	0.18719455953293682	3.7108295960067306	FALSE
ENSG00000092200	57096	RPGRIP1	RPGRIP1	protein_coding	RPGR interacting protein 1 [Source:HGNC Symbol;Acc:HGNC:13436]	14	1	21287939	21351301	0.12785286330350182	0.6360239536985232	0.20431350785039692	3.5266231297624957	3.7449525778691197	0.011048178857876786	0.18728776203773423	3.7096803641579683	FALSE
ENSG00000067225	5315	PKM	PKM	protein_coding	pyruvate kinase M1/2 [Source:HGNC Symbol;Acc:HGNC:9021]	15	-1	72199029	72231822	-0.12102663737215681	-0.367724660920578	-0.12528606082778573	8.327285028128198	3.7407869379716905	0.011089766030385636	0.18775983471942917	3.7069668311829775	FALSE
ENSG00000089351	57655	GRAMD1A	GRAMD1A	protein_coding	GRAM domain containing 1A [Source:HGNC Symbol;Acc:HGNC:29305]	19	1	34994784	35026471	-0.08827203660301626	-0.39567730399026413	-0.12452781378642876	7.661242280180645	3.739983946533043	0.011100236505558414	0.18775983471942917	3.706285221286913	FALSE
ENSG00000135723	29109	FHOD1	FHOD1	protein_coding	formin homology 2 domain containing 1 [Source:HGNC Symbol;Acc:HGNC:17905]	16	-1	67229387	67247481	-0.18888986881935607	-0.13277717714688547	-0.02502019718572837	4.757260727524394	3.736040509727477	0.01113305351764203	0.18805340790012307	3.70415299001226	FALSE
ENSG00000229862	NA	AL121972.1	AL121972.1	lncRNA	novel transcript	6	1	73523618	73570596	0.6006934746999038	0.43438885766472146	0.04380999529228576	0.15747100375855935	3.732817587339718	0.011174074214530963	0.18805340790012307	3.701496435167048	FALSE
ENSG00000188906	120892	LRRK2	LRRK2	protein_coding	leucine rich repeat kinase 2 [Source:HGNC Symbol;Acc:HGNC:18618]	12	1	40196744	40369285	-0.16564137753384625	-0.4825103900967288	-0.12842160515052412	9.32357603087274	3.734775404779337	0.011177165499850848	0.18805340790012307	3.7012966291929437	FALSE
ENSG00000008130	65220	NADK	NADK	protein_coding	NAD kinase [Source:HGNC Symbol;Acc:HGNC:29831]	1	-1	1751232	1780457	-0.09477473203067434	-0.2797897588511953	-0.02630753602154467	8.51788565520272	3.7341568835989625	0.011177962916061043	0.18805340790012307	3.7012450968432162	FALSE
ENSG00000216937	79741	CCDC7	CCDC7	protein_coding	coiled-coil domain containing 7 [Source:HGNC Symbol;Acc:HGNC:26533]	10	1	32446140	32882874	0.22682250263255835	0.250792494795938	0.08308401860929804	4.8209220721825945	3.7351354590027377	0.011180808443807137	0.18805340790012307	3.7010612365526723	FALSE
ENSG00000135828	6041	RNASEL	RNASEL	protein_coding	ribonuclease L [Source:HGNC Symbol;Acc:HGNC:10050]	1	-1	182573634	182589256	-0.06691488951234785	-0.47359209445354344	-0.12678644565356564	5.656018493215765	3.733460333992493	0.011190335600013769	0.18805340790012307	3.700445986657593	FALSE
ENSG00000273729	NA	AC007686.3	AC007686.3	lncRNA	novel transcript, antisense to IRF2BPL	14	1	77028086	77031572	-0.032542708648764795	-0.41061808844809855	-0.22692107157368765	3.155136180982378	3.7297535616881947	0.011222048189635066	0.18838223968552978	3.6984017478334192	FALSE
ENSG00000101188	4923	NTSR1	NTSR1	protein_coding	neurotensin receptor 1 [Source:HGNC Symbol;Acc:HGNC:8039]	20	1	62708836	62762771	0.06998387062864543	-1.0302920300640375	-0.4509329051439095	1.2230034003730887	3.7333130185398633	0.011237585750783149	0.18843912711394317	3.69740225238429	FALSE
ENSG00000124256	81030	ZBP1	ZBP1	protein_coding	Z-DNA binding protein 1 [Source:HGNC Symbol;Acc:HGNC:16176]	20	-1	57603846	57620576	-0.08004765965196035	-0.7850086742910422	-0.10810447515988045	5.9779757174482935	3.7257991338591516	0.011267823886663548	0.18874213423978214	3.695461002731839	FALSE
ENSG00000128654	10651	MTX2	MTX2	protein_coding	metaxin 2 [Source:HGNC Symbol;Acc:HGNC:7506]	2	1	176269395	176338025	0.2691336618476643	0.11604057550679804	-0.026773118020690045	3.245838253078857	3.720670422535265	0.0113443762322429	0.18944292733544008	3.6905693076939934	FALSE
ENSG00000077713	203427	SLC25A43	SLC25A43	protein_coding	solute carrier family 25 member 43 [Source:HGNC Symbol;Acc:HGNC:30557]	X	1	119399336	119454478	0.10894158257872572	0.29128438553769487	0.052460645479045116	4.07115253196269	3.7211716657017506	0.011360604556176945	0.18944292733544008	3.689536499179752	FALSE
ENSG00000021355	1992	SERPINB1	SERPINB1	protein_coding	serpin family B member 1 [Source:HGNC Symbol;Acc:HGNC:3311]	6	-1	2832332	2841959	-0.014484168940391673	-0.4856926159802821	-0.09115559054513361	7.738361832445526	3.72259248161856	0.011365257216221135	0.18944292733544008	3.689240661271079	FALSE
ENSG00000138375	50485	SMARCAL1	SMARCAL1	protein_coding	SWI/SNF related, matrix associated, actin dependent regulator of chromatin, subfamily a like 1 [Source:HGNC Symbol;Acc:HGNC:11102]	2	1	216412414	216483053	0.14638787303755785	0.13974422910778667	0.08513188630901644	4.479156213611985	3.720293450409256	0.011365890694030838	0.18944292733544008	3.6892003910210653	FALSE
ENSG00000135272	29969	MDFIC	MDFIC	protein_coding	MyoD family inhibitor domain containing [Source:HGNC Symbol;Acc:HGNC:28870]	7	1	114922154	115019202	0.11473812197768661	0.33318482158938706	0.10445227230784217	6.458670963639407	3.7205019230443552	0.011375850687472605	0.18944292733544008	3.6885675239269347	FALSE
ENSG00000227740	NA	LINC02803	LINC02803	lncRNA	long intergenic non-protein coding RNA 2803 [Source:HGNC Symbol;Acc:HGNC:54328]	1	-1	175904762	175921057	-0.2319521502018651	-0.46990953347974335	-0.31188051506591613	2.167265286528164	3.720275013212427	0.011388775630409494	0.18944292733544008	3.6877470751122607	FALSE
ENSG00000153317	50807	ASAP1	ASAP1	protein_coding	ArfGAP with SH3 domain, ankyrin repeat and PH domain 1 [Source:HGNC Symbol;Acc:HGNC:2720]	8	-1	130052104	130443674	-0.04425517436784422	-0.32039348847574367	-0.1474902809703663	9.037906620823781	3.720181133398896	0.011395155128874065	0.18944292733544008	3.687342455948207	FALSE
ENSG00000204390	3305	HSPA1L	HSPA1L	protein_coding	heat shock protein family A (Hsp70) member 1 like [Source:HGNC Symbol;Acc:HGNC:5234]	6	-1	31809619	31815283	-0.2165771605964638	-0.28408774034914447	-0.12636995066082232	3.600936416199445	3.7186127739313504	0.01142672770165227	0.18976442546073702	3.68534324984086	FALSE
ENSG00000171444	4163	MCC	MCC	protein_coding	MCC regulator of WNT signaling pathway [Source:HGNC Symbol;Acc:HGNC:6935]	5	-1	113022099	113488823	0.33993901981591135	0.4754407799820027	0.08813094971436565	1.6701524973036492	3.7164188514315506	0.011456490981376419	0.19005522097553973	3.6834635900783543	FALSE
ENSG00000011422	5329	PLAUR	PLAUR	protein_coding	plasminogen activator, urokinase receptor [Source:HGNC Symbol;Acc:HGNC:9053]	19	-1	43646095	43670547	-0.09863303561380568	-0.4432068952863639	-0.1339149568097791	7.111803506834289	3.714200753559654	0.011469668809069819	0.19007054796739525	3.682632899195554	FALSE
ENSG00000238184	NA	CD81-AS1	CD81-AS1	lncRNA	CD81 antisense RNA 1 [Source:HGNC Symbol;Acc:HGNC:49384]	11	-1	2328749	2377992	0.15790189635822052	0.7371198644239206	-0.23708423900117656	-0.24533913133400193	3.7087707585238125	0.011513017693565606	0.19040421588870102	3.6799069376819635	FALSE
ENSG00000085465	5016	OVGP1	OVGP1	protein_coding	oviductal glycoprotein 1 [Source:HGNC Symbol;Acc:HGNC:8524]	1	-1	111414319	111427735	0.4319969657373308	0.4110541044143128	0.17710977701616634	0.8023731273125853	3.7097531506506787	0.011514354619534624	0.19040421588870102	3.6798230270382057	FALSE
ENSG00000006432	4293	MAP3K9	MAP3K9	protein_coding	mitogen-activated protein kinase kinase kinase 9 [Source:HGNC Symbol;Acc:HGNC:6861]	14	-1	70722526	70809534	-0.05014005138153058	0.436232578683416	0.31791341953940705	2.3577193199499415	3.7095781023796017	0.011537415415859127	0.19058237541575176	3.678377151925112	FALSE
ENSG00000109943	56253	CRTAM	CRTAM	protein_coding	cytotoxic and regulatory T cell molecule [Source:HGNC Symbol;Acc:HGNC:24313]	11	1	122838500	122872643	0.08426309649707349	0.4975410996134901	0.24679411933389264	2.7894750538702384	3.711127101466794	0.011568403266449909	0.19089096070840908	3.676438742801926	FALSE
ENSG00000136810	7295	TXN	TXN	protein_coding	thioredoxin [Source:HGNC Symbol;Acc:HGNC:12435]	9	-1	110243810	110256507	-0.21466582424761582	-0.4696036320741039	-0.19870498838137973	6.7142392567515685	3.706393252713799	0.011612340174409555	0.19141233628614943	3.67369907583476	FALSE
ENSG00000169239	11238	CA5B	CA5B	protein_coding	carbonic anhydrase 5B [Source:HGNC Symbol;Acc:HGNC:1378]	X	1	15688830	15788411	0.07714038219335445	0.2395353073919274	0.08336739731215798	5.503928381816416	3.702671392036133	0.011637653127762748	0.1914802897665716	3.6721253329850896	FALSE
ENSG00000152404	143884	CWF19L2	CWF19L2	protein_coding	CWF19 like cell cycle control factor 2 [Source:HGNC Symbol;Acc:HGNC:26508]	11	-1	107326345	107457844	0.10284856562474644	0.25860197405323854	0.07096800319826368	5.449125058786544	3.7026910895718377	0.011641152295137451	0.1914802897665716	3.6719080501978727	FALSE
ENSG00000235192	NA	AC009495.3	AC009495.3	lncRNA	novel transcript	2	1	165794851	165810010	0.16547720034954072	-0.6596839653630934	-0.33393511494821515	2.568547270260813	3.7017926145911684	0.011661192322425651	0.1916067310520596	3.6706648921191403	FALSE
ENSG00000176225	25914	RTTN	RTTN	protein_coding	rotatin [Source:HGNC Symbol;Acc:HGNC:18654]	18	-1	70003031	70205726	0.23325261556486337	0.18896718919468314	0.04070603954832719	3.778914836801902	3.7002895980052157	0.011681605529424127	0.19173903001788112	3.669400747478033	FALSE
ENSG00000182185	5890	RAD51B	RAD51B	protein_coding	RAD51 paralog B [Source:HGNC Symbol;Acc:HGNC:9822]	14	1	67819779	68730218	0.24477594023527421	0.14192546421322236	0.07611016629538758	6.650147104620119	3.6998878709353415	0.011717558140874782	0.19212583966501984	3.6671795674977226	FALSE
ENSG00000114423	868	CBLB	CBLB	protein_coding	Cbl proto-oncogene B [Source:HGNC Symbol;Acc:HGNC:1542]	3	-1	105655461	105869552	0.18294707027517307	0.24742362912146937	0.08866448665806353	6.257289720298535	3.6964130368150965	0.01177967102635801	0.19294031392802438	3.663357966313954	FALSE
ENSG00000121858	8743	TNFSF10	TNFSF10	protein_coding	TNF superfamily member 10 [Source:HGNC Symbol;Acc:HGNC:11925]	3	-1	172505508	172523475	-0.14180486484797422	-0.5911373031160745	-0.12751851153209937	7.939259500111799	3.6904746924634075	0.011831795416574958	0.19358963998575335	3.6601662208613863	FALSE
ENSG00000197448	373156	GSTK1	GSTK1	protein_coding	glutathione S-transferase kappa 1 [Source:HGNC Symbol;Acc:HGNC:16906]	7	1	143244093	143270854	-0.011083474979149816	-0.2925626211676846	-0.04375683802970683	7.178575923744474	3.6909108314419545	0.011861582647474826	0.19364422839974796	3.6583484693778314	FALSE
ENSG00000134996	26578	OSTF1	OSTF1	protein_coding	osteoclast stimulating factor 1 [Source:HGNC Symbol;Acc:HGNC:8510]	9	1	75088514	75147265	-0.06040955413697625	-0.20598856910202204	-0.11703822219160888	7.3825521424560065	3.6890767131115556	0.01188092890289966	0.19364422839974796	3.657170281833585	FALSE
ENSG00000118246	22868	FASTKD2	FASTKD2	protein_coding	FAST kinase domains 2 [Source:HGNC Symbol;Acc:HGNC:29160]	2	1	206765357	206796189	0.1853220254016244	0.20400701676947858	0.014068972661968498	4.230516035909628	3.686917398117875	0.011896165265831052	0.19364422839974796	3.6562437171155087	FALSE
ENSG00000182010	219790	RTKN2	RTKN2	protein_coding	rhotekin 2 [Source:HGNC Symbol;Acc:HGNC:19364]	10	-1	62183035	62268844	0.2881347725739285	0.4742404100860793	0.21899051466420558	3.0984001127340295	3.68914113289929	0.01190342227604254	0.19364422839974796	3.655802809705109	FALSE
ENSG00000176049	9832	JAKMIP2	JAKMIP2	protein_coding	janus kinase and microtubule interacting protein 2 [Source:HGNC Symbol;Acc:HGNC:29067]	5	-1	147585438	147782775	0.16398291163941855	0.4592517436127447	0.16280084976102743	3.414308325926492	3.6928067977949275	0.011909439606256487	0.19364422839974796	3.6554374212428997	FALSE
ENSG00000260228	NA	AC009119.1	AC009119.1	lncRNA	novel transcript, antisense to CDH13	16	-1	83789967	83807834	0.41817347027894614	0.3315182966588112	-0.013936135712834133	1.4602588797512859	3.6879827865227184	0.011910037643824353	0.19364422839974796	3.6554011167356477	FALSE
ENSG00000135365	51317	PHF21A	PHF21A	protein_coding	PHD finger protein 21A [Source:HGNC Symbol;Acc:HGNC:24156]	11	-1	45929323	46121178	-0.06827205928109092	-0.384625285238787	-0.14951583363185575	8.570674342568196	3.6861716903271358	0.011925649400918533	0.19369502393470928	3.6544540235024656	FALSE
ENSG00000148840	23082	PPRC1	PPRC1	protein_coding	PPARG related coactivator 1 [Source:HGNC Symbol;Acc:HGNC:30025]	10	1	102132994	102150333	0.0795341909542195	0.3328542767604553	0.0960132017718835	4.283860509042568	3.6821987788614403	0.0119570507179077	0.1938077452419263	3.6525527456977414	FALSE
ENSG00000173473	6599	SMARCC1	SMARCC1	protein_coding	SWI/SNF related, matrix associated, actin dependent regulator of chromatin subfamily c member 1 [Source:HGNC Symbol;Acc:HGNC:11104]	3	-1	47585269	47782106	0.06883129650866403	0.163707064778174	0.03283075521903721	6.678191677773211	3.682935088789812	0.011957579278997064	0.1938077452419263	3.6525207846663257	FALSE
ENSG00000230724	NA	LINC01001	LINC01001	lncRNA	long intergenic non-protein coding RNA 1001 [Source:HGNC Symbol;Acc:HGNC:38540]	11	-1	127204	139612	-0.18945643950873078	-0.6016802565692194	-0.09297958544429522	3.0949601339360275	3.682162184302131	0.012008891381867334	0.1943569513843718	3.649424654476173	FALSE
ENSG00000197818	23315	SLC9A8	SLC9A8	protein_coding	solute carrier family 9 member A8 [Source:HGNC Symbol;Acc:HGNC:20728]	20	1	49812713	49892242	-0.09283199818664546	-0.39134714406016435	-0.08803909290023147	6.794483166345636	3.6812570205393937	0.012016524813204345	0.1943569513843718	3.648965173917892	FALSE
ENSG00000204592	3133	HLA-E	HLA-E	protein_coding	major histocompatibility complex, class I, E [Source:HGNC Symbol;Acc:HGNC:4962]	6	1	30489509	30494194	-0.11371068516814395	-0.27260982920389154	-0.10222114270828962	11.350370032563012	3.6799202387867234	0.012037711780328416	0.19449682023403547	3.647691368500445	FALSE
ENSG00000129682	2258	FGF13	FGF13	protein_coding	fibroblast growth factor 13 [Source:HGNC Symbol;Acc:HGNC:3670]	X	-1	138614727	139222777	-0.13476054401555843	-0.9109421458138345	-0.35078129098657135	4.539754278250065	3.682759351229394	0.012075975924589326	0.19475708522624702	3.645396435544528	FALSE
ENSG00000081181	384	ARG2	ARG2	protein_coding	arginase 2 [Source:HGNC Symbol;Acc:HGNC:664]	14	1	67619920	67651708	-0.16117917151575592	-1.062101068909887	-0.2701910415487019	1.2703918609821432	3.6735889460972535	0.012093128725456039	0.19475708522624702	3.644370003367273	FALSE
ENSG00000198157	79366	HMGN5	HMGN5	protein_coding	high mobility group nucleosome binding domain 5 [Source:HGNC Symbol;Acc:HGNC:8013]	X	-1	81113699	81201913	0.16193422836306173	0.4740170228812346	0.11593059438384253	2.573594941810574	3.6751006038330756	0.012096367286931595	0.19475708522624702	3.644176367263292	FALSE
ENSG00000115085	7535	ZAP70	ZAP70	protein_coding	zeta chain of T cell receptor associated protein kinase 70 [Source:HGNC Symbol;Acc:HGNC:12858]	2	1	97713560	97739862	0.1353304704710493	0.28300858843467025	0.21247271233561854	6.308014373837705	3.6753656974799704	0.012109360819045373	0.19475708522624702	3.643399987256282	FALSE
ENSG00000203734	345930	ECT2L	ECT2L	protein_coding	epithelial cell transforming 2 like [Source:HGNC Symbol;Acc:HGNC:21118]	6	1	138795926	138904070	0.6299621802169991	-0.4056682967475663	-0.047963212616240126	-0.2972566300624076	3.6718087800859265	0.012116600299357124	0.19475708522624702	3.642967775201409	FALSE
ENSG00000121988	84083	ZRANB3	ZRANB3	protein_coding	zinc finger RANBP2-type containing 3 [Source:HGNC Symbol;Acc:HGNC:25249]	2	-1	135136916	135531218	0.16672435082886736	0.2637359739873274	0.1542233837065588	3.9944700617386757	3.6713692321939027	0.012146132128748025	0.1950296640258909	3.6412072960347683	FALSE
ENSG00000123983	2181	ACSL3	ACSL3	protein_coding	acyl-CoA synthetase long chain family member 3 [Source:HGNC Symbol;Acc:HGNC:3570]	2	1	222860942	222944639	-0.03851943406967077	-0.36073007917999406	-0.08143596728071642	5.919475768033901	3.670537484096228	0.012190438181722722	0.19536252487898068	3.6385739778016237	FALSE
ENSG00000137502	27314	RAB30	RAB30	protein_coding	RAB30, member RAS oncogene family [Source:HGNC Symbol;Acc:HGNC:9770]	11	-1	82973133	83071923	0.14038132898401176	0.6796777655090773	0.11501039164079414	2.2280665524877725	3.6703168305026095	0.012203331969578292	0.19536252487898068	3.637809410660118	FALSE
ENSG00000110330	329	BIRC2	BIRC2	protein_coding	baculoviral IAP repeat containing 2 [Source:HGNC Symbol;Acc:HGNC:590]	11	1	102347211	102378670	0.06937179761266954	-0.40194169295298676	-0.12571393035054085	6.199499034243484	3.668024229665794	0.012214000756666453	0.19536252487898068	3.637177381748319	FALSE
ENSG00000165392	7486	WRN	WRN	protein_coding	WRN RecQ like helicase [Source:HGNC Symbol;Acc:HGNC:12791]	8	1	31033788	31175916	0.11312482572649367	0.2911637899065686	0.10510217345769167	4.120496141165512	3.667058283740575	0.012217242546103492	0.19536252487898068	3.636985442882622	FALSE
ENSG00000163736	5473	PPBP	PPBP	protein_coding	pro-platelet basic protein [Source:HGNC Symbol;Acc:HGNC:9240]	4	-1	73986439	73988190	-0.3154241445176175	-0.5586383926695395	-0.22617444562455358	8.039879295086694	3.669925439301338	0.012231867708028967	0.19539495367583656	3.6361201443259024	FALSE
ENSG00000131471	8639	AOC3	AOC3	protein_coding	amine oxidase copper containing 3 [Source:HGNC Symbol;Acc:HGNC:550]	17	1	42851184	42858130	-0.16140332934406904	0.6577238959433246	0.19409619757321192	3.173722767920944	3.6653289037923775	0.012273643087789927	0.19586057400690285	3.6336541054146196	FALSE
ENSG00000100918	9985	REC8	REC8	protein_coding	REC8 meiotic recombination protein [Source:HGNC Symbol;Acc:HGNC:16879]	14	1	24171853	24180257	-0.11846287296761503	-0.5069985868729565	-0.05980144845618985	4.786536510041714	3.6605197361536073	0.012337349609500862	0.19641872149510697	3.6299093301900665	FALSE
ENSG00000238197	NA	PAXBP1-AS1	PAXBP1-AS1	lncRNA	PAXBP1 antisense RNA 1 [Source:HGNC Symbol;Acc:HGNC:39603]	21	1	32728097	32747065	0.3518045141913349	-0.24059315955480498	-0.08118478979156102	2.1903378434698166	3.658242433771388	0.012356330389633428	0.19641872149510697	3.6287972922111322	FALSE
ENSG00000140678	3687	ITGAX	ITGAX	protein_coding	integrin subunit alpha X [Source:HGNC Symbol;Acc:HGNC:6152]	16	1	31355134	31382997	-0.05775083837692355	-0.32937090742560554	-0.03745847763274773	10.187758939412051	3.66259435749756	0.012367217767172214	0.19641872149510697	3.6281601865387145	FALSE
ENSG00000128918	8854	ALDH1A2	ALDH1A2	protein_coding	aldehyde dehydrogenase 1 family member A2 [Source:HGNC Symbol;Acc:HGNC:15472]	15	-1	57953424	58497866	0.00635547010949202	-0.5775956810545633	-0.3263682220738311	6.23064091980191	3.661720614955917	0.012367640840821002	0.19641872149510697	3.6281354403452255	FALSE
ENSG00000157985	116987	AGAP1	AGAP1	protein_coding	ArfGAP with GTPase domain, ankyrin repeat and PH domain 1 [Source:HGNC Symbol;Acc:HGNC:16922]	2	1	235494043	236131800	0.2755351523831475	0.4464340365125645	0.14194213089576432	3.605558155814239	3.6643379793643485	0.012371935458753112	0.19641872149510697	3.6278842890915555	FALSE
ENSG00000181788	6478	SIAH2	SIAH2	protein_coding	siah E3 ubiquitin protein ligase 2 [Source:HGNC Symbol;Acc:HGNC:10858]	3	-1	150741125	150763477	-0.05155538757665214	-0.7765330283955804	-0.10281529971192285	6.928814041811649	3.6591965836531104	0.012397359526279399	0.1966211079878525	3.626399235157516	FALSE
ENSG00000198060	54708	MARCH5	MARCH5	protein_coding	membrane associated ring-CH-type finger 5 [Source:HGNC Symbol;Acc:HGNC:26025]	10	1	92291167	92353964	-0.05415044901715084	-0.24122649565620832	-0.13528335681914064	5.276279500225822	3.655131434621026	0.012433545631474061	0.19699359171582653	3.6242907232555948	FALSE
ENSG00000185345	5071	PRKN	PRKN	protein_coding	parkin RBR E3 ubiquitin protein ligase [Source:HGNC Symbol;Acc:HGNC:8607]	6	-1	161347417	162727771	0.25931602038383017	0.32452656769364907	0.13890187395052714	5.102517834148211	3.657802537359438	0.012451908374822107	0.1970832151039446	3.6232230644514423	FALSE
ENSG00000101162	81027	TUBB1	TUBB1	protein_coding	tubulin beta 1 class VI [Source:HGNC Symbol;Acc:HGNC:16257]	20	1	59019254	59026654	-0.1832254624161543	-0.6842785359397086	-0.2807771713651051	8.214267060703387	3.653345921218459	0.012496194350516781	0.197582538808222	3.620654529092254	FALSE
ENSG00000105011	55723	ASF1B	ASF1B	protein_coding	anti-silencing function 1B histone chaperone [Source:HGNC Symbol;Acc:HGNC:20996]	19	-1	14119512	14136613	-0.18396688657561572	0.5421614683092095	0.12017849588283351	4.21419334688879	3.6480123326142766	0.012565978513095313	0.19848359747110123	3.6166252744229346	FALSE
ENSG00000226479	79134	TMEM185B	TMEM185B	protein_coding	transmembrane protein 185B [Source:HGNC Symbol;Acc:HGNC:18896]	2	-1	120217479	120223400	-0.1195349231739411	-0.35377765771366587	-0.09848167569647955	5.171888919786062	3.6471076623629437	0.012588648449584305	0.19863939583062273	3.6153210825289044	FALSE
ENSG00000108666	64149	C17orf75	C17orf75	protein_coding	chromosome 17 open reading frame 75 [Source:HGNC Symbol;Acc:HGNC:30173]	17	-1	32324565	32350023	0.06372939491915654	0.41029564341982727	0.13296474830042598	2.742854012996257	3.641548702328755	0.01260146370668716	0.19863953613254529	3.6145848496294177	FALSE
ENSG00000121310	55268	ECHDC2	ECHDC2	protein_coding	enoyl-CoA hydratase domain containing 2 [Source:HGNC Symbol;Acc:HGNC:23408]	1	-1	52895910	52927212	0.17624923596883693	0.23355748361301043	0.18080273834540836	5.096794276764018	3.640849462349426	0.012695841544471	0.19970478110877196	3.6091854826533	FALSE
ENSG00000147010	30011	SH3KBP1	SH3KBP1	protein_coding	SH3 domain containing kinase binding protein 1 [Source:HGNC Symbol;Acc:HGNC:13867]	X	-1	19533977	19887600	-0.06227604724609977	-0.11490520060809699	-0.07545358553953734	8.779043966793274	3.6399345809025543	0.01270993805091319	0.19970478110877196	3.608382416139289	FALSE
ENSG00000159840	7791	ZYX	ZYX	protein_coding	zyxin [Source:HGNC Symbol;Acc:HGNC:13200]	7	1	143381295	143391111	-0.13510760308069952	-0.32132407758182574	-0.07906433769391612	9.13999443110313	3.641498842480531	0.012715954029218919	0.19970478110877196	3.6080399578779208	FALSE
ENSG00000126858	55288	RHOT1	RHOT1	protein_coding	ras homolog family member T1 [Source:HGNC Symbol;Acc:HGNC:21168]	17	1	32142454	32253374	-0.10270657818771403	-0.2369297262538182	-0.03425156655702339	6.80666188070585	3.6384956004452897	0.012720541791984187	0.19970478110877196	3.607778907740967	FALSE
ENSG00000144741	115286	SLC25A26	SLC25A26	protein_coding	solute carrier family 25 member 26 [Source:HGNC Symbol;Acc:HGNC:20661]	3	1	66133610	66388116	0.2537523718700795	0.147592675670515	0.029890890504447355	4.028963984555818	3.6362302281784507	0.012734329629611777	0.19971909695137338	3.6069949183692245	FALSE
ENSG00000170456	160518	DENND5B	DENND5B	protein_coding	DENN domain containing 5B [Source:HGNC Symbol;Acc:HGNC:28338]	12	-1	31382226	31591136	0.05827781949145306	0.5600419356580766	0.11536998282960402	3.9189979038108445	3.639997075090846	0.012752885066352285	0.1998080810749397	3.6059411578942044	FALSE
ENSG00000186583	375686	SPATC1	SPATC1	protein_coding	spermatogenesis and centriole associated 1 [Source:HGNC Symbol;Acc:HGNC:30510]	8	1	144012280	144047114	-0.150966811795365	-1.0173562434704053	-0.0951905744044668	0.7733688038844837	3.6319255478797006	0.012813470110349648	0.20033868147753184	3.6025110298184306	FALSE
ENSG00000143162	8804	CREG1	CREG1	protein_coding	cellular repressor of E1A stimulated genes 1 [Source:HGNC Symbol;Acc:HGNC:2351]	1	-1	167529117	167553805	-0.08376552558172545	-0.5810913880440564	-0.15141219007941847	6.642202115882957	3.633611085550904	0.012821021393803186	0.20033868147753184	3.6020846210638893	FALSE
ENSG00000139675	144983	HNRNPA1L2	HNRNPA1L2	protein_coding	heterogeneous nuclear ribonucleoprotein A1 like 2 [Source:HGNC Symbol;Acc:HGNC:27067]	13	1	52642425	52643796	0.14032431891085914	0.5595906267143443	0.12273709028447728	1.5700232688095028	3.6285514970302417	0.012833953255335442	0.20033868147753184	3.601354954134653	FALSE
ENSG00000105501	8778	SIGLEC5	SIGLEC5	protein_coding	sialic acid binding Ig like lectin 5 [Source:HGNC Symbol;Acc:HGNC:10874]	19	-1	51611927	51645545	0.013235594032487351	-0.5746135292326955	-0.36135674633798437	2.4341010057468933	3.6326398628381873	0.012844816052081851	0.20033868147753184	3.6007425916052807	FALSE
ENSG00000143184	6375	XCL1	XCL1	protein_coding	X-C motif chemokine ligand 1 [Source:HGNC Symbol;Acc:HGNC:10645]	1	1	168576605	168582069	0.2102828290421757	1.1798960740078315	0.24190380972092718	0.05576083052822821	3.632044208799973	0.012852031642089064	0.20033868147753184	3.6003361130175118	FALSE
ENSG00000160712	3570	IL6R	IL6R	protein_coding	interleukin 6 receptor [Source:HGNC Symbol;Acc:HGNC:6019]	1	1	154405193	154469450	-0.13326579036902256	-0.17295290066620764	-0.07061290993199293	9.262851521249228	3.6313588780040735	0.012868131025725198	0.20033868147753184	3.5994299901396123	FALSE
ENSG00000283064	NA	AL353759.1	AL353759.1	lncRNA	novel transcript, antisense to HIST1H2BD	6	-1	26160765	26172802	-0.018836564265797835	-0.5300016522831721	-0.3487732985795855	3.085153102355207	3.630271549513498	0.012877162364328492	0.20033868147753184	3.5989221674660796	FALSE
ENSG00000030582	2896	GRN	GRN	protein_coding	granulin precursor [Source:HGNC Symbol;Acc:HGNC:4601]	17	1	44345246	44353106	-0.18424316265423601	-0.3377621139997283	-0.11091540320749932	8.157252898984467	3.6300962261923875	0.012892473544269601	0.200375908963092	3.5980620370488254	FALSE
ENSG00000204264	5696	PSMB8	PSMB8	protein_coding	proteasome subunit beta 8 [Source:HGNC Symbol;Acc:HGNC:9545]	6	-1	32840717	32844679	-0.08872324634273913	-0.3810235387169317	-0.08981440899787198	6.7929722402627295	3.6263456822592106	0.0129451694321284	0.20099351657832193	3.595109432456075	FALSE
ENSG00000068400	56850	GRIPAP1	GRIPAP1	protein_coding	GRIP1 associated protein 1 [Source:HGNC Symbol;Acc:HGNC:18706]	X	-1	48973720	49002264	-0.05334609138104049	-0.24814920907404697	-0.05722864385822883	6.089921986551269	3.6233462748974805	0.01297421706632471	0.20101036782082266	3.5934869220972163	FALSE
ENSG00000172340	8801	SUCLG2	SUCLG2	protein_coding	succinate-CoA ligase GDP-forming beta subunit [Source:HGNC Symbol;Acc:HGNC:11450]	3	-1	67360460	67654614	0.152329953812323	0.19090236128765403	0.061321476967301794	6.143856072817774	3.6234020540432237	0.01300167548818266	0.20101036782082266	3.5919564670762294	FALSE
ENSG00000060688	9410	SNRNP40	SNRNP40	protein_coding	small nuclear ribonucleoprotein U5 subunit 40 [Source:HGNC Symbol;Acc:HGNC:30857]	1	-1	31259568	31296788	0.060035102339744836	0.25928553305488566	0.12009566555026524	4.5016667211262424	3.6198051773759428	0.013003644323805734	0.20101036782082266	3.59184685209928	FALSE
ENSG00000169855	6091	ROBO1	ROBO1	protein_coding	roundabout guidance receptor 1 [Source:HGNC Symbol;Acc:HGNC:10249]	3	-1	78597239	79767998	0.3601433733153766	0.2953035060640671	0.5497353780314993	0.48167693655034405	3.6223936819613356	0.013020101089752266	0.20101036782082266	3.5909312601531416	FALSE
ENSG00000225032	NA	AL162586.1	AL162586.1	lncRNA	novel transcript	9	1	127816066	127822520	0.21091909363525516	0.2584496050636171	0.22542180592953132	2.6739965755966386	3.6213913397987163	0.013024579455847179	0.20101036782082266	3.5906822982015814	FALSE
ENSG00000266389	NA	AC002091.2	AC002091.2	lncRNA	novel transcript	17	1	8965896	8967070	-0.2594394122229037	-0.8257903195697416	-0.18865434508308954	0.449322691392016	3.61767768571902	0.013037912933760235	0.20101036782082266	3.589941560622582	FALSE
ENSG00000151746	636	BICD1	BICD1	protein_coding	BICD cargo adaptor 1 [Source:HGNC Symbol;Acc:HGNC:1049]	12	1	32106835	32383633	0.1274035395343011	0.28771502380905173	0.06888788819876983	4.979462977539138	3.6220905854851138	0.013038456843705816	0.20101036782082266	3.589911359703881	FALSE
ENSG00000023909	2730	GCLM	GCLM	protein_coding	glutamate-cysteine ligase modifier subunit [Source:HGNC Symbol;Acc:HGNC:4312]	1	-1	93885199	93909456	0.06260374017978146	-0.5032512786540686	-0.16253057999775486	4.296171179345987	3.618208358172226	0.013054044586199184	0.20101036782082266	3.589046368192848	FALSE
ENSG00000104783	3783	KCNN4	KCNN4	protein_coding	potassium calcium-activated channel subfamily N member 4 [Source:HGNC Symbol;Acc:HGNC:6293]	19	-1	43766533	43781257	0.12796334545825638	0.33581764972297673	0.1423642232984492	3.5792558155471137	3.622202734431454	0.013062887677350862	0.20101036782082266	3.588556101598488	FALSE
ENSG00000142089	10410	IFITM3	IFITM3	protein_coding	interferon induced transmembrane protein 3 [Source:HGNC Symbol;Acc:HGNC:5414]	11	-1	319676	327537	-0.24609843577741788	-1.095306881455018	-0.15423242112269672	7.746497745838127	3.6204745523024218	0.013078480515833489	0.2010508535987049	3.5876924206873344	FALSE
ENSG00000100300	706	TSPO	TSPO	protein_coding	translocator protein [Source:HGNC Symbol;Acc:HGNC:1158]	22	1	43151547	43163242	-0.19129865549915376	-0.5683296435515304	-0.14869071045614266	6.162960167068486	3.6129412968137258	0.013196420725088271	0.20266305135331106	3.5811924244744	FALSE
ENSG00000079616	3835	KIF22	KIF22	protein_coding	kinesin family member 22 [Source:HGNC Symbol;Acc:HGNC:6391]	16	1	29790719	29805385	0.04114109950458561	0.3559221523456362	0.11026739476970303	4.517205138935186	3.609166114539115	0.01322988869929404	0.2029144786166375	3.579358337553655	FALSE
ENSG00000261087	NA	AP003469.4	AP003469.4	lncRNA	novel transcript	8	-1	101166805	101169629	-0.0014558685164148643	0.33118188482018335	0.3206784083310444	2.4561952040861565	3.607287308986923	0.013242061697605606	0.2029144786166375	3.5786923752360416	FALSE
ENSG00000243547	NA	HNRNPKP4	HNRNPKP4	processed_pseudogene	heterogeneous nuclear ribonucleoprotein K pseudogene 4 [Source:HGNC Symbol;Acc:HGNC:42377]	3	1	96349554	96350939	-0.4350865185240706	0.05932952603965041	-0.0993505604096129	1.7473863366162505	3.604984488469143	0.013252038349471586	0.2029144786166375	3.5781470204669685	FALSE
ENSG00000231887	5554	PRH1	PRH1	protein_coding	proline rich protein HaeIII subfamily 1 [Source:HGNC Symbol;Acc:HGNC:9366]	12	-1	10824960	11171608	0.4018505222389623	0.22698425149445653	-0.03595037609844415	1.390334771548651	3.603726464242381	0.013333639488382008	0.20383092244848333	3.5737015702555888	FALSE
ENSG00000026103	355	FAS	FAS	protein_coding	Fas cell surface death receptor [Source:HGNC Symbol;Acc:HGNC:11920]	10	1	88990531	89017059	-0.05931464116081214	-0.5141319123920756	-0.1207714081879475	6.4526682646220195	3.6033076762710676	0.013347345803256595	0.20383092244848333	3.5729575099166766	FALSE
ENSG00000186230	388567	ZNF749	ZNF749	protein_coding	zinc finger protein 749 [Source:HGNC Symbol;Acc:HGNC:32783]	19	1	57435325	57447101	0.5370358559301494	0.2604541008441377	0.019269532069810583	1.3528096861889365	3.601131820333001	0.013351313081533046	0.20383092244848333	3.5727422828823943	FALSE
ENSG00000236609	54753	ZNF853	ZNF853	protein_coding	zinc finger protein 853 [Source:HGNC Symbol;Acc:HGNC:21767]	7	1	6615610	6624290	0.04899454109006282	0.7712216024210343	0.30901236847100494	1.1820485223270256	3.6006239552862382	0.013368772086765908	0.2038967786015988	3.571795870186618	FALSE
ENSG00000172007	83452	RAB33B	RAB33B	protein_coding	RAB33B, member RAS oncogene family [Source:HGNC Symbol;Acc:HGNC:16075]	4	1	139453232	139476609	-0.09725797857919705	-0.5623380035419545	-0.21967223104269826	4.724163220262097	3.597832018673685	0.013439911745707142	0.2047804234652883	3.5679520969176437	FALSE
ENSG00000093167	9209	LRRFIP2	LRRFIP2	protein_coding	LRR binding FLII interacting protein 2 [Source:HGNC Symbol;Acc:HGNC:6703]	3	-1	37052626	37183689	0.031383834410135675	-0.2858141763476755	-0.14067708367705545	6.469209662235382	3.5974114455514115	0.013486932208869455	0.20506967101036516	3.565422501030007	FALSE
ENSG00000172594	10924	SMPDL3A	SMPDL3A	protein_coding	sphingomyelin phosphodiesterase acid like 3A [Source:HGNC Symbol;Acc:HGNC:17389]	6	1	122789049	122809720	-0.02800849517210644	-0.7059196285779858	-0.2569730545629924	2.7981214477071386	3.5939549776727064	0.013507611964263406	0.20506967101036516	3.564312725343635	FALSE
ENSG00000116017	1820	ARID3A	ARID3A	protein_coding	AT-rich interaction domain 3A [Source:HGNC Symbol;Acc:HGNC:3031]	19	1	925781	975939	-0.16344744767535443	-0.19776646100641146	-0.07414129580268876	6.723382733322624	3.596304426991444	0.013509142267653892	0.20506967101036516	3.56423066837176	FALSE
ENSG00000197063	4097	MAFG	MAFG	protein_coding	MAF bZIP transcription factor G [Source:HGNC Symbol;Acc:HGNC:6781]	17	-1	81918270	81927735	-0.14514879795323568	-0.46709701214092175	-0.2050786123414227	3.028448426112425	3.5936381075713753	0.013511778980890541	0.20506967101036516	3.5640893056565734	FALSE
ENSG00000145687	23635	SSBP2	SSBP2	protein_coding	single stranded DNA binding protein 2 [Source:HGNC Symbol;Acc:HGNC:15831]	5	-1	81413021	81751797	0.06651747570621146	0.36788506065522897	0.055373750076155956	6.317199400757719	3.592704752293232	0.013541122187677078	0.20531412145949085	3.562517952560563	FALSE
ENSG00000130714	10585	POMT1	POMT1	protein_coding	protein O-mannosyltransferase 1 [Source:HGNC Symbol;Acc:HGNC:9202]	9	1	131502902	131523806	0.17942734938324587	0.11769685700958157	0.11383581033227996	4.029566371861438	3.5889613995611396	0.013572749957974221	0.2055926998028693	3.5608280101817047	FALSE
ENSG00000284642	NA	AL139424.2	AL139424.2	lncRNA	novel transcript	1	1	10395416	10397432	0.0724935350621786	-0.8744726619474678	-0.11271031388321094	0.9153785491932969	3.5860781301905664	0.013641805664358526	0.20643711966816108	3.5571516481321237	FALSE
ENSG00000226777	9834	FAM30A	FAM30A	lncRNA	family with sequence similarity 30 member A [Source:HGNC Symbol;Acc:HGNC:19955]	14	1	105917979	105932642	0.16882276149837408	0.5015084078033911	0.17439538697414222	3.720426951360834	3.5894200765486137	0.013663372602478288	0.20656196143961084	3.5560072306533232	FALSE
ENSG00000160172	NA	FAM86C2P	FAM86C2P	transcribed_unprocessed_pseudogene	family with sequence similarity 86 member C2, pseudogene [Source:HGNC Symbol;Acc:HGNC:42392]	11	-1	67791648	67805336	0.7040238979867561	0.10115599793306	0.2856050491964973	-0.44308850755462537	3.5798597967853016	0.013696954867541841	0.20686803013674926	3.5542287746732186	FALSE
ENSG00000225163	NA	LINC00618	LINC00618	lncRNA	long intergenic non-protein coding RNA 618 [Source:HGNC Symbol;Acc:HGNC:20110]	14	1	96931367	96945394	0.4978336133755374	0.5643936282197498	0.40260195780855873	-0.16590473137706568	3.578828383250117	0.013723786468738536	0.20707164583327184	3.5528109050732617	FALSE
ENSG00000152223	57724	EPG5	EPG5	protein_coding	ectopic P-granules autophagy protein 5 homolog [Source:HGNC Symbol;Acc:HGNC:29331]	18	-1	45847609	45967329	-0.03568532983770783	-0.4626005064674123	-0.1538404705327481	6.267614269107484	3.5816091828674503	0.013742638964295955	0.20715458986899377	3.551816309519108	FALSE
ENSG00000127824	7277	TUBA4A	TUBA4A	protein_coding	tubulin alpha 4a [Source:HGNC Symbol;Acc:HGNC:12407]	2	-1	219249710	219278170	-0.19466404661825434	-0.32590112721392145	-0.12318731387699125	6.916721687283626	3.581618923961137	0.013772135204303664	0.207397659372771	3.5502628775984166	FALSE
ENSG00000250312	255403	ZNF718	ZNF718	protein_coding	zinc finger protein 718 [Source:HGNC Symbol;Acc:HGNC:26889]	4	1	124501	202303	0.1835299415083287	0.27957131906177474	0.048554474909862526	4.758627891713734	3.5815241609350386	0.013806125149326352	0.20770786342502526	3.548476840820829	FALSE
ENSG00000196405	51466	EVL	EVL	protein_coding	Enah/Vasp-like [Source:HGNC Symbol;Acc:HGNC:20234]	14	1	99971449	100144236	0.1541945792492529	0.21365301413095972	0.1770475445986477	7.7919686651937345	3.5769184308272615	0.013823491486835126	0.20776761284137563	3.5475659793618584	FALSE
ENSG00000250220	NA	AC053527.2	AC053527.2	lncRNA	novel transcript	4	1	73259209	73317953	0.24130364246013883	0.25632901617209297	0.10020361638796373	3.5615340449424444	3.5768448361013547	0.013859299520681939	0.20810415766243714	3.545691405933184	FALSE
ENSG00000167202	23102	TBC1D2B	TBC1D2B	protein_coding	TBC1 domain family member 2B [Source:HGNC Symbol;Acc:HGNC:29183]	15	-1	77984036	78077724	-0.013387304494289286	-0.3670567192124014	-0.04188574508906648	6.169538574655137	3.5746007794737418	0.013883116448577995	0.20826017334032232	3.544447213840337	FALSE
ENSG00000159128	3460	IFNGR2	IFNGR2	protein_coding	interferon gamma receptor 2 [Source:HGNC Symbol;Acc:HGNC:5440]	21	1	33402896	33479348	-0.10605783836242945	-0.26230975841383897	-0.09612123253717086	8.67517458384296	3.5728982632623074	0.013923071732097244	0.2086577445763868	3.5423646700411546	FALSE
ENSG00000072422	9886	RHOBTB1	RHOBTB1	protein_coding	Rho related BTB domain containing 1 [Source:HGNC Symbol;Acc:HGNC:18738]	10	-1	60869438	61001440	-0.14106425106841342	-0.6889239944373524	-0.19022620299719178	3.245526333118771	3.570147405896826	0.013985189541462412	0.209367160950188	3.5391386321347933	FALSE
ENSG00000164134	80155	NAA15	NAA15	protein_coding	N(alpha)-acetyltransferase 15, NatA auxiliary subunit [Source:HGNC Symbol;Acc:HGNC:30782]	4	1	139301505	139420033	0.16154275403945295	0.15534676841408243	0.05181103906900516	5.534959514100226	3.565487616876135	0.014022212292914777	0.209367160950188	3.5372225898137493	FALSE
ENSG00000169756	3987	LIMS1	LIMS1	protein_coding	LIM zinc finger domain containing 1 [Source:HGNC Symbol;Acc:HGNC:6616]	2	1	108534355	108687246	-0.021995608696932265	-0.3071261253816955	-0.12121802548677013	7.0524403709826595	3.5665956829220624	0.014049394253714277	0.209367160950188	3.5358190075770763	FALSE
ENSG00000100372	10478	SLC25A17	SLC25A17	protein_coding	solute carrier family 25 member 17 [Source:HGNC Symbol;Acc:HGNC:10987]	22	-1	40769630	40819399	0.20066540832672727	0.11479839356347443	0.07858771311909514	4.4344501610514495	3.5654581998009487	0.014053453289109218	0.209367160950188	3.5356096425505643	FALSE
ENSG00000104679	203069	R3HCC1	R3HCC1	protein_coding	R3H domain and coiled-coil containing 1 [Source:HGNC Symbol;Acc:HGNC:27329]	8	1	23270120	23296279	0.16311083915316776	0.2734005626347877	0.17624841910116226	2.9727178142574133	3.562538552604042	0.014058612299657543	0.209367160950188	3.5353436267275242	FALSE
ENSG00000107077	23081	KDM4C	KDM4C	protein_coding	lysine demethylase 4C [Source:HGNC Symbol;Acc:HGNC:17071]	9	1	6720863	7175648	0.12531818400289463	0.17620513172147567	0.04960956809160934	6.575431308124122	3.5649809685292504	0.01406153410369877	0.209367160950188	3.535193011379167	FALSE
ENSG00000187118	152100	CMC1	CMC1	protein_coding	C-X9-C motif containing 1 [Source:HGNC Symbol;Acc:HGNC:28783]	3	1	28241584	28325142	0.1407158758782213	0.22110432792069326	0.05405285339129861	4.911030157562083	3.566464414894059	0.014064894701185991	0.209367160950188	3.5350198148773466	FALSE
ENSG00000225450	NA	AL021707.1	AL021707.1	lncRNA	novel transcript	22	1	38739003	38749041	-0.02893803787978395	-0.5683918352394614	-0.10542147346836396	5.119553979642397	3.5606963388041155	0.014143399048219346	0.21033390473339433	3.530985455623423	FALSE
ENSG00000108932	9120	SLC16A6	SLC16A6	protein_coding	solute carrier family 16 member 6 [Source:HGNC Symbol;Acc:HGNC:10927]	17	-1	68267026	68291267	0.013586459173267626	-0.27729895961203915	-0.16938141267346943	5.5458022989914255	3.559589423161946	0.014167563372537446	0.21049145160098498	3.529748081712898	FALSE
ENSG00000056277	55609	ZNF280C	ZNF280C	protein_coding	zinc finger protein 280C [Source:HGNC Symbol;Acc:HGNC:25955]	X	-1	130202707	130268899	0.27991084955791384	0.20810569656655972	0.17549656552392973	2.3615042508023403	3.5521690995722968	0.014253204172769996	0.2111964154848623	3.5253793748586006	FALSE
ENSG00000047230	56474	CTPS2	CTPS2	protein_coding	CTP synthase 2 [Source:HGNC Symbol;Acc:HGNC:2520]	X	-1	16587999	16712936	0.15596437305162453	0.30267734478163727	0.060271122674761674	3.389234162365325	3.5547371750193784	0.01425490853947832	0.2111964154848623	3.525292694277484	FALSE
ENSG00000150667	161835	FSIP1	FSIP1	protein_coding	fibrous sheath interacting protein 1 [Source:HGNC Symbol;Acc:HGNC:21674]	15	-1	39588357	39782841	0.017689859055883356	-0.678839233746628	-0.12076453206444705	1.1706942483266807	3.5518598333078804	0.014260090364588108	0.2111964154848623	3.5250292199816293	FALSE
ENSG00000250274	NA	AC034199.1	AC034199.1	lncRNA	novel transcript	5	-1	170308701	170312716	0.06785201854101217	1.4032389313056055	0.5505794467304196	-0.8894943528036279	3.551382268462473	0.014269476076857435	0.2111964154848623	3.52455223538271	FALSE
ENSG00000279170	100130890	TSTD3	TSTD3	protein_coding	thiosulfate sulfurtransferase like domain containing 3 [Source:HGNC Symbol;Acc:HGNC:40910]	6	1	99520693	99589899	0.13880969655744993	0.42131387677966586	0.08116370285320582	3.841321242340041	3.5567328922638204	0.014313477173816381	0.21164570490282736	3.522320197581781	FALSE
ENSG00000159433	57519	STARD9	STARD9	protein_coding	StAR related lipid transfer domain containing 9 [Source:HGNC Symbol;Acc:HGNC:19162]	15	1	42575606	42720998	0.2814139116898177	0.30060260998846144	0.15100027988607398	2.925291984143486	3.550076673733858	0.014359193379656911	0.21211947477319842	3.520008301970566	FALSE
ENSG00000099917	51586	MED15	MED15	protein_coding	mediator complex subunit 15 [Source:HGNC Symbol;Acc:HGNC:14248]	22	1	20495913	20587632	-0.02311764955252586	-0.16721102863659854	-0.06060899440156386	7.233689350649075	3.547260600601562	0.01439405711816603	0.21243217883908022	3.518250087351483	FALSE
ENSG00000173406	1600	DAB1	DAB1	protein_coding	DAB adaptor protein 1 [Source:HGNC Symbol;Acc:HGNC:2661]	1	-1	56994778	58546734	0.35208155647995504	0.09288809092309057	0.10010075750837752	3.5889734856374207	3.553404358041162	0.014414584541944275	0.21253290953431336	3.5172168279990053	FALSE
ENSG00000074416	11343	MGLL	MGLL	protein_coding	monoglyceride lipase [Source:HGNC Symbol;Acc:HGNC:17038]	3	-1	127689062	128052190	-0.15086068575553785	-0.4313723996705372	-0.1096509245501102	4.576648343273737	3.547649893771971	0.0144505961649865	0.21268679000087962	3.5154076577807882	FALSE
ENSG00000179978	NA	AC140134.1	AC140134.1	unprocessed_pseudogene	NLR family, apoptosis inhibitory protein (NAIP) pseudogene	5	-1	70094659	70128434	-0.07033628033353807	-0.7745204255913715	-0.23626856937447477	3.1444131782197524	3.5462208893775675	0.014452445146085173	0.21268679000087962	3.515314887569581	FALSE
ENSG00000103196	83716	CRISPLD2	CRISPLD2	protein_coding	cysteine rich secretory protein LCCL domain containing 2 [Source:HGNC Symbol;Acc:HGNC:25248]	16	1	84819985	84920768	-0.16819899635306632	-0.4204565848187445	-0.11777456377615861	7.626010890541692	3.5469515037500607	0.014483567048112073	0.21285663775569943	3.5137551378704344	FALSE
ENSG00000110619	833	CARS	CARS	protein_coding	cysteinyl-tRNA synthetase [Source:HGNC Symbol;Acc:HGNC:1493]	11	-1	3000922	3057613	-0.07335532371707496	-0.18306783629446044	-0.08268705861377214	6.055601974780283	3.5397886339148203	0.014514127266598084	0.21285663775569943	3.5122267457597602	FALSE
ENSG00000078687	57690	TNRC6C	TNRC6C	protein_coding	trinucleotide repeat containing adaptor 6C [Source:HGNC Symbol;Acc:HGNC:29318]	17	1	77959240	78108835	0.10808908011975071	0.16085109316636265	0.06488699685012174	6.917550271217356	3.542423082153278	0.014518526874440807	0.21285663775569943	3.512006971413731	FALSE
ENSG00000198690	22909	FAN1	FAN1	protein_coding	FANCD2 and FANCI associated nuclease 1 [Source:HGNC Symbol;Acc:HGNC:29170]	15	1	30890559	30943108	0.17049381475552206	0.07456523024539483	0.17856598353488182	3.6974534356297686	3.542645500901969	0.014518878392465347	0.21285663775569943	3.5119894148036974	FALSE
ENSG00000144524	64708	COPS7B	COPS7B	protein_coding	COP9 signalosome subunit 7B [Source:HGNC Symbol;Acc:HGNC:16760]	2	1	231781671	231809254	0.144618174451889	0.08147126000683824	0.10683947534089915	4.402305152963225	3.537690826039704	0.014551021915351679	0.21312644091503294	3.5103857687537903	FALSE
ENSG00000068024	9759	HDAC4	HDAC4	protein_coding	histone deacetylase 4 [Source:HGNC Symbol;Acc:HGNC:14063]	2	-1	239048168	239401654	-0.05344521276175776	-0.49861443204605965	-0.17369456027966326	7.2121716179094335	3.5372244595760356	0.014580670165542218	0.21335922163936352	3.5089097011425263	FALSE
ENSG00000175274	9537	TP53I11	TP53I11	protein_coding	tumor protein p53 inducible protein 11 [Source:HGNC Symbol;Acc:HGNC:16842]	11	-1	44885903	44951306	-0.1867427388898728	-0.539112028560475	-0.17310673070049729	6.183519018701938	3.5388581343998946	0.014600119761015827	0.21344246711886566	3.5079429877944186	FALSE
ENSG00000076248	7374	UNG	UNG	protein_coding	uracil DNA glycosylase [Source:HGNC Symbol;Acc:HGNC:12572]	12	1	109097574	109110992	0.03796880865985502	0.3811751825170928	0.27103259305978644	2.7342727630136507	3.5328297072992223	0.014619244118382498	0.2135208055746054	3.506993675278501	FALSE
ENSG00000180316	285848	PNPLA1	PNPLA1	protein_coding	patatin like phospholipase domain containing 1 [Source:HGNC Symbol;Acc:HGNC:21246]	6	1	36243203	36312229	0.029876397369560923	-0.626130908449293	-0.22293849864179308	2.7298210236598552	3.5336073604226734	0.014670036979517439	0.21406109462774692	3.5044782952422557	FALSE
ENSG00000178096	51027	BOLA1	BOLA1	protein_coding	bolA family member 1 [Source:HGNC Symbol;Acc:HGNC:24263]	1	1	149887890	149900798	0.42836713485195754	-0.3079251173141251	-0.21550052288919738	1.6487073064919382	3.5322916732272187	0.01469414781123894	0.21421139727455563	3.5032872703179034	FALSE
ENSG00000163958	131540	ZDHHC19	ZDHHC19	protein_coding	zinc finger DHHC-type containing 19 [Source:HGNC Symbol;Acc:HGNC:20713]	3	-1	196197452	196211437	0.3566256133006856	-1.5514509332010258	-0.38053712760504754	2.40843440257728	3.5305374831954133	0.0147298909992374	0.2145308350133064	3.501525166388461	FALSE
ENSG00000116044	4780	NFE2L2	NFE2L2	protein_coding	nuclear factor, erythroid 2 like 2 [Source:HGNC Symbol;Acc:HGNC:7782]	2	-1	177227595	177392697	0.00918365516048437	-0.34281817025350597	-0.14315700323947025	7.1540377775241994	3.5281273296581817	0.014776616136874627	0.2146619611138261	3.4992280000878484	FALSE
ENSG00000008405	1407	CRY1	CRY1	protein_coding	cryptochrome circadian regulator 1 [Source:HGNC Symbol;Acc:HGNC:2384]	12	-1	106991364	107093549	0.16920109324895397	0.27203591264653165	0.09188531674002005	3.71128338208491	3.5255738944739377	0.014779744565337592	0.2146619611138261	3.499074451429245	FALSE
ENSG00000125538	3553	IL1B	IL1B	protein_coding	interleukin 1 beta [Source:HGNC Symbol;Acc:HGNC:5992]	2	-1	112829751	112836816	-0.0835003857581179	-0.6052063128001668	-0.08112280842980059	6.1110055792337805	3.5288762294455553	0.014780412253856377	0.2146619611138261	3.499041684269254	FALSE
ENSG00000173214	91749	MFSD4B	MFSD4B	protein_coding	major facilitator superfamily domain containing 4B [Source:HGNC Symbol;Acc:HGNC:21053]	6	1	111259279	111445354	0.1660741312028302	0.3722379648334806	0.05953617348189417	3.3618435783993585	3.523481125798	0.014821057996402492	0.214907800823666	3.497049712579886	FALSE
ENSG00000100911	5721	PSME2	PSME2	protein_coding	proteasome activator subunit 2 [Source:HGNC Symbol;Acc:HGNC:9569]	14	-1	24143362	24147570	-0.17876631666344758	-0.47641312654797646	-0.07881916830447513	6.189322009872776	3.525249326656801	0.014838883836208839	0.214907800823666	3.4961777973079773	FALSE
ENSG00000092929	201294	UNC13D	UNC13D	protein_coding	unc-13 homolog D [Source:HGNC Symbol;Acc:HGNC:23147]	17	-1	75827225	75844717	-0.06969827430724644	-0.2462262619163989	-0.06363896751295094	7.204350708369826	3.5258010516594327	0.01483890495017383	0.214907800823666	3.4961767651720947	FALSE
ENSG00000171791	596	BCL2	BCL2	protein_coding	BCL2 apoptosis regulator [Source:HGNC Symbol;Acc:HGNC:990]	18	-1	63123346	63320128	0.12427454929348002	0.3761028687420403	0.15377114043561038	7.7299790493231715	3.5230607382417416	0.014884989254009983	0.21536305270894518	3.49392741615422	FALSE
ENSG00000225873	102724231	C3orf86	C3orf86	transcribed_unitary_pseudogene	chromosome 3 open reading frame 86 [Source:HGNC Symbol;Acc:HGNC:44570]	3	-1	44421127	44439946	-0.15780719111052582	-0.6140966741543198	-0.1769024502642217	5.199766548471783	3.52312347311351	0.014898108152710862	0.21536305270894518	3.493288343441433	FALSE
ENSG00000175137	80851	SH3BP5L	SH3BP5L	protein_coding	SH3 binding domain protein 5 like [Source:HGNC Symbol;Acc:HGNC:29360]	1	-1	248810446	248825915	-0.06840957689075124	-0.3165287730784559	-0.14902241508909275	5.676375021889248	3.521824054841902	0.01493668857577228	0.2157197174104319	3.491412145362044	FALSE
ENSG00000111581	57122	NUP107	NUP107	protein_coding	nucleoporin 107 [Source:HGNC Symbol;Acc:HGNC:29914]	12	1	68686951	68745809	0.11940055991487736	0.1523764308421667	0.10465171986517735	4.632327483907864	3.5182970243627136	0.014967560038832062	0.21596448722076664	3.4899142727789143	FALSE
ENSG00000140391	10099	TSPAN3	TSPAN3	protein_coding	tetraspanin 3 [Source:HGNC Symbol;Acc:HGNC:17752]	15	-1	77041404	77083984	0.09657233246835711	0.3098864695776716	0.16313715636312062	4.221513455658401	3.5185781177300313	0.014989587867946085	0.2160813173045648	3.48884734806191	FALSE
ENSG00000159882	7773	ZNF230	ZNF230	protein_coding	zinc finger protein 230 [Source:HGNC Symbol;Acc:HGNC:13024]	19	1	44002957	44013924	-0.0556486253179282	-0.4261589653828942	-0.21194808933716225	3.8611866268186326	3.515842910377322	0.015036048531737154	0.21654981316227948	3.486602062465785	FALSE
ENSG00000204516	4277	MICB	MICB	protein_coding	MHC class I polypeptide-related sequence B [Source:HGNC Symbol;Acc:HGNC:7091]	6	1	31494881	31511124	-0.07806122321274868	-0.3455253889363977	-0.105376047245356	5.460121557427924	3.516909894780662	0.015055882106461665	0.21657090449335778	3.4856456523864523	FALSE
ENSG00000168615	8754	ADAM9	ADAM9	protein_coding	ADAM metallopeptidase domain 9 [Source:HGNC Symbol;Acc:HGNC:216]	8	1	38996869	39105261	0.05473614545243313	-0.6200258913778015	-0.28080896148867773	4.4596014518565505	3.51281756126667	0.015081059051930138	0.21657090449335778	3.484433360130636	FALSE
ENSG00000100647	9766	SUSD6	SUSD6	protein_coding	sushi domain containing 6 [Source:HGNC Symbol;Acc:HGNC:19956]	14	1	69611596	69715144	-0.023207302929794022	-0.28191953906566675	-0.06373763977319884	8.016187387099654	3.512865180247531	0.015089271917147167	0.21657090449335778	3.4840383342286376	FALSE
ENSG00000136026	10970	CKAP4	CKAP4	protein_coding	cytoskeleton associated protein 4 [Source:HGNC Symbol;Acc:HGNC:16991]	12	-1	106237881	106304279	-0.11928350754524993	-0.4584149458946682	-0.2770193512990369	5.97300425457342	3.5142703561191357	0.015097881779195644	0.21657090449335778	3.4836244405467802	FALSE
ENSG00000197077	85379	KIAA1671	KIAA1671	protein_coding	KIAA1671 [Source:HGNC Symbol;Acc:HGNC:29345]	22	1	24952730	25197448	0.2699198076632682	0.5041281313525728	0.2525855202644968	2.940320022939019	3.514486935300551	0.01512868089490925	0.21657090449335778	3.482145763518702	FALSE
ENSG00000105926	51678	MPP6	MPP6	protein_coding	membrane palmitoylated protein 6 [Source:HGNC Symbol;Acc:HGNC:18167]	7	1	24573268	24694193	0.22161392986508063	0.30674317057758055	0.11579923197131856	3.1957571928458752	3.5104328465334693	0.015143333013041447	0.21657090449335778	3.4814433495800508	FALSE
ENSG00000059588	6894	TARBP1	TARBP1	protein_coding	TAR (HIV-1) RNA binding protein 1 [Source:HGNC Symbol;Acc:HGNC:11568]	1	-1	234391313	234479179	0.16912064816032016	0.273246016307559	0.1979212713298939	4.419696222094525	3.5101252321398513	0.015147552153748203	0.21657090449335778	3.481241210488095	FALSE
ENSG00000173281	79660	PPP1R3B	PPP1R3B	protein_coding	protein phosphatase 1 regulatory subunit 3B [Source:HGNC Symbol;Acc:HGNC:14942]	8	-1	9136255	9151574	-0.10372055267265493	-0.4848168599624753	-0.15568657810692302	7.319799508198178	3.510666164333349	0.015149212260672631	0.21657090449335778	3.481161689932564	FALSE
ENSG00000165914	145567	TTC7B	TTC7B	protein_coding	tetratricopeptide repeat domain 7B [Source:HGNC Symbol;Acc:HGNC:19858]	14	-1	90524564	90816479	-0.16209725031130132	-0.4631391638706828	-0.1529316026581635	4.38111797341982	3.510530387708415	0.015170798331417108	0.2166797909011149	3.4801284785711535	FALSE
ENSG00000089163	23409	SIRT4	SIRT4	protein_coding	sirtuin 4 [Source:HGNC Symbol;Acc:HGNC:14932]	12	1	120302316	120313249	0.09361156659262458	0.28705997372403524	0.5608668779354457	0.11520758966165943	3.504652804869637	0.015199989632811835	0.21689700017897365	3.47873354391767	FALSE
ENSG00000170473	84305	PYM1	PYM1	protein_coding	PYM homolog 1, exon junction complex associated factor [Source:HGNC Symbol;Acc:HGNC:30258]	12	-1	55901413	55932618	0.1826984594654326	0.13788120158350983	0.009040939799552512	4.080045040522305	3.503433259419783	0.015241421729120302	0.2172883202577068	3.476758191125318	FALSE
ENSG00000149196	51501	HIKESHI	HIKESHI	protein_coding	heat shock protein nuclear import factor hikeshi [Source:HGNC Symbol;Acc:HGNC:26938]	11	1	86302211	86345943	0.13391133113980327	0.2013126109038202	0.0778420584454149	4.375180802978656	3.5031678225025127	0.015257825477844607	0.21732243433135692	3.475977571693498	FALSE
ENSG00000211642	NA	IGLV10-54	IGLV10-54	IG_V_gene	immunoglobulin lambda variable 10-54 [Source:HGNC Symbol;Acc:HGNC:5884]	22	1	22038643	22215270	-0.07891579343117608	-0.2299593373310981	-0.7878903411422431	0.3359584649873099	3.5002229578095134	0.01532348460574301	0.21805740341255028	3.472861241343795	FALSE
ENSG00000272758	NA	AC083798.2	AC083798.2	lncRNA	novel transcript, antisense to KPNA1	3	1	122416207	122443180	0.17930426687689952	0.056215935269655085	-0.10189985202910258	3.8260198355118953	3.498995379001645	0.015355660440704761	0.21831114483871195	3.4713388982652726	FALSE
ENSG00000125520	56731	SLC2A4RG	SLC2A4RG	protein_coding	SLC2A4 regulator [Source:HGNC Symbol;Acc:HGNC:15930]	20	1	63739776	63744050	0.11409323437171245	0.2897596064666994	0.1580109465796969	4.079676933293817	3.4978610000854498	0.015369464906445326	0.21831114483871195	3.4706867263395313	FALSE
ENSG00000167984	197358	NLRC3	NLRC3	protein_coding	NLR family CARD domain containing 3 [Source:HGNC Symbol;Acc:HGNC:29889]	16	-1	3539033	3577403	0.15586081342561414	0.3223060801872467	0.17408114448763234	6.116050992203555	3.4975071629975494	0.015404648838829095	0.21861071192962314	3.4690271160179464	FALSE
ENSG00000169026	84179	SLC49A3	SLC49A3	protein_coding	solute carrier family 49 member 3 [Source:HGNC Symbol;Acc:HGNC:26177]	4	-1	681829	689441	-0.296218289644656	-0.3000904266787965	-0.13520275088721445	2.0264577357718365	3.495339246947992	0.01543183629840588	0.21867503990291115	3.4677472486604146	FALSE
ENSG00000147912	26267	FBXO10	FBXO10	protein_coding	F-box protein 10 [Source:HGNC Symbol;Acc:HGNC:13589]	9	-1	37510892	37576380	0.08069829371228265	0.993741722475508	0.21406613758379184	-0.11019486716002069	3.4927175040909946	0.015437377905595236	0.21867503990291115	3.467486646154233	FALSE
ENSG00000146592	9586	CREB5	CREB5	protein_coding	cAMP responsive element binding protein 5 [Source:HGNC Symbol;Acc:HGNC:16844]	7	1	28299321	28825894	-0.15871952169251624	-0.36525710108035203	-0.09066261412507168	9.137704069836781	3.492912664069136	0.015529381631244198	0.21977758985604812	3.4631734309186206	FALSE
ENSG00000070413	9993	DGCR2	DGCR2	protein_coding	DiGeorge syndrome critical region gene 2 [Source:HGNC Symbol;Acc:HGNC:2845]	22	-1	19036282	19122454	-0.0798998238183572	-0.21163542539632532	-0.052421974746042266	7.197385929258861	3.4888878669510186	0.015586991718896152	0.22039182183390904	3.4604854038292667	FALSE
ENSG00000159445	117145	THEM4	THEM4	protein_coding	thioesterase superfamily member 4 [Source:HGNC Symbol;Acc:HGNC:17947]	1	-1	151870866	151909637	0.14179453269316844	0.36351439351243725	0.13741987827854082	4.99467529531038	3.4877190163882306	0.01565458139794552	0.22100529234611443	3.457344174862353	FALSE
ENSG00000229644	NA	NAMPTP1	NAMPTP1	processed_pseudogene	nicotinamide phosphoribosyltransferase pseudogene 1 [Source:HGNC Symbol;Acc:HGNC:17633]	10	-1	36521721	36524234	-0.17424665118522184	-0.6465876580243624	-0.21973855971730133	5.146943822216581	3.48740190427469	0.01565887539735541	0.22100529234611443	3.4571450624347864	FALSE
ENSG00000237886	NA	NALT1	NALT1	lncRNA	NOTCH1 associated lncRNA in T cell acute lymphoblastic leukemia 1 [Source:HGNC Symbol;Acc:HGNC:51192]	9	1	136546212	136549893	0.1303807426991632	0.6485019525850564	-0.21375978508970345	0.2927290903744902	3.4782796735650034	0.015782335801328918	0.22246377352848842	3.4514430742175306	FALSE
ENSG00000261208	NA	AL365475.1	AL365475.1	processed_pseudogene	novel Pumilio domain-containing protein KIAA0020 pseudogene	14	1	52286797	52289268	0.2889881121584702	0.6521313710729227	0.3363489672242631	1.8937793673326646	3.4825160746116994	0.01579089772773295	0.22246377352848842	3.4510492727577518	FALSE
ENSG00000150403	55002	TMCO3	TMCO3	protein_coding	transmembrane and coiled-coil domains 3 [Source:HGNC Symbol;Acc:HGNC:20329]	13	1	113491021	113554590	-0.027626756489026936	-0.44118472424160726	-0.14197912171274002	5.94051845342542	3.476749748988772	0.01587978498091129	0.22351301709520421	3.4469733161679845	FALSE
ENSG00000130363	83861	RSPH3	RSPH3	protein_coding	radial spoke head 3 [Source:HGNC Symbol;Acc:HGNC:21054]	6	-1	158972871	159000187	0.056976243420288626	0.36944162821988963	0.1529421910268026	4.613202906449476	3.476207601944955	0.015940507681681978	0.2241642925209149	3.4442017406616183	FALSE
ENSG00000172572	5139	PDE3A	PDE3A	protein_coding	phosphodiesterase 3A [Source:HGNC Symbol;Acc:HGNC:8778]	12	1	20369245	20684381	-0.4321803757386849	-0.564930176298242	-0.26285389725493385	0.7261998210964907	3.4714048168470786	0.01595565645605295	0.22417408269007005	3.4435119218763712	FALSE
ENSG00000140839	497190	CLEC18B	CLEC18B	protein_coding	C-type lectin domain family 18 member B [Source:HGNC Symbol;Acc:HGNC:33849]	16	-1	74408270	74421953	-0.588657103829474	0.6877522704049979	-0.12663446400137618	-0.2733586422150004	3.4694889759777388	0.016019924559545363	0.224873348274306	3.4405925395992636	FALSE
ENSG00000135048	23670	CEMIP2	CEMIP2	protein_coding	cell migration inducing hyaluronidase 2 [Source:HGNC Symbol;Acc:HGNC:11869]	9	-1	71683366	71816690	-0.02745303345825741	-0.3382766105242248	-0.11477586163228093	7.1862276307875685	3.468571351804771	0.016044316895356705	0.22492277428184765	3.4394875320070124	FALSE
ENSG00000124224	NA	PPP4R1L	PPP4R1L	transcribed_unprocessed_pseudogene	protein phosphatase 4 regulatory subunit 1 like (pseudogene) [Source:HGNC Symbol;Acc:HGNC:15755]	20	-1	58228940	58309451	-0.04481038785266195	-0.3915402784821269	-0.16853827186222223	5.470706788749289	3.467913224764083	0.016064098443134014	0.22492277428184765	3.438592612722043	FALSE
ENSG00000107625	79009	DDX50	DDX50	protein_coding	DExD-box helicase 50 [Source:HGNC Symbol;Acc:HGNC:17906]	10	1	68901286	68946847	0.08525357206173222	0.18300534172381053	0.09205408825649852	4.898922034438522	3.464431972534051	0.016067220909016744	0.22492277428184765	3.438451451124685	FALSE
ENSG00000156475	5521	PPP2R2B	PPP2R2B	protein_coding	protein phosphatase 2 regulatory subunit Bbeta [Source:HGNC Symbol;Acc:HGNC:9305]	5	-1	146581146	147084784	0.29596802050276116	0.37043963411372716	0.14143061134619228	4.404586944403561	3.4705568452902873	0.01608144907991548	0.22492277428184765	3.437808560194755	FALSE
ENSG00000131480	314	AOC2	AOC2	protein_coding	amine oxidase copper containing 2 [Source:HGNC Symbol;Acc:HGNC:549]	17	1	42844580	42850707	-0.12037682306141201	0.5229911876895164	0.22372602902930355	3.422351903320238	3.4631137283845184	0.01616061471099106	0.22517309007807038	3.4342416984010016	FALSE
ENSG00000006756	414	ARSD	ARSD	protein_coding	arylsulfatase D [Source:HGNC Symbol;Acc:HGNC:717]	X	-1	2903972	2929349	-0.07288532666340393	-0.2834372410616384	-0.06312888603375978	4.1697160561758295	3.46261137721066	0.01616544272929768	0.22517309007807038	3.434024725225107	FALSE
ENSG00000152056	130340	AP1S3	AP1S3	protein_coding	adaptor related protein complex 1 subunit sigma 3 [Source:HGNC Symbol;Acc:HGNC:18971]	2	-1	223751686	223838027	0.37704569391663223	0.3377834504670062	0.19597160215085652	0.8594957979864559	3.459533155967661	0.016167645210222396	0.22517309007807038	3.4339257659790854	FALSE
ENSG00000080839	5933	RBL1	RBL1	protein_coding	RB transcriptional corepressor like 1 [Source:HGNC Symbol;Acc:HGNC:9893]	20	-1	36996349	37095997	0.09221129236721179	0.2645364500955081	0.12658692702985447	4.7357900310477294	3.460413926086116	0.016171469224653696	0.22517309007807038	3.4337539814228353	FALSE
ENSG00000146416	51390	AIG1	AIG1	protein_coding	androgen induced 1 [Source:HGNC Symbol;Acc:HGNC:21607]	6	1	143060496	143341058	0.08212457182352068	-0.31660859931845003	-0.1971483847994372	4.677509721973272	3.4617064088221783	0.01617193103906714	0.22517309007807038	3.4337332382370884	FALSE
ENSG00000058056	8975	USP13	USP13	protein_coding	ubiquitin specific peptidase 13 [Source:HGNC Symbol;Acc:HGNC:12611]	3	1	179653040	179789401	0.2544495765946134	0.18943084159108747	0.11885832833864678	3.0842893292439904	3.457630300518381	0.016225810896747076	0.2256297918991012	3.431317123499932	FALSE
ENSG00000221946	53822	FXYD7	FXYD7	protein_coding	FXYD domain containing ion transport regulator 7 [Source:HGNC Symbol;Acc:HGNC:4034]	19	1	35143250	35154301	0.0029224893383225235	1.1311537853054683	0.31617375615834303	-0.21989860836425495	3.4572645737480263	0.01623382423824363	0.2256297918991012	3.4309584585538038	FALSE
ENSG00000132704	79368	FCRL2	FCRL2	protein_coding	Fc receptor like 2 [Source:HGNC Symbol;Acc:HGNC:14875]	1	-1	157745733	157777132	0.27873988119456455	0.5570979039787786	0.23643575234922057	3.3914809554505645	3.458582586844774	0.016320233136130746	0.22644178408642843	3.4271019550868598	FALSE
ENSG00000075785	7879	RAB7A	RAB7A	protein_coding	RAB7A, member RAS oncogene family [Source:HGNC Symbol;Acc:HGNC:9788]	3	1	128726122	128814796	-0.08941623330233527	-0.2079324807608078	-0.091184378520128	9.06791006812426	3.456161504554644	0.01632144378883547	0.22644178408642843	3.4270480654232602	FALSE
ENSG00000143819	2052	EPHX1	EPHX1	protein_coding	epoxide hydrolase 1 [Source:HGNC Symbol;Acc:HGNC:3401]	1	1	225810092	225845563	0.046673496945122205	0.5231444920104927	0.017386386409770846	1.9842416725635406	3.451682531178828	0.016342599929736936	0.2265326787400801	3.4261069784588654	FALSE
ENSG00000137218	10817	FRS3	FRS3	protein_coding	fibroblast growth factor receptor substrate 3 [Source:HGNC Symbol;Acc:HGNC:16970]	6	-1	41770176	41786542	-0.050390513614002916	-0.3869291647152986	-0.1867776748184837	1.969200384156474	3.448609975738589	0.01638049953974173	0.22683415617234934	3.42442408563473	FALSE
ENSG00000162736	23385	NCSTN	NCSTN	protein_coding	nicastrin [Source:HGNC Symbol;Acc:HGNC:17091]	1	1	160343316	160358952	-0.03830729125373797	-0.275880293674775	-0.04453659494861846	6.94934683746175	3.4534767549638525	0.016396006429999496	0.22683415617234934	3.4237366222353747	FALSE
ENSG00000172197	154141	MBOAT1	MBOAT1	protein_coding	membrane bound O-acyltransferase domain containing 1 [Source:HGNC Symbol;Acc:HGNC:21579]	6	-1	20099684	20212469	-0.1173849733290442	-0.2784605642378504	-0.12426245584523198	5.957596146309799	3.4499138464566115	0.016436554051001116	0.22683415617234934	3.421942052150479	FALSE
ENSG00000116106	2043	EPHA4	EPHA4	protein_coding	EPH receptor A4 [Source:HGNC Symbol;Acc:HGNC:3388]	2	-1	221418027	221574202	0.1567134283828204	0.44178873972308297	0.012258722533000014	4.108058487249164	3.4517638772444568	0.016436984639372106	0.22683415617234934	3.421923018405183	FALSE
ENSG00000112977	1611	DAP	DAP	protein_coding	death associated protein [Source:HGNC Symbol;Acc:HGNC:2672]	5	-1	10679230	10761272	0.00789429394596356	-0.31584120543916194	-0.06727584685816042	6.11523238572382	3.450096683866618	0.016441741852244725	0.22683415617234934	3.421712763018198	FALSE
ENSG00000163959	200931	SLC51A	SLC51A	protein_coding	solute carrier family 51 alpha subunit [Source:HGNC Symbol;Acc:HGNC:29955]	3	1	196211487	196243178	0.21632655780498256	-1.2207462393348694	-0.19887055608372134	0.938334027397401	3.446743990878235	0.01647903593742585	0.22683415617234934	3.4200665401192705	FALSE
ENSG00000121060	7706	TRIM25	TRIM25	protein_coding	tripartite motif containing 25 [Source:HGNC Symbol;Acc:HGNC:12932]	17	-1	56836387	56914080	-0.11288509903341915	-0.5323374331608379	-0.059730745414870064	7.618530157760836	3.4461062872891617	0.01650019648623291	0.22683415617234934	3.4191341071895973	FALSE
ENSG00000133055	4608	MYBPH	MYBPH	protein_coding	myosin binding protein H [Source:HGNC Symbol;Acc:HGNC:7552]	1	-1	203167811	203175826	-0.35645626805803443	1.1416643166947094	0.2854640183411989	0.22613530473036314	3.44808187644557	0.0165169009077305	0.22683415617234934	3.418398862520206	FALSE
ENSG00000133678	80195	TMEM254	TMEM254	protein_coding	transmembrane protein 254 [Source:HGNC Symbol;Acc:HGNC:25804]	10	1	80078646	80092557	0.11624600574527381	0.30779321690527545	0.13237185435129578	3.171823603083467	3.4430431673315454	0.01651767682044954	0.22683415617234934	3.4183647285216416	FALSE
ENSG00000163001	112942	CFAP36	CFAP36	protein_coding	cilia and flagella associated protein 36 [Source:HGNC Symbol;Acc:HGNC:30540]	2	1	55519604	55545879	0.11412259679154542	0.2950438726838357	0.10782825137879501	3.584092189618951	3.443682761849311	0.01653960853572898	0.22683415617234934	3.417400558984714	FALSE
ENSG00000162747	2215	FCGR3B	FCGR3B	protein_coding	Fc fragment of IgG receptor IIIb [Source:HGNC Symbol;Acc:HGNC:3620]	1	-1	161623196	161631963	-0.21242672850214345	-0.39322718403829343	-0.1010588856083958	11.3427883485456	3.446726313885629	0.01654469465070446	0.22683415617234934	3.417177141110541	FALSE
ENSG00000256427	NA	AC010175.1	AC010175.1	lncRNA	novel transcript	12	1	9240406	9261050	0.5274210332232867	0.4235564666404047	0.1625677020210157	0.6490541786355024	3.447800103207725	0.016547126671133425	0.22683415617234934	3.4170703335754684	FALSE
ENSG00000255819	NA	KLRC4-KLRK1	KLRC4-KLRK1	protein_coding	KLRC4-KLRK1 readthrough [Source:HGNC Symbol;Acc:HGNC:48357]	12	-1	10372353	10410146	0.2813551024388007	0.5891559702948446	0.11811472812266906	3.708334236192963	3.4484915062991623	0.01655446230333953	0.22683415617234934	3.4167482666309037	FALSE
ENSG00000280734	NA	LINC01232	LINC01232	lncRNA	long intergenic non-protein coding RNA 1232 [Source:HGNC Symbol;Acc:HGNC:49755]	13	-1	99486962	99499306	-0.15750444594751295	-0.5148729262075548	-0.21134668870993709	2.75933985358755	3.4401611315571943	0.01664007885167086	0.2278060574300677	3.4129996644644165	FALSE
ENSG00000069974	5873	RAB27A	RAB27A	protein_coding	RAB27A, member RAS oncogene family [Source:HGNC Symbol;Acc:HGNC:9766]	15	-1	55202966	55319113	-0.071246563594428	-0.2772167449911141	-0.13693294093387315	8.262594115199109	3.439870351354041	0.016687203343521303	0.22788494993451386	3.4109444704615903	FALSE
ENSG00000285444	NA	AL162377.3	AL162377.3	protein_coding	novel transcript	13	-1	51763951	51845159	-0.1348984108550084	-0.4724312643839712	-0.07369489811199881	4.209783038206926	3.440478623165503	0.016687683732283704	0.22788494993451386	3.410923549147442	FALSE
ENSG00000240137	NA	ERICH6-AS1	ERICH6-AS1	lncRNA	ERICH6 antisense RNA 1 [Source:HGNC Symbol;Acc:HGNC:41205]	3	1	150703564	150723005	0.023907075627020595	0.5706041319304538	0.22815182361965944	1.4581237914165606	3.4378079713208263	0.016689917034724243	0.22788494993451386	3.4108262948208714	FALSE
ENSG00000147419	55246	CCDC25	CCDC25	protein_coding	coiled-coil domain containing 25 [Source:HGNC Symbol;Acc:HGNC:25591]	8	-1	27733316	27772653	0.11694512170178002	0.26307870209358536	0.09954209950192047	4.027241156593431	3.436075837857158	0.016714593699349255	0.22802116347458776	3.409752543603062	FALSE
ENSG00000175073	80124	VCPIP1	VCPIP1	protein_coding	valosin containing protein interacting protein 1 [Source:HGNC Symbol;Acc:HGNC:30897]	8	-1	66628487	66667231	-0.015164482465135395	-0.4608966463270432	-0.1274903802650032	6.827237525405091	3.4345035756507496	0.01677768005280483	0.22868066370743034	3.407014551101193	FALSE
ENSG00000152409	133746	JMY	JMY	protein_coding	junction mediating and regulatory protein, p53 cofactor [Source:HGNC Symbol;Acc:HGNC:28916]	5	1	79236131	79327211	0.23504736871952855	0.2190120681083743	0.08512054487163657	4.177969364322722	3.4319149393148374	0.016799012490615568	0.22877039749072703	3.406090998659895	FALSE
ENSG00000161381	57125	PLXDC1	PLXDC1	protein_coding	plexin domain containing 1 [Source:HGNC Symbol;Acc:HGNC:20945]	17	-1	39063313	39154394	0.1413880413904892	0.3698254980600954	0.2906638179454476	3.332899869364996	3.434507027480045	0.016838803721073093	0.22911112676979364	3.404371381788673	FALSE
ENSG00000025772	10953	TOMM34	TOMM34	protein_coding	translocase of outer mitochondrial membrane 34 [Source:HGNC Symbol;Acc:HGNC:15746]	20	-1	44942130	44960397	0.13770657020430785	0.35720024131281086	0.11414074320911215	2.8696367405456873	3.4321057075436445	0.016864639737667247	0.22926154861608822	3.403256991746242	FALSE
ENSG00000144642	27303	RBMS3	RBMS3	protein_coding	RNA binding motif single stranded interacting protein 3 [Source:HGNC Symbol;Acc:HGNC:13427]	3	1	28574791	30010391	0.5934222673115539	0.3795192935495204	0.33434416165530606	-0.12573636191083196	3.423129326252852	0.016966179992938632	0.23043994559585915	3.3988934426395434	FALSE
ENSG00000161551	84765	ZNF577	ZNF577	protein_coding	zinc finger protein 577 [Source:HGNC Symbol;Acc:HGNC:28673]	19	-1	51804816	51890950	0.23174832794773184	0.1375006109552851	0.16234971669487408	3.1061002367530706	3.4213697034810826	0.017067422373660702	0.2314462635200881	3.394568190736097	FALSE
ENSG00000254186	NA	AC113414.1	AC113414.1	lncRNA	novel transcript	5	-1	162424042	163437326	0.4049880349118422	0.605348940211172	0.11672884528019234	0.4322538865600009	3.4187256759012086	0.017070113175616065	0.2314462635200881	3.394453579498357	FALSE
ENSG00000163520	2199	FBLN2	FBLN2	protein_coding	fibulin 2 [Source:HGNC Symbol;Acc:HGNC:3601]	3	1	13549125	13638422	0.45774417640401716	0.8466459536065978	0.20947130497490535	0.19475234821322548	3.418441714480473	0.017110767068562155	0.23179485414888	3.3927241380836057	FALSE
ENSG00000285906	NA	AC083855.2	AC083855.2	lncRNA	Novel transcript, antisense to HRH1	3	-1	11193439	11225877	-0.1777112476577557	-0.5136549970143852	-0.022612795293320248	2.0777862477204465	3.41499733750282	0.017212016668368788	0.23296299349307878	3.3884344212183	FALSE
ENSG00000122085	130916	MTERF4	MTERF4	protein_coding	mitochondrial transcription termination factor 4 [Source:HGNC Symbol;Acc:HGNC:28785]	2	-1	241072169	241102332	0.13881436028001629	0.23507263121997335	0.1051784768251385	5.324377021341919	3.414961290966659	0.017231779596314757	0.2330271432593184	3.3876000058710214	FALSE
ENSG00000107779	657	BMPR1A	BMPR1A	protein_coding	bone morphogenetic protein receptor type 1A [Source:HGNC Symbol;Acc:HGNC:1076]	10	1	86756601	86932838	0.19052784368835027	0.368540693720509	0.14871930482365256	3.2016538097787905	3.4097302451436606	0.017328090209188025	0.23363133198963718	3.383547073084218	FALSE
ENSG00000124177	84181	CHD6	CHD6	protein_coding	chromodomain helicase DNA binding protein 6 [Source:HGNC Symbol;Acc:HGNC:19057]	20	-1	41402083	41618384	0.1491152745359759	0.22912506707192115	0.06867017404737785	5.73862279122703	3.409938206358377	0.01733474179615066	0.23363133198963718	3.3832679800509933	FALSE
ENSG00000243970	NA	PPIEL	PPIEL	transcribed_unprocessed_pseudogene	peptidylprolyl isomerase E like pseudogene [Source:HGNC Symbol;Acc:HGNC:33195]	1	-1	39522280	39559671	0.2458571734635191	0.1683142315302329	0.15034469823724825	3.5795246298619205	3.4130109829281157	0.01734305656642344	0.23363133198963718	3.3829192497953264	FALSE
ENSG00000182700	492311	IGIP	IGIP	protein_coding	IgA inducing protein [Source:HGNC Symbol;Acc:HGNC:33847]	5	1	140125937	140129392	0.10943429937009211	0.30458980130833674	0.2502501826114056	2.5885466609566588	3.4066546580242396	0.017350699512266695	0.23363133198963718	3.382598841552861	FALSE
ENSG00000259097	NA	AL163932.1	AL163932.1	lncRNA	novel transcript	14	-1	98068161	98205143	0.3925558716430748	0.012498289042302695	0.17700078880695655	2.3959032147247625	3.4139490925265488	0.01737759929781048	0.23363133198963718	3.3814722491784006	FALSE
ENSG00000135318	4907	NT5E	NT5E	protein_coding	5'-nucleotidase ecto [Source:HGNC Symbol;Acc:HGNC:8021]	6	1	85449584	85495791	0.12228882782138055	0.6593957203995496	0.2657921431721215	2.8247561138060426	3.4112647258784348	0.01739939211348022	0.23363133198963718	3.3805607989595745	FALSE
ENSG00000119686	55640	FLVCR2	FLVCR2	protein_coding	feline leukemia virus subgroup C cellular receptor family member 2 [Source:HGNC Symbol;Acc:HGNC:20105]	14	1	75578620	75663214	0.03113886996881352	-0.5976107541283512	-0.04807212852348586	3.198156904135556	3.4062576218862994	0.017404570191422216	0.23363133198963718	3.38034439905063	FALSE
ENSG00000030066	23279	NUP160	NUP160	protein_coding	nucleoporin 160 [Source:HGNC Symbol;Acc:HGNC:18017]	11	-1	47778087	47848555	0.17889485464510477	0.11813614329649674	0.10280062205919015	5.568493901140564	3.4052610425011576	0.017412057794995068	0.23363133198963718	3.3800315924160835	FALSE
ENSG00000100442	2287	FKBP3	FKBP3	protein_coding	FKBP prolyl isomerase 3 [Source:HGNC Symbol;Acc:HGNC:3719]	14	-1	45115599	45135319	0.1071746036931293	0.1874229057636546	0.08822507720114137	4.893311806376701	3.40392637325153	0.01743703900095116	0.23363133198963718	3.3789889184842203	FALSE
ENSG00000197980	389170	LEKR1	LEKR1	protein_coding	leucine, glutamate and lysine rich 1 [Source:HGNC Symbol;Acc:HGNC:33765]	3	1	156825481	157046129	0.37795761761013746	0.4917537773524774	0.22327188760985528	0.7310986684876364	3.40798491722667	0.017449950632331797	0.23363133198963718	3.378450584134409	FALSE
ENSG00000106772	158471	PRUNE2	PRUNE2	protein_coding	prune homolog 2 with BCH domain [Source:HGNC Symbol;Acc:HGNC:25209]	9	-1	76611376	76906114	-0.21293938059207237	-0.8292739395443821	-0.3918665087244385	1.6194652583694862	3.4086155443398996	0.017453498500147272	0.23363133198963718	3.3783027288136047	FALSE
ENSG00000117419	79033	ERI3	ERI3	protein_coding	ERI1 exoribonuclease family member 3 [Source:HGNC Symbol;Acc:HGNC:17276]	1	-1	44221070	44355260	0.17636969070634123	0.2850841704676894	0.0807594095872654	4.589063540307383	3.4040509239548857	0.017467768429352583	0.23363133198963718	3.3777083361712976	FALSE
ENSG00000145390	54532	USP53	USP53	protein_coding	ubiquitin specific peptidase 53 [Source:HGNC Symbol;Acc:HGNC:29255]	4	1	119212587	119295517	0.19243488424993996	0.3502007920993757	0.10098165336047808	4.04899092113333	3.407449323117816	0.01747226775243241	0.23363133198963718	3.3775210225739727	FALSE
ENSG00000266490	NA	AC127024.5	AC127024.5	lncRNA	novel transcript	17	1	30792372	30792833	0.41549364513248066	0.272540821385546	0.24890957323144583	1.014748293510416	3.400959871665989	0.017511345793397567	0.23393534170294977	3.375896136880847	FALSE
ENSG00000133065	254428	SLC41A1	SLC41A1	protein_coding	solute carrier family 41 member 1 [Source:HGNC Symbol;Acc:HGNC:19429]	1	-1	205789094	205813748	0.06346089938553227	0.2829186214785982	0.26448484755518514	3.3513627689414514	3.4019856342758317	0.017525167111006875	0.23393534170294977	3.375322292558383	FALSE
ENSG00000164258	4724	NDUFS4	NDUFS4	protein_coding	NADH:ubiquinone oxidoreductase subunit S4 [Source:HGNC Symbol;Acc:HGNC:7711]	5	1	53560633	53683338	0.18820598897739504	0.09321013786913275	0.07603828054481647	4.23909187474608	3.396846657716965	0.01761737361758941	0.23496395716459959	3.3715053392384604	FALSE
ENSG00000117298	1889	ECE1	ECE1	protein_coding	endothelin converting enzyme 1 [Source:HGNC Symbol;Acc:HGNC:3146]	1	-1	21217247	21345572	-0.028323716451487204	-0.31708728064658437	-0.0681994135863479	8.292254603971452	3.399188663091958	0.01764066196514936	0.23507242933112693	3.3705444087577003	FALSE
ENSG00000135426	9840	TESPA1	TESPA1	protein_coding	thymocyte expressed, positive selection associated 1 [Source:HGNC Symbol;Acc:HGNC:29109]	12	-1	54948015	54984762	0.08319424405093777	0.36558761870719675	0.15172856342283067	6.1681643112976206	3.394863645741422	0.017723135244169713	0.23596871310928447	3.3671513739435	FALSE
ENSG00000181215	389197	C4orf50	C4orf50	protein_coding	chromosome 4 open reading frame 50 [Source:HGNC Symbol;Acc:HGNC:33766]	4	-1	5897373	6200555	0.36018840375649475	0.1465373882185437	0.5008415424829509	0.15471408623176958	3.3922226969170266	0.017781203654156294	0.23653880778697967	3.36477168054166	FALSE
ENSG00000160211	2539	G6PD	G6PD	protein_coding	glucose-6-phosphate dehydrogenase [Source:HGNC Symbol;Acc:HGNC:4057]	X	-1	154531391	154547572	-0.14671887405602888	-0.28291676904238205	-0.09776970279429016	7.097633439080756	3.3910418776309807	0.01781075879765809	0.2366784991239516	3.3635634178297944	FALSE
ENSG00000198856	58505	OSTC	OSTC	protein_coding	oligosaccharyltransferase complex non-catalytic subunit [Source:HGNC Symbol;Acc:HGNC:24448]	4	1	108650585	108667820	-0.06286998126478138	0.26666895664002	-0.07388716688694914	4.509179933974243	3.385436104749429	0.017876175015241285	0.2366784991239516	3.360896090578055	FALSE
ENSG00000162408	79707	NOL9	NOL9	protein_coding	nucleolar protein 9 [Source:HGNC Symbol;Acc:HGNC:26265]	1	-1	6521347	6554513	0.15912745780997264	0.1555945132456846	0.09814130751786083	4.902405229121416	3.386481350360409	0.017885273169053258	0.2366784991239516	3.3605258763608705	FALSE
ENSG00000259118	NA	AL139022.1	AL139022.1	lncRNA	novel transcript, antisense to MAX	14	1	65082034	65094212	-0.058321327238859945	-0.7154169165975116	-0.21932001309429855	1.1056681279375729	3.3848575871215854	0.01788657934340194	0.2366784991239516	3.3604727418414435	FALSE
ENSG00000255197	NA	AC090559.1	AC090559.1	lncRNA	novel transcript	11	-1	47381509	47409369	-0.04079822424535564	-0.30147740904878284	-0.040358647679309634	5.718097247977632	3.386138348704916	0.01792493622152883	0.2366784991239516	3.3589141016429225	FALSE
ENSG00000109320	4790	NFKB1	NFKB1	protein_coding	nuclear factor kappa B subunit 1 [Source:HGNC Symbol;Acc:HGNC:7794]	4	1	102501331	102617302	-0.04673951338837734	-0.22521211486914416	-0.0563101231919872	7.153141683320629	3.3847988467913463	0.017947607088765912	0.2366784991239516	3.357994406981556	FALSE
ENSG00000214772	NA	AC010168.1	AC010168.1	lncRNA	novel transcript	12	1	14665655	14757963	-0.22029642052010706	-0.44386251311663677	-0.3278904258456773	3.3819743434426925	3.3865352582868926	0.01795120079461578	0.2366784991239516	3.357848725109267	FALSE
ENSG00000070371	8218	CLTCL1	CLTCL1	protein_coding	clathrin heavy chain like 1 [Source:HGNC Symbol;Acc:HGNC:2093]	22	-1	19179473	19291719	-0.19039604561595255	-0.40407021688747946	-0.25045116153169983	3.7041246915428405	3.384772167435018	0.017965966260995794	0.2366784991239516	3.3572504624687602	FALSE
ENSG00000086189	27292	DIMT1	DIMT1	protein_coding	DIMT1 rRNA methyltransferase and ribosome maturation factor [Source:HGNC Symbol;Acc:HGNC:30217]	5	-1	62347284	62403939	0.1738957966479986	0.16218619565127151	0.12886215549225702	4.063962322402806	3.3809992933456288	0.017996199450862865	0.2366784991239516	3.3560269900318556	FALSE
ENSG00000122643	51251	NT5C3A	NT5C3A	protein_coding	5'-nucleotidase, cytosolic IIIA [Source:HGNC Symbol;Acc:HGNC:17820]	7	-1	33014114	33062797	5.618118182004948e-4	-0.4341105120708608	-0.09151452576275022	6.865269813496283	3.3801384558737437	0.018012150739745166	0.2366784991239516	3.355382289591635	FALSE
ENSG00000170113	123606	NIPA1	NIPA1	protein_coding	NIPA magnesium transporter 1 [Source:HGNC Symbol;Acc:HGNC:17043]	15	1	22773063	22829789	0.18639590996621355	0.008050395739293927	0.15975602410708542	3.921495877747894	3.381556904595688	0.018028856217570423	0.2366784991239516	3.3547077086621857	FALSE
ENSG00000186020	57711	ZNF529	ZNF529	protein_coding	zinc finger protein 529 [Source:HGNC Symbol;Acc:HGNC:29328]	19	-1	36534774	36605276	0.2443863335204405	0.25288195681991416	0.10091641930768426	4.043175003604788	3.3802515084519027	0.018042750449433542	0.2366784991239516	3.3541471160663225	FALSE
ENSG00000212978	NA	AC016747.1	AC016747.1	lncRNA	novel transcript	2	-1	61141592	61144969	0.27837211148227287	0.5345599497041296	0.10034789152854373	0.9619851024172199	3.3775921283576578	0.018055720927356966	0.2366784991239516	3.3536241771765005	FALSE
ENSG00000173020	156	GRK2	GRK2	protein_coding	G protein-coupled receptor kinase 2 [Source:HGNC Symbol;Acc:HGNC:289]	11	1	67266473	67286556	-0.08773201332431856	-0.13023428653653946	-0.011352996571637084	8.326954770289813	3.380038572565117	0.018078183363641552	0.2366784991239516	3.352719418004623	FALSE
ENSG00000197808	92283	ZNF461	ZNF461	protein_coding	zinc finger protein 461 [Source:HGNC Symbol;Acc:HGNC:21629]	19	-1	36636618	36666853	0.20340838858285382	0.3179468059344392	0.047118572496281104	2.7194223993813647	3.3761493938595777	0.018092630950474208	0.2366784991239516	3.3521380708733752	FALSE
ENSG00000100462	10419	PRMT5	PRMT5	protein_coding	protein arginine methyltransferase 5 [Source:HGNC Symbol;Acc:HGNC:10894]	14	-1	22920525	22929408	-0.03282385414329727	-0.40934663256242554	-0.14193997522134452	4.724319537259486	3.3803051105049655	0.018098816377677993	0.2366784991239516	3.351889318957433	FALSE
ENSG00000197561	1991	ELANE	ELANE	protein_coding	elastase, neutrophil expressed [Source:HGNC Symbol;Acc:HGNC:3309]	19	1	851014	856247	-1.1695602723277663	-0.7400747529246319	-0.009400329817078189	0.1769053361379442	3.3763392357464093	0.01813433599318807	0.2366784991239516	3.350462485010221	FALSE
ENSG00000107890	22852	ANKRD26	ANKRD26	protein_coding	ankyrin repeat domain 26 [Source:HGNC Symbol;Acc:HGNC:29186]	10	-1	26991914	27100498	0.14187828827925744	0.2626137936154566	0.0862285757049237	4.700534739746872	3.376475868687834	0.01813741023659361	0.2366784991239516	3.3503391209112667	FALSE
ENSG00000092531	8773	SNAP23	SNAP23	protein_coding	synaptosome associated protein 23 [Source:HGNC Symbol;Acc:HGNC:11131]	15	1	42491233	42545356	-0.06689240672667972	-0.3029997030321069	-0.09123553959440117	7.885609659842968	3.376818405947842	0.01813861387689532	0.2366784991239516	3.3502908264959843	FALSE
ENSG00000165949	3429	IFI27	IFI27	protein_coding	interferon alpha inducible protein 27 [Source:HGNC Symbol;Acc:HGNC:5397]	14	1	94104836	94116698	1.2801800950223223	-0.8333079921691574	-0.4321460167020474	0.6403822317860683	3.3738749064807405	0.018140023252504734	0.2366784991239516	3.3502342812377424	FALSE
ENSG00000266256	NA	LINC00683	LINC00683	lncRNA	long intergenic non-protein coding RNA 683 [Source:HGNC Symbol;Acc:HGNC:44467]	18	1	76528652	76670111	0.10850799665580263	0.8053742013727289	0.25760837226208105	3.3668155315965005	3.3796550303916577	0.01814712755411939	0.2366784991239516	3.349949316803473	FALSE
ENSG00000003509	55471	NDUFAF7	NDUFAF7	protein_coding	NADH:ubiquinone oxidoreductase complex assembly factor 7 [Source:HGNC Symbol;Acc:HGNC:28816]	2	1	37231631	37253403	0.0846652102887705	-0.2137702062185903	-0.1927469290541363	4.260114640486963	3.375049020227264	0.018151471959516892	0.2366784991239516	3.349775110070828	FALSE
ENSG00000172175	10892	MALT1	MALT1	protein_coding	MALT1 paracaspase [Source:HGNC Symbol;Acc:HGNC:6819]	18	1	58671465	58754477	0.12774903946180988	0.22354688403086576	0.052139607119867995	6.3642421153614395	3.375256285944214	0.01815343996953162	0.2366784991239516	3.3496962081353523	FALSE
ENSG00000141551	1453	CSNK1D	CSNK1D	protein_coding	casein kinase 1 delta [Source:HGNC Symbol;Acc:HGNC:2452]	17	-1	82239023	82273731	-0.0867995773719056	-0.20524140036420835	-0.07917099247278474	7.5647201937329624	3.376242521582332	0.01816232394534679	0.2366784991239516	3.3493401342407836	FALSE
ENSG00000103723	8120	AP3B2	AP3B2	protein_coding	adaptor related protein complex 3 subunit beta 2 [Source:HGNC Symbol;Acc:HGNC:567]	15	-1	82659281	82709946	0.4442248382086377	-1.2781160721764926	-0.27640804609714714	1.4173207216061512	3.3757496888376046	0.018173173390279566	0.2366784991239516	3.3489055155777816	FALSE
ENSG00000105176	8725	URI1	URI1	protein_coding	URI1 prefoldin like chaperone [Source:HGNC Symbol;Acc:HGNC:13236]	19	1	29923644	30016612	0.1156339930003913	0.23164694300009006	0.10576296061260035	5.7153049704884635	3.3739438929189745	0.018201255887373226	0.23684225137401385	3.3477817403227195	FALSE
ENSG00000145555	4651	MYO10	MYO10	protein_coding	myosin X [Source:HGNC Symbol;Acc:HGNC:7593]	5	-1	16661907	16936288	0.31504803119579705	-0.936553393584463	-0.03476024061560332	1.853818759930917	3.3742780796315075	0.018216285596621657	0.23684225137401385	3.3471809975349203	FALSE
ENSG00000168234	125488	TTC39C	TTC39C	protein_coding	tetratricopeptide repeat domain 39C [Source:HGNC Symbol;Acc:HGNC:26595]	18	1	23992773	24135610	0.12256857756125099	0.27337204598504145	0.1732027521999604	6.986110722450241	3.3732148678228127	0.01823884124199086	0.23689357903566702	3.3462803540766246	FALSE
ENSG00000198589	987	LRBA	LRBA	protein_coding	LPS responsive beige-like anchor protein [Source:HGNC Symbol;Acc:HGNC:1742]	4	-1	150264435	151015727	0.15326833617676425	0.20690921509373986	0.08924752455242256	6.625959876108126	3.3709858724486823	0.018250778605352465	0.23689357903566702	3.345804139949875	FALSE
ENSG00000169255	8706	B3GALNT1	B3GALNT1	protein_coding	beta-1,3-N-acetylgalactosaminyltransferase 1 (globoside blood group) [Source:HGNC Symbol;Acc:HGNC:918]	3	-1	161083883	161105411	-0.1650421336942083	-1.0254231780233316	-0.4826951543674628	-0.12305094609334143	3.368641493297685	0.01831023147985369	0.2374013549186397	3.3434369523717677	FALSE
ENSG00000128923	54629	MINDY2	MINDY2	protein_coding	MINDY lysine 48 deubiquitinase 2 [Source:HGNC Symbol;Acc:HGNC:26954]	15	1	58771192	58861900	0.14241201558562072	0.06124032891344246	-0.042258030706245044	5.60020487061513	3.369921619804358	0.018324639436826134	0.2374013549186397	3.3428644196523165	FALSE
ENSG00000085788	23259	DDHD2	DDHD2	protein_coding	DDHD domain containing 2 [Source:HGNC Symbol;Acc:HGNC:29106]	8	1	38225218	38275558	0.16410671937558274	0.23363738946470344	0.17951084190925104	4.602732098056117	3.3682932586952337	0.01833581478902265	0.2374013549186397	3.342420646414752	FALSE
ENSG00000177425	5074	PAWR	PAWR	protein_coding	pro-apoptotic WT1 regulator [Source:HGNC Symbol;Acc:HGNC:8614]	12	-1	79574979	79690964	0.206300334803707	0.38724869545933976	0.14389798658209774	2.5633454850917827	3.366529606546285	0.01841474379564567	0.2378976117763191	3.33929392463836	FALSE
ENSG00000101400	6640	SNTA1	SNTA1	protein_coding	syntrophin alpha 1 [Source:HGNC Symbol;Acc:HGNC:11167]	20	-1	33407955	33443892	0.28909224842823583	0.4043503919315008	0.2969481974419246	1.0591105798784455	3.363004372052763	0.018419852771308254	0.2378976117763191	3.339091990037726	FALSE
ENSG00000140563	55784	MCTP2	MCTP2	protein_coding	multiple C2 and transmembrane domain containing 2 [Source:HGNC Symbol;Acc:HGNC:25636]	15	1	94231538	94483952	-0.019606098338971516	-0.5154867344049614	-0.22174505255968147	8.701323895038099	3.3659282923031224	0.018423457662719297	0.2378976117763191	3.338949538179787	FALSE
ENSG00000067601	NA	PMS2P4	PMS2P4	transcribed_unprocessed_pseudogene	PMS1 homolog 2, mismatch repair system component pseudogene 4 [Source:HGNC Symbol;Acc:HGNC:9129]	7	-1	67287541	67302419	0.22997108027955107	0.40880595937167474	0.1947246751020688	1.4856144214490474	3.3652029222652398	0.018435492834448813	0.2378976117763191	3.3384741514397636	FALSE
ENSG00000176083	257101	ZNF683	ZNF683	protein_coding	zinc finger protein 683 [Source:HGNC Symbol;Acc:HGNC:28495]	1	-1	26361634	26374522	0.34924699258642844	0.7945086322490005	0.27959627874522874	1.9968318703682189	3.367901445103479	0.018452275272808516	0.23791624418664414	3.3378117576828372	FALSE
ENSG00000197415	79674	VEPH1	VEPH1	protein_coding	ventricular zone expressed PH domain containing 1 [Source:HGNC Symbol;Acc:HGNC:25735]	3	-1	157259742	157533619	-0.08247497632616152	-0.8832639685728955	-0.1223956279433382	1.358714111829083	3.3614605586138735	0.018520174357514452	0.2385933757968494	3.3351378481400755	FALSE
ENSG00000275294	NA	LINC02340	LINC02340	lncRNA	long intergenic non-protein coding RNA 2340 [Source:HGNC Symbol;Acc:HGNC:53260]	13	-1	27178263	27251288	0.29365513353131145	-0.029381046937050542	-0.07857382890132857	2.6501883729923708	3.3602753911190404	0.018545227716603434	0.2387099223403	3.334153663669657	FALSE
ENSG00000067992	5165	PDK3	PDK3	protein_coding	pyruvate dehydrogenase kinase 3 [Source:HGNC Symbol;Acc:HGNC:8811]	X	1	24465221	24550466	-0.11838521798665672	-0.23003713452233482	-0.09621005303687803	7.086880057690538	3.3612613321061184	0.018560000408897027	0.2387099223403	3.3335739523925683	FALSE
ENSG00000080823	5891	MOK	MOK	protein_coding	MOK protein kinase [Source:HGNC Symbol;Acc:HGNC:9833]	14	-1	102224500	102305190	0.0012586835998009893	0.7899305175352429	0.3740374295069657	1.2416617839266657	3.3562168657786824	0.018636919879130107	0.23950063317745407	3.3305627811740703	FALSE
ENSG00000140688	64755	C16orf58	C16orf58	protein_coding	chromosome 16 open reading frame 58 [Source:HGNC Symbol;Acc:HGNC:25848]	16	-1	31489471	31509309	0.10063690231810596	0.23242171231358447	0.1166430535604849	4.273191627210528	3.3518849891103084	0.01870380372699705	0.23997968734023903	3.327954386724672	FALSE
ENSG00000173588	51134	CEP83	CEP83	protein_coding	centrosomal protein 83 [Source:HGNC Symbol;Acc:HGNC:17966]	12	-1	94306449	94459988	0.1384456627854048	0.27401440094501595	0.03843679335602095	3.628310110845117	3.353295688261804	0.018705140996347687	0.23997968734023903	3.3279023282616866	FALSE
ENSG00000152465	9397	NMT2	NMT2	protein_coding	N-myristoyltransferase 2 [Source:HGNC Symbol;Acc:HGNC:7858]	10	-1	15102584	15168693	0.09399709421443547	0.35841051756441533	0.1888289718499772	4.6451280640589765	3.35277720170515	0.01874400466716698	0.24027955073754298	3.3263910028636197	FALSE
ENSG00000197771	79892	MCMBP	MCMBP	protein_coding	minichromosome maintenance complex binding protein [Source:HGNC Symbol;Acc:HGNC:25782]	10	-1	119829404	119892556	-0.07593047918575695	-0.301656645827605	-0.1394433548212268	6.4698171865738745	3.3521271322218205	0.018772125752294026	0.24044132332273546	3.3252993529435595	FALSE
ENSG00000172728	84750	FUT10	FUT10	protein_coding	fucosyltransferase 10 [Source:HGNC Symbol;Acc:HGNC:19234]	8	-1	33370824	33473146	0.25759252887579365	0.3023573488173896	0.187409255206852	3.047039440762287	3.3533810942467426	0.018812032721258642	0.24075366298633893	3.3237529349970765	FALSE
ENSG00000145982	10667	FARS2	FARS2	protein_coding	phenylalanyl-tRNA synthetase 2, mitochondrial [Source:HGNC Symbol;Acc:HGNC:21062]	6	1	5261044	5829192	0.2042054927143533	0.27022832573668476	0.11278703186711314	5.9628004766764535	3.3477286616331248	0.018865342892900906	0.2412368784928161	3.321692157718033	FALSE
ENSG00000166167	8945	BTRC	BTRC	protein_coding	beta-transducin repeat containing E3 ubiquitin protein ligase [Source:HGNC Symbol;Acc:HGNC:1144]	10	1	101354033	101557321	0.16007087697796854	0.1569173167600604	0.011595768488773675	5.0611781467390005	3.344527153300848	0.018928401589475924	0.2417663547942214	3.3192619136469754	FALSE
ENSG00000239961	23547	LILRA4	LILRA4	protein_coding	leukocyte immunoglobulin like receptor A4 [Source:HGNC Symbol;Acc:HGNC:15503]	19	-1	54333185	54339162	0.10513909407292471	0.7716117917441682	0.7696727570782128	0.6668017333144396	3.3420888125594113	0.01895233888058236	0.2417663547942214	3.318341467750012	FALSE
ENSG00000260528	NA	FAM157C	FAM157C	lncRNA	family with sequence similarity 157 member C [Source:HGNC Symbol;Acc:HGNC:34081]	16	1	90102271	90178344	-0.10647608084094483	-0.35533939272080767	0.07375067662056871	6.92448002050794	3.3489809734724267	0.018953509601558456	0.2417663547942214	3.318296480047358	FALSE
ENSG00000185304	729857	RGPD2	RGPD2	protein_coding	RANBP2 like and GRIP domain containing 2 [Source:HGNC Symbol;Acc:HGNC:32415]	2	-1	87755960	87825952	0.11182213998619293	0.4252108251205548	-0.06227570221917991	2.5338007760092447	3.3470731003363565	0.01899697175919634	0.24205876091917283	3.3166282741633974	FALSE
ENSG00000178605	8225	GTPBP6	GTPBP6	protein_coding	GTP binding protein 6 (putative) [Source:HGNC Symbol;Acc:HGNC:30189]	X	-1	304529	318819	0.11105526441924911	0.063010293423453	0.14316896095021323	4.689992162571698	3.342322580490174	0.01900916937001191	0.24205876091917283	3.3161607678464935	FALSE
ENSG00000184903	83943	IMMP2L	IMMP2L	protein_coding	inner mitochondrial membrane peptidase subunit 2 [Source:HGNC Symbol;Acc:HGNC:14598]	7	-1	110663051	111562517	0.18879696627649425	0.3558542405271352	0.16107172043814474	5.921493197475567	3.3425379322984705	0.019023249923310663	0.24205876091917283	3.3156214591133764	FALSE
ENSG00000152463	55301	OLAH	OLAH	protein_coding	oleoyl-ACP hydrolase [Source:HGNC Symbol;Acc:HGNC:25625]	10	1	15032227	15073852	-0.5716422645502458	-1.5936905158782029	-0.8006212776315847	0.04714777463473772	3.3390335289108317	0.019072961065381942	0.24249237629929452	3.3137205714226448	FALSE
ENSG00000071127	9948	WDR1	WDR1	protein_coding	WD repeat domain 1 [Source:HGNC Symbol;Acc:HGNC:12754]	4	-1	10074339	10116949	-0.09421993148256731	-0.21323958815212404	-0.07543560449732323	8.471910243355225	3.3391412664357274	0.01912755308796089	0.2429150123325197	3.311638646365644	FALSE
ENSG00000061918	2983	GUCY1B1	GUCY1B1	protein_coding	guanylate cyclase 1 soluble subunit beta 1 [Source:HGNC Symbol;Acc:HGNC:4687]	4	1	155758992	155807774	-0.213050286913691	-0.6320685599959153	-0.1401203777244754	3.3514898601239946	3.3373324875351225	0.01915861641398434	0.2429150123325197	3.3104566182089794	FALSE
ENSG00000227050	NA	AL512288.1	AL512288.1	lncRNA	novel transcript	1	-1	27938875	27960193	0.5307841900602123	0.7241603396438017	-0.03167293893650216	-0.5466562821496351	3.3319064369562135	0.019177053996581414	0.2429150123325197	3.3097559177903353	FALSE
ENSG00000013374	51667	NUB1	NUB1	protein_coding	negative regulator of ubiquitin like proteins 1 [Source:HGNC Symbol;Acc:HGNC:17623]	7	1	151341699	151378449	-0.022400119085460683	-0.4670907795830645	-0.08205033796514553	6.809294643424548	3.3344316693324965	0.019178807081630004	0.2429150123325197	3.309689328153525	FALSE
ENSG00000100029	23481	PES1	PES1	protein_coding	pescadillo ribosomal biogenesis factor 1 [Source:HGNC Symbol;Acc:HGNC:8848]	22	-1	30576625	30607083	-0.008477261638384146	0.35273014467507813	0.08922952882501944	4.220885563305488	3.334348091153383	0.019184507130896564	0.2429150123325197	3.3094728573368783	FALSE
ENSG00000214212	255809	C19orf38	C19orf38	protein_coding	chromosome 19 open reading frame 38 [Source:HGNC Symbol;Acc:HGNC:34073]	19	1	10836575	10869790	-0.10655124028251224	-0.35448475136733565	-0.10848370996952503	6.3974072299768645	3.335401889824029	0.019206510880108045	0.242995261224597	3.308637813240569	FALSE
ENSG00000149823	738	VPS51	VPS51	protein_coding	VPS51 subunit of GARP complex [Source:HGNC Symbol;Acc:HGNC:1172]	11	1	65089324	65111862	0.0274889452052895	0.22797926729260942	0.09450541592647146	5.4998610246903725	3.3304080471785906	0.019289961736745857	0.24385215688562753	3.305479366689657	FALSE
ENSG00000166710	567	B2M	B2M	protein_coding	beta-2-microglobulin [Source:HGNC Symbol;Acc:HGNC:914]	15	1	44711487	44718877	-0.10098304324296564	-0.30847059855139564	-0.1376493173920199	12.025359328120144	3.3282960915692987	0.01934668094800902	0.2443700066649576	3.3033403135481443	FALSE
ENSG00000174891	51319	RSRC1	RSRC1	protein_coding	arginine and serine rich coiled-coil 1 [Source:HGNC Symbol;Acc:HGNC:24152]	3	1	158105855	158545730	0.12217035693701296	0.14790784913854044	-0.06809713463074896	5.389090825540495	3.3259419913320567	0.019440760523248942	0.245358532527351	3.299805837892171	FALSE
ENSG00000077420	54518	APBB1IP	APBB1IP	protein_coding	amyloid beta precursor protein binding family B member 1 interacting protein [Source:HGNC Symbol;Acc:HGNC:17379]	10	1	26438341	26567803	-0.07845658786739092	-0.2936831226952273	-0.09768980263544152	9.989369871105234	3.323713385188075	0.01949520263588391	0.24584560006926454	3.297768170758505	FALSE
ENSG00000152256	5163	PDK1	PDK1	protein_coding	pyruvate dehydrogenase kinase 1 [Source:HGNC Symbol;Acc:HGNC:8809]	2	1	172555373	172608669	0.025552047422659433	-0.26197337409567595	-0.16318415067325473	5.224492197609622	3.323005634457935	0.01952335999064287	0.2460006797846154	3.296716485808553	FALSE
ENSG00000204577	11025	LILRB3	LILRB3	protein_coding	leukocyte immunoglobulin like receptor B3 [Source:HGNC Symbol;Acc:HGNC:6607]	19	-1	54216278	54223506	-0.11162891601430958	-0.31212261704701044	-0.05775010405462316	8.052280522753179	3.322868281359635	0.019565601444748424	0.24624609445197815	3.2951415473637744	FALSE
ENSG00000211955	NA	IGHV3-33	IGHV3-33	IG_V_gene	immunoglobulin heavy variable 3-33 [Source:HGNC Symbol;Acc:HGNC:5596]	14	-1	106359793	106360324	-0.434236302897186	0.7516711116626579	-0.3729275517752331	1.7228021322050175	3.320661616568806	0.0195745879994384	0.24624609445197815	3.294806921927137	FALSE
ENSG00000135953	84804	MFSD9	MFSD9	protein_coding	major facilitator superfamily domain containing 9 [Source:HGNC Symbol;Acc:HGNC:28158]	2	-1	102714630	102736888	0.010552297988017682	-0.3916718289416604	-0.23781767825825775	3.9385988275729242	3.321189463147398	0.01964858445435428	0.2466879714378725	3.2920572970193933	FALSE
ENSG00000178105	1662	DDX10	DDX10	protein_coding	DEAD-box helicase 10 [Source:HGNC Symbol;Acc:HGNC:2735]	11	1	108665069	108940927	0.1743307128020843	0.19002909254442185	0.03278426600465399	4.4807074201236405	3.316509260340012	0.01965553965782508	0.2466879714378725	3.29179937277347	FALSE
ENSG00000136052	84102	SLC41A2	SLC41A2	protein_coding	solute carrier family 41 member 2 [Source:HGNC Symbol;Acc:HGNC:31045]	12	-1	104802553	104958744	0.2485833426739217	0.6875638210336152	0.14287323285733977	1.1895472146410992	3.315084286383379	0.019657425871781986	0.2466879714378725	3.291729440554324	FALSE
ENSG00000156381	122416	ANKRD9	ANKRD9	protein_coding	ankyrin repeat domain 9 [Source:HGNC Symbol;Acc:HGNC:20096]	14	-1	102501767	102509799	-0.30580579573003414	-0.7347842474481968	-0.028442464303109847	2.607018172359181	3.3156429695084233	0.019690715123272015	0.2468722889242918	3.2904963104892677	FALSE
ENSG00000125740	2354	FOSB	FOSB	protein_coding	FosB proto-oncogene, AP-1 transcription factor subunit [Source:HGNC Symbol;Acc:HGNC:3797]	19	1	45467995	45475179	-0.16397087704090918	0.7964393222614958	-0.21487755152322657	0.7447849921734013	3.313470149784117	0.019703945180083376	0.2468722889242918	3.2900067996152984	FALSE
ENSG00000285708	NA	AC097634.4	AC097634.4	protein_coding	novel protein	3	-1	70959226	71754229	-0.0526104071739301	-0.4411726776327339	-0.17085928163153496	6.97534427133367	3.31321252673712	0.01976283585788245	0.24733690623136367	3.28783176041738	FALSE
ENSG00000268034	NA	AC243960.2	AC243960.2	processed_pseudogene	tropomyosin pseudogene	19	1	41506152	41506898	-0.07018136532401117	-0.9712868830286538	-0.1750663143454998	-0.22862369702029023	3.309268141099892	0.019772920103596863	0.24733690623136367	3.2874599525003965	FALSE
ENSG00000009694	10178	TENM1	TENM1	protein_coding	teneurin transmembrane protein 1 [Source:HGNC Symbol;Acc:HGNC:8117]	X	-1	124375903	124963817	-0.13937502297336005	-0.7764390931783938	-0.27339960329196866	4.169784230128359	3.316454794392134	0.019793796407397292	0.24739853027811395	3.2866908311536185	FALSE
ENSG00000186265	151888	BTLA	BTLA	protein_coding	B and T lymphocyte associated [Source:HGNC Symbol;Acc:HGNC:21087]	3	-1	112463966	112499472	0.042190592794476595	0.4566637288390121	0.20185379275388318	4.120498819136176	3.3116695779915934	0.019850132703436656	0.24757695905867239	3.284619268810522	FALSE
ENSG00000100575	26520	TIMM9	TIMM9	protein_coding	translocase of inner mitochondrial membrane 9 [Source:HGNC Symbol;Acc:HGNC:11819]	14	-1	58408495	58427531	0.09960846044341376	0.2936914515372887	-0.005907443440297961	3.519265035563967	3.3076525130845065	0.01985040725832947	0.24757695905867239	3.2846091872025327	FALSE
ENSG00000072401	7321	UBE2D1	UBE2D1	protein_coding	ubiquitin conjugating enzyme E2 D1 [Source:HGNC Symbol;Acc:HGNC:12474]	10	1	58334979	58370751	-0.015884249858650633	-0.4315782448492382	-0.15152917806694846	6.940293209981389	3.311125263545917	0.0198559562290625	0.24757695905867239	3.284405459317277	FALSE
ENSG00000126705	27245	AHDC1	AHDC1	protein_coding	AT-hook DNA binding motif containing 1 [Source:HGNC Symbol;Acc:HGNC:25230]	1	-1	27534035	27604431	0.095082705847187865	0.24623711926627564	0.19491789534007053	3.7379669085208844	3.306886805163113	0.019886720619246376	0.2477277763472787	3.2832769726646003	FALSE
ENSG00000086289	54749	EPDR1	EPDR1	protein_coding	ependymin related 1 [Source:HGNC Symbol;Acc:HGNC:17572]	7	1	37683843	37951936	-0.006946005410949209	-0.556207631488915	-0.12072070639984728	3.9833150498295904	3.3097061961062115	0.019899994154387805	0.2477277763472787	3.2827906078369153	FALSE
ENSG00000173262	144195	SLC2A14	SLC2A14	protein_coding	solute carrier family 2 member 14 [Source:HGNC Symbol;Acc:HGNC:18301]	12	-1	7812512	7891148	-0.17742327391055132	-0.743659329441525	-0.2072072328237639	1.0415522523518141	3.307490247382402	0.019963673162723287	0.24792499071174157	3.280461724034416	FALSE
ENSG00000261879	NA	AC087500.1	AC087500.1	lncRNA	novel transcript, antisense to C17orf87	17	1	5192027	5248182	0.27449716046937217	0.1294349079536401	0.053423183493995954	3.406587652497774	3.305568658518788	0.01996480778414642	0.24792499071174157	3.280420294594894	FALSE
ENSG00000182504	79598	CEP97	CEP97	protein_coding	centrosomal protein 97 [Source:HGNC Symbol;Acc:HGNC:26244]	3	1	101724593	101770562	-0.0931462734827484	-0.3191636626962305	-0.19600687780875978	4.606280836794553	3.3051743717684556	0.01996947404903704	0.24792499071174157	3.2802499354339627	FALSE
ENSG00000127920	2791	GNG11	GNG11	protein_coding	G protein subunit gamma 11 [Source:HGNC Symbol;Acc:HGNC:4403]	7	1	93921735	93928610	-0.30136141079765744	-0.4979718024908643	-0.23790207974988306	6.018478492041109	3.3066620717011133	0.01998393465474372	0.24792499071174157	3.2797222460993027	FALSE
ENSG00000159917	9310	ZNF235	ZNF235	protein_coding	zinc finger protein 235 [Source:HGNC Symbol;Acc:HGNC:12866]	19	-1	44228729	44305046	0.19000909621814036	0.20001086686398079	0.06879045961715567	3.833340372401666	3.303134354559324	0.020000527608961708	0.24792499071174157	3.2791172060966467	FALSE
ENSG00000254275	NA	LINC00824	LINC00824	lncRNA	long intergenic non-protein coding RNA 824 [Source:HGNC Symbol;Acc:HGNC:50281]	8	-1	128405269	128564679	0.013073217576617223	0.5260401770113854	0.4504238661769826	0.3793160184141076	3.3070937438441375	0.020011739305724998	0.24792499071174157	3.278708665574777	FALSE
ENSG00000139714	283385	MORN3	MORN3	protein_coding	MORN repeat containing 3 [Source:HGNC Symbol;Acc:HGNC:29807]	12	-1	121648742	121672631	0.19537554026200368	0.5314537888248454	0.10093765054832725	2.9346547438423456	3.3022408588873162	0.020053617393595485	0.24810650887422758	3.277184665096969	FALSE
ENSG00000139266	92979	MARCH9	MARCH9	protein_coding	membrane associated ring-CH-type finger 9 [Source:HGNC Symbol;Acc:HGNC:25139]	12	1	57755103	57760411	0.08900733242506743	0.36108900655642706	0.19975795492062473	3.1799193678693842	3.3012125735375464	0.020064233360740178	0.24810650887422758	3.2767988323457513	FALSE
ENSG00000120963	51123	ZNF706	ZNF706	protein_coding	zinc finger protein 706 [Source:HGNC Symbol;Acc:HGNC:24992]	8	-1	101177878	101206193	0.09968205879504759	0.1678538329344749	0.023375277760182212	5.378346053757184	3.3006341020512435	0.02008503062615546	0.24810650887422758	3.27604354558979	FALSE
ENSG00000103647	10391	CORO2B	CORO2B	protein_coding	coronin 2B [Source:HGNC Symbol;Acc:HGNC:2256]	15	1	68578969	68727806	-0.028347819348092808	1.042240479619716	0.31734462957044623	0.8553724087399114	3.3057410397221636	0.020090372970538964	0.24810650887422758	3.2758496536206394	FALSE
ENSG00000123838	722	C4BPA	C4BPA	protein_coding	complement component 4 binding protein alpha [Source:HGNC Symbol;Acc:HGNC:1325]	1	1	207104233	207144972	0.06772074932934669	-0.6029651989790801	-0.5211549483932236	1.5581159244744034	3.3043281271639318	0.02011896529499625	0.24826194963459572	3.2748128003888457	FALSE
ENSG00000114520	8723	SNX4	SNX4	protein_coding	sorting nexin 4 [Source:HGNC Symbol;Acc:HGNC:11175]	3	-1	125446650	125520202	0.09387792903862023	0.09410363370189595	0.10442335290692357	4.821381327322515	3.2963562291463058	0.02016553540160593	0.24863880732457042	3.2731271074177855	FALSE
ENSG00000150672	1740	DLG2	DLG2	protein_coding	discs large MAGUK scaffold protein 2 [Source:HGNC Symbol;Acc:HGNC:2901]	11	-1	83455012	85627922	0.3020335707147644	0.18229460352433743	0.05951410850270963	3.8136556074973864	3.298688602583135	0.02018911720033178	0.24873184820837665	3.27227497753564	FALSE
ENSG00000169439	6383	SDC2	SDC2	protein_coding	syndecan 2 [Source:HGNC Symbol;Acc:HGNC:10659]	8	1	96493813	96611790	0.25491391476987474	1.0825125728234186	0.05929740284908893	1.3891623111493254	3.2952811865417293	0.020258287278868463	0.2493859476051815	3.269781140092359	FALSE
ENSG00000237943	NA	PRKCQ-AS1	PRKCQ-AS1	lncRNA	PRKCQ antisense RNA 1 [Source:HGNC Symbol;Acc:HGNC:44689]	10	1	6580419	6616921	0.08205688973967507	0.3241403704201035	0.18268939273266274	5.380829616216748	3.296040576029262	0.020286580234566844	0.2495361982699178	3.26876348367017	FALSE
ENSG00000184349	1946	EFNA5	EFNA5	protein_coding	ephrin A5 [Source:HGNC Symbol;Acc:HGNC:3225]	5	-1	107376889	107670937	0.3226173343529708	0.864668596742438	0.13313374393493832	0.07947032235045788	3.2924208888838757	0.020345524352017048	0.2499097375585541	3.266647819586671	FALSE
ENSG00000140299	663	BNIP2	BNIP2	protein_coding	BCL2 interacting protein 2 [Source:HGNC Symbol;Acc:HGNC:1083]	15	-1	59659146	59689534	0.06950307500921434	-0.3857942542539891	-0.11819919088991616	4.319105730964183	3.290735951240505	0.020349171461314798	0.2499097375585541	3.2665171128034647	FALSE
ENSG00000091436	51776	MAP3K20	MAP3K20	protein_coding	mitogen-activated protein kinase kinase kinase 20 [Source:HGNC Symbol;Acc:HGNC:17797]	2	1	173075435	173268015	-0.08172067214667786	-0.4761952658827922	-0.15691892945360544	5.656274431109921	3.287387958605224	0.02048963146866847	0.2514356595811049	3.2615006702476985	FALSE
ENSG00000164402	23176	SEPTIN8	SEPTIN8	protein_coding	septin 8 [Source:HGNC Symbol;Acc:HGNC:16511]	5	-1	132750819	132807241	0.18412571927174645	0.43171303716027193	0.06790723615924071	2.1367958222934096	3.2821135391790053	0.020556988675467368	0.2520628073874896	3.25910701911364	FALSE
ENSG00000177337	NA	DLGAP1-AS1	DLGAP1-AS1	lncRNA	DLGAP1 antisense RNA 1 [Source:HGNC Symbol;Acc:HGNC:31676]	18	1	3593732	3598363	-0.041853378630503854	-0.2894325657682389	-0.2591621924179434	3.5586793490653856	3.2823779089262493	0.02058366143298308	0.2521904995947872	3.2581612864596803	FALSE
ENSG00000119714	8111	GPR68	GPR68	protein_coding	G protein-coupled receptor 68 [Source:HGNC Symbol;Acc:HGNC:4519]	14	-1	91232532	91253925	0.10605482289468807	0.5008524983018302	0.24675316568143768	2.2528781086228764	3.283103524673978	0.020618814904629038	0.2523799854036619	3.2569166909679725	FALSE
ENSG00000267659	NA	LINC01482	LINC01482	lncRNA	long intergenic non-protein coding RNA 1482 [Source:HGNC Symbol;Acc:HGNC:51128]	17	1	68591796	68763882	0.622904778197172	-1.2155595018109764	-0.13507965074391864	-1.1225580076585202	3.2799660572720373	0.02064130019153947	0.2523799854036619	3.2561217001375784	FALSE
ENSG00000213988	7643	ZNF90	ZNF90	protein_coding	zinc finger protein 90 [Source:HGNC Symbol;Acc:HGNC:13165]	19	1	20077994	20127076	0.16231788232204758	0.5953172213223096	0.062365782827878115	1.8456876224404006	3.280915810916121	0.020647940266729867	0.2523799854036619	3.2558870959980557	FALSE
ENSG00000196653	91392	ZNF502	ZNF502	protein_coding	zinc finger protein 502 [Source:HGNC Symbol;Acc:HGNC:23718]	3	1	44712643	44723831	0.20090685913855333	0.6281491594902959	0.2910871250499664	0.8995332063032859	3.279996819618148	0.020688946182830313	0.2526785393315005	3.2544399330739133	FALSE
ENSG00000152582	79925	SPEF2	SPEF2	protein_coding	sperm flagellar 2 [Source:HGNC Symbol;Acc:HGNC:26293]	5	1	35617844	35814611	0.34847476298013524	0.1612939930646826	0.08083304308386528	2.5603709767913667	3.2785344092104984	0.020723658374309326	0.2526785393315005	3.2532170854133593	FALSE
ENSG00000139083	2120	ETV6	ETV6	protein_coding	ETS variant 6 [Source:HGNC Symbol;Acc:HGNC:3495]	12	1	11649854	11895402	-0.06941736256731387	-0.315094508646614	-0.08331674838619388	8.615522686103962	3.277416877738506	0.020730773884304186	0.2526785393315005	3.2529666673254667	FALSE
ENSG00000271327	NA	AC010201.2	AC010201.2	lncRNA	novel transcript	12	1	89367807	89369301	-0.019440486690015926	-0.27889471166573854	-0.6164950058752673	-0.25238786461466883	3.2737950202421278	0.02073881136990738	0.2526785393315005	3.2526839034033337	FALSE
ENSG00000064547	9170	LPAR2	LPAR2	protein_coding	lysophosphatidic acid receptor 2 [Source:HGNC Symbol;Acc:HGNC:3168]	19	-1	19623655	19628930	-0.1968910288224691	-0.20221087820913	0.00208092517878761	7.448853200078753	3.277881874522879	0.02076131453818896	0.2526785393315005	3.2518927995405416	FALSE
ENSG00000130921	91574	C12orf65	C12orf65	protein_coding	chromosome 12 open reading frame 65 [Source:HGNC Symbol;Acc:HGNC:26784]	12	1	123233436	123257960	0.0914136258807268	0.28977186451477155	0.10483778985995482	4.080752436202232	3.275833654240463	0.020770107513871646	0.2526785393315005	3.251583909318937	FALSE
ENSG00000065911	10797	MTHFD2	MTHFD2	protein_coding	methylenetetrahydrofolate dehydrogenase (NADP+ dependent) 2, methenyltetrahydrofolate cyclohydrolase [Source:HGNC Symbol;Acc:HGNC:7434]	2	1	74198610	74217565	0.045743217722235364	-0.46491729966389006	-0.14857453222533826	4.5137208907565585	3.2741611393914547	0.020811619775271007	0.252985136625571	3.2501273488229603	FALSE
ENSG00000212664	NA	AC064799.1	AC064799.1	processed_pseudogene	ribosomal protein L17 (RPL17) pseudogene	15	-1	71341158	71341712	-0.3144909817250306	0.760238592439765	-0.20673549631541466	-0.07427043512993188	3.2682132645139217	0.020908004821016176	0.25390384876313454	3.246756413869614	FALSE
ENSG00000124813	860	RUNX2	RUNX2	protein_coding	RUNX family transcription factor 2 [Source:HGNC Symbol;Acc:HGNC:10472]	6	1	45328157	45664349	-0.016888095155808292	0.36557233203281386	4.340822717712022e-4	6.350101423666374	3.271062653356165	0.02093287537891634	0.25390384876313454	3.24588907703529	FALSE
ENSG00000090316	10296	MAEA	MAEA	protein_coding	macrophage erythroblast attacher [Source:HGNC Symbol;Acc:HGNC:13731]	4	1	1289887	1340147	-0.04482147812414847	-0.2688353593628366	-0.0744772493650152	6.993109534913541	3.2709552897335064	0.02093706598384825	0.25390384876313454	3.245743033336982	FALSE
ENSG00000234420	NA	ZNF37BP	ZNF37BP	transcribed_processed_pseudogene	zinc finger protein 37B, pseudogene [Source:HGNC Symbol;Acc:HGNC:13103]	10	-1	42513510	42552822	0.17528965285213202	0.041923571074173334	-0.007764361978598476	5.630222133575882	3.2706031901128325	0.020952674000181304	0.25390384876313454	3.2451993422460554	FALSE
ENSG00000091106	58484	NLRC4	NLRC4	protein_coding	NLR family CARD domain containing 4 [Source:HGNC Symbol;Acc:HGNC:16412]	2	-1	32224453	32265732	-0.05794440765451082	-0.5667381429178017	-0.10806115160716037	6.3389010330702265	3.270254142420281	0.020975478478518567	0.2539817694615937	3.2444056835511765	FALSE
ENSG00000135956	55654	TMEM127	TMEM127	protein_coding	transmembrane protein 127 [Source:HGNC Symbol;Acc:HGNC:26038]	2	-1	96248516	96265994	-0.0671174379048684	-0.21153853831112648	-0.058024475157714646	7.60657152470752	3.2685596271176713	0.020999243653769636	0.25399526743633505	3.243579491057332	FALSE
ENSG00000120992	10434	LYPLA1	LYPLA1	protein_coding	lysophospholipase 1 [Source:HGNC Symbol;Acc:HGNC:6737]	8	-1	54046367	54102017	-0.0031908448723931677	-0.3992062476975362	-0.11600789998662729	6.036253175240376	3.2669847372339698	0.02101542264634262	0.25399526743633505	3.243017556121321	FALSE
ENSG00000155324	65983	GRAMD2B	GRAMD2B	protein_coding	GRAM domain containing 2B [Source:HGNC Symbol;Acc:HGNC:24911]	5	1	126360132	126496494	0.10223163176036343	0.21564526103740533	0.278079038448803	2.6842676718475844	3.2670235768920404	0.021025718740781005	0.25399526743633505	3.242660169396474	FALSE
ENSG00000070010	7353	UFD1	UFD1	protein_coding	ubiquitin recognition factor in ER associated degradation 1 [Source:HGNC Symbol;Acc:HGNC:12520]	22	-1	19449911	19479202	-0.06012241931998748	-0.028406535111160203	-0.12348913998932678	5.20518126766887	3.265153557946972	0.021090511521054095	0.2545435197628895	3.240415089342298	FALSE
ENSG00000120159	79886	CAAP1	CAAP1	protein_coding	caspase activity and apoptosis inhibitor 1 [Source:HGNC Symbol;Acc:HGNC:25834]	9	-1	26840685	26892803	0.18264128661751702	0.18353659946044884	0.04116079826180296	4.170677329906327	3.2633396345970036	0.021103924080657338	0.2545435197628895	3.2399511882259904	FALSE
ENSG00000163898	200879	LIPH	LIPH	protein_coding	lipase H [Source:HGNC Symbol;Acc:HGNC:18483]	3	-1	185506262	185552588	0.17539371892855626	-1.1216510439256624	-0.2930673608999688	-0.26676898144203337	3.2615921979948457	0.021152128666071	0.25492670376023874	3.238286319551078	FALSE
ENSG00000158411	129531	MITD1	MITD1	protein_coding	microtubule interacting and trafficking domain containing 1 [Source:HGNC Symbol;Acc:HGNC:25207]	2	-1	99161427	99181058	0.025913533971545447	-0.30332768445851144	-0.03626242953935372	5.319601216813465	3.260894213791338	0.0211703532575504	0.25494825262256543	3.237657856995845	FALSE
ENSG00000260943	NA	LINC02555	LINC02555	lncRNA	long intergenic non-protein coding RNA 2555 [Source:HGNC Symbol;Acc:HGNC:53593]	12	-1	40140926	40142876	-0.3109862738922177	-0.779323865384489	-0.24629839962808606	2.6453958922648964	3.2626105191996184	0.021187838696882122	0.25496087356659314	3.237055382743126	FALSE
ENSG00000254806	NA	SYS1-DBNDD2	SYS1-DBNDD2	protein_coding	SYS1-DBNDD2 readthrough (NMD candidate) [Source:HGNC Symbol;Acc:HGNC:33535]	20	1	45363200	45410610	0.2728616388275617	-0.12820670546760785	0.16706662071199815	2.059637916627381	3.258930879503354	0.02121024268358263	0.2550326157093412	3.236284149266647	FALSE
ENSG00000142173	1292	COL6A2	COL6A2	protein_coding	collagen type VI alpha 2 chain [Source:HGNC Symbol;Acc:HGNC:2212]	21	1	46098097	46132849	0.14157308852861747	0.2272219370276895	0.3042157359216272	3.198885940105132	3.263725533420271	0.02123603909975771	0.2551450057911246	3.235397125126907	FALSE
ENSG00000180229	NA	HERC2P3	HERC2P3	transcribed_unprocessed_pseudogene	hect domain and RLD 2 pseudogene 3 [Source:HGNC Symbol;Acc:HGNC:4871]	15	-1	20379495	20506180	0.11714506576267783	0.4662991854701434	0.3668954965095904	3.2602510740994854	3.261764761068704	0.021276239762357436	0.2552399632673356	3.234016909819418	FALSE
ENSG00000213719	1192	CLIC1	CLIC1	protein_coding	chloride intracellular channel 1 [Source:HGNC Symbol;Acc:HGNC:2062]	6	-1	31730581	31739763	-0.08568373262896936	-0.33693225822832706	-0.12446484995000054	8.158107118425256	3.258679708670058	0.021276853362430855	0.2552399632673356	3.2339958628431944	FALSE
ENSG00000159322	83440	ADPGK	ADPGK	protein_coding	ADP dependent glucokinase [Source:HGNC Symbol;Acc:HGNC:25250]	15	-1	72751369	72785846	0.016413822583652364	-0.21592109023331085	-0.06359337883545833	6.884664588018216	3.2573804217855136	0.021296230864336244	0.25527498990472913	3.2333315053416953	FALSE
ENSG00000166886	4665	NAB2	NAB2	protein_coding	NGFI-A binding protein 2 [Source:HGNC Symbol;Acc:HGNC:7627]	12	1	57089043	57095476	0.11359361655158495	0.41459297813186	0.25871564403674957	2.5129475083322017	3.2551244756088984	0.021331574549352902	0.25531048203668005	3.23212127452271	FALSE
ENSG00000090470	10081	PDCD7	PDCD7	protein_coding	programmed cell death 7 [Source:HGNC Symbol;Acc:HGNC:8767]	15	-1	65117379	65133808	0.09122252633490058	0.2995257076773873	0.07091448205373704	3.9020780781470883	3.2546548899798666	0.021332111709079837	0.25531048203668005	3.232102896408113	FALSE
ENSG00000138378	6775	STAT4	STAT4	protein_coding	signal transducer and activator of transcription 4 [Source:HGNC Symbol;Acc:HGNC:11365]	2	-1	191029576	191151596	0.1982376075630015	0.19600194485333966	0.09150715902675878	6.097137271528512	3.2562629552827156	0.021376440503691536	0.2555515546422496	3.2305878169880358	FALSE
ENSG00000137073	55833	UBAP2	UBAP2	protein_coding	ubiquitin associated protein 2 [Source:HGNC Symbol;Acc:HGNC:14185]	9	-1	33921693	34048949	0.059173740967257055	0.2987379053415243	0.084486123486108	5.733627852985128	3.2539986123231324	0.021398733040817037	0.2555515546422496	3.229827063021235	FALSE
ENSG00000269313	79917	MAGIX	MAGIX	protein_coding	MAGI family member, X-linked [Source:HGNC Symbol;Acc:HGNC:30006]	X	1	49162564	49168483	-0.34455066487409003	-0.3474928454032277	-0.47611791770354345	-0.2335557065562554	3.250712350826772	0.02140168070919233	0.2555515546422496	3.22972652929511	FALSE
ENSG00000261404	NA	AC138627.1	AC138627.1	lncRNA	novel transcript	16	-1	73943078	74296762	0.444631631825114	0.43601394275013455	0.21951712587115638	0.4996782626168543	3.2507908802642134	0.0214184635365892	0.25555522147387316	3.2291543899880444	FALSE
ENSG00000149548	80071	CCDC15	CCDC15	protein_coding	coiled-coil domain containing 15 [Source:HGNC Symbol;Acc:HGNC:25798]	11	1	124954121	125041489	0.29596951972251445	0.29877702372354603	0.0013237046105822716	2.546180596056956	3.2532984732155423	0.021457968991908393	0.2557067919495318	3.227809354686006	FALSE
ENSG00000174607	7368	UGT8	UGT8	protein_coding	UDP glycosyltransferase 8 [Source:HGNC Symbol;Acc:HGNC:12555]	4	1	114598770	114678225	0.22722143062539116	0.8252429577369664	0.16517401305072119	0.38904931566443607	3.251653059653577	0.02148359269047377	0.2557067919495318	3.2269382483761935	FALSE
ENSG00000160766	2630	GBAP1	GBAP1	transcribed_unprocessed_pseudogene	glucosylceramidase beta pseudogene 1 [Source:HGNC Symbol;Acc:HGNC:4178]	1	-1	155213821	155227422	0.05727177897628558	0.505671976919908	0.17907420607693475	1.8592035495725967	3.251292915181943	0.021484295305991243	0.2557067919495318	3.2269143765468224	FALSE
ENSG00000105255	79187	FSD1	FSD1	protein_coding	fibronectin type III and SPRY domain containing 1 [Source:HGNC Symbol;Acc:HGNC:13745]	19	1	4304598	4323843	-0.5495887080272052	0.48253056006368505	0.525320721709946	-0.5530413219880004	3.248743949986097	0.021497108935735247	0.2557067919495318	3.226479159356041	FALSE
ENSG00000153975	221302	ZUP1	ZUP1	protein_coding	zinc finger containing ubiquitin peptidase 1 [Source:HGNC Symbol;Acc:HGNC:21224]	6	-1	116635618	116668794	0.21702867606251322	-0.06726889773726316	0.01334737966870599	3.4912989931916036	3.2448009037348826	0.021576949177710258	0.25586569397632686	3.2237730955512034	FALSE
ENSG00000095321	1384	CRAT	CRAT	protein_coding	carnitine O-acetyltransferase [Source:HGNC Symbol;Acc:HGNC:2342]	9	-1	129094794	129111189	-0.13004820350936538	-0.44176417664864037	-0.09702912251058587	3.9137965297096176	3.249601743625731	0.02158626181461071	0.25586569397632686	3.2234580982788095	FALSE
ENSG00000266472	54460	MRPS21	MRPS21	protein_coding	mitochondrial ribosomal protein S21 [Source:HGNC Symbol;Acc:HGNC:14046]	1	1	150293720	150308979	0.09838520659997	0.3249443074295556	0.03997253293119618	3.8032772915261526	3.24524932994058	0.021600052143533773	0.25586569397632686	3.2229918893334806	FALSE
ENSG00000112079	11329	STK38	STK38	protein_coding	serine/threonine kinase 38 [Source:HGNC Symbol;Acc:HGNC:17847]	6	-1	36493892	36547479	-0.003817463054271691	-0.16875189866339035	-0.07692543693279454	8.707797738173713	3.247376198971681	0.021603245973715657	0.25586569397632686	3.222883957355647	FALSE
ENSG00000148384	56623	INPP5E	INPP5E	protein_coding	inositol polyphosphate-5-phosphatase E [Source:HGNC Symbol;Acc:HGNC:21474]	9	-1	136428619	136439845	0.20058863732435578	0.0967285094218271	0.14304465964762336	3.2241875769925525	3.2449749391944493	0.02160476312094202	0.25586569397632686	3.2228326925220663	FALSE
ENSG00000170175	1140	CHRNB1	CHRNB1	protein_coding	cholinergic receptor nicotinic beta 1 subunit [Source:HGNC Symbol;Acc:HGNC:1961]	17	1	7445061	7457710	-0.011644658368560051	0.05514345308348185	0.30292911901944203	1.971229821088714	3.244809893591742	0.021609442273804926	0.25586569397632686	3.2226746048808432	FALSE
ENSG00000185104	11124	FAF1	FAF1	protein_coding	Fas associated factor 1 [Source:HGNC Symbol;Acc:HGNC:3578]	1	-1	50437028	50960267	0.13167292224219126	0.1592986482141915	0.08197499653034056	6.778960272916858	3.2463941637773015	0.021635582400173343	0.25597980061715386	3.221792064771819	FALSE
ENSG00000132256	85363	TRIM5	TRIM5	protein_coding	tripartite motif containing 5 [Source:HGNC Symbol;Acc:HGNC:16276]	11	-1	5663195	5938619	-0.09193358409464643	-0.669062746258969	0.058885737006598854	2.172715109720639	3.242437954109094	0.02168575707907339	0.25637787961395375	3.2201010018634126	FALSE
ENSG00000087266	6452	SH3BP2	SH3BP2	protein_coding	SH3 domain binding protein 2 [Source:HGNC Symbol;Acc:HGNC:10825]	4	1	2793071	2841098	-0.05021956468835224	-0.22393685017038856	-0.020522993860327975	7.531227555477147	3.243468654456213	0.021703858634959404	0.2563964594720909	3.2194918585627588	FALSE
ENSG00000152348	83734	ATG10	ATG10	protein_coding	autophagy related 10 [Source:HGNC Symbol;Acc:HGNC:20315]	5	1	81972023	82276857	0.15296273401178906	-0.04617279441706876	-0.13569118409275943	4.82699613247752	3.2446203316679463	0.021774927875395794	0.25677416838494416	3.2171050901167253	FALSE
ENSG00000135842	116496	NIBAN1	NIBAN1	protein_coding	niban apoptosis regulator 1 [Source:HGNC Symbol;Acc:HGNC:16784]	1	-1	184790724	184974508	-0.08321649079703854	-0.36394817253945466	-0.05670000465315094	10.456004581566559	3.242099777195449	0.021784493408459307	0.25677416838494416	3.216784428143608	FALSE
ENSG00000157978	26119	LDLRAP1	LDLRAP1	protein_coding	low density lipoprotein receptor adaptor protein 1 [Source:HGNC Symbol;Acc:HGNC:18640]	1	1	25543580	25568886	0.033422739964753936	0.2761226808752894	0.13060222081521577	6.407809229749864	3.2428943160668013	0.02178549452611608	0.25677416838494416	3.216750876021934	FALSE
ENSG00000196911	3841	KPNA5	KPNA5	protein_coding	karyopherin subunit alpha 5 [Source:HGNC Symbol;Acc:HGNC:6398]	6	1	116681187	116741867	0.19601721957718674	0.1962190648134286	0.08022667104531209	4.3570843649091975	3.237952588212442	0.021869469452196227	0.2575682161526315	3.213941859285809	FALSE
ENSG00000123130	23597	ACOT9	ACOT9	protein_coding	acyl-CoA thioesterase 9 [Source:HGNC Symbol;Acc:HGNC:17152]	X	-1	23701055	23766475	-0.03927760859674413	-0.4049500200726461	-0.050161407928292844	5.583199813120549	3.236989276894599	0.021889347810129228	0.25760673283984403	3.213278465057091	FALSE
ENSG00000178035	3615	IMPDH2	IMPDH2	protein_coding	inosine monophosphate dehydrogenase 2 [Source:HGNC Symbol;Acc:HGNC:6053]	3	-1	49024325	49029408	-0.06794115935077262	0.3897750144104396	0.044325920053706884	4.960058992752887	3.2349879236427195	0.02196012275816713	0.25824371804543617	3.210921306498897	FALSE
ENSG00000179918	22928	SEPHS2	SEPHS2	protein_coding	selenophosphate synthetase 2 [Source:HGNC Symbol;Acc:HGNC:19686]	16	-1	30443631	30445874	-0.03343976885094898	-0.39198505066383393	-0.20188297463568908	5.059289186836968	3.2340168301169108	0.021990257337638153	0.25840218300311013	3.2099199375316716	FALSE
ENSG00000267787	NA	AC027097.2	AC027097.2	lncRNA	novel transcript, antisense to ATP8B1	18	1	57639455	57738603	0.18183444511238162	0.17391677293532515	0.1294829722511437	6.036923562950308	3.2318561372735375	0.022092499205676488	0.2592370162634479	3.2065324603796337	FALSE
ENSG00000169193	90693	CCDC126	CCDC126	protein_coding	coiled-coil domain containing 126 [Source:HGNC Symbol;Acc:HGNC:22398]	7	1	23597382	23644708	-0.04981491416742525	-0.28280339423949663	-0.13881982227628756	5.2944687335982525	3.231854013687366	0.022097823070366115	0.2592370162634479	3.2063564918877767	FALSE
ENSG00000125089	54436	SH3TC1	SH3TC1	protein_coding	SH3 domain and tetratricopeptide repeats 1 [Source:HGNC Symbol;Acc:HGNC:26009]	4	1	8182072	8241803	0.02014448122009765	0.26916219133109637	0.2133471005277914	4.588296676909957	3.230329813256451	0.02212023793122906	0.2592370162634479	3.2056160747201363	FALSE
ENSG00000083807	10998	SLC27A5	SLC27A5	protein_coding	solute carrier family 27 member 5 [Source:HGNC Symbol;Acc:HGNC:10999]	19	-1	58479512	58512413	0.15479934032254627	0.6614314221834308	0.1188026549162465	1.1666869199547156	3.2264824177689495	0.022138823893068173	0.2592370162634479	3.2050026936466396	FALSE
ENSG00000137841	5330	PLCB2	PLCB2	protein_coding	phospholipase C beta 2 [Source:HGNC Symbol;Acc:HGNC:9055]	15	-1	40278176	40307935	-0.13365176628029332	-0.15848800064785545	-0.04002331499430318	8.103144913654052	3.229419093519044	0.022158750169796623	0.2592370162634479	3.204345640171765	FALSE
ENSG00000230185	NA	C9orf147	C9orf147	lncRNA	chromosome 9 open reading frame 147 [Source:HGNC Symbol;Acc:HGNC:31438]	9	-1	112399512	112487204	0.3137025762956491	0.38724304147363253	0.18246597888949004	0.9003548663717541	3.2262707715829473	0.022161581043474435	0.2592370162634479	3.2042523413668813	FALSE
ENSG00000143297	83416	FCRL5	FCRL5	protein_coding	Fc receptor like 5 [Source:HGNC Symbol;Acc:HGNC:18508]	1	-1	157513377	157552515	0.31524964407743633	0.43059093317575287	0.28345446965505317	3.5285237203739492	3.2301598162543255	0.022220717702935513	0.2597328954711626	3.2023060088903637	FALSE
ENSG00000172765	23023	TMCC1	TMCC1	protein_coding	transmembrane and coiled-coil domain family 1 [Source:HGNC Symbol;Acc:HGNC:29116]	3	-1	129647792	129893606	-0.029298717804315432	0.4169373547393505	0.03019530473329483	8.339945133344965	3.22735291718344	0.02223939020680327	0.2597554077543114	3.201692507010357	FALSE
ENSG00000124243	55653	BCAS4	BCAS4	protein_coding	breast carcinoma amplified sequence 4 [Source:HGNC Symbol;Acc:HGNC:14367]	20	1	50794894	50882676	0.15882181901567252	0.2861016299543934	0.1354183722430341	3.871634285482901	3.2227522828867095	0.022358155025045887	0.26094608171067474	3.19780217687749	FALSE
ENSG00000205930	NA	C21orf62-AS1	C21orf62-AS1	lncRNA	C21orf62 antisense RNA 1 [Source:HGNC Symbol;Acc:HGNC:1290]	21	1	32772100	32955437	0.2748590625027863	0.0953463730635022	0.13779782768921178	3.005998706060174	3.2214764815459636	0.022383009819680406	0.2610397483556863	3.1969905855867364	FALSE
ENSG00000124228	55661	DDX27	DDX27	protein_coding	DEAD-box helicase 27 [Source:HGNC Symbol;Acc:HGNC:15837]	20	1	49219295	49244077	0.11896567142806866	0.19876521343256257	0.06382214941687404	4.504454944758522	3.21806022163673	0.022422913522759207	0.261242404656091	3.195689445793473	FALSE
ENSG00000171223	3726	JUNB	JUNB	protein_coding	JunB proto-oncogene, AP-1 transcription factor subunit [Source:HGNC Symbol;Acc:HGNC:6205]	19	1	12791486	12793315	-0.11446459570393747	-0.38085935882987704	-0.11665643883473656	7.550085012680598	3.218823535900303	0.02246332730788922	0.261242404656091	3.1943739880414825	FALSE
ENSG00000113638	23548	TTC33	TTC33	protein_coding	tetratricopeptide repeat domain 33 [Source:HGNC Symbol;Acc:HGNC:29959]	5	-1	40512333	40755963	0.1465987682810134	-0.02701032684398345	-0.0863057236915899	4.482016553998681	3.2168349752496406	0.02247443432730976	0.261242404656091	3.1940128644656416	FALSE
ENSG00000233387	NA	IATPR	IATPR	lncRNA	ITGB1 adjacent tumor promoting lncRNA [Source:HGNC Symbol;Acc:HGNC:53719]	10	-1	33096257	33116672	0.14549051958822698	0.6642906581380521	0.09926708948756728	2.2356310184923536	3.2184072077152406	0.022478769444877	0.261242404656091	3.1938719638990363	FALSE
ENSG00000069535	4129	MAOB	MAOB	protein_coding	monoamine oxidase B [Source:HGNC Symbol;Acc:HGNC:6834]	X	-1	43766610	43882450	0.22233939285437176	-1.4705330291702041	-0.06337115639559589	-1.0092283010347318	3.216234345826793	0.022484598685828215	0.261242404656091	3.193682543170382	FALSE
ENSG00000136040	10154	PLXNC1	PLXNC1	protein_coding	plexin C1 [Source:HGNC Symbol;Acc:HGNC:9106]	12	1	94148577	94307675	-0.07473155328755827	-0.3505032601749635	-0.0967689876284171	9.364830714921675	3.2173605181293006	0.022518921539206135	0.261445353289391	3.192568201153492	FALSE
ENSG00000164483	154075	SAMD3	SAMD3	protein_coding	sterile alpha motif domain containing 3 [Source:HGNC Symbol;Acc:HGNC:21574]	6	-1	130144315	130365425	0.20670147921952028	0.3403558549859215	0.20495173768923503	6.371750136731493	3.216482670531242	0.02257834853696171	0.26192276604634057	3.190642751824073	FALSE
ENSG00000151876	26272	FBXO4	FBXO4	protein_coding	F-box protein 4 [Source:HGNC Symbol;Acc:HGNC:13583]	5	1	41925254	41941743	0.22139403779493833	0.1329691948225563	0.1532002067907185	2.6146375696145765	3.210329272717999	0.022617250662352952	0.26192276604634057	3.189385005137492	FALSE
ENSG00000165209	55342	STRBP	STRBP	protein_coding	spermatid perinuclear RNA binding protein [Source:HGNC Symbol;Acc:HGNC:16462]	9	-1	123109500	123268586	0.13848874261221494	0.30521700481759984	0.08877539974543706	5.1036828565277785	3.2155329892666766	0.022619132609566096	0.26192276604634057	3.189324213653285	FALSE
ENSG00000151465	8872	CDC123	CDC123	protein_coding	cell division cycle 123 [Source:HGNC Symbol;Acc:HGNC:16827]	10	1	12195965	12250589	-0.08505428131660707	-0.18183123347952146	-0.12006050036547387	6.878957972801919	3.213074670906218	0.02262758729302407	0.26192276604634057	3.1890511679880316	FALSE
ENSG00000272668	NA	AL590560.3	AL590560.3	lncRNA	novel transcript, antisense to VSIG8	1	1	159854870	159867685	0.41484263873811045	-0.5563565637466811	-0.24492204190835265	0.40066320664646204	3.2155783635598683	0.022650697836423154	0.26199476073136435	3.188305319023882	FALSE
ENSG00000090054	10558	SPTLC1	SPTLC1	protein_coding	serine palmitoyltransferase long chain base subunit 1 [Source:HGNC Symbol;Acc:HGNC:11277]	9	-1	92000087	92115413	-0.049350951049625905	-0.16454095142503586	-0.07873105623909282	6.458027244101412	3.2116911432229602	0.02268452999175492	0.26219056982273514	3.1872147961683996	FALSE
ENSG00000227486	NA	AL050309.1	AL050309.1	lncRNA	novel transcript	X	1	55908123	56209271	0.18479488311183703	0.39824394414694003	-0.004535523530893922	2.724973314579851	3.2096205577883823	0.022726843038201217	0.2624840375022629	3.1858531502366314	FALSE
ENSG00000158481	911	CD1C	CD1C	protein_coding	CD1c molecule [Source:HGNC Symbol;Acc:HGNC:1636]	1	1	158289923	158294774	0.058575549956772506	0.6368985526682898	0.14747047718358433	3.2715729976600323	3.2082636946837333	0.022753842685514145	0.2624894443468735	3.1849855934838356	FALSE
ENSG00000144827	55347	ABHD10	ABHD10	protein_coding	abhydrolase domain containing 10 [Source:HGNC Symbol;Acc:HGNC:25656]	3	1	111979010	111993368	0.08363482699029517	0.24913738956845932	0.09849464524065882	4.250308638937204	3.207155700543764	0.02276115676916671	0.2624894443468735	3.184750750141862	FALSE
ENSG00000120053	2805	GOT1	GOT1	protein_coding	glutamic-oxaloacetic transaminase 1 [Source:HGNC Symbol;Acc:HGNC:4432]	10	-1	99396870	99430624	0.14953175012429082	0.3064855824367464	0.14638246611512287	2.6546646731110837	3.203275086902356	0.02282335955035927	0.2626863828109047	3.182756507714012	FALSE
ENSG00000149591	6876	TAGLN	TAGLN	protein_coding	transgelin [Source:HGNC Symbol;Acc:HGNC:11553]	11	1	117199370	117207464	0.19148558050122402	0.3464854155200841	0.23686558214946316	3.1507572940127067	3.208721627443355	0.02283177014465012	0.2626863828109047	3.1824872706178824	FALSE
ENSG00000164181	79993	ELOVL7	ELOVL7	protein_coding	ELOVL fatty acid elongase 7 [Source:HGNC Symbol;Acc:HGNC:26292]	5	-1	60751791	60844274	-0.24705544907053228	-0.48389946941241024	-0.22330541430983486	3.948659761732794	3.207422510459457	0.02283502145607098	0.2626863828109047	3.1823832168210893	FALSE
ENSG00000279838	NA	AL356273.3	AL356273.3	TEC	TEC	1	-1	185292384	185294372	-0.12866896424121868	-0.4429831158068515	-0.21879125978696728	2.262673894581758	3.2040912056985458	0.022857491120160014	0.2626863828109047	3.1816645029856443	FALSE
ENSG00000278090	NA	LUNAR1	LUNAR1	lncRNA	leukemia-associated non-coding IGF1R activator RNA 1 [Source:HGNC Symbol;Acc:HGNC:51199]	15	1	99014526	99031054	0.07487544933494368	0.7308660547477631	0.266335641256085	2.1403521562915198	3.205934083954504	0.02286291127552842	0.2626863828109047	3.1814912378920215	FALSE
ENSG00000259371	NA	AL136295.3	AL136295.3	protein_coding	novel protein	14	1	24120956	24131829	-0.013764165999862991	-0.4350008907142251	-0.17142561869835946	2.047629451048144	3.2006875925463913	0.022895425069901353	0.26286523927404876	3.1804527208743054	FALSE
ENSG00000169288	65008	MRPL1	MRPL1	protein_coding	mitochondrial ribosomal protein L1 [Source:HGNC Symbol;Acc:HGNC:14275]	4	1	77862830	77952785	0.12668988705447995	0.26006852685842646	0.04693180506534105	4.573426469660739	3.202282316894917	0.022917540967367277	0.262924539900025	3.1797471477982064	FALSE
ENSG00000196236	63929	XPNPEP3	XPNPEP3	protein_coding	X-prolyl aminopeptidase 3 [Source:HGNC Symbol;Acc:HGNC:28052]	22	1	40857077	40932815	0.05234005041730102	0.2072055552972888	0.0010002064714356926	4.586871708446125	3.2002410324140933	0.022998124024839434	0.2634819082464704	3.1771819118970765	FALSE
ENSG00000234741	60674	GAS5	GAS5	lncRNA	growth arrest specific 5 [Source:HGNC Symbol;Acc:HGNC:16355]	1	-1	173858559	173868882	0.12724982658796782	0.3596029182711725	0.06814185255053502	5.0458286572479984	3.198879738815482	0.023012487769587565	0.2634819082464704	3.1767255908469445	FALSE
ENSG00000141542	10966	RAB40B	RAB40B	protein_coding	RAB40B, member RAS oncogene family [Source:HGNC Symbol;Acc:HGNC:18284]	17	-1	82654973	82698698	0.08828758832915821	0.5312584339164109	0.24022139914887933	1.6409248273704324	3.1968716844737277	0.0230170837259988	0.2634819082464704	3.176579641168285	FALSE
ENSG00000176160	124535	HSF5	HSF5	protein_coding	heat shock transcription factor 5 [Source:HGNC Symbol;Acc:HGNC:26862]	17	-1	58420167	58488408	0.1692264730097965	0.5344628010746988	0.14774523442157342	1.6292942344981292	3.197163105274903	0.0230545651619378	0.2635618126362351	3.17539044316501	FALSE
ENSG00000170509	345275	HSD17B13	HSD17B13	protein_coding	hydroxysteroid 17-beta dehydrogenase 13 [Source:HGNC Symbol;Acc:HGNC:18685]	4	-1	87303789	87322886	-0.13741127727841454	-0.5088576855934651	-0.20726966995928162	1.557298061567077	3.201000308338632	0.02308641512053895	0.2635618126362351	3.174381408732103	FALSE
ENSG00000274536	NA	AL034397.3	AL034397.3	lncRNA	novel transcript, antisense VSIG4	X	1	66015461	66020422	-0.11130356147221784	-0.39831175816444464	-0.16127110157125693	7.690854046495596	3.1993395710759387	0.023086601212486194	0.2635618126362351	3.1743755171917685	FALSE
ENSG00000116701	4688	NCF2	NCF2	protein_coding	neutrophil cytosolic factor 2 [Source:HGNC Symbol;Acc:HGNC:7661]	1	-1	183555563	183590876	-0.07191221019535096	-0.23779987782033882	-0.10553070452026127	9.667968119695933	3.197717923389202	0.023109135798318022	0.2635618126362351	3.17366243228145	FALSE
ENSG00000143452	84072	HORMAD1	HORMAD1	protein_coding	HORMA domain containing 1 [Source:HGNC Symbol;Acc:HGNC:25245]	1	-1	150698060	150720895	-0.13359687206541418	-0.4949314284401172	-0.17251529427996512	3.5330280616446132	3.197460760396969	0.023111519222692077	0.2635618126362351	3.1735870510529325	FALSE
ENSG00000151413	80224	NUBPL	NUBPL	protein_coding	nucleotide binding protein like [Source:HGNC Symbol;Acc:HGNC:20278]	14	1	31489956	31861224	0.20627728751060356	0.24890388456203225	0.06960176930914742	4.21937687003879	3.1971280187556244	0.023126015537226225	0.2635618126362351	3.1731287362812015	FALSE
ENSG00000228486	728537	C2orf92	C2orf92	protein_coding	chromosome 2 open reading frame 92 [Source:HGNC Symbol;Acc:HGNC:49272]	2	1	97664217	97703064	0.21482224890212223	0.36309045754113045	-0.009438926655809565	1.957030591057704	3.1949574691914466	0.02314525818534795	0.2635874447231513	3.1725207969135027	FALSE
ENSG00000185880	140691	TRIM69	TRIM69	protein_coding	tripartite motif containing 69 [Source:HGNC Symbol;Acc:HGNC:17857]	15	1	44728988	44767829	-0.0634762800954136	-0.4199514130149795	-0.12131596932781202	6.001943887461711	3.194862904893701	0.02319607400838733	0.2638318336863566	3.170917736727294	FALSE
ENSG00000198464	147657	ZNF480	ZNF480	protein_coding	zinc finger protein 480 [Source:HGNC Symbol;Acc:HGNC:23305]	19	1	52297169	52325922	0.09129821761963458	0.40037120876128585	0.0770301112676876	3.5255807036664284	3.1934607146818577	0.023200736325716616	0.2638318336863566	3.170770829660963	FALSE
ENSG00000108352	51195	RAPGEFL1	RAPGEFL1	protein_coding	Rap guanine nucleotide exchange factor like 1 [Source:HGNC Symbol;Acc:HGNC:17428]	17	1	40177010	40195656	-0.19831014425853952	-0.3030622244576579	-0.07000970172245694	3.4890858653653827	3.1952882164714795	0.023239497549356874	0.26407900841617177	3.1695506049859152	FALSE
ENSG00000047648	395	ARHGAP6	ARHGAP6	protein_coding	Rho GTPase activating protein 6 [Source:HGNC Symbol;Acc:HGNC:676]	X	-1	11117651	11665920	-0.1826632627678357	-0.4671104145441132	-0.20312279474919404	3.2348518463812264	3.192908027218058	0.023283489778663433	0.26436003231151667	3.1681681223583134	FALSE
ENSG00000249173	NA	LINC01093	LINC01093	lncRNA	long intergenic non-protein coding RNA 1093 [Source:HGNC Symbol;Acc:HGNC:49218]	4	-1	184892858	184899553	-0.16277744216131587	-1.2348301928762668	0.11139502069948899	-0.6795638179162812	3.189541746628593	0.023311953611127513	0.26436003231151667	3.16727499397647	FALSE
ENSG00000138449	30061	SLC40A1	SLC40A1	protein_coding	solute carrier family 40 member 1 [Source:HGNC Symbol;Acc:HGNC:10909]	2	-1	189560579	189583758	-0.09763352290413511	-0.502384885179781	-0.15826453599923673	7.259048451403654	3.1911755010609384	0.023315358403852415	0.26436003231151667	3.1671682312126967	FALSE
ENSG00000277443	4082	MARCKS	MARCKS	protein_coding	myristoylated alanine rich protein kinase C substrate [Source:HGNC Symbol;Acc:HGNC:6759]	6	1	113857345	113863475	-0.09821252524321929	-0.4527988540586316	-0.13154317382696792	7.526131544887646	3.1909165676632467	0.02334099858780894	0.2644574354240354	3.166364732914042	FALSE
ENSG00000101181	26164	MTG2	MTG2	protein_coding	mitochondrial ribosome associated GTPase 2 [Source:HGNC Symbol;Acc:HGNC:16239]	20	1	62183029	62203568	-0.08074043256284545	-0.21885871963393153	-0.026608791375381982	5.190706027790783	3.1882400972686114	0.023379987756349384	0.2645160859621465	3.1651445694515723	FALSE
ENSG00000231856	NA	AL162377.1	AL162377.1	lncRNA	novel transcript	13	1	51803838	51813832	-0.2626136177073706	-0.2645366620303342	-0.15686258269358958	2.165972946232458	3.1853039393761406	0.023380281984017977	0.2645160859621465	3.1651353692077504	FALSE
ENSG00000104689	8797	TNFRSF10A	TNFRSF10A	protein_coding	TNF receptor superfamily member 10a [Source:HGNC Symbol;Acc:HGNC:11904]	8	-1	23190452	23225102	0.05337969919137753	0.30988000895182777	0.12186419134189191	4.248972069442312	3.185737872313025	0.02347395294079847	0.26520420285839935	3.1622121191499395	FALSE
ENSG00000197585	NA	AC068051.1	AC068051.1	lncRNA	novel transcript, antisense to VWC2L	2	-1	214241676	214684246	0.2709655344992515	0.45670691476008024	0.08254670108825309	2.3864351785459386	3.1889088403302193	0.0234752994987159	0.26520420285839935	3.162170179743391	FALSE
ENSG00000240057	107986114	AC078785.1	AC078785.1	lncRNA	uncharacterized LOC107986114 [Source:NCBI gene;Acc:107986114]	3	1	113019468	113184377	0.2118156043394076	0.4172574729714006	0.13239575271786438	2.7453765115592783	3.184710540119429	0.023504218172385988	0.2653376477961274	3.1612700583431415	FALSE
ENSG00000135622	10505	SEMA4F	SEMA4F	protein_coding	ssemaphorin 4F [Source:HGNC Symbol;Acc:HGNC:10734]	2	1	74654228	74683853	0.0967768045469873	0.5493084175219086	0.19130045080839336	1.720445904430347	3.181307872112936	0.02352183836071064	0.2653434435003511	3.160722145658401	FALSE
ENSG00000213557	NA	AC068050.1	AC068050.1	processed_pseudogene	ribosomal protein L31 (RPL31) pseudogene	9	1	108040213	108040592	0.08042853519729318	1.0956399540620074	-0.1369960214743301	-0.5986989139978626	3.1830238893831	0.023548615776550666	0.26543386353999976	3.1598902527409476	FALSE
ENSG00000176293	7694	ZNF135	ZNF135	protein_coding	zinc finger protein 135 [Source:HGNC Symbol;Acc:HGNC:12919]	19	1	58059239	58086310	-0.16150191381859025	0.5693920243770669	0.3513178861137579	1.0249293783236473	3.1847370236616723	0.023564079046778395	0.26543386353999976	3.159410278538313	FALSE
ENSG00000162415	57643	ZSWIM5	ZSWIM5	protein_coding	zinc finger SWIM-type containing 5 [Source:HGNC Symbol;Acc:HGNC:29299]	1	-1	45016399	45306209	0.19239682623976992	0.2958926599213175	0.2096722008117661	3.510749561639534	3.183405394974999	0.02364584392895847	0.26616160027726765	3.1568774523379903	FALSE
ENSG00000146112	170954	PPP1R18	PPP1R18	protein_coding	protein phosphatase 1 regulatory subunit 18 [Source:HGNC Symbol;Acc:HGNC:29413]	6	-1	30676389	30687895	-0.10453375705184717	-0.2197837458441869	-0.07464992224249344	8.728095827902449	3.178129121901758	0.023731771946557626	0.26681255266247234	3.15422490767662	FALSE
ENSG00000226415	NA	TPI1P1	TPI1P1	processed_pseudogene	triosephosphate isomerase 1 pseudogene 1 [Source:HGNC Symbol;Acc:HGNC:35449]	1	1	76699789	76700538	-0.6858587785332161	0.19574604341410642	-0.0578443233531038	-0.37100877388967735	3.174777641068887	0.023738077665799225	0.26681255266247234	3.1540306252735846	FALSE
ENSG00000144134	11159	RABL2A	RABL2A	protein_coding	RAB, member of RAS oncogene family like 2A [Source:HGNC Symbol;Acc:HGNC:9799]	2	1	113627229	113643396	0.05389975030635829	0.2383176104740255	0.14812535828102688	4.0599118416251345	3.1748957240804834	0.023819136795659446	0.26740798752430894	3.151537650952285	FALSE
ENSG00000144802	64332	NFKBIZ	NFKBIZ	protein_coding	NFKB inhibitor zeta [Source:HGNC Symbol;Acc:HGNC:29805]	3	1	101827991	101861022	-0.09969492439566068	-0.4797650154256869	-0.11346287066447475	6.153996620384321	3.174707473258619	0.023833142564307973	0.26740798752430894	3.15110774679597	FALSE
ENSG00000177054	54503	ZDHHC13	ZDHHC13	protein_coding	zinc finger DHHC-type containing 13 [Source:HGNC Symbol;Acc:HGNC:18413]	11	1	19117099	19176422	0.05282400202778673	-0.20185461566310686	-0.11538963844216084	4.785499364649609	3.1743266506259085	0.02384869457613901	0.26740798752430894	3.150630671310615	FALSE
ENSG00000125726	970	CD70	CD70	protein_coding	CD70 molecule [Source:HGNC Symbol;Acc:HGNC:11937]	19	-1	6583183	6604103	0.45826002255008624	0.19957779409118345	0.24685825953900156	0.9474036644728616	3.1736689218660037	0.02387429485536665	0.26740798752430894	3.149846018160058	FALSE
ENSG00000198752	9578	CDC42BPB	CDC42BPB	protein_coding	CDC42 binding protein kinase beta [Source:HGNC Symbol;Acc:HGNC:1738]	14	-1	102932380	103057549	0.01259083671713225	-0.30334919038336333	-0.04489058768926358	4.269072002973728	3.172492911325968	0.023877252448015467	0.26740798752430894	3.1497554206048495	FALSE
ENSG00000116791	1429	CRYZ	CRYZ	protein_coding	crystallin zeta [Source:HGNC Symbol;Acc:HGNC:2419]	1	-1	74705482	74733408	0.11790042130977597	0.4519080100271463	0.026061523134709788	3.0252838114711373	3.1739668845150355	0.02391971864618035	0.2676903000872319	3.1484558001081404	FALSE
ENSG00000152894	5796	PTPRK	PTPRK	protein_coding	protein tyrosine phosphatase receptor type K [Source:HGNC Symbol;Acc:HGNC:9674]	6	-1	127968779	128520674	0.2553214619797371	0.41476415882757123	0.3238128213255878	2.3466440938391275	3.172679553144443	0.02397245243048374	0.26800374898307344	3.1468451007260154	FALSE
ENSG00000084072	10450	PPIE	PPIE	protein_coding	peptidylprolyl isomerase E [Source:HGNC Symbol;Acc:HGNC:9258]	1	1	39692182	39763914	0.13194708703786592	0.12296695816817867	0.16772232691366185	3.9698848569029765	3.171770588495386	0.02398228377206537	0.26800374898307344	3.1465451968984364	FALSE
ENSG00000196976	8270	LAGE3	LAGE3	protein_coding	L antigen family member 3 [Source:HGNC Symbol;Acc:HGNC:26058]	X	-1	154477769	154479257	0.05612435304587164	0.6659402211068411	0.02662811645818701	1.4880735812233932	3.1624994835385167	0.02413569044064738	0.26952389807406874	3.141881103435031	FALSE
ENSG00000127804	79066	METTL16	METTL16	protein_coding	methyltransferase like 16 [Source:HGNC Symbol;Acc:HGNC:28484]	17	-1	2405562	2511891	0.16736391595481853	0.15069380332699325	0.04369995405878622	5.076502702013375	3.161347439158266	0.024234576533796598	0.27026381999960725	3.1388900120595373	FALSE
ENSG00000160917	10898	CPSF4	CPSF4	protein_coding	cleavage and polyadenylation specific factor 4 [Source:HGNC Symbol;Acc:HGNC:2327]	7	1	99438922	99457373	0.033571726551507114	0.2837306936396861	0.03734170814333067	3.530452560300421	3.1593819127002103	0.024236797989778458	0.27026381999960725	3.1388229553698856	FALSE
ENSG00000242612	26063	DECR2	DECR2	protein_coding	2,4-dienoyl-CoA reductase 2 [Source:HGNC Symbol;Acc:HGNC:2754]	16	1	401858	412487	0.0652538758636906	0.3200618879241465	0.5703460502302946	0.048192172725069454	3.1558241906090854	0.024301103280405918	0.2705973507614571	3.136884449524254	FALSE
ENSG00000106829	7091	TLE4	TLE4	protein_coding	TLE family member 4, transcriptional corepressor [Source:HGNC Symbol;Acc:HGNC:11840]	9	1	79571773	79726882	-0.07306091284263785	-0.19918660590309603	-0.11603090664156503	7.67160932759113	3.1593955144946166	0.024301599484927452	0.2705973507614571	3.1368695108323585	FALSE
ENSG00000069667	6095	RORA	RORA	protein_coding	RAR related orphan receptor A [Source:HGNC Symbol;Acc:HGNC:10258]	15	-1	60488284	61229302	0.20031693209296397	0.32173925615488497	0.13816912714405066	6.814407351551472	3.1586840963108544	0.024354866786434393	0.2709959388266742	3.1352675872592766	FALSE
ENSG00000196659	150737	TTC30B	TTC30B	protein_coding	tetratricopeptide repeat domain 30B [Source:HGNC Symbol;Acc:HGNC:26425]	2	-1	177548998	177552796	0.09229782450570917	0.6149295565198755	0.05803582145165055	1.2313915840297722	3.1541623011565014	0.024383799585607473	0.2711233801952384	3.1343989220370734	FALSE
ENSG00000122642	11328	FKBP9	FKBP9	protein_coding	FKBP prolyl isomerase 9 [Source:HGNC Symbol;Acc:HGNC:3725]	7	1	32957404	33006930	-0.0950013324789938	-0.5515157183238449	-0.3541260263341755	2.113055895749002	3.156446439733836	0.02445056924961703	0.2716710455808093	3.1323981121350815	FALSE
ENSG00000132600	54496	PRMT7	PRMT7	protein_coding	protein arginine methyltransferase 7 [Source:HGNC Symbol;Acc:HGNC:25557]	16	1	68310974	68358563	0.15496557457580604	0.2428553498730048	0.08231713300484421	4.103362969151989	3.1522820712781554	0.024522934327757956	0.27228005322681004	3.13023567295934	FALSE
ENSG00000129450	27180	SIGLEC9	SIGLEC9	protein_coding	sialic acid binding Ig like lectin 9 [Source:HGNC Symbol;Acc:HGNC:10878]	19	1	51124908	51136651	-0.1370571877806557	-0.34152880012536474	-0.05870775998317305	7.861132493107423	3.153679751996074	0.024552189254883214	0.27240987663268496	3.1293632426518982	FALSE
ENSG00000284634	NA	AC092821.3	AC092821.3	lncRNA	novel transcript	12	1	9448295	9658392	0.0874076811196739	0.5393129448504081	0.22938632258431152	1.3909940686378537	3.15266150406725	0.024589936795124216	0.27248252483745844	3.128239053737906	FALSE
ENSG00000141569	201292	TRIM65	TRIM65	protein_coding	tripartite motif containing 65 [Source:HGNC Symbol;Acc:HGNC:27316]	17	-1	75880335	75896951	0.09021965094337046	0.24613079013943315	0.15214334179663414	3.709341777933838	3.1504329475483765	0.02459387110904789	0.27248252483745844	3.1281219802752713	FALSE
ENSG00000158234	55179	FAIM	FAIM	protein_coding	Fas apoptotic inhibitory molecule [Source:HGNC Symbol;Acc:HGNC:18703]	3	1	138608606	138633376	0.42650184755323006	0.3018908244713333	0.19368678994206237	0.9165906678763015	3.1471532289463213	0.024625536308536176	0.27249255514156173	3.1271803865145755	FALSE
ENSG00000115392	55120	FANCL	FANCL	protein_coding	FA complementation group L [Source:HGNC Symbol;Acc:HGNC:20748]	2	-1	58159243	58241372	0.17505942066977445	-0.48401862878332064	0.03520085928693199	2.1254519252864306	3.1483872318456676	0.024629911824412966	0.27249255514156173	3.12705036991826	FALSE
ENSG00000151715	120224	TMEM45B	TMEM45B	protein_coding	transmembrane protein 45B [Source:HGNC Symbol;Acc:HGNC:25194]	11	1	129815848	129860003	-0.0239365471569802	-0.4175381667961204	-0.2848761871323408	4.298120684313678	3.1527942897018186	0.024652181304291948	0.272544536144599	3.126388992603499	FALSE
ENSG00000170430	4255	MGMT	MGMT	protein_coding	O-6-methylguanine-DNA methyltransferase [Source:HGNC Symbol;Acc:HGNC:7059]	10	1	129467190	129770983	0.2122725199482707	0.2754565840457506	0.011148828013034656	4.569768396714808	3.1492376237122115	0.02468030939851346	0.2726611674361412	3.12555445824446	FALSE
ENSG00000130349	51250	MTRES1	MTRES1	protein_coding	mitochondrial transcription rescue factor 1 [Source:HGNC Symbol;Acc:HGNC:17971]	6	1	107028199	107051586	0.18929194513360764	0.23537572458669515	0.059413213620484885	3.4841407166098297	3.144590330947189	0.024718618296629677	0.2728900273302654	3.1244193679010337	FALSE
ENSG00000179361	10620	ARID3B	ARID3B	protein_coding	AT-rich interaction domain 3B [Source:HGNC Symbol;Acc:HGNC:14350]	15	1	74541177	74598131	-0.029136130163293625	-0.17220115810888612	-0.09236823276139627	6.3668346358980354	3.1445131110551614	0.024825549233417645	0.2737772197771001	3.121260115230237	FALSE
ENSG00000198879	57713	SFMBT2	SFMBT2	protein_coding	Scm like with four mbt domains 2 [Source:HGNC Symbol;Acc:HGNC:20256]	10	-1	7158624	7411486	0.19345997671070472	0.26757599295216533	0.15481436725026326	5.75478017900844	3.144095532760411	0.024834282008018814	0.2737772197771001	3.12100269688487	FALSE
ENSG00000285966	NA	AC007686.4	AC007686.4	lncRNA	novel transcript	14	-1	76958098	77000609	0.24197167662521457	0.992863229639548	0.49055867756001376	4.171547965845166	3.144880481066144	0.02487938980674504	0.2739012434571754	3.119674453970653	FALSE
ENSG00000196470	6477	SIAH1	SIAH1	protein_coding	siah E3 ubiquitin protein ligase 1 [Source:HGNC Symbol;Acc:HGNC:10857]	16	-1	48356364	48448402	0.017589338358092406	0.28940855137188226	-8.190732274628787e-4	4.944782539333276	3.1423629934104875	0.02488084920579977	0.2739012434571754	3.119631519997034	FALSE
ENSG00000197024	57541	ZNF398	ZNF398	protein_coding	zinc finger protein 398 [Source:HGNC Symbol;Acc:HGNC:18373]	7	1	149126416	149183042	0.024769029411236123	0.2485037570784665	0.08029258516954044	5.081069709634417	3.1406432719929573	0.024921970610558866	0.27415935187260887	3.1184227858459863	FALSE
ENSG00000172116	926	CD8B	CD8B	protein_coding	CD8b molecule [Source:HGNC Symbol;Acc:HGNC:1707]	2	-1	86815339	86861924	0.1928912613185566	0.4003824590819748	0.21244463162833135	4.164687534490191	3.144569013702428	0.02494118980164857	0.2741763253106811	3.117858522011501	FALSE
ENSG00000129484	10038	PARP2	PARP2	protein_coding	poly(ADP-ribose) polymerase 2 [Source:HGNC Symbol;Acc:HGNC:272]	14	1	20343582	20357905	0.1846442627816013	0.31212719215471396	0.190284571214614	2.346280391518736	3.136093921254412	0.024981564678071895	0.2744256726073464	3.1166745274118743	FALSE
ENSG00000231105	NA	AL031728.1	AL031728.1	lncRNA	novel transcript	1	1	21293290	21299874	0.43069374009725553	-0.2426157879291343	-0.00407644911335376	0.7793785313514979	3.1348023719086653	0.02500702786256139	0.274470940749467	3.1159287831415434	FALSE
ENSG00000251513	NA	LIX1-AS1	LIX1-AS1	lncRNA	LIX1 and RIOK2 antisense RNA 1 [Source:HGNC Symbol;Acc:HGNC:52976]	5	1	97089075	97437217	0.26931152588163676	0.3825016842934282	0.14173807318132606	3.990825968307203	3.142162945027056	0.025031266287359372	0.274470940749467	3.115219600006727	FALSE
ENSG00000172426	221421	RSPH9	RSPH9	protein_coding	radial spoke head 9 homolog [Source:HGNC Symbol;Acc:HGNC:21057]	6	1	43645036	43672600	0.13442528891326794	-0.8255190979598577	0.13537176591877592	1.2634786363650041	3.1360088963953783	0.025038771269453662	0.274470940749467	3.1150001510248067	FALSE
ENSG00000267452	NA	LINC02073	LINC02073	lncRNA	long intergenic non-protein coding RNA 2073 [Source:HGNC Symbol;Acc:HGNC:52919]	17	1	51336646	51521401	0.2852392601268361	1.2004954179500733	0.10083548625747131	-0.3805921111057216	3.1368857110698616	0.025103252518885007	0.2749489940287606	3.1131173441332276	FALSE
ENSG00000162702	23528	ZNF281	ZNF281	protein_coding	zinc finger protein 281 [Source:HGNC Symbol;Acc:HGNC:13075]	1	-1	200404940	200410056	-0.11673292992562823	-0.246278075590237	-0.11537019823772897	6.050696389529901	3.136096038404549	0.025145441034819065	0.2749489940287606	3.111888033892844	FALSE
ENSG00000103111	22879	MON1B	MON1B	protein_coding	MON1 homolog B, secretory trafficking associated [Source:HGNC Symbol;Acc:HGNC:25020]	16	1	77190835	77202398	-0.1079492512198467	-0.16797294415069156	-0.05356421908180804	5.035655213985061	3.1349651001856063	0.025149879276246505	0.2749489940287606	3.1117588277629715	FALSE
ENSG00000103091	79726	WDR59	WDR59	protein_coding	WD repeat domain 59 [Source:HGNC Symbol;Acc:HGNC:25706]	16	-1	74871362	75000173	0.08390323475283153	0.1374348792678601	0.093913428587245	5.3770267518444355	3.133277484913936	0.025158932642100472	0.2749489940287606	3.1114953353853116	FALSE
ENSG00000123360	5153	PDE1B	PDE1B	protein_coding	phosphodiesterase 1B [Source:HGNC Symbol;Acc:HGNC:8775]	12	1	54549601	54579239	0.011038481720960424	-0.3710403402697331	-0.16072614079162806	3.9297921819307087	3.1345974262224674	0.025171012282950166	0.2749489940287606	3.111143909966049	FALSE
ENSG00000106608	55665	URGCP	URGCP	protein_coding	upregulator of cell proliferation [Source:HGNC Symbol;Acc:HGNC:30890]	7	-1	43875894	43926411	0.17533481511423252	0.34938547552615157	0.1249923942307671	3.9978483855095757	3.133467449850662	0.025191402497094666	0.27497807468855406	3.110551085224491	FALSE
ENSG00000248477	NA	AC139495.1	AC139495.1	transcribed_unprocessed_pseudogene	NLR family, apoptosis inhibitory protein (NAIP) pseudogene	5	1	69607099	69624049	-0.10738496970760174	-0.7948128610034607	-0.2054243154735321	1.6171595564530217	3.1324579249301556	0.025250587936996718	0.275336159975184	3.108832989778811	FALSE
ENSG00000168026	199223	TTC21A	TTC21A	protein_coding	tetratricopeptide repeat domain 21A [Source:HGNC Symbol;Acc:HGNC:30761]	3	1	39107704	39138903	0.2972530701336271	0.3789703524514175	0.2877345116829429	2.9651490312145894	3.1290510409885086	0.02526943956197799	0.275336159975184	3.108286574590623	FALSE
ENSG00000220875	NA	HIST1H3PS1	HIST1H3PS1	processed_pseudogene	histone cluster 1 H3 pseudogene 1 [Source:HGNC Symbol;Acc:HGNC:18982]	6	-1	26321876	26322292	-0.5086921655960738	-0.6418922727290176	-0.08847974771077388	-0.13562649699342866	3.1274112759420447	0.02529483881370602	0.275336159975184	3.10755100782613	FALSE
ENSG00000223768	642852	LINC00205	LINC00205	lncRNA	long intergenic non-protein coding RNA 205 [Source:HGNC Symbol;Acc:HGNC:16420]	21	1	45288050	45297806	0.07654002524739492	0.2567398300028192	0.1506592965705375	3.131816891899239	3.1291765325172545	0.025295211653964103	0.275336159975184	3.10754021570122	FALSE
ENSG00000101452	60625	DHX35	DHX35	protein_coding	DEAH-box helicase 35 [Source:HGNC Symbol;Acc:HGNC:15861]	20	1	38962299	39039723	0.19040114072249556	0.17112255573817928	0.17380593675118058	3.1262235234057636	3.1270233778000485	0.0253132655560833	0.27533945444628893	3.107017819274762	FALSE
ENSG00000072736	4775	NFATC3	NFATC3	protein_coding	nuclear factor of activated T cells 3 [Source:HGNC Symbol;Acc:HGNC:7777]	16	1	68084751	68229259	0.06882113661289777	0.19879694201936346	0.06962687968037408	7.4553148352391245	3.127361303629449	0.025401835684065115	0.2759841359767948	3.1044602898618585	FALSE
ENSG00000172508	57571	CARNS1	CARNS1	protein_coding	carnosine synthase 1 [Source:HGNC Symbol;Acc:HGNC:29268]	11	1	67414968	67425607	0.17678899519253713	0.40751196464642475	0.09631608169015136	2.7056384808136302	3.1290572519983213	0.025408798820107423	0.2759841359767948	3.1042595948932443	FALSE
ENSG00000078399	3205	HOXA9	HOXA9	protein_coding	homeobox A9 [Source:HGNC Symbol;Acc:HGNC:5109]	7	-1	27162438	27175180	-0.7174896509826997	-0.38804440595364426	-0.09302301612236241	-0.5191978344071665	3.1252318860868473	0.02543181510797037	0.2759841359767948	3.1035965914900103	FALSE
ENSG00000144283	8502	PKP4	PKP4	protein_coding	plakophilin 4 [Source:HGNC Symbol;Acc:HGNC:9026]	2	1	158456964	158682879	-0.07483339418350395	0.33744671044444546	0.07432628045590109	5.096121708338306	3.128267763723002	0.025443705399188735	0.2759841359767948	3.1032543121355363	FALSE
ENSG00000270379	256957	HEATR9	HEATR9	protein_coding	HEAT repeat containing 9 [Source:HGNC Symbol;Acc:HGNC:26548]	17	-1	35854946	35868891	0.5301756419762372	0.4834958789065123	0.13216867636419322	0.5763854706821022	3.1236079126372447	0.025533852204477625	0.27676840079919807	3.100664394962378	FALSE
ENSG00000171497	5481	PPID	PPID	protein_coding	peptidylprolyl isomerase D [Source:HGNC Symbol;Acc:HGNC:9257]	4	-1	158709127	158723396	-0.02642850200110453	-0.22741180168134492	-0.09494396068362913	4.6357278325456335	3.116903220926156	0.025671281024280027	0.27773489205465896	3.096733264990507	FALSE
ENSG00000109118	57649	PHF12	PHF12	protein_coding	PHD finger protein 12 [Source:HGNC Symbol;Acc:HGNC:20816]	17	-1	28905250	28951771	-0.07287517968959599	-0.23934742492538572	-0.082044887420293	7.375165252685872	3.1195357075864885	0.02567222166172164	0.27773489205465896	3.096706429356059	FALSE
ENSG00000171155	29071	C1GALT1C1	C1GALT1C1	protein_coding	C1GALT1 specific chaperone 1 [Source:HGNC Symbol;Acc:HGNC:24338]	X	-1	120625674	120630054	-0.10742871624505224	-0.29535825578465175	-0.11906911223571673	4.267004912034869	3.1180058943857225	0.025676734911119912	0.27773489205465896	3.0965776833643535	FALSE
ENSG00000144426	65065	NBEAL1	NBEAL1	protein_coding	neurobeachin like 1 [Source:HGNC Symbol;Acc:HGNC:20681]	2	1	203014879	203226378	0.1378059029578319	0.2061597578460508	0.10119469360584876	4.191024972499278	3.116423134381856	0.025713227809196854	0.27793580247278915	3.095537492712845	FALSE
ENSG00000110777	5450	POU2AF1	POU2AF1	protein_coding	POU class 2 homeobox associating factor 1 [Source:HGNC Symbol;Acc:HGNC:9211]	11	-1	111352255	111455630	0.039881305518640366	0.6172134190410022	0.16493963273525397	4.587032552100824	3.1191135193073363	0.025742957690903852	0.2779828778363355	3.094691143747798	FALSE
ENSG00000108474	9487	PIGL	PIGL	protein_coding	phosphatidylinositol glycan anchor biosynthesis class L [Source:HGNC Symbol;Acc:HGNC:8966]	17	1	16217191	16351797	0.14517142381714826	0.21386462507095352	0.17046837058766184	5.071900414345636	3.116046263988648	0.025769831162692117	0.2779828778363355	3.0939269350451952	FALSE
ENSG00000107771	54462	CCSER2	CCSER2	protein_coding	coiled-coil serine rich protein 2 [Source:HGNC Symbol;Acc:HGNC:29197]	10	1	84328586	84518521	0.1542982351751078	0.10986032703652403	0.04020898228606964	6.178337457885977	3.1166810047652596	0.02578185946216342	0.2779828778363355	3.0935851358696804	FALSE
ENSG00000128383	200315	APOBEC3A	APOBEC3A	protein_coding	apolipoprotein B mRNA editing enzyme catalytic subunit 3A [Source:HGNC Symbol;Acc:HGNC:17343]	22	1	38952741	38992778	-0.0868543016835431	-0.5735053581498335	-0.0746876589707924	8.049489947405835	3.115346762745155	0.02578926962842414	0.2779828778363355	3.0933746445341197	FALSE
ENSG00000005102	4222	MEOX1	MEOX1	protein_coding	mesenchyme homeobox 1 [Source:HGNC Symbol;Acc:HGNC:7013]	17	-1	43640389	43661922	-0.2015289401760309	0.55885325387963	0.41724064012870615	0.7531266590213939	3.1147391195704746	0.02583283661966436	0.2780859019990782	3.0921382891863978	FALSE
ENSG00000112195	79865	TREML2	TREML2	protein_coding	triggering receptor expressed on myeloid cells like 2 [Source:HGNC Symbol;Acc:HGNC:21092]	6	-1	41189749	41201149	-0.10925619181440868	-0.352237035481488	-0.053509095043837836	6.29669967861996	3.1153914894849075	0.02583468408101809	0.2780859019990782	3.0920859066369424	FALSE
ENSG00000120942	29914	UBIAD1	UBIAD1	protein_coding	UbiA prenyltransferase domain containing 1 [Source:HGNC Symbol;Acc:HGNC:30791]	1	1	11273206	11296049	-0.010249799472799949	0.3463276568935637	0.08775778670798956	4.149414353917033	3.1107262752928233	0.025883837919674704	0.2784217822275134	3.0906935554059047	FALSE
ENSG00000229127	NA	AC007038.1	AC007038.1	lncRNA	novel transcript	2	1	210030572	210064356	0.2509932444340649	0.14722733458551143	0.10862868454882192	3.8626486770809123	3.1116305165616702	0.025935503778223967	0.2785980059915121	3.089232838919735	FALSE
ENSG00000128536	222256	CDHR3	CDHR3	protein_coding	cadherin related family member 3 [Source:HGNC Symbol;Acc:HGNC:26308]	7	1	105876796	106036432	0.1203586663462433	0.4458439088729819	0.2238828289974101	3.743284879691046	3.111524894061377	0.02596356466924411	0.2785980059915121	3.0884406857710403	FALSE
ENSG00000230666	NA	CEACAM22P	CEACAM22P	transcribed_unprocessed_pseudogene	carcinoembryonic antigen related cell adhesion molecule 22, pseudogene [Source:HGNC Symbol;Acc:HGNC:38029]	19	-1	44537058	44620821	0.5052256498825382	0.800291812066003	0.17483419912204679	0.4433250359684593	3.1110396170925605	0.025991410849479098	0.2785980059915121	3.0876554230468076	FALSE
ENSG00000110944	51561	IL23A	IL23A	protein_coding	interleukin 23 subunit alpha [Source:HGNC Symbol;Acc:HGNC:15488]	12	1	56334174	56340410	0.042439427970437746	0.772026089670279	0.1592167403514139	0.8071993826676237	3.1061354481790833	0.025994148792131418	0.2785980059915121	3.0875782575542403	FALSE
ENSG00000185049	7469	NELFA	NELFA	protein_coding	negative elongation factor complex member A [Source:HGNC Symbol;Acc:HGNC:12768]	4	-1	1982717	2041903	0.015850299873006516	0.22005003317297425	-3.4716937265785253e-4	4.5189111457061255	3.1083190177772835	0.026001510019224	0.2785980059915121	3.0873708300653036	FALSE
ENSG00000182670	7267	TTC3	TTC3	protein_coding	tetratricopeptide repeat domain 3 [Source:HGNC Symbol;Acc:HGNC:12393]	21	1	37073226	37203112	0.06476180422802355	0.2950238836536802	0.10060693128822418	6.670665897192653	3.1094167278375915	0.02600798869677709	0.2785980059915121	3.087188319016141	FALSE
ENSG00000134020	157310	PEBP4	PEBP4	protein_coding	phosphatidylethanolamine binding protein 4 [Source:HGNC Symbol;Acc:HGNC:28319]	8	-1	22713251	23000000	0.5994895933354888	0.5273531740958767	0.21138416341877764	-0.20208200027285853	3.107375978038715	0.026039316078477447	0.27871738206589375	3.0863064225383177	FALSE
ENSG00000279608	NA	AL353795.3	AL353795.3	TEC	TEC	9	-1	35038625	35044326	0.35450842391390136	0.040208321635119885	-0.20821801050180466	1.6306258549953165	3.1062303823449353	0.026055070852655918	0.27871738206589375	3.085863303166713	FALSE
ENSG00000160877	112939	NACC1	NACC1	protein_coding	nucleus accumbens associated 1 [Source:HGNC Symbol;Acc:HGNC:20967]	19	1	13116862	13141147	-0.10952645731023884	-0.20606015147745552	-0.07966620984118453	5.72670014967103	3.106930041344738	0.02610156167967881	0.2790222765082688	3.084557229787002	FALSE
ENSG00000182168	8633	UNC5C	UNC5C	protein_coding	unc-5 netrin receptor C [Source:HGNC Symbol;Acc:HGNC:12569]	4	-1	95162504	95549206	0.5495758714407369	0.3175508579154556	-0.22807563811539697	-0.11289765805688191	3.1045005629478584	0.0261253759019801	0.27908450799973367	3.0838890963677152	FALSE
ENSG00000105556	54531	MIER2	MIER2	protein_coding	MIER family member 2 [Source:HGNC Symbol;Acc:HGNC:29210]	19	-1	301444	344815	0.21166320736803604	0.042269292829506415	0.020388413025805463	3.63678459407375	3.1045393953368676	0.026167559180944863	0.2793427463562531	3.082707063370844	FALSE
ENSG00000143457	55204	GOLPH3L	GOLPH3L	protein_coding	golgi phosphoprotein 3 like [Source:HGNC Symbol;Acc:HGNC:24882]	1	-1	150646230	150697154	-0.07594406716376031	-0.2657563762854282	-0.12711137302653272	5.537620128136558	3.1032351088972736	0.026243032416196237	0.2798451968473776	3.0805968530343892	FALSE
ENSG00000186615	NA	KTN1-AS1	KTN1-AS1	lncRNA	KTN1 antisense RNA 1 [Source:HGNC Symbol;Acc:HGNC:19842]	14	-1	55496786	55580888	0.17139190118872386	0.6758251138162938	0.30137160281925895	0.4594787652753738	3.0992054147014247	0.026255084013295505	0.2798451968473776	3.0802604446417146	FALSE
ENSG00000171649	284307	ZIK1	ZIK1	protein_coding	zinc finger protein interacting with K protein 1 [Source:HGNC Symbol;Acc:HGNC:33104]	19	1	57578456	57593890	0.3537189112098289	0.35746277212416794	0.22450144150182177	1.592624607869605	3.099853231995044	0.02626875163495466	0.2798451968473776	3.0798791096307467	FALSE
ENSG00000137504	58487	CREBZF	CREBZF	protein_coding	CREB/ATF bZIP transcription factor [Source:HGNC Symbol;Acc:HGNC:24905]	11	-1	85659708	85682908	0.2330530052059516	0.061329390604101974	0.1023997410973321	4.860119329310262	3.0988322149240415	0.026359329145398985	0.2804652218394853	3.0773568456917277	FALSE
ENSG00000078967	51619	UBE2D4	UBE2D4	protein_coding	ubiquitin conjugating enzyme E2 D4 (putative) [Source:HGNC Symbol;Acc:HGNC:21647]	7	1	43926436	43956136	0.23119644430248118	0.10664565007170626	-0.01598658958284741	2.8470944802655227	3.096761108451534	0.026363116075170494	0.2804652218394853	3.077251578158784	FALSE
ENSG00000225093	NA	RPL3P7	RPL3P7	processed_pseudogene	ribosomal protein L3 pseudogene 7 [Source:HGNC Symbol;Acc:HGNC:36797]	6	-1	108004357	108005568	-0.18787343705609294	0.7093027822965553	-0.06569812791791106	1.0555996378127304	3.0961453053293533	0.026387803510018817	0.28053544910479905	3.076565689904743	FALSE
ENSG00000171604	51523	CXXC5	CXXC5	protein_coding	CXXC finger protein 5 [Source:HGNC Symbol;Acc:HGNC:26943]	5	1	139647299	139683882	0.12282211612093391	0.34850067992459843	-0.00938446850654279	4.451051257102973	3.0977897673573516	0.026442249997378344	0.28092173952694216	3.075055229562979	FALSE
ENSG00000213523	10011	SRA1	SRA1	protein_coding	steroid receptor RNA activator 1 [Source:HGNC Symbol;Acc:HGNC:11281]	5	-1	140537340	140558252	-0.12210156268859605	-0.251133908925376	-0.1300649779476839	4.908515118671022	3.0957881530526277	0.02648631109612965	0.2810542696964631	3.073835111628344	FALSE
ENSG00000136305	27141	CIDEB	CIDEB	protein_coding	cell death inducing DFFA like effector b [Source:HGNC Symbol;Acc:HGNC:1977]	14	-1	24305096	24311430	-0.07087400566803564	-0.26904485489994473	-0.03677497732421763	5.354121617693373	3.0956787339657734	0.02649096398015789	0.2810542696964631	3.0737063824331377	FALSE
ENSG00000106682	7458	EIF4H	EIF4H	protein_coding	eukaryotic translation initiation factor 4H [Source:HGNC Symbol;Acc:HGNC:12741]	7	1	74174245	74197101	-0.026964700345789343	-0.21747949403060352	-0.08480769624122841	6.78938653953407	3.090278973163767	0.026676067962262153	0.28280909597340537	3.0686030897174983	FALSE
ENSG00000166889	219988	PATL1	PATL1	protein_coding	PAT1 homolog 1, processing body mRNA decay factor [Source:HGNC Symbol;Acc:HGNC:26721]	11	-1	59636716	59669037	-0.03295901907900024	-0.31834791670211104	-0.07842983141029852	6.602323982249774	3.0889338045759835	0.026713970524226954	0.28280909597340537	3.0675624026434924	FALSE
ENSG00000172936	4615	MYD88	MYD88	protein_coding	MYD88 innate immune signal transduction adaptor [Source:HGNC Symbol;Acc:HGNC:7562]	3	1	38138478	38143022	-0.040841575674534586	-0.3399479029243246	-0.10703830351262582	8.287985008988604	3.089629520913241	0.02671938222210461	0.28280909597340537	3.067413932228334	FALSE
ENSG00000032742	8100	IFT88	IFT88	protein_coding	intraflagellar transport 88 [Source:HGNC Symbol;Acc:HGNC:20606]	13	1	20567069	20691437	0.06744994341630672	0.264353292495208	0.06187442059093994	4.229639179884898	3.0912174174331986	0.026729297575721248	0.28280909597340537	3.0671419800595694	FALSE
ENSG00000000460	55732	C1orf112	C1orf112	protein_coding	chromosome 1 open reading frame 112 [Source:HGNC Symbol;Acc:HGNC:25565]	1	1	169662007	169854080	0.020023174814801963	-0.3366408027014505	-0.14157289237301912	4.527808775821039	3.088988726521112	0.02677661041848707	0.2831165672809495	3.0658456726108105	FALSE
ENSG00000260467	NA	AC018552.2	AC018552.2	lncRNA	novel transcript, antisense to CCDC135 and GPR97	16	-1	57681124	57701730	-0.40751380142859633	-0.5764951915931994	-0.10599230759829596	1.2899150373100028	3.0856259538939312	0.026837379557136026	0.28356579993919406	3.0641839700375733	FALSE
ENSG00000102144	5230	PGK1	PGK1	protein_coding	phosphoglycerate kinase 1 [Source:HGNC Symbol;Acc:HGNC:8896]	X	1	77910739	78129295	0.010694468540398966	-0.3207419936258708	-0.09004904893214527	7.420012408810463	3.0841093613405284	0.026920111866492964	0.283767848773589	3.0619276124495802	FALSE
ENSG00000099866	8174	MADCAM1	MADCAM1	protein_coding	mucosal vascular addressin cell adhesion molecule 1 [Source:HGNC Symbol;Acc:HGNC:6765]	19	1	489176	505343	0.13673627256729176	0.8949242582261152	0.01319408564397484	0.05433014152353715	3.082448594279686	0.026926290215421166	0.283767848773589	3.061759383167289	FALSE
ENSG00000072858	54847	SIDT1	SIDT1	protein_coding	SID1 transmembrane family member 1 [Source:HGNC Symbol;Acc:HGNC:25967]	3	1	113532296	113629578	0.1672256993910087	0.23368049733810597	0.09571058755339489	5.399365110860108	3.0846177443446106	0.026928965342748707	0.283767848773589	3.0616865542842455	FALSE
ENSG00000129691	9070	ASH2L	ASH2L	protein_coding	ASH2 like, histone lysine methyltransferase complex subunit [Source:HGNC Symbol;Acc:HGNC:744]	8	1	38105493	38144076	0.06429276857854417	-0.17492085260094403	-0.06928886905968541	5.722473251315197	3.0820685094357403	0.02692968044579479	0.283767848773589	3.0616670871945497	FALSE
ENSG00000108651	55813	UTP6	UTP6	protein_coding	UTP6 small subunit processome component [Source:HGNC Symbol;Acc:HGNC:18279]	17	-1	31860904	31901708	0.02478228639250658	0.24935159223880055	0.0547146515148674	5.407004216582082	3.082520320995074	0.02697033080239766	0.28400325938627974	3.0605613036745054	FALSE
ENSG00000164047	820	CAMP	CAMP	protein_coding	cathelicidin antimicrobial peptide [Source:HGNC Symbol;Acc:HGNC:1472]	3	1	48223347	48225491	-0.5707561941422905	-0.5077209771209755	-0.3763409906906276	3.287200820037156	3.08201449793038	0.026997542288933016	0.28409693245837175	3.059822000601289	FALSE
ENSG00000135596	64780	MICAL1	MICAL1	protein_coding	microtubule associated monooxygenase, calponin and LIM domain containing 1 [Source:HGNC Symbol;Acc:HGNC:20619]	6	-1	109444062	109465968	-0.06950784809325551	-0.25820989114540177	-0.08860303225386175	7.449146650730993	3.0817928626372715	0.02701908667722347	0.2841308836951954	3.0592371834397514	FALSE
ENSG00000232677	NA	LINC00665	LINC00665	lncRNA	long intergenic non-protein coding RNA 665 [Source:HGNC Symbol;Acc:HGNC:44323]	19	-1	36313067	36331770	0.1224553485296476	0.5429116064650014	0.18918032033892343	1.701022831094253	3.0824220056433456	0.02704409620998188	0.2842012034641117	3.0585588785947646	FALSE
ENSG00000226763	100170229	SRRM5	SRRM5	protein_coding	serine/arginine repetitive matrix 5 [Source:HGNC Symbol;Acc:HGNC:37248]	19	1	43596617	43614498	0.2627664139627417	0.48817135881599766	0.0708906269643936	0.7592165442064054	3.076823026353755	0.027069709893494238	0.28427777261881454	3.0578648248688167	FALSE
ENSG00000259138	NA	AL049780.2	AL049780.2	lncRNA	novel transcript, antisense to NEK9 and TMED10	14	1	75127153	75136930	0.12532314361682312	0.34041073185916865	-0.16689365642884066	0.9224382914728725	3.0771921779131524	0.027116655010669056	0.2845223848661373	3.056594422389903	FALSE
ENSG00000178498	196403	DTX3	DTX3	protein_coding	deltex E3 ubiquitin ligase 3 [Source:HGNC Symbol;Acc:HGNC:24457]	12	1	57604622	57609804	0.12387691572984294	0.30345245132148974	0.2691858218699058	2.556187962063232	3.0765044166475715	0.02714296070872676	0.2845223848661373	3.0558834941172943	FALSE
ENSG00000205038	93035	PKHD1L1	PKHD1L1	protein_coding	PKHD1 like 1 [Source:HGNC Symbol;Acc:HGNC:20313]	8	1	109362461	109537207	-0.24822550057204423	-0.6308000279653558	-0.22107403671930906	3.130792941972052	3.0777356918112995	0.027180055825478333	0.2845223848661373	3.0548821213234887	FALSE
ENSG00000189376	84933	C8orf76	C8orf76	protein_coding	chromosome 8 open reading frame 76 [Source:HGNC Symbol;Acc:HGNC:25924]	8	-1	123219967	123241377	-0.018047864950577936	-0.42305467981755684	-0.11494722389372702	2.1434815758743797	3.073408534628358	0.027181332695687923	0.2845223848661373	3.054847676397548	FALSE
ENSG00000129460	25983	NGDN	NGDN	protein_coding	neuroguidin [Source:HGNC Symbol;Acc:HGNC:20271]	14	1	23469689	23509862	0.08142944488573015	0.2759743049638806	0.082530689053121	3.860865012117404	3.074667750951325	0.02719847968228225	0.2845223848661373	3.05438527181709	FALSE
ENSG00000105939	56829	ZC3HAV1	ZC3HAV1	protein_coding	zinc finger CCCH-type containing, antiviral 1 [Source:HGNC Symbol;Acc:HGNC:23721]	7	-1	139043515	139109720	-0.022773905967219517	-0.39767845421780496	-0.023952251194775474	8.493274213881284	3.0748593044002233	0.027218744625589788	0.2845223848661373	3.0538391530984916	FALSE
ENSG00000169635	23119	HIC2	HIC2	protein_coding	HIC ZBTB transcriptional repressor 2 [Source:HGNC Symbol;Acc:HGNC:18595]	22	1	21417371	21451463	0.17553687285343414	0.20624887298736044	0.209347654998444	2.23602964826584	3.0729728562722753	0.027221405398836166	0.2845223848661373	3.0537674776731287	FALSE
ENSG00000264204	NA	AGAP7P	AGAP7P	unprocessed_pseudogene	ArfGAP with GTPase domain, ankyrin repeat and PH domain 7, pseudogene [Source:HGNC Symbol;Acc:HGNC:23465]	10	1	46109621	46131358	0.1325370070746002	0.9334448591226284	0.34392067539280247	2.498237036421878	3.0756872549550356	0.02730371223087559	0.2849899749436843	3.05155369493565	FALSE
ENSG00000106591	64983	MRPL32	MRPL32	protein_coding	mitochondrial ribosomal protein L32 [Source:HGNC Symbol;Acc:HGNC:14035]	7	1	42932376	42948958	0.15959855369670742	0.23048013185079497	0.015365317198220324	3.709996592695621	3.069896205452049	0.02733194755271935	0.2849899749436843	3.0507957637800343	FALSE
ENSG00000135249	60561	RINT1	RINT1	protein_coding	RAD50 interactor 1 [Source:HGNC Symbol;Acc:HGNC:21876]	7	1	105532169	105567677	0.125394311132551	0.27673131427732833	0.09490257531482271	3.9483175299409243	3.071338416576985	0.027335903296593158	0.2849899749436843	3.050689639561078	FALSE
ENSG00000123096	8082	SSPN	SSPN	protein_coding	sarcospan [Source:HGNC Symbol;Acc:HGNC:11322]	12	1	26121991	26299290	-0.028284184525895525	0.6032038268411939	0.13472612110337803	3.103394865656507	3.0732697671544322	0.027339635272787197	0.2849899749436843	3.05058953234744	FALSE
ENSG00000256576	NA	LINC02361	LINC02361	lncRNA	long intergenic non-protein coding RNA 2361 [Source:HGNC Symbol;Acc:HGNC:53283]	12	-1	132186735	132189695	0.15691361478123897	0.287997473655177	0.25284710632829543	2.0132267578509127	3.070119693599144	0.027395696494270178	0.28513794692764277	3.0490873449037963	FALSE
ENSG00000116489	829	CAPZA1	CAPZA1	protein_coding	capping actin protein of muscle Z-line subunit alpha 1 [Source:HGNC Symbol;Acc:HGNC:1488]	1	1	112619805	112671616	-0.04970916715338222	-0.29566313285158247	-0.11228060058216534	8.941247135646215	3.0705696075323305	0.027407311008114818	0.28513794692764277	3.048776505056265	FALSE
ENSG00000197903	85236	HIST1H2BK	HIST1H2BK	protein_coding	histone cluster 1 H2B family member k [Source:HGNC Symbol;Acc:HGNC:13954]	6	-1	27146418	27146798	-0.03986486672695753	-0.4679953154152175	-0.20848555146910613	4.638279455773574	3.0709718095263643	0.027408979361041544	0.28513794692764277	3.048731865439874	FALSE
ENSG00000132199	55556	ENOSF1	ENOSF1	protein_coding	enolase superfamily member 1 [Source:HGNC Symbol;Acc:HGNC:30365]	18	-1	670318	712662	0.21076456629944454	0.13469691913610932	0.12520446733188134	4.776556363578989	3.071267081997252	0.02744751477709854	0.2853166817216114	3.047701525136974	FALSE
ENSG00000152127	4249	MGAT5	MGAT5	protein_coding	alpha-1,6-mannosylglycoprotein 6-beta-N-acetylglucosaminyltransferase [Source:HGNC Symbol;Acc:HGNC:7049]	2	1	134119983	134454621	0.01947068273013417	0.3024825753588562	0.05124034342772799	6.764743622446115	3.0679115150786163	0.027462949249588413	0.2853166817216114	3.047289243536697	FALSE
ENSG00000166266	8065	CUL5	CUL5	protein_coding	cullin 5 [Source:HGNC Symbol;Acc:HGNC:2556]	11	1	108008898	108107761	0.15764464684410218	0.10520067054521237	0.05372637543551128	5.442060907053679	3.0661256486061395	0.02753769340787402	0.28590171516033064	3.045295903179106	FALSE
ENSG00000102393	2717	GLA	GLA	protein_coding	galactosidase alpha [Source:HGNC Symbol;Acc:HGNC:4296]	X	-1	101397803	101408012	-0.08157405532278486	-0.2321953346591328	-0.12638210170561223	4.425283268268524	3.067767899652687	0.027556954593161664	0.2859103161836325	3.0447830886002745	FALSE
ENSG00000032444	10908	PNPLA6	PNPLA6	protein_coding	patatin like phospholipase domain containing 6 [Source:HGNC Symbol;Acc:HGNC:16268]	19	1	7534004	7561764	-0.10220683186535	-0.21967308040675534	0.010323893933748595	6.319125306167268	3.06572747679128	0.02760420040772932	0.2862090591739903	3.0435266899057143	FALSE
ENSG00000187010	6007	RHD	RHD	protein_coding	Rh blood group D antigen [Source:HGNC Symbol;Acc:HGNC:10009]	1	1	25272393	25330445	-0.4062471193427782	-0.6672783784931737	-6.96849066438262e-4	0.8339274891634145	3.0686299192525017	0.027689881390734094	0.28647818541283193	3.0412535574478663	FALSE
ENSG00000168434	91949	COG7	COG7	protein_coding	component of oligomeric golgi complex 7 [Source:HGNC Symbol;Acc:HGNC:18622]	16	-1	23388493	23453189	0.19063269927702978	0.09462502057114368	0.05712119860179073	4.092762281191302	3.0599173691507042	0.027712741166985255	0.28647818541283193	3.0406482477849948	FALSE
ENSG00000267022	NA	AC067968.1	AC067968.1	protein_coding	novel protein	19	1	44025354	44087318	0.6044421561132719	-0.16962731998911143	-0.18943554621042258	-0.21675664630998256	3.0564227427150583	0.027713310707236212	0.28647818541283193	3.040633173034094	FALSE
ENSG00000237568	NA	AC099063.1	AC099063.1	lncRNA	novel transcript	1	1	89260582	89269754	-0.35131757280517123	-1.112268535880706	-0.19363344686318537	1.630502742421789	3.061988591085259	0.027718697970920077	0.28647818541283193	3.040490596440803	FALSE
ENSG00000196418	7678	ZNF124	ZNF124	protein_coding	zinc finger protein 124 [Source:HGNC Symbol;Acc:HGNC:12907]	1	-1	247121975	247172016	0.18367298987393804	0.1903459558972472	0.06854996446259315	3.8922800915183102	3.0618364535249136	0.02772250379115858	0.28647818541283193	3.040389889891033	FALSE
ENSG00000110080	6484	ST3GAL4	ST3GAL4	protein_coding	ST3 beta-galactoside alpha-2,3-sialyltransferase 4 [Source:HGNC Symbol;Acc:HGNC:10864]	11	1	126355640	126440344	-0.1661995797076326	-0.5088527643831606	-0.0751631082053952	6.0579781486372175	3.060412008305647	0.027786239156358375	0.2869456428457222	3.038705385627184	FALSE
ENSG00000120162	79817	MOB3B	MOB3B	protein_coding	MOB kinase activator 3B [Source:HGNC Symbol;Acc:HGNC:23825]	9	-1	27325209	27529814	-0.043065644186908864	-0.31957476005710933	-0.14334005953646448	5.3925254072705915	3.06027310925857	0.027817933459309063	0.2869461254473777	3.0378691245123353	FALSE
ENSG00000120647	84318	CCDC77	CCDC77	protein_coding	coiled-coil domain containing 77 [Source:HGNC Symbol;Acc:HGNC:28203]	12	1	389273	442642	0.152130380427243	0.11753108758876912	0.08760218728123066	3.8683284730280363	3.0597697821996355	0.027837641925849307	0.2869461254473777	3.037349582839933	FALSE
ENSG00000234797	NA	RPS3AP6	RPS3AP6	processed_pseudogene	ribosomal protein S3A pseudogene 6 [Source:HGNC Symbol;Acc:HGNC:18630]	15	1	59768352	59769146	-0.19569350907535552	0.6409416995751914	-0.1453619487244391	2.9061394712860986	3.0567096875318516	0.027849105173371465	0.2869461254473777	3.0370475619405912	FALSE
ENSG00000073605	55876	GSDMB	GSDMB	protein_coding	gasdermin B [Source:HGNC Symbol;Acc:HGNC:23690]	17	-1	39904595	39919854	0.17728712752286038	-0.01293749490507211	0.16467218649564933	4.722844642327454	3.059516447720232	0.027872529108811727	0.2869461254473777	3.0364307926269993	FALSE
ENSG00000155158	158219	TTC39B	TTC39B	protein_coding	tetratricopeptide repeat domain 39B [Source:HGNC Symbol;Acc:HGNC:23704]	9	-1	15163622	15307360	0.1395053096662202	0.2776106920860437	0.1256088568909319	4.8081601321914755	3.0585282353735117	0.027885532647314932	0.2869461254473777	3.036088619111195	FALSE
ENSG00000167699	51031	GLOD4	GLOD4	protein_coding	glyoxalase domain containing 4 [Source:HGNC Symbol;Acc:HGNC:14111]	17	-1	757097	783390	0.10449411989835206	0.27234437516693494	0.13261910518166925	4.914891474641773	3.056670940863924	0.027897283036209503	0.2869461254473777	3.035779555231143	FALSE
ENSG00000173933	5936	RBM4	RBM4	protein_coding	RNA binding motif protein 4 [Source:HGNC Symbol;Acc:HGNC:9901]	11	1	66638617	66668374	0.21527452928726634	0.17177207994841914	-0.005709326634169973	4.622362987421751	3.054949082485706	0.027947744581383237	0.2869620459939269	3.034453741639176	FALSE
ENSG00000159363	23400	ATP13A2	ATP13A2	protein_coding	ATPase cation transporting 13A2 [Source:HGNC Symbol;Acc:HGNC:30213]	1	-1	16985958	17011928	0.02745266199101455	0.13802081905667984	0.1835683803352969	4.2650199475657535	3.0556456908648597	0.027949230814238477	0.2869620459939269	3.0344147283011176	FALSE
ENSG00000166405	79608	RIC3	RIC3	protein_coding	RIC3 acetylcholine receptor chaperone [Source:HGNC Symbol;Acc:HGNC:30338]	11	-1	8106056	8169055	0.2511048633904578	0.17108763547236636	0.1547741398864295	3.298742381040906	3.0576919547304913	0.02795433250575872	0.2869620459939269	3.034280825299533	FALSE
ENSG00000198874	55253	TYW1	TYW1	protein_coding	tRNA-yW synthesizing protein 1 homolog [Source:HGNC Symbol;Acc:HGNC:25598]	7	1	66995173	67239519	0.11925143542492729	0.26095291764211603	0.10823919692959562	5.071104917685181	3.0548486288892356	0.027995363056487834	0.28719317220184043	3.0332047748847426	FALSE
ENSG00000015285	7454	WAS	WAS	protein_coding	WASP actin nucleation promoting factor [Source:HGNC Symbol;Acc:HGNC:12731]	X	1	48676596	48691427	-0.13420132411096536	-0.21802827016950496	-0.04115949356556664	8.522269948528274	3.0522374256407065	0.028087111106440382	0.28787680480602656	3.0308042068250476	FALSE
ENSG00000272282	NA	LINC02084	LINC02084	lncRNA	long intergenic non-protein coding RNA 2084 [Source:HGNC Symbol;Acc:HGNC:52934]	3	1	27712910	27714005	0.1845600869860503	0.8125994292555537	0.3000970026357583	0.7881991204617572	3.0536741563282965	0.02809912207313031	0.28787680480602656	3.0304905112116542	FALSE
ENSG00000125124	583	BBS2	BBS2	protein_coding	Bardet-Biedl syndrome 2 [Source:HGNC Symbol;Acc:HGNC:967]	16	-1	56466836	56520087	0.1332222110911057	0.26380784640708727	0.06182293775950498	4.471705802832953	3.051914442109822	0.028135183614638203	0.2880559954103321	3.0295494648793397	FALSE
ENSG00000275063	102723407	AC233755.1	AC233755.1	protein_coding	immunoglobulin heavy variable 4-38-2-like [Source:NCBI gene;Acc:102723407]	KI270726.1	1	41444	41876	-0.648626578147317	1.1745728846428805	0.21789926021541547	0.022182327308583834	3.0496309734142413	0.028214534263681066	0.2884385307231159	3.027482918019723	FALSE
ENSG00000106443	9678	PHF14	PHF14	protein_coding	PHD finger protein 14 [Source:HGNC Symbol;Acc:HGNC:22203]	7	1	10973336	11169630	0.10983129334305068	0.18145343807097375	0.04996840256709112	5.314916920656826	3.047804457632839	0.028215086975348424	0.2884385307231159	3.0274685435988964	FALSE
ENSG00000092010	5720	PSME1	PSME1	protein_coding	proteasome activator subunit 1 [Source:HGNC Symbol;Acc:HGNC:9568]	14	1	24136163	24138967	-0.12722342521797683	-0.36094514822777013	-0.04240663650582308	6.649746151979333	3.048232956104398	0.02822833406212946	0.2884385307231159	3.027124107947959	FALSE
ENSG00000171611	171558	PTCRA	PTCRA	protein_coding	pre T cell antigen receptor alpha [Source:HGNC Symbol;Acc:HGNC:21290]	6	1	42915989	42925835	-0.32881555053767697	-0.48854023843952393	-0.04371635266945771	2.367021842384094	3.048325665637735	0.02825717743610906	0.28854317262112417	3.0263747027347168	FALSE
ENSG00000085276	2122	MECOM	MECOM	protein_coding	MDS1 and EVI1 complex locus [Source:HGNC Symbol;Acc:HGNC:3498]	3	-1	169083499	169663775	0.3857103617158319	0.9940305734956804	0.07383782294807535	-0.2897877398909904	3.0447155766117566	0.028311848913601292	0.2889112424334669	3.024956288480634	FALSE
ENSG00000147894	203228	C9orf72	C9orf72	protein_coding	C9orf72-SMCR8 complex subunit [Source:HGNC Symbol;Acc:HGNC:28337]	9	-1	27535640	27573866	0.04267483004210599	-0.3874083646236071	-0.10787733783341238	6.423369255320145	3.045199223037179	0.028380416849628477	0.28942054290242425	3.023181127543436	FALSE
ENSG00000155959	7411	VBP1	VBP1	protein_coding	VHL binding protein 1 [Source:HGNC Symbol;Acc:HGNC:12662]	X	1	155197007	155239841	-0.09120435784032191	-0.2659211752428749	-0.10913371935305743	5.019849137589715	3.0426636100069864	0.028422066471347044	0.2896548443081892	3.022104906641577	FALSE
ENSG00000123684	9926	LPGAT1	LPGAT1	protein_coding	lysophosphatidylglycerol acyltransferase 1 [Source:HGNC Symbol;Acc:HGNC:28985]	1	-1	211743457	211830763	-0.07710459040261727	-0.23641228557956565	-0.1213703847640083	8.297291814377745	3.0433166539882848	0.028456841020159176	0.28981881882054433	3.021207519309669	FALSE
ENSG00000140718	79068	FTO	FTO	protein_coding	FTO alpha-ketoglutarate dependent dioxygenase [Source:HGNC Symbol;Acc:HGNC:24678]	16	1	53701692	54158512	0.08436663025578961	0.24215493148565237	0.08990910018265505	5.9871042408575255	3.041542999572039	0.028491638139523618	0.28998280786230374	3.0203106239653406	FALSE
ENSG00000137764	5607	MAP2K5	MAP2K5	protein_coding	mitogen-activated protein kinase kinase 5 [Source:HGNC Symbol;Acc:HGNC:6845]	15	1	67542703	67807117	0.14349817047773206	0.13789188475229675	0.06392195170632146	5.690229690736981	3.0421575360873994	0.028516767800013724	0.29004825268591006	3.0196635741536535	FALSE
ENSG00000083750	10325	RRAGB	RRAGB	protein_coding	Ras related GTP binding B [Source:HGNC Symbol;Acc:HGNC:19901]	X	1	55717739	55758774	0.1281345791025044	-0.21342933408333795	-0.12235969264829098	3.837907001981618	3.0371217180324734	0.028594436551998777	0.290581967491623	3.0176672486204055	FALSE
ENSG00000156253	10069	RWDD2B	RWDD2B	protein_coding	RWD domain containing 2B [Source:HGNC Symbol;Acc:HGNC:1302]	21	-1	29004384	29019360	0.1564952241299096	0.2337392687422297	-0.11279407335740474	2.2399378622511676	3.036938686511656	0.028606709068384268	0.290581967491623	3.0173522931971024	FALSE
ENSG00000106392	56913	C1GALT1	C1GALT1	protein_coding	core 1 synthase, glycoprotein-N-acetylgalactosamine 3-beta-galactosyltransferase 1 [Source:HGNC Symbol;Acc:HGNC:24337]	7	1	7156934	7248651	9.331775068502408e-4	-0.42026008084128186	-0.15573015824238207	6.234419188030233	3.0367601575375827	0.028691926824330354	0.2912568566571912	3.0151689521414373	FALSE
ENSG00000185596	NA	WASH3P	WASH3P	transcribed_unprocessed_pseudogene	WASP family homolog 3, pseudogene [Source:HGNC Symbol;Acc:HGNC:24362]	15	1	101961603	101976543	0.08519530851231394	-0.3821296003281749	-0.01630183919214427	3.0540647363102473	3.037594674383625	0.028731430273742482	0.2912818224410988	3.0141589984100303	FALSE
ENSG00000115866	1615	DARS	DARS	protein_coding	aspartyl-tRNA synthetase [Source:HGNC Symbol;Acc:HGNC:2678]	2	-1	135905881	135986100	0.03747194431340912	0.21706052833006442	0.08942132995490878	5.427721015656376	3.0343693975790615	0.02873421330229857	0.2912818224410988	3.014087898186063	FALSE
ENSG00000064666	1265	CNN2	CNN2	protein_coding	calponin 2 [Source:HGNC Symbol;Acc:HGNC:2156]	19	1	1026586	1039068	-0.1279733312132403	-0.2430169204064254	-0.05795543908029296	9.216536449006027	3.036073822727497	0.028761567386460525	0.2912818224410988	3.0133894205175	FALSE
ENSG00000182310	147650	SPACA6	SPACA6	protein_coding	sperm acrosome associated 6 [Source:HGNC Symbol;Acc:HGNC:27113]	19	1	51689128	51712387	-0.04596348612422629	0.4965277713231327	0.08316568977210727	4.165914173120359	3.035645972870335	0.02876950241633443	0.2912818224410988	3.0131869238306748	FALSE
ENSG00000078319	NA	PMS2P1	PMS2P1	unprocessed_pseudogene	PMS1 homolog 2, mismatch repair system component pseudogene 1 [Source:HGNC Symbol;Acc:HGNC:9123]	7	-1	100320992	100341908	0.19882423026276827	0.2207453241370574	0.07577915952400667	2.821363798085273	3.028928257723878	0.028893169271469125	0.2923430845203898	3.010038076898804	FALSE
ENSG00000118515	6446	SGK1	SGK1	protein_coding	serum/glucocorticoid regulated kinase 1 [Source:HGNC Symbol;Acc:HGNC:10810]	6	-1	134169246	134318112	0.04249267893268574	0.666433915966824	0.05107461748342063	7.587682252131635	3.030693039481913	0.028944573891367512	0.2924622584081528	3.008733076758178	FALSE
ENSG00000248099	3640	INSL3	INSL3	protein_coding	insulin like 3 [Source:HGNC Symbol;Acc:HGNC:6086]	19	-1	17816512	17821574	-0.1966599613666706	-0.6331859670347171	-0.1850911654065479	1.5768818628430843	3.030865070669849	0.028948586990084818	0.2924622584081528	3.0086312924466525	FALSE
ENSG00000088179	5775	PTPN4	PTPN4	protein_coding	protein tyrosine phosphatase non-receptor type 4 [Source:HGNC Symbol;Acc:HGNC:9656]	2	1	119759922	119984899	0.15343381287083474	0.17678143045366415	0.08963484857925871	6.566416312384069	3.02983295246139	0.02896151304976615	0.2924622584081528	3.0083035424115026	FALSE
ENSG00000156521	219743	TYSND1	TYSND1	protein_coding	trypsin domain containing 1 [Source:HGNC Symbol;Acc:HGNC:28531]	10	-1	70137981	70146700	0.10227604250377587	0.22111539419886628	0.14700287525388894	3.5764509196412098	3.0267108561641844	0.02901919220943972	0.29275439612960424	3.0068427871691448	FALSE
ENSG00000140416	7168	TPM1	TPM1	protein_coding	tropomyosin 1 [Source:HGNC Symbol;Acc:HGNC:12010]	15	1	63042632	63071915	-0.0708887493996017	-0.5155973970705876	-0.11074317928734903	4.880266138653925	3.0285978302741077	0.029028190396965466	0.29275439612960424	3.00661515970951	FALSE
ENSG00000188938	158293	FAM120AOS	FAM120AOS	protein_coding	family with sequence similarity 120A opposite strand [Source:HGNC Symbol;Acc:HGNC:23389]	9	-1	93431441	93453581	0.05556569024248128	-0.16255366739033256	-0.06456417466254775	5.819239091949464	3.0267350815871916	0.029070071543765702	0.292986276618161	3.0055565992813023	FALSE
ENSG00000177103	57453	DSCAML1	DSCAML1	protein_coding	DS cell adhesion molecule like 1 [Source:HGNC Symbol;Acc:HGNC:14656]	11	-1	117427772	117817525	0.49194738650126213	0.41333310718088234	0.19394449268140512	0.5715824065276076	3.026272624770807	0.029125428065277008	0.2933535809873452	3.004159733188844	FALSE
ENSG00000117226	2635	GBP3	GBP3	protein_coding	guanylate binding protein 3 [Source:HGNC Symbol;Acc:HGNC:4184]	1	-1	89006679	89022894	-0.058971971955014246	-0.6880778400375137	-0.08569094959715734	4.642651500927765	3.024772234645593	0.02917615695373738	0.29367382901325145	3.0028819216482643	FALSE
ENSG00000249667	NA	LINC01259	LINC01259	lncRNA	long intergenic non-protein coding RNA 1259 [Source:HGNC Symbol;Acc:HGNC:49899]	4	1	38509767	38518056	0.2889392428129157	0.27358639532393136	0.22293352256615165	2.7263076455746975	3.024114145982757	0.02920091642794609	0.29373243496360035	3.0022590442953114	FALSE
ENSG00000161277	199745	THAP8	THAP8	protein_coding	THAP domain containing 8 [Source:HGNC Symbol;Acc:HGNC:23191]	19	-1	36034984	36054739	0.10942581335825557	0.301983604011472	-0.06945130508715666	1.994105183856972	3.018950639489312	0.029277192514156603	0.29430883544204994	3.0003434021390927	FALSE
ENSG00000166821	8800	PEX11A	PEX11A	protein_coding	peroxisomal biogenesis factor 11 alpha [Source:HGNC Symbol;Acc:HGNC:8852]	15	-1	89677764	89690783	0.30368741919799674	0.2522306997233868	0.45828133519257547	0.30988022778421914	3.015700100324911	0.02937529865488813	0.2948781888445893	2.9978866793035164	FALSE
ENSG00000106868	64420	SUSD1	SUSD1	protein_coding	sushi domain containing 1 [Source:HGNC Symbol;Acc:HGNC:25413]	9	-1	112040785	112175408	0.08353803757090834	-0.226642159271239	-0.0441457445976162	5.6493758850799	3.0192818004984834	0.029376764897149164	0.2948781888445893	2.997850023391452	FALSE
ENSG00000165113	80318	GKAP1	GKAP1	protein_coding	G kinase anchoring protein 1 [Source:HGNC Symbol;Acc:HGNC:17496]	9	-1	83739425	83829516	0.09647311770275029	0.3232679150500141	0.15816462023847852	4.2358673054441125	3.0170907951189965	0.029403822876189305	0.2948781888445893	2.997173897935271	FALSE
ENSG00000117262	653519	GPR89A	GPR89A	protein_coding	G protein-coupled receptor 89A [Source:HGNC Symbol;Acc:HGNC:31984]	1	1	145607988	145670650	0.21596611225127701	0.1764244480142642	-0.012323907900188792	3.1088760977210126	3.0169353457172514	0.029413054563887098	0.2948781888445893	2.996943355662274	FALSE
ENSG00000131979	2643	GCH1	GCH1	protein_coding	GTP cyclohydrolase 1 [Source:HGNC Symbol;Acc:HGNC:4193]	14	-1	54842008	54902826	0.06951719727696229	-0.4993983401314638	-0.042270964049809304	5.788243300435954	3.0167526005084566	0.029433625791334867	0.2948781888445893	2.996429886600792	FALSE
ENSG00000073350	3993	LLGL2	LLGL2	protein_coding	LLGL scribble cell polarity complex component 2 [Source:HGNC Symbol;Acc:HGNC:6629]	17	1	75525080	75575208	0.1254164379977414	0.3514441356001614	0.1914259979317306	3.827143996585394	3.0173601482270107	0.029453236068718157	0.2948781888445893	2.9959407303972903	FALSE
ENSG00000107745	10367	MICU1	MICU1	protein_coding	mitochondrial calcium uptake 1 [Source:HGNC Symbol;Acc:HGNC:1530]	10	-1	72367327	72626191	-0.09049196574948198	-0.22390683858615254	-0.10214713928810312	7.355389953011822	3.015849575555049	0.029511648181117518	0.2948781888445893	2.9944855934997023	FALSE
ENSG00000125246	171425	CLYBL	CLYBL	protein_coding	citrate lyase beta like [Source:HGNC Symbol;Acc:HGNC:18355]	13	1	99606669	99897134	0.1281095606972393	0.3150884840190823	0.157258735217364	4.74640754457436	3.0148089567304686	0.029536902107290475	0.2948781888445893	2.993857351690911	FALSE
ENSG00000241549	387036	GUSBP2	GUSBP2	transcribed_unprocessed_pseudogene	GUSB pseudogene 2 [Source:HGNC Symbol;Acc:HGNC:18792]	6	-1	26871484	26956554	0.26813782326564795	0.17173304237136985	-0.12208025904824939	2.162335765271316	3.0176585258520934	0.02954821778743951	0.2948781888445893	2.9935760221613545	FALSE
ENSG00000279865	NA	AC006511.3	AC006511.3	TEC	TEC	12	-1	8080381	8082163	-0.26507776427442487	0.7962646220353755	0.21564407433536045	1.9060829265530959	3.0124980434580846	0.02955645983805206	0.2948781888445893	2.9933711753489773	FALSE
ENSG00000171443	147807	ZNF524	ZNF524	protein_coding	zinc finger protein 524 [Source:HGNC Symbol;Acc:HGNC:28322]	19	1	55600022	55603138	-0.26401583287678426	0.037035674341027704	-5.847361154043039e-4	2.8169446503537503	3.0130184437153766	0.029560139747726435	0.2948781888445893	2.993279733429827	FALSE
ENSG00000214113	57128	LYRM4	LYRM4	protein_coding	LYR motif containing 4 [Source:HGNC Symbol;Acc:HGNC:21365]	6	-1	5102593	5260939	0.06278716861264313	0.32616149890729257	0.12741735779532407	3.553939604362776	3.013210102413596	0.029583538586403155	0.2948781888445893	2.992698557285759	FALSE
ENSG00000127616	6597	SMARCA4	SMARCA4	protein_coding	SWI/SNF related, matrix associated, actin dependent regulator of chromatin, subfamily a, member 4 [Source:HGNC Symbol;Acc:HGNC:11100]	19	1	10960825	11079426	0.07839096601988725	0.1748588366108892	0.06705354044682864	5.975100241975012	3.0126884501666	0.029599103049526985	0.2948781888445893	2.9923122191431575	FALSE
ENSG00000145996	54901	CDKAL1	CDKAL1	protein_coding	CDK5 regulatory subunit associated protein 1 like 1 [Source:HGNC Symbol;Acc:HGNC:21050]	6	1	20534457	21232404	0.15284399145220082	0.19283078308889795	0.08256900460693302	6.339855460211514	3.0133570459701016	0.0295999832397025	0.2948781888445893	2.9922903771724028	FALSE
ENSG00000110931	10645	CAMKK2	CAMKK2	protein_coding	calcium/calmodulin dependent protein kinase kinase 2 [Source:HGNC Symbol;Acc:HGNC:1470]	12	-1	121237675	121298308	-0.13066522124124832	-0.276067419390991	-0.10178189595518052	7.755030348170264	3.013734550784442	0.02963919947869374	0.295079347313234	2.9913178686467017	FALSE
ENSG00000095794	1390	CREM	CREM	protein_coding	cAMP responsive element modulator [Source:HGNC Symbol;Acc:HGNC:2352]	10	1	35126791	35212958	0.19761361759451376	-0.029132283317549836	-0.0694532495566749	4.185654958039597	3.0093983391290147	0.02969625687172269	0.29522963033985	2.9899051716080383	FALSE
ENSG00000232855	NA	AF165147.1	AF165147.1	lncRNA	novel transcript	21	-1	28328738	28674848	0.33363134562896885	0.2450365441275507	0.09691544545907327	3.400804480988128	3.0114734666765517	0.029707601966079626	0.29522963033985	2.9896245925651326	FALSE
ENSG00000273802	8339	HIST1H2BG	HIST1H2BG	protein_coding	histone cluster 1 H2B family member g [Source:HGNC Symbol;Acc:HGNC:4746]	6	-1	26215159	26216692	-0.16498441672837316	-0.5653968700161065	-0.30401492247203266	2.0492383801153293	3.010267704670669	0.029726416981684513	0.29522963033985	2.98915950374835	FALSE
ENSG00000248791	NA	AC010627.1	AC010627.1	processed_pseudogene	pleckstrin homology domain containing, family A (phosphoinositide binding specific) member 1 (PLEKHA1) pseudogene	5	1	14620020	14621313	-0.11845636132463158	-0.49086317555313425	-0.29228953781310313	1.7963315139280773	3.008847066740909	0.029730428895032277	0.29522963033985	2.989060370444774	FALSE
ENSG00000137501	54843	SYTL2	SYTL2	protein_coding	synaptotagmin like 2 [Source:HGNC Symbol;Acc:HGNC:15585]	11	-1	85694224	85811159	0.2713624262462517	0.2231040165845432	0.1823725695531864	4.367763680195092	3.0104133212139415	0.02979746640610629	0.2955563824355887	2.9874058264081604	FALSE
ENSG00000236283	NA	AC019197.1	AC019197.1	lncRNA	novel transcript, antisense to SLC38A11 and SCN3A	2	1	164840661	165208261	0.40777419984478686	0.5739744110691799	0.16824732579546117	0.8684024461318604	3.011367912588184	0.029801442984286032	0.2955563824355887	2.9873077955294147	FALSE
ENSG00000188596	144535	CFAP54	CFAP54	protein_coding	cilia and flagella associated protein 54 [Source:HGNC Symbol;Acc:HGNC:26456]	12	1	96489571	96875555	0.060519454560122594	0.5770897890113055	-0.13868198888741196	2.001544278563878	3.006532595485102	0.029839831892830657	0.29559119967715236	2.9863620874976693	FALSE
ENSG00000206077	653082	ZDHHC11B	ZDHHC11B	protein_coding	zinc finger DHHC-type containing 11B [Source:HGNC Symbol;Acc:HGNC:32962]	5	-1	710355	784729	0.07144732888849695	0.8848417639244854	0.08890200787326695	0.5139627911254149	3.008128247321184	0.029874487272432568	0.29559119967715236	2.9855093770589485	FALSE
ENSG00000175600	79783	SUGCT	SUGCT	protein_coding	succinyl-CoA:glutarate-CoA transferase [Source:HGNC Symbol;Acc:HGNC:16001]	7	1	40134977	40860763	0.2803388683181909	0.4024473057339305	0.0864617733766841	3.0413465282826375	3.006980019401962	0.0298911015909427	0.29559119967715236	2.985100917990492	FALSE
ENSG00000141127	5636	PRPSAP2	PRPSAP2	protein_coding	phosphoribosyl pyrophosphate synthetase associated protein 2 [Source:HGNC Symbol;Acc:HGNC:9467]	17	1	18840085	18931287	0.1439585885318111	0.1383520320465379	0.04136988519065655	4.5966085616436745	3.0037999604924686	0.029917796715984817	0.29559119967715236	2.9844450899034487	FALSE
ENSG00000129355	1032	CDKN2D	CDKN2D	protein_coding	cyclin dependent kinase inhibitor 2D [Source:HGNC Symbol;Acc:HGNC:1790]	19	-1	10566460	10569059	-0.18323136538978232	-0.3779214379490537	-0.08074199754932558	5.341195006770354	3.005085563087148	0.029929123535095567	0.29559119967715236	2.9841669932230652	FALSE
ENSG00000177200	80205	CHD9	CHD9	protein_coding	chromodomain helicase DNA binding protein 9 [Source:HGNC Symbol;Acc:HGNC:25701]	16	1	53055033	53329150	0.09863811778816771	0.18900655715141507	0.06340469790670336	6.276759544238864	3.0054427054350885	0.0299316385482646	0.29559119967715236	2.984105258460899	FALSE
ENSG00000175262	148345	C1orf127	C1orf127	protein_coding	chromosome 1 open reading frame 127 [Source:HGNC Symbol;Acc:HGNC:26730]	1	-1	10946471	10982037	0.2790382006170888	0.9002605711343187	-0.003825894163053397	-0.5829301357668275	3.000987717556751	0.029986267343258058	0.29559119967715236	2.98276556449415	FALSE
ENSG00000243797	NA	AC004917.1	AC004917.1	lncRNA	novel transcript, sense overlapping CCDC71L	7	-1	106372251	106770207	0.04266975832448378	-0.7608080112566666	-0.12277686823194295	1.6831777484591002	3.002152048836895	0.030008209705907656	0.29559119967715236	2.982228131506366	FALSE
ENSG00000244575	NA	IGKV1-27	IGKV1-27	IG_V_gene	immunoglobulin kappa variable 1-27 [Source:HGNC Symbol;Acc:HGNC:5735]	2	-1	89213423	89213928	-0.5484285945389146	0.7319093698350694	-0.29719654810420676	0.7432707680157211	3.002472239501731	0.030008286065827217	0.29559119967715236	2.982226261899157	FALSE
ENSG00000140471	55180	LINS1	LINS1	protein_coding	lines homolog 1 [Source:HGNC Symbol;Acc:HGNC:30922]	15	-1	100559369	100603230	0.159750694760345	-0.020500118095151284	-0.018675132606783967	5.086414096633299	3.0026049481222996	0.03001905480675987	0.29559119967715236	2.9819626451318295	FALSE
ENSG00000174132	345757	FAM174A	FAM174A	protein_coding	family with sequence similarity 174 member A [Source:HGNC Symbol;Acc:HGNC:24943]	5	1	100535374	100586741	0.055151432184136165	0.43815370686595395	0.026471114240170044	3.9539275297438152	3.0027328152900186	0.03003231046586132	0.29559119967715236	2.9816382761511324	FALSE
ENSG00000188042	10123	ARL4C	ARL4C	protein_coding	ADP ribosylation factor like GTPase 4C [Source:HGNC Symbol;Acc:HGNC:698]	2	-1	234493041	234497081	0.15126403144165995	0.3868288448265453	0.10424665979590424	6.920521836587586	3.002153995256415	0.030033636173760054	0.29559119967715236	2.981605843488014	FALSE
ENSG00000117335	4179	CD46	CD46	protein_coding	CD46 molecule [Source:HGNC Symbol;Acc:HGNC:6953]	1	1	207752057	207795513	-0.1587794960704028	-0.39799926520383655	-0.10580054520124875	8.493052529348216	3.001500617040188	0.030055508174387256	0.2956188885814336	2.9810709600623864	FALSE
ENSG00000189152	400581	GRAPL	GRAPL	protein_coding	GRB2 related adaptor protein like [Source:HGNC Symbol;Acc:HGNC:37240]	17	1	19127535	19159187	0.09890248781214113	0.4531227904405493	0.3360275987267311	1.3631401243386974	3.002261057463374	0.030079395070214503	0.29562779127515176	2.9804872371610998	FALSE
ENSG00000148719	54788	DNAJB12	DNAJB12	protein_coding	DnaJ heat shock protein family (Hsp40) member B12 [Source:HGNC Symbol;Acc:HGNC:14891]	10	-1	72332830	72355149	-0.10017802666034678	-0.14315997591019466	-0.023371258178525253	5.595489631262861	3.0002307683375835	0.03011181236166763	0.29562779127515176	2.979695782746876	FALSE
ENSG00000128438	NA	TBC1D27P	TBC1D27P	transcribed_unprocessed_pseudogene	TBC1 domain family member 27, pseudogene [Source:HGNC Symbol;Acc:HGNC:28104]	17	-1	16922915	16934839	0.2722928763911973	0.843086325498348	0.3551161154575889	0.5299380796479075	3.0004071246693846	0.030120767288350007	0.29562779127515176	2.979477299031379	FALSE
ENSG00000151779	51594	NBAS	NBAS	protein_coding	neuroblastoma amplified sequence [Source:HGNC Symbol;Acc:HGNC:15625]	2	-1	15166914	15561334	0.12170034632765589	0.2144753614185692	0.08087259678181415	5.283926720454189	2.998416268448753	0.030132650248598736	0.29562779127515176	2.9791874748365057	FALSE
ENSG00000176105	7525	YES1	YES1	protein_coding	YES proto-oncogene 1, Src family tyrosine kinase [Source:HGNC Symbol;Acc:HGNC:12841]	18	-1	721588	812546	0.2552134137034467	0.209614406010222	0.17296469283504987	3.477129242215818	2.997136578760365	0.0302257372512491	0.2962543741633076	2.9769209556087315	FALSE
ENSG00000086730	7462	LAT2	LAT2	protein_coding	linker for activation of T cells family member 2 [Source:HGNC Symbol;Acc:HGNC:12749]	7	1	74199652	74229834	-0.1711486890663137	-0.10954491121998251	-0.06927813239616076	7.512816375762502	2.997932042170967	0.030234715640546445	0.2962543741633076	2.9767027076354218	FALSE
ENSG00000122861	5328	PLAU	PLAU	protein_coding	plasminogen activator, urokinase [Source:HGNC Symbol;Acc:HGNC:9052]	10	1	73909177	73917496	-0.139692009328712	-0.8962278475119551	-0.2794367937894671	0.04264967995386105	2.994811926720047	0.030298289868442994	0.2966898826700879	2.9751591486866342	FALSE
ENSG00000123728	57826	RAP2C	RAP2C	protein_coding	RAP2C, member of RAS oncogene family [Source:HGNC Symbol;Acc:HGNC:21165]	X	-1	132203024	132219480	-0.02256865544091247	-0.33904366116233514	-0.1531329694807213	6.1996679542684525	2.99322483449068	0.030388127476517673	0.2973818582260351	2.9729833210377206	FALSE
ENSG00000204623	NA	ZNRD1ASP	ZNRD1ASP	transcribed_unitary_pseudogene	zinc ribbon domain containing 1 antisense, pseudogene [Source:HGNC Symbol;Acc:HGNC:13924]	6	-1	30001011	30061640	0.17241784922845074	0.18962741644116085	-0.002511902523217305	4.0571159561134085	2.9944552272782303	0.030433674296807933	0.2976397995068019	2.971882600948549	FALSE
ENSG00000144744	9039	UBA3	UBA3	protein_coding	ubiquitin like modifier activating enzyme 3 [Source:HGNC Symbol;Acc:HGNC:12470]	3	-1	69054730	69080408	0.016932240506452183	-0.2203163778483979	-0.0700208422824218	6.715186649460404	2.9908722433757755	0.030480571620971356	0.29791061525701745	2.9707509270185306	FALSE
ENSG00000138439	150864	FAM117B	FAM117B	protein_coding	family with sequence similarity 117 member B [Source:HGNC Symbol;Acc:HGNC:14440]	2	1	202634969	202769757	0.08616064954498655	0.27463230260349375	0.14806214917123764	6.342686224401005	2.9922053775573874	0.030508211188817462	0.2979929872479519	2.970084757693248	FALSE
ENSG00000161813	113251	LARP4	LARP4	protein_coding	La ribonucleoprotein domain family member 4 [Source:HGNC Symbol;Acc:HGNC:24320]	12	1	50392383	50480004	0.13009523308883295	0.2062232974252426	0.08642949719388349	4.790683904564931	2.988359056683039	0.030544694569476012	0.2981410389290167	2.9692063385192498	FALSE
ENSG00000100485	6655	SOS2	SOS2	protein_coding	SOS Ras/Rho guanine nucleotide exchange factor 2 [Source:HGNC Symbol;Acc:HGNC:11188]	14	-1	50117130	50231578	-0.018250841372604496	-0.3073892612646972	-0.11086018405605655	7.910362997934184	2.989589567078448	0.030580538004444376	0.2981410389290167	2.968344326934062	FALSE
ENSG00000249896	NA	LINC02495	LINC02495	transcribed_unprocessed_pseudogene	long intergenic non-protein coding RNA 2495 [Source:HGNC Symbol;Acc:HGNC:27728]	4	1	6200733	6239937	0.6849167789010938	0.2682642614329431	0.3186393973665458	-0.5641166630130524	2.9864814802392776	0.030588600727223907	0.2981410389290167	2.968150559871379	FALSE
ENSG00000184708	56478	EIF4ENIF1	EIF4ENIF1	protein_coding	eukaryotic translation initiation factor 4E nuclear import factor 1 [Source:HGNC Symbol;Acc:HGNC:16687]	22	-1	31436977	31496108	-0.017888312492160257	0.20927463894326429	0.01737781537244407	4.552815169404362	2.986475394958762	0.03060691620519315	0.2981410389290167	2.9677105795648884	FALSE
ENSG00000243238	NA	IGKV2-30	IGKV2-30	IG_V_gene	immunoglobulin kappa variable 2-30 [Source:HGNC Symbol;Acc:HGNC:5785]	2	-1	89244781	89245596	-0.47556207602766404	0.32388137783860876	-0.646191151445975	0.3677829497098711	2.986504007333566	0.03063356352090285	0.2981410389290167	2.9670709091324183	FALSE
ENSG00000138738	11107	PRDM5	PRDM5	protein_coding	PR/SET domain 5 [Source:HGNC Symbol;Acc:HGNC:9349]	4	-1	120684919	120922870	0.002118700993889567	-0.5606796049834232	-0.19572108447972725	3.940160371323916	2.9902616900987162	0.03063869615452599	0.2981410389290167	2.966947762501924	FALSE
ENSG00000143549	7170	TPM3	TPM3	protein_coding	tropomyosin 3 [Source:HGNC Symbol;Acc:HGNC:12012]	1	-1	154155304	154194648	-0.018431208489848007	-0.22586204709213453	-0.09119309445324003	8.988329967465488	2.9868406165096606	0.030695225394469436	0.2984163602920524	2.9655927977336862	FALSE
ENSG00000163874	80149	ZC3H12A	ZC3H12A	protein_coding	zinc finger CCCH-type containing 12A [Source:HGNC Symbol;Acc:HGNC:26259]	1	1	37474580	37484377	-0.03954000551444049	-0.29798096645816396	0.010234718488304585	3.8973266704532676	2.985463446518343	0.03070546779873094	0.2984163602920524	2.9653475561092546	FALSE
ENSG00000156515	3098	HK1	HK1	protein_coding	hexokinase 1 [Source:HGNC Symbol;Acc:HGNC:4922]	10	1	69269984	69401884	0.004643986741897816	-0.38036858863114176	-0.027508769461785165	7.149977211878739	2.9821590808657437	0.030838579149879808	0.29933802443734325	2.962167631357991	FALSE
ENSG00000261819	NA	AC138932.3	AC138932.3	processed_pseudogene	novel pseudogene KIAA2013	16	-1	14988259	14990160	-0.5011034835382845	0.48462705709518594	-0.01690569025108235	0.030750809754114063	2.9805878647985407	0.03085692273345786	0.29933802443734325	2.9617304711438943	FALSE
ENSG00000112218	81491	GPR63	GPR63	protein_coding	G protein-coupled receptor 63 [Source:HGNC Symbol;Acc:HGNC:13302]	6	-1	96794125	96837477	0.37474216933753196	0.45009551100190826	0.6701860767521868	-0.8765356493650488	2.9811404920026687	0.030859058933879715	0.29933802443734325	2.9616795782236696	FALSE
ENSG00000156414	122402	TDRD9	TDRD9	protein_coding	tudor domain containing 9 [Source:HGNC Symbol;Acc:HGNC:20122]	14	1	103928456	104052667	-0.11749885493609498	-0.9423225176849054	-0.355341944657818	3.37169694989952	2.982125962453037	0.03089376616199671	0.29933802443734325	2.9608531946056327	FALSE
ENSG00000227803	NA	AL158198.1	AL158198.1	lncRNA	novel transcript, antisense to MBOAT1	6	1	20212087	20317739	0.25846911669792866	-0.3219204890189228	-0.09773562419631611	3.0863455063011807	2.9833006930477475	0.030921583898046133	0.29933802443734325	2.9601915063460624	FALSE
ENSG00000174842	11146	GLMN	GLMN	protein_coding	glomulin, FKBP associated protein [Source:HGNC Symbol;Acc:HGNC:14373]	1	-1	92246402	92298987	0.20444898585447982	0.09490837462581488	0.09793495158746482	4.524378400042558	2.979167702130254	0.030962556492752823	0.29933802443734325	2.959217969372247	FALSE
ENSG00000088808	23368	PPP1R13B	PPP1R13B	protein_coding	protein phosphatase 1 regulatory subunit 13B [Source:HGNC Symbol;Acc:HGNC:14950]	14	-1	103733195	103847575	0.10149109530742922	0.20518118195092072	0.17912730360366247	3.869132615608333	2.979048033526275	0.03096909569022413	0.29933802443734325	2.95906271022243	FALSE
ENSG00000100721	8115	TCL1A	TCL1A	protein_coding	T cell leukemia/lymphoma 1A [Source:HGNC Symbol;Acc:HGNC:11648]	14	-1	95709947	95714196	-0.10939914039805049	0.7665682117744548	0.13541659552686938	2.817369536684241	2.98513113983457	0.030969140104347672	0.29933802443734325	2.959061655814487	FALSE
ENSG00000164597	10466	COG5	COG5	protein_coding	component of oligomeric golgi complex 5 [Source:HGNC Symbol;Acc:HGNC:14857]	7	-1	107201555	107564514	0.17628940078868063	0.03839027078198782	0.01935746447403242	6.44732427226913	2.980553686281478	0.030973988087288757	0.29933802443734325	2.9589465717774748	FALSE
ENSG00000229754	NA	CXCR2P1	CXCR2P1	transcribed_unprocessed_pseudogene	C-X-C motif chemokine receptor 2 pseudogene 1 [Source:HGNC Symbol;Acc:HGNC:6028]	2	-1	218059155	218065729	-0.09165675356354057	-0.5008859946020247	-0.1970555456641937	5.703799005772015	2.9785974415583327	0.031097291979828866	0.3003425254664543	2.9560254275476283	FALSE
ENSG00000234572	NA	LINC01800	LINC01800	lncRNA	long intergenic non-protein coding RNA 1800 [Source:HGNC Symbol;Acc:HGNC:52590]	2	-1	64846130	64863626	0.023856902262395566	0.6547161598008671	0.13138735682679747	1.3961142869915204	2.9753624607009472	0.031132441969388098	0.3004714160410884	2.955194778832658	FALSE
ENSG00000134046	8932	MBD2	MBD2	protein_coding	methyl-CpG binding domain protein 2 [Source:HGNC Symbol;Acc:HGNC:6917]	18	-1	54151606	54224669	-0.05242350786531029	-0.1892480883869304	-0.09781444025059163	7.998483075967861	2.9752062664824974	0.03116370845774677	0.3004714160410884	2.95445667413677	FALSE
ENSG00000070882	26031	OSBPL3	OSBPL3	protein_coding	oxysterol binding protein like 3 [Source:HGNC Symbol;Acc:HGNC:16370]	7	-1	24796540	24981634	0.1376908372476302	0.2260158835449118	0.10102979457631373	5.325694688294293	2.9735909647592096	0.03120305497006521	0.3004714160410884	2.9535288542222484	FALSE
ENSG00000124784	83732	RIOK1	RIOK1	protein_coding	RIO kinase 1 [Source:HGNC Symbol;Acc:HGNC:18656]	6	1	7389793	7418037	0.0028214236820040184	0.29287661427384154	0.09268308184385385	4.117306807026738	2.9721970565690072	0.031204226974756024	0.3004714160410884	2.953501235044986	FALSE
ENSG00000173930	353189	SLCO4C1	SLCO4C1	protein_coding	solute carrier organic anion transporter family member 4C1 [Source:HGNC Symbol;Acc:HGNC:23612]	5	-1	102233986	102296284	-0.1047400939457775	-0.5363703324307468	-0.2972984951786903	5.206353806031805	2.9750257189622467	0.031207494761278664	0.3004714160410884	2.953424232543606	FALSE
ENSG00000086548	4680	CEACAM6	CEACAM6	protein_coding	carcinoembryonic antigen related cell adhesion molecule 6 [Source:HGNC Symbol;Acc:HGNC:1818]	19	1	41750977	41772211	-0.8519862867514206	-1.0765678577233941	-0.309771462726479	0.8171153557700278	2.9723709101582205	0.031256777932830555	0.30061219077368045	2.9522638739566496	FALSE
ENSG00000082438	22837	COBLL1	COBLL1	protein_coding	cordon-bleu WH2 repeat protein like 1 [Source:HGNC Symbol;Acc:HGNC:23571]	2	-1	164653624	164843679	0.27835358609738403	0.5036039646430662	0.22399755285629164	3.1035358473173105	2.97273882303708	0.03126087703680914	0.30061219077368045	2.9521674423502318	FALSE
ENSG00000269954	NA	AC022239.1	AC022239.1	lncRNA	novel transcript, antisense to BLK	8	-1	11552488	11564694	-0.07715876198752862	1.0754594465936371	0.3129701747435684	-0.5305631486292912	2.9706184826448094	0.031292971955644476	0.30073437918463536	2.9514128353477713	FALSE
ENSG00000118412	9994	CASP8AP2	CASP8AP2	protein_coding	caspase 8 associated protein 2 [Source:HGNC Symbol;Acc:HGNC:1510]	6	1	89829894	89874436	0.14348747747804913	0.10783753135734518	0.008777062531726436	5.167903797518909	2.9701080311834964	0.031320785403882556	0.3008152956034813	2.950759505367955	FALSE
ENSG00000087152	56970	ATXN7L3	ATXN7L3	protein_coding	ataxin 7 like 3 [Source:HGNC Symbol;Acc:HGNC:25416]	17	-1	44191805	44200113	-0.058670950308590986	-0.2359057561118642	-0.08958840928759065	5.365999395976949	2.970213224670385	0.03135446492324935	0.30095241672309453	2.9499691425296235	FALSE
ENSG00000166133	27079	RPUSD2	RPUSD2	protein_coding	RNA pseudouridine synthase domain containing 2 [Source:HGNC Symbol;Acc:HGNC:24180]	15	1	40569299	40574949	0.157475839764769	0.39302159407365533	0.28046768451824516	1.6294075403670751	2.9667693730693507	0.03139250668468859	0.30113121285479577	2.9490774086735	FALSE
ENSG00000177370	29928	TIMM22	TIMM22	protein_coding	translocase of inner mitochondrial membrane 22 [Source:HGNC Symbol;Acc:HGNC:17317]	17	1	997129	1003671	-0.005684685187875357	0.3332984844724664	0.17710726806698768	2.9255489065404965	2.9669531630339154	0.031444090211157794	0.3012978200431288	2.9478699308138796	FALSE
ENSG00000187954	50626	CYHR1	CYHR1	protein_coding	cysteine and histidine rich 1 [Source:HGNC Symbol;Acc:HGNC:17806]	8	-1	144449582	144465677	-0.07502981668106663	-0.1803093212936776	0.007161517627224247	5.042811243420419	2.967137553535122	0.03144872481785994	0.3012978200431288	2.9477615378900164	FALSE
ENSG00000092203	9878	TOX4	TOX4	protein_coding	TOX high mobility group box family member 4 [Source:HGNC Symbol;Acc:HGNC:20161]	14	1	21476597	21499175	-0.027445504089693196	-0.21548574418652855	-0.0753762433253093	6.360601602233514	2.9672144551457285	0.03147442719712421	0.30135792608308254	2.947160701157117	FALSE
ENSG00000154188	284	ANGPT1	ANGPT1	protein_coding	angiopoietin 1 [Source:HGNC Symbol;Acc:HGNC:484]	8	-1	107249482	107498055	-0.2594277568204308	0.7669732359112841	0.13294475716700732	3.4594003811162737	2.9674775201761427	0.031503962687102975	0.3014546361749872	2.9464708514719002	FALSE
ENSG00000100483	79609	VCPKMT	VCPKMT	protein_coding	valosin containing protein lysine methyltransferase [Source:HGNC Symbol;Acc:HGNC:20352]	14	-1	50108632	50116600	0.01909015368805312	-0.21309565939495673	-0.17739744822254158	5.048695839174242	2.9655311323021687	0.03156741084805981	0.3017883696798927	2.9449910531501895	FALSE
ENSG00000075413	4140	MARK3	MARK3	protein_coding	microtubule affinity regulating kinase 3 [Source:HGNC Symbol;Acc:HGNC:6897]	14	1	103385392	103503831	0.01191870992133757	-0.27286778932502814	-0.06802561346384685	8.043039607757999	2.965010868136555	0.03157775281996427	0.3017883696798927	2.9447501237128804	FALSE
ENSG00000249856	NA	AC116337.3	AC116337.3	lncRNA	novel transcript	5	-1	74917726	75023928	0.3247841824935066	0.6441709590997795	0.2470447548120853	0.4233202711431554	2.963468338559017	0.03162609546652529	0.30206426525940505	2.9436249429463897	FALSE
ENSG00000125779	80025	PANK2	PANK2	protein_coding	pantothenate kinase 2 [Source:HGNC Symbol;Acc:HGNC:15894]	20	1	3888839	3929882	-0.03470906882006031	-0.20180846590121873	-0.0412505880012612	6.971776311872588	2.9627695003096095	0.031650254116527936	0.3021089794470553	2.943063277970524	FALSE
ENSG00000007264	4145	MATK	MATK	protein_coding	megakaryocyte-associated tyrosine kinase [Source:HGNC Symbol;Acc:HGNC:6906]	19	-1	3777970	3802129	0.1896363326541503	0.45006008286194754	0.23173130625873467	3.2484186788419622	2.962910759798194	0.03174909501685294	0.3025073777738674	2.940769683921644	FALSE
ENSG00000123178	57213	SPRYD7	SPRYD7	protein_coding	SPRY domain containing 7 [Source:HGNC Symbol;Acc:HGNC:14297]	13	-1	49912702	49936490	4.306390379402973e-4	0.2966688724164841	0.24566092836675402	2.1657758591098486	2.957290189397922	0.03175229167446963	0.3025073777738674	2.940695622448041	FALSE
ENSG00000070269	54916	TMEM260	TMEM260	protein_coding	transmembrane protein 260 [Source:HGNC Symbol;Acc:HGNC:20185]	14	1	56488354	56650606	0.02412364602964687	-0.41822953973568205	-0.13040098575082948	5.678969876278843	2.9600325716764915	0.03175774867398227	0.3025073777738674	2.940569209300845	FALSE
ENSG00000140854	10300	KATNB1	KATNB1	protein_coding	katanin regulatory subunit B1 [Source:HGNC Symbol;Acc:HGNC:6217]	16	1	57735739	57757244	-0.07908444862491243	-0.22800740247682502	-0.060111306887264924	4.184076182866648	2.957812766383749	0.03180167124086966	0.3025073777738674	2.939552502140467	FALSE
ENSG00000241860	NA	AL627309.5	AL627309.5	lncRNA	novel transcript	1	-1	141474	173862	-0.21031026390097346	-0.5587500753728838	-0.17790314928627177	2.3299059824291413	2.9588622457143345	0.03182761939539722	0.3025073777738674	2.9389525069300633	FALSE
ENSG00000118960	64342	HS1BP3	HS1BP3	protein_coding	HCLS1 binding protein 3 [Source:HGNC Symbol;Acc:HGNC:24979]	2	-1	20560448	20651130	0.053112061013892854	-0.25451910066905337	-0.09954486126455717	4.892991951821341	2.9583491539992806	0.03183001297894113	0.3025073777738674	2.938897184574062	FALSE
ENSG00000064933	5378	PMS1	PMS1	protein_coding	PMS1 homolog 1, mismatch repair system component [Source:HGNC Symbol;Acc:HGNC:9121]	2	1	189784085	189877629	0.13494519468674834	0.19945901983834996	0.116368575315277	4.286076054043144	2.9585240011241933	0.03183577114946148	0.3025073777738674	2.9387641139497505	FALSE
ENSG00000275066	11276	SYNRG	SYNRG	protein_coding	synergin gamma [Source:HGNC Symbol;Acc:HGNC:557]	17	-1	37514807	37609472	0.07977394864765296	0.13543292533737172	0.05475088919014501	7.191405605814019	2.9579238382802635	0.031852546996524074	0.3025073777738674	2.9383765603424155	FALSE
ENSG00000166123	84706	GPT2	GPT2	protein_coding	glutamic--pyruvic transaminase 2 [Source:HGNC Symbol;Acc:HGNC:18062]	16	1	46884362	46931289	0.14439778802464498	0.6136729983958501	0.14918992296092848	0.7952006028415369	2.956460190984786	0.0318675169416865	0.3025073777738674	2.938030895027273	FALSE
ENSG00000010810	2534	FYN	FYN	protein_coding	FYN proto-oncogene, Src family tyrosine kinase [Source:HGNC Symbol;Acc:HGNC:4037]	6	-1	111660332	111873452	0.11602095631742519	0.17663589400589974	0.05930861856925088	7.944238538829233	2.9571062853774928	0.03189648283607538	0.3025084783581133	2.9373625053975534	FALSE
ENSG00000138744	27163	NAAA	NAAA	protein_coding	N-acylethanolamine acid amidase [Source:HGNC Symbol;Acc:HGNC:736]	4	-1	75913660	75941013	0.10101159391233294	0.2906888721915317	0.15408647085995467	6.4082274500163985	2.95885585288362	0.03191793134989725	0.3025084783581133	2.9368679622770486	FALSE
ENSG00000176407	56888	KCMF1	KCMF1	protein_coding	potassium channel modulatory factor 1 [Source:HGNC Symbol;Acc:HGNC:20589]	2	1	84971093	85059472	-0.018139704216079883	-0.1912297209767068	-0.06157377360170963	7.133422063849281	2.9561651364746915	0.03194037981213223	0.3025084783581133	2.936350711206519	FALSE
ENSG00000101019	55245	UQCC1	UQCC1	protein_coding	ubiquinol-cytochrome c reductase complex assembly factor 1 [Source:HGNC Symbol;Acc:HGNC:15891]	20	-1	35302566	35412031	0.18618020398626847	0.10822945484441235	0.014337328104675648	4.702517304454353	2.954364689763012	0.03194564422349233	0.3025084783581133	2.9362294616210427	FALSE
ENSG00000141076	84916	UTP4	UTP4	protein_coding	UTP4 small subunit processome component [Source:HGNC Symbol;Acc:HGNC:1983]	16	1	69131291	69231130	0.11755247380499113	0.24434895383294042	0.1437924071525256	3.868426152670083	2.9541502238066273	0.03198484789052011	0.30265428249647625	2.935327139582513	FALSE
ENSG00000107960	79991	STN1	STN1	protein_coding	STN1 subunit of CST complex [Source:HGNC Symbol;Acc:HGNC:26200]	10	-1	103877569	103918184	-0.04772537187015876	-0.3654832525841095	-0.1819281393040589	4.807187367628126	2.9542563706718115	0.03201878523934786	0.30265428249647625	2.9345469017914163	FALSE
ENSG00000140022	85439	STON2	STON2	protein_coding	stonin 2 [Source:HGNC Symbol;Acc:HGNC:30652]	14	-1	81260656	81436465	-0.13694523651336468	-0.5051247034060381	-0.1653222309090021	4.2811446395110355	2.954768488540502	0.03202672792320516	0.30265428249647625	2.9343644120730548	FALSE
ENSG00000214562	728130	NUTM2D	NUTM2D	protein_coding	NUT family member 2D [Source:HGNC Symbol;Acc:HGNC:23447]	10	1	87357668	87370695	0.5757956641766903	-0.42925715388655505	0.08313949240984096	-0.06853891570777218	2.9514366254597983	0.03205363789547624	0.30265428249647625	2.933746462179452	FALSE
ENSG00000095383	55357	TBC1D2	TBC1D2	protein_coding	TBC1 domain family member 2 [Source:HGNC Symbol;Acc:HGNC:18026]	9	-1	98199011	98255649	-0.09445197292524517	-0.2131817231411007	-0.14044789718625772	5.237167578435819	2.953782672361802	0.03205860267820969	0.30265428249647625	2.933632508340645	FALSE
ENSG00000215790	9906	SLC35E2A	SLC35E2A	protein_coding	solute carrier family 35 member E2A [Source:HGNC Symbol;Acc:HGNC:20863]	1	-1	1724838	1745999	0.47767411073831545	0.031431489234042494	-0.008085840329326095	0.8246321137019795	2.9499379824537404	0.032134331655832585	0.30270933954208956	2.9318964807917447	FALSE
ENSG00000107438	9124	PDLIM1	PDLIM1	protein_coding	PDZ and LIM domain 1 [Source:HGNC Symbol;Acc:HGNC:2067]	10	-1	95237572	95291012	-0.16381657964630655	-0.3503326004693423	-0.16211197795415225	5.499343252812777	2.953423025031497	0.03213860803398542	0.30270933954208956	2.9317985675868545	FALSE
ENSG00000197006	51108	METTL9	METTL9	protein_coding	methyltransferase like 9 [Source:HGNC Symbol;Acc:HGNC:24586]	16	1	21597218	21657473	-0.030982899722758465	-0.5391986856247313	-0.12355196014941877	7.866758281804066	2.9523721741930045	0.03214508126354015	0.30270933954208956	2.9316503788741763	FALSE
ENSG00000173200	165631	PARP15	PARP15	protein_coding	poly(ADP-ribose) polymerase family member 15 [Source:HGNC Symbol;Acc:HGNC:26876]	3	1	122577628	122639047	0.24284837068185744	0.22598232418204156	0.13267333421055513	6.0044133625905864	2.9526652303549414	0.03215247961817247	0.30270933954208956	2.9314810474355393	FALSE
ENSG00000133119	5983	RFC3	RFC3	protein_coding	replication factor C subunit 3 [Source:HGNC Symbol;Acc:HGNC:9971]	13	1	33818069	33966558	0.2505190036318205	0.10121528030546005	0.07951341920523583	3.2731860882438055	2.949712257845933	0.03216201351075776	0.30270933954208956	2.931262894607743	FALSE
ENSG00000177666	57104	PNPLA2	PNPLA2	protein_coding	patatin like phospholipase domain containing 2 [Source:HGNC Symbol;Acc:HGNC:30802]	11	1	818914	825573	-0.11291847260225109	-0.405605272183103	-0.05440515367488188	7.312697078212618	2.9509289604354016	0.03219825777910463	0.30271255099987776	2.930434136693927	FALSE
ENSG00000248124	NA	RRN3P1	RRN3P1	transcribed_unprocessed_pseudogene	RRN3 homolog, RNA polymerase I transcription factor pseudogene 1 [Source:HGNC Symbol;Acc:HGNC:30548]	16	-1	21796106	21820410	0.21161292782664193	0.19777150019307074	0.16282545829777625	3.770035116088768	2.950191837254063	0.03220138670297198	0.30271255099987776	2.930362633821686	FALSE
ENSG00000189190	162966	ZNF600	ZNF600	protein_coding	zinc finger protein 600 [Source:HGNC Symbol;Acc:HGNC:30951]	19	-1	52749942	52786807	0.16014375128638947	0.2749591124534824	0.10917322941029343	3.8636557162404386	2.951826097556428	0.0322579671882256	0.3029621247195375	2.929070815131657	FALSE
ENSG00000143119	963	CD53	CD53	protein_coding	CD53 molecule [Source:HGNC Symbol;Acc:HGNC:1686]	1	1	110871188	110899922	-0.024284298882840984	-0.24726651346160916	-0.0984968032206657	9.5059612159459	2.9487300719740603	0.03226699955107188	0.3029621247195375	2.928864797703477	FALSE
ENSG00000153774	10428	CFDP1	CFDP1	protein_coding	craniofacial development protein 1 [Source:HGNC Symbol;Acc:HGNC:1873]	16	-1	75293698	75433503	0.06898063391796078	0.17687452466413517	-0.01069877639672954	5.352549866680845	2.947332568210784	0.03230920412513867	0.3031748730701911	2.9279029086864927	FALSE
ENSG00000240291	NA	AL450384.2	AL450384.2	lncRNA	novel transcript, antisense to CACNB2	10	-1	18513115	18545651	0.24138960126678366	0.21726121396966147	0.04482467280878129	3.261105353804713	2.9471783298993435	0.03234369735958202	0.3033150482131056	2.9271176819327285	FALSE
ENSG00000166526	7551	ZNF3	ZNF3	protein_coding	zinc finger protein 3 [Source:HGNC Symbol;Acc:HGNC:13089]	7	-1	100064033	100082548	0.11158402431817577	0.174706437214367	-0.005226691753573766	4.221362538093561	2.944555028016437	0.03236447755594378	0.30332653254999636	2.926645023115025	FALSE
ENSG00000249673	NA	NOP14-AS1	NOP14-AS1	lncRNA	NOP14 antisense RNA 1 [Source:HGNC Symbol;Acc:HGNC:20205]	4	1	2934882	2961738	0.13864418745340334	0.2295904150143229	-0.01020820219436218	3.1472081262222487	2.9448251420388996	0.03240290171338157	0.3035032659880806	2.9257718225460914	FALSE
ENSG00000241316	NA	SUCLG2-AS1	SUCLG2-AS1	lncRNA	SUCLG2 antisense RNA 1 (head to head) [Source:HGNC Symbol;Acc:HGNC:49643]	3	1	67654669	67947713	0.11843930505687676	0.4678794886694939	0.19760137349816023	2.165502377917552	2.9457876491670527	0.03244381089007164	0.3035157147326124	2.924843261663131	FALSE
ENSG00000090530	55214	P3H2	P3H2	protein_coding	prolyl 3-hydroxylase 2 [Source:HGNC Symbol;Acc:HGNC:19317]	3	-1	189956728	190122437	0.4807219782124901	0.20447286247634067	0.5763351060071614	-0.12125726303194748	2.9423847729817605	0.032452915790339196	0.3035157147326124	2.9246367534730875	FALSE
ENSG00000250616	NA	AC012645.1	AC012645.1	lncRNA	novel transcript, antisense to YPEL3	16	1	30096430	30104116	-0.05862612292585545	0.853407351649122	0.2161424863665351	4.686173635693634	2.946280477899701	0.032472039771029526	0.3035157147326124	2.924203187035461	FALSE
ENSG00000211660	NA	IGLV2-23	IGLV2-23	IG_V_gene	immunoglobulin lambda variable 2-23 [Source:HGNC Symbol;Acc:HGNC:5890]	22	1	22697789	22698407	-0.13581519464165717	1.2764130997771292	0.13002705856237515	2.0315190296164736	2.9429176375110844	0.03251401577796438	0.3035157147326124	2.923252409410678	FALSE
ENSG00000100243	1727	CYB5R3	CYB5R3	protein_coding	cytochrome b5 reductase 3 [Source:HGNC Symbol;Acc:HGNC:2873]	22	-1	42617840	42649392	-0.10143451441648096	-0.3663136332531174	-0.04282041979940971	6.655617819801651	2.943851088427124	0.03252154219334103	0.3035157147326124	2.923082059267666	FALSE
ENSG00000268903	NA	AL627309.6	AL627309.6	processed_pseudogene	novel pseudogene	1	-1	135141	135895	-0.2030818962077516	-0.4308766561560296	0.022031855224609643	5.5878404330047635	2.9438654205639616	0.032535944930626594	0.3035157147326124	2.9227561804320246	FALSE
ENSG00000068971	5526	PPP2R5B	PPP2R5B	protein_coding	protein phosphatase 2 regulatory subunit B'beta [Source:HGNC Symbol;Acc:HGNC:9310]	11	1	64917553	64934475	-0.03261012489196019	-0.4945090547669052	-0.10178551116363793	4.548266842178147	2.942759683680361	0.03254120518343978	0.3035157147326124	2.9226371962138593	FALSE
ENSG00000132694	9826	ARHGEF11	ARHGEF11	protein_coding	Rho guanine nucleotide exchange factor 11 [Source:HGNC Symbol;Acc:HGNC:14580]	1	-1	156934840	157045370	-0.04062645777296804	-0.3320457409525775	-0.0972471894449323	6.418983147972052	2.941229920946425	0.032605077771195444	0.3039287027097431	2.9211939302259644	FALSE
ENSG00000104290	7976	FZD3	FZD3	protein_coding	frizzled class receptor 3 [Source:HGNC Symbol;Acc:HGNC:4041]	8	1	28494205	28574267	0.1976165984616993	0.5252647323871129	0.06628881330037481	1.4245168833697683	2.9391247210092213	0.032663808471785294	0.30421146451868486	2.9198692886949704	FALSE
ENSG00000164659	222223	KIAA1324L	KIAA1324L	protein_coding	KIAA1324 like [Source:HGNC Symbol;Acc:HGNC:21945]	7	-1	86876906	87059654	0.38395787062970826	0.22882339094846724	0.06963729653582011	2.1355512102967347	2.9407420087034892	0.03268002101150521	0.30421146451868486	2.9195040332600737	FALSE
ENSG00000267288	NA	AC138150.2	AC138150.2	lncRNA	novel transcript, antisense to HEXIM2	17	-1	45168800	45171584	-0.34359971017139124	-0.3707952734290364	-0.3955300596183929	0.6435450946097706	2.9374857940996506	0.03270640072582168	0.30421146451868486	2.918910098205229	FALSE
ENSG00000112599	2979	GUCA1B	GUCA1B	protein_coding	guanylate cyclase activator 1B [Source:HGNC Symbol;Acc:HGNC:4679]	6	-1	42183284	42194956	0.06847380303570752	0.38427081076895797	-0.005904057787833187	2.705712470855024	2.938111308000292	0.032713862601841684	0.30421146451868486	2.9187421802660665	FALSE
ENSG00000147044	8573	CASK	CASK	protein_coding	calcium/calmodulin dependent serine protein kinase [Source:HGNC Symbol;Acc:HGNC:1497]	X	-1	41514934	41923645	0.1529666105672237	0.17190390728972524	0.06751649388384474	6.286434910820748	2.9391106472867174	0.032735556075555186	0.30423080304849404	2.918254214983792	FALSE
ENSG00000187605	200424	TET3	TET3	protein_coding	tet methylcytosine dioxygenase 3 [Source:HGNC Symbol;Acc:HGNC:28313]	2	1	73986404	74108176	-0.056052795064333666	-0.2064487299335836	-0.04256990907571968	7.669542721344809	2.9361721127274	0.03280809864477658	0.30472240603540696	2.9166247621975683	FALSE
ENSG00000058063	23200	ATP11B	ATP11B	protein_coding	ATPase phospholipid transporting 11B (putative) [Source:HGNC Symbol;Acc:HGNC:13553]	3	1	182793503	182921629	0.01819167734606081	-0.4562688697883002	-0.1678292573056359	7.612918698961948	2.9357835620046964	0.03286093028502956	0.30503045460867356	2.915440272823869	FALSE
ENSG00000163735	6374	CXCL5	CXCL5	protein_coding	C-X-C motif chemokine ligand 5 [Source:HGNC Symbol;Acc:HGNC:10642]	4	-1	73995642	73998677	-0.35232062506905354	-0.38520807356565506	-0.186799292899994	3.615581361854264	2.935988106323294	0.032885565189137184	0.3050765560099922	2.9148885929620008	FALSE
ENSG00000268006	NA	PTOV1-AS1	PTOV1-AS1	lncRNA	PTOV1 antisense RNA 1 [Source:HGNC Symbol;Acc:HGNC:44174]	19	-1	49838639	49851676	-0.09873840227590834	0.718537126876235	0.10491781805808727	0.4505241087529123	2.929954318032011	0.032975814240505004	0.30573093525670836	2.9128709810873055	FALSE
ENSG00000142082	23410	SIRT3	SIRT3	protein_coding	sirtuin 3 [Source:HGNC Symbol;Acc:HGNC:14931]	11	-1	215030	236931	0.13918011088075605	0.11534347119269184	0.12484855423915307	3.433750417204688	2.9290295673702142	0.033073608411866615	0.30584311401458675	2.9106907773279573	FALSE
ENSG00000231826	NA	LINC01819	LINC01819	lncRNA	long intergenic non-protein coding RNA 1819 [Source:HGNC Symbol;Acc:HGNC:52624]	2	-1	43027823	43040662	-0.3025722434867178	1.0966366600652238	0.34760331361825425	-0.2272986511087852	2.93009478223794	0.033085756998062134	0.30584311401458675	2.91042037951081	FALSE
ENSG00000163811	23160	WDR43	WDR43	protein_coding	WD repeat domain 43 [Source:HGNC Symbol;Acc:HGNC:28945]	2	1	28894667	28948219	0.17473353642977302	0.2473870318786874	0.10357774120825249	4.547979686788068	2.929318551517719	0.03308674729517896	0.30584311401458675	2.9103983421990454	FALSE
ENSG00000248932	NA	AC046134.2	AC046134.2	lncRNA	novel transcript, antisense to RBP2, RBP1 & NMNAT3	3	1	139389761	139782699	0.27948422020324293	0.10472285966279812	0.05412455367391796	2.8875614876382345	2.928775542168491	0.03310875890216139	0.30584311401458675	2.9099086792294653	FALSE
ENSG00000136243	11097	NUP42	NUP42	protein_coding	nucleoporin 42 [Source:HGNC Symbol;Acc:HGNC:17010]	7	1	23181841	23201011	0.10647540000450387	0.19018028194459843	0.08816354458446075	4.85627180487739	2.9292498212567093	0.03311629811355615	0.30584311401458675	2.909741037602819	FALSE
ENSG00000140682	7041	TGFB1I1	TGFB1I1	protein_coding	transforming growth factor beta 1 induced transcript 1 [Source:HGNC Symbol;Acc:HGNC:11767]	16	1	31471585	31477960	-0.4264992280592515	-0.547122253127805	-0.3115049474013148	0.8367499128349551	2.9298081705368046	0.03312367128458505	0.30584311401458675	2.9095771241380057	FALSE
ENSG00000108387	5414	SEPTIN4	SEPTIN4	protein_coding	septin 4 [Source:HGNC Symbol;Acc:HGNC:9165]	17	-1	58520250	58544368	-0.24529406645697419	-0.9402140671532625	0.012740610996751923	1.5688600394724592	2.927848919052337	0.03312593846589554	0.30584311401458675	2.9095267294491083	FALSE
ENSG00000100678	6547	SLC8A3	SLC8A3	protein_coding	solute carrier family 8 member A3 [Source:HGNC Symbol;Acc:HGNC:11070]	14	-1	70044217	70189070	-0.1956639414135148	-0.8750196980297802	-0.38519378912272595	0.06302134176073192	2.927645976224522	0.0331695088750051	0.30606320770981804	2.908558905267382	FALSE
ENSG00000233493	388564	TMEM238	TMEM238	protein_coding	transmembrane protein 238 [Source:HGNC Symbol;Acc:HGNC:40042]	19	-1	55379244	55384292	0.10171083854834523	0.8534195695376978	0.2923011691928455	-0.07618690218588207	2.920832779811737	0.03335911311233866	0.30742498192426376	2.904361674483667	FALSE
ENSG00000118508	10981	RAB32	RAB32	protein_coding	RAB32, member RAS oncogene family [Source:HGNC Symbol;Acc:HGNC:9772]	6	1	146543833	146554953	-0.18759689669349294	-0.3488377686011705	-0.146283991117113	5.001243581863337	2.92332671702816	0.03337515956373744	0.30742498192426376	2.904007528790622	FALSE
ENSG00000162572	6339	SCNN1D	SCNN1D	protein_coding	sodium channel epithelial 1 delta subunit [Source:HGNC Symbol;Acc:HGNC:10601]	1	1	1280436	1292029	0.3949773051423136	0.3719879457629838	0.18256391897254076	0.6739975841713192	2.9206830548546305	0.03337655016185031	0.30742498192426376	2.9039768460859645	FALSE
ENSG00000170909	126014	OSCAR	OSCAR	protein_coding	osteoclast associated Ig-like receptor [Source:HGNC Symbol;Acc:HGNC:29960]	19	-1	54094668	54102692	-0.14749022524792707	-0.3403309640315887	-0.15549062713364828	5.895987065687053	2.9228116537800557	0.03344758693616693	0.3078919489674636	2.902411123297824	FALSE
ENSG00000186918	55893	ZNF395	ZNF395	protein_coding	zinc finger protein 395 [Source:HGNC Symbol;Acc:HGNC:18737]	8	-1	28345590	28402701	0.003312202394658437	0.3935794988306005	0.09125158520315295	3.9797478028074376	2.920280346938329	0.03347944589920139	0.3078919489674636	2.9017099751965785	FALSE
ENSG00000154814	92106	OXNAD1	OXNAD1	protein_coding	oxidoreductase NAD binding domain containing 1 [Source:HGNC Symbol;Acc:HGNC:25128]	3	1	16265160	16350299	0.13237703097390272	0.2608162428832794	0.144488750499731	6.7286418971266295	2.9236311423153487	0.033486797621566054	0.3078919489674636	2.901548272049014	FALSE
ENSG00000102174	5251	PHEX	PHEX	protein_coding	phosphate regulating endopeptidase homolog X-linked [Source:HGNC Symbol;Acc:HGNC:8918]	X	1	22032325	22251310	0.3751211048929029	0.6395523761874544	0.3084926635560165	0.7910715667223529	2.9168438117718067	0.03362246575203563	0.30895620040273974	2.8985704287813885	FALSE
ENSG00000107937	23560	GTPBP4	GTPBP4	protein_coding	GTP binding protein 4 [Source:HGNC Symbol;Acc:HGNC:21535]	10	1	988434	1019932	0.13501311685907816	0.21357393506842764	0.06226924954266678	4.24546883903155	2.914861097085754	0.03370659748011512	0.30938905855449833	2.896729678257263	FALSE
ENSG00000211829	NA	TRDC	TRDC	TR_C_gene	T cell receptor delta constant [Source:HGNC Symbol;Acc:HGNC:12253]	14	1	22462932	22465787	0.23842874771995995	0.7445448064295893	0.2755179635481896	4.1040668727609235	2.917873863026925	0.03371081214092927	0.30938905855449833	2.8966375822667128	FALSE
ENSG00000233382	NA	NKAPP1	NKAPP1	transcribed_processed_pseudogene	NFKB activating protein pseudogene 1 [Source:HGNC Symbol;Acc:HGNC:26706]	X	-1	120120953	120245267	0.24719783904633968	0.18230052029655155	0.1404114748787305	3.1939600913357222	2.9172474283151155	0.03373626981710089	0.30938905855449833	2.896081537158402	FALSE
ENSG00000186231	114792	KLHL32	KLHL32	protein_coding	kelch like family member 32 [Source:HGNC Symbol;Acc:HGNC:21221]	6	1	96924620	97140754	0.2609853174784605	0.4479844776779299	0.22320574897310544	1.5002885531957713	2.9134159043047894	0.033785956238487826	0.30938905855449833	2.8949974698951393	FALSE
ENSG00000141503	50488	MINK1	MINK1	protein_coding	misshapen like kinase 1 [Source:HGNC Symbol;Acc:HGNC:17565]	17	1	4833340	4898061	0.006232589012549928	-0.1847079560410524	-0.06517364435880169	6.563318242823385	2.914984876790328	0.03380706930619967	0.30938905855449833	2.894537293008843	FALSE
ENSG00000071051	8440	NCK2	NCK2	protein_coding	NCK adaptor protein 2 [Source:HGNC Symbol;Acc:HGNC:7665]	2	1	105744912	105894274	-0.04332603600117161	-0.2237386925507992	-0.14633476076789514	7.167465650719859	2.913826393908206	0.033811505025931464	0.30938905855449833	2.894440648522561	FALSE
ENSG00000246223	NA	LINC01550	LINC01550	lncRNA	long intergenic non-protein coding RNA 1550 [Source:HGNC Symbol;Acc:HGNC:20111]	14	-1	97924637	97978124	0.1063809356717821	0.3086954252538909	0.19213725889992447	5.30152999946471	2.916391941485369	0.033824070813660574	0.30938905855449833	2.894166935184798	FALSE
ENSG00000272693	NA	AC073107.1	AC073107.1	transcribed_unprocessed_pseudogene	nuclear protein 2, transcriptional regulator (NUPR2) pseudogene	7	-1	65647010	65770810	0.15084329987963244	0.0858185786454359	0.11669750468550745	4.824483890659522	2.9135017119348308	0.03382914340200046	0.30938905855449833	2.894056470072139	FALSE
ENSG00000143624	65123	INTS3	INTS3	protein_coding	integrator complex subunit 3 [Source:HGNC Symbol;Acc:HGNC:26153]	1	1	153728050	153774808	-0.06798028817629866	-0.19169106128827734	-0.041733567627978634	6.280972963170312	2.9124972737492993	0.03386851064205707	0.3095665695751015	2.8931997248035706	FALSE
ENSG00000198130	26275	HIBCH	HIBCH	protein_coding	3-hydroxyisobutyryl-CoA hydrolase [Source:HGNC Symbol;Acc:HGNC:4908]	2	-1	190189735	190344193	0.12734750863310346	0.12937647946176514	-0.01763207410552448	5.341768695015959	2.9119498943320563	0.033912202951802736	0.3097382996946181	2.892249992675092	FALSE
ENSG00000229980	NA	TOB1-AS1	TOB1-AS1	lncRNA	TOB1 antisense RNA 1 [Source:HGNC Symbol;Acc:HGNC:44340]	17	1	50866679	50910774	0.44557416650190673	0.35216789723686315	-0.04555531231148929	0.3100595088059825	2.9083189628595854	0.033932241062018365	0.3097382996946181	2.8918148278281604	FALSE
ENSG00000101236	11237	RNF24	RNF24	protein_coding	ring finger protein 24 [Source:HGNC Symbol;Acc:HGNC:13779]	20	-1	3927309	4015558	-0.10214662576675895	-0.3098658746146689	-0.07091868653468328	9.490603111546605	2.9109722203084982	0.033947205820440376	0.3097382996946181	2.8914900040999356	FALSE
ENSG00000088038	4849	CNOT3	CNOT3	protein_coding	CCR4-NOT transcription complex subunit 3 [Source:HGNC Symbol;Acc:HGNC:7879]	19	1	54137749	54155681	-0.10389242940079742	-0.13317867056244753	-0.059549142925601324	5.678674926559087	2.9098699677117246	0.03399093525092885	0.3099342390694645	2.8905416185390957	FALSE
ENSG00000156795	55093	WDYHV1	WDYHV1	protein_coding	WDYHV motif containing 1 [Source:HGNC Symbol;Acc:HGNC:25490]	8	1	123416726	123470028	0.26440245596058837	0.3567334493596759	0.1315854773775623	3.0561926340656576	2.909006626768632	0.034011506682304585	0.3099342390694645	2.8900958864358497	FALSE
ENSG00000236438	NA	FAM157A	FAM157A	transcribed_unprocessed_pseudogene	family with sequence similarity 157 member A [Source:HGNC Symbol;Acc:HGNC:34079]	3	1	198153287	198222513	-0.08592706373427639	-0.5483428246606241	-0.12658556716168995	6.263825607718123	2.9108227969868827	0.034028625435838955	0.3099342390694645	2.889725166210152	FALSE
ENSG00000048991	23518	R3HDM1	R3HDM1	protein_coding	R3H domain containing 1 [Source:HGNC Symbol;Acc:HGNC:9757]	2	1	135531455	135725270	0.1160011964347381	0.1342021901900534	0.07799859608504336	6.087890909717525	2.9061407164351474	0.034139650313298575	0.31061925185128203	2.8873252507984977	FALSE
ENSG00000106348	3614	IMPDH1	IMPDH1	protein_coding	inosine monophosphate dehydrogenase 1 [Source:HGNC Symbol;Acc:HGNC:6052]	7	-1	128392277	128410252	-0.11538865341155644	-0.24873399870960053	-0.07263954784098893	7.2151862733048935	2.907257594288231	0.03414388655834155	0.31061925185128203	2.8872338312509993	FALSE
ENSG00000161010	51149	MRNIP	MRNIP	protein_coding	MRN complex interacting protein [Source:HGNC Symbol;Acc:HGNC:30817]	5	-1	179835133	179862173	0.12904084583560632	0.17237108667444423	0.16914808326710798	4.454461047720814	2.906150727214147	0.03418542484137256	0.310814844498552	2.8863380085317036	FALSE
ENSG00000104714	157697	ERICH1	ERICH1	protein_coding	glutamate rich 1 [Source:HGNC Symbol;Acc:HGNC:27234]	8	-1	614746	738106	0.020446428731257623	-0.2663846609062718	-0.11221445495637825	7.260414602739278	2.9069536601333885	0.034231523920670366	0.31088738648780095	2.8853450717061153	FALSE
ENSG00000131269	22	ABCB7	ABCB7	protein_coding	ATP binding cassette subfamily B member 7 [Source:HGNC Symbol;Acc:HGNC:48]	X	-1	75051048	75156732	0.11295318538212996	0.15441860790157225	0.08289066580984303	4.540775408799231	2.9035197009637317	0.034233489531375415	0.31088738648780095	2.8853027631059263	FALSE
ENSG00000033867	9497	SLC4A7	SLC4A7	protein_coding	solute carrier family 4 member 7 [Source:HGNC Symbol;Acc:HGNC:11033]	3	-1	27372721	27484420	0.19933609866168625	0.29857733477269005	0.1510216546871707	5.297528177145733	2.9021029234068934	0.03431573165570887	0.31145190972012887	2.883534675324748	FALSE
ENSG00000168297	54899	PXK	PXK	protein_coding	PX domain containing serine/threonine kinase like [Source:HGNC Symbol;Acc:HGNC:23326]	3	1	58332880	58426127	-0.07891204943867222	-0.36252744404088244	-0.16344327106835918	6.571706107025164	2.9031941799179446	0.034339415839574686	0.31148460765359237	2.8830262675063136	FALSE
ENSG00000163348	90780	PYGO2	PYGO2	protein_coding	pygopus family PHD finger 2 [Source:HGNC Symbol;Acc:HGNC:30257]	1	-1	154957026	154963853	0.01006637378979647	0.2756596269943513	0.11991388412210537	5.389723074092261	2.9012428018224976	0.034360021111311895	0.3114893556151717	2.882584230775398	FALSE
ENSG00000196937	10447	FAM3C	FAM3C	protein_coding	family with sequence similarity 3 member C [Source:HGNC Symbol;Acc:HGNC:18664]	7	-1	121348878	121396364	0.20817412604690466	0.31958381421163556	0.09384577228524574	3.504429623631965	2.9005830590186727	0.034393123765597	0.31160732635991534	2.881874634890922	FALSE
ENSG00000125257	10257	ABCC4	ABCC4	protein_coding	ATP binding cassette subfamily C member 4 [Source:HGNC Symbol;Acc:HGNC:55]	13	-1	95019835	95301475	-0.028324872502468425	-0.4428304469664848	-0.10907667505736598	4.914511050748667	2.901081055923082	0.03442665891943997	0.31172907559803464	2.8811564482790413	FALSE
ENSG00000080546	27244	SESN1	SESN1	protein_coding	sestrin 1 [Source:HGNC Symbol;Acc:HGNC:21595]	6	-1	108986437	109094819	-0.0038866600834285983	0.3755364449820497	0.11498997478116628	5.0002420902334475	2.8988076403548746	0.034491867744997115	0.31213731656514015	2.8797618960168805	FALSE
ENSG00000196636	57001	SDHAF3	SDHAF3	protein_coding	succinate dehydrogenase complex assembly factor 3 [Source:HGNC Symbol;Acc:HGNC:21752]	7	1	97116590	97181763	0.19031179047562846	-0.4124016559748639	-0.2348187347523689	3.133914214719556	2.896913829057594	0.034531727909753784	0.3123158201797032	2.8789107173568276	FALSE
ENSG00000258920	NA	FOXN3-AS1	FOXN3-AS1	lncRNA	FOXN3 antisense RNA 1 [Source:HGNC Symbol;Acc:HGNC:44290]	14	1	89417354	89419793	0.3149243048544965	0.7475594300142198	0.4002931848219008	-0.4102340158184041	2.8926342009424895	0.03463491817625468	0.31283692150465686	2.8767116336524006	FALSE
ENSG00000171928	51030	TVP23B	TVP23B	protein_coding	trans-golgi network vesicle protein 23 homolog B [Source:HGNC Symbol;Acc:HGNC:20399]	17	1	18781111	18806714	0.0014015044045717234	-0.21232255172640715	-0.12040966159377903	4.441405847536137	2.894525853760385	0.03466698151697795	0.31283692150465686	2.8760296370250544	FALSE
ENSG00000103269	9028	RHBDL1	RHBDL1	protein_coding	rhomboid like 1 [Source:HGNC Symbol;Acc:HGNC:10007]	16	1	675666	678268	-0.35702102439004746	1.0486532982081793	0.06953542474224735	-0.7370682385414419	2.8929564229438958	0.03467325556450598	0.31283692150465686	2.8758962583281527	FALSE
ENSG00000158859	9507	ADAMTS4	ADAMTS4	protein_coding	ADAM metallopeptidase with thrombospondin type 1 motif 4 [Source:HGNC Symbol;Acc:HGNC:220]	1	-1	161184302	161199054	0.27764968812260726	0.43413036986935377	0.51536710947964115	-0.14487430090631714	2.8921442652944416	0.034686332009818945	0.31283692150465686	2.8756183446468366	FALSE
ENSG00000059728	4084	MXD1	MXD1	protein_coding	MAX dimerization protein 1 [Source:HGNC Symbol;Acc:HGNC:6761]	2	1	69897688	69942945	-0.09793810743849275	-0.36016747498241014	-0.11563284317947561	10.155492640361166	2.8947330761271988	0.034692618685364135	0.31283692150465686	2.875484770385878	FALSE
ENSG00000205476	317762	CCDC85C	CCDC85C	protein_coding	coiled-coil domain containing 85C [Source:HGNC Symbol;Acc:HGNC:35459]	14	-1	99500190	99604207	0.09993705754094001	0.21547216373789777	0.22931455467955467	2.3340773616864223	2.892754045701242	0.03472009867063183	0.31283692150465686	2.87490117519857	FALSE
ENSG00000138600	84888	SPPL2A	SPPL2A	protein_coding	signal peptide peptidase like 2A [Source:HGNC Symbol;Acc:HGNC:30227]	15	-1	50702266	50765709	0.017054182357981437	-0.2217883858905874	-0.04796646867865408	6.398905861419577	2.8928354168501578	0.03475334142866221	0.31283692150465686	2.8741957985396227	FALSE
ENSG00000091073	113878	DTX2	DTX2	protein_coding	deltex E3 ubiquitin ligase 2 [Source:HGNC Symbol;Acc:HGNC:15973]	7	1	76461676	76505995	-0.06982260162700335	-0.19023218254148594	-0.09268247156602404	5.181094830580129	2.8932630989300994	0.034793706185092144	0.31283692150465686	2.873340186501593	FALSE
ENSG00000065060	54887	UHRF1BP1	UHRF1BP1	protein_coding	UHRF1 binding protein 1 [Source:HGNC Symbol;Acc:HGNC:21216]	6	1	34792015	34883138	0.19192333184333948	0.11354693219991226	0.13193529135868085	4.02943050263051	2.8928314644373923	0.03479490801290651	0.31283692150465686	2.87331472622426	FALSE
ENSG00000101150	7165	TPD52L2	TPD52L2	protein_coding	TPD52 like 2 [Source:HGNC Symbol;Acc:HGNC:12007]	20	1	63865228	63891545	-0.09654723036139422	-0.1875595052674722	-0.07196093831319794	7.186646371856862	2.8914048215249166	0.03485474777646795	0.31283692150465686	2.8720481285778496	FALSE
ENSG00000137842	80021	TMEM62	TMEM62	protein_coding	transmembrane protein 62 [Source:HGNC Symbol;Acc:HGNC:26269]	15	1	43123279	43185144	0.22526810812743361	-0.05540249965415076	0.04769100874789533	4.194259324965258	2.889326704475483	0.034867691491351195	0.31283692150465686	2.8717744351863055	FALSE
ENSG00000236345	112935969	SCAT8	SCAT8	lncRNA	S-phase cancer associated transcript 8 [Source:HGNC Symbol;Acc:HGNC:40967]	6	1	63806836	63822642	0.035695059789058604	0.29249412562772087	-0.1951884376145745	2.8629313996080987	2.889978356414657	0.034870217384616875	0.31283692150465686	2.871721037038128	FALSE
ENSG00000183044	18	ABAT	ABAT	protein_coding	4-aminobutyrate aminotransferase [Source:HGNC Symbol;Acc:HGNC:23]	16	1	8674596	8784575	-0.03856098269339835	-0.18699872692327216	-0.13507859681833415	6.153123691850528	2.8922573222022194	0.03487067022825976	0.31283692150465686	2.8717114641860877	FALSE
ENSG00000261308	401720	FIGNL2	FIGNL2	protein_coding	fidgetin like 2 [Source:HGNC Symbol;Acc:HGNC:13287]	12	-1	51817840	51848766	0.14743912640777365	0.8681828362632954	-0.15709719441727832	-0.5167399108973778	2.8895969289652443	0.03487170635558969	0.31283692150465686	2.871689561512143	FALSE
ENSG00000171314	5223	PGAM1	PGAM1	protein_coding	phosphoglycerate mutase 1 [Source:HGNC Symbol;Acc:HGNC:8888]	10	1	97426191	97433444	-0.1600552946762493	-0.18104109437901142	-0.12477843582816073	5.077945717413252	2.8907514091142232	0.03490755400420126	0.3128735979297585	2.870932170236097	FALSE
ENSG00000088538	1795	DOCK3	DOCK3	protein_coding	dedicator of cytokinesis 3 [Source:HGNC Symbol;Acc:HGNC:2989]	3	1	50674927	51384198	0.3023036886226586	0.07511223604766111	9.433132520901727e-4	3.0642378247200845	2.890174203577249	0.03491644994870601	0.3128735979297585	2.870744333916232	FALSE
ENSG00000138735	8654	PDE5A	PDE5A	protein_coding	phosphodiesterase 5A [Source:HGNC Symbol;Acc:HGNC:8784]	4	-1	119494397	119628804	-0.16336571506258823	-0.5000392658334347	-0.24148495268870984	4.121400283617835	2.8905113131482034	0.03493930007299704	0.3128735979297585	2.870262071802051	FALSE
ENSG00000115042	51011	FAHD2A	FAHD2A	protein_coding	fumarylacetoacetate hydrolase domain containing 2A [Source:HGNC Symbol;Acc:HGNC:24252]	2	1	95402708	95416616	0.1498281575477131	0.29294592588249685	-0.058615955760160245	2.5578931705092187	2.8858858127094327	0.03495647896410751	0.3128735979297585	2.8698997065499317	FALSE
ENSG00000263002	10780	ZNF234	ZNF234	protein_coding	zinc finger protein 234 [Source:HGNC Symbol;Acc:HGNC:13027]	19	1	44141554	44160313	0.2809784262541717	0.10081572576986003	0.0039391037650625405	2.990871061815252	2.8866652966578514	0.0349823358457726	0.31292445865269825	2.869354618932497	FALSE
ENSG00000170340	10678	B3GNT2	B3GNT2	protein_coding	UDP-GlcNAc:betaGal beta-1,3-N-acetylglucosaminyltransferase 2 [Source:HGNC Symbol;Acc:HGNC:15629]	2	1	62196115	62224731	-0.03197843079989705	-0.34267133581338743	-0.1986747077925643	4.801327777926659	2.8880079229870668	0.0350343565761604	0.3132091670621464	2.8682591645248596	FALSE
ENSG00000196417	91661	ZNF765	ZNF765	protein_coding	zinc finger protein 765 [Source:HGNC Symbol;Acc:HGNC:25092]	19	1	53389793	53430413	0.20562833592015842	-0.04306982855509301	-0.027922430796631485	3.652038021824673	2.8858145634903396	0.03506341877497805	0.31328841510292893	2.8676478636257365	FALSE
ENSG00000167766	55769	ZNF83	ZNF83	protein_coding	zinc finger protein 83 [Source:HGNC Symbol;Acc:HGNC:13158]	19	-1	52594060	52690496	0.16522604186954645	0.12749825259294958	0.014079491883031677	6.118154039131881	2.888018625462272	0.035111080571622356	0.3135336619150457	2.8666464056964287	FALSE
ENSG00000226091	NA	LINC00937	LINC00937	lncRNA	long intergenic non-protein coding RNA 937 [Source:HGNC Symbol;Acc:HGNC:48629]	12	-1	8295986	8396803	-0.16574499441349214	-0.4877924508218479	-0.1283874585430738	5.802677804476654	2.887808056631081	0.03513902894346766	0.313602691566241	2.866059779156664	FALSE
ENSG00000133597	90956	ADCK2	ADCK2	protein_coding	aarF domain containing kinase 2 [Source:HGNC Symbol;Acc:HGNC:19039]	7	1	140672945	140696261	0.20827893276560075	0.30497805734290545	0.0869800270910083	2.204990086697937	2.8812750708781207	0.03524494833080893	0.31380961147484215	2.8638406992593346	FALSE
ENSG00000130035	3742	GALNT8	GALNT8	protein_coding	polypeptide N-acetylgalactosaminyltransferase 8 [Source:HGNC Symbol;Acc:HGNC:4130]	12	1	4720400	4851927	0.557061491572251	0.24732009699187738	0.30065177050218117	-0.21883001421483428	2.880782516387063	0.03524508890792475	0.31380961147484215	2.8638377584103387	FALSE
ENSG00000105750	7639	ZNF85	ZNF85	protein_coding	zinc finger protein 85 [Source:HGNC Symbol;Acc:HGNC:13160]	19	1	20923222	20950697	0.06113772641552948	0.3818916846711737	-0.01455207146205186	2.828285721144705	2.883477854308605	0.035245826049624736	0.31380961147484215	2.8638223377208747	FALSE
ENSG00000169245	3627	CXCL10	CXCL10	protein_coding	C-X-C motif chemokine ligand 10 [Source:HGNC Symbol;Acc:HGNC:10637]	4	-1	76021118	76023497	0.5988978840728179	-1.139837926434544	0.09626295901876865	-0.3938855183160192	2.8807495626982678	0.03525573991115427	0.31380961147484215	2.8636149745906	FALSE
ENSG00000160208	23076	RRP1B	RRP1B	protein_coding	ribosomal RNA processing 1B [Source:HGNC Symbol;Acc:HGNC:23818]	21	1	43659560	43696079	0.13256245597580738	0.2566321627362071	0.12510920129514813	4.892240562740045	2.881227087440066	0.03526337133651279	0.31380961147484215	2.8634553908122573	FALSE
ENSG00000265808	9554	SEC22B	SEC22B	protein_coding	SEC22 homolog B, vesicle trafficking protein (gene/pseudogene) [Source:HGNC Symbol;Acc:HGNC:10700]	1	-1	120150898	120176520	-0.04074704156451232	-0.21187039228556198	-0.17029910098074355	5.606410929822868	2.880675258774614	0.03536367915941834	0.31441666249350864	2.861360945382932	FALSE
ENSG00000123552	85015	USP45	USP45	protein_coding	ubiquitin specific peptidase 45 [Source:HGNC Symbol;Acc:HGNC:20080]	6	-1	99432379	99521728	0.20441106511945423	0.3236213930120996	0.13759115828665736	3.2455625813540436	2.879606929083625	0.03537212791252483	0.31441666249350864	2.8611847990683636	FALSE
ENSG00000151665	5281	PIGF	PIGF	protein_coding	phosphatidylinositol glycan anchor biosynthesis class F [Source:HGNC Symbol;Acc:HGNC:8962]	2	-1	46580937	46617055	0.15492121684666618	0.11838355655223105	-0.014962457601845638	4.588702212442128	2.87822081038082	0.035435800054732916	0.314802230612235	2.859858632638543	FALSE
ENSG00000245750	NA	DRAIC	DRAIC	lncRNA	downregulated RNA in cancer, inhibitor of cell invasion and migration [Source:HGNC Symbol;Acc:HGNC:27082]	15	1	69462921	69843120	0.10519813341240679	0.5193782786438231	0.1255128339912008	5.010211559402549	2.8790524145307748	0.03547657557746075	0.3149840662747531	2.8590105806255823	FALSE
ENSG00000085662	231	AKR1B1	AKR1B1	protein_coding	aldo-keto reductase family 1 member B [Source:HGNC Symbol;Acc:HGNC:381]	7	-1	134442356	134459284	0.019855587943980294	0.39791359292116535	0.1261273986646587	4.460948224681293	2.875396064652056	0.035569612422341954	0.31562943837697144	2.857079154671666	FALSE
ENSG00000048462	608	TNFRSF17	TNFRSF17	protein_coding	TNF receptor superfamily member 17 [Source:HGNC Symbol;Acc:HGNC:11913]	16	1	11965210	11968068	-0.23538420176241964	0.9473507948553952	-0.19993667435067158	1.1850251867817456	2.874228733851488	0.03564728551428959	0.3161378191035711	2.8554704543397285	FALSE
ENSG00000181690	5324	PLAG1	PLAG1	protein_coding	PLAG1 zinc finger [Source:HGNC Symbol;Acc:HGNC:9045]	8	-1	56160909	56211324	0.18837459759666947	0.19601010025124951	0.018356589136200904	3.289812660136397	2.87552232644909	0.035702651153813984	0.3164478983124621	2.8543258568324403	FALSE
ENSG00000078699	9139	CBFA2T2	CBFA2T2	protein_coding	CBFA2/RUNX1 partner transcriptional co-repressor 2 [Source:HGNC Symbol;Acc:HGNC:1536]	20	1	33490075	33650036	0.1149972095724288	0.18545454250763427	0.07397143775831387	5.847750374239156	2.8718703411157063	0.0357798276118369	0.31695083157464427	2.8527332453702012	FALSE
ENSG00000154822	23228	PLCL2	PLCL2	protein_coding	phospholipase C like 2 [Source:HGNC Symbol;Acc:HGNC:9064]	3	1	16802651	17090604	0.017725466331920736	-0.2642662138026999	-0.06128296752578962	7.856183833875209	2.8702327871320312	0.03585447370636175	0.31743078861836593	2.8511960404633814	FALSE
ENSG00000146707	22932	POMZP3	POMZP3	protein_coding	POM121 and ZP3 fusion [Source:HGNC Symbol;Acc:HGNC:9203]	7	-1	76609986	76627261	0.21665272116917356	0.21892334080059334	0.07528037677175119	2.484913225817953	2.870924515562647	0.03587590530663739	0.31743934239090277	2.8507552721298772	FALSE
ENSG00000162437	55225	RAVER2	RAVER2	protein_coding	ribonucleoprotein, PTB binding 2 [Source:HGNC Symbol;Acc:HGNC:25577]	1	1	64745095	64833232	-0.07698361596813465	0.5136635356929641	0.29879267767916134	1.7907224659803282	2.8676416140714194	0.035990105723697645	0.31758883880790995	2.8484109233012074	FALSE
ENSG00000163162	284996	RNF149	RNF149	protein_coding	ring finger protein 149 [Source:HGNC Symbol;Acc:HGNC:23137]	2	-1	101271219	101308701	-0.07775245232849544	-0.2783388045983532	-0.06628043001083683	10.391357569103253	2.86731347991089	0.03599029198466086	0.31758883880790995	2.8484071056064937	FALSE
ENSG00000232931	NA	LINC00342	LINC00342	lncRNA	long intergenic non-protein coding RNA 342 [Source:HGNC Symbol;Acc:HGNC:42470]	2	-1	95807052	95835003	0.11754542195156283	0.31874293890602123	0.19089616191760111	3.2809896657864046	2.866844116460245	0.03600883837612953	0.31758883880790995	2.848027066426805	FALSE
ENSG00000182230	202134	FAM153B	FAM153B	protein_coding	family with sequence similarity 153 member B [Source:HGNC Symbol;Acc:HGNC:27323]	5	1	176060689	176116015	-0.15988199381984278	1.1292289823136314	0.3933000270933371	-0.46599692526393927	2.86746308865447	0.03602475895144539	0.31758883880790995	2.847700986076162	FALSE
ENSG00000224078	NA	SNHG14	SNHG14	lncRNA	small nucleolar RNA host gene 14 [Source:HGNC Symbol;Acc:HGNC:37462]	15	1	24978583	25420336	0.14017184759164397	0.3784774306030449	0.07051384460845415	4.790140623590088	2.8672179880255824	0.036026002639005295	0.31758883880790995	2.847675519177393	FALSE
ENSG00000173457	26472	PPP1R14B	PPP1R14B	protein_coding	protein phosphatase 1 regulatory inhibitor subunit 14B [Source:HGNC Symbol;Acc:HGNC:9057]	11	-1	64244479	64246943	-0.20682902396659858	0.4735852023775081	-0.027704246682822876	2.0893639540392175	2.8644092003513717	0.03603304022110132	0.31758883880790995	2.8475314273062025	FALSE
ENSG00000134852	9575	CLOCK	CLOCK	protein_coding	clock circadian regulator [Source:HGNC Symbol;Acc:HGNC:2082]	4	-1	55427903	55546909	0.09244004059678039	0.22747665559487934	0.10681782598589953	4.90119627242049	2.866234772200385	0.03603612638140168	0.31758883880790995	2.8474682479962277	FALSE
ENSG00000189060	3005	H1F0	H1F0	protein_coding	H1 histone family member 0 [Source:HGNC Symbol;Acc:HGNC:4714]	22	1	37805093	37807436	-0.03886111628947305	-0.46676551310797004	-0.1568092499658995	5.048181011409506	2.8671611485666397	0.03609309642742434	0.3176677383158072	2.8463029161294706	FALSE
ENSG00000225218	NA	AP001628.1	AP001628.1	lncRNA	novel transcript	21	-1	42831040	42836477	0.3065370510194613	0.045137579412620046	0.2678004188896018	1.3741868539760915	2.8632757853049338	0.03611459930897901	0.3176677383158072	2.8458635381657396	FALSE
ENSG00000101104	80336	PABPC1L	PABPC1L	protein_coding	poly(A) binding protein cytoplasmic 1 like [Source:HGNC Symbol;Acc:HGNC:15797]	20	1	44910062	44959035	-0.11815111788893072	-0.21850918279134748	-0.01698632219555414	5.485819458867874	2.864523794453322	0.03612950928815371	0.3176677383158072	2.8455590259435244	FALSE
ENSG00000173890	26996	GPR160	GPR160	protein_coding	G protein-coupled receptor 160 [Source:HGNC Symbol;Acc:HGNC:23693]	3	1	170037995	170085392	-0.019001255807054394	-0.4180542957445334	-0.1856565264886436	5.676744601399513	2.8649120952817553	0.03619650062797703	0.3176677383158072	2.8441923494301204	FALSE
ENSG00000186260	57496	MRTFB	MRTFB	protein_coding	myocardin related transcription factor B [Source:HGNC Symbol;Acc:HGNC:29819]	16	1	14071321	14266773	0.11799296288061603	0.24365607002593795	0.19923804367713932	4.235034836962076	2.8623576409547984	0.036199700292765584	0.3176677383158072	2.8441271355765063	FALSE
ENSG00000211964	NA	IGHV3-48	IGHV3-48	IG_V_gene	immunoglobulin heavy variable 3-48 [Source:HGNC Symbol;Acc:HGNC:5606]	14	-1	106537810	106538344	0.05213942269460509	1.2306776227250413	0.044886472215339944	0.9523168444309608	2.8637550423809994	0.036199706791976705	0.3176677383158072	2.8441270031187984	FALSE
ENSG00000198700	55705	IPO9	IPO9	protein_coding	importin 9 [Source:HGNC Symbol;Acc:HGNC:19425]	1	1	201829149	201884291	0.11158059592779285	0.15533905067873105	0.06506603948935286	5.397456160772089	2.8616007862875588	0.03622378282161802	0.3176677383158072	2.843636478997336	FALSE
ENSG00000027075	5583	PRKCH	PRKCH	protein_coding	protein kinase C eta [Source:HGNC Symbol;Acc:HGNC:9403]	14	1	61187559	61550976	0.1736067778529864	0.2557133464683973	0.1296334717933212	6.97441820675496	2.8624168768562788	0.03622454541774144	0.3176677383158072	2.843620947097259	FALSE
ENSG00000106366	5054	SERPINE1	SERPINE1	protein_coding	serpin family E member 1 [Source:HGNC Symbol;Acc:HGNC:8583]	7	1	101127089	101139266	-0.2668590312162921	-0.560659346364384	-0.41270465390726285	0.6603179662277878	2.8623805266285607	0.03622940036623447	0.3176677383158072	2.8435220731835718	FALSE
ENSG00000112096	6648	SOD2	SOD2	protein_coding	superoxide dismutase 2 [Source:HGNC Symbol;Acc:HGNC:11180]	6	-1	159669069	159745186	-0.0981684014562902	-0.5550224790062176	-0.10645532570332615	4.160840489507244	2.861321507111783	0.036323006709747196	0.3181608940566528	2.841618250796795	FALSE
ENSG00000254004	339324	ZNF260	ZNF260	protein_coding	zinc finger protein 260 [Source:HGNC Symbol;Acc:HGNC:13499]	19	-1	36510687	36528271	0.07112266076752999	0.33759487491836404	0.21069458496923504	3.4550970572978414	2.858829815884412	0.03634160157749861	0.3181608940566528	2.8412406278359263	FALSE
ENSG00000230587	NA	LINC02580	LINC02580	lncRNA	long intergenic non-protein coding RNA 2580 [Source:HGNC Symbol;Acc:HGNC:53751]	2	-1	43092530	43132482	0.469682775977919	0.6794533956536591	-0.0035374172811814047	-0.39988494106640426	2.858434542498938	0.0363477137268192	0.3181608940566528	2.8411165440562822	FALSE
ENSG00000148339	114789	SLC25A25	SLC25A25	protein_coding	solute carrier family 25 member 25 [Source:HGNC Symbol;Acc:HGNC:20663]	9	1	128068201	128109245	0.0832029877015148	0.2906671215760729	0.08900711392980158	4.112699484723932	2.8588013733549937	0.03636769164866517	0.3181608940566528	2.8407111110283476	FALSE
ENSG00000198270	89894	TMEM116	TMEM116	protein_coding	transmembrane protein 116 [Source:HGNC Symbol;Acc:HGNC:25084]	12	-1	111931282	112013185	0.21954053754652733	0.21062477805681112	0.11708238234038111	3.4317737864870983	2.8554740248294608	0.036496120878846294	0.31910447066053266	2.8381099447419906	FALSE
ENSG00000149582	84866	TMEM25	TMEM25	protein_coding	transmembrane protein 25 [Source:HGNC Symbol;Acc:HGNC:25890]	11	1	118531041	118547280	0.21290027014082424	0.5146410098094288	0.13570886603692672	1.4396715991756712	2.853466794692971	0.03653707917072412	0.3192826112772405	2.8372822683533587	FALSE
ENSG00000101935	9949	AMMECR1	AMMECR1	protein_coding	Alport syndrome, mental retardation, midface hypoplasia and elliptocytosis chromosomal region gene 1 [Source:HGNC Symbol;Acc:HGNC:467]	X	-1	110194186	110440233	0.06284605885714785	0.21302130532376393	0.013637621092112659	4.387262167919893	2.85396009652597	0.036597125508902484	0.31962726000483466	2.836070501719796	FALSE
ENSG00000131236	10487	CAP1	CAP1	protein_coding	cyclase associated actin cytoskeleton regulatory protein 1 [Source:HGNC Symbol;Acc:HGNC:20040]	1	1	40040233	40072649	-0.08549549744826233	-0.2798780117046391	-0.15629991722490538	9.368990883015737	2.85392006305382	0.03667039765503235	0.3200869656877922	2.8345944595095793	FALSE
ENSG00000102241	27336	HTATSF1	HTATSF1	protein_coding	HIV-1 Tat specific factor 1 [Source:HGNC Symbol;Acc:HGNC:5276]	X	1	136497079	136512346	0.019237390287847815	0.33315373256236425	0.13104719822723596	4.382667159174294	2.8504874834721674	0.03674132853435177	0.3204540435180304	2.833168323076272	FALSE
ENSG00000222005	NA	LINC01118	LINC01118	lncRNA	long intergenic non-protein coding RNA 1118 [Source:HGNC Symbol;Acc:HGNC:49261]	2	1	46698940	46822804	-0.030507433464101792	-0.5035505265470671	-0.28134803028125077	1.7994569550053952	2.850380102033919	0.03677532378761491	0.3204540435180304	2.8324857674988757	FALSE
ENSG00000243156	57553	MICAL3	MICAL3	protein_coding	microtubule associated monooxygenase, calponin and LIM domain containing 3 [Source:HGNC Symbol;Acc:HGNC:24694]	22	-1	17787649	18024561	0.1743638068013616	0.2832572103983433	0.11167824283621999	4.342986269774835	2.851504134607083	0.036775715397361346	0.3204540435180304	2.8324779083624883	FALSE
ENSG00000159496	266747	RGL4	RGL4	protein_coding	ral guanine nucleotide dissociation stimulator like 4 [Source:HGNC Symbol;Acc:HGNC:31911]	22	1	23688136	23699176	-0.018727845871312192	-0.6914197242898795	-0.17817537109631326	4.6052863379348095	2.851300496072369	0.0367986999642585	0.3204540435180304	2.832016778900821	FALSE
ENSG00000233013	NA	FAM157B	FAM157B	transcribed_unprocessed_pseudogene	family with sequence similarity 157 member B [Source:HGNC Symbol;Acc:HGNC:34080]	9	1	138217068	138253217	-0.16794654381035604	-0.5038216737038871	-0.16994912504291929	3.4395359835495993	2.8509634722026806	0.03683512334023296	0.3204540435180304	2.8312866082469053	FALSE
ENSG00000073282	8626	TP63	TP63	protein_coding	tumor protein p63 [Source:HGNC Symbol;Acc:HGNC:15979]	3	1	189631389	189897276	-0.1445508732012688	0.7551456211628693	-0.01107519927406301	0.9987003901577919	2.849417136696915	0.036836410263209864	0.3204540435180304	2.8312608225124785	FALSE
ENSG00000259330	100505573	INAFM2	INAFM2	protein_coding	InaF motif containing 2 [Source:HGNC Symbol;Acc:HGNC:35165]	15	1	40323692	40326715	-0.08731266523192417	-0.28696347831810487	-0.060212106366401195	5.245571938464854	2.850089926663715	0.03687551233099199	0.32061439000337266	2.83047776399407	FALSE
ENSG00000162739	114836	SLAMF6	SLAMF6	protein_coding	SLAM family member 6 [Source:HGNC Symbol;Acc:HGNC:21392]	1	-1	160485030	160523262	0.09257056596114151	0.3832668805576475	0.06172537866075522	5.99256532084255	2.84874777868458	0.03691992192170373	0.3206979173660623	2.8295893999826363	FALSE
ENSG00000139131	51067	YARS2	YARS2	protein_coding	tyrosyl-tRNA synthetase 2 [Source:HGNC Symbol;Acc:HGNC:24249]	12	-1	32727490	32755897	0.09308302553596132	0.28848965180879366	0.12468908557781085	4.024136717867394	2.84638853898533	0.03694690685842056	0.3206979173660623	2.8290501062591904	FALSE
ENSG00000153283	10225	CD96	CD96	protein_coding	CD96 molecule [Source:HGNC Symbol;Acc:HGNC:16892]	3	1	111292719	111665750	0.14943700700668844	0.2703628259259377	0.115086301261726	7.3675110392037215	2.84809530573295	0.03694714578899834	0.3206979173660623	2.829045332952168	FALSE
ENSG00000181754	57463	AMIGO1	AMIGO1	protein_coding	adhesion molecule with Ig like domain 1 [Source:HGNC Symbol;Acc:HGNC:20824]	1	-1	109504178	109509738	0.12313149820275729	0.4736889152150064	0.28852006387340484	2.5703451384397065	2.845979237365891	0.03700862935979468	0.32105192953007566	2.827818027542369	FALSE
ENSG00000153786	55625	ZDHHC7	ZDHHC7	protein_coding	zinc finger DHHC-type containing 7 [Source:HGNC Symbol;Acc:HGNC:18459]	16	-1	84974181	85011535	-0.05929926942039678	-0.16430136447948637	-0.039775552105300344	7.108381936833299	2.8461718131613942	0.037060438796665325	0.3213216691867389	2.826785377645042	FALSE
ENSG00000178694	63899	NSUN3	NSUN3	protein_coding	NOP2/Sun RNA methyltransferase 3 [Source:HGNC Symbol;Acc:HGNC:26208]	3	1	94062980	94131832	0.07525406521842239	-0.2562567759622039	-0.10068482721004984	5.614608483983453	2.8450041572686393	0.03709571603706245	0.32142990611911915	2.826083049012089	FALSE
ENSG00000100106	11078	TRIOBP	TRIOBP	protein_coding	TRIO and F-actin binding protein [Source:HGNC Symbol;Acc:HGNC:17009]	22	1	37697048	37776556	-0.1360116017860933	-0.07828511073155806	-0.07089653388285024	6.852307386109437	2.844998610181937	0.037114367987837175	0.32142990611911915	2.825711974052743	FALSE
ENSG00000181826	768211	RELL1	RELL1	protein_coding	RELT like 1 [Source:HGNC Symbol;Acc:HGNC:27379]	4	-1	37590800	37686376	-0.0162176008894096	0.5053203883246257	0.029410384344507132	6.646467381332042	2.8439098986376607	0.03713537326769535	0.32143235198394116	2.8252942983105425	FALSE
ENSG00000279058	NA	AGAP14P	AGAP14P	unprocessed_pseudogene	ArfGAP with GTPase domain, ankyrin repeat and PH domain 14, pseudogene [Source:HGNC Symbol;Acc:HGNC:23660]	10	1	46337224	46358714	0.06130698258119829	1.14178186524823	0.07063684417971552	-0.6175758945949897	2.8424536370037874	0.037179528377508285	0.3215791525126685	2.8244170557081065	FALSE
ENSG00000188322	388228	SBK1	SBK1	protein_coding	SH3 domain binding kinase 1 [Source:HGNC Symbol;Acc:HGNC:17699]	16	1	28259246	28323849	0.19252525157798328	0.30357377121790435	0.21413273537258168	4.008350080983756	2.842086770974456	0.037213942416567676	0.3215791525126685	2.823734047107749	FALSE
ENSG00000112159	23195	MDN1	MDN1	protein_coding	midasin AAA ATPase 1 [Source:HGNC Symbol;Acc:HGNC:18302]	6	-1	89642498	89819794	0.17894147369167548	0.20270478179974474	0.1073220110629672	5.370401881822081	2.841235318098482	0.037214530253384046	0.3215791525126685	2.8237223857864318	FALSE
ENSG00000173372	712	C1QA	C1QA	protein_coding	complement C1q A chain [Source:HGNC Symbol;Acc:HGNC:1241]	1	1	22636628	22639678	-0.42047102907201866	-0.6422370854889871	0.08620069194422346	1.2316755101768957	2.8413206083397515	0.03724550029345788	0.3215797597821708	2.8231082661724183	FALSE
ENSG00000076650	55094	GPATCH1	GPATCH1	protein_coding	G-patch domain containing 1 [Source:HGNC Symbol;Acc:HGNC:24658]	19	1	33080899	33130542	0.05306490332471275	0.23132261710935878	0.08034141783706371	4.34915617755	2.8410531411467783	0.03725876459519046	0.3215797597821708	2.8228453945681213	FALSE
ENSG00000079691	55604	CARMIL1	CARMIL1	protein_coding	capping protein regulator and myosin 1 linker 1 [Source:HGNC Symbol;Acc:HGNC:21581]	6	1	25279078	25620530	0.252331993357478	0.16743595560012037	0.02156234869366101	3.955163878194486	2.8421087098188083	0.03734148102087626	0.3215797597821708	2.8212081816728607	FALSE
ENSG00000110987	605	BCL7A	BCL7A	protein_coding	BAF chromatin remodeling complex subunit BCL7A [Source:HGNC Symbol;Acc:HGNC:1004]	12	1	122019422	122062044	0.028082843361651077	0.4682736379077086	0.18301560824344137	3.332823919543184	2.8406577146014143	0.03736189892446466	0.3215797597821708	2.820804593507716	FALSE
ENSG00000262468	NA	LINC01569	LINC01569	lncRNA	long intergenic non-protein coding RNA 1569 [Source:HGNC Symbol;Acc:HGNC:51380]	16	-1	4243943	4253817	0.24879898527700245	0.5049748194342439	0.15377686492051731	1.011749796127142	2.836376307957786	0.037370201175026034	0.3215797597821708	2.8206405496127744	FALSE
ENSG00000005194	57019	CIAPIN1	CIAPIN1	protein_coding	cytokine induced apoptosis inhibitor 1 [Source:HGNC Symbol;Acc:HGNC:28050]	16	-1	57428187	57447420	-0.018116499166536612	0.26602826062566814	0.09860015457525831	3.8777144118925664	2.83754660657938	0.03738784250635587	0.3215797597821708	2.8202920932607736	FALSE
ENSG00000184939	146198	ZFP90	ZFP90	protein_coding	ZFP90 zinc finger protein [Source:HGNC Symbol;Acc:HGNC:23329]	16	1	68530090	68576072	0.11425379974992647	0.21122747646370477	0.12475702403262251	4.464802501189124	2.839366953255764	0.03741464918489973	0.3215797597821708	2.8197629077413544	FALSE
ENSG00000167216	83473	KATNAL2	KATNAL2	protein_coding	katanin catalytic subunit A1 like 2 [Source:HGNC Symbol;Acc:HGNC:25387]	18	1	46917492	47102243	0.4851600234505802	-0.13680100195561734	0.20245973204563736	0.13479950231794105	2.835671527362097	0.03741594968071532	0.3215797597821708	2.8197372443202444	FALSE
ENSG00000211651	NA	IGLV1-44	IGLV1-44	IG_V_gene	immunoglobulin lambda variable 1-44 [Source:HGNC Symbol;Acc:HGNC:5879]	22	1	22380766	22381347	-0.38962809731792547	0.9230051610160624	-0.2820859905965182	2.3999947348250745	2.8369126942987735	0.03745348651420823	0.3215797597821708	2.8189968838955455	FALSE
ENSG00000160856	115352	FCRL3	FCRL3	protein_coding	Fc receptor like 3 [Source:HGNC Symbol;Acc:HGNC:18506]	1	-1	157674321	157700769	0.137531453143617	0.41297757842903127	0.1975926983312501	4.8814677750187405	2.8396899390785553	0.03745375558054013	0.3215797597821708	2.8189915795626095	FALSE
ENSG00000099246	22931	RAB18	RAB18	protein_coding	RAB18, member RAS oncogene family [Source:HGNC Symbol;Acc:HGNC:14244]	10	1	27504174	27542237	-0.06824377454212562	-0.1530545617704487	-0.10586475349468653	6.855872010424069	2.8382969662739224	0.03745684412574217	0.3215797597821708	2.8189306951151	FALSE
ENSG00000254709	100423062	IGLL5	IGLL5	protein_coding	immunoglobulin lambda like polypeptide 5 [Source:HGNC Symbol;Acc:HGNC:38476]	22	1	22887780	22896111	-0.17914397976445534	0.790159873385487	-0.05675263544157674	2.615899799070707	2.8380007450387446	0.037463388945031435	0.3215797597821708	2.8188016933862485	FALSE
ENSG00000177406	NA	AC021054.1	AC021054.1	lncRNA	novel transcript	12	1	630858	664196	-0.10099428305356273	-0.22846774020120922	-0.09301121740957988	4.662003301587048	2.8375758346854782	0.03752601451065743	0.32180967013848577	2.81756842317156	FALSE
ENSG00000248092	NA	NNT-AS1	NNT-AS1	lncRNA	NNT antisense RNA 1 [Source:HGNC Symbol;Acc:HGNC:49005]	5	-1	43571594	43603230	0.10435701614944673	0.2760719280102651	0.04673061747817229	3.501420964780388	2.832987570571858	0.03756964641077581	0.32180967013848577	2.816710378039367	FALSE
ENSG00000197150	11194	ABCB8	ABCB8	protein_coding	ATP binding cassette subfamily B member 8 [Source:HGNC Symbol;Acc:HGNC:49]	7	1	151028422	151047782	0.1309245221611393	0.043635709675322903	0.14867187188569175	3.5726765520174064	2.8327490390785512	0.037588442708283196	0.32180967013848577	2.816341038453102	FALSE
ENSG00000109436	23158	TBC1D9	TBC1D9	protein_coding	TBC1 domain family member 9 [Source:HGNC Symbol;Acc:HGNC:21710]	4	-1	140620782	140756385	0.1670887699047356	0.33154429068940794	0.159578997177809	4.993503496053462	2.8335242053191876	0.03759723345280755	0.32180967013848577	2.816168365800685	FALSE
ENSG00000106799	7046	TGFBR1	TGFBR1	protein_coding	transforming growth factor beta receptor 1 [Source:HGNC Symbol;Acc:HGNC:11772]	9	1	99104038	99154192	-0.04113664453346794	-0.2953997697108254	-0.14665802171212053	6.739074775952806	2.8339602597079065	0.037635363507100214	0.32180967013848577	2.815419850339096	FALSE
ENSG00000233622	NA	CYP2T1P	CYP2T1P	transcribed_unitary_pseudogene	cytochrome P450 family 2 subfamily T member 1, pseudogene [Source:HGNC Symbol;Acc:HGNC:18852]	19	-1	40808474	40812100	-0.1560615263099184	-0.23454645176827263	0.3958300303225717	0.21363338415979213	2.8336385341909387	0.037663354705791866	0.32180967013848577	2.814870837802088	FALSE
ENSG00000143379	9869	SETDB1	SETDB1	protein_coding	SET domain bifurcated histone lysine methyltransferase 1 [Source:HGNC Symbol;Acc:HGNC:10761]	1	1	150926263	150964744	-0.02002561263928286	-0.16415848522561238	-0.0563590087580901	6.038419608060506	2.8319383633695905	0.03766537022824695	0.32180967013848577	2.8148313212159786	FALSE
ENSG00000177025	147685	C19orf18	C19orf18	protein_coding	chromosome 19 open reading frame 18 [Source:HGNC Symbol;Acc:HGNC:28642]	19	-1	57958437	57974534	0.26402861326817767	0.5355111671481969	0.2426234031656064	0.47074285516066017	2.8318578784025665	0.03767175636504341	0.32180967013848577	2.814706127451743	FALSE
ENSG00000197965	9019	MPZL1	MPZL1	protein_coding	myelin protein zero like 1 [Source:HGNC Symbol;Acc:HGNC:7226]	1	1	167721192	167791919	-0.038275720357131164	0.568970136579702	0.1343773260076391	7.004691260602126	2.834030514367168	0.037676897748145845	0.32180967013848577	2.814605350884768	FALSE
ENSG00000186300	148254	ZNF555	ZNF555	protein_coding	zinc finger protein 555 [Source:HGNC Symbol;Acc:HGNC:28382]	19	1	2841437	2860471	0.18515697140197987	0.34268204349744286	0.14112549191208407	2.067501134852563	2.830112506436366	0.037715993977646196	0.32196630852353886	2.813839462303909	FALSE
ENSG00000198053	140885	SIRPA	SIRPA	protein_coding	signal regulatory protein alpha [Source:HGNC Symbol;Acc:HGNC:9662]	20	1	1894167	1940592	-0.1349553331340487	-0.2522719655346407	-0.09011606272266698	8.760766668616037	2.8310553375988574	0.03782239743807222	0.32254546576341386	2.81175895583981	FALSE
ENSG00000181751	90355	C5orf30	C5orf30	protein_coding	chromosome 5 open reading frame 30 [Source:HGNC Symbol;Acc:HGNC:25052]	5	1	103258763	103278660	-0.3971063646884923	-0.555589258474394	-0.2802319664526148	2.2358427596937647	2.827998711176675	0.03785681031283502	0.32254546576341386	2.8110873039933875	FALSE
ENSG00000165905	120071	LARGE2	LARGE2	protein_coding	LARGE xylosyl- and glucuronyltransferase 2 [Source:HGNC Symbol;Acc:HGNC:16522]	11	1	45921621	45929096	0.23800066092522892	0.43426028843152015	0.29553635505508713	1.731742530213019	2.8307600669175166	0.0378658366825151	0.32254546576341386	2.8109112308948614	FALSE
ENSG00000166432	84460	ZMAT1	ZMAT1	protein_coding	zinc finger matrin-type 1 [Source:HGNC Symbol;Acc:HGNC:29377]	X	-1	101882288	101932079	0.21774118701675188	0.1862020118772462	0.13227162313731788	4.298330072957789	2.8297521872532005	0.03786701651442052	0.32254546576341386	2.8108882195038682	FALSE
ENSG00000198355	415116	PIM3	PIM3	protein_coding	Pim-3 proto-oncogene, serine/threonine kinase [Source:HGNC Symbol;Acc:HGNC:19310]	22	1	49960768	49964072	-0.1023585609314006	-0.3781929071840498	-0.09140146656834572	5.18967508260471	2.8284900051018655	0.03791495190208434	0.3225725348201221	2.8099538813028833	FALSE
ENSG00000089091	55184	DZANK1	DZANK1	protein_coding	double zinc ribbon and ankyrin repeat domains 1 [Source:HGNC Symbol;Acc:HGNC:15858]	20	-1	18383367	18467281	0.2882325662780679	0.17812053808522368	0.08470969566788736	1.8018900355776417	2.825892489649176	0.03793228500780517	0.3225725348201221	2.8096163149688422	FALSE
ENSG00000105738	23094	SIPA1L3	SIPA1L3	protein_coding	signal induced proliferation associated 1 like 3 [Source:HGNC Symbol;Acc:HGNC:23801]	19	1	37907208	38208369	0.11944365024049251	0.1824802024264768	0.1293376203079902	6.8573125747176995	2.8289019479718305	0.037936681478972334	0.3225725348201221	2.8095307165992627	FALSE
ENSG00000270210	NA	AC104695.3	AC104695.3	lncRNA	novel transcript	2	1	28425945	28426719	-0.25700106652241617	-0.48749530788327766	-0.19732636498635117	1.7661811225742086	2.826217600715346	0.037953379926937196	0.3225725348201221	2.8092056895632425	FALSE
ENSG00000188487	387755	INSC	INSC	protein_coding	INSC spindle orientation adaptor protein [Source:HGNC Symbol;Acc:HGNC:33116]	11	1	15112424	15247208	-0.11972340162791262	-0.929555416302642	-0.15030102185245073	0.8581702396376274	2.826640265355981	0.03801854875902011	0.3228106545102341	2.8079385448677665	FALSE
ENSG00000173327	4296	MAP3K11	MAP3K11	protein_coding	mitogen-activated protein kinase kinase kinase 11 [Source:HGNC Symbol;Acc:HGNC:6850]	11	-1	65597756	65615382	-0.05984528740708335	-0.18896924763370432	0.0018357919550310428	6.544150077600498	2.8262422892582224	0.03802302016570161	0.3228106545102341	2.8078516804700797	FALSE
ENSG00000142655	5195	PEX14	PEX14	protein_coding	peroxisomal biogenesis factor 14 [Source:HGNC Symbol;Acc:HGNC:8856]	1	1	10472288	10630758	0.20290018677169455	0.07052910366430835	0.04689694726304239	5.102702438034141	2.8244822191203873	0.038077667810714255	0.32294064614278467	2.806790865554784	FALSE
ENSG00000163013	150726	FBXO41	FBXO41	protein_coding	F-box protein 41 [Source:HGNC Symbol;Acc:HGNC:29409]	2	-1	73254682	73284431	0.13066370046393566	0.18379174800201237	0.14481190826205317	3.710732538387389	2.823145412311364	0.038079971748768815	0.32294064614278467	2.806746174390186	FALSE
ENSG00000162836	51205	ACP6	ACP6	protein_coding	acid phosphatase 6, lysophosphatidic [Source:HGNC Symbol;Acc:HGNC:29609]	1	-1	147629652	147670524	-0.02287699654844706	-0.37342952775635585	-0.1810216301038301	3.727221256263754	2.824999813785749	0.03811287980861245	0.323028241484314	2.806108120783689	FALSE
ENSG00000189149	NA	CRYM-AS1	CRYM-AS1	transcribed_unitary_pseudogene	CRYM antisense RNA 1 [Source:HGNC Symbol;Acc:HGNC:34405]	16	1	21300849	21339037	0.30819542773570896	0.3895823602174058	0.5618296904875562	-0.08783780736263538	2.8215373509256634	0.03813195217315318	0.323028241484314	2.805738573320753	FALSE
ENSG00000164236	651746	ANKRD33B	ANKRD33B	protein_coding	ankyrin repeat domain 33B [Source:HGNC Symbol;Acc:HGNC:35240]	5	1	10564070	10657816	-0.06723369776253257	-0.4082743879343682	-0.0832628470687154	4.195279030081144	2.823042221723857	0.03820337219302984	0.32345660812559274	2.8043563354089156	FALSE
ENSG00000147889	1029	CDKN2A	CDKN2A	protein_coding	cyclin dependent kinase inhibitor 2A [Source:HGNC Symbol;Acc:HGNC:1787]	9	-1	21967753	21995301	0.39445870968084323	-0.17628349660666046	0.03130110131593419	1.4252708199610846	2.8203768825234783	0.03823695642822469	0.32356433778406607	2.803707229845546	FALSE
ENSG00000152495	814	CAMK4	CAMK4	protein_coding	calcium/calmodulin dependent protein kinase IV [Source:HGNC Symbol;Acc:HGNC:1464]	5	1	111223653	111494886	0.1507315475054743	0.3649367867064497	0.1750990390027129	6.579536628271918	2.822356224863834	0.038280015537391555	0.3237520834244713	2.8028758107447236	FALSE
ENSG00000260392	NA	AC090518.1	AC090518.1	lncRNA	novel transcript	15	-1	56542952	56629592	0.22219748218787475	0.5406000849386368	0.094994970725451	1.0073877554022594	2.817599537859385	0.038366068005877496	0.32408391864723973	2.8012169742935185	FALSE
ENSG00000112357	5191	PEX7	PEX7	protein_coding	peroxisomal biogenesis factor 7 [Source:HGNC Symbol;Acc:HGNC:8860]	6	1	136822564	136913934	0.29842870771694396	0.09656414794429863	0.020688696537726887	2.413299040799265	2.817441610861324	0.03837900210776219	0.32408391864723973	2.8009679572303132	FALSE
ENSG00000187116	353514	LILRA5	LILRA5	protein_coding	leukocyte immunoglobulin like receptor A5 [Source:HGNC Symbol;Acc:HGNC:16309]	19	-1	54307070	54313166	-0.026865926398674387	-0.6433323755142198	-0.09197388732875819	5.187364375640714	2.819980350164509	0.038381932728707324	0.32408391864723973	2.800911546095685	FALSE
ENSG00000173611	286205	SCAI	SCAI	protein_coding	suppressor of cancer cell invasion [Source:HGNC Symbol;Acc:HGNC:26709]	9	-1	124942608	125143506	0.17576442324286054	0.30953290155240415	0.10937252956716138	4.606528806886219	2.8174332120929577	0.03845294986367215	0.3243540073509281	2.799545830735974	FALSE
ENSG00000247708	NA	STX18-AS1	STX18-AS1	lncRNA	STX18 antisense RNA 1 (head to head) [Source:HGNC Symbol;Acc:HGNC:48877]	4	1	4542131	4787359	0.23494315947360023	0.18740103723710105	0.06695257847950843	3.958453271243083	2.8174288820842386	0.038456577828205954	0.3243540073509281	2.7994761282523766	FALSE
ENSG00000166863	6866	TAC3	TAC3	protein_coding	tachykinin 3 [Source:HGNC Symbol;Acc:HGNC:11521]	12	-1	57010000	57028883	0.2380029992396472	1.1265765200612479	-0.11371408836696281	-0.8701146386209956	2.8152140335856553	0.03847665357009269	0.3243540073509281	2.799090537882396	FALSE
ENSG00000196549	4311	MME	MME	protein_coding	membrane metalloendopeptidase [Source:HGNC Symbol;Acc:HGNC:7154]	3	1	155024124	155183729	-0.32637138525962717	-0.2646641119411998	-0.011113906609705336	8.6500199365894	2.8155481481273794	0.03857031654489683	0.32476805780000106	2.7972941655191526	FALSE
ENSG00000250906	NA	AC131953.1	AC131953.1	lncRNA	novel transcript	4	1	40812779	40826151	0.2940529455053366	-0.8497611682413408	-0.5463669871608077	-0.20630747658562332	2.8144203360748676	0.03857419224994605	0.32476805780000106	2.7972199247382683	FALSE
ENSG00000030110	578	BAK1	BAK1	protein_coding	BCL2 antagonist/killer 1 [Source:HGNC Symbol;Acc:HGNC:949]	6	-1	33572547	33580293	-0.12757890296287058	-0.3016263594095927	-0.09071780060912416	4.244053429293283	2.816162917952412	0.03858858426441892	0.32476805780000106	2.7969443032838517	FALSE
ENSG00000182985	23705	CADM1	CADM1	protein_coding	cell adhesion molecule 1 [Source:HGNC Symbol;Acc:HGNC:5951]	11	-1	115169218	115504957	0.15497573114501895	0.6330474076957324	0.19546067872015968	1.8573992783862214	2.814536398152046	0.038664293008554354	0.32507427260768473	2.7954960556127157	FALSE
ENSG00000112139	266727	MDGA1	MDGA1	protein_coding	MAM domain containing glycosylphosphatidylinositol anchor 1 [Source:HGNC Symbol;Acc:HGNC:19267]	6	-1	37630679	37699306	0.4266710877810727	-0.19056820046415468	0.0741157111572571	1.3357605437722475	2.817425953552187	0.038666883692939094	0.32507427260768473	2.795446546894665	FALSE
ENSG00000104915	8677	STX10	STX10	protein_coding	syntaxin 10 [Source:HGNC Symbol;Acc:HGNC:11428]	19	-1	13144058	13150383	-0.22332660681061026	-0.13477914906888233	-0.04311642103342556	6.3383048889589695	2.8124004220015584	0.0387178158099557	0.3251710858339556	2.79447387664578	FALSE
ENSG00000196814	89853	MVB12B	MVB12B	protein_coding	multivesicular body subunit 12B [Source:HGNC Symbol;Acc:HGNC:23368]	9	1	126326829	126507041	0.28415242706603644	-0.07535238616987765	0.06064292115969656	3.896479239446155	2.8128110691847703	0.03872032722166952	0.3251710858339556	2.7944259475685223	FALSE
ENSG00000136827	1861	TOR1A	TOR1A	protein_coding	torsin family 1 member A [Source:HGNC Symbol;Acc:HGNC:3098]	9	-1	129812942	129824244	-0.03957548985965604	-0.27763511033875626	-0.09565554968296454	5.296418189944765	2.8122269651393452	0.03876336027509861	0.32525321571889726	2.793605153727702	FALSE
ENSG00000161791	91010	FMNL3	FMNL3	protein_coding	formin like 3 [Source:HGNC Symbol;Acc:HGNC:23698]	12	-1	49636499	49708165	0.06364001769668423	0.35186940659749794	0.1697753258157124	4.883762665997299	2.810722289898827	0.0387928634167803	0.32525321571889726	2.793042937371462	FALSE
ENSG00000284691	NA	AC073111.4	AC073111.4	protein_coding	novel zinc finger protein	7	1	150400702	150412470	0.16838342940663523	0.31081400570314743	0.24358348721600814	2.435370942584706	2.810128413650487	0.0388000214227351	0.32525321571889726	2.7929065962396726	FALSE
ENSG00000160305	23181	DIP2A	DIP2A	protein_coding	disco interacting protein 2 homolog A [Source:HGNC Symbol;Acc:HGNC:17217]	21	1	46458891	46570015	0.15409229855074713	0.16563564911187817	0.06556048933393528	6.228607910407893	2.8120368284011725	0.03881398377252781	0.32525321571889726	2.792640720948906	FALSE
ENSG00000185339	6948	TCN2	TCN2	protein_coding	transcobalamin 2 [Source:HGNC Symbol;Acc:HGNC:11653]	22	1	30607003	30627271	-0.034400055796512286	-0.6935840303817452	-0.16569561541384617	2.049123509686317	2.807886681145253	0.03893980604571365	0.3261299446360064	2.7902489778953066	FALSE
ENSG00000051596	84321	THOC3	THOC3	protein_coding	THO complex 3 [Source:HGNC Symbol;Acc:HGNC:19072]	5	-1	175917873	176034680	0.14552180995641562	0.30370346729933706	0.13652118977185337	3.6100732985688286	2.808847110505819	0.03897028168688555	0.3261299446360064	2.78967080438294	FALSE
ENSG00000117400	4352	MPL	MPL	protein_coding	MPL proto-oncogene, thrombopoietin receptor [Source:HGNC Symbol;Acc:HGNC:7217]	1	1	43337849	43352772	-0.3687359940308184	-0.7517939102303213	0.05823882212161821	-0.39147223024753935	2.806249357853765	0.039012044438975726	0.3261299446360064	2.7888792120260604	FALSE
ENSG00000247596	11344	TWF2	TWF2	protein_coding	twinfilin actin binding protein 2 [Source:HGNC Symbol;Acc:HGNC:9621]	3	-1	52228612	52239158	-0.0702262268189396	-0.2780139692362779	-0.1171741710838246	4.506780905520697	2.8054785987431474	0.03901747618911269	0.3261299446360064	2.7887763166751527	FALSE
ENSG00000111725	5564	PRKAB1	PRKAB1	protein_coding	protein kinase AMP-activated non-catalytic subunit beta 1 [Source:HGNC Symbol;Acc:HGNC:9378]	12	1	119667864	119681624	0.06403177565088702	-0.19457318165629972	-0.07798314694077757	4.728400391407039	2.8060600189545473	0.039027628048093975	0.3261299446360064	2.7885840442989536	FALSE
ENSG00000143226	2212	FCGR2A	FCGR2A	protein_coding	Fc fragment of IgG receptor IIa [Source:HGNC Symbol;Acc:HGNC:3616]	1	1	161505430	161524013	-0.08994442418603561	-0.3993964332249072	-0.04629299482266827	7.494506196542708	2.806245930315609	0.039061593525045096	0.3261299446360064	2.787941105702476	FALSE
ENSG00000258551	NA	AC104035.1	AC104035.1	lncRNA	novel transcript	15	1	91408708	91605873	0.44380547685173144	0.24596350801866004	0.09813721585145062	1.4561066297884155	2.808042564408571	0.039065787965553475	0.3261299446360064	2.787861746244675	FALSE
ENSG00000241755	NA	IGKV1-9	IGKV1-9	IG_V_gene	immunoglobulin kappa variable 1-9 [Source:HGNC Symbol;Acc:HGNC:5744]	2	-1	89009982	89010515	-0.5584271214407426	1.159473336773825	0.1939060445315264	1.169467502760922	2.804053300567898	0.03914197629528707	0.3265902067327583	2.7864216970768165	FALSE
ENSG00000155792	64798	DEPTOR	DEPTOR	protein_coding	DEP domain containing MTOR interacting protein [Source:HGNC Symbol;Acc:HGNC:22953]	8	1	119873717	120050918	0.20044368815850722	0.6247280428351643	0.1875527449658393	0.94587042848056	2.802131682699767	0.039182170168917105	0.32674980725272756	2.785663087548603	FALSE
ENSG00000149577	51092	SIDT2	SIDT2	protein_coding	SID1 transmembrane family member 2 [Source:HGNC Symbol;Acc:HGNC:24272]	11	1	117178736	117197445	0.09255154134291763	0.17670911648831525	0.18211030729761082	5.5984615522767855	2.802765372432973	0.03927311905253734	0.3271596619848121	2.7839493401698854	FALSE
ENSG00000160972	84988	PPP1R16A	PPP1R16A	protein_coding	protein phosphatase 1 regulatory subunit 16A [Source:HGNC Symbol;Acc:HGNC:14941]	8	1	144477969	144502121	0.12881364537773118	0.42278158797169935	0.1786389842111855	1.7745198863629021	2.8006979222378825	0.03927350207051255	0.3271596619848121	2.7839421311664605	FALSE
ENSG00000127533	9002	F2RL3	F2RL3	protein_coding	F2R like thrombin or trypsin receptor 3 [Source:HGNC Symbol;Acc:HGNC:3540]	19	1	16888999	16892606	-0.299682948394848	-0.7086684385839709	-0.21091447075197392	0.15837716146150174	2.7997813435206336	0.039332402765535075	0.32747444943436105	2.7828343428791844	FALSE
ENSG00000101336	3055	HCK	HCK	protein_coding	HCK proto-oncogene, Src family tyrosine kinase [Source:HGNC Symbol;Acc:HGNC:4840]	20	1	32052188	32101856	-0.10268085586622137	-0.2488397699895252	-0.026703600592684264	9.731201381548926	2.8002193685232997	0.039370373304377815	0.3274844505957246	2.7821210612830707	FALSE
ENSG00000231682	NA	LINC01891	LINC01891	lncRNA	long intergenic non-protein coding RNA 1891 [Source:HGNC Symbol;Acc:HGNC:52710]	2	-1	234444590	234454595	0.20960190040633278	0.3432094050266763	0.1728663721066886	3.2433498826960228	2.800598700909144	0.03939500456025252	0.3274844505957246	2.781658718826652	FALSE
ENSG00000168961	3965	LGALS9	LGALS9	protein_coding	galectin 9 [Source:HGNC Symbol;Acc:HGNC:6570]	17	1	27629798	27649560	-0.12119014965603962	-0.3592091881721838	0.05854980595700294	6.68678658549015	2.800058502551261	0.0394243292498239	0.3274844505957246	2.781108645744799	FALSE
ENSG00000116871	55700	MAP7D1	MAP7D1	protein_coding	MAP7 domain containing 1 [Source:HGNC Symbol;Acc:HGNC:25514]	1	1	36155579	36180849	-0.12475643022450417	-0.12919977538707642	-0.03873302731263025	6.880448380145549	2.79936394387474	0.03943626261527713	0.3274844505957246	2.7808849137566516	FALSE
ENSG00000226419	NA	SLC16A1-AS1	SLC16A1-AS1	lncRNA	SLC16A1 antisense RNA 1 [Source:HGNC Symbol;Acc:HGNC:49445]	1	1	112956415	113047055	0.16197930969626403	0.24119297535738296	0.14011426863495038	4.73454173571399	2.7985399873486028	0.03943916921622162	0.3274844505957246	2.7808304295295887	FALSE
ENSG00000111266	80824	DUSP16	DUSP16	protein_coding	dual specificity phosphatase 16 [Source:HGNC Symbol;Acc:HGNC:17909]	12	-1	12473282	12562863	0.07731918360426328	0.2707422125880958	0.060378799851534236	5.292048079539854	2.79855122784464	0.03946574072365121	0.32752022184459634	2.780332528282568	FALSE
ENSG00000151353	129787	TMEM18	TMEM18	protein_coding	transmembrane protein 18 [Source:HGNC Symbol;Acc:HGNC:25257]	2	-1	663877	677406	0.10629734890071829	0.08725835611754237	-0.1146807132810298	3.4677488958253164	2.795555980527623	0.039485707875017415	0.32752022184459634	2.7799585957893544	FALSE
ENSG00000187260	349136	WDR86	WDR86	protein_coding	WD repeat domain 86 [Source:HGNC Symbol;Acc:HGNC:28020]	7	-1	151375909	151410727	0.19547003613686115	0.4559352802841246	0.30827353342138475	1.1514528880833268	2.795845165406695	0.03961182307079075	0.3283010678369135	2.7776010434305216	FALSE
ENSG00000101084	55969	RAB5IF	RAB5IF	protein_coding	RAB5 interacting factor [Source:HGNC Symbol;Acc:HGNC:15870]	20	1	36605779	36612557	-0.06971386997397706	-0.6096541613760065	-0.2800643153263582	1.0961282886961647	2.7938157182894225	0.039622177744226814	0.3283010678369135	2.7774078024001008	FALSE
ENSG00000035862	7077	TIMP2	TIMP2	protein_coding	TIMP metallopeptidase inhibitor 2 [Source:HGNC Symbol;Acc:HGNC:11821]	17	-1	78852977	78925387	-0.09028552332005686	-0.2315841819968739	-0.08358148795941878	7.843589991384513	2.796166919101628	0.03964365573148133	0.32830365405819906	2.7770071329012542	FALSE
ENSG00000151623	4306	NR3C2	NR3C2	protein_coding	nuclear receptor subfamily 3 group C member 2 [Source:HGNC Symbol;Acc:HGNC:7979]	4	-1	148078762	148444698	0.1977543565936232	0.3161090324840912	0.14051913983222325	5.260920490823011	2.7961033735257637	0.03967664184554906	0.3284014896831971	2.7763921928842143	FALSE
ENSG00000058804	55706	NDC1	NDC1	protein_coding	NDC1 transmembrane nucleoporin [Source:HGNC Symbol;Acc:HGNC:25525]	1	-1	53765478	53838463	0.12500323537716027	0.22170553880444008	0.09422850814849319	3.8614650074230568	2.7923639972702854	0.03972459702606181	0.32862305305133055	2.775499083015148	FALSE
ENSG00000067064	3422	IDI1	IDI1	protein_coding	isopentenyl-diphosphate delta isomerase 1 [Source:HGNC Symbol;Acc:HGNC:5387]	10	-1	1039152	1049170	0.046453886062005366	-0.5048661040085989	-0.14068279263720343	6.297608466130168	2.791386963126497	0.039827227644840174	0.3292502697412321	2.773591236342401	FALSE
ENSG00000130844	55422	ZNF331	ZNF331	protein_coding	zinc finger protein 331 [Source:HGNC Symbol;Acc:HGNC:15489]	19	1	53519527	53580269	0.18485717845785474	0.18088032001024462	0.08718855020713522	3.9123614126163058	2.790293108233697	0.03984564229801072	0.3292502697412321	2.7732494257922133	FALSE
ENSG00000100099	89781	HPS4	HPS4	protein_coding	HPS4 biogenesis of lysosomal organelles complex 3 subunit 2 [Source:HGNC Symbol;Acc:HGNC:15844]	22	-1	26443423	26483837	0.08051345654663128	0.12068511079410975	0.13671932397023512	4.248593640189098	2.7894063457904283	0.03986409687151273	0.3292502697412321	2.772907028864727	FALSE
ENSG00000171456	171023	ASXL1	ASXL1	protein_coding	ASXL transcriptional regulator 1 [Source:HGNC Symbol;Acc:HGNC:18318]	20	1	32358330	32439319	0.10906055491281139	0.13809878493351663	0.10188408213916851	5.926074252125316	2.788727602198752	0.039907311282950476	0.329387373658587	2.772105855087276	FALSE
ENSG00000172244	375444	C5orf34	C5orf34	protein_coding	chromosome 5 open reading frame 34 [Source:HGNC Symbol;Acc:HGNC:24738]	5	-1	43486709	43515148	0.08381451090279618	0.4655614013172511	0.25621889803328324	1.0873973772553986	2.786740906590149	0.039923168234036716	0.329387373658587	2.7718120873724277	FALSE
ENSG00000238035	NA	AC138035.1	AC138035.1	lncRNA	novel transcript	5	1	181306502	181324685	-0.009154234494135575	-0.6288074408267866	-0.136642709162415	1.7650284689772182	2.787025899304261	0.04001691007806483	0.32993663689206604	2.770077737809865	FALSE
ENSG00000157796	57728	WDR19	WDR19	protein_coding	WD repeat domain 19 [Source:HGNC Symbol;Acc:HGNC:18340]	4	1	39182504	39285810	0.1360833236596821	0.27232807671759846	0.05876170523316072	3.541853929076741	2.7861529538494594	0.04008646422652383	0.32993663689206604	2.768793453133379	FALSE
ENSG00000137338	84547	PGBD1	PGBD1	protein_coding	piggyBac transposable element derived 1 [Source:HGNC Symbol;Acc:HGNC:19398]	6	1	28281572	28302549	0.26414406639648297	0.15681035412741454	0.3054964820353008	0.650657098761308	2.7832133638211234	0.040097053413159646	0.32993663689206604	2.7685981195186025	FALSE
ENSG00000256448	NA	AP000763.3	AP000763.3	lncRNA	novel transcript	11	1	73405297	73410682	-0.05675914849448514	-0.33988383905227737	-0.06257633688627803	5.236069904037648	2.786778431597912	0.040123410401359215	0.32993663689206604	2.7681121433614764	FALSE
ENSG00000178502	55175	KLHL11	KLHL11	protein_coding	kelch like family member 11 [Source:HGNC Symbol;Acc:HGNC:19008]	17	-1	41848518	41865423	0.21481548133005737	0.25086804547837016	0.29242212151430347	1.8550814344527884	2.7835220218490435	0.0401326928364125	0.32993663689206604	2.7679410658750534	FALSE
ENSG00000178719	2907	GRINA	GRINA	protein_coding	glutamate ionotropic receptor NMDA type subunit associated protein 1 [Source:HGNC Symbol;Acc:HGNC:4589]	8	1	143990056	143993415	0.004882267776026157	-0.5528177422805034	-0.1339860154937486	7.673231818917643	2.7860386515057676	0.04013801667247858	0.32993663689206604	2.767842963731427	FALSE
ENSG00000118922	11278	KLF12	KLF12	protein_coding	Kruppel like factor 12 [Source:HGNC Symbol;Acc:HGNC:6346]	13	-1	73686089	73995056	0.12501261471633532	0.34301241602411736	0.1350970416393851	6.836611947458546	2.7856370050364143	0.04015348964215265	0.32993663689206604	2.767557915910418	FALSE
ENSG00000176410	84277	DNAJC30	DNAJC30	protein_coding	DnaJ heat shock protein family (Hsp40) member C30 [Source:HGNC Symbol;Acc:HGNC:16410]	7	-1	73680918	73683453	0.1796628100139912	0.3584921591578877	0.07594035241807054	2.4427527603398627	2.783701371318058	0.040159910415332394	0.32993663689206604	2.767439661910585	FALSE
ENSG00000181790	575	ADGRB1	ADGRB1	protein_coding	adhesion G protein-coupled receptor B1 [Source:HGNC Symbol;Acc:HGNC:943]	8	1	142449430	142545009	0.38991848736828977	-0.04206263443510426	0.2330452317889411	0.7827488274718608	2.7816713297050524	0.04025129202643723	0.33051232960405924	2.7657586461837638	FALSE
ENSG00000131089	23229	ARHGEF9	ARHGEF9	protein_coding	Cdc42 guanine nucleotide exchange factor 9 [Source:HGNC Symbol;Acc:HGNC:14561]	X	-1	63634967	63809274	0.19349113529337342	0.21461636136505308	0.15733637579242205	3.82906361134442	2.782198623684402	0.04030248597975457	0.33053297900616774	2.764818531523536	FALSE
ENSG00000153898	255231	MCOLN2	MCOLN2	protein_coding	mucolipin 2 [Source:HGNC Symbol;Acc:HGNC:13357]	1	-1	84925583	84997113	0.2416771292561063	0.25119043793468054	0.2508954401498821	3.5438795748745835	2.782885617329386	0.04033633044405583	0.33053297900616774	2.764197658674959	FALSE
ENSG00000165661	169714	QSOX2	QSOX2	protein_coding	quiescin sulfhydryl oxidase 2 [Source:HGNC Symbol;Acc:HGNC:30249]	9	-1	136206333	136245841	0.07657704460183147	0.2464855980276533	0.16651242485222345	3.95767897824511	2.7812271107214466	0.04034068372492431	0.33053297900616774	2.76411783512961	FALSE
ENSG00000085982	55230	USP40	USP40	protein_coding	ubiquitin specific peptidase 40 [Source:HGNC Symbol;Acc:HGNC:20069]	2	-1	233475520	233566782	0.13327715604387969	0.25514028488806956	0.06753676403714023	3.516532314562127	2.780721427565889	0.040371260008702885	0.33053297900616774	2.76355741255095	FALSE
ENSG00000068305	4205	MEF2A	MEF2A	protein_coding	myocyte enhancer factor 2A [Source:HGNC Symbol;Acc:HGNC:6993]	15	1	99565417	99716466	0.03109349050086082	-0.47077909924711475	-0.15244295140923989	7.50556207991928	2.780960099834126	0.04039567148968937	0.33053297900616774	2.7631102798251064	FALSE
ENSG00000269802	NA	AC011491.3	AC011491.3	lncRNA	novel transcript, antisense to CLPP	19	-1	6343761	6362149	0.21644819915169855	0.4656731955705797	0.17358751759928587	1.9233767270960387	2.77917457410402	0.04044687810870962	0.33053297900616774	2.762173210027653	FALSE
ENSG00000076067	5939	RBMS2	RBMS2	protein_coding	RNA binding motif single stranded interacting protein 2 [Source:HGNC Symbol;Acc:HGNC:9909]	12	1	56521820	56596193	0.09183047275612624	0.24506030935423148	-0.0705315354741507	3.7762759898463107	2.7812294694950044	0.040455899030046066	0.33053297900616774	2.762008249088512	FALSE
ENSG00000135899	3431	SP110	SP110	protein_coding	SP110 nuclear body protein [Source:HGNC Symbol;Acc:HGNC:5401]	2	-1	230167293	230225729	-0.08516185332716666	-0.32231465758033073	-0.04530589897667949	8.582286979448613	2.778372567131584	0.040488240024676075	0.33053297900616774	2.7614171408100705	FALSE
ENSG00000137331	8870	IER3	IER3	protein_coding	immediate early response 3 [Source:HGNC Symbol;Acc:HGNC:5392]	6	-1	30743199	30744548	-0.14552981552375566	-0.3955734055307069	-0.017653148090699747	4.13734578677069	2.779594444947295	0.04049105046735693	0.33053297900616774	2.7613657950709025	FALSE
ENSG00000160049	1676	DFFA	DFFA	protein_coding	DNA fragmentation factor subunit alpha [Source:HGNC Symbol;Acc:HGNC:2772]	1	-1	10456522	10472529	0.041321250878210494	0.28199574408261074	0.09960528605250267	4.800329506884346	2.777763552606557	0.04051033451900981	0.33053297900616774	2.761013576395719	FALSE
ENSG00000086300	29887	SNX10	SNX10	protein_coding	sorting nexin 10 [Source:HGNC Symbol;Acc:HGNC:14974]	7	1	26291895	26374329	-0.05631242954982478	-0.27353904423047065	-0.10405952048540658	7.763477487174861	2.7778728520481493	0.04052789041845118	0.33053297900616774	2.76069306423633	FALSE
ENSG00000241106	3112	HLA-DOB	HLA-DOB	protein_coding	major histocompatibility complex, class II, DO beta [Source:HGNC Symbol;Acc:HGNC:4937]	6	-1	32812763	32820466	0.21058901867997276	0.4667120317003767	0.1318308659776335	2.181629456572025	2.780561380321736	0.040531741561366345	0.33053297900616774	2.7606227733304025	FALSE
ENSG00000185507	3665	IRF7	IRF7	protein_coding	interferon regulatory factor 7 [Source:HGNC Symbol;Acc:HGNC:6122]	11	-1	612553	615983	-0.11532083678276896	-0.5131088073048178	0.08889184054442124	5.366465369246585	2.7772161772408785	0.040556426085072976	0.33053297900616774	2.760172387069137	FALSE
ENSG00000178199	340152	ZC3H12D	ZC3H12D	protein_coding	zinc finger CCCH-type containing 12D [Source:HGNC Symbol;Acc:HGNC:21175]	6	-1	149446795	149485014	0.14565597453650014	0.276053152622067	0.1487550625830984	4.621598549599107	2.7775524719574087	0.04055881516221096	0.33053297900616774	2.760128810895115	FALSE
ENSG00000059573	5832	ALDH18A1	ALDH18A1	protein_coding	aldehyde dehydrogenase 18 family member A1 [Source:HGNC Symbol;Acc:HGNC:9722]	10	-1	95605941	95656711	0.10890430072578754	0.2950846119669327	0.18876071113293275	3.8923669877993246	2.77692984447835	0.04057345058524553	0.33053297900616774	2.7598619190590576	FALSE
ENSG00000114923	6508	SLC4A3	SLC4A3	protein_coding	solute carrier family 4 member 3 [Source:HGNC Symbol;Acc:HGNC:11029]	2	1	219627394	219641980	0.6052545927158813	0.9237592917314678	0.19394189641584875	-0.8775594383384786	2.7746724372235954	0.04062226913384205	0.33061977478786175	2.758972341818637	FALSE
ENSG00000119227	80235	PIGZ	PIGZ	protein_coding	phosphatidylinositol glycan anchor biosynthesis class Z [Source:HGNC Symbol;Acc:HGNC:30596]	3	-1	196946356	196969060	0.053329306617285396	0.5587414677145511	0.00898241521231078	1.368977921075129	2.775298357305386	0.04062673526823961	0.33061977478786175	2.7588910114816496	FALSE
ENSG00000135900	65080	MRPL44	MRPL44	protein_coding	mitochondrial ribosomal protein L44 [Source:HGNC Symbol;Acc:HGNC:16650]	2	1	223957463	223967714	-0.0825992721145537	-0.26580958194894594	-0.1074625124182033	4.796115729971116	2.7747614175297013	0.040678901826397405	0.3308707111847143	2.757941680189509	FALSE
ENSG00000163221	6283	S100A12	S100A12	protein_coding	S100 calcium binding protein A12 [Source:HGNC Symbol;Acc:HGNC:10489]	1	-1	153373711	153375621	-0.21030335168440897	-0.9416112895375653	-0.24173380173191392	7.836612558466342	2.7755669576118036	0.04071138051092757	0.3309613328642545	2.7573512301759124	FALSE
ENSG00000154153	54463	RETREG1	RETREG1	protein_coding	reticulophagy regulator 1 [Source:HGNC Symbol;Acc:HGNC:25964]	5	-1	16473038	16617058	0.15612675912708351	0.23563784281599684	1.2963942601011737e-4	5.171692070324549	2.775450105642692	0.04078053167935772	0.33134983073783003	2.7560956178060656	FALSE
ENSG00000100316	6122	RPL3	RPL3	protein_coding	ribosomal protein L3 [Source:HGNC Symbol;Acc:HGNC:10332]	22	-1	39312882	39320389	0.022203925533989203	0.4087868212530727	0.10687380654567423	9.197996172044203	2.7722621826883915	0.04080441713042672	0.3313703215235858	2.755662400308052	FALSE
ENSG00000175544	57010	CABP4	CABP4	protein_coding	calcium binding protein 4 [Source:HGNC Symbol;Acc:HGNC:1386]	11	1	67452406	67460313	0.16533708023618068	0.02080427869746005	0.5593069605166848	0.15406102999605736	2.7706659036235273	0.04084376238961537	0.33147251657049503	2.754949322802343	FALSE
ENSG00000141013	2622	GAS8	GAS8	protein_coding	growth arrest specific 8 [Source:HGNC Symbol;Acc:HGNC:4166]	16	1	90019629	90044975	0.0406526968582012	-0.46459933686121657	-0.20328879479068881	1.7377595710301867	2.770299848665674	0.04085974158228267	0.33147251657049503	2.754659913725281	FALSE
ENSG00000255717	23642	SNHG1	SNHG1	lncRNA	small nucleolar RNA host gene 1 [Source:HGNC Symbol;Acc:HGNC:32688]	11	-1	62851984	62855953	0.12294731076934015	0.22978281332958103	0.04338394559230233	5.005266440276871	2.770931430498436	0.04090420388120408	0.3315054971713515	2.7538552100910594	FALSE
ENSG00000186088	54103	GSAP	GSAP	protein_coding	gamma-secretase activating protein [Source:HGNC Symbol;Acc:HGNC:28042]	7	-1	77310751	77416349	0.1374236764214698	-0.1777318378169516	3.3470570477266983e-4	6.536782942657357	2.771047808354365	0.040940484440162433	0.3315054971713515	2.7531992161416614	FALSE
ENSG00000151611	166785	MMAA	MMAA	protein_coding	metabolism of cobalamin associated A [Source:HGNC Symbol;Acc:HGNC:18871]	4	1	145599042	145660033	0.23904915257220416	0.03694066557984871	-0.0648117824418527	2.831711016340806	2.768990718938829	0.040944873283542904	0.3315054971713515	2.7531198992932127	FALSE
ENSG00000143185	6846	XCL2	XCL2	protein_coding	X-C motif chemokine ligand 2 [Source:HGNC Symbol;Acc:HGNC:10646]	1	-1	168540768	168543997	0.11232025933751243	0.9868496566899563	0.1257640562339826	0.7411332475107962	2.771823735695313	0.04095175267228733	0.3315054971713515	2.7529955890480955	FALSE
ENSG00000166377	374868	ATP9B	ATP9B	protein_coding	ATPase phospholipid transporting 9B (putative) [Source:HGNC Symbol;Acc:HGNC:13541]	18	1	79069285	79378287	0.18941453036363126	0.09894163078727874	0.03847363235928049	5.9246635546931135	2.7705938429181263	0.040970668433852164	0.3315054971713515	2.7526538870734707	FALSE
ENSG00000137757	838	CASP5	CASP5	protein_coding	caspase 5 [Source:HGNC Symbol;Acc:HGNC:1506]	11	-1	104994235	105023168	-0.1859917277542557	-0.7423376442026438	-0.07923035185817011	4.005470270010312	2.7694268782058638	0.04104287311481771	0.33191658231696425	2.7513509658755493	FALSE
ENSG00000100461	55147	RBM23	RBM23	protein_coding	RNA binding motif protein 23 [Source:HGNC Symbol;Acc:HGNC:20155]	14	-1	22893204	22919182	-0.03640051560405156	-0.15938983347482294	-0.07185960462662813	7.085562654747944	2.768342880918511	0.04109797165373313	0.3320814129486151	2.750358225365103	FALSE
ENSG00000107679	59338	PLEKHA1	PLEKHA1	protein_coding	pleckstrin homology domain containing A1 [Source:HGNC Symbol;Acc:HGNC:14335]	10	1	122374696	122442602	0.06549553742898905	0.37784390367565557	0.09378186108975543	4.980585228763257	2.7679614469160967	0.04110607393858172	0.3320814129486151	2.750212351573088	FALSE
ENSG00000168763	26505	CNNM3	CNNM3	protein_coding	cyclin and CBS domain divalent metal cation transport mediator 3 [Source:HGNC Symbol;Acc:HGNC:104]	2	1	96816245	96835382	0.07665047962887961	0.21300249495522755	0.08903228588310304	5.103960174939317	2.766622747152607	0.04112835815971749	0.3320884765306497	2.749811290358302	FALSE
ENSG00000163913	55764	IFT122	IFT122	protein_coding	intraflagellar transport 122 [Source:HGNC Symbol;Acc:HGNC:13556]	3	1	129440036	129520507	0.1781913350819771	0.0709139004174646	0.07807356929460066	3.5855753126821934	2.7651174776348673	0.04118346072845393	0.33225304194327726	2.7488204889249808	FALSE
ENSG00000155287	81894	SLC25A28	SLC25A28	protein_coding	solute carrier family 25 member 28 [Source:HGNC Symbol;Acc:HGNC:23472]	10	-1	99610522	99620609	0.058938943227682394	-0.2738429999470863	-0.06869873707897226	5.491753689935326	2.7653744371330404	0.04120761935707788	0.33225304194327726	2.7483864993746114	FALSE
ENSG00000279727	NA	LINC02033	LINC02033	lncRNA	long intergenic non-protein coding RNA 2033 [Source:HGNC Symbol;Acc:HGNC:52867]	3	-1	36819276	36822498	-0.18709488683947328	-0.6190227886611045	-0.09575886724659384	1.0103203763680897	2.7634317528413703	0.0412130006252895	0.33225304194327726	2.748289863192287	FALSE
ENSG00000160226	755	CFAP410	CFAP410	protein_coding	cilia and flagella associated protein 410 [Source:HGNC Symbol;Acc:HGNC:1260]	21	-1	44328944	44339402	0.1379981770912946	0.20178798303997633	0.20335769895231082	2.6186177974798275	2.7646721533174756	0.04130476788535003	0.33281987255566975	2.7466438093570464	FALSE
ENSG00000170734	5429	POLH	POLH	protein_coding	DNA polymerase eta [Source:HGNC Symbol;Acc:HGNC:9181]	6	1	43576150	43615660	0.11623976239844705	0.26996149713654244	0.12350853110728408	3.7451866807471434	2.7613020187176702	0.04135329421237108	0.33303787462517537	2.745774820996338	FALSE
ENSG00000175203	10540	DCTN2	DCTN2	protein_coding	dynactin subunit 2 [Source:HGNC Symbol;Acc:HGNC:2712]	12	-1	57530102	57547331	-0.01595692106326794	-0.20169606283044095	-0.10704849272525618	5.52531528226144	2.761551181286042	0.0413798797427364	0.33307904239210395	2.7452991605143016	FALSE
ENSG00000103423	9093	DNAJA3	DNAJA3	protein_coding	DnaJ heat shock protein family (Hsp40) member A3 [Source:HGNC Symbol;Acc:HGNC:11808]	16	1	4425805	4456775	0.06784292283424123	0.20672202158618766	0.1098575861726016	4.443398559292047	2.760628328693304	0.041511083465084656	0.3339618338313942	2.7429560589781476	FALSE
ENSG00000128656	1123	CHN1	CHN1	protein_coding	chimerin 1 [Source:HGNC Symbol;Acc:HGNC:1943]	2	-1	174799313	175005381	0.14498437619619295	0.24035303010808673	0.3001611970952009	1.4113039796512965	2.758887702807744	0.04154833973636635	0.33408828286717396	2.742292034605096	FALSE
ENSG00000170837	2850	GPR27	GPR27	protein_coding	G protein-coupled receptor 27 [Source:HGNC Symbol;Acc:HGNC:4482]	3	1	71753855	71756496	-0.09090511205755605	-0.4507613427750569	-0.25528788278842246	4.942720298616932	2.7583928210609265	0.041615877777525574	0.3344132619035747	2.741089772747524	FALSE
ENSG00000164182	91942	NDUFAF2	NDUFAF2	protein_coding	NADH:ubiquinone oxidoreductase complex assembly factor 2 [Source:HGNC Symbol;Acc:HGNC:28086]	5	1	60945205	61153026	0.2143434211725135	0.19627501678745587	0.0703460473784925	4.012112002271854	2.757397858347584	0.041631874717026805	0.3344132619035747	2.740805285913692	FALSE
ENSG00000271643	NA	AC112220.2	AC112220.2	lncRNA	novel transcript	3	-1	33793644	33798539	-0.02356888671415117	-0.7030763281482203	-0.35346459048623924	0.10478051951007698	2.7515150234046493	0.04186354061177849	0.3360078871102771	2.7366972880906317	FALSE
ENSG00000151743	196394	AMN1	AMN1	protein_coding	antagonist of mitotic exit network 1 homolog [Source:HGNC Symbol;Acc:HGNC:27281]	12	-1	31671142	31729121	0.006348172164238064	-0.28406213774521	-0.1561314060140338	6.244123831851218	2.7538910214054315	0.04187702749097783	0.3360078871102771	2.7364588164611234	FALSE
ENSG00000067369	7158	TP53BP1	TP53BP1	protein_coding	tumor protein p53 binding protein 1 [Source:HGNC Symbol;Acc:HGNC:11999]	15	-1	43403061	43510728	0.11693606767595861	0.16929428353916834	0.09237102835644997	4.7450739266104724	2.752056898349409	0.04191119678427723	0.3360078871102771	2.7358549786523554	FALSE
ENSG00000111300	80018	NAA25	NAA25	protein_coding	N(alpha)-acetyltransferase 25, NatB auxiliary subunit [Source:HGNC Symbol;Acc:HGNC:25783]	12	-1	112026689	112108796	0.12725053959456858	0.24230211395541643	0.0970754543686838	4.538626630829307	2.751843467233471	0.04192910211402354	0.3360078871102771	2.735538748363878	FALSE
ENSG00000104833	10382	TUBB4A	TUBB4A	protein_coding	tubulin beta 4A class IVa [Source:HGNC Symbol;Acc:HGNC:20774]	19	-1	6494319	6502848	0.011659966401797658	0.5252521901675578	0.44597835836208877	0.9464140901533319	2.752949155707569	0.0419387060438074	0.3360078871102771	2.735369185334488	FALSE
ENSG00000132912	51164	DCTN4	DCTN4	protein_coding	dynactin subunit 4 [Source:HGNC Symbol;Acc:HGNC:15518]	5	-1	150708440	150759109	0.00800808640961444	-0.28203925961671383	-0.1233498951631529	5.985723537414238	2.74933622073039	0.04211873169255269	0.3372760182153767	2.7321977148148044	FALSE
ENSG00000198420	9747	TCAF1	TCAF1	protein_coding	TRPM8 channel associated factor 1 [Source:HGNC Symbol;Acc:HGNC:22201]	7	-1	143851375	143902198	0.09788302496466547	0.29035007773079136	0.1281213614007097	2.839370801513064	2.7476470730462914	0.04218936167640606	0.33751587833732705	2.7309570518015285	FALSE
ENSG00000181666	284459	ZNF875	ZNF875	protein_coding	zinc finger protein 875 [Source:HGNC Symbol;Acc:HGNC:4928]	19	1	37312837	37369365	0.16645320595516502	0.24464366464211645	0.07433501246848363	4.545464139176401	2.748057931538039	0.04220649100103143	0.33751587833732705	2.7306564689048236	FALSE
ENSG00000198818	113402	SFT2D1	SFT2D1	protein_coding	SFT2 domain containing 1 [Source:HGNC Symbol;Acc:HGNC:21102]	6	-1	166319728	166342576	0.013352230706707099	-0.21579158369807278	-0.08030854499363471	5.599373852412591	2.747783199414567	0.04221896588664231	0.33751587833732705	2.7304376362814984	FALSE
ENSG00000126226	55795	PCID2	PCID2	protein_coding	PCI domain containing 2 [Source:HGNC Symbol;Acc:HGNC:25653]	13	-1	113177536	113208715	0.12136026140730244	0.1649216758864225	0.1202051384980927	4.389626946557876	2.7457134720524308	0.04225063103520192	0.33751587833732705	2.729882453890627	FALSE
ENSG00000117602	11123	RCAN3	RCAN3	protein_coding	RCAN family member 3 [Source:HGNC Symbol;Acc:HGNC:3042]	1	1	24502351	24541040	0.06585798434065301	0.38521379522515176	0.13852218572927966	6.688638041061537	2.7477685476874014	0.042257484090715565	0.33751587833732705	2.729762353252662	FALSE
ENSG00000122882	11319	ECD	ECD	protein_coding	ecdysoneless cell cycle regulator [Source:HGNC Symbol;Acc:HGNC:17029]	10	-1	73130155	73169055	0.15650523223258814	-0.022612264874706498	0.010913149544469525	5.016452416297742	2.7447193154516465	0.042294906157393765	0.3375272988703111	2.7291068617840284	FALSE
ENSG00000185619	10336	PCGF3	PCGF3	protein_coding	polycomb group ring finger 3 [Source:HGNC Symbol;Acc:HGNC:10066]	4	1	705748	770640	0.007399911020667265	-0.2620979023573137	-0.11359450718435628	6.056041345420408	2.7478247015484203	0.04230243498187639	0.3375272988703111	2.7289750539143953	FALSE
ENSG00000005844	3683	ITGAL	ITGAL	protein_coding	integrin subunit alpha L [Source:HGNC Symbol;Acc:HGNC:6148]	16	1	30472719	30523185	-0.050181649125159614	-0.15768384527406504	-0.018313467243810354	8.85007356463461	2.746010494525442	0.04232801612955072	0.3375577677046073	2.7285273730908925	FALSE
ENSG00000175575	80227	PAAF1	PAAF1	protein_coding	proteasomal ATPase associated factor 1 [Source:HGNC Symbol;Acc:HGNC:25687]	11	1	73876699	73931124	0.07298129870757615	0.12615292451611695	0.1686757422470455	3.757918276565711	2.7439020769683884	0.042375115381157284	0.3377597197724207	2.7277038060190697	FALSE
ENSG00000126602	10131	TRAP1	TRAP1	protein_coding	TNF receptor associated protein 1 [Source:HGNC Symbol;Acc:HGNC:16264]	16	-1	3651639	3717553	0.08563643660763197	0.22902846552046305	0.1235151013256022	4.59064240671132	2.7443626526618083	0.04240124330691071	0.33779439390523475	2.727247323736566	FALSE
ENSG00000101445	26051	PPP1R16B	PPP1R16B	protein_coding	protein phosphatase 1 regulatory subunit 16B [Source:HGNC Symbol;Acc:HGNC:15850]	20	1	38805697	38923024	0.18922915462980802	0.18248497688642487	0.11730837561023542	5.949150339860089	2.7424880858624565	0.042528689003976654	0.33863577779295784	2.7250246381006247	FALSE
ENSG00000180423	283254	HARBI1	HARBI1	protein_coding	harbinger transposase derived 1 [Source:HGNC Symbol;Acc:HGNC:26522]	11	-1	46602861	46617909	-0.22599090934827198	0.2513807625630142	-0.09844757063649817	1.5145083498829943	2.738848209198551	0.04256682155922674	0.3387655049795618	2.7243608587814303	FALSE
ENSG00000020426	4331	MNAT1	MNAT1	protein_coding	MNAT1 component of CDK activating kinase [Source:HGNC Symbol;Acc:HGNC:7181]	14	1	60734742	60969965	0.22905502137983816	0.20202064867236935	0.11869184251952847	3.0970450348516594	2.7380049371431068	0.04272769047476882	0.33979071504355346	2.721566955886719	FALSE
ENSG00000223511	NA	AL683807.1	AL683807.1	lncRNA	novel transcript	X	1	1732584	1763212	0.1947791121014648	0.24052314689388785	0.060652487059788984	3.900520039056897	2.7424804390851625	0.042739454906193845	0.33979071504355346	2.7213630388724876	FALSE
ENSG00000103253	84264	HAGHL	HAGHL	protein_coding	hydroxyacylglutathione hydrolase like [Source:HGNC Symbol;Acc:HGNC:14177]	16	1	726936	735525	0.004267500536655022	0.6662916706001097	0.3553050661395643	0.2561130246399945	2.7357668085650064	0.042799870326360435	0.34002191833227235	2.720316698603663	FALSE
ENSG00000058272	4659	PPP1R12A	PPP1R12A	protein_coding	protein phosphatase 1 regulatory subunit 12A [Source:HGNC Symbol;Acc:HGNC:7618]	12	-1	79773563	79935460	0.011203568262468782	-0.18055052583475642	-0.11189656322409769	8.507478642769486	2.737641328100532	0.04281237873141176	0.34002191833227235	2.7201002443196294	FALSE
ENSG00000139537	85478	CCDC65	CCDC65	protein_coding	coiled-coil domain containing 65 [Source:HGNC Symbol;Acc:HGNC:29937]	12	1	48904110	48931840	0.04455433872574865	0.4526233237393416	0.1606493961430897	2.9038458495635857	2.7353793133740254	0.04285937022120956	0.34002244239908275	2.7192876209063783	FALSE
ENSG00000234742	NA	AC144530.1	AC144530.1	processed_pseudogene	ribosomal protein L17 (RPL17) pseudogene	3	-1	197850400	197850954	-0.38903965294072407	0.503486515393552	-0.15066419628342376	0.6413739453788893	2.733906615572473	0.04288235045881186	0.34002244239908275	2.7188905400778673	FALSE
ENSG00000106628	5425	POLD2	POLD2	protein_coding	DNA polymerase delta 2, accessory subunit [Source:HGNC Symbol;Acc:HGNC:9176]	7	-1	44114681	44124358	-0.08994348013599043	0.335986727630369	0.16662284799845015	3.751971995479893	2.7345309708683776	0.04291249948828398	0.34002244239908275	2.7183699025546275	FALSE
ENSG00000169180	23214	XPO6	XPO6	protein_coding	exportin 6 [Source:HGNC Symbol;Acc:HGNC:19733]	16	-1	28097979	28211920	-0.09058577307463873	-0.25697574929442635	-0.06528032116262468	10.027919193783863	2.735071725646285	0.04295813627842889	0.34002244239908275	2.717582488077703	FALSE
ENSG00000172159	257019	FRMD3	FRMD3	protein_coding	FERM domain containing 3 [Source:HGNC Symbol;Acc:HGNC:24125]	9	-1	83242990	83538546	-0.13054261690861535	-0.4914678065538	-0.11176993895425792	5.033310463340619	2.7338204484507305	0.0429777282171795	0.34002244239908275	2.717244700102915	FALSE
ENSG00000181222	5430	POLR2A	POLR2A	protein_coding	RNA polymerase II subunit A [Source:HGNC Symbol;Acc:HGNC:9187]	17	1	7484366	7514618	-0.07424570195518625	-0.1656864908039399	-0.04766409663584421	8.749580489113402	2.734237861619322	0.042996343731365294	0.34002244239908275	2.716923885888433	FALSE
ENSG00000254332	NA	AF201337.1	AF201337.1	processed_pseudogene	tropomyosin 4 (TPM4) pseudogene	8	1	69129598	69130345	-0.3679418376434545	-0.727280300263482	-0.37553566324645093	0.31124227987749165	2.7329134659035734	0.04299774538823052	0.34002244239908275	2.7168997356345552	FALSE
ENSG00000230131	NA	LINC02641	LINC02641	lncRNA	long intergenic non-protein coding RNA 2641 [Source:HGNC Symbol;Acc:HGNC:54125]	10	1	123356450	123537767	0.41634540079185567	0.4901028285932343	0.13885813698006721	0.5380685227935879	2.7323966753187694	0.0430080858647145	0.34002244239908275	2.7167215951061405	FALSE
ENSG00000138835	5998	RGS3	RGS3	protein_coding	regulator of G protein signaling 3 [Source:HGNC Symbol;Acc:HGNC:9999]	9	1	113444731	113597743	-0.037798822182492635	-0.3088181716601055	-0.11278155230873087	5.587016721034421	2.7338738199022252	0.04301464051531996	0.34002244239908275	2.716608696503687	FALSE
ENSG00000089123	55617	TASP1	TASP1	protein_coding	taspase 1 [Source:HGNC Symbol;Acc:HGNC:15859]	20	-1	13389392	13638932	0.19630988548150172	0.16377794942289745	0.05151278784039788	4.194250345019867	2.7325688575646363	0.043034106033668335	0.34002244239908275	2.7162735173889527	FALSE
ENSG00000156966	93010	B3GNT7	B3GNT7	protein_coding	UDP-GlcNAc:betaGal beta-1,3-N-acetylglucosaminyltransferase 7 [Source:HGNC Symbol;Acc:HGNC:18811]	2	1	231395710	231401164	-0.07591101601806632	0.9199549077782893	0.4349081974378069	-0.0918899292636371	2.732160921896187	0.04305457784750354	0.34002244239908275	2.7159211701768307	FALSE
ENSG00000158270	81035	COLEC12	COLEC12	protein_coding	collectin subfamily member 12 [Source:HGNC Symbol;Acc:HGNC:16016]	18	-1	316737	500722	-0.13557909062355872	1.292380888015122	0.2840291272019664	-0.8898549890890626	2.7322361021908534	0.04308031985324506	0.34002244239908275	2.715478347674362	FALSE
ENSG00000230317	101926971	LINC01284	LINC01284	lncRNA	long intergenic non-protein coding RNA 1284 [Source:HGNC Symbol;Acc:HGNC:50342]	X	-1	51095836	51224432	0.43235621629936266	0.3604741196452219	0.2255212522399466	0.5190432187743631	2.730603264584907	0.043114996795609775	0.34002244239908275	2.7148822310582843	FALSE
ENSG00000255031	NA	AP002807.1	AP002807.1	lncRNA	novel transcript, antisense to CHKA	11	1	68050740	68053762	-0.05544245777579846	-0.3348839949079486	-0.0829387343608322	4.35841166862815	2.731634510743091	0.043119343962284555	0.34002244239908275	2.714807533731305	FALSE
ENSG00000251136	NA	AF117829.1	AF117829.1	lncRNA	novel transcript	8	-1	89585872	89757812	0.1847085918478666	0.13265429687651908	-0.1551062961840571	3.00636906610994	2.7301624279699848	0.04323498973285012	0.3404745265994174	2.7128230841735337	FALSE
ENSG00000072134	22905	EPN2	EPN2	protein_coding	epsin 2 [Source:HGNC Symbol;Acc:HGNC:18639]	17	1	19215615	19336715	0.22728052164971488	0.44259655826431454	0.017560282353517722	3.769033397219314	2.729996232610982	0.04325480946986217	0.3404745265994174	2.712483502435962	FALSE
ENSG00000131242	84440	RAB11FIP4	RAB11FIP4	protein_coding	RAB11 family interacting protein 4 [Source:HGNC Symbol;Acc:HGNC:30267]	17	1	31391675	31538211	-0.084900325333599	-0.20561414955140495	-0.05084219763455195	6.436846964433723	2.7309092349895803	0.04326019100179119	0.3404745265994174	2.7123913240686	FALSE
ENSG00000273472	NA	AC096733.2	AC096733.2	lncRNA	novel transcript	4	1	140756528	140757921	-0.31290188330757784	0.66561968373553	0.3814427948352678	0.17582300520718588	2.728059662138128	0.04326447630245965	0.3404745265994174	2.7123179306551766	FALSE
ENSG00000133027	10400	PEMT	PEMT	protein_coding	phosphatidylethanolamine N-methyltransferase [Source:HGNC Symbol;Acc:HGNC:8830]	17	-1	17505563	17591708	0.20337264785065293	0.23396988262970375	0.012111216122913259	2.4807752159389422	2.7259879714784168	0.04333610951974997	0.34060109492248014	2.711092132288804	FALSE
ENSG00000138678	84803	GPAT3	GPAT3	protein_coding	glycerol-3-phosphate acyltransferase 3 [Source:HGNC Symbol;Acc:HGNC:28157]	4	1	83535914	83605875	-0.15975455438324346	-0.27726287601805233	-0.11960939518114658	6.161513922294957	2.7289061370931624	0.043337396683207144	0.34060109492248014	2.7110701242239252	FALSE
ENSG00000092820	7430	EZR	EZR	protein_coding	ezrin [Source:HGNC Symbol;Acc:HGNC:12691]	6	-1	158765741	158819368	0.11417893936819898	0.21098496573990216	0.056908972378317726	7.256306328914373	2.7276488244242887	0.043361655456718655	0.34060109492248014	2.7106554641247236	FALSE
ENSG00000221923	400713	ZNF880	ZNF880	protein_coding	zinc finger protein 880 [Source:HGNC Symbol;Acc:HGNC:37249]	19	1	52369917	52385795	0.09389183730602767	0.39776662034525284	0.21474194553787362	2.1176103560682207	2.726616164212641	0.04338077154494009	0.34060109492248014	2.7103288682586193	FALSE
ENSG00000112473	7922	SLC39A7	SLC39A7	protein_coding	solute carrier family 39 member 7 [Source:HGNC Symbol;Acc:HGNC:4927]	6	1	33200445	33204439	-0.17884709754617206	0.026794595099177837	-0.004463168194571211	4.93055154714114	2.726739028134024	0.043390352882910245	0.34060109492248014	2.71016522512906	FALSE
ENSG00000258824	NA	AL122035.1	AL122035.1	lncRNA	novel transcript	14	-1	64422935	64448557	0.15504730269992234	0.05893671339094956	0.2270662415422978	2.7432061163948465	2.724905424160772	0.04349163255850908	0.3412234257031028	2.708437583828881	FALSE
ENSG00000186625	11104	KATNA1	KATNA1	protein_coding	katanin catalytic subunit A1 [Source:HGNC Symbol;Acc:HGNC:6216]	6	-1	149594873	149648972	0.11645756780481838	0.010439013948260984	0.10065989655461575	3.7744770142807504	2.7230976132189846	0.043542651413420924	0.341450993970461	2.7075687826326464	FALSE
ENSG00000071054	9448	MAP4K4	MAP4K4	protein_coding	mitogen-activated protein kinase kinase kinase kinase 4 [Source:HGNC Symbol;Acc:HGNC:6866]	2	1	101696850	101894689	-0.112183091339067	-0.18554687808488324	-0.08329126916370685	8.810322395258718	2.7242061712416663	0.04359051375515344	0.34157215110934475	2.7067546353758463	FALSE
ENSG00000267254	NA	ZNF790-AS1	ZNF790-AS1	lncRNA	ZNF790 antisense RNA 1 [Source:HGNC Symbol;Acc:HGNC:27617]	19	1	36797502	36831596	0.22039851881792719	0.31607565661080994	0.16526019031819472	2.5076367300271425	2.72230074715504	0.04363316770087248	0.34157215110934475	2.7060298178358564	FALSE
ENSG00000238105	NA	GOLGA2P5	GOLGA2P5	transcribed_unprocessed_pseudogene	GOLGA2 pseudogene 5 [Source:HGNC Symbol;Acc:HGNC:25315]	12	-1	100156357	100173659	0.18175960181024944	0.2558660187784336	0.16596152735025668	2.90979545237224	2.72209052149237	0.043644642054926276	0.34157215110934475	2.705834952279399	FALSE
ENSG00000137522	55298	RNF121	RNF121	protein_coding	ring finger protein 121 [Source:HGNC Symbol;Acc:HGNC:21070]	11	1	71929018	71997597	0.12516086366437323	0.19584371756527474	-0.0011480968666703962	4.292142833457757	2.7218739474452738	0.043667709478462116	0.34157215110934475	2.705443356112914	FALSE
ENSG00000080608	9933	PUM3	PUM3	protein_coding	pumilio RNA binding family member 3 [Source:HGNC Symbol;Acc:HGNC:29676]	9	-1	2720469	2844095	0.09716669858850924	0.21333015401425842	0.07900987618994589	4.787593675703391	2.7214899166322097	0.043668208087797734	0.34157215110934475	2.705434893869778	FALSE
ENSG00000104499	2765	GML	GML	protein_coding	glycosylphosphatidylinositol anchored molecule like [Source:HGNC Symbol;Acc:HGNC:4375]	8	1	142834247	142916506	0.33407285121003544	0.7420940732024773	0.3312154083392869	-0.019544254819442736	2.720858899056572	0.043722029278367824	0.3417272103014432	2.7045220106044474	FALSE
ENSG00000220008	645191	LINGO3	LINGO3	protein_coding	leucine rich repeat and Ig domain containing 3 [Source:HGNC Symbol;Acc:HGNC:21206]	19	-1	2289784	2292024	-0.4022721229250748	-0.38089151784684705	-0.25193677209424115	0.05505835084366442	2.7190900501465225	0.043732094155655	0.3417272103014432	2.704351417671339	FALSE
ENSG00000189350	165186	TOGARAM2	TOGARAM2	protein_coding	TOG array regulator of axonemal microtubules 2 [Source:HGNC Symbol;Acc:HGNC:33715]	2	1	28956611	29061373	0.34075829563676535	0.14850877979750948	0.10013649455387225	2.6711567751156657	2.7195318159680864	0.04383118258147927	0.3423290397891868	2.702673975108332	FALSE
ENSG00000181588	399664	MEX3D	MEX3D	protein_coding	mex-3 RNA binding family member D [Source:HGNC Symbol;Acc:HGNC:16734]	19	-1	1554669	1568058	-0.3484250017387773	0.3419347977238754	0.050843209065649306	1.6078736824498865	2.7147884472575323	0.04399828039914504	0.34346116118326053	2.6998535730646136	FALSE
ENSG00000173626	100128327	TRAPPC3L	TRAPPC3L	protein_coding	trafficking protein particle complex 3 like [Source:HGNC Symbol;Acc:HGNC:21090]	6	-1	116494989	116545684	-0.12539460021853532	-0.5968614972793502	-0.2511172149261323	1.9488381383051414	2.715450186620986	0.04409512602737987	0.34404401398928025	2.698223714848904	FALSE
ENSG00000148358	57720	GPR107	GPR107	protein_coding	G protein-coupled receptor 107 [Source:HGNC Symbol;Acc:HGNC:17830]	9	1	130053426	130140169	-0.06800639218354379	-0.1526324535563825	-0.06277531523487047	6.515891970374464	2.713422658741207	0.04413088456544446	0.3441498996956304	2.6976228002220917	FALSE
ENSG00000179715	91523	PCED1B	PCED1B	protein_coding	PC-esterase domain containing 1B [Source:HGNC Symbol;Acc:HGNC:28255]	12	1	47079603	47236662	0.14656659543082703	0.19899488299621979	0.1342183250899819	7.382205145268768	2.7142514630860353	0.0441832294754752	0.3443849610020582	2.696744010333013	FALSE
ENSG00000070614	3340	NDST1	NDST1	protein_coding	N-deacetylase and N-sulfotransferase 1 [Source:HGNC Symbol;Acc:HGNC:7680]	5	1	150485818	150558211	-0.1887335366605801	-0.31460801526996834	-0.13096382349024344	6.3790767509842015	2.714143633980819	0.044242942535594076	0.34467718818161713	2.695742758695316	FALSE
ENSG00000152380	167555	FAM151B	FAM151B	protein_coding	family with sequence similarity 151 member B [Source:HGNC Symbol;Acc:HGNC:33716]	5	1	80487969	80542563	-0.1002024392425763	-0.3164129457976972	-0.19210026530540442	4.195286191222648	2.7117299261530534	0.044311231896812624	0.34471179638286453	2.694599315060223	FALSE
ENSG00000141560	79672	FN3KRP	FN3KRP	protein_coding	fructosamine 3 kinase related protein [Source:HGNC Symbol;Acc:HGNC:25700]	17	1	82716706	82730328	0.04447209705377523	0.2869330878483979	0.13552859184752272	3.5911642083699316	2.710249913855191	0.044312754166341006	0.34471179638286453	2.6945738456047974	FALSE
ENSG00000188559	57186	RALGAPA2	RALGAPA2	protein_coding	Ral GTPase activating protein catalytic alpha subunit 2 [Source:HGNC Symbol;Acc:HGNC:16207]	20	-1	20389530	20712644	-0.03230551251609282	-0.3810490410061301	-0.12711198240322372	7.750567472979501	2.711438374211281	0.04431949176979595	0.34471179638286453	2.6944611273881662	FALSE
ENSG00000118600	10329	RXYLT1	RXYLT1	protein_coding	ribitol xylosyltransferase 1 [Source:HGNC Symbol;Acc:HGNC:13530]	12	1	63779842	63809562	0.21481922225631703	0.1862398131680902	0.031574381891015406	2.9795575284854094	2.7093230972031184	0.04433627965855294	0.34471179638286453	2.694180343342326	FALSE
ENSG00000171148	10474	TADA3	TADA3	protein_coding	transcriptional adaptor 3 [Source:HGNC Symbol;Acc:HGNC:19422]	3	-1	9779860	9793011	-0.032352505254779944	-0.2240580394732602	-0.0965916877491433	5.745168502630017	2.7103530693092055	0.04439074730096807	0.3448222642885959	2.693270063454342	FALSE
ENSG00000248996	NA	AC145098.1	AC145098.1	lncRNA	novel transcript	5	1	177494995	177503647	-0.23838877032828948	-0.47574181051482767	-0.22214579407778215	1.7907868689545885	2.709419247560582	0.04439494950579112	0.3448222642885959	2.693199880155706	FALSE
ENSG00000198363	444	ASPH	ASPH	protein_coding	aspartate beta-hydroxylase [Source:HGNC Symbol;Acc:HGNC:757]	8	-1	61500556	61714640	-0.004428814191388575	-0.5849865795491068	-0.3103300853555497	6.125091748445321	2.7096913869904995	0.0444547086960201	0.34511360689888276	2.692202509583277	FALSE
ENSG00000263069	NA	RNF213-AS1	RNF213-AS1	lncRNA	RNF213 antisense RNA 1 [Source:HGNC Symbol;Acc:HGNC:54402]	17	-1	80351828	80415168	-0.1818657099317221	-0.43935061596168595	0.13026623116236866	2.3922952305451157	2.70630384309108	0.04451690693332789	0.34542358351318103	2.691165818373067	FALSE
ENSG00000168591	79089	TMUB2	TMUB2	protein_coding	transmembrane and ubiquitin like domain containing 2 [Source:HGNC Symbol;Acc:HGNC:28459]	17	1	44186970	44191929	-0.11645739309619267	-0.1696216394542523	-0.06365061525840396	6.08703137774055	2.70616743052389	0.04457470951832445	0.34569915966936526	2.6902036564218768	FALSE
ENSG00000137770	51496	CTDSPL2	CTDSPL2	protein_coding	CTD small phosphatase like 2 [Source:HGNC Symbol;Acc:HGNC:26936]	15	1	44427622	44529038	0.1086105682127945	0.19250350358674762	0.015061347495089942	5.741040527322217	2.7058802364356263	0.0446154389763781	0.34584211592333863	2.6895264177665266	FALSE
ENSG00000198947	1756	DMD	DMD	protein_coding	dystrophin [Source:HGNC Symbol;Acc:HGNC:2928]	X	-1	31097677	33339441	0.25903951630118677	0.1358852674118357	0.4403016038645092	0.2152431160123104	2.7027109031233767	0.044671475306842484	0.34610352321899784	2.688595644426627	FALSE
ENSG00000177192	80324	PUS1	PUS1	protein_coding	pseudouridine synthase 1 [Source:HGNC Symbol;Acc:HGNC:15508]	12	1	131929200	131945896	0.11449926231868739	0.17806256681393726	0.16631918244150076	3.54912035971545	2.703067729625619	0.04471436546704823	0.346262867079074	2.6878839996248907	FALSE
ENSG00000114670	79858	NEK11	NEK11	protein_coding	NIMA related kinase 11 [Source:HGNC Symbol;Acc:HGNC:18593]	3	1	131026850	131350465	0.08378152710117737	0.3772823012869782	-0.04346464287736558	2.498971567516781	2.7035730156929696	0.044745069184994206	0.34630178540032375	2.687374963863535	FALSE
ENSG00000119640	97	ACYP1	ACYP1	protein_coding	acylphosphatase 1 [Source:HGNC Symbol;Acc:HGNC:179]	14	-1	75053237	75069483	0.19374216615525255	0.17673145292973896	0.1889006381885341	3.2324721019027467	2.70165627967022	0.04481122935899685	0.34630178540032375	2.6862792527298702	FALSE
ENSG00000070785	8891	EIF2B3	EIF2B3	protein_coding	eukaryotic translation initiation factor 2B subunit gamma [Source:HGNC Symbol;Acc:HGNC:3259]	1	-1	44850522	44986722	0.15174806436161345	0.18231448284220508	0.06180275097679758	4.964971363195854	2.70199893051125	0.044823592219618485	0.34630178540032375	2.6860746801300657	FALSE
ENSG00000221926	10626	TRIM16	TRIM16	protein_coding	tripartite motif containing 16 [Source:HGNC Symbol;Acc:HGNC:17241]	17	-1	15627960	15684311	0.13759432333858826	0.346430841447266	0.01892822269831971	2.3024414740956853	2.702347200173303	0.04482659866682702	0.34630178540032375	2.6860249397019182	FALSE
ENSG00000168016	9881	TRANK1	TRANK1	protein_coding	tetratricopeptide repeat and ankyrin repeat containing 1 [Source:HGNC Symbol;Acc:HGNC:29011]	3	-1	36826820	36945098	-0.1714660489474107	-0.39276715977224025	-0.09321671524066928	8.125343175543419	2.701946983610514	0.04483217369855177	0.34630178540032375	2.685932711705007	FALSE
ENSG00000083845	6193	RPS5	RPS5	protein_coding	ribosomal protein S5 [Source:HGNC Symbol;Acc:HGNC:10426]	19	1	58386400	58394806	-0.045335261452942206	0.4726721234697712	0.11589031053748178	7.198489661432417	2.7012295190240714	0.04486276049188004	0.34630178540032375	2.685426911781476	FALSE
ENSG00000269696	NA	AC005498.3	AC005498.3	lncRNA	novel transcript, antisense to ZFP28	19	-1	56545566	56567411	0.36638630940466244	0.37578117761702645	0.11661129540148606	0.9618210239882277	2.7007583063898646	0.044875674595748226	0.34630178540032375	2.685213457979208	FALSE
ENSG00000100226	9567	GTPBP1	GTPBP1	protein_coding	GTP binding protein 1 [Source:HGNC Symbol;Acc:HGNC:4669]	22	1	38705742	38738299	-0.02328068008324923	-0.34704972793436506	-0.09438636635087219	6.3078108054788355	2.700419571015506	0.044907045572076004	0.34637154841793677	2.6846951846059413	FALSE
ENSG00000279088	NA	AC022400.6	AC022400.6	TEC	TEC	10	-1	73742995	73744230	0.11366796871636826	0.4005623422597119	0.04149848244155265	3.3668972386625438	2.700736139846669	0.04494448537345788	0.3464880281449827	2.684077110969841	FALSE
ENSG00000182809	1397	CRIP2	CRIP2	protein_coding	cysteine rich protein 2 [Source:HGNC Symbol;Acc:HGNC:2361]	14	1	105472962	105480170	0.13626096622148612	0.7163354475091389	0.1982521541539556	1.8020046118852766	2.700210671475385	0.04498851832913567	0.3465528846585164	2.6833508361032816	FALSE
ENSG00000138336	80312	TET1	TET1	protein_coding	tet methylcytosine dioxygenase 1 [Source:HGNC Symbol;Acc:HGNC:29484]	10	1	68560337	68694487	0.14476064946350606	0.4182596288604855	0.24669427502990252	1.955124724490287	2.6976482514772684	0.045005251909475935	0.3465528846585164	2.6830750158165895	FALSE
ENSG00000173226	9657	IQCB1	IQCB1	protein_coding	IQ motif containing B1 [Source:HGNC Symbol;Acc:HGNC:28949]	3	-1	121769761	121835079	0.1674878227617224	0.09578744504578052	0.02999513536102806	5.26998767122138	2.7001612069374885	0.04503515587073457	0.3465528846585164	2.682582356344758	FALSE
ENSG00000135127	92558	BICDL1	BICDL1	protein_coding	BICD family like cargo adaptor 1 [Source:HGNC Symbol;Acc:HGNC:28095]	12	1	119989869	120094494	0.18821549078933006	0.28686354428608446	0.1505400835293691	4.6366709541787285	2.6986214175625007	0.045049122573688496	0.3465528846585164	2.6823523679702745	FALSE
ENSG00000136444	55316	RSAD1	RSAD1	protein_coding	radical S-adenosyl methionine domain containing 1 [Source:HGNC Symbol;Acc:HGNC:25634]	17	1	50478860	50485974	-8.4779365475302e-4	0.2637636610617002	0.1568011386219288	3.8585380010860515	2.697195178845414	0.04506461017060329	0.3465528846585164	2.682097416396164	FALSE
ENSG00000181789	22820	COPG1	COPG1	protein_coding	coatomer protein complex subunit gamma 1 [Source:HGNC Symbol;Acc:HGNC:2236]	3	1	129249606	129277773	-0.030340843821182125	-0.2040507925639202	-0.078998657922174	6.211503983967847	2.6972085728414372	0.04508873247688481	0.34656656563377614	2.681700493140498	FALSE
ENSG00000243176	NA	AC092944.1	AC092944.1	lncRNA	novel transcript	3	1	157174201	157381265	0.18230824453919484	-0.3365990216198944	-0.11846925385795361	4.3068815058153955	2.6970502935913254	0.045147851395371634	0.34684909509341727	2.6807285883089684	FALSE
ENSG00000159314	201176	ARHGAP27	ARHGAP27	protein_coding	Rho GTPase activating protein 27 [Source:HGNC Symbol;Acc:HGNC:31813]	17	-1	45393902	45434421	-0.06924570956818493	-0.18645414931682242	-0.007934110599809013	7.770190647110647	2.695670067694437	0.04521618928083259	0.34715498459567357	2.679606669084676	FALSE
ENSG00000187534	NA	PRR13P5	PRR13P5	processed_pseudogene	proline rich 13 pseudogene 5 [Source:HGNC Symbol;Acc:HGNC:50618]	19	-1	39943239	39943680	-0.32641385821877805	-0.33307688930477863	0.09793489623391044	1.6201459255300619	2.694206566279401	0.0452324301378284	0.34715498459567357	2.6793402820530936	FALSE
ENSG00000090382	4069	LYZ	LYZ	protein_coding	lysozyme [Source:HGNC Symbol;Acc:HGNC:6740]	12	1	69348341	69354234	-0.18536940597984913	-0.20415263353219587	-0.17445596626253165	11.40362564590413	2.6952165541788684	0.045386285607940106	0.3479309239052287	2.6768213147221718	FALSE
ENSG00000088812	8455	ATRN	ATRN	protein_coding	attractin [Source:HGNC Symbol;Acc:HGNC:885]	20	1	3471018	3651118	0.05920255204144049	0.20809992492471419	0.06490939165307733	5.619068080442745	2.692507756642211	0.045415914246491225	0.3479309239052287	2.676337181278574	FALSE
ENSG00000276045	84876	ORAI1	ORAI1	protein_coding	ORAI calcium release-activated calcium modulator 1 [Source:HGNC Symbol;Acc:HGNC:25896]	12	1	121626550	121642677	0.026949918651854355	0.25884107512956356	0.1274343487089176	4.9694493844670475	2.693159742967689	0.045428200593285534	0.3479309239052287	2.6761365119998426	FALSE
ENSG00000007392	55692	LUC7L	LUC7L	protein_coding	LUC7 like [Source:HGNC Symbol;Acc:HGNC:6723]	16	-1	188969	229463	0.0861424059221619	0.16788576801286617	0.13052023081642744	5.6112418326800855	2.6922232969070947	0.045445116436589814	0.3479309239052287	2.6758603170108266	FALSE
ENSG00000102003	6855	SYP	SYP	protein_coding	synaptophysin [Source:HGNC Symbol;Acc:HGNC:11506]	X	-1	49187804	49200259	-0.3782868029804143	-0.43010074052921704	-0.2094190062961308	0.5455079700811005	2.6926021380889953	0.04544568704996411	0.3479309239052287	2.6758510020147117	FALSE
ENSG00000167969	1632	ECI1	ECI1	protein_coding	enoyl-CoA delta isomerase 1 [Source:HGNC Symbol;Acc:HGNC:2703]	16	-1	2239402	2252300	0.021081429878162743	0.3955771011412402	0.06130495345751481	2.6437663679875474	2.6903363900337087	0.045474687946827456	0.34798119622261503	2.6753777259449714	FALSE
ENSG00000154102	404550	C16orf74	C16orf74	protein_coding	chromosome 16 open reading frame 74 [Source:HGNC Symbol;Acc:HGNC:23362]	16	-1	85690084	85751129	0.13139760382705265	0.4362577650749465	0.05934224000929187	4.076116203407802	2.6927270403293955	0.045512726111276325	0.34810053979882005	2.674757413005741	FALSE
ENSG00000116191	55103	RALGPS2	RALGPS2	protein_coding	Ral GEF with PH domain and SH3 binding motif 2 [Source:HGNC Symbol;Acc:HGNC:30279]	1	1	178725147	178921841	0.1562551612488283	0.17154873486644517	0.04013694138796916	6.453907512538709	2.6909193408872087	0.045578682044330104	0.34838908623916975	2.6736830230779414	FALSE
ENSG00000186654	55615	PRR5	PRR5	protein_coding	proline rich 5 [Source:HGNC Symbol;Acc:HGNC:31682]	22	1	44668547	44737681	0.27675774036662726	0.22879731182816354	0.1038927223369445	2.9449553340221604	2.690268064638353	0.04561599140850983	0.34838908623916975	2.6730759422472783	FALSE
ENSG00000183662	407738	TAFA1	TAFA1	protein_coding	TAFA chemokine like family member 1 [Source:HGNC Symbol;Acc:HGNC:21587]	3	1	68004247	68545621	0.17412096684614817	0.437422307870486	0.2193884139679746	4.344356392196829	2.6908601055243317	0.04565434451671199	0.34838908623916975	2.6724523820625716	FALSE
ENSG00000114023	26355	FAM162A	FAM162A	protein_coding	family with sequence similarity 162 member A [Source:HGNC Symbol;Acc:HGNC:17865]	3	1	122384176	122412334	0.017905039817435242	0.32777724932379576	1.4266210339841003e-4	3.6500272356019754	2.6874555678329095	0.04566058100999545	0.34838908623916975	2.672351034895492	FALSE
ENSG00000285253	54816	AC090517.4	AC090517.4	protein_coding	zinc finger protein 280D [Source:NCBI gene;Acc:54816]	15	-1	56652488	56918571	0.5065451507736908	0.18559102160731408	0.12829070974141654	0.3049001444878039	2.686829280202484	0.04571217850969892	0.34838908623916975	2.6715130580866497	FALSE
ENSG00000154589	23643	LY96	LY96	protein_coding	lymphocyte antigen 96 [Source:HGNC Symbol;Acc:HGNC:17156]	8	1	73991392	74029079	-0.08663008221250822	-0.33249548331049084	-0.0934221092795166	7.001483048614928	2.6878233440169055	0.04571634272068629	0.34838908623916975	2.671445468789873	FALSE
ENSG00000223959	NA	AFG3L1P	AFG3L1P	transcribed_unitary_pseudogene	AFG3 like matrix AAA peptidase subunit 1, pseudogene [Source:HGNC Symbol;Acc:HGNC:314]	16	1	89972586	90002161	0.1350144561712811	0.11531173372066995	0.0590954362467043	4.824813585924197	2.6872814370719205	0.04572541224799375	0.34838908623916975	2.6712982820701696	FALSE
ENSG00000072609	55743	CHFR	CHFR	protein_coding	checkpoint with forkhead and ring finger domains [Source:HGNC Symbol;Acc:HGNC:20455]	12	-1	132822187	132956304	0.013385448218247732	-0.1458449792361604	-0.08104798301435027	6.441263446695544	2.6867915671810976	0.04573013858442071	0.34838908623916975	2.6712215910025043	FALSE
ENSG00000169116	25849	PARM1	PARM1	protein_coding	prostate androgen-regulated mucin-like protein 1 [Source:HGNC Symbol;Acc:HGNC:24536]	4	1	74933095	75050115	0.11018939277799732	0.7578561354427825	0.21520224618950567	1.52160656520244	2.6851659305577025	0.045864043334019285	0.34923769079723765	2.669052011072591	FALSE
ENSG00000111785	55188	RIC8B	RIC8B	protein_coding	RIC8 guanine nucleotide exchange factor B [Source:HGNC Symbol;Acc:HGNC:25555]	12	1	106774621	106889316	0.13603742539771468	0.2326193527789973	0.0987472879806737	4.4447900433972	2.682973856189107	0.04597553930016976	0.34991491171979056	2.6672502099408404	FALSE
ENSG00000221944	200765	TIGD1	TIGD1	protein_coding	tigger transposable element derived 1 [Source:HGNC Symbol;Acc:HGNC:14523]	2	-1	232547970	232550557	0.05871264917646095	0.03723962410631002	0.2935819201062887	1.54922125458208	2.6809814988411995	0.04600747208930908	0.3499862185273532	2.666734952543415	FALSE
ENSG00000103199	26048	ZNF500	ZNF500	protein_coding	zinc finger protein 500 [Source:HGNC Symbol;Acc:HGNC:23716]	16	-1	4748239	4767624	0.3039064244779054	0.20477004487108696	0.14305434363458017	1.6044540971205405	2.6794700371576314	0.04611444592996088	0.3504575181743275	2.6650113908962623	FALSE
ENSG00000113966	84100	ARL6	ARL6	protein_coding	ADP ribosylation factor like GTPase 6 [Source:HGNC Symbol;Acc:HGNC:13210]	3	1	97764521	97801229	0.2928437138007101	0.2950540737812853	0.14985568547444886	1.464574443699531	2.6786953955404784	0.046114615085668394	0.3504575181743275	2.665008668545951	FALSE
ENSG00000138380	79800	CARF	CARF	protein_coding	calcium responsive transcription factor [Source:HGNC Symbol;Acc:HGNC:14435]	2	1	202912214	202988263	0.21153917886744153	0.17763718965383976	-0.02846458816293448	3.516954015885492	2.680036395609169	0.046159547432172	0.35059025919528963	2.6642858826265727	FALSE
ENSG00000130779	6249	CLIP1	CLIP1	protein_coding	CAP-Gly domain containing linker protein 1 [Source:HGNC Symbol;Acc:HGNC:10461]	12	-1	122271432	122422632	0.014127938051060288	-0.23063334660698415	-0.11366845623081168	7.040007626411754	2.6807597762701207	0.04617728705666796	0.35059025919528963	2.664000710035951	FALSE
ENSG00000128833	55930	MYO5C	MYO5C	protein_coding	myosin VC [Source:HGNC Symbol;Acc:HGNC:7604]	15	-1	52192322	52295804	0.26303003968954497	0.6243750391771673	-0.04355445823811041	0.6662871895527327	2.679281513696537	0.04620822016344292	0.35065347502698785	2.663503701325251	FALSE
ENSG00000143546	6279	S100A8	S100A8	protein_coding	S100 calcium binding protein A8 [Source:HGNC Symbol;Acc:HGNC:10498]	1	-1	153390032	153391073	-0.16051145345095064	-0.7647028456472256	-0.2160976965002314	10.591206222229404	2.6785177352828424	0.046288005871601756	0.3510871682515476	2.662223261921526	FALSE
ENSG00000137414	51439	FAM8A1	FAM8A1	protein_coding	family with sequence similarity 8 member A1 [Source:HGNC Symbol;Acc:HGNC:16372]	6	1	17600302	17611715	-0.05429335074326478	-0.4748254362054389	-0.12624614383332974	7.041820640692374	2.6768266077627727	0.04635141400739988	0.3513518109613358	2.661207189732652	FALSE
ENSG00000178188	25970	SH2B1	SH2B1	protein_coding	SH2B adaptor protein 1 [Source:HGNC Symbol;Acc:HGNC:30417]	16	1	28846600	28874212	0.050921615022807634	-3.8317675249560017e-4	0.11995640235495944	5.331361335272494	2.6760733721793395	0.04640708611314217	0.3513518109613358	2.660316197600915	FALSE
ENSG00000108370	8787	RGS9	RGS9	protein_coding	regulator of G protein signaling 9 [Source:HGNC Symbol;Acc:HGNC:10004]	17	1	65100812	65227703	0.2633565413742762	0.18870179609192858	-0.08590842726866156	2.4746840308220923	2.6778370159048634	0.04640873739439701	0.3513518109613358	2.6602897859276644	FALSE
ENSG00000107954	9148	NEURL1	NEURL1	protein_coding	neuralized E3 ubiquitin protein ligase 1 [Source:HGNC Symbol;Acc:HGNC:7761]	10	1	103493979	103592552	0.15779956816408156	0.568140924198573	0.3840055187540063	2.189666501565609	2.6758987948112396	0.046438080190541534	0.3513518109613358	2.659820610607684	FALSE
ENSG00000106070	2887	GRB10	GRB10	protein_coding	growth factor receptor bound protein 10 [Source:HGNC Symbol;Acc:HGNC:4564]	7	-1	50590063	50793462	-0.09683391011811629	-0.9606352036342969	-0.2589565427051063	4.653399249507291	2.676135977800781	0.04646397296349462	0.3513518109613358	2.6594068390117918	FALSE
ENSG00000078070	56922	MCCC1	MCCC1	protein_coding	methylcrotonoyl-CoA carboxylase 1 [Source:HGNC Symbol;Acc:HGNC:6936]	3	-1	183015218	183116075	0.1592902949957359	0.10757291114734795	0.040201985331924914	4.617347539902574	2.6756325123433444	0.04646482589326804	0.3513518109613358	2.6593932128473052	FALSE
ENSG00000176953	84901	NFATC2IP	NFATC2IP	protein_coding	nuclear factor of activated T cells 2 interacting protein [Source:HGNC Symbol;Acc:HGNC:25906]	16	1	28950807	28967097	0.04599630886002317	0.14304751253700787	0.10408474112547532	6.446426935723009	2.6749494145950834	0.04648145935740191	0.3513518109613358	2.659127530020693	FALSE
ENSG00000106636	10652	YKT6	YKT6	protein_coding	YKT6 v-SNARE homolog [Source:HGNC Symbol;Acc:HGNC:16959]	7	1	44200968	44214294	-0.12166093601422688	-0.08561871216427104	0.0023151477733352544	5.1760831769431626	2.673886395718535	0.04650885388484173	0.35138764374465664	2.6586901647491303	FALSE
ENSG00000109920	23360	FNBP4	FNBP4	protein_coding	formin binding protein 4 [Source:HGNC Symbol;Acc:HGNC:19752]	11	-1	47716494	47767443	0.09386637510252108	0.11714105650513294	0.08679593063489797	6.779310377929029	2.6741997767706973	0.04655077955064167	0.3515331750778982	2.6580212892410118	FALSE
ENSG00000162241	283130	SLC25A45	SLC25A45	protein_coding	solute carrier family 25 member 45 [Source:HGNC Symbol;Acc:HGNC:27442]	11	-1	65375192	65383701	0.08138649407149925	0.22851933862829052	0.09934547791970438	3.9368135627013694	2.6715849298447294	0.04668051137459193	0.3520908632192214	2.655955278123678	FALSE
ENSG00000102554	688	KLF5	KLF5	protein_coding	Kruppel like factor 5 [Source:HGNC Symbol;Acc:HGNC:6349]	13	1	73054976	73077541	-0.06262881488580076	-0.5680638549009888	-0.07000679445397318	2.9101111916476445	2.6714185596157085	0.04668937726664728	0.3520908632192214	2.6558142908102007	FALSE
ENSG00000006638	6915	TBXA2R	TBXA2R	protein_coding	thromboxane A2 receptor [Source:HGNC Symbol;Acc:HGNC:11608]	19	-1	3594506	3606840	-0.2583366664397072	-0.3233313021044292	-0.24772835402331145	2.105843999685357	2.6718494433159394	0.04669272810534063	0.3520908632192214	2.65576101184475	FALSE
ENSG00000211662	NA	IGLV3-21	IGLV3-21	IG_V_gene	immunoglobulin lambda variable 3-21 [Source:HGNC Symbol;Acc:HGNC:5905]	22	1	22711689	22713203	0.15289362002167345	1.3826283588645032	0.09304320524687414	1.7697654067953181	2.6704374162868887	0.046770305093518275	0.3525044714798649	2.6545285629720174	FALSE
ENSG00000111802	51567	TDP2	TDP2	protein_coding	tyrosyl-DNA phosphodiesterase 2 [Source:HGNC Symbol;Acc:HGNC:17768]	6	-1	24649979	24666930	-0.08551862446705083	-0.25137553406131197	-0.11976438936530569	7.3983242760076955	2.6700452446289926	0.04684119127837135	0.3528672743656231	2.6534041487604942	FALSE
ENSG00000214803	NA	AC090921.1	AC090921.1	lncRNA	novel transcript	8	-1	124192671	124247398	0.40535223790439856	0.3153751369796373	-0.053716498546137026	0.6730750683424257	2.6676684500822545	0.046880538845219	0.3529922514699961	2.6527807228633242	FALSE
ENSG00000180354	222166	MTURN	MTURN	protein_coding	maturin, neural progenitor differentiation regulator homolog [Source:HGNC Symbol;Acc:HGNC:25457]	7	1	30134986	30162762	-0.09651380019538498	-0.3357557404244151	-0.13795676730182105	6.129737376297704	2.6693505508086486	0.04692956114892729	0.35301373779399714	2.6520047221484018	FALSE
ENSG00000079385	634	CEACAM1	CEACAM1	protein_coding	carcinoembryonic antigen related cell adhesion molecule 1 [Source:HGNC Symbol;Acc:HGNC:1814]	19	-1	42507304	42561234	-0.10474705940125455	-0.6816868338343718	-0.14549957012326256	6.186345276253276	2.6674715187595837	0.04695618143275464	0.35301373779399714	2.6515836658199734	FALSE
ENSG00000139193	939	CD27	CD27	protein_coding	CD27 molecule [Source:HGNC Symbol;Acc:HGNC:11922]	12	1	6444867	6451718	-0.04105351452502959	0.49655718543473215	0.12929940448793295	4.971296602578589	2.6678753304074734	0.046974876623808705	0.35301373779399714	2.651288100583488	FALSE
ENSG00000138190	54536	EXOC6	EXOC6	protein_coding	exocyst complex component 6 [Source:HGNC Symbol;Acc:HGNC:23196]	10	1	92826831	93059493	-0.06561180528593773	-0.31688611477361384	-0.07731230419374488	7.159553469060416	2.6678473839279717	0.04698141370610629	0.35301373779399714	2.6511847783446814	FALSE
ENSG00000007516	8938	BAIAP3	BAIAP3	protein_coding	BAI1 associated protein 3 [Source:HGNC Symbol;Acc:HGNC:948]	16	1	1333601	1349441	0.020057185760966125	0.5767126909790199	0.18397066598735837	3.4954222610057126	2.6688631291440537	0.047018944613402475	0.35301373779399714	2.6505918521452014	FALSE
ENSG00000273015	NA	AC008124.1	AC008124.1	lncRNA	novel transcript	12	-1	45718046	45727775	0.19500719918280474	-0.013924184400317	0.028900190935319505	3.4631457263264527	2.665135483584041	0.04703275823602893	0.35301373779399714	2.650373735795403	FALSE
ENSG00000009844	51534	VTA1	VTA1	protein_coding	vesicle trafficking 1 [Source:HGNC Symbol;Acc:HGNC:20954]	6	1	142147162	142224685	0.09839011012171167	-0.15652322723376555	-0.06061595503179946	5.791651315644436	2.665607685786542	0.04704270492039147	0.35301373779399714	2.6502167168163506	FALSE
ENSG00000119326	8727	CTNNAL1	CTNNAL1	protein_coding	catenin alpha like 1 [Source:HGNC Symbol;Acc:HGNC:2512]	9	-1	108942569	109013522	-0.06433289508068704	-0.6844341910248052	0.0585996828501358	2.945060095130697	2.6639487772400625	0.0471759963200089	0.3538427847773975	2.6481156839809343	FALSE
ENSG00000154319	83648	FAM167A	FAM167A	protein_coding	family with sequence similarity 167 member A [Source:HGNC Symbol;Acc:HGNC:15549]	8	-1	11421476	11475908	-0.12317636923144433	0.8833334632019099	0.3658771115714428	0.09463017701349506	2.6638849447279833	0.047245791368606536	0.35405082504732377	2.647017829901567	FALSE
ENSG00000176593	NA	AC008969.1	AC008969.1	lncRNA	novel transcript, antisense to ZNF606	19	1	58002061	58011232	0.2482589784479158	0.22002929112398964	0.08171904877243104	2.4555967757857062	2.6631208999147553	0.04724938481387146	0.35405082504732377	2.6469613488949766	FALSE
ENSG00000146674	3486	IGFBP3	IGFBP3	protein_coding	insulin like growth factor binding protein 3 [Source:HGNC Symbol;Acc:HGNC:5472]	7	-1	45912245	45921874	-0.022993517956255264	0.7954139694719058	0.3747011160827888	0.8788048395846738	2.661986669446081	0.047356412699219155	0.3546814666236544	2.645281021949786	FALSE
ENSG00000222017	NA	AC011997.1	AC011997.1	lncRNA	novel transcript, antisense to BOLL	2	1	197693106	197774823	0.19616437437068082	0.25612938223836346	0.1675621864523455	2.926222789594663	2.660464799633657	0.04742933826706916	0.35505620939213794	2.6441382145980707	FALSE
ENSG00000169564	5093	PCBP1	PCBP1	protein_coding	poly(rC) binding protein 1 [Source:HGNC Symbol;Acc:HGNC:8647]	2	1	70087477	70089203	-0.081848536143314	-0.2347339625891382	-0.07780607279821239	8.069196668356362	2.6596413483215557	0.04748727329671392	0.3553184255211431	2.643231540833624	FALSE
ENSG00000254718	101927702	AL157756.1	AL157756.1	lncRNA	novel transcript, antisense to PPM1A	14	-1	60240121	60248765	-0.3542104012763287	-0.26264652366715097	-0.4855389162641864	-0.24505087939905212	2.656511050099226	0.04754949658872745	0.3554422718982241	2.6422589551435105	FALSE
ENSG00000104325	1666	DECR1	DECR1	protein_coding	2,4-dienoyl-CoA reductase 1 [Source:HGNC Symbol;Acc:HGNC:2753]	8	1	90001405	90053633	-0.0506470163007251	-0.18264163286443252	-0.06864343790033983	6.919187267906165	2.65927286244082	0.04754965599824737	0.3554422718982241	2.642256465073064	FALSE
ENSG00000228863	NA	AL121985.1	AL121985.1	lncRNA	novel transcript, antisense to CD48	1	1	160670778	160699761	0.29696686622751794	-0.3304154225868085	0.08457040809000813	2.0233421342406386	2.6563883173496237	0.047620716813174126	0.35571812618462556	2.641147261880121	FALSE
ENSG00000091972	4345	CD200	CD200	protein_coding	CD200 molecule [Source:HGNC Symbol;Acc:HGNC:7203]	3	1	112332347	112362812	0.03208625987892042	0.6219099786138816	0.17497128480484922	1.8714834652785346	2.659447192809356	0.0476324252521093	0.35571812618462556	2.6409646570381717	FALSE
ENSG00000172062	6606	SMN1	SMN1	protein_coding	survival of motor neuron 1, telomeric [Source:HGNC Symbol;Acc:HGNC:11117]	5	1	70925030	70953942	0.12207783368944039	0.5292598487163819	0.0956579581129429	1.0197943320563345	2.6550666243497902	0.04769664488684939	0.355923456751107	2.639963863958539	FALSE
ENSG00000180875	64388	GREM2	GREM2	protein_coding	gremlin 2, DAN family BMP antagonist [Source:HGNC Symbol;Acc:HGNC:17655]	1	-1	240489573	240612155	0.18184710631432283	0.47851277630073796	0.38451423785421646	1.1603494887545047	2.6570795991583913	0.047716424279179756	0.355923456751107	2.6396558878953753	FALSE
ENSG00000198799	9860	LRIG2	LRIG2	protein_coding	leucine rich repeats and immunoglobulin like domains 2 [Source:HGNC Symbol;Acc:HGNC:20889]	1	1	113073198	113132260	0.16780407270416967	0.15202723483854852	0.02240386896360233	5.0106683674701005	2.6544826109844815	0.04774774450330045	0.355923456751107	2.6391684688274926	FALSE
ENSG00000119522	57706	DENND1A	DENND1A	protein_coding	DENN domain containing 1A [Source:HGNC Symbol;Acc:HGNC:29324]	9	-1	123379654	123930152	-0.06024762215904278	-0.33005455029639197	-0.0799367206596612	7.587737385315098	2.6547228205281748	0.047751706111730616	0.355923456751107	2.6391068387153926	FALSE
ENSG00000138399	79675	FASTKD1	FASTKD1	protein_coding	FAST kinase domains 1 [Source:HGNC Symbol;Acc:HGNC:26150]	2	-1	169528508	169573875	0.13024913522443776	0.18047650752486036	0.06766847029267913	4.430240472853055	2.6545345267501768	0.04777731885282005	0.3559433202334735	2.638708505456646	FALSE
ENSG00000172264	140733	MACROD2	MACROD2	protein_coding	mono-ADP ribosylhydrolase 2 [Source:HGNC Symbol;Acc:HGNC:16126]	20	1	13995369	16053197	0.3033653306191012	0.41088434574115595	0.23112137452966008	2.1096373630156178	2.653783533556592	0.04790185915180081	0.35669982587786003	2.6367745938313445	FALSE
ENSG00000163933	91869	RFT1	RFT1	protein_coding	RFT1 homolog [Source:HGNC Symbol;Acc:HGNC:30220]	3	-1	53088483	53130453	-0.030678118452317417	-0.15272139679734134	-0.21013633527323722	2.617853442131366	2.649850998619355	0.04795002897401617	0.35674315273974155	2.636027905960264	FALSE
ENSG00000130703	9885	OSBPL2	OSBPL2	protein_coding	oxysterol binding protein like 2 [Source:HGNC Symbol;Acc:HGNC:15761]	20	1	62231922	62296213	-0.08736278704697303	-0.2068023735541981	-0.09379324570775227	6.794158755729842	2.65230792272552	0.04795367632405139	0.35674315273974155	2.635971397564681	FALSE
ENSG00000138964	64098	PARVG	PARVG	protein_coding	parvin gamma [Source:HGNC Symbol;Acc:HGNC:14654]	22	1	44172956	44219533	-0.09548938983934796	-0.11894211733437805	-0.014244567338099569	7.731937266820015	2.652239490921754	0.0479860073132853	0.3568125404776454	2.635470676376117	FALSE
ENSG00000168071	283234	CCDC88B	CCDC88B	protein_coding	coiled-coil domain containing 88B [Source:HGNC Symbol;Acc:HGNC:26757]	11	1	64340204	64357534	-0.13966972738317895	-0.17520051964678965	0.002116789428418159	6.793727289452438	2.6474769204284234	0.04823839539712501	0.35851176835845383	2.6315731055313254	FALSE
ENSG00000225313	NA	AL513327.1	AL513327.1	lncRNA	novel transcript	1	1	33307348	33349245	-0.37408307214574416	-0.3154747027075278	-0.10008645276374897	2.763871054833674	2.6461971145296697	0.048289835712069296	0.35851176835845383	2.630781160252924	FALSE
ENSG00000274425	NA	AC114271.1	AC114271.1	lncRNA	novel transcript, antisense to ICAM3	19	1	10333436	10336248	-0.37501441375288497	0.04035615588420293	0.13170113710698933	3.7499678229659263	2.6456423810263923	0.048340749373650564	0.35851176835845383	2.6299981311842777	FALSE
ENSG00000145293	58478	ENOPH1	ENOPH1	protein_coding	enolase-phosphatase 1 [Source:HGNC Symbol;Acc:HGNC:24599]	4	1	82430590	82461177	0.10620455147985605	0.23086977748232357	0.10570289792261219	3.8958947831107964	2.644615761455266	0.048346133804949724	0.35851176835845383	2.6299153680089256	FALSE
ENSG00000116209	9528	TMEM59	TMEM59	protein_coding	transmembrane protein 59 [Source:HGNC Symbol;Acc:HGNC:1239]	1	-1	54026681	54053504	-0.10123004603252199	-0.14997851416401578	-0.05093933696822603	7.47106798666985	2.6453666291887212	0.048351637210888046	0.35851176835845383	2.629830785365576	FALSE
ENSG00000182866	3932	LCK	LCK	protein_coding	LCK proto-oncogene, Src family tyrosine kinase [Source:HGNC Symbol;Acc:HGNC:6524]	1	1	32251239	32286165	0.07195349123313818	0.3283062657418447	0.20011686770559667	6.814417685903706	2.645343056108682	0.048353243831064034	0.35851176835845383	2.6298060947543678	FALSE
ENSG00000269893	NA	SNHG8	SNHG8	lncRNA	small nucleolar RNA host gene 8 [Source:HGNC Symbol;Acc:HGNC:33098]	4	1	118278709	118285316	0.023293741995698353	0.4880450914644149	0.143577872126523	4.169610052378483	2.6456387213398695	0.048379361830371365	0.35851176835845383	2.629404824129822	FALSE
ENSG00000211648	NA	IGLV1-47	IGLV1-47	IG_V_gene	immunoglobulin lambda variable 1-47 [Source:HGNC Symbol;Acc:HGNC:5880]	22	1	22357739	22358260	-0.3071480443022635	0.9929994397791639	-0.14813559874294782	2.1235733204576315	2.6445514860432833	0.048399435429218124	0.35851176835845383	2.629096561490274	FALSE
ENSG00000090905	27327	TNRC6A	TNRC6A	protein_coding	trinucleotide repeat containing adaptor 6A [Source:HGNC Symbol;Acc:HGNC:11969]	16	1	24610209	24827632	0.06130547420764833	0.1483353855996322	0.05992863939247421	6.684718839520841	2.64320172260866	0.04846877903704769	0.35874049434763877	2.628032634625738	FALSE
ENSG00000198324	144717	PHETA1	PHETA1	protein_coding	PH domain containing endocytic trafficking adaptor 1 [Source:HGNC Symbol;Acc:HGNC:26509]	12	-1	111360651	111369121	0.34149664812752484	-0.05072127095341927	0.0958229076907876	1.8538362026045698	2.641772265699311	0.04849602516924845	0.35874049434763877	2.62761500734428	FALSE
ENSG00000115761	79954	NOL10	NOL10	protein_coding	nucleolar protein 10 [Source:HGNC Symbol;Acc:HGNC:25862]	2	-1	10570754	10689987	0.051817059992712564	0.20087919882161767	0.06543569437029934	4.816535723933611	2.6422611670102416	0.048499698062471695	0.35874049434763877	2.6275587268984215	FALSE
ENSG00000256525	11232	POLG2	POLG2	protein_coding	DNA polymerase gamma 2, accessory subunit [Source:HGNC Symbol;Acc:HGNC:9180]	17	-1	64477785	64497054	0.11926354046420727	0.20379992039934927	0.054311655240489205	4.588713587304821	2.6418769589409807	0.04856546498690591	0.3590557327988072	2.6265516692784314	FALSE
ENSG00000211946	NA	IGHV3-20	IGHV3-20	IG_V_gene	immunoglobulin heavy variable 3-20 [Source:HGNC Symbol;Acc:HGNC:5585]	14	-1	106210936	106211453	-0.8529568910537394	0.4116481669403396	-0.22029197163902864	-0.0718196464113147	2.6422252769084125	0.04862646765843254	0.35933546443542025	2.6256187502581527	FALSE
ENSG00000134460	3559	IL2RA	IL2RA	protein_coding	interleukin 2 receptor subunit alpha [Source:HGNC Symbol;Acc:HGNC:6008]	10	-1	6010689	6062370	0.055054662120868875	0.3631863254460378	0.20438933266633236	3.9202746577061367	2.640796128204934	0.0486936729284194	0.3596607432346254	2.624592292145241	FALSE
ENSG00000229056	NA	HECW2-AS1	HECW2-AS1	lncRNA	HECW2 antisense RNA 1 [Source:HGNC Symbol;Acc:HGNC:54062]	2	1	196260024	196264204	-0.23399475214182458	0.5430176678259389	0.27057393840431343	1.0569855855426544	2.6382057550222986	0.04874081036823561	0.35969259810937604	2.623873161919649	FALSE
ENSG00000277851	NA	LINC02391	LINC02391	lncRNA	long intergenic non-protein coding RNA 2391 [Source:HGNC Symbol;Acc:HGNC:53318]	12	-1	92247697	92363832	0.2482331877722113	0.4496720143534947	0.08751460247017448	1.4713158704994267	2.6392662426968223	0.04874987233625578	0.35969259810937604	2.6237349898308033	FALSE
ENSG00000184178	152579	SCFD2	SCFD2	protein_coding	sec1 family domain containing 2 [Source:HGNC Symbol;Acc:HGNC:30676]	4	-1	52872982	53366066	0.1667829338953818	0.1153503343388051	0.10103144857298209	5.521591831767827	2.638924490991117	0.04876755424047565	0.35969259810937604	2.6234654574770917	FALSE
ENSG00000123329	64333	ARHGAP9	ARHGAP9	protein_coding	Rho GTPase activating protein 9 [Source:HGNC Symbol;Acc:HGNC:14130]	12	-1	57472264	57488814	-0.1704068442782418	-0.10591546468370844	-0.0146442682663286	8.84276959414011	2.6388292731791	0.04881524930305644	0.3598732566253367	2.6227388965196647	FALSE
ENSG00000225885	NA	AC023590.1	AC023590.1	lncRNA	novel transcript, antisense to SAMD12	8	1	118282139	118400605	-2.952071353512305e-4	0.5866325231550945	0.5934670747459821	2.0011128564152885	2.636836915368977	0.04889886693254207	0.3603184441760855	2.621466776215264	FALSE
ENSG00000165175	58526	MID1IP1	MID1IP1	protein_coding	MID1 interacting protein 1 [Source:HGNC Symbol;Acc:HGNC:20715]	X	1	38801432	38806537	-0.15008370026222045	0.20972409194664693	-0.05985884253103896	6.574139418362986	2.6366326523205075	0.04893955312670558	0.3604470126060448	2.6208485605542453	FALSE
ENSG00000100311	5155	PDGFB	PDGFB	protein_coding	platelet derived growth factor subunit B [Source:HGNC Symbol;Acc:HGNC:8800]	22	-1	39223359	39244982	0.17475676520851632	0.2864050279032018	0.3598183798361603	1.239653525816362	2.6355391218034736	0.049007321667535	0.3606252049663963	2.619819945517856	FALSE
ENSG00000142784	23038	WDTC1	WDTC1	protein_coding	WD and tetratricopeptide repeats 1 [Source:HGNC Symbol;Acc:HGNC:29175]	1	1	27234632	27308636	-0.05437947423941366	-0.21577389322368376	-0.036127800691487244	7.101527831011521	2.636380730691892	0.04901024641023553	0.3606252049663963	2.619775583897225	FALSE
ENSG00000211694	NA	TRGV10	TRGV10	TR_V_gene	T cell receptor gamma variable 10 (non-functional) [Source:HGNC Symbol;Acc:HGNC:12285]	7	-1	38299811	38300322	0.2618372160337997	0.6270197659769339	0.6246303558397635	0.27321573793181203	2.634319841023017	0.04907613591259079	0.3609388070840188	2.6187768738514854	FALSE
ENSG00000116977	3964	LGALS8	LGALS8	protein_coding	galectin 8 [Source:HGNC Symbol;Acc:HGNC:6569]	1	1	236518000	236552981	0.0847898345454683	-0.2781541183779672	-0.05019580604014271	7.00484080942183	2.6331502008727252	0.0491609897742982	0.3613677744977716	2.6174926349174497	FALSE
ENSG00000163738	441024	MTHFD2L	MTHFD2L	protein_coding	methylenetetrahydrofolate dehydrogenase (NADP+ dependent) 2 like [Source:HGNC Symbol;Acc:HGNC:31865]	4	1	74114174	74303099	0.20849168039194685	-0.11123176893773866	-0.015628953576859114	3.532923577449324	2.6318505687535847	0.04918105679613151	0.3613677744977716	2.6171892416678486	FALSE
ENSG00000186468	6228	RPS23	RPS23	protein_coding	ribosomal protein S23 [Source:HGNC Symbol;Acc:HGNC:10410]	5	-1	82273320	82278396	0.01771980045865136	0.4122885767000797	0.11937636753994305	7.951168557544607	2.631823484786773	0.04920618141094907	0.3613811931180071	2.616809552467216	FALSE
ENSG00000233836	NA	AC139769.1	AC139769.1	transcribed_unprocessed_pseudogene	zinc finger protein 726 pseudogene 1	19	1	23762944	23833314	0.3976917238540857	0.26889863441280887	0.10994246921813129	1.73188407297929	2.62920033414552	0.04935070224851529	0.36211209411819173	2.6146291757482722	FALSE
ENSG00000163875	64769	MEAF6	MEAF6	protein_coding	MYST/Esa1 associated factor 6 [Source:HGNC Symbol;Acc:HGNC:25674]	1	-1	37492575	37514774	0.10128710983680578	0.1980875589143283	0.04643038006555844	5.607927905056794	2.62978794138522	0.04935239294473969	0.36211209411819173	2.61460370510698	FALSE
ENSG00000185650	677	ZFP36L1	ZFP36L1	protein_coding	ZFP36 ring finger protein like 1 [Source:HGNC Symbol;Acc:HGNC:1107]	14	-1	68787660	68796253	-0.10360988526946661	-0.3166249153211913	-0.05776128157353	9.336611349058087	2.6302041095717765	0.04939049557522501	0.3622203200318275	2.6140299072283866	FALSE
ENSG00000186001	84859	LRCH3	LRCH3	protein_coding	leucine rich repeats and calponin homology domain containing 3 [Source:HGNC Symbol;Acc:HGNC:28637]	3	1	197791226	197888436	0.09556328884771866	0.08907213692023601	0.06767223720506849	6.493015244374169	2.627205210925439	0.04955091220759047	0.363010301364046	2.6116188640750084	FALSE
ENSG00000250348	NA	AC113404.1	AC113404.1	lncRNA	novel transcript	5	-1	76285542	76311462	0.3618144238303858	-0.605160533884192	-0.3703964321482948	-0.008850340391132442	2.6263667206213532	0.04955296803154827	0.363010301364046	2.611588014598207	FALSE
ENSG00000111615	11103	KRR1	KRR1	protein_coding	KRR1 small subunit processome component homolog [Source:HGNC Symbol;Acc:HGNC:5176]	12	-1	75490863	75511636	0.10533286117871445	0.17550655484158575	0.11629400042472891	4.736674855222307	2.6260032160036215	0.049568700510796954	0.363010301364046	2.611351975900007	FALSE
ENSG00000172663	80194	TMEM134	TMEM134	protein_coding	transmembrane protein 134 [Source:HGNC Symbol;Acc:HGNC:26142]	11	-1	67461710	67469272	0.05993228067039717	0.332207493050676	0.1506747361721578	3.123885963067872	2.6253586278622234	0.04960315841189814	0.363010301364046	2.610835249126336	FALSE
ENSG00000020256	55734	ZFP64	ZFP64	protein_coding	ZFP64 zinc finger protein [Source:HGNC Symbol;Acc:HGNC:15940]	20	-1	52051663	52204308	0.15393770859353773	0.10497220850757587	0.10680588725504436	4.178680242317521	2.625149465963402	0.049615230410146184	0.363010301364046	2.610654301420831	FALSE
ENSG00000162804	25992	SNED1	SNED1	protein_coding	sushi, nidogen and EGF like domains 1 [Source:HGNC Symbol;Acc:HGNC:24696]	2	1	240998618	241095568	0.21334599936587204	0.3438922114457194	0.1657963339540831	4.767475647202562	2.627085616354607	0.04964000495700396	0.3630203285658125	2.610283088788182	FALSE
ENSG00000170085	375484	SIMC1	SIMC1	protein_coding	SUMO interacting motifs containing 1 [Source:HGNC Symbol;Acc:HGNC:24779]	5	1	176238367	176345991	0.13670541266096048	0.14292574162838462	0.045919206928942885	4.732651047882862	2.6248864614581007	0.049741029852149746	0.36313613536198397	2.6087712330539232	FALSE
ENSG00000105887	136319	MTPN	MTPN	protein_coding	myotrophin [Source:HGNC Symbol;Acc:HGNC:15667]	7	-1	135926760	135977359	-0.0701960880248637	-0.37336172524092115	-0.12864094961245168	7.994243831477952	2.624223039323098	0.04974147582148612	0.36313613536198397	2.6087645656681357	FALSE
ENSG00000241679	NA	AC018450.1	AC018450.1	lncRNA	novel transcript	3	1	143123362	143131893	-0.06508108343081603	-0.3226069817802901	-0.4878314999727199	0.5785047639839346	2.62299106773378	0.04974632693794986	0.36313613536198397	2.6086920436653496	FALSE
ENSG00000154719	54148	MRPL39	MRPL39	protein_coding	mitochondrial ribosomal protein L39 [Source:HGNC Symbol;Acc:HGNC:14027]	21	-1	25585656	25607517	0.1676384308790351	0.25278547955596725	0.08232878263362406	3.025775166924057	2.6218961506194884	0.04977022319805709	0.36313613536198397	2.6083349057535306	FALSE
ENSG00000105609	10990	LILRB5	LILRB5	protein_coding	leukocyte immunoglobulin like receptor B5 [Source:HGNC Symbol;Acc:HGNC:6609]	19	-1	54249431	54257301	-0.2362827978149757	-0.27161098128303296	-0.3046885592861256	1.0384601747130418	2.6261121029866046	0.049773283849472945	0.36313613536198397	2.608289175307418	FALSE
ENSG00000131446	4245	MGAT1	MGAT1	protein_coding	mannosyl (alpha-1,3-)-glycoprotein beta-1,2-N-acetylglucosaminyltransferase [Source:HGNC Symbol;Acc:HGNC:7044]	5	-1	180784782	180815652	-0.08842978443847138	-0.18375352946240794	-0.04543505530468012	7.441238713224494	2.62387836959465	0.04979630971020178	0.36313613536198397	2.607945224183808	FALSE
ENSG00000071073	11320	MGAT4A	MGAT4A	protein_coding	alpha-1,3-mannosyl-glycoprotein 4-beta-N-acetylglucosaminyltransferase A [Source:HGNC Symbol;Acc:HGNC:7047]	2	-1	98619106	98731132	0.09700584151047703	0.2681595048526714	0.05157707707582023	6.830649850443275	2.62154421343853	0.0498991037520572	0.363408239227996	2.606411612707913	FALSE
ENSG00000198087	23607	CD2AP	CD2AP	protein_coding	CD2 associated protein [Source:HGNC Symbol;Acc:HGNC:14258]	6	1	47477789	47627263	0.18290572605275823	-0.05701715228455501	0.14135461561605103	5.185615957342351	2.6209849657564783	0.04990354323954993	0.363408239227996	2.606345448081565	FALSE
ENSG00000171766	2628	GATM	GATM	protein_coding	glycine amidinotransferase [Source:HGNC Symbol;Acc:HGNC:4175]	15	-1	45361124	45402327	0.03676352525737215	0.5963501506616091	0.4092513461683915	0.7147040620873033	2.6222792678414226	0.0499260459957609	0.363408239227996	2.6060101626351897	FALSE
ENSG00000163421	60675	PROK2	PROK2	protein_coding	prokineticin 2 [Source:HGNC Symbol;Acc:HGNC:18455]	3	-1	71771655	71785206	-0.15862219842110434	-0.6162835516994789	-0.1985669048151694	7.636251499944113	2.6217986014224652	0.04992807578418454	0.363408239227996	2.6059799265241073	FALSE
ENSG00000124103	200232	FAM209A	FAM209A	protein_coding	family with sequence similarity 209 member A [Source:HGNC Symbol;Acc:HGNC:16100]	20	1	56517187	56526152	0.09151909181591096	-0.3827066924073089	-0.2272840925377144	2.3743680238154634	2.6206012744101326	0.04995076823119641	0.363408239227996	2.6056419769510986	FALSE
ENSG00000110844	25766	PRPF40B	PRPF40B	protein_coding	pre-mRNA processing factor 40 homolog B [Source:HGNC Symbol;Acc:HGNC:25031]	12	1	49568218	49644666	0.14313830002541336	0.14593609874273641	0.17582380774576287	4.0139886835342695	2.6191162489092323	0.0500812253235168	0.36370711063050287	2.6037020243007607	FALSE
ENSG00000154016	10750	GRAP	GRAP	protein_coding	GRB2 related adaptor protein [Source:HGNC Symbol;Acc:HGNC:4562]	17	-1	19020673	19047637	0.05627801982169626	0.23291893768822378	0.1988369676322426	4.529327524257474	2.6193027658687953	0.050083456405115044	0.36370711063050287	2.603668889940679	FALSE
ENSG00000163251	7855	FZD5	FZD5	protein_coding	frizzled class receptor 5 [Source:HGNC Symbol;Acc:HGNC:4043]	2	-1	207762598	207769906	-0.05407520627645941	-0.7988078346143378	-0.21987302338276837	0.7064517886231453	2.617539209696222	0.050097647182023614	0.36370711063050287	2.6034581727119503	FALSE
ENSG00000110013	54414	SIAE	SIAE	protein_coding	sialic acid acetylesterase [Source:HGNC Symbol;Acc:HGNC:18187]	11	-1	124633113	124695707	-0.11811533769791513	-0.34380048549162867	-0.1555819252327972	3.610633019444659	2.618407090052227	0.05012075570796289	0.36370711063050287	2.6031151610811794	FALSE
ENSG00000130956	22927	HABP4	HABP4	protein_coding	hyaluronan binding protein 4 [Source:HGNC Symbol;Acc:HGNC:17062]	9	1	96450169	96491336	0.07432074545980508	0.34343220491635296	0.09506366137580669	3.4068624646140435	2.6176928053617017	0.05013896951903632	0.36370711063050287	2.6028449126021114	FALSE
ENSG00000127152	64919	BCL11B	BCL11B	protein_coding	BAF chromatin remodeling complex subunit BCL11B [Source:HGNC Symbol;Acc:HGNC:13222]	14	-1	99169287	99272197	0.12353947179131089	0.28309063302308074	0.17240728857816953	7.770167888434769	2.618467973498578	0.050139169828666896	0.36370711063050287	2.6028419410273145	FALSE
ENSG00000273294	NA	C1QTNF3-AMACR	C1QTNF3-AMACR	protein_coding	C1QTNF3-AMACR readthrough (NMD candidate) [Source:HGNC Symbol;Acc:HGNC:49198]	5	-1	33987174	34124528	0.11462214679731252	0.34807991884922	0.11469053739729226	3.496112856566583	2.6179658620401147	0.05015598669580592	0.36370711063050287	2.602592505539121	FALSE
ENSG00000131379	84077	C3orf20	C3orf20	protein_coding	chromosome 3 open reading frame 20 [Source:HGNC Symbol;Acc:HGNC:25320]	3	1	14675141	14773036	0.170476130489265	-0.3015060387724823	-0.24149946414639809	2.8010261473953357	2.6205210065900273	0.050220612408860305	0.363848729344995	2.6016347038118113	FALSE
ENSG00000250075	NA	AC104806.2	AC104806.2	lncRNA	novel transcript	4	-1	67417305	67468251	0.27257884808949295	0.08260491026591647	0.010339984363333443	3.2414985855077685	2.6170969382966445	0.05022243114742018	0.363848729344995	2.601607766087011	FALSE
ENSG00000147394	7739	ZNF185	ZNF185	protein_coding	zinc finger protein 185 with LIM domain [Source:HGNC Symbol;Acc:HGNC:12976]	X	1	152914442	152973480	-0.09262190918039956	-0.33820456310217967	-0.08951773177595139	6.107615019310763	2.6178651695882977	0.05027243642985327	0.3640092394601391	2.6008674986755165	FALSE
ENSG00000255398	8843	HCAR3	HCAR3	protein_coding	hydroxycarboxylic acid receptor 3 [Source:HGNC Symbol;Acc:HGNC:16824]	12	-1	122714756	122716811	-0.16516264475604953	-0.5137044306929802	-0.15089001076593597	5.361202435106431	2.6153970324299056	0.05031802809037486	0.3640092394601391	2.600193193559322	FALSE
ENSG00000236304	107984360	AP001189.1	AP001189.1	lncRNA	novel transcript	11	1	76657056	76663866	-0.288111956724938	-0.4061266041122991	-0.06731465777110003	4.345427766399435	2.618935800573949	0.050326217423454396	0.3640092394601391	2.6000721354920615	FALSE
ENSG00000174099	253827	MSRB3	MSRB3	protein_coding	methionine sulfoxide reductase B3 [Source:HGNC Symbol;Acc:HGNC:27375]	12	1	65278643	65491430	-0.14561199639483	-0.25673370370544163	-0.1864772741386739	3.529229571157611	2.6159673086006943	0.05033845778105849	0.3640092394601391	2.5998912292469383	FALSE
ENSG00000237190	91368	CDKN2AIPNL	CDKN2AIPNL	protein_coding	CDKN2A interacting protein N-terminal like [Source:HGNC Symbol;Acc:HGNC:30545]	5	-1	134402065	134411881	0.16457346200767198	0.2676461142862819	0.09501543203977462	2.486164236680366	2.612674977033903	0.050368973170535625	0.36406017840082855	2.599440413598305	FALSE
ENSG00000237513	NA	AC007384.1	AC007384.1	lncRNA	novel transcript	7	1	104940943	105000713	0.08638901109518576	0.4809698508471703	0.04866375174433226	2.0831438832486264	2.6136560422290374	0.05042875521654957	0.36432250682994893	2.598557999880343	FALSE
ENSG00000075131	54962	TIPIN	TIPIN	protein_coding	TIMELESS interacting protein [Source:HGNC Symbol;Acc:HGNC:30750]	15	-1	66336191	66386746	0.3003790415775112	0.20022620670587365	0.030019094357830102	1.5824769286531317	2.613229031893716	0.050457690354066206	0.3643618412858105	2.5981312677680513	FALSE
ENSG00000214655	23053	ZSWIM8	ZSWIM8	protein_coding	zinc finger SWIM-type containing 8 [Source:HGNC Symbol;Acc:HGNC:23528]	10	1	73785582	73801797	-0.06266128843783654	-0.234434091474552	-0.018250840449600472	6.417842972277498	2.6120375166542047	0.050509660631260056	0.3645674016060841	2.597365413416278	FALSE
ENSG00000139324	160418	TMTC3	TMTC3	protein_coding	transmembrane O-mannosyltransferase targeting cadherins 3 [Source:HGNC Symbol;Acc:HGNC:26899]	12	1	88142296	88199887	0.2578207154276154	0.2000591569300369	0.11652640259860902	2.8277605898371854	2.6102839567400458	0.05058601643888825	0.36494869813190495	2.5962415935789243	FALSE
ENSG00000129538	6035	RNASE1	RNASE1	protein_coding	ribonuclease A family member 1, pancreatic [Source:HGNC Symbol;Acc:HGNC:10044]	14	-1	20801228	20802855	0.6159831579270192	-0.9980864366101153	-0.200216065966248	-0.9975935522061201	2.6087269301682423	0.050751072793923206	0.3658672275278767	2.5938178894402175	FALSE
ENSG00000261386	NA	AC027682.4	AC027682.4	lncRNA	novel transcript	16	-1	67549214	67563958	0.2667931806833433	0.2659190017599885	0.12887089789402467	2.294547832997738	2.60833706264986	0.05076051019534464	0.3658672275278767	2.5936795415112868	FALSE
ENSG00000280739	NA	EIF1B-AS1	EIF1B-AS1	lncRNA	EIF1B antisense RNA 1 [Source:HGNC Symbol;Acc:HGNC:44555]	3	-1	40061110	40309698	0.13084098148311704	-0.3308296622944446	-0.14495220530257613	4.558051801836893	2.60876704667547	0.05080053791305131	0.36598566816968825	2.5930930316807443	FALSE
ENSG00000186517	257106	ARHGAP30	ARHGAP30	protein_coding	Rho GTPase activating protein 30 [Source:HGNC Symbol;Acc:HGNC:27414]	1	-1	161046946	161069970	-0.05537911833563349	-0.18628570125837007	-0.060694180335267835	8.720922055600614	2.608141547645005	0.05084058792777047	0.36607447839976576	2.592506644833898	FALSE
ENSG00000185697	4603	MYBL1	MYBL1	protein_coding	MYB proto-oncogene like 1 [Source:HGNC Symbol;Acc:HGNC:7547]	8	-1	66562175	66614247	0.306927253777249	0.30318015142942967	0.147432657804422	5.115992429817604	2.6088884316567342	0.05087697489784688	0.36607447839976576	2.5919742793532654	FALSE
ENSG00000259429	NA	UBE2Q2P2	UBE2Q2P2	transcribed_unprocessed_pseudogene	ubiquitin conjugating enzyme E2 Q2 pseudogene 2 [Source:HGNC Symbol;Acc:HGNC:37440]	15	1	82355142	82420075	0.11664492856315985	0.4971344140648485	0.19944474972113585	2.079396446073459	2.6074573077597414	0.05088366806975017	0.36607447839976576	2.5918763941393013	FALSE
ENSG00000181274	23401	FRAT2	FRAT2	protein_coding	FRAT regulator of WNT signaling pathway 2 [Source:HGNC Symbol;Acc:HGNC:16048]	10	-1	97332497	97334729	-0.16483013210317615	-0.2654905979778273	-0.12005790809482314	7.4565741664503955	2.606454963190391	0.05093410145400592	0.36626743052994243	2.5911392266059434	FALSE
ENSG00000273674	NA	AC021752.1	AC021752.1	lncRNA	novel transcript	15	-1	50839875	50908603	0.1961141034695241	0.38404243774992897	0.1291633930906136	2.1405610809325015	2.6045266291051594	0.051039450282960065	0.3668549181366976	2.589601666355924	FALSE
ENSG00000169519	196074	METTL15	METTL15	protein_coding	methyltransferase like 15 [Source:HGNC Symbol;Acc:HGNC:26606]	11	1	28108248	28527041	0.12528578802877768	0.2099860060863668	0.09996465932051332	4.682456828067614	2.603618408131903	0.05110864844642729	0.36700702009612013	2.588593401701085	FALSE
ENSG00000242258	NA	LINC00996	LINC00996	lncRNA	long intergenic non-protein coding RNA 996 [Source:HGNC Symbol;Acc:HGNC:27800]	7	1	150433654	150448140	0.43344739661602044	0.48037237157768287	0.30712454056458494	1.0598598955787384	2.602374891291137	0.051142480318489905	0.36700702009612013	2.5881009312820784	FALSE
ENSG00000023330	211	ALAS1	ALAS1	protein_coding	5'-aminolevulinate synthase 1 [Source:HGNC Symbol;Acc:HGNC:396]	3	1	52198086	52214327	-0.0937209129099612	-0.1763100926232753	-0.10807735376890945	5.216543711608497	2.602229832167169	0.0512052095379258	0.36700702009612013	2.5871886571433453	FALSE
ENSG00000151789	79750	ZNF385D	ZNF385D	protein_coding	zinc finger protein 385D [Source:HGNC Symbol;Acc:HGNC:26191]	3	-1	21412218	22373321	-0.38816896448089055	-0.4581070947730976	-0.08651061030497453	2.1535338873079266	2.602870965038264	0.05121486944528392	0.36700702009612013	2.587048269215399	FALSE
ENSG00000164989	203238	CCDC171	CCDC171	protein_coding	coiled-coil domain containing 171 [Source:HGNC Symbol;Acc:HGNC:29828]	9	1	15553043	16061663	0.3206319650978488	0.11337259590321798	-0.03592777106022493	1.7531590963125208	2.6016341985965554	0.05121583084516699	0.36700702009612013	2.5870342985507317	FALSE
ENSG00000123091	26994	RNF11	RNF11	protein_coding	ring finger protein 11 [Source:HGNC Symbol;Acc:HGNC:10056]	1	1	51236273	51273447	0.004825623557271593	-0.5235238734751655	-0.1302972179105692	7.246854034456995	2.6026552155611515	0.05121887444233717	0.36700702009612013	2.5869900719397303	FALSE
ENSG00000171608	5293	PIK3CD	PIK3CD	protein_coding	phosphatidylinositol-4,5-bisphosphate 3-kinase catalytic subunit delta [Source:HGNC Symbol;Acc:HGNC:8977]	1	1	9651731	9729114	-0.1194662048243399	-0.15112399115358124	-0.040680471326840224	9.546407969529108	2.6017847314387925	0.05122623934679261	0.36700702009612013	2.586883062844181	FALSE
ENSG00000060339	55749	CCAR1	CCAR1	protein_coding	cell division cycle and apoptosis regulator 1 [Source:HGNC Symbol;Acc:HGNC:24236]	10	1	68721012	68792377	0.10902659875559194	0.13631024185211119	0.07028252422466018	6.946020619752708	2.6007315700294664	0.05129284266926409	0.3673145349228787	2.5859160222941573	FALSE
ENSG00000177694	254827	NAALADL2	NAALADL2	protein_coding	N-acetylated alpha-linked acidic dipeptidase like 2 [Source:HGNC Symbol;Acc:HGNC:23219]	3	1	174438573	175810548	0.3053509888102431	0.18858999400278154	0.18256942832782988	2.239826606798477	2.600938785079289	0.05136732244490424	0.36767814418223793	2.584836065598235	FALSE
ENSG00000013810	10460	TACC3	TACC3	protein_coding	transforming acidic coiled-coil containing protein 3 [Source:HGNC Symbol;Acc:HGNC:11524]	4	1	1712891	1745176	-0.10378805441307506	-0.14503099608363537	-0.05941466840520717	6.489693854073852	2.600509754909614	0.05141132517422059	0.36782336936223964	2.584198741420071	FALSE
ENSG00000179840	NA	PIK3CD-AS1	PIK3CD-AS1	lncRNA	PIK3CD antisense RNA 1 [Source:HGNC Symbol;Acc:HGNC:32346]	1	-1	9652610	9654586	0.07333308387408072	-0.7466608967783996	-0.30801188024111353	0.18373181055464036	2.596130824510387	0.051503596741612936	0.36831364179767556	2.582864024512738	FALSE
ENSG00000143376	81609	SNX27	SNX27	protein_coding	sorting nexin 27 [Source:HGNC Symbol;Acc:HGNC:20073]	1	1	151612006	151699091	-0.07402049757081043	-0.21828206097294622	-0.1306885706726735	7.49148590342636	2.5969791561047364	0.05159217642321936	0.36877707304173063	2.581584896898297	FALSE
ENSG00000185869	374899	ZNF829	ZNF829	protein_coding	zinc finger protein 829 [Source:HGNC Symbol;Acc:HGNC:34032]	19	-1	36888124	36916291	0.15759154253104257	0.34451178986828324	0.3089366608514924	1.6254540551409389	2.5941353302385717	0.051680510794777104	0.368846980517987	2.580311436608639	FALSE
ENSG00000215817	643136	ZC3H11B	ZC3H11B	protein_coding	zinc finger CCCH-type containing 11B [Source:HGNC Symbol;Acc:HGNC:25659]	1	-1	219608010	219613145	-0.2921887325305227	-0.5198867956057658	-0.3945777373520191	-0.2786978218899305	2.5935440645601497	0.05168132646496855	0.368846980517987	2.580299687476858	FALSE
ENSG00000198556	285989	ZNF789	ZNF789	protein_coding	zinc finger protein 789 [Source:HGNC Symbol;Acc:HGNC:27801]	7	1	99472890	99503650	0.16480084015810334	0.10485444008813102	0.0744177812077584	3.66689641349395	2.594717233254842	0.051690724448150344	0.368846980517987	2.5801643294170145	FALSE
ENSG00000123405	4778	NFE2	NFE2	protein_coding	nuclear factor, erythroid 2 [Source:HGNC Symbol;Acc:HGNC:7780]	12	-1	54292111	54301015	-0.09371965507453103	-0.43381117174049355	-0.137713925856958	7.857752117954633	2.5954643675290026	0.05169707534305356	0.368846980517987	2.580072871764639	FALSE
ENSG00000160741	200186	CRTC2	CRTC2	protein_coding	CREB regulated transcription coactivator 2 [Source:HGNC Symbol;Acc:HGNC:27301]	1	-1	153947669	153958615	-0.09120949974359112	-0.1061217238507076	0.009704269587700492	6.30376206048786	2.5943696731133583	0.05173720511274619	0.36885352455018283	2.579495225461543	FALSE
ENSG00000231131	NA	LNCAROD	LNCAROD	lncRNA	lncRNA activating regulator of DKK1 [Source:HGNC Symbol;Acc:HGNC:50913]	10	-1	52450874	52755507	-0.16585143450208034	-0.7275155512404798	-0.04143658681040905	0.35287277708378456	2.59390066945698	0.05174555279615743	0.36885352455018283	2.5793751198204506	FALSE
ENSG00000158748	3362	HTR6	HTR6	protein_coding	5-hydroxytryptamine receptor 6 [Source:HGNC Symbol;Acc:HGNC:5301]	1	1	19664875	19680966	0.05503931882744395	0.8718111309054237	0.4788010406160314	-0.4240855895245348	2.595376597920588	0.05180019951967026	0.36886789301356826	2.5785893332323018	FALSE
ENSG00000008226	9940	DLEC1	DLEC1	protein_coding	DLEC1 cilia and flagella associated protein [Source:HGNC Symbol;Acc:HGNC:2899]	3	1	38039205	38124025	0.14197170759914934	0.40001890307095256	0.11684472282046324	2.358611679163628	2.5924667792311578	0.051810263382738433	0.36886789301356826	2.578444708909027	FALSE
ENSG00000102931	23568	ARL2BP	ARL2BP	protein_coding	ADP ribosylation factor like GTPase 2 binding protein [Source:HGNC Symbol;Acc:HGNC:17146]	16	1	57245259	57253635	-0.0304290852289133	0.26403714188061095	0.08106328980000356	5.101686607668775	2.5929221218129386	0.051818911667627185	0.36886789301356826	2.5783204491950578	FALSE
ENSG00000185250	285755	PPIL6	PPIL6	protein_coding	peptidylprolyl isomerase like 6 [Source:HGNC Symbol;Acc:HGNC:21557]	6	-1	109390215	109441171	-0.1442423734967133	0.954436342311882	0.13915656520101702	-0.4827764277717973	2.590963742383784	0.05185917251694431	0.36898514904143265	2.5777422412447866	FALSE
ENSG00000103047	79613	TANGO6	TANGO6	protein_coding	transport and golgi organization 6 homolog [Source:HGNC Symbol;Acc:HGNC:25749]	16	1	68843531	69085182	0.08181386050818064	0.2503859076103758	0.10501384881124652	5.5708395438151115	2.5925747856657555	0.051884830363132996	0.36899844280722416	2.5773739826344726	FALSE
ENSG00000168288	27249	MMADHC	MMADHC	protein_coding	metabolism of cobalamin associated D [Source:HGNC Symbol;Acc:HGNC:25221]	2	-1	149569637	149587778	-0.024030465506173174	-0.21234519707133093	-0.17593995558628736	6.441352966518264	2.5917333845687036	0.05193972376571308	0.369007812963268	2.5765867100126894	FALSE
ENSG00000174946	29909	GPR171	GPR171	protein_coding	G protein-coupled receptor 171 [Source:HGNC Symbol;Acc:HGNC:30057]	3	-1	151197832	151203216	0.1311367434371019	0.33886032820012796	0.12779592606711981	4.835906929844498	2.5923522169991586	0.051953222552341596	0.369007812963268	2.576393236452949	FALSE
ENSG00000148120	84909	AOPEP	AOPEP	protein_coding	aminopeptidase O (putative) [Source:HGNC Symbol;Acc:HGNC:1361]	9	1	94726701	95087218	0.18569904756995034	0.11317299936755704	0.03133840556932832	5.0903800414770215	2.590947015675667	0.052025530876957264	0.369007812963268	2.575357697023066	FALSE
ENSG00000163220	6280	S100A9	S100A9	protein_coding	S100 calcium binding protein A9 [Source:HGNC Symbol;Acc:HGNC:10499]	1	1	153357854	153361023	-0.16913951768830054	-0.6113371855622483	-0.19156703083346238	11.294367826677902	2.5901732478954433	0.05204338061381603	0.369007812963268	2.5751022833638	FALSE
ENSG00000064687	10347	ABCA7	ABCA7	protein_coding	ATP binding cassette subfamily A member 7 [Source:HGNC Symbol;Acc:HGNC:37]	19	1	1040101	1065572	-0.16779150690006697	-0.11750865978540169	-0.061648105307951166	7.021582274050055	2.59255229821649	0.05205324828389365	0.369007812963268	2.5749611224468207	FALSE
ENSG00000198843	51714	SELENOT	SELENOT	protein_coding	selenoprotein T [Source:HGNC Symbol;Acc:HGNC:18136]	3	1	150602875	150630445	-0.06213252780334261	-0.2117948783514356	-0.16083363954315824	6.597501087157704	2.5896253018491184	0.05206416706359602	0.369007812963268	2.5748049553111194	FALSE
ENSG00000164713	25798	BRI3	BRI3	protein_coding	brain protein I3 [Source:HGNC Symbol;Acc:HGNC:1109]	7	1	98252379	98310441	-0.11034030103259758	-0.3158766668750751	-0.10382731396112088	7.594989812089554	2.589474965699755	0.05207889107328902	0.369007812963268	2.5745944138396335	FALSE
ENSG00000134330	285148	IAH1	IAH1	protein_coding	isoamyl acetate hydrolyzing esterase 1 (putative) [Source:HGNC Symbol;Acc:HGNC:27696]	2	1	9473658	9496543	0.16152839804024083	0.012536958459809957	0.016180325776442066	3.7374777443101683	2.5883446653924094	0.052092666797055306	0.369007812963268	2.574397484489929	FALSE
ENSG00000169871	81844	TRIM56	TRIM56	protein_coding	tripartite motif containing 56 [Source:HGNC Symbol;Acc:HGNC:19028]	7	1	101085481	101097967	-0.11208122952859038	-0.22012690886593156	0.009347345508005896	7.464116091927534	2.588906758255753	0.05210025855132209	0.369007812963268	2.574288979038267	FALSE
ENSG00000160593	120425	JAML	JAML	protein_coding	junction adhesion molecule like [Source:HGNC Symbol;Acc:HGNC:19084]	11	-1	118193725	118225094	-0.09515742117174143	-0.19876225837110933	-0.04644749408911636	9.614831332525977	2.5896420041680837	0.0521376107177498	0.3691021076885583	2.57375534548264	FALSE
ENSG00000124164	9217	VAPB	VAPB	protein_coding	VAMP associated protein B and C [Source:HGNC Symbol;Acc:HGNC:12649]	20	1	58389122	58451101	0.0807627773257578	-0.09696678905054454	-0.09066541687864475	5.557755512689556	2.5878828159200165	0.05216116433842562	0.3691021076885583	2.5734190365862983	FALSE
ENSG00000277791	5691	PSMB3	PSMB3	protein_coding	proteasome subunit beta 3 [Source:HGNC Symbol;Acc:HGNC:9540]	17	1	38752741	38764225	-0.19774293142278512	-0.34224685653563897	-0.06785459667648236	5.596870948606329	2.5857193570995545	0.052329184359897335	0.3701158025031458	2.57102424776037	FALSE
ENSG00000250303	283140	LINC02762	LINC02762	lncRNA	long intergenic non-protein coding RNA 2762 [Source:HGNC Symbol;Acc:HGNC:27443]	11	1	112270749	112362534	0.11160117292943489	0.22033342026895059	-0.13664329460954983	3.1204676256587267	2.5851079546571385	0.05235214175049332	0.3701158025031458	2.570697616794649	FALSE
ENSG00000198851	916	CD3E	CD3E	protein_coding	CD3e molecule [Source:HGNC Symbol;Acc:HGNC:1674]	11	1	118304545	118316175	0.11625077104845684	0.43114328952017056	0.19281538407118756	7.93793658924166	2.5849084147347083	0.05238206380298962	0.37011764146358006	2.5702721036426155	FALSE
ENSG00000154027	26289	AK5	AK5	protein_coding	adenylate kinase 5 [Source:HGNC Symbol;Acc:HGNC:365]	1	1	77282019	77559966	0.09841435547479338	0.3246724648527847	0.22588652435390405	4.2584060824661725	2.5891009003938263	0.05240075688981628	0.37011764146358006	2.5700063943845906	FALSE
ENSG00000226337	NA	TMEM252-DT	TMEM252-DT	lncRNA	TMEM252 divergent transcript [Source:HGNC Symbol;Acc:HGNC:54377]	9	1	68541036	68644442	0.0970534500177253	0.3750814107796936	0.27141289353901676	5.508503182592075	2.5861158687652446	0.05243764572358618	0.37011764146358006	2.5694823154556343	FALSE
ENSG00000133116	9365	KL	KL	protein_coding	klotho [Source:HGNC Symbol;Acc:HGNC:6344]	13	1	33016423	33066143	0.03329813969205163	-1.0546494688205115	-0.34410099491899493	0.0856050669147497	2.583491952635421	0.05244784836161105	0.37011764146358006	2.569337430053604	FALSE
ENSG00000116711	5321	PLA2G4A	PLA2G4A	protein_coding	phospholipase A2 group IVA [Source:HGNC Symbol;Acc:HGNC:9035]	1	1	186828949	186988981	-0.029031793420716247	-0.26237816233600275	-0.18046432247217542	3.7442079013628997	2.583729562241827	0.05247313172485851	0.3701276699337337	2.568978504663546	FALSE
ENSG00000161267	622	BDH1	BDH1	protein_coding	3-hydroxybutyrate dehydrogenase 1 [Source:HGNC Symbol;Acc:HGNC:1027]	3	-1	197509783	197573323	0.12648669976783183	0.3033427126664616	0.08008295334012709	3.4719678036943424	2.5824675381682964	0.05256764219417526	0.3706257718517511	2.5676383109199357	FALSE
ENSG00000204677	653316	FAM153CP	FAM153CP	lncRNA	family with sequence similarity 153 member C, pseudogene [Source:HGNC Symbol;Acc:HGNC:33936]	5	1	178006348	178086529	0.17335085326824035	0.5460168121977796	0.14194621603021215	1.6466648290903798	2.5845507711902758	0.05261913894126745	0.3706588075759135	2.5669090533611247	FALSE
ENSG00000123395	60673	ATG101	ATG101	protein_coding	autophagy related 101 [Source:HGNC Symbol;Acc:HGNC:25679]	12	1	52069246	52077494	0.24542190145711923	0.3188587430609764	0.05857627244526037	2.154634192522362	2.5803414072947755	0.05262521354695625	0.3706588075759135	2.566823075192248	FALSE
ENSG00000259994	NA	AL353796.1	AL353796.1	lncRNA	novel transcript, overlapping to MTPAP	10	-1	30302826	30306066	0.15414911781766713	0.5414682411297475	-0.26108844618230165	-0.2208879882555781	2.577468019114495	0.052644017348316516	0.3706588075759135	2.566556992901749	FALSE
ENSG00000104687	2936	GSR	GSR	protein_coding	glutathione-disulfide reductase [Source:HGNC Symbol;Acc:HGNC:4623]	8	-1	30678066	30727846	-0.05021486984343467	-0.3384604962866327	-0.11296240026846857	5.804490506948793	2.5796592145861905	0.052781681507593464	0.37129489534157073	2.5646117923150045	FALSE
ENSG00000168038	54986	ULK4	ULK4	protein_coding	unc-51 like kinase 4 [Source:HGNC Symbol;Acc:HGNC:15784]	3	-1	41246599	41962130	0.19417256712925168	0.1815358695089568	0.06809878012549075	5.095416946235667	2.5799054828834134	0.052782234815818674	0.37129489534157073	2.564603984000949	FALSE
ENSG00000119917	3437	IFIT3	IFIT3	protein_coding	interferon induced protein with tetratricopeptide repeats 3 [Source:HGNC Symbol;Acc:HGNC:5411]	10	1	89327997	89340971	-0.2952130106429714	-1.0243506969032883	-0.09848340157123635	7.094991051559651	2.578140530804271	0.052859674887343194	0.3716710866625477	2.5635119298434352	FALSE
ENSG00000258740	NA	AL691403.1	AL691403.1	lncRNA	novel transcript	14	-1	75238616	75269283	-0.17764035784939933	0.8108467042846785	0.14610363920673364	0.8128928846569294	2.577228520607859	0.05289349098173046	0.37174034373249715	2.563035545523562	FALSE
ENSG00000163528	131474	CHCHD4	CHCHD4	protein_coding	coiled-coil-helix-coiled-coil-helix domain containing 4 [Source:HGNC Symbol;Acc:HGNC:26467]	3	-1	14112077	14124870	0.0800134521923102	0.361844615451184	-0.01822227568017942	2.1735751210490246	2.575397337184185	0.052935896204829566	0.37186987592079324	2.562438580046154	FALSE
ENSG00000170270	84520	GON7	GON7	protein_coding	GON7 subunit of KEOPS complex [Source:HGNC Symbol;Acc:HGNC:20356]	14	-1	93202894	93207065	-0.05324807035968113	0.3455724164508339	0.017979720819989532	2.4612747949663047	2.5740106440542796	0.05305928762912006	0.37214398694103074	2.5607041604283025	FALSE
ENSG00000118961	60526	LDAH	LDAH	protein_coding	lipid droplet associated hydrolase [Source:HGNC Symbol;Acc:HGNC:26145]	2	-1	20684014	20823130	0.12009796678869007	0.19309754675241303	0.08508775108487054	4.638864365542007	2.5755097896284	0.053059718409329645	0.37214398694103074	2.560698112148026	FALSE
ENSG00000228168	NA	HNRNPA1P21	HNRNPA1P21	processed_pseudogene	heterogeneous nuclear ribonucleoprotein A1 pseudogene 21 [Source:HGNC Symbol;Acc:HGNC:39539]	3	1	39334979	39335939	-0.23790125271962292	0.710145044862675	0.4471347595498091	-0.2448286313922478	2.5758059917501086	0.05306128673299264	0.37214398694103074	2.5606760928277716	FALSE
ENSG00000225231	100506159	LINC02470	LINC02470	lncRNA	long intergenic non-protein coding RNA 2470 [Source:HGNC Symbol;Acc:HGNC:53409]	12	-1	9936504	9943495	-0.378248170804374	0.10726250741232658	-0.3176895741924108	0.2616033691387192	2.578014857224419	0.053070885121111466	0.37214398694103074	2.5605413448972403	FALSE
ENSG00000203797	8528	DDO	DDO	protein_coding	D-aspartate oxidase [Source:HGNC Symbol;Acc:HGNC:2727]	6	-1	110391771	110415575	-0.06402318678832494	-0.4759977567043066	0.42102072980867705	-0.6471717711415695	2.5746124548598783	0.05310956961489951	0.37224696533967744	2.559998508778986	FALSE
ENSG00000198925	79065	ATG9A	ATG9A	protein_coding	autophagy related 9A [Source:HGNC Symbol;Acc:HGNC:22408]	2	-1	219219380	219229717	-0.10250764448380573	-0.3627569625760443	-0.09806431128620825	4.669117539671653	2.5736198301661206	0.053186783605434114	0.37261978342542396	2.5589161596702072	FALSE
ENSG00000267165	NA	CHMP1B-AS1	CHMP1B-AS1	lncRNA	CHMP1B antisense RNA 1 [Source:HGNC Symbol;Acc:HGNC:52778]	18	-1	11851414	11852751	-0.1563293140454659	-0.2306015138092511	0.3822549001711679	0.08360931253954171	2.5715792083355566	0.05322729034526927	0.3727352146932152	2.5583489659983774	FALSE
ENSG00000164342	7098	TLR3	TLR3	protein_coding	toll like receptor 3 [Source:HGNC Symbol;Acc:HGNC:11849]	4	1	186069152	186088069	0.587850399545187	0.4506835877057429	0.12000713753302711	-0.019280870340033836	2.571842548029219	0.05326117990817879	0.3728042245287731	2.557874751263842	FALSE
ENSG00000196172	148213	ZNF681	ZNF681	protein_coding	zinc finger protein 681 [Source:HGNC Symbol;Acc:HGNC:26457]	19	-1	23739195	23758891	0.29827769590140873	0.28190122307417015	0.20907547381717304	2.1793503912025693	2.571302426833191	0.05332366039979827	0.37297023706825666	2.5570012335360577	FALSE
ENSG00000147274	27316	RBMX	RBMX	protein_coding	RNA binding motif protein X-linked [Source:HGNC Symbol;Acc:HGNC:9910]	X	-1	136848004	136880764	0.07656725775929642	0.148397346748172	0.1156560266512413	6.74587373161761	2.571261055378098	0.05333298857697075	0.37297023706825666	2.5568709049327265	FALSE
ENSG00000144029	64969	MRPS5	MRPS5	protein_coding	mitochondrial ribosomal protein S5 [Source:HGNC Symbol;Acc:HGNC:14498]	2	-1	95085369	95149434	0.05479229172561635	0.15922952187253628	0.012400513554501367	5.07368454948689	2.5693220116211126	0.05341119619841155	0.3731359362266751	2.5557790980591	FALSE
ENSG00000112232	202559	KHDRBS2	KHDRBS2	protein_coding	KH RNA binding domain containing, signal transduction associated 2 [Source:HGNC Symbol;Acc:HGNC:18114]	6	-1	61679961	62286225	0.2528145866121766	0.32545684595802876	0.11669569860467063	3.6700191899773777	2.572699504704218	0.05341447874113734	0.3731359362266751	2.5557333065505037	FALSE
ENSG00000157404	3815	KIT	KIT	protein_coding	KIT proto-oncogene, receptor tyrosine kinase [Source:HGNC Symbol;Acc:HGNC:6342]	4	1	54657918	54740715	0.154602021916423	0.6876459961037952	0.3203513077023641	1.5916521987903127	2.5697700918567015	0.053428851418957216	0.3731359362266751	2.5555328397293926	FALSE
ENSG00000229852	NA	AC019205.1	AC019205.1	lncRNA	novel transcript, antisense to KHDC1	6	1	73263212	73301789	0.11831152954697795	0.3746162025704316	0.1912523600257358	2.2886228501756776	2.5682040824108463	0.053539714576726016	0.3737419049503138	2.5539883047341667	FALSE
ENSG00000160216	56894	AGPAT3	AGPAT3	protein_coding	1-acylglycerol-3-phosphate O-acyltransferase 3 [Source:HGNC Symbol;Acc:HGNC:326]	21	1	43865223	43987592	0.034308763111456836	-0.20425208149008603	-0.03410722356980176	6.652776274191297	2.5680129907951468	0.05361078809714824	0.37393181043452345	2.5529997494178764	FALSE
ENSG00000042832	7038	TG	TG	protein_coding	thyroglobulin [Source:HGNC Symbol;Acc:HGNC:11764]	8	1	132866958	133134903	-0.07013374237346079	-0.4141133856670643	-0.09643282566381464	3.7183695207869922	2.5680010293486566	0.05362591969170017	0.37393181043452345	2.5527894498594983	FALSE
ENSG00000183458	NA	AC138932.1	AC138932.1	transcribed_unprocessed_pseudogene	polycystic kidney disease 1 (autosomal dominant) (PKD1) pseudogene	16	1	14911551	14935708	0.5611222545603379	0.2835074487111565	-0.06803815739525633	-0.19122481316264983	2.5646334731874187	0.05365994364895883	0.37393181043452345	2.5523167939647875	FALSE
ENSG00000236088	NA	COX10-AS1	COX10-AS1	lncRNA	COX10 antisense RNA 1 [Source:HGNC Symbol;Acc:HGNC:38873]	17	-1	13755574	14069495	0.1402342018879311	0.2055717945233777	0.126934650084838	4.623298420145637	2.568089215919325	0.05366334923778281	0.37393181043452345	2.552269500053573	FALSE
ENSG00000065882	23216	TBC1D1	TBC1D1	protein_coding	TBC1 domain family member 1 [Source:HGNC Symbol;Acc:HGNC:11578]	4	1	37891084	38139175	-0.13941409172027716	-0.14370952323926603	-0.08422336742322863	8.25476181204411	2.565702050942039	0.05380938890559051	0.37478106480225165	2.550244165257746	FALSE
ENSG00000213654	63940	GPSM3	GPSM3	protein_coding	G protein signaling modulator 3 [Source:HGNC Symbol;Acc:HGNC:13945]	6	-1	32190766	32195523	-0.13765423741437655	-0.23796008726491785	-0.06170410280067134	8.389545651524044	2.564275670112602	0.05386165632553311	0.3748300430774597	2.54952059818187	FALSE
ENSG00000182324	3770	KCNJ14	KCNJ14	protein_coding	potassium voltage-gated channel subfamily J member 14 [Source:HGNC Symbol;Acc:HGNC:6260]	19	1	48455509	48466980	0.05648324858900511	0.45003097966909	0.1376296684410528	1.8806776911099468	2.5624355460717556	0.05386475185479065	0.3748300430774597	2.5494777664469166	FALSE
ENSG00000126870	55112	WDR60	WDR60	protein_coding	WD repeat domain 60 [Source:HGNC Symbol;Acc:HGNC:21862]	7	1	158856558	158956747	0.09000967983605745	0.26755036744934907	0.0809182807638062	4.521043453796871	2.564073340556663	0.053908311066876144	0.37483130931015407	2.5488753066715386	FALSE
ENSG00000167987	55048	VPS37C	VPS37C	protein_coding	VPS37C subunit of ESCRT-I [Source:HGNC Symbol;Acc:HGNC:26097]	11	-1	61130257	61161615	-0.03136131701073103	0.31268106694044023	0.05082147677438324	4.946156234108579	2.563683530168383	0.053913264848878456	0.37483130931015407	2.5488068217473416	FALSE
ENSG00000109452	8821	INPP4B	INPP4B	protein_coding	inositol polyphosphate-4-phosphatase type II B [Source:HGNC Symbol;Acc:HGNC:6075]	4	-1	142023160	142847432	0.11509371644797511	0.3416570042312266	0.18823892266475606	6.443572389175737	2.5637771451622453	0.053943226364283024	0.37487158787472846	2.5483927408133993	FALSE
ENSG00000136295	80727	TTYH3	TTYH3	protein_coding	tweety family member 3 [Source:HGNC Symbol;Acc:HGNC:22222]	7	1	2631986	2664802	-0.060824868452698	-0.2608095241742793	0.013468553317330873	5.933403824756429	2.563076510861915	0.05397260098843583	0.37490775366396245	2.5479869878790904	FALSE
ENSG00000117859	114883	OSBPL9	OSBPL9	protein_coding	oxysterol binding protein like 9 [Source:HGNC Symbol;Acc:HGNC:16386]	1	1	51577179	51798427	0.07834270575388003	-0.25171311073093167	-0.14700608460699754	6.667959065405051	2.561512332801183	0.05411418919886539	0.3757230029828116	2.54603422893915	FALSE
ENSG00000235513	NA	AL035681.1	AL035681.1	lncRNA	novel transcript, antisense to L3MBTL2	22	-1	41207592	41228500	-0.01951580622830917	-0.789972973637832	-0.1806215501369007	0.11940990651534691	2.557924432318684	0.05419379898047641	0.37595277466483745	2.5449384446510384	FALSE
ENSG00000140382	10363	HMG20A	HMG20A	protein_coding	high mobility group 20A [Source:HGNC Symbol;Acc:HGNC:5001]	15	1	77420412	77485607	0.08596105008692306	0.17005944463227823	0.101810095995473	5.1746211022662765	2.559115398453163	0.05421562704790227	0.37595277466483745	2.5446382666837546	FALSE
ENSG00000102981	50855	PARD6A	PARD6A	protein_coding	par-6 family cell polarity regulator alpha [Source:HGNC Symbol;Acc:HGNC:15943]	16	1	67660946	67662778	-0.1801978091854735	0.6460251127401002	0.04561429811127401	0.552108889910251	2.5571186542051687	0.05422271897281976	0.37595277466483745	2.5445407643317526	FALSE
ENSG00000259992	NA	AC025287.1	AC025287.1	lncRNA	ADAT1 and TMEM231 readthrough transcript	16	-1	75541399	75608445	0.11788429419358894	0.24258941874050047	0.07343086674419766	4.183269217374088	2.558591129656854	0.054288844106825586	0.37595277466483745	2.5436322479712423	FALSE
ENSG00000140859	3801	KIFC3	KIFC3	protein_coding	kinesin family member C3 [Source:HGNC Symbol;Acc:HGNC:6326]	16	-1	57758217	57863053	0.08567783650877979	-0.5365668211616121	-0.25315219707997905	2.383491150248686	2.557878878834958	0.05431540997299511	0.37595277466483745	2.5432675529620785	FALSE
ENSG00000140030	8477	GPR65	GPR65	protein_coding	G protein-coupled receptor 65 [Source:HGNC Symbol;Acc:HGNC:4517]	14	1	88005135	88014811	-0.005046078574636206	-0.43564188907980783	-0.13751326491185348	6.122844803772198	2.5581988513425338	0.054316858413407304	0.37595277466483745	2.5432476738203453	FALSE
ENSG00000267598	NA	AC011446.2	AC011446.2	lncRNA	novel transcript, antisense to IER2	19	-1	13153071	13154193	-0.28550332689926594	-0.4693587655503319	-0.15225298131651116	1.2443045006405744	2.5566607764493208	0.05432248357115813	0.37595277466483745	2.5431704761441787	FALSE
ENSG00000231233	NA	CFAP58-DT	CFAP58-DT	lncRNA	CFAP58 divergent transcript [Source:HGNC Symbol;Acc:HGNC:45243]	10	-1	104351591	104353575	-0.2088079726710821	-0.5384483103991307	-0.25045072052851464	1.9036778420475997	2.5567278188761495	0.0543571478341013	0.37595277466483745	2.5426949273960386	FALSE
ENSG00000083720	5019	OXCT1	OXCT1	protein_coding	3-oxoacid CoA-transferase 1 [Source:HGNC Symbol;Acc:HGNC:8527]	5	-1	41730065	41870425	0.13424900661573544	0.2678179757159614	0.060906604399144276	4.409484160160112	2.5566381921976404	0.05437239900521664	0.37595277466483745	2.5424857944324875	FALSE
ENSG00000126261	10054	UBA2	UBA2	protein_coding	ubiquitin like modifier activating enzyme 2 [Source:HGNC Symbol;Acc:HGNC:30661]	19	1	34428352	34471251	0.07786765970877628	0.1744040044017972	0.05393781410839733	5.896763764792369	2.5566172632694713	0.054389660650370396	0.37595277466483745	2.5422491614253273	FALSE
ENSG00000171121	27094	KCNMB3	KCNMB3	protein_coding	potassium calcium-activated channel subfamily M regulatory beta subunit 3 [Source:HGNC Symbol;Acc:HGNC:6287]	3	-1	179236691	179267002	0.3793700767450087	0.11899594740408574	0.18382900622580634	0.6344530018204768	2.552000678845548	0.05458039364455363	0.3767093380988929	2.5396393254895138	FALSE
ENSG00000225492	NA	GBP1P1	GBP1P1	transcribed_unprocessed_pseudogene	guanylate binding protein 1 pseudogene 1 [Source:HGNC Symbol;Acc:HGNC:39561]	1	1	89407679	89426243	-0.33374707559979466	-1.403835682874785	-0.1530548994074422	0.8318176027259631	2.553255968076136	0.05458627281760363	0.3767093380988929	2.539559020492994	FALSE
ENSG00000134058	1022	CDK7	CDK7	protein_coding	cyclin dependent kinase 7 [Source:HGNC Symbol;Acc:HGNC:1778]	5	1	69234795	69277430	0.08408358198945844	0.07902660223465198	-0.08597544985515779	4.4014846945669035	2.552936909700711	0.05463208346783377	0.3767093380988929	2.538933569819807	FALSE
ENSG00000138785	57117	INTS12	INTS12	protein_coding	integrator complex subunit 12 [Source:HGNC Symbol;Acc:HGNC:25067]	4	-1	105682627	105895986	0.14360000365710554	-0.08214997526290296	-0.037652046845346065	3.9720624913081863	2.551867858322441	0.0546374916942874	0.3767093380988929	2.5388597651865514	FALSE
ENSG00000239665	NA	AL157392.3	AL157392.3	lncRNA	novel transcript	10	1	13631143	13668445	0.08817382503680359	-0.4280096670528303	0.02693696920225961	1.461873418225949	2.552088169279427	0.05467650614872448	0.3767093380988929	2.538327555451596	FALSE
ENSG00000132003	65249	ZSWIM4	ZSWIM4	protein_coding	zinc finger SWIM-type containing 4 [Source:HGNC Symbol;Acc:HGNC:25704]	19	1	13795460	13832230	0.10032085191272637	0.21089151898944136	-0.03287108804979957	3.196888094891666	2.5513401547843215	0.05468416735447737	0.3767093380988929	2.538223089620596	FALSE
ENSG00000258404	NA	LINC02320	LINC02320	lncRNA	long intergenic non-protein coding RNA 2320 [Source:HGNC Symbol;Acc:HGNC:53239]	14	-1	101634454	101731108	-0.1271946896749871	-0.44096096939624285	-0.42912063378585935	1.6834093242622388	2.5529522124130257	0.054687096233552245	0.3767093380988929	2.5381831560888135	FALSE
ENSG00000166987	114785	MBD6	MBD6	protein_coding	methyl-CpG binding domain protein 6 [Source:HGNC Symbol;Acc:HGNC:20445]	12	1	57520710	57530148	-0.11998575632313167	-0.23057356427883635	-0.05705047233453502	7.60961012010729	2.553043772939522	0.054693406575894964	0.3767093380988929	2.53809712536832	FALSE
ENSG00000183735	29110	TBK1	TBK1	protein_coding	TANK binding kinase 1 [Source:HGNC Symbol;Acc:HGNC:11584]	12	1	64452092	64502114	-0.0287663892001373	-0.26787662964539544	-0.08167758888991297	6.093323976605372	2.5513598984372874	0.05475950162162449	0.3768465544908857	2.5371966115315936	FALSE
ENSG00000232613	NA	LINC02576	LINC02576	lncRNA	long intergenic non-protein coding RNA 2576 [Source:HGNC Symbol;Acc:HGNC:53748]	2	1	65030727	65053017	0.47542345467375896	0.6821736427116498	0.2113505013358377	0.007613451536283415	2.5514971447042183	0.054761919529524625	0.3768465544908857	2.5371636887014026	FALSE
ENSG00000149716	220064	LTO1	LTO1	protein_coding	LTO1 maturation factor of ABCE1 [Source:HGNC Symbol;Acc:HGNC:17589]	11	-1	69653076	69675416	0.10213901847825473	-0.04240069887169046	0.0825679559976377	4.111531471103664	2.5492465875879162	0.054874487516711895	0.3773523106173248	2.535632496465491	FALSE
ENSG00000211772	NA	TRBC2	TRBC2	TR_C_gene	T cell receptor beta constant 2 [Source:HGNC Symbol;Acc:HGNC:12157]	7	1	142801041	142802748	0.0924072059405503	0.47641540516762015	0.18931240154799847	6.7778366206843605	2.5497163991808836	0.05488407019229481	0.3773523106173248	2.5355022902700592	FALSE
ENSG00000139793	10150	MBNL2	MBNL2	protein_coding	muscleblind like splicing regulator 2 [Source:HGNC Symbol;Acc:HGNC:16746]	13	1	97221434	97394120	0.14691320297863245	0.21428545458836873	0.04388352096828825	5.409579436059424	2.54711184649548	0.055060662547960965	0.37836698305267585	2.5331067576460047	FALSE
ENSG00000284194	9997	SCO2	SCO2	protein_coding	SCO cytochrome c oxidase assembly protein 2 [Source:HGNC Symbol;Acc:HGNC:10604]	22	-1	50523568	50526461	-0.3528467214302432	-1.0836747275701617	-0.17323245869295062	-0.7472928639263969	2.546654548331539	0.05508043631828651	0.37836698305267585	2.532838984835163	FALSE
ENSG00000127989	7978	MTERF1	MTERF1	protein_coding	mitochondrial transcription termination factor 1 [Source:HGNC Symbol;Acc:HGNC:21463]	7	-1	91692008	91880702	0.16029820392289346	0.05181483764249943	0.03078042526988037	4.31966281153254	2.545129500835154	0.05526234188940658	0.3794485104234553	2.5303800242149523	FALSE
ENSG00000081692	65094	JMJD4	JMJD4	protein_coding	jumonji domain containing 4 [Source:HGNC Symbol;Acc:HGNC:25724]	1	-1	227730425	227735411	0.23683177348885368	0.4056669395476654	0.05906286392398112	1.3457400008772376	2.5414088882674184	0.05537190355024745	0.3800325645875612	2.528902784178946	FALSE
ENSG00000085998	55624	POMGNT1	POMGNT1	protein_coding	protein O-linked mannose N-acetylglucosaminyltransferase 1 (beta 1,2-) [Source:HGNC Symbol;Acc:HGNC:19139]	1	-1	46188682	46220305	-0.014775107337261863	0.2966360444383436	0.1604490524976727	2.9406007613751672	2.5412203312731925	0.05544899115932084	0.3803933223671939	2.527865098374538	FALSE
ENSG00000166341	8642	DCHS1	DCHS1	protein_coding	dachsous cadherin-related 1 [Source:HGNC Symbol;Acc:HGNC:13681]	11	-1	6621330	6655809	0.09038885264061233	-0.1201868330448536	0.29568742243296015	1.9425477847983537	2.5417576720182233	0.05552410894038348	0.38044761053502973	2.526855275794422	FALSE
ENSG00000267764	NA	AC093567.1	AC093567.1	lncRNA	novel transcript, antisense to CTIF	18	-1	48826051	48834770	0.41420546936304015	0.5006822476429564	0.44650330646912156	-0.22643173788261683	2.5416654861586374	0.055528149133543495	0.38044761053502973	2.526801000322979	FALSE
ENSG00000256235	85027	SMIM3	SMIM3	protein_coding	small integral membrane protein 3 [Source:HGNC Symbol;Acc:HGNC:30248]	5	1	150777946	150796734	-0.03611261338450223	-0.4001700557403765	-0.1820059141843043	4.341809623649772	2.541292551764342	0.055530487412243396	0.38044761053502973	2.526769589919063	FALSE
ENSG00000246090	NA	AP002026.1	AP002026.1	lncRNA	novel transcript, antisense to ADH4, ADH6 & ADH1A	4	1	99088805	99301356	0.3404575538739363	0.26756605056098964	0.16614088184981005	1.0342620378017011	2.5404924297037326	0.055574072703520556	0.3805781199577516	2.526184338022766	FALSE
ENSG00000197296	128486	FITM2	FITM2	protein_coding	fat storage inducing transmembrane protein 2 [Source:HGNC Symbol;Acc:HGNC:16135]	20	-1	44302840	44311202	-0.020523540367843467	0.3722746201806894	0.13095299187994636	2.4232676301723037	2.538370853089674	0.055616452354432334	0.3806278963673618	2.5256157024819674	FALSE
ENSG00000245888	400512	NSMCE1-DT	NSMCE1-DT	lncRNA	NSMCE1 divergent transcript [Source:HGNC Symbol;Acc:HGNC:51368]	16	1	27268205	27290492	-0.15498355549763004	-0.4865723269655846	-0.23649233364359273	2.353563701741079	2.539759015216466	0.055630865566548185	0.3806278963673618	2.525422406873006	FALSE
ENSG00000251661	NA	AC136475.1	AC136475.1	lncRNA	novel transcript, antisense to IFITM3	11	1	318640	325631	-0.006335791783478502	-0.5347380118581749	-0.015104026630962615	3.6342432907471207	2.5407305531146194	0.055654958994337984	0.3806278963673618	2.5250993984655765	FALSE
ENSG00000077684	79960	JADE1	JADE1	protein_coding	jade family PHD finger 1 [Source:HGNC Symbol;Acc:HGNC:30027]	4	1	128809700	128875224	0.054489885961465125	0.21992257792577288	3.8859149247349653e-4	6.127141039789392	2.538533729135547	0.055742583910165705	0.3808606765338945	2.5239257995724174	FALSE
ENSG00000115091	10096	ACTR3	ACTR3	protein_coding	actin related protein 3 [Source:HGNC Symbol;Acc:HGNC:170]	2	1	113890063	113962596	-0.04201234281423035	-0.24156183670500903	-0.10849904750260725	8.869609164841455	2.5381921012782374	0.05575881701864522	0.3808606765338945	2.5237085791706417	FALSE
ENSG00000230606	NA	AC092683.1	AC092683.1	lncRNA	novel transcript	2	-1	97416165	97433527	0.3093513017718872	0.2869994287967679	0.1277791556590668	1.715013448989639	2.5405037424171364	0.05576265852675356	0.3808606765338945	2.5236571837127606	FALSE
ENSG00000127191	7186	TRAF2	TRAF2	protein_coding	TNF receptor associated factor 2 [Source:HGNC Symbol;Acc:HGNC:12032]	9	1	136881912	136926607	0.12834173646874125	0.2277855606343479	0.07485462934002074	3.4442396582959454	2.5354631426174556	0.05591449897078114	0.38146600338670683	2.521628462819808	FALSE
ENSG00000156170	137682	NDUFAF6	NDUFAF6	protein_coding	NADH:ubiquinone oxidoreductase complex assembly factor 6 [Source:HGNC Symbol;Acc:HGNC:28625]	8	1	94895767	95116455	0.1557743555197549	0.0874823867439115	0.011597864583600409	4.425218782798373	2.535707277175172	0.055923637111585066	0.38146600338670683	2.521506540034542	FALSE
ENSG00000228956	NA	SATB1-AS1	SATB1-AS1	lncRNA	SATB1 antisense RNA 1 [Source:HGNC Symbol;Acc:HGNC:50687]	3	1	18445024	18920401	0.19515235628469646	0.207463641886076	0.16573046459119703	4.926903838442506	2.537256562709281	0.05597792768561217	0.38146600338670683	2.520782583732593	FALSE
ENSG00000170919	NA	TPT1-AS1	TPT1-AS1	lncRNA	TPT1 antisense RNA 1 [Source:HGNC Symbol;Acc:HGNC:43686]	13	1	45341345	45417975	0.13932503125259843	0.17445625346864854	0.036132233580159684	5.6826663742530314	2.534706126386779	0.05599957020916094	0.38146600338670683	2.5204941741510423	FALSE
ENSG00000141753	3487	IGFBP4	IGFBP4	protein_coding	insulin like growth factor binding protein 4 [Source:HGNC Symbol;Acc:HGNC:5473]	17	1	40443450	40457725	-0.04364364238817292	0.8749159071850908	0.16307890714880702	0.6197786522600566	2.534018248980972	0.056005601212410855	0.38146600338670683	2.5204138239214298	FALSE
ENSG00000263917	NA	AC011825.3	AC011825.3	lncRNA	novel transcript	18	1	32018829	32111779	0.0813399495641087	0.38098806488232184	0.06066211570703458	3.001446734875081	2.5343930925637417	0.05600643584030186	0.38146600338670683	2.5204027049503597	FALSE
ENSG00000067066	6672	SP100	SP100	protein_coding	SP100 nuclear antigen [Source:HGNC Symbol;Acc:HGNC:11206]	2	1	230415942	230545606	-0.03566859074639035	-0.34518830926597094	-0.07544515372392004	8.720202059798053	2.5340399213985414	0.05602343857358766	0.38146600338670683	2.5201762283730673	FALSE
ENSG00000106355	23658	LSM5	LSM5	protein_coding	LSM5 homolog, U6 small nuclear RNA and mRNA degradation associated [Source:HGNC Symbol;Acc:HGNC:17162]	7	-1	32485338	32495283	0.06018243940938995	0.34091713371752064	0.1851717269027846	2.9158059501904705	2.531989619375777	0.05609074080846505	0.38175668305401556	2.5192804164980105	FALSE
ENSG00000198780	26049	FAM169A	FAM169A	protein_coding	family with sequence similarity 169 member A [Source:HGNC Symbol;Acc:HGNC:29138]	5	-1	74777574	74866966	0.16318734864102974	0.33034893312483526	0.1698715205129439	3.091283295269258	2.533591037260981	0.05617652271149401	0.38210078056078495	2.5181401468915534	FALSE
ENSG00000134056	92259	MRPS36	MRPS36	protein_coding	mitochondrial ribosomal protein S36 [Source:HGNC Symbol;Acc:HGNC:16631]	5	1	69217760	69230158	0.04680190119139843	0.25165639820085256	-0.010595447241924608	3.6632093572486304	2.5307106943509465	0.05620218545081256	0.38210078056078495	2.517799349424735	FALSE
ENSG00000257335	8972	MGAM	MGAM	protein_coding	maltase-glucoamylase [Source:HGNC Symbol;Acc:HGNC:7043]	7	1	141907813	142106747	-0.14189040010849044	-0.5724788813460087	-0.14032690766288838	8.452896225894062	2.5328848617021604	0.05622181863568025	0.38210078056078495	2.5175387255831576	FALSE
ENSG00000227124	100131827	ZNF717	ZNF717	protein_coding	zinc finger protein 717 [Source:HGNC Symbol;Acc:HGNC:29448]	3	-1	75678660	75785583	0.13149503455079178	0.2713748905983328	0.07160983597794822	2.996792748311729	2.5318296446512596	0.056270220296022924	0.38210078056078495	2.51689658735998	FALSE
ENSG00000183822	NA	NCF4-AS1	NCF4-AS1	lncRNA	NCF4 antisense RNA 1 [Source:HGNC Symbol;Acc:HGNC:40393]	22	-1	36847372	36870441	-0.3388599625946658	-0.38945382460838984	-0.03572165481594781	1.2434131639826371	2.530522197579999	0.05627706861007249	0.38210078056078495	2.516805775029484	FALSE
ENSG00000163644	152926	PPM1K	PPM1K	protein_coding	protein phosphatase, Mg2+/Mn2+ dependent 1K [Source:HGNC Symbol;Acc:HGNC:25415]	4	-1	88257620	88284769	0.19646817410633718	0.2727187921122029	0.16426299191224708	5.555823607979399	2.5305533163766385	0.05628910344796555	0.38210078056078495	2.5166462125978204	FALSE
ENSG00000180921	286077	FAM83H	FAM83H	protein_coding	family with sequence similarity 83 member H [Source:HGNC Symbol;Acc:HGNC:24797]	8	-1	143723933	143738234	-0.03248513587389345	-0.35977356987503384	-0.32988422416208457	1.0535434346298458	2.52877436857134	0.05633965915084867	0.38227666364340057	2.5159762876544884	FALSE
ENSG00000054277	23596	OPN3	OPN3	protein_coding	opsin 3 [Source:HGNC Symbol;Acc:HGNC:14007]	1	-1	241590102	241677376	0.051240216500172256	0.32220197104694	0.09623533255862778	4.03173414643668	2.530077486724628	0.05637614379305049	0.3823569594989095	2.515493184042829	FALSE
ENSG00000247373	NA	TMED2-DT	TMED2-DT	lncRNA	TMED2 divergent transcript [Source:HGNC Symbol;Acc:HGNC:53346]	12	-1	123575891	123585115	0.3620338055403534	0.020014650467000752	-0.028930308807875456	1.3591470018501715	2.526666325258315	0.05649323325444863	0.38274340484921987	2.5139448169351106	FALSE
ENSG00000255641	NA	AC068775.1	AC068775.1	protein_coding	novel protein	12	-1	10412312	10436001	0.3698807906536123	0.671649733640804	-0.03681020819566507	0.3826021918170792	2.5289822441803977	0.05649833866426878	0.38274340484921987	2.513877374960188	FALSE
ENSG00000204977	10206	TRIM13	TRIM13	protein_coding	tripartite motif containing 13 [Source:HGNC Symbol;Acc:HGNC:9976]	13	1	49995888	50020481	0.11790858364546575	8.7283906618626e-4	0.09073291337936044	3.951644785261599	2.5264996826951354	0.056534779276658044	0.38274340484921987	2.5133961697498006	FALSE
ENSG00000232546	NA	AC027644.1	AC027644.1	unprocessed_pseudogene	pseudogene similar to part of general transcription factor II, i (GTF2I)	7	1	66848496	66858136	0.3875853849248613	0.5702816605047223	0.036962556265836694	0.6492521607631954	2.526706793383932	0.0565491468809047	0.38274340484921987	2.5132065255843288	FALSE
ENSG00000149547	9538	EI24	EI24	protein_coding	EI24 autophagy associated transmembrane protein [Source:HGNC Symbol;Acc:HGNC:13276]	11	1	125569280	125584684	-0.05306714363347383	0.2130823158205497	0.1344898879781427	3.9894692778779484	2.5266108505244365	0.05656378052504117	0.38274340484921987	2.5130134179321835	FALSE
ENSG00000146909	64434	NOM1	NOM1	protein_coding	nucleolar protein with MIF4G domain 1 [Source:HGNC Symbol;Acc:HGNC:13244]	7	1	156949712	156973176	0.11289416400337904	0.06118646542575265	0.13579719164412365	4.233033148541083	2.526340152283444	0.05658117641153125	0.38274340484921987	2.512783922436227	FALSE
ENSG00000147119	56548	CHST7	CHST7	protein_coding	carbohydrate sulfotransferase 7 [Source:HGNC Symbol;Acc:HGNC:13817]	X	1	46573765	46598496	0.04677452119660934	0.4424628861867674	0.19424582304218893	3.884066270980631	2.5269973297429047	0.05669300609850643	0.383111757510929	2.511310241418544	FALSE
ENSG00000172239	10605	PAIP1	PAIP1	protein_coding	poly(A) binding protein interacting protein 1 [Source:HGNC Symbol;Acc:HGNC:16945]	5	-1	43526267	43557758	0.14368555565172758	0.17484301328537416	0.08649010887066216	4.002714401422824	2.5247167544021694	0.056707956850380166	0.383111757510929	2.5111134357621228	FALSE
ENSG00000128245	7533	YWHAH	YWHAH	protein_coding	tyrosine 3-monooxygenase/tryptophan 5-monooxygenase activation protein eta [Source:HGNC Symbol;Acc:HGNC:12853]	22	1	31944522	31957603	-0.11982588723278646	-0.2527857718083379	-0.11555968111695755	6.26764442560507	2.5256022398702833	0.05675915356476916	0.383111757510929	2.51043988433437	FALSE
ENSG00000086102	4799	NFX1	NFX1	protein_coding	nuclear transcription factor, X-box binding 1 [Source:HGNC Symbol;Acc:HGNC:7803]	9	1	33290512	33371157	0.06619913623365083	0.1282591942396482	0.07996228727957778	5.8484427923862095	2.5242967846855957	0.05676265398035557	0.383111757510929	2.510393853904677	FALSE
ENSG00000168569	79064	TMEM223	TMEM223	protein_coding	transmembrane protein 223 [Source:HGNC Symbol;Acc:HGNC:28464]	11	-1	62771629	62792006	0.08595237546653656	0.32951463547872295	-0.002130605652727514	2.332324307323124	2.522862252425292	0.05677405701709385	0.383111757510929	2.5102439231974065	FALSE
ENSG00000119599	26094	DCAF4	DCAF4	protein_coding	DDB1 and CUL4 associated factor 4 [Source:HGNC Symbol;Acc:HGNC:20229]	14	1	72926377	72959703	0.035721038700998416	0.3681271434632766	0.22774557424512287	2.0328834194802154	2.524685631671586	0.05678940015534718	0.383111757510929	2.5100422329298007	FALSE
ENSG00000169252	154	ADRB2	ADRB2	protein_coding	adrenoceptor beta 2 [Source:HGNC Symbol;Acc:HGNC:286]	5	1	148825245	148828687	0.0020604075768357556	0.40588505124476704	0.05993270713940156	3.967465048362666	2.524033622553003	0.0568265483845953	0.383111757510929	2.50955412708006	FALSE
ENSG00000122218	1314	COPA	COPA	protein_coding	coatomer protein complex subunit alpha [Source:HGNC Symbol;Acc:HGNC:2230]	1	-1	160288594	160343273	-1.4880108502008535e-4	-0.23532077193173004	-0.061194629625228716	7.30607012875834	2.523413009497298	0.05684219006808719	0.383111757510929	2.509348697253115	FALSE
ENSG00000134324	23175	LPIN1	LPIN1	protein_coding	lipin 1 [Source:HGNC Symbol;Acc:HGNC:13345]	2	1	11677595	11827409	0.10067690133857157	0.23500722492303508	0.07967599623022437	5.266893523921829	2.522215183292328	0.05692425237021453	0.383111757510929	2.508271831695906	FALSE
ENSG00000124469	1088	CEACAM8	CEACAM8	protein_coding	carcinoembryonic antigen related cell adhesion molecule 8 [Source:HGNC Symbol;Acc:HGNC:1820]	19	-1	42580243	42595055	-0.6399761500440759	-0.9670632751703374	-0.531574857832001	2.491549904179655	2.5224963924950514	0.056935977146164864	0.383111757510929	2.5081180959686478	FALSE
ENSG00000010361	80199	FUZ	FUZ	protein_coding	fuzzy planar cell polarity protein [Source:HGNC Symbol;Acc:HGNC:26219]	19	-1	49806866	49817376	0.02032628301088217	0.392923445872504	0.10436485170599796	3.234000736907768	2.521842238899763	0.05696240445761244	0.383111757510929	2.507771692701525	FALSE
ENSG00000273466	NA	AC012510.1	AC012510.1	lncRNA	novel transcript, antisense to PLCD4	2	-1	218633256	218634014	0.4239054946081174	0.09682037742917542	-0.03405757619566456	0.7263711857506827	2.5189322131034615	0.05708751104111374	0.383111757510929	2.5061339385107098	FALSE
ENSG00000148484	6251	RSU1	RSU1	protein_coding	Ras suppressor protein 1 [Source:HGNC Symbol;Acc:HGNC:10464]	10	-1	16590611	16817463	-0.030451658333595824	-0.22378547415144193	-0.0773538252065404	6.970811600353454	2.521499894213046	0.05709046728599884	0.383111757510929	2.5060952808461234	FALSE
ENSG00000284707	NA	AC079781.5	AC079781.5	lncRNA	novel transcript	7	-1	97851688	97972985	0.1993472940471363	0.1475488296233507	0.07935465777861067	4.880311932742292	2.5213032597001415	0.057093201952630734	0.383111757510929	2.506059522404518	FALSE
ENSG00000104859	11129	CLASRP	CLASRP	protein_coding	CLK4 associating serine/arginine rich protein [Source:HGNC Symbol;Acc:HGNC:17731]	19	1	45039045	45070956	-0.07029004654983241	-0.24335573786272632	-0.03222249393834137	6.446386017966465	2.5201522257628035	0.05709495935719513	0.383111757510929	2.506036543498184	FALSE
ENSG00000065054	9351	SLC9A3R2	SLC9A3R2	protein_coding	SLC9A3 regulator 2 [Source:HGNC Symbol;Acc:HGNC:11076]	16	1	2025356	2039026	-0.5783776372869174	0.07462430405804828	-0.1358089470425078	-0.3404487714614789	2.51801008977662	0.05712908353691638	0.383111757510929	2.505590489570887	FALSE
ENSG00000013725	923	CD6	CD6	protein_coding	CD6 molecule [Source:HGNC Symbol;Acc:HGNC:1691]	11	1	60971680	61020377	0.11248082070625608	0.2796337108788847	0.18458396144932815	6.425119776992408	2.5199840455747355	0.05714354263960952	0.383111757510929	2.505401565548824	FALSE
ENSG00000162512	9672	SDC3	SDC3	protein_coding	syndecan 3 [Source:HGNC Symbol;Acc:HGNC:10660]	1	-1	30869466	30908758	-0.04590347090902685	-0.7381662939811153	-0.009033435506708208	1.8681227940830882	2.51849477457054	0.05717301414573679	0.383111757510929	2.5050166316843376	FALSE
ENSG00000092330	26277	TINF2	TINF2	protein_coding	TERF1 interacting nuclear factor 2 [Source:HGNC Symbol;Acc:HGNC:11824]	14	-1	24239643	24242674	-0.059783227896862946	-0.21276994268396437	-0.0824853847790322	5.849688711180778	2.5190078905600743	0.057173941764880956	0.383111757510929	2.5050045189727013	FALSE
ENSG00000103248	64779	MTHFSD	MTHFSD	protein_coding	methenyltetrahydrofolate synthetase domain containing [Source:HGNC Symbol;Acc:HGNC:25778]	16	-1	86530178	86555235	0.19769080656326404	0.03137313250518609	-0.015164817839524789	3.5418628213820322	2.517955647456843	0.057178928474924395	0.383111757510929	2.5049394065304944	FALSE
ENSG00000268170	NA	AC073342.2	AC073342.2	lncRNA	novel transcript, antisense to TAS2R40	7	-1	143220468	143222267	-0.21822732839920683	-0.7774211262943534	-0.2868400719487841	0.9596672483298865	2.518109191113883	0.05722035818159483	0.383111757510929	2.5043986638617124	FALSE
ENSG00000067191	782	CACNB1	CACNB1	protein_coding	calcium voltage-gated channel auxiliary subunit beta 1 [Source:HGNC Symbol;Acc:HGNC:1401]	17	-1	39173453	39197703	0.22355773125525455	0.06000340443784374	0.13724453568249737	2.4648407064030056	2.5167994318714784	0.05726111242715433	0.383111757510929	2.5038671080664248	FALSE
ENSG00000161904	221496	LEMD2	LEMD2	protein_coding	LEM domain containing 2 [Source:HGNC Symbol;Acc:HGNC:21244]	6	-1	33771202	33789130	-0.0269886206695997	-0.1873718732788288	-0.028050134740128883	5.4030699518976215	2.5171692397395433	0.05726887018466933	0.383111757510929	2.5037659655955173	FALSE
ENSG00000215193	55670	PEX26	PEX26	protein_coding	peroxisomal biogenesis factor 26 [Source:HGNC Symbol;Acc:HGNC:22965]	22	1	18077920	18131138	0.13543548969453764	0.09113763486962384	0.027435882888475344	5.20904330323933	2.5162812851611625	0.057283173914123305	0.383111757510929	2.503579514284676	FALSE
ENSG00000135093	84749	USP30	USP30	protein_coding	ubiquitin specific peptidase 30 [Source:HGNC Symbol;Acc:HGNC:20065]	12	1	109023089	109088023	0.15956830740131586	-0.08788207770161938	0.07196406080264144	3.336938514112653	2.51669502364669	0.057288495446646284	0.383111757510929	2.5035101588261326	FALSE
ENSG00000148426	254427	PROSER2	PROSER2	protein_coding	proline and serine rich 2 [Source:HGNC Symbol;Acc:HGNC:23728]	10	1	11823339	11872277	-0.02077473392707866	-0.5276770892281144	-0.06562248080840322	1.7257417253156953	2.517365492966622	0.057307395069713024	0.383111757510929	2.503263890844498	FALSE
ENSG00000113758	1627	DBN1	DBN1	protein_coding	drebrin 1 [Source:HGNC Symbol;Acc:HGNC:2695]	5	-1	177456608	177474401	-0.1957295601771888	-0.2131742358006214	-0.005549719602218654	3.7997183707744364	2.517764189430645	0.05731375567037678	0.383111757510929	2.5031810279670297	FALSE
ENSG00000149273	6188	RPS3	RPS3	protein_coding	ribosomal protein S3 [Source:HGNC Symbol;Acc:HGNC:10420]	11	1	75399515	75422280	-0.041185831699360964	0.384081562844559	0.051391631101925295	8.958095427641414	2.5162666732825643	0.05734519091272437	0.383111757510929	2.5027716356364604	FALSE
ENSG00000260244	NA	AC104083.1	AC104083.1	lncRNA	novel transcript, overlapping GUCY1A3	4	1	155734448	155737062	-0.3720940509342167	-0.3920871924099346	-0.057856116249748533	1.9814095366529039	2.5171133583026175	0.05735191160727079	0.383111757510929	2.5026841379118747	FALSE
ENSG00000107882	51684	SUFU	SUFU	protein_coding	SUFU negative regulator of hedgehog signaling [Source:HGNC Symbol;Acc:HGNC:16466]	10	1	102503987	102633535	0.1006775630865782	-0.0014093496511277343	0.07277608345527549	5.50608919773499	2.515631345177632	0.05741235460028958	0.383214808742316	2.5018976685761616	FALSE
ENSG00000106537	27075	TSPAN13	TSPAN13	protein_coding	tetraspanin 13 [Source:HGNC Symbol;Acc:HGNC:21643]	7	1	16753755	16784536	-0.03277057127114239	0.4783871701276528	0.052279043975464755	2.745424153573674	2.5167936350535527	0.05742855218544439	0.383214808742316	2.501687046147919	FALSE
ENSG00000144893	116931	MED12L	MED12L	protein_coding	mediator complex subunit 12L [Source:HGNC Symbol;Acc:HGNC:16050]	3	1	151085697	151437072	-0.10785017246732943	-0.5378886220030826	-0.10097962436603133	3.145108538643696	2.5156869610803327	0.05744145640680064	0.383214808742316	2.501519289660513	FALSE
ENSG00000286076	NA	AC005050.3	AC005050.3	lncRNA	novel transcript	7	1	106425278	106511544	-0.07600235112497293	-0.6383383444763324	-0.1645968321026496	7.165389031063767	2.514267750006105	0.05755906308814953	0.3836112060129291	2.499992072003947	FALSE
ENSG00000267262	NA	AC011444.2	AC011444.2	lncRNA	novel transcript, antisense to RFX2	19	1	6067953	6077119	-0.18433517637738372	0.8174023021035565	0.20750633649888184	1.5046027251797294	2.5151245146109726	0.057568730697620064	0.3836112060129291	2.499866665062576	FALSE
ENSG00000167470	90007	MIDN	MIDN	protein_coding	midnolin [Source:HGNC Symbol;Acc:HGNC:16298]	19	1	1248553	1259140	-0.097650596166425	-0.2311195261225468	-0.04837855055921281	7.058097011769323	2.513937458429794	0.05758828469526295	0.3836112060129291	2.499613075690698	FALSE
ENSG00000142599	473	RERE	RERE	protein_coding	arginine-glutamic acid dipeptide repeats [Source:HGNC Symbol;Acc:HGNC:9965]	1	-1	8352397	8848921	-0.056590801699268126	-0.24304717648051444	-0.022949537781297165	8.713975030090776	2.5133869575961	0.057599800064735474	0.3836112060129291	2.4994637757490525	FALSE
ENSG00000157873	8764	TNFRSF14	TNFRSF14	protein_coding	TNF receptor superfamily member 14 [Source:HGNC Symbol;Acc:HGNC:11912]	1	1	2555639	2565382	-0.10622050131528804	-0.1816040451626525	0.005211825338418052	6.732922494500113	2.512549927715044	0.05768749189139117	0.38403033765123107	2.4983277765390137	FALSE
ENSG00000153827	9320	TRIP12	TRIP12	protein_coding	thyroid hormone receptor interactor 12 [Source:HGNC Symbol;Acc:HGNC:12306]	2	-1	229763838	229923239	0.01466842970220954	-0.26799526973705584	-0.10077381908475644	8.49144464689543	2.5117881446732855	0.05773925680735004	0.38415336560374924	2.497657977164167	FALSE
ENSG00000065923	84679	SLC9A7	SLC9A7	protein_coding	solute carrier family 9 member A7 [Source:HGNC Symbol;Acc:HGNC:17123]	X	-1	46599251	46759118	0.12206114311749246	0.3235136823797296	0.07209246603026874	4.040035660867117	2.5112735059608635	0.057777793151016874	0.38415336560374924	2.4971597240150185	FALSE
ENSG00000160613	9159	PCSK7	PCSK7	protein_coding	proprotein convertase subtilisin/kexin type 7 [Source:HGNC Symbol;Acc:HGNC:8748]	11	-1	117204337	117232525	0.05669337795838087	0.204813056650146	0.11425142361027586	6.8861416567269575	2.511194047049407	0.05778027219093205	0.38415336560374924	2.49712768247363	FALSE
ENSG00000156671	142891	SAMD8	SAMD8	protein_coding	sterile alpha motif domain containing 8 [Source:HGNC Symbol;Acc:HGNC:26320]	10	1	75099586	75182123	-0.04034468203887634	-0.18266280396107426	-0.07578930044457102	6.354809448770263	2.5104585376323034	0.0578233531732411	0.38424391674569375	2.4965710746211154	FALSE
ENSG00000102781	84056	KATNAL1	KATNAL1	protein_coding	katanin catalytic subunit A1 like 1 [Source:HGNC Symbol;Acc:HGNC:28361]	13	-1	30202630	30307551	0.06589546931843754	0.39071409197943857	0.12043224189365469	2.9433082938605155	2.5096743893373494	0.0578434366321446	0.38424391674569375	2.4963117331543216	FALSE
ENSG00000130520	25804	LSM4	LSM4	protein_coding	LSM4 homolog, U6 small nuclear RNA and mRNA degradation associated [Source:HGNC Symbol;Acc:HGNC:17259]	19	-1	18306230	18323274	-0.038737866437449184	0.3698966681421691	0.04683235237537525	4.349502558239741	2.508755042746845	0.057924496598904585	0.38443161225495165	2.4952658781356134	FALSE
ENSG00000087448	57542	KLHL42	KLHL42	protein_coding	kelch like family member 42 [Source:HGNC Symbol;Acc:HGNC:29252]	12	1	27780048	27803040	0.18816468091065552	0.15359968488288708	-0.014625883395380354	3.6277751389117707	2.508233938102891	0.05792521316800819	0.38443161225495165	2.495256639126145	FALSE
ENSG00000090376	11213	IRAK3	IRAK3	protein_coding	interleukin 1 receptor associated kinase 3 [Source:HGNC Symbol;Acc:HGNC:17020]	12	1	66189195	66254622	-0.08219147163262101	-0.6021820139998253	-0.12753751841471017	8.07254286407362	2.509919723812883	0.057946272008825864	0.38443161225495165	2.494985168668684	FALSE
ENSG00000221817	NA	PPP3CB-AS1	PPP3CB-AS1	lncRNA	PPP3CB antisense RNA 1 (head to head) [Source:HGNC Symbol;Acc:HGNC:50750]	10	1	73495525	73520070	0.1840495599013947	-0.07693813703787024	0.024884762055227633	4.163601583516028	2.507846480587247	0.057982185018151895	0.38443161225495165	2.494522433282655	FALSE
ENSG00000283361	101929355	CFAP97D2	CFAP97D2	protein_coding	CFAP97 domain containing 2 [Source:HGNC Symbol;Acc:HGNC:53789]	13	1	114154691	114223084	0.25580852526329884	0.13224454820414036	0.28752793301627544	1.8033008604401597	2.5108426505344594	0.05799561425289065	0.38443161225495165	2.4943494704489573	FALSE
ENSG00000173597	27284	SULT1B1	SULT1B1	protein_coding	sulfotransferase family 1B member 1 [Source:HGNC Symbol;Acc:HGNC:17845]	4	-1	69721167	69787961	-0.028042238760782053	-0.5352195052765104	-0.22848673989083954	7.0762535198298595	2.50785471958339	0.058079191200251526	0.384787017129059	2.4932739078841366	FALSE
ENSG00000090263	51650	MRPS33	MRPS33	protein_coding	mitochondrial ribosomal protein S33 [Source:HGNC Symbol;Acc:HGNC:16634]	7	-1	141002610	141015228	-0.04481151348232335	0.4026104611321496	0.04795188494302173	2.7045811256907246	2.505249435765298	0.058098845600944894	0.384787017129059	2.4930211910338724	FALSE
ENSG00000129197	84268	RPAIN	RPAIN	protein_coding	RPA interacting protein [Source:HGNC Symbol;Acc:HGNC:28641]	17	1	5419641	5432876	0.12580302566131932	0.20224078289330225	0.11862858315210209	3.948622264023094	2.5057988086794234	0.05817529769380346	0.3850019828153923	2.4920389563068306	FALSE
ENSG00000276234	6871	TADA2A	TADA2A	protein_coding	transcriptional adaptor 2A [Source:HGNC Symbol;Acc:HGNC:11531]	17	1	37406886	37479725	0.20346843942787068	0.06142838075855171	-0.007419105061577566	3.7094396958553273	2.5053397654142655	0.05818094563337499	0.3850019828153923	2.4919664428897303	FALSE
ENSG00000173585	10803	CCR9	CCR9	protein_coding	C-C motif chemokine receptor 9 [Source:HGNC Symbol;Acc:HGNC:1610]	3	1	45886504	45903175	0.35946431036686444	0.9820940800577722	0.09115925233951556	-0.13229880863637314	2.503918806439879	0.058259172421580956	0.38535523387255527	2.490962797798403	FALSE
ENSG00000178718	54913	RPP25	RPP25	protein_coding	ribonuclease P and MRP subunit p25 [Source:HGNC Symbol;Acc:HGNC:30361]	15	-1	74954416	74957464	0.24147286112541635	0.5443244233310057	0.24845899963280785	0.8143367164880965	2.502480493853314	0.05834564262714771	0.3857626866111203	2.4898549109252412	FALSE
ENSG00000160447	29941	PKN3	PKN3	protein_coding	protein kinase N3 [Source:HGNC Symbol;Acc:HGNC:17999]	9	1	128702503	128720916	0.2026611324774808	0.5088873043826231	0.3873813354985752	0.33515798523219187	2.502912266204841	0.05841268311930756	0.3858826007158262	2.4889970605050116	FALSE
ENSG00000114942	1933	EEF1B2	EEF1B2	protein_coding	eukaryotic translation elongation factor 1 beta 2 [Source:HGNC Symbol;Acc:HGNC:3208]	2	1	206159585	206162928	-0.04106110295310402	0.4319567603271458	0.07106563258197973	6.832327317761714	2.501444886576491	0.058449271916648164	0.3858826007158262	2.48852927306149	FALSE
ENSG00000136002	50649	ARHGEF4	ARHGEF4	protein_coding	Rho guanine nucleotide exchange factor 4 [Source:HGNC Symbol;Acc:HGNC:684]	2	1	130836916	131047263	0.2551137559848015	0.5457917703512386	0.13176120083594367	1.787222038025633	2.503091170858388	0.05845392771222653	0.3858826007158262	2.4884697691397104	FALSE
ENSG00000163904	59343	SENP2	SENP2	protein_coding	SUMO specific peptidase 2 [Source:HGNC Symbol;Acc:HGNC:23116]	3	1	185582496	185633551	0.032036157587463275	-0.14295238636462312	-0.09337478174740156	5.449293410699707	2.501271585246508	0.058484031421687725	0.3858826007158262	2.4880851362566356	FALSE
ENSG00000173915	84833	ATP5MD	ATP5MD	protein_coding	ATP synthase membrane subunit DAPIT [Source:HGNC Symbol;Acc:HGNC:30889]	10	-1	103389041	103396492	0.06245568742609312	0.09755673116545463	-0.12418429248092268	3.649315818236888	2.5007714655329654	0.05848816931744616	0.3858826007158262	2.488032281687388	FALSE
ENSG00000230490	NA	AL139383.1	AL139383.1	lncRNA	novel transcript	13	-1	33355206	33676796	0.2587094986223538	-0.40763288922747853	0.12307463410472823	0.9767394275519904	2.5011300532318463	0.05858256914760915	0.3861856216086526	2.4868274693575865	FALSE
ENSG00000173442	254102	EHBP1L1	EHBP1L1	protein_coding	EH domain binding protein 1 like 1 [Source:HGNC Symbol;Acc:HGNC:30682]	11	1	65576046	65592650	-0.052512442320583615	-0.2089264590618772	0.014508816352611874	8.083259205590362	2.5012736645759293	0.05859420569993287	0.3861856216086526	2.486679084061516	FALSE
ENSG00000249115	23354	HAUS5	HAUS5	protein_coding	HAUS augmin like complex subunit 5 [Source:HGNC Symbol;Acc:HGNC:29130]	19	1	35612735	35625355	0.0975049478134282	0.1914095390763635	0.1846774489313585	2.9247457241300188	2.4990914446534056	0.058608790746358594	0.3861856216086526	2.4864931409661915	FALSE
ENSG00000132394	60678	EEFSEC	EEFSEC	protein_coding	eukaryotic elongation factor, selenocysteine-tRNA specific [Source:HGNC Symbol;Acc:HGNC:24614]	3	1	128153481	128408646	0.10670215456542237	0.3084059726952124	0.09377704674516212	4.635600259758751	2.498053419388026	0.05871090923484353	0.3866942306334004	2.4851925004507422	FALSE
ENSG00000104522	7264	TSTA3	TSTA3	protein_coding	tissue specific transplantation antigen P35B [Source:HGNC Symbol;Acc:HGNC:12390]	8	-1	143612618	143618048	0.048652811639633635	-0.6487397832197171	0.04747905819027112	4.752651625937227	2.498515373974758	0.058772697495810176	0.38693688915853636	2.4844065947756016	FALSE
ENSG00000285756	NA	BX890604.2	BX890604.2	lncRNA	novel transcript	X	-1	3817528	3937855	0.16441553014454943	0.22457287555875402	0.0973940946220538	3.3967726170268233	2.4985665084477464	0.05881949694107489	0.38696517335624797	2.4838118703154426	FALSE
ENSG00000166343	118490	MSS51	MSS51	protein_coding	MSS51 mitochondrial translational activator [Source:HGNC Symbol;Acc:HGNC:21000]	10	-1	73423579	73433561	0.11426154290843113	-0.31070582013760945	-0.1283702543828339	2.5290497899457973	2.4963901190565867	0.05882688922532608	0.38696517335624797	2.483717971618654	FALSE
ENSG00000206052	220164	DOK6	DOK6	protein_coding	docking protein 6 [Source:HGNC Symbol;Acc:HGNC:28301]	18	1	69400888	69849087	-0.31928598470172703	-0.713625413776	-0.12925734010236542	0.31030921426653585	2.498746026199434	0.05887614605746778	0.38712501123246407	2.483092590833937	FALSE
ENSG00000275119	NA	AC244131.2	AC244131.2	lncRNA	novel transcript	12	1	11212219	11251389	0.2544182841826037	0.1873381941381992	-0.008844095666898534	3.1218005789475676	2.496624832002598	0.05905356931564545	0.387908126701336	2.480844167465024	FALSE
ENSG00000105520	64748	PLPPR2	PLPPR2	protein_coding	phospholipid phosphatase related 2 [Source:HGNC Symbol;Acc:HGNC:29566]	19	1	11355386	11365698	-0.17044640090885238	-0.15097523275840954	-0.06867593035659528	6.184716103712485	2.4950867098174183	0.05907380240059833	0.387908126701336	2.480588177091861	FALSE
ENSG00000136878	10868	USP20	USP20	protein_coding	ubiquitin specific peptidase 20 [Source:HGNC Symbol;Acc:HGNC:12619]	9	1	129834698	129881838	0.055477059106155954	0.13162520155723112	0.09420807934193083	5.28438362775881	2.4934977933476317	0.05908123357045668	0.387908126701336	2.4804941787834136	FALSE
ENSG00000198482	388558	ZNF808	ZNF808	protein_coding	zinc finger protein 808 [Source:HGNC Symbol;Acc:HGNC:33230]	19	1	52527652	52564464	0.19120520245631678	0.16181727341334787	0.03519580417532044	3.4811507973056	2.4931552365914595	0.05909528098738037	0.387908126701336	2.480316521617984	FALSE
ENSG00000111666	56994	CHPT1	CHPT1	protein_coding	choline phosphotransferase 1 [Source:HGNC Symbol;Acc:HGNC:17852]	12	1	101696947	101744140	-0.002915531615087459	-0.5416696958853753	-0.09136122714661973	6.89136625747137	2.4943995340914187	0.05912923528588603	0.38796682255472853	2.4798872720177116	FALSE
ENSG00000258405	147660	ZNF578	ZNF578	protein_coding	zinc finger protein 578 [Source:HGNC Symbol;Acc:HGNC:26449]	19	1	52453553	52516882	0.34954725774173245	0.5904153225415805	0.2518901216049785	0.14729130884970654	2.491634697525725	0.05922773916006816	0.3882277091956501	2.47864333990434	FALSE
ENSG00000175985	400224	PLEKHD1	PLEKHD1	protein_coding	pleckstrin homology and coiled-coil domain containing D1 [Source:HGNC Symbol;Acc:HGNC:20148]	14	1	69484692	69531551	0.32615044514721453	0.9632232556127728	0.45827112241171153	-0.8391283660140672	2.4920709429168597	0.05923115453506898	0.3882277091956501	2.4786002456901017	FALSE
ENSG00000189127	340120	ANKRD34B	ANKRD34B	protein_coding	ankyrin repeat domain 34B [Source:HGNC Symbol;Acc:HGNC:33736]	5	-1	80556755	80570280	-0.27721509799230815	-0.8866217289328172	-0.29383588327091437	1.0077185125399777	2.4948862594327688	0.05924408404784371	0.3882277091956501	2.478437126673248	FALSE
ENSG00000124217	27304	MOCS3	MOCS3	protein_coding	molybdenum cofactor synthesis 3 [Source:HGNC Symbol;Acc:HGNC:15765]	20	1	50958818	50963929	0.24481838899559494	0.15861675259604813	-0.025806239314932394	2.3030003518073126	2.490038720864226	0.05928363600452989	0.3883085587038977	2.4779383526727465	FALSE
ENSG00000104312	8767	RIPK2	RIPK2	protein_coding	receptor interacting serine/threonine kinase 2 [Source:HGNC Symbol;Acc:HGNC:10020]	8	1	89757806	89791064	-0.03347030595501866	-0.28053096865113664	-0.14402091222891944	4.705095185802571	2.4906510564284305	0.05934396332202645	0.3883085587038977	2.477178210294288	FALSE
ENSG00000108509	23125	CAMTA2	CAMTA2	protein_coding	calmodulin binding transcription activator 2 [Source:HGNC Symbol;Acc:HGNC:18807]	17	-1	4967992	4987675	-0.0507391707947034	-0.20073877975310597	-0.07410881802672628	6.058786768976183	2.491489690026279	0.05934579788465727	0.3883085587038977	2.4771551060005392	FALSE
ENSG00000230454	NA	U73166.1	U73166.1	lncRNA	novel transcript	3	1	50260303	50263358	-0.3810121761970466	-0.48216969059890047	-0.09413713839035195	0.6390682825973832	2.4884882627326936	0.05938357721557375	0.3883085587038977	2.47667947098279	FALSE
ENSG00000047849	4134	MAP4	MAP4	protein_coding	microtubule associated protein 4 [Source:HGNC Symbol;Acc:HGNC:6862]	3	-1	47850690	48089272	0.10913369364945415	0.143229443510967	0.061309133322134356	6.4113396353706404	2.4898181203756313	0.05940893474104713	0.3883085587038977	2.4763603889018113	FALSE
ENSG00000131462	7283	TUBG1	TUBG1	protein_coding	tubulin gamma 1 [Source:HGNC Symbol;Acc:HGNC:12417]	17	1	42609683	42615238	0.2776157392429576	0.33788557534821645	0.11835006331758768	1.8351304904160686	2.488281670632046	0.05942634373174647	0.3883085587038977	2.4761414023370745	FALSE
ENSG00000114120	55186	SLC25A36	SLC25A36	protein_coding	solute carrier family 25 member 36 [Source:HGNC Symbol;Acc:HGNC:25554]	3	1	140941830	140980978	0.16336962582678008	0.1894665096933086	0.0638038042117949	4.8337735052958	2.4891756975213815	0.05943166258545891	0.3883085587038977	2.476074509233999	FALSE
ENSG00000153922	1105	CHD1	CHD1	protein_coding	chromodomain helicase DNA binding protein 1 [Source:HGNC Symbol;Acc:HGNC:1915]	5	-1	98853985	98928957	0.0627237974054846	-0.2988849119397116	-0.06793035190738732	7.073200002792145	2.489572733225563	0.05948056333497205	0.3884644285847375	2.4754597760291523	FALSE
ENSG00000268533	NA	AC003002.2	AC003002.2	protein_coding	novel protein	19	1	57394183	57438457	-0.01121472996984582	0.445739022620217	0.2626956067653398	1.6197371711430908	2.4869740063553207	0.05959464723628222	0.38881259529777956	2.474027527069594	FALSE
ENSG00000255234	NA	AP000446.1	AP000446.1	lncRNA	novel transcript, antisense to CCDC90B	11	1	83286120	83423516	0.38338514224376474	0.14891276883370724	0.05450096891277031	0.9853871148257385	2.4860193190454734	0.059600925959700894	0.38881259529777956	2.4739487790389885	FALSE
ENSG00000124370	84693	MCEE	MCEE	protein_coding	methylmalonyl-CoA epimerase [Source:HGNC Symbol;Acc:HGNC:16732]	2	-1	71109684	71130239	0.155470242281199	0.14267484874872396	0.13029856743893722	3.516266746842974	2.487511607032732	0.059609074309723405	0.38881259529777956	2.4738465940665697	FALSE
ENSG00000073169	83642	SELENOO	SELENOO	protein_coding	selenoprotein O [Source:HGNC Symbol;Acc:HGNC:30395]	22	1	50200979	50217616	0.10570837280427163	-0.10388600762201128	0.041524633928690574	5.316080631786816	2.4877809642292603	0.05964065646229329	0.3888550745635272	2.4734506638072604	FALSE
ENSG00000108039	7511	XPNPEP1	XPNPEP1	protein_coding	X-prolyl aminopeptidase 1 [Source:HGNC Symbol;Acc:HGNC:12822]	10	-1	109864766	109923553	-0.02643791022884234	-0.23219251726010778	-0.05293628887740552	5.175547337006476	2.4869011423600083	0.059688030926022775	0.38900044020736946	2.4728571341638057	FALSE
ENSG00000065534	4638	MYLK	MYLK	protein_coding	myosin light chain kinase [Source:HGNC Symbol;Acc:HGNC:7590]	3	-1	123610049	123884331	-0.20945374811065282	-0.403318359199178	-0.1176413790011027	4.605794735610761	2.485998945379094	0.05979553466689572	0.3895373953037461	2.471511969977238	FALSE
ENSG00000149292	54970	TTC12	TTC12	protein_coding	tetratricopeptide repeat domain 12 [Source:HGNC Symbol;Acc:HGNC:23700]	11	1	113314529	113383544	0.22097494630646153	-0.11028424672375971	0.04845410638144641	3.580335024184779	2.4854628693675367	0.0598234870369858	0.3895558805334537	2.4711625941185478	FALSE
ENSG00000100181	NA	TPTEP1	TPTEP1	transcribed_unprocessed_pseudogene	TPTE pseudogene 1 [Source:HGNC Symbol;Acc:HGNC:43648]	22	1	16601887	16698742	-0.11710406008488747	-0.3921836575107838	-0.145642806856062	3.370092513334689	2.4866277729101753	0.05986278145850954	0.38956858147911916	2.4706717219799716	FALSE
ENSG00000241527	NA	CA15P1	CA15P1	unitary_pseudogene	CA15 pseudogene 1 [Source:HGNC Symbol;Acc:HGNC:44364]	22	-1	19031564	19034564	-0.2524013121249751	-0.4438114571290677	0.2703594426992998	0.3998782304570564	2.484505716814042	0.059875668767082724	0.38956858147911916	2.4705107997449702	FALSE
ENSG00000154229	5578	PRKCA	PRKCA	protein_coding	protein kinase C alpha [Source:HGNC Symbol;Acc:HGNC:9393]	17	1	66302613	66810743	0.1517592692190121	0.21003107356658857	0.062465220738992445	7.0847343472899444	2.4843275388166925	0.05996085053524039	0.38995922543065564	2.469447989732264	FALSE
ENSG00000103522	50615	IL21R	IL21R	protein_coding	interleukin 21 receptor [Source:HGNC Symbol;Acc:HGNC:6006]	16	1	27402174	27452042	0.1933017270391044	0.19854634756290335	0.11767298000954157	4.615843133517084	2.4833547104683906	0.060004583718668236	0.39008009139156036	2.4689029011732337	FALSE
ENSG00000069493	29121	CLEC2D	CLEC2D	protein_coding	C-type lectin domain family 2 member D [Source:HGNC Symbol;Acc:HGNC:14351]	12	1	9664969	9699553	0.1122559894151735	0.17714458472152822	0.044657791405831926	7.692524447362281	2.4826498439261346	0.06006570759916952	0.3903138628281183	2.4681417010559814	FALSE
ENSG00000244879	NA	GABPB1-AS1	GABPB1-AS1	lncRNA	GABPB1 antisense RNA 1 [Source:HGNC Symbol;Acc:HGNC:44157]	15	1	50354959	50372202	0.07438873544533942	0.22589291430911398	0.1444795948531514	5.672726873972051	2.483550537540892	0.060121412805506876	0.39051224205452983	2.4674486359930277	FALSE
ENSG00000281706	NA	AL009179.1	AL009179.1	lncRNA	long intergenic non-protein coding RNA 1012	6	1	27694035	27713352	0.22220079759671693	0.5315744776654578	0.30308879620128804	0.472562329598496	2.4756229310185334	0.060383163169839466	0.3920482394003265	2.4642003450973147	FALSE
ENSG00000259475	NA	AC036108.1	AC036108.1	lncRNA	novel transcript, antisense to IGF1R and SYNM	15	-1	98954149	99105824	-0.2127443698281911	-0.7019389977168211	-0.0974830585641638	-0.03805202404303924	2.4756856857520115	0.0604590594123525	0.3923767659184099	2.463261035735794	FALSE
ENSG00000226530	NA	AL158055.1	AL158055.1	lncRNA	novel transcript	X	1	51395959	51465661	0.2896397158880058	0.3303960753493296	0.2850568035695917	0.9041376038073348	2.475929624441137	0.06048779285827635	0.3923990610726577	2.462905722419176	FALSE
ENSG00000248936	NA	AC027607.1	AC027607.1	lncRNA	putatitive novel transcript	4	-1	37588087	37588875	0.05997081529931038	0.6466137193730087	-0.30825048113089293	-0.5942004070247775	2.474746633423233	0.0605283434206305	0.3924884692273014	2.462404558918543	FALSE
ENSG00000259225	NA	LINC02345	LINC02345	lncRNA	long intergenic non-protein coding RNA 2345 [Source:HGNC Symbol;Acc:HGNC:53267]	15	1	37980676	38062340	0.21717385837508285	1.033840891264562	0.22374848609416323	0.3407711000007455	2.475891515649127	0.06055504593607318	0.3924884692273014	2.4620747209115987	FALSE
ENSG00000145734	55814	BDP1	BDP1	protein_coding	B double prime 1, subunit of RNA polymerase III transcription initiation factor IIIB [Source:HGNC Symbol;Acc:HGNC:13652]	5	1	71455651	71567820	0.08216062717949854	0.1962989076844451	0.11521056800215855	5.58394244088379	2.4751091845103943	0.06059826553131053	0.3924884692273014	2.4615411574758412	FALSE
ENSG00000133773	29080	CCDC59	CCDC59	protein_coding	coiled-coil domain containing 59 [Source:HGNC Symbol;Acc:HGNC:25005]	12	-1	82223681	82358805	0.016926002435187743	0.25593672155150315	0.021710361363274318	4.688690025029582	2.473892514163774	0.06062478581180263	0.3924884692273014	2.4612139365458545	FALSE
ENSG00000171475	147179	WIPF2	WIPF2	protein_coding	WAS/WASL interacting protein family member 2 [Source:HGNC Symbol;Acc:HGNC:30923]	17	1	40219304	40284136	-0.04856519437784146	-0.12093029220195703	-0.05892932543235626	7.244705920746046	2.4741200676270116	0.060653628857294806	0.3924884692273014	2.4608582137031623	FALSE
ENSG00000232104	NA	RFX3-AS1	RFX3-AS1	lncRNA	RFX3 antisense RNA 1 [Source:HGNC Symbol;Acc:HGNC:51197]	9	1	3526723	3691814	0.207031724767563	0.10497510853248981	0.024664982162006258	4.790725678966006	2.4747738896975595	0.060681653471112734	0.3924884692273014	2.4605127417309673	FALSE
ENSG00000183665	55039	TRMT12	TRMT12	protein_coding	tRNA methyltransferase 12 homolog [Source:HGNC Symbol;Acc:HGNC:26091]	8	1	124450820	124462150	0.16796911328088493	0.19297889847278457	0.03271246195459251	2.9045691428864457	2.4749750278578144	0.06069196495116638	0.3924884692273014	2.4603856664365957	FALSE
ENSG00000197555	26037	SIPA1L1	SIPA1L1	protein_coding	signal induced proliferation associated 1 like 1 [Source:HGNC Symbol;Acc:HGNC:20284]	14	1	71320449	71741229	-0.06206127168092685	-0.31497656528272755	-0.08680827135394287	9.065918324056216	2.473964275688982	0.06070400603934602	0.3924884692273014	2.460237302518627	FALSE
ENSG00000139173	84216	TMEM117	TMEM117	protein_coding	transmembrane protein 117 [Source:HGNC Symbol;Acc:HGNC:25308]	12	1	43835967	44389762	0.1847998308240219	0.20985667155681603	0.11158785191552603	4.112263445549209	2.4734296410814447	0.060767078120279795	0.392703465614881	2.4594606277061763	FALSE
ENSG00000106554	54927	CHCHD3	CHCHD3	protein_coding	coiled-coil-helix-coiled-coil-helix domain containing 3 [Source:HGNC Symbol;Acc:HGNC:21906]	7	-1	132784870	133082090	0.0927012367406997	0.12201032178186115	0.02670842853587589	5.376189457413168	2.4723115116686882	0.06080884292304584	0.392703465614881	2.4589467626096533	FALSE
ENSG00000058091	5218	CDK14	CDK14	protein_coding	cyclin dependent kinase 14 [Source:HGNC Symbol;Acc:HGNC:8883]	7	1	90466424	91210590	-0.11095823164603334	-0.29737492118101316	-0.1580579030693815	6.86718764997059	2.4723726766764167	0.06083476572345309	0.392703465614881	2.4586279862099905	FALSE
ENSG00000120158	10171	RCL1	RCL1	protein_coding	RNA terminal phosphate cyclase like 1 [Source:HGNC Symbol;Acc:HGNC:17687]	9	1	4792944	4885917	0.1458366694907357	-0.18322708192570988	-0.06572651759216774	3.577813705593668	2.4716238591481963	0.060838529293569664	0.392703465614881	2.458581715999365	FALSE
ENSG00000258561	NA	AL359232.1	AL359232.1	lncRNA	novel transcript	14	-1	66212810	66509394	0.24111637121827015	0.2770655385452103	0.10815575319401227	2.9550993733115054	2.470775447163105	0.06094438488937658	0.3931788849278491	2.4572814383098205	FALSE
ENSG00000282572	NA	AC215522.2	AC215522.2	lncRNA	novel transcript similar to family member with sequence similarity 157	7	-1	19018	35489	-0.11274744142977876	-0.43838273870232286	-0.09151100891210238	3.488891674318975	2.470544303363828	0.06098483203109632	0.3931788849278491	2.4567851839071326	FALSE
ENSG00000163257	54876	DCAF16	DCAF16	protein_coding	DDB1 and CUL4 associated factor 16 [Source:HGNC Symbol;Acc:HGNC:25987]	4	-1	17800655	17810758	0.10130698732390428	0.2700843658013185	0.130444155088874	4.501509906639884	2.4694495011514683	0.06098822752475049	0.3931788849278491	2.4567435384118395	FALSE
ENSG00000203965	84455	EFCAB7	EFCAB7	protein_coding	EF-hand calcium binding domain 7 [Source:HGNC Symbol;Acc:HGNC:29379]	1	1	63523372	63572693	0.2603245685386621	-0.20742378144084556	-0.08397908130896813	2.3966738928170344	2.4678671206225347	0.061127419314926754	0.3939125056060776	2.455038293110959	FALSE
ENSG00000141378	51651	PTRH2	PTRH2	protein_coding	peptidyl-tRNA hydrolase 2 [Source:HGNC Symbol;Acc:HGNC:24265]	17	-1	59674636	59707626	-0.015097223909381967	0.24518034239850797	0.028301113430783877	4.384224579249752	2.4676740942472506	0.06118474961273848	0.39399257493928364	2.4543370314829667	FALSE
ENSG00000217275	NA	AL031777.1	AL031777.1	processed_pseudogene	ribosomal protein S10 (RPS10) pseudogene	6	1	26202156	26202654	-0.055452790705326084	-0.47950651819608997	-0.3851524370283449	1.0899856340280596	2.467066159619272	0.061231012743993646	0.39399257493928364	2.4537716073314324	FALSE
ENSG00000025156	3298	HSF2	HSF2	protein_coding	heat shock transcription factor 2 [Source:HGNC Symbol;Acc:HGNC:5225]	6	1	122399551	122433119	0.17046382651555916	0.23624697877047116	0.12103721073051744	3.089898673578648	2.4668729781611414	0.06126046737413984	0.39399257493928364	2.4534118310818473	FALSE
ENSG00000079257	56925	LXN	LXN	protein_coding	latexin [Source:HGNC Symbol;Acc:HGNC:13347]	3	-1	158645822	158672648	0.12082641080844961	0.2306197415518664	-0.07327390606173034	3.5088481566712484	2.466704450857596	0.061329085617620786	0.39399257493928364	2.4525743374614097	FALSE
ENSG00000215630	NA	GUSBP9	GUSBP9	unprocessed_pseudogene	GUSB pseudogene 9 [Source:HGNC Symbol;Acc:HGNC:42323]	5	-1	71197646	71208130	0.5004202091770678	0.4118691988624732	0.2720403263269367	-0.2313859881874246	2.466872219856579	0.061329308186608034	0.39399257493928364	2.4525716224597502	FALSE
ENSG00000105717	80714	PBX4	PBX4	protein_coding	PBX homeobox 4 [Source:HGNC Symbol;Acc:HGNC:13403]	19	-1	19561707	19618693	0.17163998523826945	0.3564232440793483	0.06839035932882163	3.8524451166332154	2.4657009647172994	0.06132961769404085	0.39399257493928364	2.4525678469577357	FALSE
ENSG00000154240	201134	CEP112	CEP112	protein_coding	centrosomal protein 112 [Source:HGNC Symbol;Acc:HGNC:28514]	17	-1	65635537	66192133	0.3758960414726194	0.04409706148618389	0.04052774274908978	1.3984407659743794	2.465805310512922	0.06136921984910435	0.39399257493928364	2.4520849155476596	FALSE
ENSG00000225938	NA	AL109741.1	AL109741.1	lncRNA	novel transcript	1	-1	101235683	101236528	0.36648953338971696	-0.005041962660575114	0.4718547694852503	-0.7627989339424981	2.463382197651618	0.06139183335681465	0.39399257493928364	2.451809288978218	FALSE
ENSG00000029725	9135	RABEP1	RABEP1	protein_coding	rabaptin, RAB GTPase binding effector protein 1 [Source:HGNC Symbol;Acc:HGNC:17677]	17	1	5282265	5386340	0.04719676773737621	0.13506447562842105	0.030520223259563398	6.658382105597408	2.46511375040101	0.06142310461819359	0.39399257493928364	2.4514282988284815	FALSE
ENSG00000037280	2324	FLT4	FLT4	protein_coding	fms related tyrosine kinase 4 [Source:HGNC Symbol;Acc:HGNC:3767]	5	-1	180601506	180649624	0.23614149658882727	0.42324045565596924	0.320884504875211	0.8205432805832783	2.4666965614174585	0.061426648769761935	0.39399257493928364	2.4513851308942196	FALSE
ENSG00000130023	55780	ERMARD	ERMARD	protein_coding	ER membrane associated RNA degradation [Source:HGNC Symbol;Acc:HGNC:21056]	6	1	169751622	169781600	0.2343948264977982	0.046335378821614766	0.011796930593600602	3.603404175741273	2.464056989344013	0.06143868639111007	0.39399257493928364	2.4512385301242943	FALSE
ENSG00000125734	56927	GPR108	GPR108	protein_coding	G protein-coupled receptor 108 [Source:HGNC Symbol;Acc:HGNC:17829]	19	-1	6729914	6737603	-0.10418753513316549	-0.15121113988567564	-0.04915939918381372	5.7078214525184885	2.4645059371648643	0.06148376393287777	0.39399257493928364	2.4506897983547797	FALSE
ENSG00000136895	84253	GARNL3	GARNL3	protein_coding	GTPase activating Rap/RanGAP domain like 3 [Source:HGNC Symbol;Acc:HGNC:25425]	9	1	127224265	127393660	-0.004295118634970523	0.5111736376519798	0.021773027573470407	1.5156251476136013	2.463235430197798	0.061483950647410836	0.39399257493928364	2.450687526278287	FALSE
ENSG00000165632	83860	TAF3	TAF3	protein_coding	TATA-box binding protein associated factor 3 [Source:HGNC Symbol;Acc:HGNC:17303]	10	1	7818505	8016631	0.08663227659138159	0.2277714858459125	0.06695320945860996	5.879171755967053	2.4639224384433516	0.06149545638114923	0.39399257493928364	2.4505475291563132	FALSE
ENSG00000166979	59271	EVA1C	EVA1C	protein_coding	eva-1 homolog C [Source:HGNC Symbol;Acc:HGNC:13239]	21	1	32412006	32515397	0.16735708184926482	0.24686748172513492	0.0954273894313295	4.559095266751125	2.464010788176232	0.061568373804214475	0.39429688112187067	2.4496608894618768	FALSE
ENSG00000116898	64960	MRPS15	MRPS15	protein_coding	mitochondrial ribosomal protein S15 [Source:HGNC Symbol;Acc:HGNC:14504]	1	-1	36455718	36464384	0.018392406337144156	0.28287865971012555	0.024793080135536667	3.8256244437301423	2.4615794291261155	0.061614420506804504	0.3944289213706334	2.4491015087373555	FALSE
ENSG00000149636	79980	DSN1	DSN1	protein_coding	DSN1 component of MIS12 kinetochore complex [Source:HGNC Symbol;Acc:HGNC:16165]	20	-1	36751791	36773818	0.01218125310882009	0.3004413964313331	0.12412930863984671	3.1453517197341014	2.4607111612477923	0.06171526916591372	0.39491152641604277	2.4478778020883074	FALSE
ENSG00000141452	29919	RMC1	RMC1	protein_coding	regulator of MON1-CCZ1 [Source:HGNC Symbol;Acc:HGNC:24326]	18	1	23503470	23531822	-0.02906864938717376	-0.19793729210669983	-0.028128750501792293	5.632993101899239	2.4608001467654033	0.0617681240671177	0.39503158761531576	2.447237230108573	FALSE
ENSG00000183793	100288332	NPIPA5	NPIPA5	protein_coding	nuclear pore complex interacting protein family member A5 [Source:HGNC Symbol;Acc:HGNC:41980]	16	-1	15363628	15381047	0.20040121297020655	0.25859439373092363	0.260213807247128	1.5709753364204921	2.463296695859792	0.06179453381821663	0.39503158761531576	2.446917357713635	FALSE
ENSG00000103769	8766	RAB11A	RAB11A	protein_coding	RAB11A, member RAS oncogene family [Source:HGNC Symbol;Acc:HGNC:9760]	15	1	65726054	65891989	-0.012685803524852306	-0.21290199945811888	-0.07896157737196907	6.833758231940875	2.460525392425696	0.061810435377626934	0.39503158761531576	2.446724823459752	FALSE
ENSG00000262001	NA	DLGAP1-AS2	DLGAP1-AS2	lncRNA	DLGAP1 antisense RNA 2 [Source:HGNC Symbol;Acc:HGNC:28146]	18	1	3603000	3608336	-8.694456899610602e-4	-0.30723821492234793	-0.27910148988884675	2.5921645576675627	2.459088274805112	0.061895964575938545	0.3952434091223076	2.445690068840631	FALSE
ENSG00000138780	79807	GSTCD	GSTCD	protein_coding	glutathione S-transferase C-terminal domain containing [Source:HGNC Symbol;Acc:HGNC:25806]	4	1	105708778	105847728	0.22614542665589887	0.13314790638652943	0.11350496397581993	2.5912746462295124	2.4578063048804704	0.0619187963849396	0.3952434091223076	2.4454140780622655	FALSE
ENSG00000283977	NA	AC084337.2	AC084337.2	protein_coding	novel transcript	11	1	6481485	6508978	0.2796174779314102	0.17766855816767946	0.09836692652917162	3.310633183984393	2.4583706211532395	0.061920023477996744	0.3952434091223076	2.4453992477623143	FALSE
ENSG00000267662	NA	AC025809.1	AC025809.1	lncRNA	novel transcript, antisense to TSHZ3	19	1	31348881	31417794	0.3251633384278408	-0.8833192656597662	-0.1848236662608074	-0.6016793247990705	2.456975146722913	0.06200757446578882	0.39563632381673225	2.444341865982301	FALSE
ENSG00000183475	140460	ASB7	ASB7	protein_coding	ankyrin repeat and SOCS box containing 7 [Source:HGNC Symbol;Acc:HGNC:17182]	15	1	100602534	100651705	-0.0243490047673681	-0.22328468901983867	-0.10790470697970439	5.342511343411731	2.4576791228244597	0.06203259232301546	0.39563632381673225	2.4440399830620545	FALSE
ENSG00000158417	9669	EIF5B	EIF5B	protein_coding	eukaryotic translation initiation factor 5B [Source:HGNC Symbol;Acc:HGNC:30793]	2	1	99337371	99401326	0.08912912362373956	0.2604020277798837	0.07022433307039389	6.280026970858887	2.455459364714579	0.06216148157813397	0.3962954133820123	2.4424865834061085	FALSE
ENSG00000089012	55423	SIRPG	SIRPG	protein_coding	signal regulatory protein gamma [Source:HGNC Symbol;Acc:HGNC:15757]	20	-1	1629152	1657779	0.05607659217173081	0.3838568524790812	0.12072303439027322	4.701064025659184	2.4563884264110065	0.06219696764011313	0.39635873667452537	2.4420594463121286	FALSE
ENSG00000079134	9984	THOC1	THOC1	protein_coding	THO complex 1 [Source:HGNC Symbol;Acc:HGNC:19070]	18	-1	214520	268050	0.17101954317351412	0.10774698194848185	0.05582424501577227	4.770567395639505	2.4538910325470065	0.06228944572924329	0.39661157423289617	2.440947419146406	FALSE
ENSG00000132153	22907	DHX30	DHX30	protein_coding	DExH-box helicase 30 [Source:HGNC Symbol;Acc:HGNC:16716]	3	1	47802909	47850195	0.12397779271727413	0.0853460708592116	0.09031650941900816	4.861404650724414	2.452778317050623	0.06231881271416408	0.39661157423289617	2.4405946228895954	FALSE
ENSG00000060762	51660	MPC1	MPC1	protein_coding	mitochondrial pyruvate carrier 1 [Source:HGNC Symbol;Acc:HGNC:21606]	6	-1	166364919	166383013	0.07562116619314632	0.16846071922626382	0.06519773187533272	4.86731046654152	2.453945649282823	0.06233152557888338	0.39661157423289617	2.4404419486095343	FALSE
ENSG00000116337	271	AMPD2	AMPD2	protein_coding	adenosine monophosphate deaminase 2 [Source:HGNC Symbol;Acc:HGNC:469]	1	1	109616104	109632053	-0.06461556617397042	0.32295981993414363	0.22346117218117967	6.873991680038543	2.4542945643060556	0.062338921925072587	0.39661157423289617	2.440353136584584	FALSE
ENSG00000198707	80184	CEP290	CEP290	protein_coding	centrosomal protein 290 [Source:HGNC Symbol;Acc:HGNC:29021]	12	-1	88049014	88142088	0.06923571428822652	0.2519789449460306	0.12924589980675846	4.308490182094063	2.451622365228132	0.06244571691509479	0.3971281324600391	2.4390719272598247	FALSE
ENSG00000273110	NA	AL162591.2	AL162591.2	lncRNA	novel transcript, antisense to SHE	1	1	154480012	154481501	-0.5035742269392243	-0.4528161387466766	-0.2048502354703489	-0.3442820919949269	2.4502324894863667	0.06252245984649678	0.3971509598794718	2.438152560498032	FALSE
ENSG00000187231	91404	SESTD1	SESTD1	protein_coding	SEC14 and spectrin domain containing 1 [Source:HGNC Symbol;Acc:HGNC:18379]	2	-1	179101678	179264832	0.03820320535166997	-0.3730986953420734	-0.14178318102191237	5.198022375632424	2.451037031329756	0.06252397491025888	0.3971509598794718	2.438134421314778	FALSE
ENSG00000242808	347689	SOX2-OT	SOX2-OT	lncRNA	SOX2 overlapping transcript [Source:HGNC Symbol;Acc:HGNC:20209]	3	1	180989762	181836880	0.3523981980743481	0.11949567874308425	0.011215379553524907	1.798182535950368	2.450064401267868	0.06252611978761331	0.3971509598794718	2.4381087423825876	FALSE
ENSG00000223969	NA	AC002456.1	AC002456.1	lncRNA	novel transcript	7	-1	90590619	90597353	-0.08830787445236081	-0.47997800883653546	-0.16843926524669237	2.127011498811362	2.4506406211199856	0.06260289939137356	0.3974758790256223	2.437190082386835	FALSE
ENSG00000136261	28969	BZW2	BZW2	protein_coding	basic leucine zipper and W2 domains 2 [Source:HGNC Symbol;Acc:HGNC:18808]	7	1	16646131	16706523	0.016190237257179572	0.2611321147751674	0.11706906355911845	3.8927109680257055	2.4492997530734213	0.06264265459863934	0.3975655546151779	2.4367148445066	FALSE
ENSG00000069275	64710	NUCKS1	NUCKS1	protein_coding	nuclear casein kinase and cyclin dependent kinase substrate 1 [Source:HGNC Symbol;Acc:HGNC:29923]	1	-1	205712822	205750182	0.07039855454767392	0.25024833875269387	0.05911471874632081	6.337951228898874	2.448766728010673	0.06272918466326255	0.3979518950150779	2.4356814649453753	FALSE
ENSG00000162704	10092	ARPC5	ARPC5	protein_coding	actin related protein 2/3 complex subunit 5 [Source:HGNC Symbol;Acc:HGNC:708]	1	-1	183620846	183635783	-0.08203866659648296	-0.2357598027964716	-0.1017959662667114	9.00327525715176	2.4482991829815943	0.06287915965640174	0.39874024751858034	2.4338936668104427	FALSE
ENSG00000121552	1475	CSTA	CSTA	protein_coding	cystatin A [Source:HGNC Symbol;Acc:HGNC:2481]	3	1	122325248	122341969	-0.14169677137869108	-0.2234678361377146	-0.1413013953204068	6.259109830710256	2.446229779369521	0.06300313573449308	0.39928982666228396	2.432418910019519	FALSE
ENSG00000002016	5893	RAD52	RAD52	protein_coding	RAD52 homolog, DNA repair protein [Source:HGNC Symbol;Acc:HGNC:9824]	12	-1	911736	990053	0.20956448489847496	0.15133274160226448	0.09855903581341506	3.358610701482609	2.4447085819796026	0.06303838829201992	0.39928982666228396	2.432000076983272	FALSE
ENSG00000234506	NA	LINC01506	LINC01506	lncRNA	long intergenic non-protein coding RNA 1506 [Source:HGNC Symbol;Acc:HGNC:51187]	9	-1	68543541	68546589	-0.023192597195048802	0.3856020867399822	0.27409155654715134	3.559767965793662	2.4461383941141093	0.06304305238191822	0.39928982666228396	2.431944680279767	FALSE
ENSG00000229124	NA	VIM-AS1	VIM-AS1	lncRNA	VIM antisense RNA 1 [Source:HGNC Symbol;Acc:HGNC:44879]	10	-1	17214239	17229985	-0.048677137252083266	-0.15420534375657655	-0.134487711799038	6.2035653711356344	2.44504621273055	0.06310330987850243	0.3994029428526114	2.431229342031959	FALSE
ENSG00000097033	51100	SH3GLB1	SH3GLB1	protein_coding	SH3 domain containing GRB2 like, endophilin B1 [Source:HGNC Symbol;Acc:HGNC:10833]	1	1	86704570	86748184	-0.12131844555649146	-0.3347157511370793	-0.12905722197241	7.686760458276371	2.4449893062921717	0.06311241138106831	0.3994029428526114	2.431121352399574	FALSE
ENSG00000188227	390927	ZNF793	ZNF793	protein_coding	zinc finger protein 793 [Source:HGNC Symbol;Acc:HGNC:33115]	19	1	37506939	37548762	0.19430648726088626	0.31373316450092353	0.1781232516069334	2.555028079491285	2.4428025214018017	0.06326570902092438	0.40000569078323567	2.4293047351901564	FALSE
ENSG00000168056	4054	LTBP3	LTBP3	protein_coding	latent transforming growth factor beta binding protein 3 [Source:HGNC Symbol;Acc:HGNC:6716]	11	-1	65538805	65558930	0.02749043840992799	0.24621443642731222	0.19006229822703533	4.820421589195295	2.444011696477568	0.06326599651234903	0.40000569078323567	2.429301332350741	FALSE
ENSG00000150636	79839	CCDC102B	CCDC102B	protein_coding	coiled-coil domain containing 102B [Source:HGNC Symbol;Acc:HGNC:26295]	18	1	68715209	69055189	0.24067838044415554	0.19090552191630603	0.2015578646346859	2.0721260292392976	2.4412449444779565	0.06328502128696153	0.40000569078323567	2.429076182403769	FALSE
ENSG00000155229	64210	MMS19	MMS19	protein_coding	MMS19 homolog, cytosolic iron-sulfur assembly component [Source:HGNC Symbol;Acc:HGNC:13824]	10	-1	97458324	97498794	0.05147219461037564	0.1571628745237304	0.024076289424256277	5.185124680658553	2.4416560702526287	0.06331615230374765	0.400019232015161	2.4287079017848274	FALSE
ENSG00000161921	58191	CXCL16	CXCL16	protein_coding	C-X-C motif chemokine ligand 16 [Source:HGNC Symbol;Acc:HGNC:16642]	17	-1	4733533	4739928	-0.05364027555606609	-0.37597107779381306	-0.1053030059694014	6.7673189843094	2.4427735311101095	0.06333874242983917	0.400019232015161	2.428440769945866	FALSE
ENSG00000135537	246269	AFG1L	AFG1L	protein_coding	AFG1 like ATPase [Source:HGNC Symbol;Acc:HGNC:16411]	6	1	108294991	108526796	0.23038305524174346	0.04814154281217811	-0.04841609717195679	3.027017264089079	2.4398673405462175	0.06340471161224724	0.40003573236772544	2.4276612020374446	FALSE
ENSG00000186350	6256	RXRA	RXRA	protein_coding	retinoid X receptor alpha [Source:HGNC Symbol;Acc:HGNC:10477]	9	1	134317098	134440585	-0.08619720767995807	-0.22052271057437647	-0.04725967610503232	7.736800803749969	2.4417384437510137	0.06340523304498676	0.40003573236772544	2.427655043318651	FALSE
ENSG00000116514	127544	RNF19B	RNF19B	protein_coding	ring finger protein 19B [Source:HGNC Symbol;Acc:HGNC:26886]	1	-1	32936445	32964685	-0.04849711870181584	-0.25378906717651645	-0.07162222212720379	7.307091753552193	2.440649557683923	0.06341872644524768	0.40003573236772544	2.4274956878498664	FALSE
ENSG00000269026	NA	AC003006.1	AC003006.1	protein_coding	novel protein	19	1	57682045	57753575	0.2587280715023532	0.42659181907160476	0.03834464815942596	0.9981793019574035	2.438950358369008	0.06349424049351345	0.4003492537784094	2.4266044818495187	FALSE
ENSG00000128203	57168	ASPHD2	ASPHD2	protein_coding	aspartate beta-hydroxylase domain containing 2 [Source:HGNC Symbol;Acc:HGNC:30437]	22	1	26429260	26445015	-0.06027602838293982	-0.455981398212523	-0.0520847803503407	3.1694821993541793	2.438805587956855	0.06352292353111283	0.4003673575339663	2.4262662378825355	FALSE
ENSG00000182179	7318	UBA7	UBA7	protein_coding	ubiquitin like modifier activating enzyme 7 [Source:HGNC Symbol;Acc:HGNC:12471]	3	-1	49805209	49813953	-0.08147286025595386	-0.24181951108552774	0.010318396825293603	6.191726158137822	2.4381585514357136	0.0636199236451809	0.40081585526417585	2.4251234621517543	FALSE
ENSG00000196705	170959	ZNF431	ZNF431	protein_coding	zinc finger protein 431 [Source:HGNC Symbol;Acc:HGNC:20809]	19	1	21142024	21196053	0.16132871853444486	0.12735133441797872	0.02899097106414344	5.077073974105315	2.438261295499416	0.06368473777740932	0.40106129422062364	2.4243608158604113	FALSE
ENSG00000132932	51761	ATP8A2	ATP8A2	protein_coding	ATPase phospholipid transporting 8A2 [Source:HGNC Symbol;Acc:HGNC:13533]	13	1	25371974	26025851	0.33471528489510516	0.46307737910525104	0.22892888696367567	0.4897372804127501	2.436028673741047	0.0637369997523373	0.40109732864864817	2.42374641415697	FALSE
ENSG00000075151	8672	EIF4G3	EIF4G3	protein_coding	eukaryotic translation initiation factor 4 gamma 3 [Source:HGNC Symbol;Acc:HGNC:3298]	1	-1	20806292	21176888	-0.007916879951502047	-0.3576108549975829	-0.07446364617491179	7.536228858733257	2.4366298139813845	0.06374217749461142	0.40109732864864817	2.4236855702156594	FALSE
ENSG00000102886	79153	GDPD3	GDPD3	protein_coding	glycerophosphodiester phosphodiesterase domain containing 3 [Source:HGNC Symbol;Acc:HGNC:28638]	16	-1	30104810	30113537	-0.2144946933393336	-0.24115025075765822	-0.11057682565530111	3.746412934826256	2.436589824566489	0.06380595667126013	0.40133584506403724	2.422936490085323	FALSE
ENSG00000151136	121551	BTBD11	BTBD11	protein_coding	BTB domain containing 11 [Source:HGNC Symbol;Acc:HGNC:23844]	12	1	107318421	107659642	0.15107420164300303	0.3475914607125784	0.13696080403260286	5.589328666437369	2.435709252323704	0.06393178788469885	0.4016217320684838	2.4214607402704105	FALSE
ENSG00000251637	NA	LINC02754	LINC02754	lncRNA	long intergenic non-protein coding RNA 2754 [Source:HGNC Symbol;Acc:HGNC:54274]	11	1	67886477	67906350	0.3417818014487332	0.5238939509190527	0.269559490439814	0.3262377068706391	2.434044768847597	0.06394351308918043	0.4016217320684838	2.4213233703228294	FALSE
ENSG00000128641	4430	MYO1B	MYO1B	protein_coding	myosin IB [Source:HGNC Symbol;Acc:HGNC:7596]	2	1	191245185	191425389	-0.5836282599899787	-0.6555202562472002	-0.1877213436919898	-0.03948292862943634	2.4338601329964265	0.06394968713750149	0.4016217320684838	2.4212510463236163	FALSE
ENSG00000169047	3667	IRS1	IRS1	protein_coding	insulin receptor substrate 1 [Source:HGNC Symbol;Acc:HGNC:6125]	2	-1	226731317	226799759	-0.1495951817164756	-0.47667505176466557	-0.10350741396897639	2.0746434760808685	2.4342123715362436	0.0639612014913143	0.4016217320684838	2.4211161830230634	FALSE
ENSG00000260314	4360	MRC1	MRC1	protein_coding	mannose receptor C-type 1 [Source:HGNC Symbol;Acc:HGNC:7228]	10	1	17809348	17911164	-0.29724459168862943	-0.5849650725510807	0.088210725975045	1.058489592448552	2.433371978371489	0.0640112204091143	0.4016217320684838	2.4205306031493894	FALSE
ENSG00000125753	7408	VASP	VASP	protein_coding	vasodilator stimulated phosphoprotein [Source:HGNC Symbol;Acc:HGNC:12652]	19	1	45506579	45526983	-0.1081041496333638	-0.25879885405655834	-0.09919300894266637	8.525219762977065	2.4337151500587018	0.06403091209499208	0.4016217320684838	2.420300190895275	FALSE
ENSG00000111843	51522	TMEM14C	TMEM14C	protein_coding	transmembrane protein 14C [Source:HGNC Symbol;Acc:HGNC:20952]	6	1	10722915	10731129	0.12368456766095676	0.31827627231537714	0.07316896629634556	2.9702131038139066	2.433058174564437	0.06403265704373415	0.4016217320684838	2.4202797765760695	FALSE
ENSG00000251247	25850	ZNF345	ZNF345	protein_coding	zinc finger protein 345 [Source:HGNC Symbol;Acc:HGNC:16367]	19	1	36850361	36913029	0.12009887890276229	0.2599910247563462	-0.0030522806326734393	3.218030114795183	2.429878205526239	0.06426959269897543	0.4027602174978206	2.417512837450205	FALSE
ENSG00000135838	80896	NPL	NPL	protein_coding	N-acetylneuraminate pyruvate lyase [Source:HGNC Symbol;Acc:HGNC:16781]	1	1	182789293	182830384	-0.12528803692299087	-0.21348216270411238	-0.1043227009841893	8.07409157557499	2.431335038799191	0.06428829068344116	0.4027602174978206	2.4172949029529924	FALSE
ENSG00000133318	10313	RTN3	RTN3	protein_coding	reticulon 3 [Source:HGNC Symbol;Acc:HGNC:10469]	11	1	63681446	63759891	-0.11447108155701897	-0.20905351527557336	-0.1248311627195648	8.85810937930918	2.4307845998135393	0.06431428860955588	0.4027602174978206	2.4169919859632314	FALSE
ENSG00000197601	84188	FAR1	FAR1	protein_coding	fatty acyl-CoA reductase 1 [Source:HGNC Symbol;Acc:HGNC:26222]	11	1	13668668	13732346	0.0024136523436966238	-0.3048491158327137	-0.1458529737845134	7.311043906273867	2.4300983495504496	0.06431803615125406	0.4027602174978206	2.416948330953853	FALSE
ENSG00000101224	994	CDC25B	CDC25B	protein_coding	cell division cycle 25B [Source:HGNC Symbol;Acc:HGNC:1726]	20	1	3786772	3806121	0.08164444844001267	0.30847998310940167	0.121747041242087	6.394064214998771	2.429716700942202	0.06435146032528989	0.40280690117254697	2.4165590826457994	FALSE
ENSG00000118420	90025	UBE3D	UBE3D	protein_coding	ubiquitin protein ligase E3D [Source:HGNC Symbol;Acc:HGNC:21381]	6	-1	82892390	83065841	0.20628875761374627	0.12912161799355573	0.11793344234885292	3.91120791202145	2.4282176963475344	0.06449972867401305	0.4035721224133184	2.414834750374213	FALSE
ENSG00000130147	23677	SH3BP4	SH3BP4	protein_coding	SH3 domain binding protein 4 [Source:HGNC Symbol;Acc:HGNC:10826]	2	1	234952017	235055714	0.007630494747247191	0.6630227485868847	0.2885984997248586	0.9490487558094405	2.4259902573024927	0.06456583207029144	0.4036626898001295	2.4140672179683227	FALSE
ENSG00000166949	4088	SMAD3	SMAD3	protein_coding	SMAD family member 3 [Source:HGNC Symbol;Acc:HGNC:6769]	15	1	67063763	67195169	0.1679746683420836	0.13525669215647945	0.11364036516492423	6.218883688514017	2.4271517938372784	0.06456625191116765	0.4036626898001295	2.414062345591909	FALSE
ENSG00000204531	5460	POU5F1	POU5F1	protein_coding	POU class 5 homeobox 1 [Source:HGNC Symbol;Acc:HGNC:9221]	6	-1	31164337	31180731	-0.11071190588700457	-0.22891865367473477	0.28688093477069593	1.4687260199380734	2.42651139436778	0.06468895429146318	0.4042668694661102	2.4126396621668165	FALSE
ENSG00000142230	10055	SAE1	SAE1	protein_coding	SUMO1 activating enzyme subunit 1 [Source:HGNC Symbol;Acc:HGNC:30660]	19	1	47113274	47210636	0.08629964421186191	0.1567953143661055	0.1216700443585761	5.159497058431864	2.425277999848635	0.06472709917176574	0.4043423420270875	2.412197920663012	FALSE
ENSG00000101265	9770	RASSF2	RASSF2	protein_coding	Ras association domain family member 2 [Source:HGNC Symbol;Acc:HGNC:9883]	20	-1	4780023	4823608	-0.10885743806315701	-0.14863784667039076	-0.0627365080561825	9.491628560029934	2.4254988010812153	0.06476312002817845	0.40440449064294526	2.411781008130601	FALSE
ENSG00000198821	919	CD247	CD247	protein_coding	CD247 molecule [Source:HGNC Symbol;Acc:HGNC:1677]	1	-1	167430640	167518610	0.14286758261790125	0.25816339091507834	0.12040541754789792	7.932791404474079	2.4247116137830504	0.06482307064674414	0.40445422605753867	2.4110876255703775	FALSE
ENSG00000196139	8644	AKR1C3	AKR1C3	protein_coding	aldo-keto reductase family 1 member C3 [Source:HGNC Symbol;Acc:HGNC:386]	10	1	5035354	5107686	0.10930291894554932	0.5995507770770211	-0.0273005892284932	1.504529157447399	2.4245833718584633	0.0648232355089318	0.40445422605753867	2.411085719648237	FALSE
ENSG00000114767	9136	RRP9	RRP9	protein_coding	ribosomal RNA processing 9, U3 small nucleolar RNA binding protein [Source:HGNC Symbol;Acc:HGNC:16829]	3	-1	51933429	51941904	0.25438811510944676	0.264598121999837	-0.0017756690168043412	1.7154311017180794	2.4223566139561	0.06486490286363115	0.4045514709761893	2.410604166397622	FALSE
ENSG00000145708	1393	CRHBP	CRHBP	protein_coding	corticotropin releasing hormone binding protein [Source:HGNC Symbol;Acc:HGNC:2356]	5	1	76953045	76981158	0.4669991796928379	-0.0025073556732414792	0.14101203472331172	0.2455016005175762	2.421871863840543	0.0649825961290536	0.4050644422532669	2.409245591848752	FALSE
ENSG00000143850	22874	PLEKHA6	PLEKHA6	protein_coding	pleckstrin homology domain containing A6 [Source:HGNC Symbol;Acc:HGNC:17053]	1	-1	204218853	204377665	-0.002455617659312292	0.7992445123313392	0.16889490430308585	0.08710448964572821	2.4203297448796204	0.06499938087604805	0.4050644422532669	2.4090520338647887	FALSE
ENSG00000198346	126017	ZNF813	ZNF813	protein_coding	zinc finger protein 813 [Source:HGNC Symbol;Acc:HGNC:33257]	19	1	53467733	53496255	0.1351134564822248	0.311111507807361	0.14888616765592297	2.5905300115618517	2.419773162811846	0.0650951994154313	0.405367338514919	2.407948001925059	FALSE
ENSG00000233392	NA	AC104809.2	AC104809.2	lncRNA	novel transcript	2	-1	240954617	240967451	-0.1034328614406529	0.8256525913954676	0.7198570013172296	2.8050478714259954	2.4208526799016483	0.06510025402879654	0.405367338514919	2.407889805821973	FALSE
ENSG00000101052	51098	IFT52	IFT52	protein_coding	intraflagellar transport 52 [Source:HGNC Symbol;Acc:HGNC:15901]	20	1	43590937	43647299	0.1353402477945106	0.1559047649909175	-0.010462576056199482	3.768011361860379	2.419696593853697	0.06514541761043022	0.40539603650937284	2.4073700107823544	FALSE
ENSG00000243155	NA	AL162431.1	AL162431.1	lncRNA	novel transcript	1	-1	180944042	180976482	-0.246766967524043	-0.18813346330795536	-0.1765460663178827	2.628402463189277	2.4196895830836187	0.06515713487317816	0.40539603650937284	2.40723521191678	FALSE
ENSG00000155265	401647	GOLGA7B	GOLGA7B	protein_coding	golgin A7 family member B [Source:HGNC Symbol;Acc:HGNC:31668]	10	1	97849843	97871580	0.10143249326999361	0.45388055843280517	0.1702937587806754	2.3130826600155205	2.4185913301512247	0.06520545313582896	0.4055339950239948	2.406679592226299	FALSE
ENSG00000185963	23299	BICD2	BICD2	protein_coding	BICD cargo adaptor 2 [Source:HGNC Symbol;Acc:HGNC:17208]	9	-1	92711363	92764833	-0.09099934116150793	-0.23018036577257733	-0.08873864288079822	6.771548758949038	2.4195887640304456	0.06525138169162788	0.40562494152431555	2.4061518217392126	FALSE
ENSG00000165895	143872	ARHGAP42	ARHGAP42	protein_coding	Rho GTPase activating protein 42 [Source:HGNC Symbol;Acc:HGNC:26545]	11	1	100687288	100993941	0.3144822969452557	0.4010450347563063	0.0476776864180684	1.2722650135244822	2.4184000139429775	0.06527237792822459	0.40562494152431555	2.4059106713221587	FALSE
ENSG00000198796	115701	ALPK2	ALPK2	protein_coding	alpha kinase 2 [Source:HGNC Symbol;Acc:HGNC:20565]	18	-1	58481247	58629091	0.36175426773690356	0.7994098781312301	-0.03445156589310363	-1.0500316763347797	2.4175922541307644	0.06538927319869675	0.4060653268559407	2.404569453065973	FALSE
ENSG00000157445	55799	CACNA2D3	CACNA2D3	protein_coding	calcium voltage-gated channel auxiliary subunit alpha2delta 3 [Source:HGNC Symbol;Acc:HGNC:15460]	3	1	54122547	55074557	0.039352238608341084	0.5500729981425057	0.03991530916423475	2.967022258267466	2.4174060513953837	0.06540965843763971	0.4060653268559407	2.404335797298612	FALSE
ENSG00000116117	117583	PARD3B	PARD3B	protein_coding	par-3 family cell polarity regulator beta [Source:HGNC Symbol;Acc:HGNC:14446]	2	1	204545475	205620162	0.4019085107134298	0.27347064347975947	0.20435649745346893	0.8748487515409542	2.4171966546395063	0.0654217814333696	0.4060653268559407	2.404196876868046	FALSE
ENSG00000084731	3797	KIF3C	KIF3C	protein_coding	kinesin family member 3C [Source:HGNC Symbol;Acc:HGNC:6321]	2	-1	25926598	25982749	-7.078521676418256e-4	-0.36983614147023475	-0.2495654241615369	3.559182314862868	2.4168239436374916	0.06546664488209289	0.4061812515064571	2.4036829921929175	FALSE
ENSG00000136237	9771	RAPGEF5	RAPGEF5	protein_coding	Rap guanine nucleotide exchange factor 5 [Source:HGNC Symbol;Acc:HGNC:16862]	7	-1	22118236	22357154	0.42702112586908497	0.7166216294008518	0.04165089548520237	-0.3163669275564427	2.4151620369707394	0.06550565735363477	0.40626079616642496	2.4032364042272993	FALSE
ENSG00000211659	NA	IGLV3-25	IGLV3-25	IG_V_gene	immunoglobulin lambda variable 3-25 [Source:HGNC Symbol;Acc:HGNC:5908]	22	1	22686726	22687271	0.29659520186751476	1.4238399568169755	0.47728384407601243	0.8578387606250437	2.41465863738716	0.06557583732982013	0.4065334983304716	2.4024336801838193	FALSE
ENSG00000265458	NA	AC132938.3	AC132938.3	lncRNA	novel transcript, antisense NARF	17	-1	82454140	82458521	-0.11975423096883663	-0.5246524023571448	-0.24111718294694282	0.7400707719985932	2.4125930577728876	0.06570221179058185	0.4071542177721594	2.4009902950098088	FALSE
ENSG00000035720	26228	STAP1	STAP1	protein_coding	signal transducing adaptor family member 1 [Source:HGNC Symbol;Acc:HGNC:24133]	4	1	67558727	67607337	0.22100489097061216	0.3102598109340425	0.13234899990221904	3.7177663933842595	2.4127696102818743	0.06594135559021026	0.4084729898401563	2.39826625828539	FALSE
ENSG00000129932	83475	DOHH	DOHH	protein_coding	deoxyhypusine hydroxylase [Source:HGNC Symbol;Acc:HGNC:28662]	19	-1	3490821	3500940	-0.06830501266242377	0.5273759658003668	0.2371880229460805	1.0873348201583133	2.4086789199529384	0.06603212703084557	0.4088719849802178	2.3972348039896985	FALSE
ENSG00000226664	NA	AL020998.1	AL020998.1	lncRNA	novel transcript	1	-1	20294211	20323187	0.4249067290251615	0.4655942386812185	0.4469818692627273	-0.7870776174640003	2.407762382416284	0.06609004004444403	0.40898255934766703	2.3965774438793304	FALSE
ENSG00000115484	10575	CCT4	CCT4	protein_coding	chaperonin containing TCP1 subunit 4 [Source:HGNC Symbol;Acc:HGNC:1617]	2	-1	61868085	61888671	-0.04207958984330583	0.26820099731773	0.044663953625750916	5.7210663449885635	2.408850813408212	0.06611854075631463	0.40898255934766703	2.3962541422426864	FALSE
ENSG00000134545	3821	KLRC1	KLRC1	protein_coding	killer cell lectin like receptor C1 [Source:HGNC Symbol;Acc:HGNC:6374]	12	-1	10442264	10454685	0.21677637119822415	0.7214398525262795	0.06079554573325155	1.4246370855521568	2.409817405147013	0.0661684672246462	0.40898255934766703	2.395688119788249	FALSE
ENSG00000183066	164684	WBP2NL	WBP2NL	protein_coding	WBP2 N-terminal like [Source:HGNC Symbol;Acc:HGNC:28389]	22	1	41998725	42058456	0.19280819580591738	0.23369325998567725	0.10911109273097014	2.5660809680077996	2.408420762368855	0.0662224445024624	0.40898255934766703	2.3950766378713175	FALSE
ENSG00000148346	3934	LCN2	LCN2	protein_coding	lipocalin 2 [Source:HGNC Symbol;Acc:HGNC:6526]	9	1	128149071	128153453	-0.35879510695382255	-0.8119874617265673	-0.5086521886663944	4.493603978756142	2.4081700755509643	0.0662435160699663	0.40898255934766703	2.3948380594591563	FALSE
ENSG00000254815	NA	AP006284.1	AP006284.1	lncRNA	novel transcript	11	1	557595	560107	-0.021451660607691606	0.6162141678041992	0.5453782578444317	-0.437054217750887	2.4056896077662584	0.06624393051695132	0.40898255934766703	2.3948333677068434	FALSE
ENSG00000281100	NA	AC105749.1	AC105749.1	TEC	TEC	3	-1	36823151	36825158	-0.3315255347686587	-0.21923082292615487	0.08267481415122764	1.8515363625680676	2.406902582520982	0.06625706333446878	0.40898255934766703	2.3946847121988593	FALSE
ENSG00000188878	85302	FBF1	FBF1	protein_coding	Fas binding factor 1 [Source:HGNC Symbol;Acc:HGNC:24674]	17	-1	75909574	75941140	0.2934680659381607	0.25392927144131244	0.08911319436157603	1.3132697273481297	2.4062731921448046	0.0662657277188198	0.40898255934766703	2.394586652257147	FALSE
ENSG00000175893	340481	ZDHHC21	ZDHHC21	protein_coding	zinc finger DHHC-type containing 21 [Source:HGNC Symbol;Acc:HGNC:20750]	9	-1	14611071	14693471	0.190150913745232	0.3254705923297775	0.10226959627682944	3.687149923487338	2.407290911641294	0.06628728993617658	0.40898255934766703	2.3943426738232074	FALSE
ENSG00000259357	NA	AL590133.2	AL590133.2	lncRNA	novel transcript, antisense to CERS2	1	1	150965245	150966256	0.14483516341615488	-0.4015254422372079	-0.42685061795813034	-0.1423579392230143	2.4046359249383404	0.06632678417268911	0.40906351860937606	2.3938959921901932	FALSE
ENSG00000148690	118924	FRA10AC1	FRA10AC1	protein_coding	FRA10A associated CGG repeat 1 [Source:HGNC Symbol;Acc:HGNC:1162]	10	-1	93667883	93702592	0.13599374854040994	0.16331074031236226	0.0391687762846428	4.513784990168002	2.4061585844107407	0.06640428201172646	0.40937870361044876	2.3930202360629953	FALSE
ENSG00000172915	26960	NBEA	NBEA	protein_coding	neurobeachin [Source:HGNC Symbol;Acc:HGNC:7648]	13	1	34942287	35673022	0.15596127910627453	0.34676457414373363	0.0779960386488194	3.1381865308259664	2.406074753406845	0.0664402757685465	0.4094378694660011	2.3926138289223675	FALSE
ENSG00000150630	7424	VEGFC	VEGFC	protein_coding	vascular endothelial growth factor C [Source:HGNC Symbol;Acc:HGNC:12682]	4	-1	176683538	176792922	-0.17844384532007906	-1.0397642207662425	-0.2551369595630606	-0.8594901256545586	2.4039897073986696	0.06652503052448225	0.40979735840557746	2.391657700484868	FALSE
ENSG00000012660	60481	ELOVL5	ELOVL5	protein_coding	ELOVL fatty acid elongase 5 [Source:HGNC Symbol;Acc:HGNC:21308]	6	-1	53267398	53349179	-0.05654752054565082	-0.25075835641109323	-0.08577400504818691	8.506773751981966	2.4040134661308517	0.06655286408547731	0.4098060638467005	2.3913439640359964	FALSE
ENSG00000167210	125336	LOXHD1	LOXHD1	protein_coding	lipoxygenase homology domains 1 [Source:HGNC Symbol;Acc:HGNC:26521]	18	-1	46476972	46657220	-0.0356405870851345	-0.04053261273707803	-0.4019572243187539	3.3658620706970943	2.4053211371534724	0.06661203299220311	0.40986530860465054	2.3906774413194847	FALSE
ENSG00000136068	2317	FLNB	FLNB	protein_coding	filamin B [Source:HGNC Symbol;Acc:HGNC:3755]	3	1	58008400	58172251	0.11158312761875397	0.30129431051894107	0.1490954407333785	5.134266911848083	2.40344008680472	0.06662993077396659	0.40986530860465054	2.390475940267924	FALSE
ENSG00000135074	8728	ADAM19	ADAM19	protein_coding	ADAM metallopeptidase domain 19 [Source:HGNC Symbol;Acc:HGNC:197]	5	-1	157395534	157575775	-0.1568118974802214	-0.15269569634754543	-0.15296892164128228	7.638619477455575	2.403596449453856	0.06665088500754053	0.40986530860465054	2.390240094927656	FALSE
ENSG00000187735	6917	TCEA1	TCEA1	protein_coding	transcription elongation factor A1 [Source:HGNC Symbol;Acc:HGNC:11612]	8	-1	53966552	54022456	0.16198659832870732	-0.11194354170769298	0.022019107971416235	5.194553359890679	2.4022586720727195	0.06667501147442224	0.40986530860465054	2.3899686341740844	FALSE
ENSG00000011485	5536	PPP5C	PPP5C	protein_coding	protein phosphatase 5 catalytic subunit [Source:HGNC Symbol;Acc:HGNC:9322]	19	1	46347087	46392981	0.0867473586132107	0.20595206303823713	0.11766486714603605	4.394709514575293	2.4024624289685796	0.06675040729279348	0.40986530860465054	2.389120925021059	FALSE
ENSG00000271793	NA	AL589666.1	AL589666.1	protein_coding	novel protein, SYNCRIP-SNX14 readthrough	6	-1	85557978	85615234	0.23956662194874903	0.20534468464878308	0.05378085983267451	2.5667600351063515	2.4004484116160856	0.0667601107246263	0.40986530860465054	2.389011892303342	FALSE
ENSG00000130758	4294	MAP3K10	MAP3K10	protein_coding	mitogen-activated protein kinase kinase kinase 10 [Source:HGNC Symbol;Acc:HGNC:6849]	19	1	40191426	40215575	0.14121891418090368	0.16072901369603756	0.11554348153970696	3.2151036581048102	2.4005844503989753	0.06676798489073986	0.40986530860465054	2.3889234254262877	FALSE
ENSG00000138801	9061	PAPSS1	PAPSS1	protein_coding	3'-phosphoadenosine 5'-phosphosulfate synthase 1 [Source:HGNC Symbol;Acc:HGNC:8603]	4	-1	107590276	107720234	0.131946346959029	-0.24229650022837834	-0.15166961842797327	5.333536448919487	2.403055498113561	0.0667855560637526	0.40986530860465054	2.3887260483259998	FALSE
ENSG00000279753	NA	AC011558.1	AC011558.1	TEC	TEC	19	-1	1038727	1039064	-0.2604841137751236	-0.3050132795901564	0.37210188529201327	0.8312110324927489	2.4006333555765713	0.06680030302060193	0.40986530860465054	2.388560434464191	FALSE
ENSG00000237188	NA	AC242426.2	AC242426.2	lncRNA	novel transcript, antisense to FMO5	1	1	147172755	147295734	0.23660662265866117	0.014866898563030771	0.006053273873602085	3.2943525763802306	2.400857761724501	0.06687314864861854	0.41015002320629584	2.3877428696345255	FALSE
ENSG00000159685	84303	CHCHD6	CHCHD6	protein_coding	coiled-coil-helix-coiled-coil-helix domain containing 6 [Source:HGNC Symbol;Acc:HGNC:28184]	3	1	126704240	126960420	0.19229954404398292	0.28183335394644243	0.21070364411490133	2.7298837400240146	2.399452355716481	0.0669011496178114	0.4101595777556809	2.387428837091344	FALSE
ENSG00000074966	7294	TXK	TXK	protein_coding	TXK tyrosine kinase [Source:HGNC Symbol;Acc:HGNC:12434]	4	-1	48066393	48134250	0.11933987127251573	0.2939784736639946	0.11487884538508804	6.490875802169965	2.4005545550102196	0.06697535808262087	0.41045230312901315	2.386597199792867	FALSE
ENSG00000173812	10209	EIF1	EIF1	protein_coding	eukaryotic translation initiation factor 1 [Source:HGNC Symbol;Acc:HGNC:3249]	17	1	41688885	41692668	-0.09335719107738477	-0.34478214473748137	0.008181414556638133	8.83380465364536	2.3989521434039505	0.06703033794416208	0.4106270031010656	2.3859816281392736	FALSE
ENSG00000235437	NA	LINC01278	LINC01278	lncRNA	long intergenic non-protein coding RNA 1278 [Source:HGNC Symbol;Acc:HGNC:28090]	X	-1	63222993	63561095	0.16255863215559327	0.1670404067588399	0.0761055998066469	4.77133145257537	2.398551650312294	0.06707706790869747	0.41068691471757746	2.385458809057995	FALSE
ENSG00000143622	6016	RIT1	RIT1	protein_coding	Ras like without CAAX 1 [Source:HGNC Symbol;Acc:HGNC:10023]	1	-1	155897808	155911404	-0.006659497793802058	-0.3063519321247806	-0.09980186327672701	6.079481844134672	2.3980892686813915	0.06709307213553874	0.41068691471757746	2.385279833372241	FALSE
ENSG00000144655	64651	CSRNP1	CSRNP1	protein_coding	cysteine and serine rich nuclear protein 1 [Source:HGNC Symbol;Acc:HGNC:14300]	3	-1	39141855	39154562	-0.12620651976865774	-0.39637572396128457	-0.024707509534872964	4.457937154451879	2.397049435177094	0.067185160780783	0.4107645196233722	2.384250806039342	FALSE
ENSG00000137802	23005	MAPKBP1	MAPKBP1	protein_coding	mitogen-activated protein kinase binding protein 1 [Source:HGNC Symbol;Acc:HGNC:29536]	15	1	41774434	41827855	0.1151761935470487	0.15985762607180998	0.045554905292048954	4.605653016155705	2.3961425649561003	0.0671865944152179	0.4107645196233722	2.384234796955678	FALSE
ENSG00000268262	NA	AC011445.1	AC011445.1	lncRNA	novel transcript, sense overlapping LRFN1	19	-1	39314651	39320858	-0.22673653691164747	-0.2700244938718636	-0.15517321685251362	1.6474990933425802	2.3966247561085416	0.0672130554702797	0.4107645196233722	2.3839393714781454	FALSE
ENSG00000100027	29799	YPEL1	YPEL1	protein_coding	yippee like 1 [Source:HGNC Symbol;Acc:HGNC:12845]	22	-1	21697536	21735794	0.13387040777051937	0.29947385929723735	0.0671981177286248	4.258389496249702	2.3974430255340566	0.06723105704512386	0.4107645196233722	2.38373845653997	FALSE
ENSG00000132824	10955	SERINC3	SERINC3	protein_coding	serine incorporator 3 [Source:HGNC Symbol;Acc:HGNC:11699]	20	-1	44496221	44522085	-0.037019581954430225	-0.21367198548995708	-0.1281798199131855	6.986490848528698	2.396632616651847	0.0672381610034003	0.4107645196233722	2.3836591838437973	FALSE
ENSG00000122986	84329	HVCN1	HVCN1	protein_coding	hydrogen voltage gated channel 1 [Source:HGNC Symbol;Acc:HGNC:28240]	12	-1	110627841	110704950	0.02484861264421858	0.3384522760913209	0.09008356487349295	6.779293685470817	2.396552067547478	0.06726964860416904	0.41079508641703383	2.383307912947553	FALSE
ENSG00000014824	10463	SLC30A9	SLC30A9	protein_coding	solute carrier family 30 member 9 [Source:HGNC Symbol;Acc:HGNC:1329]	4	1	41990502	42090461	0.12993842820569612	-0.030596762818141728	-0.031515285636565964	5.772768946177908	2.395722414916601	0.06731276354172269	0.4108822049850468	2.3828271873355726	FALSE
ENSG00000136999	4856	CCN3	CCN3	protein_coding	cellular communication network factor 3 [Source:HGNC Symbol;Acc:HGNC:7885]	8	1	119416446	119424434	-0.21043713925804766	0.6475072803639966	-0.049916205251381615	3.829232594943938	2.3959519386776087	0.067336894144284	0.4108822049850468	2.3825582645186922	FALSE
ENSG00000102096	11040	PIM2	PIM2	protein_coding	Pim-2 proto-oncogene, serine/threonine kinase [Source:HGNC Symbol;Acc:HGNC:8987]	X	-1	48913182	48919024	-0.11688551845513481	-0.23857015524087805	-0.0694662053606091	7.0207099109600435	2.394416808247146	0.06744395865627364	0.4112499320639992	2.381366211144819	FALSE
ENSG00000160654	917	CD3G	CD3G	protein_coding	CD3g molecule [Source:HGNC Symbol;Acc:HGNC:1675]	11	1	118344344	118355161	0.0940464687100434	0.3737292115786365	0.18889909808393818	5.925503191944513	2.3937826728966707	0.06748688211917855	0.4112499320639992	2.380888816788065	FALSE
ENSG00000108010	10539	GLRX3	GLRX3	protein_coding	glutaredoxin 3 [Source:HGNC Symbol;Acc:HGNC:15987]	10	1	130136391	130184521	0.04277155365916464	0.18397306818279804	0.06479573718425113	4.563345328923353	2.3922879639965746	0.06749309911764666	0.4112499320639992	2.380819695757378	FALSE
ENSG00000133812	81846	SBF2	SBF2	protein_coding	SET binding factor 2 [Source:HGNC Symbol;Acc:HGNC:2135]	11	-1	9778667	10294207	-0.06920939365994339	-0.26022593426860013	-0.013644305545840438	8.484063635784121	2.3939258100325613	0.0675032123676708	0.4112499320639992	2.38070726909073	FALSE
ENSG00000179562	79571	GCC1	GCC1	protein_coding	GRIP and coiled-coil domain containing 1 [Source:HGNC Symbol;Acc:HGNC:19095]	7	-1	127580628	127593611	-0.01916758616120201	-0.1814672643597413	-0.12028046954649763	4.627898100109308	2.3924883120193745	0.06755355388791237	0.4113950429349858	2.3801478764832615	FALSE
ENSG00000105854	5445	PON2	PON2	protein_coding	paraoxonase 2 [Source:HGNC Symbol;Acc:HGNC:9205]	7	-1	95404862	95435329	0.1772158521580445	0.278025484560143	0.11419098720614512	2.9914385639573893	2.3925865997993583	0.06758996155791658	0.4114552173174427	2.3797435675392733	FALSE
ENSG00000204475	259197	NCR3	NCR3	protein_coding	natural cytotoxicity triggering receptor 3 [Source:HGNC Symbol;Acc:HGNC:19077]	6	-1	31588895	31593006	0.08915803078287593	0.5865911439906406	0.1596561901740805	2.0476293240200727	2.391912471973018	0.0676271672788219	0.41152020073040657	2.3793306139228276	FALSE
ENSG00000237094	NA	AL732372.2	AL732372.2	transcribed_unprocessed_pseudogene	pseudogene similar to part of septin 14 SEPT14	1	-1	365389	522928	-0.06204032202357098	-0.4124784761481721	-0.016792426132095056	4.086838022587116	2.3913611907004078	0.0677540565500413	0.41207817048460726	2.3779238969076326	FALSE
ENSG00000167182	6668	SP2	SP2	protein_coding	Sp2 transcription factor [Source:HGNC Symbol;Acc:HGNC:11207]	17	1	47896150	47928957	-0.016132294958574718	-0.15534912211582624	-0.03376511465837048	5.972064513229515	2.3897452921593665	0.06777199490079512	0.41207817048460726	2.377725234913872	FALSE
ENSG00000136854	6812	STXBP1	STXBP1	protein_coding	syntaxin binding protein 1 [Source:HGNC Symbol;Acc:HGNC:11444]	9	1	127579370	127696027	-0.03348389417133464	-0.3337629066474201	-0.1625698601751219	3.0169594425007356	2.3894914462039183	0.06782792661739369	0.41219875782918136	2.377106134068119	FALSE
ENSG00000137312	10211	FLOT1	FLOT1	protein_coding	flotillin 1 [Source:HGNC Symbol;Acc:HGNC:3757]	6	-1	30727709	30742732	-0.10203093232887052	-0.37980790085938093	-0.0669708093868458	7.577315851651742	2.3898153399607156	0.06784497638694476	0.41219875782918136	2.376917510667483	FALSE
ENSG00000167286	915	CD3D	CD3D	protein_coding	CD3d molecule [Source:HGNC Symbol;Acc:HGNC:1673]	11	-1	118338954	118342744	0.14019785461266104	0.3626461574666465	0.17858412827064465	4.3040523597942295	2.3882826771859134	0.06790832270421844	0.4122634572229036	2.376217105321892	FALSE
ENSG00000112799	9450	LY86	LY86	protein_coding	lymphocyte antigen 86 [Source:HGNC Symbol;Acc:HGNC:16837]	6	1	6588108	6654983	0.08055849047121107	0.2714004769300326	0.09040924090297855	5.615059999174859	2.389576655316715	0.0679136197549229	0.4122634572229036	2.3761585657293334	FALSE
ENSG00000173653	9986	RCE1	RCE1	protein_coding	Ras converting CAAX endopeptidase 1 [Source:HGNC Symbol;Acc:HGNC:13721]	11	1	66842835	66846552	-0.052178691390240894	0.305287501453631	0.18042723794065063	2.7945907489051924	2.3874239520159666	0.06797288966802544	0.4122634572229036	2.3755038540091618	FALSE
ENSG00000179761	51268	PIPOX	PIPOX	protein_coding	pipecolic acid and sarcosine oxidase [Source:HGNC Symbol;Acc:HGNC:17804]	17	1	28950513	29057216	-0.0528197468070813	-0.31403724610695094	-0.18884762269441865	3.285003315559253	2.387449041202898	0.0679917738995772	0.4122634572229036	2.375295369667381	FALSE
ENSG00000019485	56981	PRDM11	PRDM11	protein_coding	PR/SET domain 11 [Source:HGNC Symbol;Acc:HGNC:13996]	11	1	45095806	45235110	0.26839286859807754	0.11240717609101325	0.08164938896870658	2.538316131809414	2.3859958611177343	0.0680562436671291	0.4122634572229036	2.374584037153385	FALSE
ENSG00000148824	92170	MTG1	MTG1	protein_coding	mitochondrial ribosome associated GTPase 1 [Source:HGNC Symbol;Acc:HGNC:32159]	10	1	133394094	133422520	0.3783650915030567	0.31634267767395957	0.28064344300367394	0.06460352884506494	2.3854192692049083	0.0680640962629892	0.4122634572229036	2.374497439445758	FALSE
ENSG00000134369	89796	NAV1	NAV1	protein_coding	neuron navigator 1 [Source:HGNC Symbol;Acc:HGNC:15989]	1	1	201622885	201826969	0.10008102206425581	0.376282905157561	0.054631591649274426	3.171074622352528	2.3869588106143644	0.06807649029896695	0.4122634572229036	2.37436077882478	FALSE
ENSG00000185666	8224	SYN3	SYN3	protein_coding	synapsin III [Source:HGNC Symbol;Acc:HGNC:11496]	22	-1	32512552	33058372	0.40533825893162084	0.3994050995052927	0.17351010101890121	1.1886081586974946	2.388392752951655	0.06815639803857369	0.4122634572229036	2.373480268072059	FALSE
ENSG00000267152	NA	AC093227.1	AC093227.1	lncRNA	novel transcript	19	-1	37728586	37730643	0.009437454959128396	0.47181438246700247	0.17894013855910765	1.9005514228263791	2.3853202682668355	0.06815696677373953	0.4122634572229036	2.373474004708187	FALSE
ENSG00000158321	26053	AUTS2	AUTS2	protein_coding	activator of transcription and developmental regulator AUTS2 [Source:HGNC Symbol;Acc:HGNC:14262]	7	1	69598296	70793506	0.13203367650531636	0.29711536004731226	0.11558099818684056	5.44120480138244	2.387305257921241	0.06818182804337726	0.4122634572229036	2.3732002620578454	FALSE
ENSG00000100299	410	ARSA	ARSA	protein_coding	arylsulfatase A [Source:HGNC Symbol;Acc:HGNC:713]	22	-1	50622754	50628173	-0.10915882438170721	-0.19325420692007686	-0.06321767478527358	5.484925755288902	2.385971974254212	0.06818357149818814	0.4122634572229036	2.37318106883758	FALSE
ENSG00000083937	25978	CHMP2B	CHMP2B	protein_coding	charged multivesicular body protein 2B [Source:HGNC Symbol;Acc:HGNC:24537]	3	1	87227271	87255556	0.03393715413214798	-0.2830962430350455	-0.1332202417590248	5.467547102781282	2.385458414746236	0.06820065455899704	0.4122634572229036	2.37299303118559	FALSE
ENSG00000172575	10125	RASGRP1	RASGRP1	protein_coding	RAS guanyl releasing protein 1 [Source:HGNC Symbol;Acc:HGNC:9878]	15	-1	38488103	38565575	0.15353823953489298	0.26121084994020266	0.1576599411855244	6.572789108224324	2.3858666856910262	0.06820583299543884	0.4122634572229036	2.372936039804209	FALSE
ENSG00000167034	4824	NKX3-1	NKX3-1	protein_coding	NK3 homeobox 1 [Source:HGNC Symbol;Acc:HGNC:7838]	8	-1	23678697	23682938	0.16033206996644384	0.8776511823450227	0.30045504427685826	1.5754514575352703	2.3874134317293514	0.06822772836639762	0.4122634572229036	2.3726951161544547	FALSE
ENSG00000076513	88455	ANKRD13A	ANKRD13A	protein_coding	ankyrin repeat domain 13A [Source:HGNC Symbol;Acc:HGNC:21268]	12	1	109999186	110039763	-0.03459800929035014	-0.25710204545312537	-0.06182556166799001	8.096486405274652	2.385059517320203	0.06825731450748503	0.41228162201152657	2.3723696866746358	FALSE
ENSG00000183691	9241	NOG	NOG	protein_coding	noggin [Source:HGNC Symbol;Acc:HGNC:7866]	17	1	56593699	56595598	-0.19082713443149038	0.5832069715526744	0.34308940731002346	1.569513760054285	2.3850255128814077	0.06832440639541597	0.4125262232772663	2.371632222363021	FALSE
ENSG00000158079	138639	PTPDC1	PTPDC1	protein_coding	protein tyrosine phosphatase domain containing 1 [Source:HGNC Symbol;Acc:HGNC:30184]	9	1	94030794	94109856	0.2388336699915534	0.3785797991701937	0.07335575807822199	1.4909102683789854	2.3827728457901647	0.0683646639681341	0.4125404028420695	2.3711900532909294	FALSE
ENSG00000177917	151188	ARL6IP6	ARL6IP6	protein_coding	ADP ribosylation factor like GTPase 6 interacting protein 6 [Source:HGNC Symbol;Acc:HGNC:24048]	2	1	152717893	152761253	0.001567716795682264	-0.22843359045801626	-0.1333162781033851	5.169330608959544	2.383337151504116	0.06840076333835311	0.4125404028420695	2.3707937700623494	FALSE
ENSG00000129595	64097	EPB41L4A	EPB41L4A	protein_coding	erythrocyte membrane protein band 4.1 like 4A [Source:HGNC Symbol;Acc:HGNC:13278]	5	-1	112142441	112419313	0.2930526473835484	0.26096480548111717	0.14323261611610247	1.9169644155786112	2.384304659051019	0.06843474624227935	0.4125404028420695	2.3704209053774883	FALSE
ENSG00000169826	55454	CSGALNACT2	CSGALNACT2	protein_coding	chondroitin sulfate N-acetylgalactosaminyltransferase 2 [Source:HGNC Symbol;Acc:HGNC:24292]	10	1	43138445	43185302	-0.026781259647746806	-0.4890588200434983	-0.19332380221320358	6.776054706725799	2.383137989499761	0.06843795956297019	0.4125404028420695	2.370385657692355	FALSE
ENSG00000260078	643802	AC007342.3	AC007342.3	transcribed_unprocessed_pseudogene	u3 small nucleolar ribonucleoprotein protein MPP10-like [Source:NCBI gene;Acc:643802]	16	-1	53364982	53373083	-0.13781871984198865	0.3112662705501198	-0.013599165086995286	5.583643763142785	2.3825183538329333	0.06848568761862453	0.4125404028420695	2.3698623056727635	FALSE
ENSG00000029364	55334	SLC39A9	SLC39A9	protein_coding	solute carrier family 39 member 9 [Source:HGNC Symbol;Acc:HGNC:20182]	14	1	69398015	69462390	0.011529607506911402	0.04340491774127449	-0.08261291581856292	5.705289990473468	2.381975462805629	0.06851245670361214	0.4125404028420695	2.3695689293333815	FALSE
ENSG00000180448	23526	ARHGAP45	ARHGAP45	protein_coding	Rho GTPase activating protein 45 [Source:HGNC Symbol;Acc:HGNC:17102]	19	1	1065923	1086628	-0.09520072390008474	-0.11293237592736251	-0.022097955407131806	8.749058265308216	2.3817626893327923	0.06855032880713985	0.4125404028420695	2.3691540586510684	FALSE
ENSG00000130935	25926	NOL11	NOL11	protein_coding	nucleolar protein 11 [Source:HGNC Symbol;Acc:HGNC:24557]	17	1	67717931	67744531	0.09033653129517656	0.2553025992853923	0.016486109843291828	4.8160258485186445	2.3810470298373976	0.06855560688213397	0.4125404028420695	2.3690962574875125	FALSE
ENSG00000111364	57696	DDX55	DDX55	protein_coding	DEAD-box helicase 55 [Source:HGNC Symbol;Acc:HGNC:20085]	12	1	123602077	123620943	0.09740728742207376	0.1907266381517318	0.06665469364823977	4.413281838684036	2.38138713441286	0.06856612459073272	0.4125404028420695	2.3689810889782175	FALSE
ENSG00000188554	4077	NBR1	NBR1	protein_coding	NBR1 autophagy cargo receptor [Source:HGNC Symbol;Acc:HGNC:6746]	17	1	43170481	43211689	-0.01985831211834757	-0.201256552996094	-0.07805334768861562	7.229360601326225	2.3795046130984985	0.06870629119935663	0.4127724336032375	2.3674478997347252	FALSE
ENSG00000129292	51105	PHF20L1	PHF20L1	protein_coding	PHD finger protein 20 like 1 [Source:HGNC Symbol;Acc:HGNC:24280]	8	1	132775358	132848807	0.0014404448240067983	-0.2020837914922633	-0.09149972128627999	7.322106184280073	2.380200958288703	0.06872495905466423	0.4127724336032375	2.3672439329177655	FALSE
ENSG00000100100	113791	PIK3IP1	PIK3IP1	protein_coding	phosphoinositide-3-kinase interacting protein 1 [Source:HGNC Symbol;Acc:HGNC:24942]	22	-1	31281594	31292534	0.030109219787764752	0.33004368728293343	0.11858275318029253	6.036327265251906	2.3801909695391674	0.06877203433516552	0.4127724336032375	2.366729821741262	FALSE
ENSG00000139187	10219	KLRG1	KLRG1	protein_coding	killer cell lectin like receptor G1 [Source:HGNC Symbol;Acc:HGNC:6380]	12	1	8950044	9010760	0.17205041665066767	0.3081065223701589	0.1349298953718585	4.834366514240323	2.3806066217315203	0.06881407410258397	0.4127724336032375	2.366270991366082	FALSE
ENSG00000171806	92342	METTL18	METTL18	protein_coding	methyltransferase like 18 [Source:HGNC Symbol;Acc:HGNC:28793]	1	-1	169792529	169794963	0.1320144441265313	0.20224403485187947	-0.08293321768963072	3.2348678841473095	2.37817110430956	0.06884533889057405	0.4127724336032375	2.365929937081918	FALSE
ENSG00000240828	NA	RPL21P4	RPL21P4	processed_pseudogene	ribosomal protein L21 pseudogene 4 [Source:HGNC Symbol;Acc:HGNC:17959]	17	1	43079302	43079780	-0.04921856116000858	0.6458977834398131	-0.41308234110803116	-0.20815380177190174	2.3771182116248264	0.06888480158590597	0.4127724336032375	2.3654996692037646	FALSE
ENSG00000130775	9473	THEMIS2	THEMIS2	protein_coding	thymocyte selection associated family member 2 [Source:HGNC Symbol;Acc:HGNC:16839]	1	1	27872543	27886685	-0.033395650465850815	-0.21836274633639172	-0.04822746351430723	7.947427760589199	2.3785349822917468	0.06889816994926755	0.4127724336032375	2.3653539659480276	FALSE
ENSG00000171049	2358	FPR2	FPR2	protein_coding	formyl peptide receptor 2 [Source:HGNC Symbol;Acc:HGNC:3827]	19	1	51752026	51770531	-0.12904501047404035	-0.4038921708521412	-0.15641972696416498	7.8570536400309186	2.3783208922187065	0.06891765511347664	0.4127724336032375	2.365141643994238	FALSE
ENSG00000250159	NA	AC106791.1	AC106791.1	lncRNA	novel transcript	5	-1	137809780	137889394	0.23119674747644695	0.24365949460640404	0.17607450042476905	1.910196382774267	2.3766803882637375	0.06895704718103655	0.4127724336032375	2.364712581912369	FALSE
ENSG00000000457	57147	SCYL3	SCYL3	protein_coding	SCY1 like pseudokinase 3 [Source:HGNC Symbol;Acc:HGNC:19285]	1	-1	169849631	169894267	0.10460422151093225	-0.06534371269040871	-0.09574858408865616	4.854991962571772	2.376680600762655	0.06896222369637707	0.4127724336032375	2.364656216453969	FALSE
ENSG00000135951	80705	TSGA10	TSGA10	protein_coding	testis specific 10 [Source:HGNC Symbol;Acc:HGNC:14927]	2	-1	98997261	99154964	0.15821369160515894	0.23693148595662397	0.03891207071616355	3.4449083146718134	2.3778735705406047	0.0689791196658775	0.4127724336032375	2.364472270002817	FALSE
ENSG00000230910	NA	AL391807.1	AL391807.1	lncRNA	novel transcript	6	-1	68627879	68635161	-0.05174722832756433	0.8980932911492073	0.4066244064795877	0.1244987703657441	2.3783092845622	0.06902996609856904	0.4127724336032375	2.363918967677628	FALSE
ENSG00000250182	NA	EEF1A1P13	EEF1A1P13	processed_pseudogene	eukaryotic translation elongation factor 1 alpha 1 pseudogene 13 [Source:HGNC Symbol;Acc:HGNC:3196]	5	-1	14651941	14653329	-0.19148964349459532	0.5138815920194633	0.050766102405702604	2.8114813675140913	2.374908497260317	0.06910079765635205	0.4127724336032375	2.363148847485142	FALSE
ENSG00000065308	9697	TRAM2	TRAM2	protein_coding	translocation associated membrane protein 2 [Source:HGNC Symbol;Acc:HGNC:16855]	6	-1	52497408	52577060	0.0624383554785775	0.3379466638417968	0.04327588431416419	4.391736509311152	2.3747430288586684	0.06911442438853295	0.4127724336032375	2.3630007776600315	FALSE
ENSG00000120913	64236	PDLIM2	PDLIM2	protein_coding	PDZ and LIM domain 2 [Source:HGNC Symbol;Acc:HGNC:13992]	8	1	22578279	22598025	-0.03317895404294224	-0.2207935621373831	0.004990892612496215	4.489940378795352	2.374622764912048	0.06912857954675244	0.4127724336032375	2.362846995795951	FALSE
ENSG00000065615	51167	CYB5R4	CYB5R4	protein_coding	cytochrome b5 reductase 4 [Source:HGNC Symbol;Acc:HGNC:20147]	6	1	83859656	83967423	-0.03735882973680693	-0.20661819896237962	-0.08646599477320631	7.3354794083666315	2.3752174696664006	0.06915377627206276	0.4127724336032375	2.3625733335374495	FALSE
ENSG00000149923	5531	PPP4C	PPP4C	protein_coding	protein phosphatase 4 catalytic subunit [Source:HGNC Symbol;Acc:HGNC:9319]	16	1	30075978	30085376	-0.14535187347843334	-0.14403415156291785	-0.03401936503292811	5.79546065941343	2.3751092448465507	0.06916388472359297	0.4127724336032375	2.362463572508061	FALSE
ENSG00000245556	NA	SCAMP1-AS1	SCAMP1-AS1	lncRNA	SCAMP1 antisense RNA 1 [Source:HGNC Symbol;Acc:HGNC:50544]	5	-1	78342365	78360507	0.15695107533248243	0.10449100672482549	0.20920983678493071	2.0751844253388527	2.373844623631164	0.06918495382434234	0.4127724336032375	2.362234846873445	FALSE
ENSG00000100629	145508	CEP128	CEP128	protein_coding	centrosomal protein 128 [Source:HGNC Symbol;Acc:HGNC:20359]	14	-1	80476983	80959517	0.002307435843067749	0.30306675396932536	-0.00623772514811991	4.260474289024789	2.374542449207601	0.06918713327385799	0.4127724336032375	2.3622111906698	FALSE
ENSG00000211966	NA	IGHV5-51	IGHV5-51	IG_V_gene	immunoglobulin heavy variable 5-51 [Source:HGNC Symbol;Acc:HGNC:5659]	14	-1	106578744	106579236	0.06247961422676055	1.2546836916191673	0.12270175974328569	1.6578301927332166	2.3741318748029805	0.06918977048207212	0.4127724336032375	2.3621825668209047	FALSE
ENSG00000152082	80097	MZT2B	MZT2B	protein_coding	mitotic spindle organizing protein 2B [Source:HGNC Symbol;Acc:HGNC:25886]	2	1	130181737	130190729	0.10752249631642417	0.4586525338546781	0.08974603885175546	4.174271357900293	2.3744739373446	0.06919121379627673	0.4127724336032375	2.362166901759323	FALSE
ENSG00000141568	3607	FOXK2	FOXK2	protein_coding	forkhead box K2 [Source:HGNC Symbol;Acc:HGNC:6036]	17	1	82519713	82644662	0.07156645613012175	0.11088034647501128	0.025175315860189482	5.75248700874409	2.374026885458285	0.06920197177373595	0.4127724336032375	2.3620501496311523	FALSE
ENSG00000249624	NA	AP000295.1	AP000295.1	protein_coding	novel protein	21	1	33229901	33297160	-0.08267431838187679	-0.42472020542546807	-0.2222829813232597	1.537109710041839	2.3732338412891827	0.06921675583792282	0.4127724336032375	2.3618897325997037	FALSE
ENSG00000015676	23386	NUDCD3	NUDCD3	protein_coding	NudC domain containing 3 [Source:HGNC Symbol;Acc:HGNC:22208]	7	-1	44379119	44490658	0.1055521312878569	0.16014238669690184	0.03940313468964964	5.408484503135678	2.3730488987815552	0.06931157335348351	0.41288409045040364	2.3608616862192027	FALSE
ENSG00000177302	7156	TOP3A	TOP3A	protein_coding	DNA topoisomerase III alpha [Source:HGNC Symbol;Acc:HGNC:11992]	17	-1	18271428	18315007	-0.04905518412496219	-0.14168664676029752	-0.030150230812539064	5.953598124810599	2.3733445947243994	0.06931857523324696	0.41288409045040364	2.360785823219418	FALSE
ENSG00000143374	80222	TARS2	TARS2	protein_coding	threonyl-tRNA synthetase 2, mitochondrial [Source:HGNC Symbol;Acc:HGNC:30740]	1	1	150487364	150507609	0.11616971101755787	0.17118371709871263	-0.009791387775950103	3.721281383175264	2.3719907068494415	0.0693343400167668	0.41288409045040364	2.3606150442531217	FALSE
ENSG00000177138	171483	FAM9B	FAM9B	protein_coding	family with sequence similarity 9 member B [Source:HGNC Symbol;Acc:HGNC:18404]	X	-1	9024232	9295682	0.4521043733104351	0.17269102577414389	-0.05236945118519307	0.9367851318559729	2.3731007837113096	0.06936048597749798	0.41288409045040364	2.360331889409614	FALSE
ENSG00000171777	115727	RASGRP4	RASGRP4	protein_coding	RAS guanyl releasing protein 4 [Source:HGNC Symbol;Acc:HGNC:18958]	19	-1	38409051	38426305	-0.0750581307642429	-0.2476066007399063	-0.05375063716368955	7.957006830823339	2.372796995944996	0.06939609249691198	0.41288409045040364	2.359946444876884	FALSE
ENSG00000164430	115004	CGAS	CGAS	protein_coding	cyclic GMP-AMP synthase [Source:HGNC Symbol;Acc:HGNC:21367]	6	-1	73413515	73452297	0.04393877340444125	-0.3074232573236038	-0.11464611595936267	5.35127763479993	2.3722700656695888	0.06939896420002435	0.41288409045040364	2.359915366709451	FALSE
ENSG00000198176	7027	TFDP1	TFDP1	protein_coding	transcription factor Dp-1 [Source:HGNC Symbol;Acc:HGNC:11749]	13	1	113584721	113641473	0.06511470825065387	-0.5456098519734665	-0.09095158490921447	5.982562320784767	2.3723647906476852	0.06942628637700592	0.41288409045040364	2.3596197426486136	FALSE
ENSG00000158985	56990	CDC42SE2	CDC42SE2	protein_coding	CDC42 small effector 2 [Source:HGNC Symbol;Acc:HGNC:18547]	5	1	131245493	131398447	0.020392939935637833	-0.13749417787178825	-0.018939658462576923	8.960519588410806	2.371966765983087	0.0694570683410234	0.41288409045040364	2.359286818732791	FALSE
ENSG00000131126	83639	TEX101	TEX101	protein_coding	testis expressed 101 [Source:HGNC Symbol;Acc:HGNC:30722]	19	1	43401496	43418597	0.17535350490935928	-0.4073108484021747	0.5446411571158299	-0.5263078439356852	2.3723313612198997	0.06947504842212324	0.41288409045040364	2.3590924202714016	FALSE
ENSG00000166348	159195	USP54	USP54	protein_coding	ubiquitin specific peptidase 54 [Source:HGNC Symbol;Acc:HGNC:23513]	10	-1	73497538	73625953	0.1962027211802463	0.2173289969813952	0.19312138133136525	1.950007250674528	2.368235220232727	0.06961905937755211	0.4134483517108354	2.357537144976213	FALSE
ENSG00000123352	65244	SPATS2	SPATS2	protein_coding	spermatogenesis associated serine rich 2 [Source:HGNC Symbol;Acc:HGNC:18650]	12	1	49366584	49527424	0.11566252256420873	0.31941268939797135	0.07566442251661054	3.9630002737260823	2.3693574710371066	0.06962330569716343	0.4134483517108354	2.3574913332446963	FALSE
ENSG00000042088	55775	TDP1	TDP1	protein_coding	tyrosyl-DNA phosphodiesterase 1 [Source:HGNC Symbol;Acc:HGNC:18884]	14	1	89954939	90044764	0.05889414980978857	0.33842918409806194	0.1043853143508647	4.114827794345944	2.3685438123139075	0.06965711866092814	0.4134908410063744	2.357126636020386	FALSE
ENSG00000169508	1880	GPR183	GPR183	protein_coding	G protein-coupled receptor 183 [Source:HGNC Symbol;Acc:HGNC:3128]	13	-1	99294539	99307399	0.06305784420669829	0.5370502559328878	0.13006155456541912	5.205515399095536	2.3691304963702473	0.06968644413989052	0.4135066698752264	2.3568104782018007	FALSE
ENSG00000177556	475	ATOX1	ATOX1	protein_coding	antioxidant 1 copper chaperone [Source:HGNC Symbol;Acc:HGNC:798]	5	-1	151742316	151772532	-0.09180301951974913	-0.08891097609102667	-0.15407148505820176	3.8688980962377326	2.366237700263709	0.06987708522967781	0.41447933804876963	2.354758310166496	FALSE
ENSG00000260496	NA	AC009041.1	AC009041.1	lncRNA	novel transcript	16	-1	991151	1000926	-0.12917851931119817	0.43107490543772675	0.2962696472212016	1.6021020685532448	2.3671023812451732	0.06993176150842816	0.41464508897447594	2.354170743238224	FALSE
ENSG00000105514	9545	RAB3D	RAB3D	protein_coding	RAB3D, member RAS oncogene family [Source:HGNC Symbol;Acc:HGNC:9779]	19	-1	11322068	11346270	-0.1304935239191137	-0.20748242315188822	-0.0677699933835396	5.817923387898945	2.3659379312037134	0.06999137136423056	0.4147573932116271	2.353530664777717	FALSE
ENSG00000168229	5729	PTGDR	PTGDR	protein_coding	prostaglandin D2 receptor [Source:HGNC Symbol;Acc:HGNC:9591]	14	1	52267698	52276724	0.28118394954041137	0.3608150320371761	0.05486810060748531	3.175280529890952	2.3673151434326796	0.07000418125382242	0.4147573932116271	2.3533931836326993	FALSE
ENSG00000232912	NA	RERE-AS1	RERE-AS1	lncRNA	RERE antisense RNA 1 [Source:HGNC Symbol;Acc:HGNC:40501]	1	1	8424645	8435013	-0.1026917434330833	-0.3858474931300434	-0.08685436380850163	4.678963872211953	2.365081266908834	0.07006705150353361	0.4149713768122603	2.3527187861521317	FALSE
ENSG00000215277	100507650	RNF212B	RNF212B	protein_coding	ring finger protein 212B [Source:HGNC Symbol;Acc:HGNC:20438]	14	1	23185316	23273477	-0.24018759265845874	-0.345571202983067	-0.5801432983714551	-0.8551508994176354	2.364064836598265	0.07015838672529143	0.41535371621984557	2.3517400922770597	FALSE
ENSG00000197714	10794	ZNF460	ZNF460	protein_coding	zinc finger protein 460 [Source:HGNC Symbol;Acc:HGNC:21628]	19	1	57280051	57294069	0.45151233232521926	-0.10988108763719377	0.11832531454704565	1.9315593280236891	2.361153029802513	0.07032027807749905	0.41615331295692015	2.3500083849942395	FALSE
ENSG00000224976	NA	PARP4P2	PARP4P2	unprocessed_pseudogene	poly(ADP-ribose) polymerase family member 4 pseudogene 2 [Source:HGNC Symbol;Acc:HGNC:37760]	13	1	19349137	19407962	-0.10778391162908244	-0.5585020791793082	-0.48775909398331313	-0.2878376602200498	2.360795510961566	0.07035874573432631	0.41622216059692424	2.3495974740308907	FALSE
ENSG00000012223	4057	LTF	LTF	protein_coding	lactotransferrin [Source:HGNC Symbol;Acc:HGNC:6720]	3	-1	46435645	46485234	-0.5540316355359884	-0.8859769210671198	-0.6035332509646849	5.243850220649882	2.3621925236671504	0.0703997490024075	0.41630594997191867	2.3491597168737623	FALSE
ENSG00000134490	85019	TMEM241	TMEM241	protein_coding	transmembrane protein 241 [Source:HGNC Symbol;Acc:HGNC:31723]	18	-1	23197144	23437961	0.14917694248963617	0.260598155056462	0.06478226589685479	3.225306918953631	2.36112499669547	0.07042709543657433	0.41630894714813427	2.3488678992131375	FALSE
ENSG00000211809	NA	TRAV27	TRAV27	TR_V_gene	T cell receptor alpha variable 27 [Source:HGNC Symbol;Acc:HGNC:12125]	14	1	22147995	22148633	0.5662474341383651	0.658716244375173	0.29687251630530714	-0.6130813042126492	2.358828751712872	0.0704925732475002	0.4164101475923475	2.3481696213402503	FALSE
ENSG00000111678	113246	C12orf57	C12orf57	protein_coding	chromosome 12 open reading frame 57 [Source:HGNC Symbol;Acc:HGNC:29521]	12	1	6942978	6946003	-0.023901094096755088	0.5059166482745244	0.15884274502654147	3.3614659208029534	2.3596946764458013	0.070497907780124075	0.4164101475923475	2.3481127596890903	FALSE
ENSG00000198113	54863	TOR4A	TOR4A	protein_coding	torsin family 4 member A [Source:HGNC Symbol;Acc:HGNC:25981]	9	1	137277726	137282641	-0.07457658031250991	-0.3114205299800072	-0.014211004501300084	4.059607864711577	2.3592560520919967	0.07060346319666895	0.41667035146237286	2.3469884822952043	FALSE
ENSG00000186806	147645	VSIG10L	VSIG10L	protein_coding	V-set and immunoglobulin domain containing 10 like [Source:HGNC Symbol;Acc:HGNC:27111]	19	-1	51331536	51342124	0.3512997147462024	-0.0321754199135093	0.3847117495070419	-0.2674582904863292	2.3574170479038297	0.07064370948859058	0.41667035146237286	2.3465602445076006	FALSE
ENSG00000204569	5514	PPP1R10	PPP1R10	protein_coding	protein phosphatase 1 regulatory subunit 10 [Source:HGNC Symbol;Acc:HGNC:9284]	6	-1	30600413	30618612	-0.041873202121090254	-0.184248208253177	-0.07223869854552187	6.20469497407157	2.358248462089871	0.07067512531804618	0.41667035146237286	2.34622613056001	FALSE
ENSG00000135108	23014	FBXO21	FBXO21	protein_coding	F-box protein 21 [Source:HGNC Symbol;Acc:HGNC:13592]	12	-1	117141988	117190531	0.12937651888060409	0.19749690576265558	0.07676048916118346	4.459586584615962	2.3573796449284115	0.07069768703754901	0.41667035146237286	2.3459862705333134	FALSE
ENSG00000283155	NA	AC116353.5	AC116353.5	lncRNA	novel transcript	5	-1	140562443	140592123	-0.05381794369862466	-0.800683621832225	-0.28768018833509446	0.6710864150622096	2.3572822412348517	0.07073233718775906	0.41667035146237286	2.3456180390845156	FALSE
ENSG00000269335	8517	IKBKG	IKBKG	protein_coding	inhibitor of nuclear factor kappa B kinase regulatory subunit gamma [Source:HGNC Symbol;Acc:HGNC:5961]	X	1	154541199	154565046	-0.04096508096709857	-0.29110870317382076	-0.09023830978505984	3.188407970100073	2.3567882543337433	0.07074269820802323	0.41667035146237286	2.345507965115433	FALSE
ENSG00000197857	51710	ZNF44	ZNF44	protein_coding	zinc finger protein 44 [Source:HGNC Symbol;Acc:HGNC:13110]	19	-1	12224686	12294887	0.1431221559217802	0.009403024791223267	-0.05914306790632617	5.6464022905275835	2.357793740484125	0.07076107228117365	0.41667035146237286	2.345312799973929	FALSE
ENSG00000115271	25801	GCA	GCA	protein_coding	grancalcin [Source:HGNC Symbol;Acc:HGNC:15990]	2	1	162318840	162371595	-0.087532018596616315	-0.43210825295299005	-0.10821639172359317	9.295836646700069	2.357691154151172	0.07079228781255772	0.41667035146237286	2.344981348168138	FALSE
ENSG00000147403	6134	RPL10	RPL10	protein_coding	ribosomal protein L10 [Source:HGNC Symbol;Acc:HGNC:10298]	X	1	154389955	154409168	0.02175059772365403	0.3429151910097626	0.07600333375306605	9.247767731998435	2.3568817225493293	0.07081317969122806	0.41667035146237286	2.3447595935993353	FALSE
ENSG00000144867	58477	SRPRB	SRPRB	protein_coding	SRP receptor subunit beta [Source:HGNC Symbol;Acc:HGNC:24085]	3	1	133784023	133825772	0.043663298317041514	0.34150235567875153	0.07117430836098548	3.816217338279028	2.3560243459728385	0.07081320011872871	0.41667035146237286	2.344759376804819	FALSE
ENSG00000234807	NA	LINC01135	LINC01135	lncRNA	long intergenic non-protein coding RNA 1135 [Source:HGNC Symbol;Acc:HGNC:49450]	1	1	58785128	58901109	0.24344861791976413	0.33916676864380824	0.13722084291372294	2.3905608187965446	2.3560666642357084	0.07084732319755688	0.41667035146237286	2.3443973172270187	FALSE
ENSG00000205609	728689	EIF3CL	EIF3CL	protein_coding	eukaryotic translation initiation factor 3 subunit C like [Source:HGNC Symbol;Acc:HGNC:26347]	16	-1	28379579	28403879	-0.32094290742495557	0.6074648751712279	-0.08880032416919444	-0.3725060326432746	2.355041433346055	0.07086431481901487	0.41667035146237286	2.344217092183687	FALSE
ENSG00000205268	5150	PDE7A	PDE7A	protein_coding	phosphodiesterase 7A [Source:HGNC Symbol;Acc:HGNC:8791]	8	-1	65717510	65842322	0.10134843563380468	0.12812084557116002	0.03799152148512877	7.714349376302683	2.3545632483397023	0.07107872403524276	0.4176573832591801	2.3419465013886716	FALSE
ENSG00000255314	NA	AC024475.3	AC024475.3	lncRNA	novel transcript	11	1	46123031	46177106	-0.4722827329558224	-0.17349961627135108	-0.08029576634477432	0.8650216720220606	2.3526702417439056	0.07111350483843706	0.4176573832591801	2.3415787975932005	FALSE
ENSG00000112320	55084	SOBP	SOBP	protein_coding	sine oculis binding protein homolog [Source:HGNC Symbol;Acc:HGNC:29256]	6	1	107490106	107661306	0.4606798486450279	0.6154899149129995	0.052107291470905114	-0.6525594555934467	2.353363463881525	0.07111355376325275	0.4176573832591801	2.3415782804809293	FALSE
ENSG00000073536	54475	NLE1	NLE1	protein_coding	notchless homolog 1 [Source:HGNC Symbol;Acc:HGNC:19889]	17	-1	35128730	35142304	0.14599183143218977	0.4035460330598722	0.05201699205095397	2.0688355215101217	2.3524895394356307	0.07115570353148387	0.4176573832591801	2.341132905035169	FALSE
ENSG00000183780	148641	SLC35F3	SLC35F3	protein_coding	solute carrier family 35 member F3 [Source:HGNC Symbol;Acc:HGNC:23616]	1	1	233904676	234324511	0.0745872105846317	0.5193799199718881	0.36744024377304513	2.0366867394989976	2.3546377126716944	0.07116681477364535	0.4176573832591801	2.341015540604041	FALSE
ENSG00000285535	NA	AC021683.5	AC021683.5	lncRNA	novel transcript	17	1	77590532	77680687	0.3279909859315972	0.3247325764878286	0.22762785654302803	1.7217722258748505	2.357245196473203	0.07126019060840857	0.4180267083086243	2.340029941599417	FALSE
ENSG00000120254	25902	MTHFD1L	MTHFD1L	protein_coding	methylenetetrahydrofolate dehydrogenase (NADP+ dependent) 1 like [Source:HGNC Symbol;Acc:HGNC:21055]	6	1	150865549	151101887	0.25942028917187643	0.0293736961562876	0.08216975526303515	3.239165479491891	2.3521055515834814	0.07128364666857787	0.4180267083086243	2.3397825548429694	FALSE
ENSG00000203721	NA	LINC00862	LINC00862	lncRNA	long intergenic non-protein coding RNA 862 [Source:HGNC Symbol;Acc:HGNC:21901]	1	-1	200253419	200400705	-0.24071046279120797	-0.23461266990954555	-0.05241154843780475	5.914335083024392	2.3519158986264754	0.07131735489768902	0.4180663234384181	2.3394271781409843	FALSE
ENSG00000054793	10079	ATP9A	ATP9A	protein_coding	ATPase phospholipid transporting 9A (putative) [Source:HGNC Symbol;Acc:HGNC:13540]	20	-1	51596514	51768390	0.04341893398149793	-0.7967348292630093	-0.3379358261907474	3.746707924289614	2.3512684373082355	0.07136645138008675	0.41812832832638996	2.3389098577034635	FALSE
ENSG00000116729	79971	WLS	WLS	protein_coding	Wnt ligand secretion mediator [Source:HGNC Symbol;Acc:HGNC:30238]	1	-1	68098473	68233120	-0.31144701745927533	0.16510811143174722	0.09263629372182805	6.4184373633085325	2.3532183449419706	0.0713914168481625	0.41812832832638996	2.3386469332052235	FALSE
ENSG00000235505	NA	CASP17P	CASP17P	transcribed_unprocessed_pseudogene	caspase 17, pseudogene [Source:HGNC Symbol;Acc:HGNC:53657]	11	-1	104901549	104919073	0.27248360283345074	0.15151664165992265	0.11267744623410139	2.4936643991219594	2.3508712670060343	0.07140880289707995	0.41812832832638996	2.338463884070375	FALSE
ENSG00000122122	54440	SASH3	SASH3	protein_coding	SAM and SH3 domain containing 3 [Source:HGNC Symbol;Acc:HGNC:15975]	X	1	129779949	129795201	-0.06348955459578452	-0.1523846173074916	-0.015164011366633841	7.284558173551943	2.350499973465719	0.07144482799118604	0.4181814064042591	2.3380847307300474	FALSE
ENSG00000167074	7008	TEF	TEF	protein_coding	TEF transcription factor, PAR bZIP family member [Source:HGNC Symbol;Acc:HGNC:11722]	22	1	41367333	41399326	0.11242712098407016	0.354518327555561	0.2707755886352819	2.389595845339935	2.3483715035322428	0.07154411056406626	0.41860456392275813	2.337040767241134	FALSE
ENSG00000213983	8906	AP1G2	AP1G2	protein_coding	adaptor related protein complex 1 subunit gamma 2 [Source:HGNC Symbol;Acc:HGNC:556]	14	-1	23559565	23568070	-0.05433578419079573	-0.17160824372702052	-0.016714226715157723	6.850571251565406	2.3492479354699163	0.0715929096612427	0.4187321349002773	2.3365281544969645	FALSE
ENSG00000159069	54461	FBXW5	FBXW5	protein_coding	F-box and WD repeat domain containing 5 [Source:HGNC Symbol;Acc:HGNC:13613]	9	-1	136940435	136944738	-0.062360962756272856	-0.2047935617567268	-0.0114233295882191	5.2255671371130745	2.3478680201401056	0.0716722973607244	0.419025549146121	2.3356949434994587	FALSE
ENSG00000198885	150771	ITPRIPL1	ITPRIPL1	protein_coding	ITPRIP like 1 [Source:HGNC Symbol;Acc:HGNC:29371]	2	1	96325331	96330517	0.26748102942306945	0.34505880177510273	0.19329312228196452	1.5954954919213125	2.3475895947785665	0.07171526296307097	0.419025549146121	2.3352443714849676	FALSE
ENSG00000096093	114327	EFHC1	EFHC1	protein_coding	EF-hand domain containing 1 [Source:HGNC Symbol;Acc:HGNC:16406]	6	1	52362123	52529886	0.13678234386983038	0.27813673823637575	-0.009568639210787626	3.246894762629598	2.3474971876180546	0.07172412049403334	0.419025549146121	2.3351515167075934	FALSE
ENSG00000160087	118424	UBE2J2	UBE2J2	protein_coding	ubiquitin conjugating enzyme E2 J2 [Source:HGNC Symbol;Acc:HGNC:19268]	1	-1	1253909	1273885	-0.06311602689378398	-0.13785821915949195	-0.08508026928564331	5.549950249922413	2.3463874764352846	0.07178850215315415	0.4192430842620609	2.3344769274238573	FALSE
ENSG00000008516	64386	MMP25	MMP25	protein_coding	matrix metallopeptidase 25 [Source:HGNC Symbol;Acc:HGNC:14246]	16	1	3046561	3060726	-0.0960283207738566	-0.27459701065995645	0.0024652026740718857	9.626540568665398	2.3473405837361083	0.07183619427934176	0.4192430842620609	2.3339775876186297	FALSE
ENSG00000141564	57521	RPTOR	RPTOR	protein_coding	regulatory associated protein of MTOR complex 1 [Source:HGNC Symbol;Acc:HGNC:30287]	17	1	80544819	80966371	0.18791076667526752	0.12436260909859068	0.08609785313182658	5.7537068386586245	2.3453907156980764	0.07185410370260807	0.4192430842620609	2.3337901575081936	FALSE
ENSG00000165802	26012	NSMF	NSMF	protein_coding	NMDA receptor synaptonuclear signaling and neuronal migration factor [Source:HGNC Symbol;Acc:HGNC:29843]	9	-1	137447573	137459334	0.04817027441032435	0.15061047414515316	0.20495999765141218	4.188553929720512	2.3459875400322407	0.07186947076608988	0.4192430842620609	2.3336293703259563	FALSE
ENSG00000176454	254531	LPCAT4	LPCAT4	protein_coding	lysophosphatidylcholine acyltransferase 4 [Source:HGNC Symbol;Acc:HGNC:30059]	15	-1	34358633	34367196	-0.07008655622607363	0.1825991446057355	0.12402307728111578	4.521923205765429	2.3445399261094204	0.07195485753773291	0.41949065721587403	2.332736564620911	FALSE
ENSG00000127995	64921	CASD1	CASD1	protein_coding	CAS1 domain containing 1 [Source:HGNC Symbol;Acc:HGNC:16014]	7	1	94509219	94557019	0.11023665806843777	0.26589430450663853	0.11759420449152186	4.684362369088997	2.34434076593009	0.07196600082853723	0.41949065721587403	2.332620125722716	FALSE
ENSG00000103365	23062	GGA2	GGA2	protein_coding	golgi associated, gamma adaptin ear containing, ARF binding protein 2 [Source:HGNC Symbol;Acc:HGNC:16064]	16	-1	23463542	23521995	0.08859298210343203	0.18431765969126737	0.09896392963801591	5.980376153136526	2.3442229993604564	0.07199804091054718	0.4194962465425224	2.3322854283574244	FALSE
ENSG00000182841	NA	RRP7BP	RRP7BP	transcribed_unprocessed_pseudogene	ribosomal RNA processing 7 homolog B, pseudogene [Source:HGNC Symbol;Acc:HGNC:30454]	22	-1	42555223	42582038	0.116279412524866	0.2394987351830175	0.11888979983514122	3.891036974425942	2.345450854055215	0.072021049870591	0.4194962465425224	2.332045160788706	FALSE
ENSG00000100603	22938	SNW1	SNW1	protein_coding	SNW domain containing 1 [Source:HGNC Symbol;Acc:HGNC:16696]	14	-1	77717599	77761207	-0.0059127412425038	-0.0923500544315193	-0.0864318323437121	5.885383789387966	2.3419698524868937	0.07220395130410907	0.42040371196622967	2.330137875445776	FALSE
ENSG00000086061	3301	DNAJA1	DNAJA1	protein_coding	DnaJ heat shock protein family (Hsp40) member A1 [Source:HGNC Symbol;Acc:HGNC:5229]	9	1	33025273	33039907	-0.043520718602760695	-0.23801088222556396	-0.04207699069294729	6.915909120486544	2.341334560373771	0.0722970369171925	0.4207877446989016	2.3291689767487163	FALSE
ENSG00000009954	9031	BAZ1B	BAZ1B	protein_coding	bromodomain adjacent to zinc finger domain 1B [Source:HGNC Symbol;Acc:HGNC:961]	7	-1	73440406	73522293	0.0916242246739634	0.15411080580578151	0.07929800708068781	6.1812227933475326	2.340242328242984	0.07232915029596607	0.4208167480272805	2.3288349984958243	FALSE
ENSG00000231312	NA	MAP4K3-DT	MAP4K3-DT	lncRNA	MAP4K3 divergent transcript [Source:HGNC Symbol;Acc:HGNC:54056]	2	1	39436530	39665343	0.13699505348063162	0.2326120468141755	0.023002222807575162	3.3233678631174266	2.3394831172563397	0.07242970952283362	0.42112286877592237	2.3277901116804256	FALSE
ENSG00000083457	3682	ITGAE	ITGAE	protein_coding	integrin subunit alpha E [Source:HGNC Symbol;Acc:HGNC:6147]	17	-1	3714628	3801188	0.15182981588367664	0.013062644210882933	0.11384139528475727	4.149658670105332	2.3394870914413737	0.07243606562401914	0.42112286877592237	2.3277241140828018	FALSE
ENSG00000131831	10742	RAI2	RAI2	protein_coding	retinoic acid induced 2 [Source:HGNC Symbol;Acc:HGNC:9835]	X	-1	17800049	17861337	-0.07093826339364062	-0.757320655051928	-0.5156814638131023	-0.2848684071350906	2.3382931482260187	0.07254044409369823	0.4215201412557249	2.326641116307398	FALSE
ENSG00000073331	80216	ALPK1	ALPK1	protein_coding	alpha kinase 1 [Source:HGNC Symbol;Acc:HGNC:20917]	4	1	112285509	112442621	-0.051685279318043655	-0.340630763039365	-0.12843558171634484	8.229385441454017	2.3385945234447005	0.07258180582499342	0.4215201412557249	2.32621237679215	FALSE
ENSG00000182487	NA	NCF1B	NCF1B	transcribed_unprocessed_pseudogene	neutrophil cytosolic factor 1B pseudogene [Source:HGNC Symbol;Acc:HGNC:32522]	7	1	73220624	73235945	-0.1803412156528138	-0.2506185512402288	-0.03019243780028404	7.391369873265408	2.339242804780593	0.07259475236068755	0.4215201412557249	2.3260782265972595	FALSE
ENSG00000177335	286122	C8orf31	C8orf31	lncRNA	chromosome 8 open reading frame 31 [Source:HGNC Symbol;Acc:HGNC:26731]	8	1	143039209	143060684	0.3725674739884208	0.04562240204742101	0.2253403004899685	1.018121937397412	2.339717587892489	0.07263962015166812	0.4215201412557249	2.3256134916809947	FALSE
ENSG00000163029	79677	SMC6	SMC6	protein_coding	structural maintenance of chromosomes 6 [Source:HGNC Symbol;Acc:HGNC:20466]	2	-1	17663812	17800242	0.06016227273984283	0.16145096557138125	0.09340746747029835	5.0918672075611	2.338019062458346	0.07264731543087632	0.4215201412557249	2.325533812824752	FALSE
ENSG00000224043	NA	CCNT2-AS1	CCNT2-AS1	lncRNA	CCNT2 antisense RNA 1 [Source:HGNC Symbol;Acc:HGNC:40130]	2	-1	134735464	134918710	0.006910354182708711	-0.29483322501144305	-0.023542321325007293	2.967588674877171	2.337096632647121	0.07266766006633191	0.4215201412557249	2.3253231986389786	FALSE
ENSG00000204663	NA	CST13P	CST13P	transcribed_unprocessed_pseudogene	cystatin 13, pseudogene [Source:HGNC Symbol;Acc:HGNC:44335]	20	1	23519146	23542018	-0.5608128094780768	-0.5382960765281228	-0.13985534706660144	-0.671835778921379	2.3361159322383296	0.07272102060548911	0.4215201412557249	2.3247710638895165	FALSE
ENSG00000155636	129831	RBM45	RBM45	protein_coding	RNA binding motif protein 45 [Source:HGNC Symbol;Acc:HGNC:24468]	2	1	178112424	178139011	0.22752516783123655	0.12365721660374174	0.053692201570712896	3.0588481135652374	2.3358511593823783	0.0727218037521965	0.4215201412557249	2.3247629633920663	FALSE
ENSG00000188002	NA	AC026412.1	AC026412.1	transcribed_unprocessed_pseudogene	programmed cell death 6 (PDCD6) pseudogene	5	-1	1598920	1634005	0.23834656200917564	0.12096083890561399	0.08879004999488176	2.9069856545599873	2.3364061296089504	0.07282431871427755	0.42180720370573604	2.323703324537674	FALSE
ENSG00000164171	3673	ITGA2	ITGA2	protein_coding	integrin subunit alpha 2 [Source:HGNC Symbol;Acc:HGNC:6137]	5	1	52989340	53094779	-0.22115664427068715	-0.7454590402194314	-0.2726961332199259	0.3134521105536816	2.335985021439405	0.07282988998271217	0.42180720370573604	2.3236457788163043	FALSE
ENSG00000272509	NA	AC087752.4	AC087752.4	lncRNA	novel transcript, antisense to CCNE2	8	1	94884609	94885070	0.15300097658327622	0.6864659761946796	0.33940483672955124	-0.3134129984015672	2.3334859869266524	0.0728529107554424	0.42180720370573604	2.3234080419859677	FALSE
ENSG00000176170	8877	SPHK1	SPHK1	protein_coding	sphingosine kinase 1 [Source:HGNC Symbol;Acc:HGNC:11240]	17	1	76376584	76387860	0.014256523968390389	-0.6484629311921128	-0.31486981883400605	0.4548921960407361	2.3346368378752294	0.07288579623279419	0.4218401437936085	2.3230685576968964	FALSE
ENSG00000140749	10261	IGSF6	IGSF6	protein_coding	immunoglobulin superfamily member 6 [Source:HGNC Symbol;Acc:HGNC:5953]	16	-1	21639550	21652608	-0.13471481584190256	-0.24423931258177303	-0.047771114970685244	8.593923242573297	2.3349054887651293	0.07292776932854123	0.4219256359772484	2.322635474836161	FALSE
ENSG00000115310	57142	RTN4	RTN4	protein_coding	reticulon 4 [Source:HGNC Symbol;Acc:HGNC:14085]	2	-1	54972187	55112621	-0.016674463159735618	-0.18259986622437163	-0.11339864809608552	7.781532218337876	2.3335506747606525	0.07306914290878687	0.4225859342498856	2.3211785372810483	FALSE
ENSG00000104177	50804	MYEF2	MYEF2	protein_coding	myelin expression factor 2 [Source:HGNC Symbol;Acc:HGNC:17940]	15	-1	48134632	48178353	0.09170910071476143	0.4718730082067208	0.30243927599213055	2.4689034646172003	2.3335538058013925	0.07311867853456343	0.4227148053483464	2.320668688069673	FALSE
ENSG00000238121	NA	LINC00426	LINC00426	lncRNA	long intergenic non-protein coding RNA 426 [Source:HGNC Symbol;Acc:HGNC:42761]	13	-1	30340267	30377145	0.06746237622848791	0.3450133242052677	0.08000722914194511	3.807847433956154	2.331429857349667	0.0732445719000305	0.4231102922738563	2.3193744216680536	FALSE
ENSG00000159339	23569	PADI4	PADI4	protein_coding	peptidyl arginine deiminase 4 [Source:HGNC Symbol;Acc:HGNC:18368]	1	1	17308195	17364004	-0.19943106459078613	-0.40811159834364574	-0.16392997103568527	7.470727160727095	2.33224861979633	0.07326525342062178	0.4231102922738563	2.3191620076808825	FALSE
ENSG00000159063	79053	ALG8	ALG8	protein_coding	ALG8 alpha-1,3-glucosyltransferase [Source:HGNC Symbol;Acc:HGNC:23161]	11	-1	78100936	78139653	0.035888566593854546	0.25864946644137365	0.04599509389313128	3.9213922985298133	2.330139006862322	0.07326892173603108	0.4231102922738563	2.319124337512128	FALSE
ENSG00000097007	25	ABL1	ABL1	protein_coding	ABL proto-oncogene 1, non-receptor tyrosine kinase [Source:HGNC Symbol;Acc:HGNC:76]	9	1	130713016	130887675	0.07462249305319597	0.16612902963945755	0.03317312761623775	5.848988013728684	2.330816818171558	0.07332168610604523	0.4232574146597944	2.318582698329236	FALSE
ENSG00000169223	10960	LMAN2	LMAN2	protein_coding	lectin, mannose binding 2 [Source:HGNC Symbol;Acc:HGNC:16986]	5	-1	177331567	177351668	-0.08008318532752529	-0.15507974408556435	-0.11234961078421614	6.0727804357163135	2.329010350061306	0.07345178831064003	0.4238465570264598	2.3172487750348805	FALSE
ENSG00000100368	1439	CSF2RB	CSF2RB	protein_coding	colony stimulating factor 2 receptor beta common subunit [Source:HGNC Symbol;Acc:HGNC:2436]	22	1	36913628	36940439	-0.07911421315975618	-0.34533109548115876	-0.04657231847535495	9.293241614783598	2.3286196117341564	0.07349424123930615	0.4238465570264598	2.316814003938619	FALSE
ENSG00000134548	80763	SPX	SPX	protein_coding	spexin hormone [Source:HGNC Symbol;Acc:HGNC:28139]	12	1	21526296	21541249	-0.21249111491585615	-0.5886060767217943	-0.1614341245716815	2.6207732155441796	2.32966419962261	0.07350572099807728	0.4238465570264598	2.3166964785319766	FALSE
ENSG00000006831	79602	ADIPOR2	ADIPOR2	protein_coding	adiponectin receptor 2 [Source:HGNC Symbol;Acc:HGNC:24041]	12	1	1688574	1788674	0.030909453989640824	-0.10188733560148311	-0.06508280081028334	5.928034574071572	2.3267768611958886	0.07364030361535398	0.42446478980964536	2.315319994066272	FALSE
ENSG00000168256	28511	NKIRAS2	NKIRAS2	protein_coding	NFKB inhibitor interacting Ras like 2 [Source:HGNC Symbol;Acc:HGNC:17898]	17	1	42011382	42025644	-0.11033483110716494	-0.14030866104818418	-0.08290037221524772	4.940005408818405	2.3258427665409376	0.07374151670435092	0.42477218350258394	2.3142864070394293	FALSE
ENSG00000137936	8412	BCAR3	BCAR3	protein_coding	BCAR3 adaptor protein, NSP family member [Source:HGNC Symbol;Acc:HGNC:973]	1	-1	93561741	93847150	0.05437275741654053	0.42129012993598586	0.1331364475239988	2.3699558609710865	2.325400790764339	0.07374840372461212	0.42477218350258394	2.314216126677404	FALSE
ENSG00000170873	9788	MTSS1	MTSS1	protein_coding	MTSS I-BAR domain containing 1 [Source:HGNC Symbol;Acc:HGNC:20443]	8	-1	124550790	124728429	0.10890177438103285	0.3023253273628446	0.11835798271307325	6.458080887173569	2.325543237749658	0.07382652837380077	0.42491498392279864	2.3134193273682424	FALSE
ENSG00000159625	84229	DRC7	DRC7	protein_coding	dynein regulatory complex subunit 7 [Source:HGNC Symbol;Acc:HGNC:25289]	16	1	57694793	57731805	-0.33317163964937807	-0.24892220785653923	0.21605372893758715	0.13610818524341528	2.325900637350933	0.07382798540854506	0.42491498392279864	2.313404474698926	FALSE
ENSG00000164346	10412	NSA2	NSA2	protein_coding	NSA2 ribosome biogenesis factor [Source:HGNC Symbol;Acc:HGNC:30728]	5	1	74766991	74780113	0.03722716535769622	0.28478933077493046	0.02148833703419823	6.215233410260059	2.3244275893754516	0.07394350440711048	0.4253729957623702	2.3122278016571007	FALSE
ENSG00000132604	7014	TERF2	TERF2	protein_coding	telomeric repeat binding factor 2 [Source:HGNC Symbol;Acc:HGNC:11729]	16	-1	69355567	69408571	0.0782169838004584	0.22630301074254847	0.02294025727093972	5.42847760426152	2.323051938924359	0.07396241180911046	0.4253729957623702	2.3120353805883442	FALSE
ENSG00000071462	114049	BUD23	BUD23	protein_coding	BUD23 rRNA methyltransferase and ribosome maturation factor [Source:HGNC Symbol;Acc:HGNC:16405]	7	1	73683025	73705161	0.11986531186089386	0.20441047425302608	0.05846183838729078	4.247852301593859	2.3223518167850496	0.07408095941799198	0.4255451424132755	2.3108300008733678	FALSE
ENSG00000262728	NA	AC123768.3	AC123768.3	lncRNA	novel transcript, antisense to GOLGA8N	15	-1	32585524	32615158	0.35569285538422335	-0.42477952518577333	0.06216900237303092	0.38122611092537867	2.320495480587027	0.07410597785143024	0.4255451424132755	2.310575854216383	FALSE
ENSG00000204590	2794	GNL1	GNL1	protein_coding	G protein nucleolar 1 (putative) [Source:HGNC Symbol;Acc:HGNC:4413]	6	-1	30541377	30557174	0.03788755142554054	0.1579201989170168	0.14689950492338005	4.043211401705682	2.321892618543929	0.07412764254011839	0.4255451424132755	2.3103558431227533	FALSE
ENSG00000138413	3417	IDH1	IDH1	protein_coding	isocitrate dehydrogenase (NADP(+)) 1, cytosolic [Source:HGNC Symbol;Acc:HGNC:5382]	2	-1	208236227	208266074	0.01663843061238456	-0.2743693883919852	-0.09648299561590216	5.257326447089766	2.321293978983825	0.07415929678593189	0.4255451424132755	2.310034496895329	FALSE
ENSG00000226648	NA	PLCG1-AS1	PLCG1-AS1	lncRNA	PLCG1 antisense RNA 1 [Source:HGNC Symbol;Acc:HGNC:40450]	20	-1	41098019	41138003	0.255941354004789	0.03502762780506314	0.20490138097139823	1.39646306450592	2.3212803630620598	0.07416289008186228	0.4255451424132755	2.3099980270020466	FALSE
ENSG00000133962	79820	CATSPERB	CATSPERB	protein_coding	cation channel sperm associated auxiliary subunit beta [Source:HGNC Symbol;Acc:HGNC:20500]	14	-1	91580696	91780707	0.24507674391165363	0.23056233809578802	0.10705532635231005	4.002699039675144	2.3224365860238656	0.07418047785902668	0.4255451424132755	2.3098195457722412	FALSE
ENSG00000105698	7392	USF2	USF2	protein_coding	upstream transcription factor 2, c-fos interacting [Source:HGNC Symbol;Acc:HGNC:12594]	19	1	35268962	35279821	-0.09689271246262003	-0.13178061896297322	-0.031019998962455688	6.6339793391651085	2.322173830263554	0.0741843894710526	0.4255451424132755	2.3097798561869602	FALSE
ENSG00000251221	NA	LINC01337	LINC01337	lncRNA	long intergenic non-protein coding RNA 1337 [Source:HGNC Symbol;Acc:HGNC:50546]	5	-1	80608623	80622524	0.14734558054537192	0.29539374305884974	-0.28923863172341674	0.08230296585307922	2.3179276144956678	0.07439675102757956	0.42658756130970255	2.3076281359556785	FALSE
ENSG00000133030	23164	MPRIP	MPRIP	protein_coding	myosin phosphatase Rho interacting protein [Source:HGNC Symbol;Acc:HGNC:30321]	17	1	17042545	17217679	0.11185247610969125	0.23424582362013113	0.08270482046091529	6.3770226064594375	2.3179669331404558	0.0744926153850481	0.42658756130970255	2.3066587485078585	FALSE
ENSG00000078081	27074	LAMP3	LAMP3	protein_coding	lysosomal associated membrane protein 3 [Source:HGNC Symbol;Acc:HGNC:14582]	3	-1	183122215	183163839	0.1491761858151441	-0.4366857704232913	0.539232081242839	1.6819947730163884	2.317422736611764	0.07450783477435986	0.42658756130970255	2.3065049597818366	FALSE
ENSG00000135932	51719	CAB39	CAB39	protein_coding	calcium binding protein 39 [Source:HGNC Symbol;Acc:HGNC:20292]	2	1	230712842	230821075	-0.056504811577262934	-0.2522292205615294	-0.11495404082352736	8.653997457489405	2.318490661147502	0.07454100349328796	0.42658756130970255	2.3061699019662365	FALSE
ENSG00000285679	NA	AC079142.1	AC079142.1	lncRNA	novel transcript	X	1	7928443	8374386	0.2992132789967463	-0.2583261422564603	-0.16935877356241066	1.4998408598263806	2.3168485079133307	0.07454386780453212	0.42658756130970255	2.306140974536738	FALSE
ENSG00000131899	3996	LLGL1	LLGL1	protein_coding	LLGL scribble cell polarity complex component 1 [Source:HGNC Symbol;Acc:HGNC:6628]	17	1	18225635	18244875	0.0647192564144597	0.09846745816417414	0.17664594279245094	3.5380151048707367	2.3169278726293454	0.07455524998905795	0.42658756130970255	2.306026033484114	FALSE
ENSG00000131378	23180	RFTN1	RFTN1	protein_coding	raftlin, lipid raft linker 1 [Source:HGNC Symbol;Acc:HGNC:30278]	3	-1	16313574	16514026	0.037715402428034665	0.28903525872716845	0.08894851714721269	5.713188983716341	2.3175253977273145	0.07456629047571275	0.42658756130970255	2.305914559203798	FALSE
ENSG00000204282	NA	TNRC6C-AS1	TNRC6C-AS1	lncRNA	TNRC6C antisense RNA 1 [Source:HGNC Symbol;Acc:HGNC:44360]	17	-1	78107398	78111799	0.01741808868805949	0.1568071594445975	0.13357166834084105	5.171808886401293	2.3180193696630527	0.0745933651247036	0.42658756130970255	2.305641257662351	FALSE
ENSG00000231999	NA	LRRC8C-DT	LRRC8C-DT	lncRNA	LRRC8C divergent transcript [Source:HGNC Symbol;Acc:HGNC:53731]	1	-1	89581291	89632916	0.22579349332504514	0.2900606487000899	0.15847076448063413	2.246606476357858	2.3165028700894115	0.07462718446178083	0.42658756130970255	2.3053000073144805	FALSE
ENSG00000124762	1026	CDKN1A	CDKN1A	protein_coding	cyclin dependent kinase inhibitor 1A [Source:HGNC Symbol;Acc:HGNC:1784]	6	1	36676460	36687339	-0.06839074414287948	-0.4627542436723773	-0.11688809987589947	4.635146694347892	2.3174709993797986	0.07465720816699094	0.42658756130970255	2.304997181533777	FALSE
ENSG00000181450	339500	ZNF678	ZNF678	protein_coding	zinc finger protein 678 [Source:HGNC Symbol;Acc:HGNC:28652]	1	1	227563543	227677443	0.13688026891114236	0.2944825279398112	0.18234880128838374	3.1904650111403248	2.315862377763615	0.07467880693871504	0.42658756130970255	2.304779404256043	FALSE
ENSG00000154473	9184	BUB3	BUB3	protein_coding	BUB3 mitotic checkpoint protein [Source:HGNC Symbol;Acc:HGNC:1151]	10	1	123154402	123170467	0.07055163437338856	0.21242016325793975	0.07794029132150204	5.68801320050016	2.315378560534554	0.0747417178346452	0.42658756130970255	2.30414542935706	FALSE
ENSG00000072310	6720	SREBF1	SREBF1	protein_coding	sterol regulatory element binding transcription factor 1 [Source:HGNC Symbol;Acc:HGNC:11289]	17	-1	17810399	17837011	-0.0871632498934346	-0.23625753242587133	-0.09679986729250936	5.0879923135251675	2.3163727293304626	0.074755812420548	0.42658756130970255	2.3040034640108664	FALSE
ENSG00000244627	NA	TPTEP2	TPTEP2	transcribed_unprocessed_pseudogene	TPTE pseudogene 2 [Source:HGNC Symbol;Acc:HGNC:53828]	22	-1	38335762	38398929	-0.4296811503796465	0.47865427037088343	-0.10745748807720326	-0.14106705493777066	2.312793361270015	0.07475772253263088	0.42658756130970255	2.3039842267175583	FALSE
ENSG00000103381	55313	CPPED1	CPPED1	protein_coding	calcineurin like phosphoesterase domain containing 1 [Source:HGNC Symbol;Acc:HGNC:25632]	16	-1	12659799	12803887	-0.04738059981191662	0.30622453696620316	0.053220174499432366	9.78352879982681	2.3158483973067567	0.0747786460706003	0.42658756130970255	2.303773530772904	FALSE
ENSG00000124357	55577	NAGK	NAGK	protein_coding	N-acetylglucosamine kinase [Source:HGNC Symbol;Acc:HGNC:17174]	2	1	71064344	71079808	-0.09904021802808148	-0.20039785442087674	-0.014564283571966777	7.065465379761266	2.315529879151274	0.07487338982713429	0.42697101088554407	2.3028201918066302	FALSE
ENSG00000114554	5361	PLXNA1	PLXNA1	protein_coding	plexin A1 [Source:HGNC Symbol;Acc:HGNC:9099]	3	1	126988594	127037392	0.005792985139833182	0.013549508395970408	0.27439430469104903	2.286049683271098	2.312171696980917	0.07498299261458624	0.42740253211609003	2.3017187896011797	FALSE
ENSG00000120709	51307	FAM53C	FAM53C	protein_coding	family with sequence similarity 53 member C [Source:HGNC Symbol;Acc:HGNC:1336]	5	1	138331935	138349729	-0.09016770716636806	-0.26623350293766	-0.062306595339296576	6.662137564685115	2.313541716684254	0.07504396069158342	0.42740253211609003	2.3011067921816957	FALSE
ENSG00000049239	9563	H6PD	H6PD	protein_coding	hexose-6-phosphate dehydrogenase/glucose 1-dehydrogenase [Source:HGNC Symbol;Acc:HGNC:4795]	1	1	9234775	9271337	-0.06025045923945229	-0.31075445415269226	-0.1578749172515883	6.052394944936802	2.3135298144576044	0.07504811535567864	0.42740253211609003	2.301065105152787	FALSE
ENSG00000123737	5393	EXOSC9	EXOSC9	protein_coding	exosome component 9 [Source:HGNC Symbol;Acc:HGNC:9137]	4	1	121801317	121817021	0.17611326606333358	0.11874736088454634	0.0810213877849342	4.003519761769081	2.311994343113815	0.0750592803484127	0.42740253211609003	2.300953088998316	FALSE
ENSG00000121690	91614	DEPDC7	DEPDC7	protein_coding	DEP domain containing 7 [Source:HGNC Symbol;Acc:HGNC:29899]	11	1	33015876	33033582	-0.5389300095900575	0.3589373372500236	0.3102487126178501	-0.6000444740748281	2.3103202751989276	0.07518463301023036	0.4277754312584206	2.2996965541134493	FALSE
ENSG00000061938	10188	TNK2	TNK2	protein_coding	tyrosine kinase non receptor 2 [Source:HGNC Symbol;Acc:HGNC:19297]	3	-1	195863364	195911945	-0.0406224531727234	-0.16902894368450613	0.04448758127856707	6.984879308145439	2.311431168797748	0.07518771452756416	0.4277754312584206	2.29966569047738	FALSE
ENSG00000240875	NA	LINC00886	LINC00886	lncRNA	long intergenic non-protein coding RNA 886 [Source:HGNC Symbol;Acc:HGNC:48572]	3	-1	156747343	156817062	0.13788417138241474	0.2971162221339727	0.19034624112252654	3.023337547404277	2.311781205363724	0.07523710495870033	0.4277754312584206	2.299171176053076	FALSE
ENSG00000258890	90799	CEP95	CEP95	protein_coding	centrosomal protein 95 [Source:HGNC Symbol;Acc:HGNC:25141]	17	1	64506865	64542461	0.13070065014899337	0.15692933752144272	0.052276960283411715	4.9615348440809015	2.3104284523830843	0.07528014571487605	0.4277754312584206	2.298740492412913	FALSE
ENSG00000106133	260294	NSUN5P2	NSUN5P2	transcribed_unprocessed_pseudogene	NSUN5 pseudogene 2 [Source:HGNC Symbol;Acc:HGNC:16609]	7	-1	72947581	72954790	0.19045944606014661	0.07433600122670472	0.1624901986421118	3.4956119355112967	2.310619098738947	0.07528110710398692	0.4277754312584206	2.298730875070777	FALSE
ENSG00000267858	NA	MZF1-AS1	MZF1-AS1	lncRNA	MZF1 antisense RNA 1 [Source:HGNC Symbol;Acc:HGNC:51271]	19	1	58559129	58574797	0.11464162136427998	0.4793042286132014	-0.0037967714675747007	1.3037061759827386	2.3086889690785064	0.07529024094742365	0.4277754312584206	2.2986395097658705	FALSE
ENSG00000198089	9814	SFI1	SFI1	protein_coding	SFI1 centrin binding protein [Source:HGNC Symbol;Acc:HGNC:29064]	22	1	31488688	31618588	0.1255532305339801	0.19455253961532837	0.11919462817600605	6.12887517993937	2.3103232797833755	0.07531782281688158	0.4277754484484256	2.298363674886804	FALSE
ENSG00000166704	80095	ZNF606	ZNF606	protein_coding	zinc finger protein 606 [Source:HGNC Symbol;Acc:HGNC:25879]	19	-1	57977053	58003349	0.17681799105749535	0.13895905007660195	-0.03476087904425408	2.9059284676073016	2.309102789941222	0.07536357196329103	0.4278786108062252	2.2979063716136854	FALSE
ENSG00000124571	57510	XPO5	XPO5	protein_coding	exportin 5 [Source:HGNC Symbol;Acc:HGNC:17675]	6	-1	43522334	43576038	0.16610904107667748	0.08442489212425609	0.05057080949291384	4.426866787780169	2.308647088937259	0.07540187113574207	0.4279273737857307	2.297523743560005	FALSE
ENSG00000261609	8139	GAN	GAN	protein_coding	gigaxonin [Source:HGNC Symbol;Acc:HGNC:4137]	16	1	81314966	81380198	0.0867691483493039	0.21210667523285084	0.09115796695437613	3.664169431886629	2.3081085126809113	0.07542733801367983	0.4279273737857307	2.2972694204889628	FALSE
ENSG00000135040	60560	NAA35	NAA35	protein_coding	N(alpha)-acetyltransferase 35, NatC auxiliary subunit [Source:HGNC Symbol;Acc:HGNC:24340]	9	1	85941146	86025462	0.09945639320123602	0.18945504853236977	0.03891073979061615	4.392864031440584	2.30830077908178	0.07546178531900591	0.42796627132837317	2.296925546970281	FALSE
ENSG00000070214	23446	SLC44A1	SLC44A1	protein_coding	solute carrier family 44 member 1 [Source:HGNC Symbol;Acc:HGNC:18798]	9	1	105244622	105439171	0.0028479091388695504	-0.13841926045375888	-0.16141542088414146	5.428827801819053	2.3081486860810063	0.07549047908388051	0.4279725223209323	2.296639224432316	FALSE
ENSG00000250654	NA	AC023794.4	AC023794.4	transcribed_unprocessed_pseudogene	novel pseudogene	12	-1	54076838	54081903	0.024406302235918827	0.7893491373530067	0.39089183491225793	-0.41072849798543587	2.3054380306113673	0.07561961632932789	0.42854799740014793	2.295351919858781	FALSE
ENSG00000157869	9364	RAB28	RAB28	protein_coding	RAB28, member RAS oncogene family [Source:HGNC Symbol;Acc:HGNC:9768]	4	-1	13361354	13484365	0.10392513983968932	0.05402393493740632	-0.030322491791471225	5.401454693516642	2.3053770867136327	0.07573286248077822	0.4286012166168894	2.2942247716527984	FALSE
ENSG00000171130	155066	ATP6V0E2	ATP6V0E2	protein_coding	ATPase H+ transporting V0 subunit e2 [Source:HGNC Symbol;Acc:HGNC:21723]	7	1	149872968	149891204	0.0021868373960770146	0.3813367633168227	0.16792037635496979	3.6550995939032576	2.3050413277448936	0.07577276404300765	0.4286012166168894	2.2938280158856235	FALSE
ENSG00000108219	81619	TSPAN14	TSPAN14	protein_coding	tetraspanin 14 [Source:HGNC Symbol;Acc:HGNC:23303]	10	1	80454166	80533124	-0.06080123409382847	-0.19100311324747363	-0.05195055401811321	7.6655952376605265	2.3054241030678466	0.07578566474649902	0.4286012166168894	2.2936997826516925	FALSE
ENSG00000167895	147138	TMC8	TMC8	protein_coding	transmembrane channel like 8 [Source:HGNC Symbol;Acc:HGNC:20474]	17	1	78130770	78142968	0.036008845944373896	0.16201080231885448	0.11418987463776853	7.320602040835165	2.305671438325575	0.07580330550083435	0.4286012166168894	2.2935244673394073	FALSE
ENSG00000131848	79149	ZSCAN5A	ZSCAN5A	protein_coding	zinc finger and SCAN domain containing 5A [Source:HGNC Symbol;Acc:HGNC:23710]	19	-1	56219670	56368383	0.17727488872503125	0.1802378351413628	0.037782445863095614	3.856367971427888	2.3040964710483207	0.07586259480640598	0.4286012166168894	2.2929355337818804	FALSE
ENSG00000227533	NA	SLC2A1-AS1	SLC2A1-AS1	lncRNA	SLC2A1 antisense RNA 1 [Source:HGNC Symbol;Acc:HGNC:44187]	1	1	42959049	42996814	0.1997947202688507	0.4697379847038076	0.006518080212701904	1.254898120516216	2.3049518810853593	0.07586805450646379	0.4286012166168894	2.292881323745576	FALSE
ENSG00000164104	3148	HMGB2	HMGB2	protein_coding	high mobility group box 2 [Source:HGNC Symbol;Acc:HGNC:5000]	4	-1	173331376	173334432	-0.06927418484297797	-0.3932560524264341	-0.2517680130587104	6.961758927147269	2.3050124408695276	0.07587202596809488	0.4286012166168894	2.2928418929791796	FALSE
ENSG00000101558	9218	VAPA	VAPA	protein_coding	VAMP associated protein A [Source:HGNC Symbol;Acc:HGNC:12648]	18	1	9914002	9960021	-0.07554926585991466	-0.2555798285695591	-0.12496418416724436	7.431885590203674	2.304684363225509	0.07594418115202049	0.4286012166168894	2.2921258450834228	FALSE
ENSG00000158578	212	ALAS2	ALAS2	protein_coding	5'-aminolevulinate synthase 2 [Source:HGNC Symbol;Acc:HGNC:397]	X	-1	55009055	55030977	0.007647760074824748	-1.1383103480666066	-0.15248426947165133	9.130210023413355	2.303978776908221	0.07599083136480346	0.4286012166168894	2.291663250980307	FALSE
ENSG00000233559	NA	LINC00513	LINC00513	lncRNA	long intergenic non-protein coding RNA 513 [Source:HGNC Symbol;Acc:HGNC:43566]	7	1	130853720	130930682	0.08030939231560424	-0.8487328530720912	-0.4189616591027517	1.7047304476875156	2.3026689057455916	0.07599342244590605	0.4286012166168894	2.2916375652708503	FALSE
ENSG00000274020	NA	LINC01138	LINC01138	lncRNA	long intergenic non-protein coding RNA 1138 [Source:HGNC Symbol;Acc:HGNC:49454]	1	-1	148290889	148519604	-0.0054906337045586	-0.2975816551198781	-0.11111330592611557	6.508731995693773	2.3029886271215605	0.07601727264756485	0.4286012166168894	2.291401174963085	FALSE
ENSG00000164011	51058	ZNF691	ZNF691	protein_coding	zinc finger protein 691 [Source:HGNC Symbol;Acc:HGNC:28028]	1	1	42846573	42852477	0.09147810664580278	0.12762456225748325	-0.10360646489394118	2.6050301655845387	2.301605988967773	0.07602016073468396	0.4286012166168894	2.2913725546659025	FALSE
ENSG00000177225	347862	GATD1	GATD1	protein_coding	glutamine amidotransferase like class 1 domain containing 1 [Source:HGNC Symbol;Acc:HGNC:26616]	11	-1	767220	777488	0.10438703758554431	0.18344657303304068	0.10687520504706935	3.6822495394420427	2.3022979930313356	0.0760247394043973	0.4286012166168894	2.2913271832250643	FALSE
ENSG00000226266	NA	AC009961.1	AC009961.1	lncRNA	novel transcript	2	-1	159670708	159712435	-0.044123926684687446	-0.16857234853689962	-0.20687459988872794	3.502039943455965	2.3027983163529484	0.07604440810062396	0.4286012166168894	2.291132310096267	FALSE
ENSG00000166762	117155	CATSPER2	CATSPER2	protein_coding	cation channel sperm associated 2 [Source:HGNC Symbol;Acc:HGNC:18810]	15	-1	43628503	43668118	0.14958223353345576	0.16875210069797703	0.18778495010726212	2.8662825087536765	2.3033831319234297	0.07604553801149425	0.4286012166168894	2.2911211166654897	FALSE
ENSG00000137265	3662	IRF4	IRF4	protein_coding	interferon regulatory factor 4 [Source:HGNC Symbol;Acc:HGNC:6119]	6	1	391752	411443	-0.06415397230906948	0.48607569852555077	-0.019566466120450404	4.9141286086418665	2.3025739313508904	0.07608119646961084	0.4286012166168894	2.290767949617521	FALSE
ENSG00000137101	971	CD72	CD72	protein_coding	CD72 molecule [Source:HGNC Symbol;Acc:HGNC:1696]	9	-1	35609533	35646810	0.1819206562124682	0.13106052549449201	0.14329222767018052	3.7433684288876448	2.3034659044154355	0.07612238337946049	0.4286012166168894	2.290360226769885	FALSE
ENSG00000253618	NA	GRPEL2-AS1	GRPEL2-AS1	lncRNA	GRPEL2 antisense RNA 1 [Source:HGNC Symbol;Acc:HGNC:48999]	5	-1	149348116	149357642	0.14229223885388487	0.8778939015927322	0.1193286370443929	-0.5349649007253413	2.298456000917401	0.07617393950489361	0.4286012166168894	2.2898501557233164	FALSE
ENSG00000142409	126208	ZNF787	ZNF787	protein_coding	zinc finger protein 787 [Source:HGNC Symbol;Acc:HGNC:26998]	19	-1	56087366	56121295	-0.08615755938412062	-0.2948723823050965	-0.07205775261487804	6.037610967710273	2.30156748242054	0.07619438973976557	0.4286012166168894	2.2896479234481992	FALSE
ENSG00000118894	196483	EEF2KMT	EEF2KMT	protein_coding	eukaryotic elongation factor 2 lysine methyltransferase [Source:HGNC Symbol;Acc:HGNC:32221]	16	-1	5084284	5097795	0.11738482478600543	0.39401351752696345	0.07182000340438416	2.166631173053336	2.2997310813331646	0.07623468077907476	0.4286012166168894	2.2892496388520502	FALSE
ENSG00000163235	7039	TGFA	TGFA	protein_coding	transforming growth factor alpha [Source:HGNC Symbol;Acc:HGNC:11765]	2	-1	70447284	70554193	0.012894949351687467	-0.42239618066294027	-0.18244256331131456	5.4732765996062875	2.3006999792587406	0.07625700802894901	0.4286012166168894	2.28902901724798	FALSE
ENSG00000132464	10117	ENAM	ENAM	protein_coding	enamelin [Source:HGNC Symbol;Acc:HGNC:3344]	4	1	70628744	70646824	-0.1432642230490436	1.234657702330573	-0.09706558599270979	-0.9671172780825397	2.299677465481186	0.07628187503289059	0.4286012166168894	2.288783373049552	FALSE
ENSG00000266368	NA	AC005410.2	AC005410.2	lncRNA	novel transcript, antisense to DNAH9	17	-1	11953889	11977594	-0.027009328535975957	-0.03849613110253511	-0.22491972890843429	2.453282650411374	2.299639903299157	0.07628762982598787	0.4286012166168894	2.288726536384393	FALSE
ENSG00000110063	28960	DCPS	DCPS	protein_coding	decapping enzyme, scavenger [Source:HGNC Symbol;Acc:HGNC:29812]	11	1	126304060	126350005	-0.00952039868636813	0.2326658438176326	0.045892844559154544	4.70210642827742	2.300341971483191	0.07629217710523058	0.4286012166168894	2.2886816285424962	FALSE
ENSG00000132953	64328	XPO4	XPO4	protein_coding	exportin 4 [Source:HGNC Symbol;Acc:HGNC:17796]	13	-1	20777329	20903048	0.14402358854155542	0.11172278802304203	0.09638304260678779	5.064737886850223	2.2983391726642632	0.07645529908263443	0.4293621086425571	2.2870723817273912	FALSE
ENSG00000198898	830	CAPZA2	CAPZA2	protein_coding	capping actin protein of muscle Z-line subunit alpha 2 [Source:HGNC Symbol;Acc:HGNC:1490]	7	1	116811070	116922049	-0.020052449259973175	-0.2229154618991573	-0.09031799870054286	7.4132541979051165	2.297725152860089	0.07652976856577819	0.4295244868538655	2.286338819965052	FALSE
ENSG00000141968	7409	VAV1	VAV1	protein_coding	vav guanine nucleotide exchange factor 1 [Source:HGNC Symbol;Acc:HGNC:12657]	19	1	6772708	6857366	-0.05876491647915327	-0.18136022710798527	-0.0230731489830731	8.228174382168325	2.297892392863545	0.07653959652273123	0.4295244868538655	2.2862420611411896	FALSE
ENSG00000237576	NA	LINC01888	LINC01888	lncRNA	long intergenic non-protein coding RNA 1888 [Source:HGNC Symbol;Acc:HGNC:52707]	2	1	68832014	68837726	-0.38832939598894733	0.360707152120673	0.09560251076975262	0.5605723909511307	2.296222425821815	0.076568357076369	0.429530483403819	2.2859589748159856	FALSE
ENSG00000180385	NA	EMC3-AS1	EMC3-AS1	transcribed_unprocessed_pseudogene	EMC3 antisense RNA 1 [Source:HGNC Symbol;Acc:HGNC:49223]	3	1	9986893	10006990	0.09669574938856847	0.3115653271316469	0.1247700182252687	2.8042168629453688	2.2966527193264117	0.07661456746242717	0.4296343296853608	2.285504347012383	FALSE
ENSG00000112394	117247	SLC16A10	SLC16A10	protein_coding	solute carrier family 16 member 10 [Source:HGNC Symbol;Acc:HGNC:17027]	6	1	111087503	111231194	0.1361466206066671	0.29826086871521923	0.2473803429745068	3.2472376369321423	2.2978583406316435	0.076753432629436	0.43025749675286656	2.2841397527441623	FALSE
ENSG00000181827	64864	RFX7	RFX7	protein_coding	regulatory factor X7 [Source:HGNC Symbol;Acc:HGNC:25777]	15	-1	56087280	56243266	0.1238227084167943	0.19962581914016342	0.08178293938526437	6.015327318063448	2.2947512727099952	0.07683636421438819	0.43043947919062764	2.2833259405180804	FALSE
ENSG00000107758	5532	PPP3CB	PPP3CB	protein_coding	protein phosphatase 3 catalytic subunit beta [Source:HGNC Symbol;Acc:HGNC:9315]	10	-1	73436428	73496024	0.10416150096910025	-0.056089410646150986	-0.05802427294199906	6.283927519076536	2.294492141911714	0.07684139758099721	0.43043947919062764	2.2832765751121022	FALSE
ENSG00000177548	79874	RABEP2	RABEP2	protein_coding	rabaptin, RAB GTPase binding effector protein 2 [Source:HGNC Symbol;Acc:HGNC:24817]	16	-1	28904421	28936526	0.1440501938304562	0.24306903206288746	0.11461672649952105	4.116259649454218	2.2945697604774433	0.07687238533304123	0.43045760610137274	2.282972727402905	FALSE
ENSG00000001629	54467	ANKIB1	ANKIB1	protein_coding	ankyrin repeat and IBR domain containing 1 [Source:HGNC Symbol;Acc:HGNC:22215]	7	1	92245974	92401383	0.10463953414050045	0.1305174947751759	0.05279492121495394	5.927106749288003	2.294082329751256	0.07690940811761637	0.4304957717811973	2.2826098586955967	FALSE
ENSG00000166313	322	APBB1	APBB1	protein_coding	amyloid beta precursor protein binding family B member 1 [Source:HGNC Symbol;Acc:HGNC:581]	11	-1	6395124	6419414	0.12056238028556608	0.25894028771158994	0.16883862373900627	3.838883778801487	2.295041934247668	0.07693470952082257	0.4304957717811973	2.2823619708907295	FALSE
ENSG00000171703	6919	TCEA2	TCEA2	protein_coding	transcription elongation factor A2 [Source:HGNC Symbol;Acc:HGNC:11614]	20	1	64049836	64072347	-0.02546253451793549	0.39533162003878153	0.16787545557740385	2.4129713646304425	2.2923330559740838	0.07702666719894366	0.43085489899849083	2.2814616876406544	FALSE
ENSG00000123545	29078	NDUFAF4	NDUFAF4	protein_coding	NADH:ubiquinone oxidoreductase complex assembly factor 4 [Source:HGNC Symbol;Acc:HGNC:21034]	6	-1	96889315	96897891	0.12374311237598895	0.32163533977231257	0.040290674228473676	2.8198116101423385	2.290515111656076	0.07715240519902024	0.43132703620274965	2.280232366371279	FALSE
ENSG00000140350	8125	ANP32A	ANP32A	protein_coding	acidic nuclear phosphoprotein 32 family member A [Source:HGNC Symbol;Acc:HGNC:13233]	15	-1	68778535	68820897	-0.12343802357146624	-0.060907593525119194	-0.051829403118771426	8.309919676695989	2.291881214516791	0.07718497576073112	0.43132703620274965	2.2799142443193765	FALSE
ENSG00000003402	8837	CFLAR	CFLAR	protein_coding	CASP8 and FADD like apoptosis regulator [Source:HGNC Symbol;Acc:HGNC:1876]	2	1	201116154	201176687	-0.07052007477404121	-0.25772177450692946	-0.08396411639841242	9.908258128312136	2.2914407419315905	0.07719449761452087	0.43132703620274965	2.27982126728046	FALSE
ENSG00000103472	NA	RRN3P2	RRN3P2	lncRNA	RRN3 homolog, RNA polymerase I transcription factor pseudogene 2 [Source:HGNC Symbol;Acc:HGNC:37619]	16	1	29074976	29116718	0.16474954075047524	0.5167144086382862	0.07918018635958347	1.1761081391734955	2.2892072523256073	0.0772849719655969	0.4315380982346408	2.278938373871014	FALSE
ENSG00000122033	219402	MTIF3	MTIF3	protein_coding	mitochondrial translational initiation factor 3 [Source:HGNC Symbol;Acc:HGNC:29788]	13	-1	27435643	27450591	0.026704298839036984	0.13670293599074618	-0.03684691546343898	5.40078891221429	2.290306483882852	0.07729251507518219	0.4315380982346408	2.2788648095446704	FALSE
ENSG00000133067	59352	LGR6	LGR6	protein_coding	leucine rich repeat containing G protein-coupled receptor 6 [Source:HGNC Symbol;Acc:HGNC:19719]	1	1	202193901	202319781	0.2753926663023257	0.4181739414143756	-0.05210948904624919	1.8789896230852108	2.2927234267460728	0.07731573560660607	0.4315380982346408	2.278638394343443	FALSE
ENSG00000196352	1604	CD55	CD55	protein_coding	CD55 molecule (Cromer blood group) [Source:HGNC Symbol;Acc:HGNC:2665]	1	1	207321376	207386804	0.004864595282979482	-0.36740347874711865	-0.18222248810602026	8.619211428411218	2.290487452777699	0.07739366751636494	0.431687448344244	2.2778789873298475	FALSE
ENSG00000248710	NA	AC079594.2	AC079594.2	protein_coding	TRIM59 and iFT80 readthrough	3	-1	160227454	160449829	0.09496256662623301	0.3484041863686723	0.15889614005824945	1.89008825540388	2.28873408024174	0.07739883256446019	0.431687448344244	2.2778286826346217	FALSE
ENSG00000185420	64754	SMYD3	SMYD3	protein_coding	SET and MYND domain containing 3 [Source:HGNC Symbol;Acc:HGNC:15513]	1	-1	245749342	246507312	0.1426705529746142	0.18496112410737403	0.0640816463995367	7.164898054226712	2.2894996181328304	0.07742900915155816	0.431687448344244	2.2775348442146854	FALSE
ENSG00000283294	NA	AP005212.4	AP005212.4	lncRNA	novel transcript	18	1	14225224	14342505	0.11285050673335002	0.3929545577684239	0.13731373564927735	3.4276046895118806	2.290177009281138	0.07747777999200137	0.431687448344244	2.2770601816135905	FALSE
ENSG00000211935	NA	IGHV1-3	IGHV1-3	IG_V_gene	immunoglobulin heavy variable 1-3 [Source:HGNC Symbol;Acc:HGNC:5552]	14	-1	106005095	106005574	-0.27184994618548103	0.8040214121014261	-0.32235385783203346	0.5350224471753119	2.2899717589740347	0.07748164890660662	0.431687448344244	2.2770225397181956	FALSE
ENSG00000038274	27430	MAT2B	MAT2B	protein_coding	methionine adenosyltransferase 2B [Source:HGNC Symbol;Acc:HGNC:6905]	5	1	163503114	163519354	-0.057123270141068314	-0.22715060448775062	-0.06371704760518011	7.496681744575944	2.286750631913745	0.07764432151011809	0.4324384455811281	2.2754414859472982	FALSE
ENSG00000189091	23450	SF3B3	SF3B3	protein_coding	splicing factor 3b subunit 3 [Source:HGNC Symbol;Acc:HGNC:10770]	16	1	70523791	70577670	0.027543893709834295	0.19182701671794425	0.10667419864955006	6.209900162460528	2.286011457135266	0.07772436161229507	0.4326204233687454	2.2746647303053913	FALSE
ENSG00000142188	757	TMEM50B	TMEM50B	protein_coding	transmembrane protein 50B [Source:HGNC Symbol;Acc:HGNC:1280]	21	-1	33432485	33479974	0.10998717382507486	0.13751420789738739	0.010283979274205943	5.157431567912249	2.2855395676269827	0.07777259498268013	0.4326204233687454	2.274197018370434	FALSE
ENSG00000141582	8535	CBX4	CBX4	protein_coding	chromobox 4 [Source:HGNC Symbol;Acc:HGNC:1554]	17	-1	79833156	79839440	-0.06115232244858331	-0.17722221891955497	-0.009256797029680056	5.06241268614243	2.2846851786622935	0.07778571735421493	0.4326204233687454	2.2740698210963592	FALSE
ENSG00000166037	9702	CEP57	CEP57	protein_coding	centrosomal protein 57 [Source:HGNC Symbol;Acc:HGNC:30794]	11	1	95789965	95832693	0.10853899043244078	0.11097686950377134	0.07318460237216082	5.546001358660192	2.2851926912552964	0.07781212931056979	0.4326204233687454	2.2738138685011084	FALSE
ENSG00000132613	92154	MTSS2	MTSS2	protein_coding	MTSS I-BAR domain containing 2 [Source:HGNC Symbol;Acc:HGNC:25094]	16	-1	70661204	70686053	0.20053320597647734	-0.4821530132023484	-0.3040436107888055	0.764970687141687	2.2846433836941533	0.0778164516277996	0.4326204233687454	2.273771989837203	FALSE
ENSG00000240710	NA	AL512306.3	AL512306.3	lncRNA	novel transcript	1	1	204603035	204616565	0.016073702846898442	-0.027229803632852236	-0.2422412755399791	3.1660509262654672	2.2847789520291433	0.0779292963966397	0.4330577217930816	2.2726794375125756	FALSE
ENSG00000117322	1380	CR2	CR2	protein_coding	complement C3d receptor 2 [Source:HGNC Symbol;Acc:HGNC:2336]	1	1	207454230	207489895	0.04319981186852243	0.6099231399810202	0.22027741583004912	2.583074848718221	2.284744900730203	0.07795094831063656	0.4330577217930816	2.2724699803368282	FALSE
ENSG00000139842	8451	CUL4A	CUL4A	protein_coding	cullin 4A [Source:HGNC Symbol;Acc:HGNC:2554]	13	1	113208193	113267108	0.0849279352371479	0.003244199121506803	0.10597053108766943	6.179513167259211	2.2834634008892714	0.07799578465687267	0.4331516705380422	2.272036419108083	FALSE
ENSG00000101945	6839	SUV39H1	SUV39H1	protein_coding	suppressor of variegation 3-9 homolog 1 [Source:HGNC Symbol;Acc:HGNC:11479]	X	1	48695554	48709012	-0.17394374303392648	0.11090926492947575	0.17747379284094372	2.2264625643838794	2.280755651453844	0.0780955225504136	0.4335503401143398	2.2710728295535305	FALSE
ENSG00000145284	79966	SCD5	SCD5	protein_coding	stearoyl-CoA desaturase 5 [Source:HGNC Symbol;Acc:HGNC:21088]	4	-1	82629539	82798796	0.20098237006263472	0.44560355074460173	0.1643939497372896	1.604336756983833	2.2831269957054996	0.07817573664463509	0.4338403760625886	2.2702987249429376	FALSE
ENSG00000129103	25870	SUMF2	SUMF2	protein_coding	sulfatase modifying factor 2 [Source:HGNC Symbol;Acc:HGNC:20415]	7	1	56064002	56080670	-0.03304208238581555	0.2461863495860105	0.05018748210702959	5.635246453306741	2.281306369324359	0.07821026737813987	0.4338767729979712	2.269965722727323	FALSE
ENSG00000144791	8994	LIMD1	LIMD1	protein_coding	LIM domains containing 1 [Source:HGNC Symbol;Acc:HGNC:6612]	3	1	45555394	45686341	0.08989268722527961	0.19826509527877953	0.11228652751579557	5.522789996952768	2.2793851654044377	0.07837178585289187	0.43446904493280264	2.2684099770351103	FALSE
ENSG00000130511	170463	SSBP4	SSBP4	protein_coding	single stranded DNA binding protein 4 [Source:HGNC Symbol;Acc:HGNC:15676]	19	1	18418864	18434562	0.05737623917510237	0.15821941331813616	0.1848104580450259	5.3423619779085225	2.279283361954377	0.07845740191533308	0.43446904493280264	2.267586577478928	FALSE
ENSG00000170525	5209	PFKFB3	PFKFB3	protein_coding	6-phosphofructo-2-kinase/fructose-2,6-biphosphatase 3 [Source:HGNC Symbol;Acc:HGNC:8874]	10	1	6144934	6254644	-0.06260163177522259	-0.533872346023571	-0.1460704899291521	7.382314221297244	2.2790467591003516	0.07848304019194638	0.43446904493280264	2.267340173914061	FALSE
ENSG00000115687	23178	PASK	PASK	protein_coding	PAS domain containing serine/threonine kinase [Source:HGNC Symbol;Acc:HGNC:17270]	2	-1	241106099	241150264	0.04858271030838636	0.3821887506350259	0.1653162534649793	4.4070318313696815	2.279511251460462	0.07848606545298498	0.43446904493280264	2.267311103951173	FALSE
ENSG00000271151	NA	AC016737.1	AC016737.1	lncRNA	novel transcript	2	1	173968351	173969418	0.09155535443459697	-0.2955907038301722	-0.3833766797432868	0.6783799092265898	2.2776132922307375	0.07849941496839674	0.43446904493280264	2.2671828403553334	FALSE
ENSG00000111640	2597	GAPDH	GAPDH	protein_coding	glyceraldehyde-3-phosphate dehydrogenase [Source:HGNC Symbol;Acc:HGNC:4141]	12	1	6534512	6538374	-0.08678792412356186	-0.3328224485293115	-0.15675459881713655	9.270428677575621	2.2784522038854567	0.07855063111858014	0.43446904493280264	2.26669094521099	FALSE
ENSG00000184381	8398	PLA2G6	PLA2G6	protein_coding	phospholipase A2 group VI [Source:HGNC Symbol;Acc:HGNC:9039]	22	-1	38111495	38214778	0.15498641141286365	0.056353669048757805	0.03550461381191542	4.569639250378811	2.277686154442948	0.07857671215968531	0.43446904493280264	2.2664405740428957	FALSE
ENSG00000164902	51808	PHAX	PHAX	protein_coding	phosphorylated adaptor for RNA export [Source:HGNC Symbol;Acc:HGNC:10241]	5	1	126600925	126627252	0.11095438459065812	0.21696846769201994	0.015193772685353909	4.120837027457509	2.2771099441797196	0.07858542857331152	0.43446904493280264	2.266356916630819	FALSE
ENSG00000179958	79077	DCTPP1	DCTPP1	protein_coding	dCTP pyrophosphatase 1 [Source:HGNC Symbol;Acc:HGNC:28777]	16	-1	30423615	30430030	0.056708881674798414	0.4404641863683154	0.1352660936947336	2.054089573502719	2.276993340763192	0.07858732091047856	0.43446904493280264	2.2663387557533756	FALSE
ENSG00000153006	285672	SREK1IP1	SREK1IP1	protein_coding	SREK1 interacting protein 1 [Source:HGNC Symbol;Acc:HGNC:26716]	5	-1	64718148	64768691	0.06790321630995867	0.1366563321195976	-0.035487634251442815	4.888774171631638	2.2765829739367316	0.07864282716221042	0.43446904493280264	2.2658062464262105	FALSE
ENSG00000184602	8303	SNN	SNN	protein_coding	stannin [Source:HGNC Symbol;Acc:HGNC:11149]	16	1	11668455	11679152	-0.14445891065381578	-0.20031515843734773	-0.0950814539716817	6.702590101981938	2.277508644242308	0.07865093530912656	0.43446904493280264	2.265728489801508	FALSE
ENSG00000257285	NA	AL132780.1	AL132780.1	lncRNA	novel transcript, antisense to HAUS4	14	1	22929607	22956374	-0.0905430383165919	-0.3093048771630449	-0.2319888224050358	2.8899053583832592	2.2781243878144277	0.0786561831588907	0.43446904493280264	2.26567816737155	FALSE
ENSG00000258102	643246	MAP1LC3B2	MAP1LC3B2	protein_coding	microtubule associated protein 1 light chain 3 beta 2 [Source:HGNC Symbol;Acc:HGNC:34390]	12	1	116548105	116576606	0.20893477065302607	0.38029207089888295	0.014812672455179077	3.1614157398529152	2.2770828636113225	0.07870381691044824	0.43446904493280264	2.2652215481758	FALSE
ENSG00000054967	84957	RELT	RELT	protein_coding	RELT TNF receptor [Source:HGNC Symbol;Acc:HGNC:13764]	11	1	73376399	73397474	0.026601964136957448	-0.2813594172781362	-0.047084588093750664	5.968273499654564	2.2764264889951478	0.0787332384548973	0.43446904493280264	2.2649396451787767	FALSE
ENSG00000180353	3059	HCLS1	HCLS1	protein_coding	hematopoietic cell-specific Lyn substrate 1 [Source:HGNC Symbol;Acc:HGNC:4844]	3	-1	121631399	121660927	-0.11763241211785154	-0.12852412655152606	-0.05080424052219465	9.104971445253804	2.276521938678963	0.07873718556547664	0.43446904493280264	2.2649018336088242	FALSE
ENSG00000177156	6888	TALDO1	TALDO1	protein_coding	transaldolase 1 [Source:HGNC Symbol;Acc:HGNC:11559]	11	1	747415	765012	-0.13317729573820575	-0.20616096708933082	-0.06386759786196758	9.03722967693253	2.2755377499606753	0.0788154986222402	0.43474651462644653	2.2641520071055043	FALSE
ENSG00000251287	644974	ALG1L2	ALG1L2	protein_coding	ALG1 chitobiosyldiphosphodolichol beta-mannosyltransferase like 2 [Source:HGNC Symbol;Acc:HGNC:37258]	3	1	130081831	130113227	0.3956160590482434	0.2718057354238609	-0.2678402517589109	-0.3469734062331241	2.2760767847578784	0.07886997741061538	0.43489236388768404	2.263630811183607	FALSE
ENSG00000226791	NA	LINC02611	LINC02611	lncRNA	long intergenic non-protein coding RNA 2611 [Source:HGNC Symbol;Acc:HGNC:54060]	2	-1	98761098	98775361	-0.01603258492904878	0.5069003680858886	0.053219317140427276	1.3200725463828544	2.2730839658592963	0.07892049427880346	0.435016271058465	2.263147829043994	FALSE
ENSG00000141096	64180	DPEP3	DPEP3	protein_coding	dipeptidase 3 [Source:HGNC Symbol;Acc:HGNC:23029]	16	-1	67975663	67980549	-0.0514458632433845	0.48213839746462	0.11917207872283431	3.1490374542883433	2.274433646354887	0.07899937762195197	0.4352212125134721	2.2623942366625047	FALSE
ENSG00000111424	7421	VDR	VDR	protein_coding	vitamin D receptor [Source:HGNC Symbol;Acc:HGNC:12679]	12	-1	47841537	47943048	-0.11996359932180548	-0.18541263182472945	-0.03719393188626544	5.228997988561282	2.274380971430232	0.07901379243362372	0.4352212125134721	2.2622566068060688	FALSE
ENSG00000212864	727800	RNF208	RNF208	protein_coding	ring finger protein 208 [Source:HGNC Symbol;Acc:HGNC:25420]	9	-1	137220247	137221581	-0.5027022399339025	-0.46925059716868683	-0.20901277787099928	0.0019994068061223226	2.2714801558763233	0.07917308379049656	0.43587635902942273	2.2607373343051047	FALSE
ENSG00000106565	28959	TMEM176B	TMEM176B	protein_coding	transmembrane protein 176B [Source:HGNC Symbol;Acc:HGNC:29596]	7	-1	150791285	150801360	-0.2728408837340302	-0.3013452881311792	0.0758573904764303	4.350427923074603	2.2750207294306226	0.0791944125818338	0.43587635902942273	2.2605341306858966	FALSE
ENSG00000143248	8490	RGS5	RGS5	protein_coding	regulator of G protein signaling 5 [Source:HGNC Symbol;Acc:HGNC:10001]	1	-1	163111121	163321791	0.4788844869564138	0.11345476828593641	0.20949086385229052	-0.08611191963680452	2.270791996463915	0.07923321886638464	0.43587635902942273	2.2601645509095225	FALSE
ENSG00000089220	5037	PEBP1	PEBP1	protein_coding	phosphatidylethanolamine binding protein 1 [Source:HGNC Symbol;Acc:HGNC:8630]	12	1	118136124	118145584	-0.03373392369624691	0.4248350499043977	0.06640102113457147	5.14489342398079	2.2710219729440695	0.07924513780304121	0.43587635902942273	2.260051073474098	FALSE
ENSG00000103249	1186	CLCN7	CLCN7	protein_coding	chloride voltage-gated channel 7 [Source:HGNC Symbol;Acc:HGNC:2025]	16	-1	1444934	1475084	-0.016242375047057944	-0.22390400737700097	-0.015657599537510655	5.208850666657973	2.271019090824386	0.07932275830811025	0.43614863669517834	2.259312469149165	FALSE
ENSG00000166428	122618	PLD4	PLD4	protein_coding	phospholipase D family member 4 [Source:HGNC Symbol;Acc:HGNC:23792]	14	1	104924713	104937790	-0.003101995823679841	0.7049061944431937	0.3399176837398796	2.84630351991463	2.269452890219748	0.07937967951096887	0.4363069485806656	2.258771273743172	FALSE
ENSG00000254418	NA	SPON1-AS1	SPON1-AS1	lncRNA	SPON1 antisense RNA 1 [Source:HGNC Symbol;Acc:HGNC:53117]	11	-1	14262846	14273691	0.3325997725491903	0.39489914544942895	-0.04299471608467343	0.7981294506217242	2.2696776541835173	0.07942986746749368	0.43642815242235017	2.258294407172377	FALSE
ENSG00000197381	104	ADARB1	ADARB1	protein_coding	adenosine deaminase RNA specific B1 [Source:HGNC Symbol;Acc:HGNC:226]	21	1	45073853	45226560	0.10699011019377462	0.2165200400109539	0.14116330288069306	5.350944998576236	2.2692892038754087	0.07947707418080784	0.43653289575726284	2.2578461324280905	FALSE
ENSG00000205485	NA	AC004980.1	AC004980.1	transcribed_unprocessed_pseudogene	pseudogene similar to part of postmeiotic segregation increased 2-like 3 PMS2L3	7	1	76549360	76627982	0.19764880594426293	0.1154727693793055	0.056527293917803624	5.581495611223519	2.2692247670746326	0.07956839730526127	0.43674531694024665	2.2569796570275678	FALSE
ENSG00000183092	57596	BEGAIN	BEGAIN	protein_coding	brain enriched guanylate kinase associated [Source:HGNC Symbol;Acc:HGNC:24163]	14	-1	100537147	100587413	-0.34848588542538533	0.2876638842368616	0.3098033499591231	0.6364637329237165	2.2708459413776287	0.07957206277307312	0.43674531694024665	2.25694489903334	FALSE
ENSG00000107829	6468	FBXW4	FBXW4	protein_coding	F-box and WD repeat domain containing 4 [Source:HGNC Symbol;Acc:HGNC:10847]	10	-1	101610664	101695295	0.13872066331277644	-0.012476870410193037	0.042749096997886794	5.60103051035949	2.267082954533897	0.07965952683647035	0.4367935565397591	2.2561159741815495	FALSE
ENSG00000203993	NA	ARRDC1-AS1	ARRDC1-AS1	lncRNA	ARRDC1 antisense RNA 1 [Source:HGNC Symbol;Acc:HGNC:23395]	9	-1	137615332	137618906	0.0734067772332395	0.27116830357901567	0.04810454199827873	2.635446988853589	2.2657950456758247	0.0796980540442797	0.4367935565397591	2.2557511180336522	FALSE
ENSG00000182308	285429	DCAF4L1	DCAF4L1	protein_coding	DDB1 and CUL4 associated factor 4 like 1 [Source:HGNC Symbol;Acc:HGNC:27723]	4	1	41981756	41986465	-0.26732524326943674	-0.379881774874607	-0.19447000108581744	1.0458441208458085	2.2658265566792544	0.07970051728047323	0.4367935565397591	2.255727796750624	FALSE
ENSG00000196305	3376	IARS	IARS	protein_coding	isoleucyl-tRNA synthetase [Source:HGNC Symbol;Acc:HGNC:5330]	9	-1	92210207	92293756	0.09788015942998166	0.19654264258144613	0.10083770386128336	5.42481803332906	2.2666664454442103	0.07970989474968657	0.4367935565397591	2.255639019659252	FALSE
ENSG00000125703	84938	ATG4C	ATG4C	protein_coding	autophagy related 4C cysteine peptidase [Source:HGNC Symbol;Acc:HGNC:16040]	1	1	62784132	62865516	0.004445574105061618	0.23322113934030175	0.03553436205967337	4.399093225615308	2.266268650352064	0.07972165292786139	0.4367935565397591	2.2555277184807765	FALSE
ENSG00000132510	23135	KDM6B	KDM6B	protein_coding	lysine demethylase 6B [Source:HGNC Symbol;Acc:HGNC:29012]	17	1	7839904	7854796	-0.07782952440382519	-0.24438241396426233	-0.07834132387220653	8.593737030440877	2.266166609328593	0.07982267812393488	0.4369224374726318	2.2545720808513408	FALSE
ENSG00000147065	4478	MSN	MSN	protein_coding	moesin [Source:HGNC Symbol;Acc:HGNC:7373]	X	1	65588377	65741931	-0.08142931470844007	-0.13778949044650488	-0.06412317004586825	10.317218867944026	2.2664185426447165	0.07982718918780811	0.4369224374726318	2.2545294361133768	FALSE
ENSG00000125245	2841	GPR18	GPR18	protein_coding	G protein-coupled receptor 18 [Source:HGNC Symbol;Acc:HGNC:4472]	13	-1	99254714	99261744	0.1717178516624463	0.46979541346482373	0.21644296358521972	2.37916343813988	2.265387866260435	0.07983146200339293	0.4369224374726318	2.2544890457672127	FALSE
ENSG00000055950	84545	MRPL43	MRPL43	protein_coding	mitochondrial ribosomal protein L43 [Source:HGNC Symbol;Acc:HGNC:14517]	10	-1	100969458	100987515	-0.04986244095379756	0.30357905650455613	0.045887149719847094	3.5579260064970164	2.2648463766122053	0.0798578499281098	0.4369224374726318	2.2542396504883717	FALSE
ENSG00000184860	93517	SDR42E1	SDR42E1	protein_coding	short chain dehydrogenase/reductase family 42E, member 1 [Source:HGNC Symbol;Acc:HGNC:29834]	16	-1	81988855	82011481	-0.02744582058010292	0.6057157651893658	0.21743903354054592	1.6187937297852895	2.264381705912874	0.07991095445087745	0.4370588203411707	2.253737994456857	FALSE
ENSG00000152689	25780	RASGRP3	RASGRP3	protein_coding	RAS guanyl releasing protein 3 [Source:HGNC Symbol;Acc:HGNC:14545]	2	1	33436324	33564750	0.09234524810522982	0.3563360720596638	0.1402447030347666	3.700227568888562	2.2648338172693907	0.08000724665730911	0.4374312311954606	2.2528291821835724	FALSE
ENSG00000173275	203523	ZNF449	ZNF449	protein_coding	zinc finger protein 449 [Source:HGNC Symbol;Acc:HGNC:21039]	X	1	135344796	135363413	0.2186623677495758	-0.2710416612326649	0.09838527964503589	2.537314865540414	2.262690593718606	0.08005603334807469	0.43754373969766974	2.252369132724699	FALSE
ENSG00000235652	NA	AL356599.1	AL356599.1	lncRNA	novel transcript, antisense to SHPRH	6	1	145749917	145887430	0.24186851773768103	-0.013652550800050494	0.13280798120008733	2.4110178453714006	2.263904001916145	0.08009567791513739	0.43755161191058284	2.251995490902434	FALSE
ENSG00000087077	7205	TRIP6	TRIP6	protein_coding	thyroid hormone receptor interactor 6 [Source:HGNC Symbol;Acc:HGNC:12311]	7	1	100867387	100873454	-0.22390142551632472	-0.24359914523731502	-0.007901002400577822	2.0814810859984187	2.26166720063477	0.08011389193643577	0.43755161191058284	2.2518238873262613	FALSE
ENSG00000177707	25945	NECTIN3	NECTIN3	protein_coding	nectin cell adhesion molecule 3 [Source:HGNC Symbol;Acc:HGNC:17664]	3	1	111070071	111275563	0.27703438220353327	0.140403492134239	0.29280808092297583	1.1966882080179229	2.2599526281208493	0.08039946138634656	0.4389567214233092	2.2491383005270156	FALSE
ENSG00000176597	84002	B3GNT5	B3GNT5	protein_coding	UDP-GlcNAc:betaGal beta-1,3-N-acetylglucosaminyltransferase 5 [Source:HGNC Symbol;Acc:HGNC:15684]	3	1	183253253	183298504	-0.050940575928207034	-0.35935306662783345	-0.2510557655962502	4.30754782160668	2.2600780975740125	0.08048806474711392	0.4390674471867329	2.248306915851527	FALSE
ENSG00000234492	NA	RPL34-AS1	RPL34-AS1	lncRNA	RPL34 antisense RNA 1 (head to head) [Source:HGNC Symbol;Acc:HGNC:26749]	4	-1	108538190	108620460	0.21542749797126884	0.2283388916614354	0.11781253937884244	3.2628747958933633	2.2610990242770344	0.08049501329836249	0.4390674471867329	2.248241753406497	FALSE
ENSG00000077157	4660	PPP1R12B	PPP1R12B	protein_coding	protein phosphatase 1 regulatory subunit 12B [Source:HGNC Symbol;Acc:HGNC:7619]	1	1	202348699	202592706	-0.1386221346006818	0.2890516406515192	-0.009929193578970017	7.762841575746202	2.2596758287468615	0.08052270805424502	0.4390674471867329	2.247982090131245	FALSE
ENSG00000011478	54814	QPCTL	QPCTL	protein_coding	glutaminyl-peptide cyclotransferase like [Source:HGNC Symbol;Acc:HGNC:25952]	19	1	45692666	45703989	0.10795676714593003	0.3497699130992947	0.21257186310749984	2.056244588152658	2.257820003531439	0.08053296932797725	0.4390674471867329	2.2478859033165572	FALSE
ENSG00000119922	3433	IFIT2	IFIT2	protein_coding	interferon induced protein with tetratricopeptide repeats 2 [Source:HGNC Symbol;Acc:HGNC:5409]	10	1	89283694	89309271	-0.22644202236133584	-0.7700696775178032	-0.025267308212204097	7.5567163278152645	2.2571179337763105	0.08071922177212214	0.4394549112759982	2.246142066981932	FALSE
ENSG00000182180	51021	MRPS16	MRPS16	protein_coding	mitochondrial ribosomal protein S16 [Source:HGNC Symbol;Acc:HGNC:14048]	10	-1	73248843	73252693	0.05855034969635301	0.21058337067383562	-0.0071351762484750765	4.219986549319794	2.256913508544114	0.08073703862485401	0.4394549112759982	2.245975455520567	FALSE
ENSG00000077549	832	CAPZB	CAPZB	protein_coding	capping actin protein of muscle Z-line subunit beta [Source:HGNC Symbol;Acc:HGNC:1491]	1	-1	19338775	19485539	-0.07428108325205365	-0.14027663956702852	-0.0730110685842804	9.08559304046008	2.25735043471212	0.08073708022218462	0.4394549112759982	2.245975066571241	FALSE
ENSG00000120784	22835	ZFP30	ZFP30	protein_coding	ZFP30 zinc finger protein [Source:HGNC Symbol;Acc:HGNC:29555]	19	-1	37613749	37692337	0.12251874449321468	0.3643360986923674	0.07937820586968224	2.8832330223417864	2.256353142795485	0.08080485659395603	0.4394549112759982	2.245341590743316	FALSE
ENSG00000234336	NA	JAZF1-AS1	JAZF1-AS1	lncRNA	JAZF1 antisense RNA 1 [Source:HGNC Symbol;Acc:HGNC:41218]	7	1	28180322	28243917	0.130344874452683	0.5532997786111288	0.19212263478885688	1.0281841364060387	2.2559306003484427	0.08082057511496055	0.4394549112759982	2.245194749860602	FALSE
ENSG00000160113	2063	NR2F6	NR2F6	protein_coding	nuclear receptor subfamily 2 group F member 6 [Source:HGNC Symbol;Acc:HGNC:7977]	19	-1	17231883	17245940	0.15778416796489297	0.29499793529470025	0.43300555554778	0.142001388744078	2.2559576271953308	0.08082454207391683	0.4394549112759982	2.245157695270913	FALSE
ENSG00000120800	27340	UTP20	UTP20	protein_coding	UTP20 small subunit processome component [Source:HGNC Symbol;Acc:HGNC:17897]	12	1	101280105	101386618	0.18477597381198593	0.20029579867222402	0.07077791678807817	3.790522685721629	2.255905003913033	0.08083030571205252	0.4394549112759982	2.2451038613764553	FALSE
ENSG00000114541	23150	FRMD4B	FRMD4B	protein_coding	FERM domain containing 4B [Source:HGNC Symbol;Acc:HGNC:24886]	3	-1	69168782	69542583	-0.05893290542310364	-0.2879545822702786	-0.08300700014095946	5.745408287149708	2.2568458477976314	0.08083069188771987	0.4394549112759982	2.2451002545265815	FALSE
ENSG00000002549	51056	LAP3	LAP3	protein_coding	leucine aminopeptidase 3 [Source:HGNC Symbol;Acc:HGNC:18449]	4	1	17577192	17607972	-0.08058724532716899	-0.6485064483356648	-0.0381887482325366	5.6607597621297225	2.256103026785542	0.08087878636790703	0.43955470754857107	2.2446511857736984	FALSE
ENSG00000072518	2011	MARK2	MARK2	protein_coding	microtubule affinity regulating kinase 2 [Source:HGNC Symbol;Acc:HGNC:3332]	11	1	63838928	63911019	-0.04693739130568635	-0.15854559625993384	-0.06293945910553947	7.55959108187885	2.2553850864172182	0.08090572432797179	0.43955470754857107	2.244399772599999	FALSE
ENSG00000110042	23220	DTX4	DTX4	protein_coding	deltex E3 ubiquitin ligase 4 [Source:HGNC Symbol;Acc:HGNC:29151]	11	1	59171430	59208588	0.02757579632736021	0.46519867501897766	-0.022237892443050515	3.10838373983244	2.2552283379922713	0.08093452233662467	0.4395572044689724	2.2441310887660877	FALSE
ENSG00000010270	83930	STARD3NL	STARD3NL	protein_coding	STARD3 N-terminal like [Source:HGNC Symbol;Acc:HGNC:19169]	7	1	38178222	38230671	-0.0369755520408908	-0.12487272238451352	-0.13633859867752954	4.59838819353295	2.254667868345215	0.08102958423009651	0.4399142302214971	2.2432448204793007	FALSE
ENSG00000139154	121536	AEBP2	AEBP2	protein_coding	AE binding protein 2 [Source:HGNC Symbol;Acc:HGNC:24051]	12	1	19404045	19720801	0.07243414785715724	0.15644190350884965	0.0319558671541198	6.112630334543786	2.25420671570421	0.0810569834293752	0.4399142302214971	2.242989562064948	FALSE
ENSG00000144407	5746	PTH2R	PTH2R	protein_coding	parathyroid hormone 2 receptor [Source:HGNC Symbol;Acc:HGNC:9609]	2	1	208359714	208854503	0.1889359603869195	-0.44201075879682034	0.0015439901757819585	1.2101010503425549	2.2533656455306983	0.08110745947768565	0.44003420914948654	2.242519531168547	FALSE
ENSG00000107104	23189	KANK1	KANK1	protein_coding	KN motif and ankyrin repeat domains 1 [Source:HGNC Symbol;Acc:HGNC:19309]	9	1	470291	746106	0.1737729299972006	0.25262365367382816	0.10592534960269542	3.9008349370597624	2.2548643717687398	0.08117321711336242	0.44022727767998643	2.241907621637582	FALSE
ENSG00000243667	116143	WDR92	WDR92	protein_coding	WD repeat domain 92 [Source:HGNC Symbol;Acc:HGNC:25176]	2	-1	68122936	68157549	0.15454461314326084	0.30690500981477564	0.1991817984555295	1.7331384697973837	2.2511726946235058	0.08119980926068217	0.44022727767998643	2.2416603033753297	FALSE
ENSG00000166900	6809	STX3	STX3	protein_coding	syntaxin 3 [Source:HGNC Symbol;Acc:HGNC:11438]	11	1	59713456	59805882	-0.08390748671853743	-0.21392698210879252	-0.04490448157327086	8.166919666541242	2.2524120252485265	0.08126696849367596	0.4403360580303566	2.2410360414878503	FALSE
ENSG00000143942	494143	CHAC2	CHAC2	protein_coding	ChaC cation transport regulator homolog 2 [Source:HGNC Symbol;Acc:HGNC:32363]	2	1	53767804	53775196	0.33567761549583247	-0.22973863508374898	-0.1650154030342049	0.8722660243255325	2.2508073249755842	0.08131234570932121	0.4403360580303566	2.2406145304246867	FALSE
ENSG00000130713	23404	EXOSC2	EXOSC2	protein_coding	exosome component 2 [Source:HGNC Symbol;Acc:HGNC:17097]	9	1	130693721	130704894	0.15924747529350822	0.1800713407230063	0.03175143961681489	3.218608208998986	2.2503109150708487	0.08131541445660331	0.4403360580303566	2.2405860328768403	FALSE
ENSG00000196453	27153	ZNF777	ZNF777	protein_coding	zinc finger protein 777 [Source:HGNC Symbol;Acc:HGNC:22213]	7	-1	149431363	149461062	0.16967530145197768	0.15509047409311935	0.037555488925281835	3.1350330679832896	2.2507571275124993	0.0813334282932739	0.4403360580303566	2.240418770482344	FALSE
ENSG00000261884	NA	AC040162.1	AC040162.1	protein_coding	novel transcript	16	-1	67929614	67936017	-0.0775582399711291	-0.5300205177558474	-0.1576909661322497	2.589535425315352	2.2507327587679904	0.08136401976457606	0.4403479799610396	2.2401348038276203	FALSE
ENSG00000249884	100526767	RNF103-CHMP3	RNF103-CHMP3	protein_coding	RNF103-CHMP3 readthrough [Source:HGNC Symbol;Acc:HGNC:38847]	2	-1	86505668	86721122	0.10587231039142311	0.41703737371549365	0.09559310749669431	2.093211522216567	2.2508388089933713	0.08142858045355038	0.4405361465653015	2.239535854145233	FALSE
ENSG00000117758	23673	STX12	STX12	protein_coding	syntaxin 12 [Source:HGNC Symbol;Acc:HGNC:11430]	1	1	27773219	27824443	-0.07229722722848028	-0.13048228096819503	-1.7770643888171547e-4	6.435422680149298	2.2496849822228393	0.08145559076457254	0.4405361465653015	2.239285406883876	FALSE
ENSG00000165233	84270	CARD19	CARD19	protein_coding	caspase recruitment domain family member 19 [Source:HGNC Symbol;Acc:HGNC:28148]	9	1	93096217	93113283	-0.024282186403758576	-0.2640955984601822	-0.05052253259728196	4.705391368335604	2.2498591926044966	0.08153412497925391	0.4405685363439625	2.2385576699613132	FALSE
ENSG00000085377	5550	PREP	PREP	protein_coding	prolyl endopeptidase [Source:HGNC Symbol;Acc:HGNC:9358]	6	-1	105273220	105454062	0.06844240059083279	0.17097411315516292	0.034657375959960324	5.270749773768295	2.2485578595076947	0.08156485624878744	0.4405685363439625	2.2382730827496435	FALSE
ENSG00000169188	27301	APEX2	APEX2	protein_coding	apurinic/apyrimidinic endodeoxyribonuclease 2 [Source:HGNC Symbol;Acc:HGNC:17889]	X	1	55000363	55009057	0.017422693078421744	0.23546171258529539	0.11932154290335796	3.305053482838968	2.2482195603156776	0.08156525887767542	0.4405685363439625	2.238269354887124	FALSE
ENSG00000215159	NA	AC025262.1	AC025262.1	lncRNA	novel transcript	12	1	64759521	64779318	-0.04806721215134144	-0.4446471092537438	-0.28717535913235864	1.0449200053726746	2.2479752971009686	0.08157519414479145	0.4405685363439625	2.2381773718020934	FALSE
ENSG00000131725	54521	WDR44	WDR44	protein_coding	WD repeat domain 44 [Source:HGNC Symbol;Acc:HGNC:30512]	X	1	118346073	118449961	0.14600656528997527	-0.10631101270049144	-0.009648666240261164	5.409807963850815	2.2484314299280785	0.08163336951241446	0.440600371609263	2.237638986979173	FALSE
ENSG00000115355	55704	CCDC88A	CCDC88A	protein_coding	coiled-coil domain containing 88A [Source:HGNC Symbol;Acc:HGNC:25523]	2	-1	55287842	55419895	0.11131992772988762	0.1376939266885646	0.06215250865421167	6.7401202996155956	2.2483765511729095	0.08168473703721787	0.440600371609263	2.2371639128479566	FALSE
ENSG00000250251	NA	PKD1P6	PKD1P6	transcribed_unprocessed_pseudogene	polycystin 1, transient receptor potential channel interacting pseudogene 6 [Source:HGNC Symbol;Acc:HGNC:30070]	16	-1	15125242	15154564	0.3967695168441824	-0.07490776329981322	-0.09088799450887089	0.805255075160897	2.2465922945806036	0.08168929590471292	0.440600371609263	2.2371217639378167	FALSE
ENSG00000204685	NA	STARD7-AS1	STARD7-AS1	lncRNA	STARD7 antisense RNA 1 [Source:HGNC Symbol;Acc:HGNC:40827]	2	1	96208403	96243353	0.17319672052778443	0.17933415986856674	-0.0473394030078209	2.5592343907762394	2.246722047830323	0.0816947114143666	0.440600371609263	2.2370716979080343	FALSE
ENSG00000156642	27020	NPTN	NPTN	protein_coding	neuroplastin [Source:HGNC Symbol;Acc:HGNC:17867]	15	-1	73560014	73634134	-0.058026684096572516	-0.22339364309684978	-0.08657099133491353	6.810034215710613	2.247551518478359	0.08175779953730768	0.4407873578808409	2.2364886879978187	FALSE
ENSG00000072954	79041	TMEM38A	TMEM38A	protein_coding	transmembrane protein 38A [Source:HGNC Symbol;Acc:HGNC:28462]	19	1	16661139	16690023	0.06274809582685938	-0.3685119001881381	-0.20346665121454816	2.5269270665494385	2.246490666741164	0.08188281349810235	0.4413079639225384	2.2353346891645596	FALSE
ENSG00000115295	79745	CLIP4	CLIP4	protein_coding	CAP-Gly domain containing linker protein family member 4 [Source:HGNC Symbol;Acc:HGNC:26108]	2	1	29097705	29189643	0.23568651605586394	0.06693931077770206	-0.005426848152330435	4.802993227461483	2.2450056920095305	0.08200614701286166	0.44181915467749117	2.234197865608899	FALSE
ENSG00000223960	NA	CHROMR	CHROMR	lncRNA	cholesterol induced regulator of metabolism RNA [Source:HGNC Symbol;Acc:HGNC:54059]	2	1	178413635	178440243	0.2219790123705273	0.3417456977252795	0.14500198716870463	3.427078181613899	2.244212127313976	0.08204469138614096	0.44187333614251123	2.2338429218332823	FALSE
ENSG00000123124	11059	WWP1	WWP1	protein_coding	WW domain containing E3 ubiquitin protein ligase 1 [Source:HGNC Symbol;Acc:HGNC:17004]	8	1	86342547	86478420	0.062433872590575694	0.20149218606110844	0.06052643301580293	6.262423548760644	2.24431733222827	0.08209597394520483	0.44199606104271855	2.2333709249796114	FALSE
ENSG00000090006	8425	LTBP4	LTBP4	protein_coding	latent transforming growth factor beta binding protein 4 [Source:HGNC Symbol;Acc:HGNC:6717]	19	1	40592883	40629818	0.11776417005628648	0.18569363296696095	0.14141731807610228	4.1778348334699285	2.243995850449755	0.08216726108203354	0.4422263659415067	2.232715280958048	FALSE
ENSG00000174989	26259	FBXW8	FBXW8	protein_coding	F-box and WD repeat domain containing 8 [Source:HGNC Symbol;Acc:HGNC:13597]	12	1	116910950	117031148	0.12140361205790619	0.3170239489236117	0.0839681432244625	3.841376722487955	2.2437788982722324	0.08220147921000563	0.44225707389052976	2.2324007637855727	FALSE
ENSG00000115170	90	ACVR1	ACVR1	protein_coding	activin A receptor type 1 [Source:HGNC Symbol;Acc:HGNC:171]	2	-1	157736444	157875862	0.038156606151974436	-0.14535646978118744	-0.1259975572246664	5.1621834488739955	2.2429825904236664	0.08225910531635908	0.44240710902751407	2.231871376440689	FALSE
ENSG00000175130	65108	MARCKSL1	MARCKSL1	protein_coding	MARCKS like 1 [Source:HGNC Symbol;Acc:HGNC:7142]	1	-1	32333839	32336233	-0.029004486513879817	0.4798458665751438	0.04025438910803547	4.81145773675809	2.242715201697286	0.08228641026009786	0.44240710902751407	2.2316206619570083	FALSE
ENSG00000233806	NA	LINC01237	LINC01237	lncRNA	long intergenic non-protein coding RNA 1237 [Source:HGNC Symbol;Acc:HGNC:49793]	2	1	241881363	242078722	0.12871796535648344	0.21018738077433352	0.13241008616706387	5.406806774051219	2.2430153825845145	0.08235079593743018	0.4425998599395286	2.231029788851674	FALSE
ENSG00000231304	NA	SGO1-AS1	SGO1-AS1	lncRNA	SGO1 antisense RNA 1 [Source:HGNC Symbol;Acc:HGNC:41081]	3	1	20174244	21145967	0.20492335605743706	-0.021985136529676534	0.05583327891190364	4.727014852198656	2.2428881477881903	0.08242510529176969	0.4428457943126566	2.2303483985443937	FALSE
ENSG00000146833	89122	TRIM4	TRIM4	protein_coding	tripartite motif containing 4 [Source:HGNC Symbol;Acc:HGNC:16275]	7	-1	99876958	99919600	0.07700231540636517	0.09381785717665775	0.061028250203207665	5.7198915558589585	2.2412464923321997	0.08248736833709844	0.44302685951410453	2.2297779243446914	FALSE
ENSG00000232098	NA	AC012313.1	AC012313.1	lncRNA	novel transcript	19	-1	58404238	58408484	0.20261664233944707	0.2630926550250639	0.23070938194330123	1.2132909204038742	2.238907820069413	0.08254606920348181	0.44303311377933324	2.2292404679517137	FALSE
ENSG00000273763	NA	AC007318.2	AC007318.2	transcribed_processed_pseudogene	marker of proliferation Ki-67 (MKI67) pseudogene	2	-1	65203502	65227605	0.2711689234818794	0.08908368491808798	-0.047337381041521395	2.4877068109465883	2.23918924171785	0.08257635082839596	0.44303311377933324	2.228963357916199	FALSE
ENSG00000120949	943	TNFRSF8	TNFRSF8	protein_coding	TNF receptor superfamily member 8 [Source:HGNC Symbol;Acc:HGNC:11923]	1	1	12063303	12144207	-0.011561719831705565	0.3241827241706475	0.17709761148269174	3.188152139961796	2.240033514312896	0.08261585219749715	0.44303311377933324	2.2286020242980182	FALSE
ENSG00000173825	220359	TIGD3	TIGD3	protein_coding	tigger transposable element derived 3 [Source:HGNC Symbol;Acc:HGNC:18334]	11	1	65354751	65357613	-0.07043498356748044	0.7704475296669832	0.25060637547379033	1.8690308121869492	2.2390738192136412	0.08262723020145613	0.44303311377933324	2.2284979763804023	FALSE
ENSG00000144161	84524	ZC3H8	ZC3H8	protein_coding	zinc finger CCCH-type containing 8 [Source:HGNC Symbol;Acc:HGNC:30941]	2	-1	112211529	112255136	0.14437970168928915	0.15823753655565037	0.10413956126697273	3.9408302057939357	2.2392013684800345	0.08263134537835157	0.44303311377933324	2.228460347908957	FALSE
ENSG00000118520	383	ARG1	ARG1	protein_coding	arginase 1 [Source:HGNC Symbol;Acc:HGNC:663]	6	1	131470832	131584332	-0.03124097877623871	-0.962144293269312	-0.39800670813124317	4.0536093258371535	2.239664086959916	0.08269434802485331	0.44321770290722173	2.22788448790269	FALSE
ENSG00000253704	101926977	AC023632.2	AC023632.2	lncRNA	novel transcript	8	1	94553668	94570648	0.23496178204936646	0.33904727070896806	-0.07345716401042125	0.8816767462379409	2.2366799738579672	0.08279016830976633	0.4435779967712558	2.2270094765240778	FALSE
ENSG00000285572	NA	AL136441.1	AL136441.1	lncRNA	novel transcript	13	-1	76552807	76846524	-0.13143428510752234	0.5448503473041413	0.05866907781863579	3.338965063784656	2.237256419098331	0.08289742846583956	0.443733220863628	2.2260311555829344	FALSE
ENSG00000156127	10538	BATF	BATF	protein_coding	basic leucine zipper ATF-like transcription factor [Source:HGNC Symbol;Acc:HGNC:958]	14	1	75522455	75547004	0.001012708875563604	-0.4211328540362828	-0.07578227223143116	4.08016531970611	2.2363045972900597	0.08294409738935996	0.443733220863628	2.2256058686865345	FALSE
ENSG00000147364	26260	FBXO25	FBXO25	protein_coding	F-box protein 25 [Source:HGNC Symbol;Acc:HGNC:13596]	8	1	406428	477967	0.10856885905636177	0.20525841474476778	0.13084857345107342	3.5655458184613376	2.2356081815039963	0.08295833111718363	0.443733220863628	2.2254762047529417	FALSE
ENSG00000064270	9914	ATP2C2	ATP2C2	protein_coding	ATPase secretory pathway Ca2+ transporting 2 [Source:HGNC Symbol;Acc:HGNC:29103]	16	1	84368527	84464187	-0.02601556644324798	-0.7936465974474535	-0.6321032667464012	0.8551612942398213	2.237232861714158	0.08298115960699652	0.443733220863628	2.2252682905152157	FALSE
ENSG00000197249	5265	SERPINA1	SERPINA1	protein_coding	serpin family A member 1 [Source:HGNC Symbol;Acc:HGNC:8941]	14	-1	94376747	94390693	-0.06163293570565248	-0.26719035517282974	-0.07863579670473518	9.875225263031538	2.237199327437588	0.08298218978761183	0.443733220863628	2.225258909275207	FALSE
ENSG00000100813	22985	ACIN1	ACIN1	protein_coding	apoptotic chromatin condensation inducer 1 [Source:HGNC Symbol;Acc:HGNC:17066]	14	-1	23058564	23095614	-0.021982486221319784	-0.1305228255492642	-0.01947403541168865	7.413574040468783	2.235440088783882	0.08300955009636776	0.443733220863628	2.2250097963385373	FALSE
ENSG00000165675	10495	ENOX2	ENOX2	protein_coding	ecto-NOX disulfide-thiol exchanger 2 [Source:HGNC Symbol;Acc:HGNC:2259]	X	-1	130623369	130903317	0.1572317690972479	0.07167029636205362	0.05535686781479442	4.841063459068265	2.2359444922240375	0.08301939313688662	0.443733220863628	2.2249201957703604	FALSE
ENSG00000133740	1875	E2F5	E2F5	protein_coding	E2F transcription factor 5 [Source:HGNC Symbol;Acc:HGNC:3119]	8	1	85177154	85217158	0.18039072642204543	0.3611280450353094	0.10111591434783092	2.4065596772440023	2.2363430180265333	0.08305158754821046	0.4437523852774001	2.224627203590381	FALSE
ENSG00000117090	6504	SLAMF1	SLAMF1	protein_coding	signaling lymphocytic activation molecule family member 1 [Source:HGNC Symbol;Acc:HGNC:10903]	1	-1	160608106	160647295	0.07035372882295997	0.3479945760675226	0.087528314077908	4.604968461598918	2.2356805922798424	0.08310191204918	0.4438014173780024	2.2241694338121962	FALSE
ENSG00000082293	1310	COL19A1	COL19A1	protein_coding	collagen type XIX alpha 1 chain [Source:HGNC Symbol;Acc:HGNC:2196]	6	1	69866556	70212468	0.17314714497796063	0.4418040320824935	0.14742479539171088	3.350411300541174	2.237796244039688	0.0831179883620074	0.4438014173780024	2.2240232541829563	FALSE
ENSG00000138430	29789	OLA1	OLA1	protein_coding	Obg like ATPase 1 [Source:HGNC Symbol;Acc:HGNC:28833]	2	-1	174072447	174248599	0.06072258071244595	0.153520935979987	0.06125322974119204	5.247054047335711	2.2328495995943345	0.08328635026217904	0.44454734305459703	2.2224939980074834	FALSE
ENSG00000102349	11279	KLF8	KLF8	protein_coding	Kruppel like factor 8 [Source:HGNC Symbol;Acc:HGNC:6351]	X	1	56232356	56291531	0.022418059617529597	0.5443565517606916	0.08204334348585851	2.126080371807129	2.232708420889143	0.08335229155479176	0.4447390064312337	2.2218958551598202	FALSE
ENSG00000214960	729920	CRPPA	CRPPA	protein_coding	CDP-L-ribitol pyrophosphorylase A [Source:HGNC Symbol;Acc:HGNC:37276]	7	-1	16087525	16421538	0.19667846394887514	0.2456325755594203	0.22100956492321763	2.431432171496914	2.232936900894428	0.08337960355244843	0.4447390064312337	2.221648245958247	FALSE
ENSG00000165006	51271	UBAP1	UBAP1	protein_coding	ubiquitin associated protein 1 [Source:HGNC Symbol;Acc:HGNC:12461]	9	1	34179005	34252523	-0.051136083899089635	-0.24503761670616325	-0.10781584723023414	7.224512150589396	2.231877517753028	0.08349646400010013	0.4450733070821113	2.220589676840627	FALSE
ENSG00000166188	57567	ZNF319	ZNF319	protein_coding	zinc finger protein 319 [Source:HGNC Symbol;Acc:HGNC:13644]	16	-1	57994668	58000453	0.020783004017829478	-0.34908484214927327	-0.09923899874079715	4.328990878845639	2.2313581020838815	0.083499666276123	0.4450733070821113	2.2205606894316636	FALSE
ENSG00000165868	259217	HSPA12A	HSPA12A	protein_coding	heat shock protein family A (Hsp70) member 12A [Source:HGNC Symbol;Acc:HGNC:19022]	10	-1	116671192	116850236	0.423253412502235	0.5793570097576951	0.32863298085971343	-0.4009170450857368	2.2301869385879756	0.0836480739975881	0.44571119057938474	2.2192184576979628	FALSE
ENSG00000122707	8434	RECK	RECK	protein_coding	reversion inducing cysteine rich protein with kazal motifs [Source:HGNC Symbol;Acc:HGNC:11345]	9	1	36036913	36124455	0.12574800090383217	0.20546660082450813	0.12601983266520383	3.9050156654949997	2.228635499847241	0.08378277432866724	0.44595097772238435	2.218002183511427	FALSE
ENSG00000118873	25782	RAB3GAP2	RAB3GAP2	protein_coding	RAB3 GTPase activating non-catalytic protein subunit 2 [Source:HGNC Symbol;Acc:HGNC:17168]	1	-1	220148293	220272453	0.10501563790816174	-0.04795188783939703	-0.0787635059489076	5.791654731965805	2.2275741679937786	0.08389761663276933	0.44595097772238435	2.216966703987593	FALSE
ENSG00000188021	29978	UBQLN2	UBQLN2	protein_coding	ubiquilin 2 [Source:HGNC Symbol;Acc:HGNC:12509]	X	1	56563639	56567868	0.017178881958634762	-0.4060273578147141	-0.13429642139183187	6.020686826628659	2.227368549582952	0.08392497323257464	0.44595097772238435	2.216720243680807	FALSE
ENSG00000070814	6949	TCOF1	TCOF1	protein_coding	treacle ribosome biogenesis factor 1 [Source:HGNC Symbol;Acc:HGNC:11654]	5	1	150357629	150400308	0.03762070128341415	0.25369887790281714	0.11416671856205582	4.825417034004672	2.2269311925458952	0.08394596421725913	0.44595097772238435	2.216531184769116	FALSE
ENSG00000127080	64768	IPPK	IPPK	protein_coding	inositol-pentakisphosphate 2-kinase [Source:HGNC Symbol;Acc:HGNC:14645]	9	-1	92613183	92670131	0.12297337481312753	-0.21756949367454403	-0.03347879806404361	3.2308896023252363	2.22626234123173	0.08395071873653798	0.44595097772238435	2.2164883687005883	FALSE
ENSG00000172172	28998	MRPL13	MRPL13	protein_coding	mitochondrial ribosomal protein L13 [Source:HGNC Symbol;Acc:HGNC:14278]	8	-1	120380761	120445402	-0.01656814811298729	0.30801014759327333	0.11182608932884676	2.909802263727858	2.226214645995291	0.0839671287122835	0.44595097772238435	2.2163406092139266	FALSE
ENSG00000062524	4058	LTK	LTK	protein_coding	leukocyte receptor tyrosine kinase [Source:HGNC Symbol;Acc:HGNC:6721]	15	-1	41503637	41513887	-0.04186469750981709	0.660291867561709	0.173863228257389	1.5677454432679052	2.2274741413676025	0.08397787540312258	0.44595097772238435	2.2162438584225703	FALSE
ENSG00000229153	NA	EPHA1-AS1	EPHA1-AS1	lncRNA	EPHA1 antisense RNA 1 [Source:HGNC Symbol;Acc:HGNC:27799]	7	1	143407813	143523449	0.0962305475324319	0.22067903280311396	-0.13187403184304722	4.462788651059141	2.22909958277698	0.08397904460507512	0.44595097772238435	2.2162333329981716	FALSE
ENSG00000131401	NA	NAPSB	NAPSB	transcribed_unprocessed_pseudogene	napsin B aspartic peptidase, pseudogene [Source:HGNC Symbol;Acc:HGNC:13396]	19	-1	50333796	50344767	0.06618596894529463	0.2596494032930586	0.2235954515879118	4.870188451685575	2.22897524230491	0.08401503368267865	0.44595097772238435	2.215909420095129	FALSE
ENSG00000145348	93627	TBCK	TBCK	protein_coding	TBC1 domain containing kinase [Source:HGNC Symbol;Acc:HGNC:28261]	4	-1	106041599	106321495	0.13254564628456153	0.13630932189198058	0.03891947032561033	5.577029529481961	2.2270062586788106	0.08403311124537526	0.44595097772238435	2.215746766837263	FALSE
ENSG00000076928	9138	ARHGEF1	ARHGEF1	protein_coding	Rho guanine nucleotide exchange factor 1 [Source:HGNC Symbol;Acc:HGNC:681]	19	1	41883161	41930150	-0.05094924936637778	-0.14931950763511248	-0.00909548205611542	8.44309168229964	2.2259908256052494	0.08406969931082237	0.44595097772238435	2.215417668068235	FALSE
ENSG00000118518	81847	RNF146	RNF146	protein_coding	ring finger protein 146 [Source:HGNC Symbol;Acc:HGNC:21336]	6	1	127266610	127288567	-0.04296786718946548	-0.2769210808786164	-0.11054625342103477	5.933874731404835	2.2260105391089198	0.0840967300369336	0.44595097772238435	2.2151746233405913	FALSE
ENSG00000151093	54995	OXSM	OXSM	protein_coding	3-oxoacyl-ACP synthase, mitochondrial [Source:HGNC Symbol;Acc:HGNC:26063]	3	1	25782917	25794534	0.03599086128728324	0.24409065367526117	0.17474194887569175	2.3397051570455063	2.2242994124576083	0.08409732124175667	0.44595097772238435	2.215169308408266	FALSE
ENSG00000213366	2946	GSTM2	GSTM2	protein_coding	glutathione S-transferase mu 2 [Source:HGNC Symbol;Acc:HGNC:4634]	1	1	109668022	109709551	0.16374320517086335	0.41423176116133137	0.3381120762087554	0.953220658214615	2.226312902980169	0.0841136679466598	0.44595097772238435	2.215022365760179	FALSE
ENSG00000275111	7549	ZNF2	ZNF2	protein_coding	zinc finger protein 2 [Source:HGNC Symbol;Acc:HGNC:12991]	2	1	95165432	95184317	0.11898245095016921	0.10083912207642161	0.1502991832928892	2.5168917270541096	2.22420669231957	0.08412433504066125	0.44595097772238435	2.2149264927035253	FALSE
ENSG00000180096	1731	SEPTIN1	SEPTIN1	protein_coding	septin 1 [Source:HGNC Symbol;Acc:HGNC:2879]	16	-1	30378133	30395991	0.051283562311753614	0.3141487899179827	0.16267260416292842	5.86882746356293	2.224879065082104	0.08419485055277216	0.4461723016481206	2.2142930121407787	FALSE
ENSG00000128731	8924	HERC2	HERC2	protein_coding	HECT and RLD domain containing E3 ubiquitin protein ligase 2 [Source:HGNC Symbol;Acc:HGNC:4868]	15	-1	28111040	28322172	0.14613468017746972	0.2632993969417494	0.08847074209469154	4.732539630558286	2.2247408903631936	0.0842569582242908	0.4463489340904968	2.2137354871460153	FALSE
ENSG00000211898	NA	IGHD	IGHD	IG_C_gene	immunoglobulin heavy constant delta [Source:HGNC Symbol;Acc:HGNC:5480]	14	-1	105836765	105845678	0.025736657183555917	0.6681207918945795	0.0036567173342756916	5.294465250175564	2.2258577680988587	0.08430524567813577	0.4464425474227916	2.2133022962739037	FALSE
ENSG00000156502	6832	SUPV3L1	SUPV3L1	protein_coding	Suv3 like RNA helicase [Source:HGNC Symbol;Acc:HGNC:11471]	10	1	69180234	69209099	0.15456254591165688	0.1701236289231079	0.02624595469515946	3.675410328161907	2.2233399822626305	0.0843321941814699	0.4464425474227916	2.2130606428584465	FALSE
ENSG00000177646	28976	ACAD9	ACAD9	protein_coding	acyl-CoA dehydrogenase family member 9 [Source:HGNC Symbol;Acc:HGNC:21497]	3	1	128879596	128916067	0.05279587634552154	0.11426598575612536	0.137820287279575	4.121046497583349	2.222864183023935	0.08439082894148815	0.446600528048933	2.2125351084160547	FALSE
ENSG00000152464	10557	RPP38	RPP38	protein_coding	ribonuclease P/MRP subunit p38 [Source:HGNC Symbol;Acc:HGNC:30329]	10	1	15097180	15139818	0.0546961565458278	0.14725822223090623	-0.0636447572613854	3.944170179909704	2.2217356872286995	0.08451098078800398	0.44708384140611523	2.2114593036757504	FALSE
ENSG00000169696	79058	ASPSCR1	ASPSCR1	protein_coding	ASPSCR1 tether for SLC2A4, UBX domain containing [Source:HGNC Symbol;Acc:HGNC:13825]	17	1	81976807	82017406	0.1057027263486652	0.09966956835843797	0.16220594652022063	3.449546497610759	2.2202027675759255	0.0847015676893381	0.4479393168869156	2.2097558622441684	FALSE
ENSG00000108506	57508	INTS2	INTS2	protein_coding	integrator complex subunit 2 [Source:HGNC Symbol;Acc:HGNC:29241]	17	-1	61865367	61928016	0.18159178514706562	0.0019998693069714613	0.11662615129768461	3.6384047133939306	2.2192614955368972	0.08478366071242488	0.44810097169064683	2.2090232626389943	FALSE
ENSG00000125869	24141	LAMP5	LAMP5	protein_coding	lysosomal associated membrane protein family member 5 [Source:HGNC Symbol;Acc:HGNC:16097]	20	1	9514358	9530524	-0.04627359558494429	0.6699417883338935	0.2109699661616395	0.9622091183025022	2.219698572810128	0.08480493187009613	0.44810097169064683	2.2088335499042713	FALSE
ENSG00000183726	23585	TMEM50A	TMEM50A	protein_coding	transmembrane protein 50A [Source:HGNC Symbol;Acc:HGNC:30590]	1	1	25338317	25362361	-0.10549798822992061	-0.0812398989803334	-0.07365125404252583	7.607059954541618	2.220186434278063	0.08481880297103599	0.44810097169064683	2.208709861321354	FALSE
ENSG00000215114	137886	UBXN2B	UBXN2B	protein_coding	UBX domain protein 2B [Source:HGNC Symbol;Acc:HGNC:27035]	8	1	58411359	58451501	-0.07479520603579781	-0.25651379078211917	-0.14475855239557753	7.860573281692856	2.2183997075983495	0.08498652442389526	0.44863932390769556	2.207215829505557	FALSE
ENSG00000153157	221711	SYCP2L	SYCP2L	protein_coding	synaptonemal complex protein 2 like [Source:HGNC Symbol;Acc:HGNC:21537]	6	1	10886831	10979320	0.48890740196180615	0.7349004919184362	0.24703039977791139	-0.0834251746866178	2.2189506178766587	0.08499523568156392	0.44863932390769556	2.207138308828594	FALSE
ENSG00000034693	8504	PEX3	PEX3	protein_coding	peroxisomal biogenesis factor 3 [Source:HGNC Symbol;Acc:HGNC:8858]	6	1	143450805	143490616	0.20122875800573303	0.1848990844675458	0.09335143473041196	3.0183171782764204	2.217198102370086	0.08500747682062518	0.44863932390769556	2.2070293889942696	FALSE
ENSG00000165115	55582	KIF27	KIF27	protein_coding	kinesin family member 27 [Source:HGNC Symbol;Acc:HGNC:18632]	9	-1	83834099	83921465	-0.013056466302119365	0.516767024955845	0.07696987998242817	5.026599510311894	2.217407295325937	0.08508690289123769	0.44887494604417305	2.2063230344192095	FALSE
ENSG00000235944	NA	ZNF815P	ZNF815P	transcribed_unprocessed_pseudogene	zinc finger protein 815, pseudogene [Source:HGNC Symbol;Acc:HGNC:22029]	7	1	5823160	5854365	0.06825272613376619	0.29538748534591686	0.07039214801203109	4.00653010487094	2.2163844589201624	0.08516268445856029	0.44887494604417305	2.205649683021965	FALSE
ENSG00000119457	57864	SLC46A2	SLC46A2	protein_coding	solute carrier family 46 member 2 [Source:HGNC Symbol;Acc:HGNC:16055]	9	-1	112878920	112890876	-0.047895120114332224	-0.4245958539813874	-0.11380168798644498	3.3788014991101716	2.2164995809486623	0.08517844038324543	0.44887494604417305	2.2055097574081786	FALSE
ENSG00000241170	NA	AP001992.1	AP001992.1	transcribed_processed_pseudogene	ribosomal protein L31 (RPL31) pseudogene	11	1	74876286	74920022	-0.1450355900658894	-0.2665675462781129	-0.11998117942905023	5.611191600498554	2.2159941907012914	0.08518187032789684	0.44887494604417305	2.2054792999730997	FALSE
ENSG00000130396	4301	AFDN	AFDN	protein_coding	afadin, adherens junction formation factor [Source:HGNC Symbol;Acc:HGNC:7137]	6	1	167826922	167972023	0.022295354571370482	0.36331284651021095	0.11952489572700759	3.944193225750301	2.2175606422788383	0.08519681781664917	0.44887494604417305	2.205346582124346	FALSE
ENSG00000038382	7204	TRIO	TRIO	protein_coding	trio Rho guanine nucleotide exchange factor [Source:HGNC Symbol;Acc:HGNC:12303]	5	1	14143342	14532128	0.07385298730638813	0.2841373367131438	0.08443833319243885	5.685722465762978	2.215061051647779	0.08525895966113153	0.44892216275662045	2.2047950687490645	FALSE
ENSG00000180190	157695	TDRP	TDRP	protein_coding	testis development related protein [Source:HGNC Symbol;Acc:HGNC:26951]	8	-1	489792	545781	-0.2740295966804799	-0.44577393196096754	0.008006135893759946	1.382328902472032	2.215766860191655	0.08526366394694113	0.44892216275662045	2.204753333635801	FALSE
ENSG00000257239	NA	AC090630.1	AC090630.1	lncRNA	novel transcript	12	-1	41829898	41932592	-0.5179298606949112	0.07231554970127534	-0.3805022097903007	-0.4014619662916458	2.215692735937679	0.08532800754919592	0.44901925325733255	2.204182717615114	FALSE
ENSG00000164251	2150	F2RL1	F2RL1	protein_coding	F2R like trypsin receptor 1 [Source:HGNC Symbol;Acc:HGNC:3538]	5	1	76818933	76835315	0.009128220285887738	-0.39744797457357994	-0.12479348088477878	4.9371399399519005	2.2159041335997203	0.08534000119931767	0.44901925325733255	2.204076400587741	FALSE
ENSG00000166068	161742	SPRED1	SPRED1	protein_coding	sprouty related EVH1 domain containing 1 [Source:HGNC Symbol;Acc:HGNC:20249]	15	1	38252836	38357249	0.08019427053283384	0.5799425888017985	0.16333416385972999	2.68551442976886	2.2139947447424464	0.08537346442267665	0.4490306807750715	2.20377984381858	FALSE
ENSG00000146858	92092	ZC3HAV1L	ZC3HAV1L	protein_coding	zinc finger CCCH-type containing, antiviral 1 like [Source:HGNC Symbol;Acc:HGNC:22423]	7	-1	139025706	139036042	0.39992558289043517	-0.7920114150379903	-0.05297962156109274	-0.5193136945933029	2.213250346916574	0.0854000714516447	0.4490306807750715	2.203544127687802	FALSE
ENSG00000167608	147798	TMC4	TMC4	protein_coding	transmembrane channel like 4 [Source:HGNC Symbol;Acc:HGNC:22998]	19	-1	54160108	54173250	-0.004835589575415758	-0.5064607310831051	-0.2953042794803429	1.5870342833997837	2.2154060460899805	0.08543112825477027	0.44904175884776065	2.203269079701488	FALSE
ENSG00000121104	81558	FAM117A	FAM117A	protein_coding	family with sequence similarity 117 member A [Source:HGNC Symbol;Acc:HGNC:24179]	17	-1	49710332	49789180	0.02116011536450883	-0.3788590670571158	-0.04519449868912129	7.340077756377959	2.214066440606726	0.0854669952046218	0.4490781038681872	2.202951551464157	FALSE
ENSG00000175061	NA	SNHG29	SNHG29	lncRNA	small nucleolar RNA host gene 29 [Source:HGNC Symbol;Acc:HGNC:28619]	17	1	16438767	16478678	-0.045243527741693566	0.4111039661515093	0.04159831327209411	6.461756347726742	2.2127857536745106	0.08552671812412344	0.4491560369415423	2.2024231122020894	FALSE
ENSG00000157303	203328	SUSD3	SUSD3	protein_coding	sushi domain containing 3 [Source:HGNC Symbol;Acc:HGNC:28391]	9	1	93058688	93085133	0.13415124411923476	0.16782208299362597	0.11167557069527052	4.35979846170531	2.2129097028150584	0.0855542065157487	0.4491560369415423	2.202180009318817	FALSE
ENSG00000183283	9802	DAZAP2	DAZAP2	protein_coding	DAZ associated protein 2 [Source:HGNC Symbol;Acc:HGNC:2684]	12	1	51238724	51271362	-0.11740745742642998	-0.13413368714193452	-0.06683085726593839	9.65132929289999	2.2130320277158377	0.08556869893380553	0.4491560369415423	2.202051871001453	FALSE
ENSG00000256862	105369609	AC005842.1	AC005842.1	lncRNA	novel transcript, antisense to PARP11	12	1	3871579	3910382	-0.2707266322585775	0.12135183582435936	0.27187019216380914	1.2996799403401322	2.2125315650507345	0.0856220095963413	0.4492838264035351	2.201580691294072	FALSE
ENSG00000260927	101927556	AC009107.2	AC009107.2	lncRNA	uncharacterized LOC101927556 [Source:NCBI gene;Acc:101927556]	16	1	58129519	58163246	0.3435605278124041	0.3837944952173869	0.06448393991003157	0.6231886609996828	2.2100004199439125	0.08582245557690787	0.4500565995784818	2.199811598697497	FALSE
ENSG00000196912	57730	ANKRD36B	ANKRD36B	protein_coding	ankyrin repeat domain 36B [Source:HGNC Symbol;Acc:HGNC:29333]	2	-1	97492663	97589965	0.12226809101104281	0.34480062388734123	0.0947366971818993	3.237956341226728	2.211276701846777	0.08582731104075489	0.4500565995784818	2.199768794805321	FALSE
ENSG00000087299	79944	L2HGDH	L2HGDH	protein_coding	L-2-hydroxyglutarate dehydrogenase [Source:HGNC Symbol;Acc:HGNC:20499]	14	-1	50237563	50312229	0.17477133912459314	0.23398304134248904	-0.018840036571603797	2.7113354933711804	2.207914580426227	0.08598018761179435	0.45070587700119713	2.198422285143969	FALSE
ENSG00000187474	2359	FPR3	FPR3	protein_coding	formyl peptide receptor 3 [Source:HGNC Symbol;Acc:HGNC:3828]	19	1	51795157	51826190	0.10382173314819443	0.24220458430310382	0.45530605247734646	1.222258563503915	2.2087200968221055	0.08604437782307654	0.45088998122085816	2.197857596245503	FALSE
ENSG00000117650	4751	NEK2	NEK2	protein_coding	NIMA related kinase 2 [Source:HGNC Symbol;Acc:HGNC:7745]	1	-1	211658657	211675630	0.03285831354810416	-0.4967342455202986	-0.7213639435771226	-0.7820888765979055	2.2068497444656003	0.08611882892118047	0.4511046623454476	2.1972031489507153	FALSE
ENSG00000256589	NA	ENPP7P5	ENPP7P5	unprocessed_pseudogene	ectonucleotide pyrophosphatase/phosphodiesterase 7 pseudogene 5 [Source:HGNC Symbol;Acc:HGNC:48688]	12	-1	8254527	8308855	0.031058269626464387	-0.41160892192666415	-0.29695344110763044	1.7062410519651354	2.2090731292938197	0.08614878358103695	0.4511046623454476	2.1969399922519983	FALSE
ENSG00000135414	10220	GDF11	GDF11	protein_coding	growth differentiation factor 11 [Source:HGNC Symbol;Acc:HGNC:4216]	12	1	55743122	55757264	0.09766767901242356	0.39710737163763693	0.1818607141993919	2.832572317958628	2.2065616807925843	0.08618353463914301	0.4511046623454476	2.196634808761041	FALSE
ENSG00000130830	4354	MPP1	MPP1	protein_coding	membrane palmitoylated protein 1 [Source:HGNC Symbol;Acc:HGNC:7219]	X	-1	154778684	154821007	-0.09722119978957323	-0.5002594152934176	-0.1285594880531162	7.929014832953393	2.20745566317453	0.08620167746708185	0.4511046623454476	2.196475525676178	FALSE
ENSG00000089009	6128	RPL6	RPL6	protein_coding	ribosomal protein L6 [Source:HGNC Symbol;Acc:HGNC:10362]	12	-1	112405190	112418838	0.04079794362300386	0.30479411941836926	0.05343359405115657	8.028775413756161	2.205285294646178	0.08637161702116038	0.4513767182621949	2.1949851240651026	FALSE
ENSG00000196693	7582	ZNF33B	ZNF33B	protein_coding	zinc finger protein 33B [Source:HGNC Symbol;Acc:HGNC:13097]	10	-1	42574185	42638570	0.05367667381512502	0.19981769526443097	0.061487916611155394	5.145955725653252	2.2055044118031284	0.08640440848157424	0.4513767182621949	2.194697861819269	FALSE
ENSG00000226321	728763	CROCC2	CROCC2	protein_coding	ciliary rootlet coiled-coil, rootletin family member 2 [Source:HGNC Symbol;Acc:HGNC:51677]	2	1	240906330	240993311	-0.22351490827505938	0.21881054073048553	0.6807967069954766	-0.11340788573405708	2.2049996661948663	0.08641296952092707	0.4513767182621949	2.194622882029537	FALSE
ENSG00000109339	5602	MAPK10	MAPK10	protein_coding	mitogen-activated protein kinase 10 [Source:HGNC Symbol;Acc:HGNC:6872]	4	-1	85990007	86594625	0.4035576957887851	-0.060697205238621994	0.11720015974231805	0.6913558836126837	2.204823604522353	0.08641750374380455	0.4513767182621949	2.194583173033571	FALSE
ENSG00000204564	221545	C6orf136	C6orf136	protein_coding	chromosome 6 open reading frame 136 [Source:HGNC Symbol;Acc:HGNC:21301]	6	1	30647039	30653210	0.13383135377553199	0.1770318884798046	0.0483927012331089	3.3811753915864897	2.2043794649045316	0.08642107475155147	0.4513767182621949	2.1945519009206005	FALSE
ENSG00000165688	23203	PMPCA	PMPCA	protein_coding	peptidase, mitochondrial processing alpha subunit [Source:HGNC Symbol;Acc:HGNC:18667]	9	1	136410641	136423761	-2.7390584860971675e-4	0.2049914461269758	0.13258405668371923	3.997393436720811	2.2044005948723315	0.08642826724509824	0.4513767182621949	2.1944889184232195	FALSE
ENSG00000135519	23416	KCNH3	KCNH3	protein_coding	potassium voltage-gated channel subfamily H member 3 [Source:HGNC Symbol;Acc:HGNC:6252]	12	1	49539030	49558337	-0.1732202618403839	-0.4755355121772151	-0.25283539678455164	2.754254168267502	2.204717421132481	0.0865075517239557	0.4516387192158454	2.193794982346058	FALSE
ENSG00000185721	4733	DRG1	DRG1	protein_coding	developmentally regulated GTP binding protein 1 [Source:HGNC Symbol;Acc:HGNC:3029]	22	1	31399604	31530634	0.05405185747598662	0.12737563276838737	0.08168740439576568	4.8272802263963115	2.203143010620043	0.08654798165459442	0.4516977602437463	2.193441355744824	FALSE
ENSG00000280953	NA	LINC01163	LINC01163	lncRNA	long intergenic non-protein coding RNA 1163 [Source:HGNC Symbol;Acc:HGNC:49530]	10	1	128181032	128317726	0.3025110808142957	0.37720336792907744	0.15748886210132412	1.948441147918702	2.203335873940235	0.08660719271405849	0.4517422469609983	2.192923744020727	FALSE
ENSG00000118495	5325	PLAGL1	PLAGL1	protein_coding	PLAG1 like zinc finger 1 [Source:HGNC Symbol;Acc:HGNC:9046]	6	-1	143940300	144064599	0.008108023264139647	-0.2642439667992273	0.001791258065431634	6.417508756782059	2.2043294998499734	0.08664230487083291	0.4517422469609983	2.192616961170909	FALSE
ENSG00000268471	NA	MIR4453HG	MIR4453HG	lncRNA	MIR4453 host gene [Source:HGNC Symbol;Acc:HGNC:25288]	4	1	152536264	152539263	0.2559772114010406	-0.35011843089529965	-0.052290975433126004	1.6469210613898333	2.201819656144688	0.08667423573538759	0.4517422469609983	2.192338077885736	FALSE
ENSG00000106780	1955	MEGF9	MEGF9	protein_coding	multiple EGF like domains 9 [Source:HGNC Symbol;Acc:HGNC:3234]	9	-1	120600811	120714470	-0.12143722717481703	-0.28681035649697845	-0.08328220515504804	9.397319172101966	2.2034862465881564	0.0866782040061472	0.4517422469609983	2.1923034260290732	FALSE
ENSG00000132964	1024	CDK8	CDK8	protein_coding	cyclin dependent kinase 8 [Source:HGNC Symbol;Acc:HGNC:1779]	13	1	26254104	26405238	0.14809548616061669	0.06667898856391549	0.04872077320678394	5.318428625390793	2.2021663369818194	0.08670212553690232	0.4517422469609983	2.192094570045226	FALSE
ENSG00000196923	9260	PDLIM7	PDLIM7	protein_coding	PDZ and LIM domain 7 [Source:HGNC Symbol;Acc:HGNC:22958]	5	-1	177483394	177497606	-0.1473557125747411	-0.23672948102157598	-0.03235201933394273	6.970074980408541	2.2010728698892885	0.08689372527604038	0.4525885066342049	2.1904237346955227	FALSE
ENSG00000121289	84902	CEP89	CEP89	protein_coding	centrosomal protein 89 [Source:HGNC Symbol;Acc:HGNC:25907]	19	-1	32875925	32971991	0.08500696766386709	0.221474681011443	0.09086327257636084	3.364812979429651	2.1991886378144767	0.08705262559306276	0.45296181108490935	2.1890407410045767	FALSE
ENSG00000121653	9479	MAPK8IP1	MAPK8IP1	protein_coding	mitogen-activated protein kinase 8 interacting protein 1 [Source:HGNC Symbol;Acc:HGNC:6882]	11	1	45885651	45906465	0.5487739252425434	0.10992459798409794	0.17538311738150877	-0.19127325036801218	2.199632899115125	0.08706734097475376	0.45296181108490935	2.1889127882022126	FALSE
ENSG00000000938	2268	FGR	FGR	protein_coding	FGR proto-oncogene, Src family tyrosine kinase [Source:HGNC Symbol;Acc:HGNC:3697]	1	-1	27612064	27635185	0.009888474921130442	-0.2511480866308777	-0.04694934610291542	9.139039708650143	2.199508288277604	0.08709764966454518	0.45296181108490935	2.1886493144527823	FALSE
ENSG00000197992	283420	CLEC9A	CLEC9A	protein_coding	C-type lectin domain containing 9A [Source:HGNC Symbol;Acc:HGNC:26705]	12	1	10030678	10066031	0.01092937955665879	0.6837649637105699	0.1058148617554669	2.0580755559922075	2.1996931084243116	0.08710171024325468	0.45296181108490935	2.188614022504788	FALSE
ENSG00000171817	163255	ZNF540	ZNF540	protein_coding	zinc finger protein 540 [Source:HGNC Symbol;Acc:HGNC:25331]	19	1	37551406	37614179	0.21450474747336948	0.3241208882552013	0.12137372604897391	2.1589121357654197	2.197903955254814	0.08713881312452348	0.45296181108490935	2.188291621365208	FALSE
ENSG00000186575	4771	NF2	NF2	protein_coding	neurofibromin 2 [Source:HGNC Symbol;Acc:HGNC:7773]	22	1	29603556	29698598	0.11868198501451759	0.1275036296618989	0.02714067590426498	4.988514876673295	2.1983708835295994	0.08714061274433431	0.45296181108490935	2.1882759871399133	FALSE
ENSG00000105447	83743	GRWD1	GRWD1	protein_coding	glutamate rich WD repeat containing 1 [Source:HGNC Symbol;Acc:HGNC:21270]	19	1	48445841	48457022	0.13066149305728011	0.25686494324546494	0.1896589183724368	2.698050719213402	2.1975378171157423	0.0872195868636969	0.4530411822352009	2.187590204136111	FALSE
ENSG00000214289	NA	RPL39P5	RPL39P5	transcribed_processed_pseudogene	ribosomal protein L39 pseudogene 5 [Source:HGNC Symbol;Acc:HGNC:26015]	3	-1	134351852	134356561	-0.19461761612818163	0.9088097287463501	-0.0057583091581591165	0.13695821588209375	2.1971022395305493	0.0872431796321862	0.4530411822352009	2.187385448920521	FALSE
ENSG00000261064	NA	LINC02256	LINC02256	lncRNA	long intergenic non-protein coding RNA 2256 [Source:HGNC Symbol;Acc:HGNC:53157]	15	1	32536047	32587613	0.2789100940494119	0.01888382067443725	0.13398026220014697	1.6000331741279934	2.1979590540645217	0.0872435053405032	0.4530411822352009	2.1873826225596873	FALSE
ENSG00000231365	NA	WARS2-AS1	WARS2-AS1	lncRNA	WARS2 antisense RNA 1 [Source:HGNC Symbol;Acc:HGNC:40612]	1	1	119140391	119275973	0.14998774655472896	0.15515026052361633	0.09997819379862789	4.676698588662212	2.198064815585578	0.08733562691225899	0.45322687808103224	2.1865836373953043	FALSE
ENSG00000133739	85444	LRRCC1	LRRCC1	protein_coding	leucine rich repeat and coiled-coil centrosomal protein 1 [Source:HGNC Symbol;Acc:HGNC:29373]	8	1	85107215	85146080	0.07251456322224883	0.3177199942271361	0.19176499521680068	3.0105401536626464	2.1971524691868902	0.08733770476334249	0.45322687808103224	2.186565625215914	FALSE
ENSG00000117676	6195	RPS6KA1	RPS6KA1	protein_coding	ribosomal protein S6 kinase A1 [Source:HGNC Symbol;Acc:HGNC:10430]	1	1	26529761	26575030	-0.10356057981311642	-0.14699640740338463	-0.05867727692275446	8.043199078209167	2.1963932573373675	0.08744633567118637	0.4536388336440708	2.1856245150747897	FALSE
ENSG00000197372	171392	ZNF675	ZNF675	protein_coding	zinc finger protein 675 [Source:HGNC Symbol;Acc:HGNC:30768]	19	-1	23525631	23687220	0.12746438804766316	0.3280054322711755	0.1421888684722953	3.638692234057285	2.194582842746124	0.08759368924999271	0.45425132529476325	2.1843497327560137	FALSE
ENSG00000261645	NA	DISC1FP1	DISC1FP1	lncRNA	DISC1 fusion partner 1 [Source:HGNC Symbol;Acc:HGNC:33625]	11	1	90251204	90915052	0.21115785465238107	0.27096837843849375	0.19011658424048578	2.3244526373995007	2.19523340685454	0.08762299061300984	0.4542514062160413	2.184096487428985	FALSE
ENSG00000114978	55233	MOB1A	MOB1A	protein_coding	MOB kinase activator 1A [Source:HGNC Symbol;Acc:HGNC:16015]	2	-1	74152528	74178898	-0.035630923858866535	-0.31306671718069845	-0.12412273025426677	8.45805994513702	2.1928695720510674	0.08780135353017718	0.4548854982154832	2.1825566912519805	FALSE
ENSG00000170522	79071	ELOVL6	ELOVL6	protein_coding	ELOVL fatty acid elongase 6 [Source:HGNC Symbol;Acc:HGNC:15829]	4	-1	110045846	110199199	0.14117547849506337	0.3520692921956668	0.02937068045227908	3.16615376305001	2.193066163945713	0.0878158508887703	0.4548854982154832	2.1824316687589906	FALSE
ENSG00000142892	10026	PIGK	PIGK	protein_coding	phosphatidylinositol glycan anchor biosynthesis class K [Source:HGNC Symbol;Acc:HGNC:8965]	1	-1	77088989	77219430	0.15308131212125892	0.11166440329924576	-0.019031966293373413	4.543095576456004	2.192345732672194	0.0878332839375522	0.4548854982154832	2.1822813557274987	FALSE
ENSG00000119685	23093	TTLL5	TTLL5	protein_coding	tubulin tyrosine ligase like 5 [Source:HGNC Symbol;Acc:HGNC:19963]	14	1	75633625	75955079	0.08248345891641895	0.1988614292637476	0.07377147904166007	4.836177715968899	2.1902833012719767	0.0881292096960108	0.4562657448580853	2.179734164843849	FALSE
ENSG00000125304	9375	TM9SF2	TM9SF2	protein_coding	transmembrane 9 superfamily member 2 [Source:HGNC Symbol;Acc:HGNC:11865]	13	1	99446311	99564048	-0.04768712800898451	-0.2373148466696672	-0.0782198295311877	7.862805671245518	2.1898313082388086	0.08817833649091573	0.4563677601970617	2.179312101105141	FALSE
ENSG00000271270	NA	TMCC1-AS1	TMCC1-AS1	lncRNA	TMCC1 antisense RNA 1 (head to head) [Source:HGNC Symbol;Acc:HGNC:49060]	3	1	129893811	129918575	0.097735826714677	0.4383024897873114	0.23115465769319216	1.4629815981523917	2.1885965166611308	0.08824100012504706	0.45638752358398044	2.1787740663949933	FALSE
ENSG00000277224	8343	HIST1H2BF	HIST1H2BF	protein_coding	histone cluster 1 H2B family member f [Source:HGNC Symbol;Acc:HGNC:4752]	6	1	26199520	26200715	0.6284646182789382	-0.23168120228188668	-0.246816367550204	-0.11547831988769156	2.1885850050757485	0.08824100207777431	0.45638752358398044	2.178774049634459	FALSE
ENSG00000012983	11183	MAP4K5	MAP4K5	protein_coding	mitogen-activated protein kinase kinase kinase kinase 5 [Source:HGNC Symbol;Acc:HGNC:6867]	14	-1	50418501	50561126	0.14842215706381354	-0.022600378506948498	0.08335009066399568	5.6655478646480315	2.188902451200773	0.088294016489455	0.45650949658931217	2.178319150912975	FALSE
ENSG00000123297	10102	TSFM	TSFM	protein_coding	Ts translation elongation factor, mitochondrial [Source:HGNC Symbol;Acc:HGNC:12367]	12	1	57782761	57808071	0.27022448398612225	-0.5769496846004571	0.031784043134200295	0.08959642666989791	2.1866308009227904	0.08835969928740361	0.4565701685082872	2.1777559134537197	FALSE
ENSG00000169567	3094	HINT1	HINT1	protein_coding	histidine triad nucleotide binding protein 1 [Source:HGNC Symbol;Acc:HGNC:4912]	5	-1	131159027	131171735	0.017362878272921985	0.3090008789764912	0.06544834407720833	6.003664034280969	2.1873986266869037	0.08837659959456741	0.4565701685082872	2.177611056565333	FALSE
ENSG00000100084	7290	HIRA	HIRA	protein_coding	histone cell cycle regulator [Source:HGNC Symbol;Acc:HGNC:4916]	22	-1	19330698	19447450	-0.035182172771383954	-0.23175003107896203	-0.05152672112178573	5.209585075399013	2.1878611377968102	0.08839405686483054	0.4565701685082872	2.177461453786916	FALSE
ENSG00000081059	6932	TCF7	TCF7	protein_coding	transcription factor 7 [Source:HGNC Symbol;Acc:HGNC:11639]	5	1	134114681	134151865	0.09398564001826072	0.3718161163083086	0.1737325353466287	7.625052463614978	2.1880504071839053	0.08844942228822203	0.4567040576273675	2.1769871792124027	FALSE
ENSG00000244405	2119	ETV5	ETV5	protein_coding	ETS variant 5 [Source:HGNC Symbol;Acc:HGNC:3494]	3	-1	186046314	186110318	-0.08766700924340341	0.9550084513995658	0.07774573132545655	-0.5802003942786188	2.185889352596586	0.0884988091488197	0.4568069979059376	2.1765643595477333	FALSE
ENSG00000184979	11274	USP18	USP18	protein_coding	ubiquitin specific peptidase 18 [Source:HGNC Symbol;Acc:HGNC:12616]	22	1	18150170	18177397	0.2942185917825674	-0.12096947772655652	0.5980514671523786	0.7700424693495372	2.1849574036515858	0.08861921069031176	0.4572435138703139	2.175534506914774	FALSE
ENSG00000270207	NA	AC077690.1	AC077690.1	lncRNA	novel transcript, antisense to GRM7	3	-1	7606890	7790482	-0.2687061994226763	0.15307541947235742	-0.3269128426293594	0.46721933115671493	2.184898006379167	0.08864407021233828	0.4572435138703139	2.1753220390844876	FALSE
ENSG00000168067	5871	MAP4K2	MAP4K2	protein_coding	mitogen-activated protein kinase kinase kinase kinase 2 [Source:HGNC Symbol;Acc:HGNC:6864]	11	-1	64784918	64803241	-0.1078763910432871	0.06274221306911959	0.05797273599764452	6.1310345641671296	2.185071066578327	0.08871174539299237	0.4572435138703139	2.174743927360313	FALSE
ENSG00000007255	79090	TRAPPC6A	TRAPPC6A	protein_coding	trafficking protein particle complex 6A [Source:HGNC Symbol;Acc:HGNC:23069]	19	-1	45162928	45178237	0.03192647853071057	0.3574049558901333	0.11860026956249793	3.0953713557653453	2.1838482403622193	0.08873183359119222	0.4572435138703139	2.174572406637259	FALSE
ENSG00000204160	84243	ZDHHC18	ZDHHC18	protein_coding	zinc finger DHHC-type containing 18 [Source:HGNC Symbol;Acc:HGNC:20712]	1	1	26826688	26857604	-0.12527802268035643	-0.182810284244274	-0.059502853860005554	8.879524140083086	2.1847342210819596	0.08877185581871334	0.4572435138703139	2.174230792881319	FALSE
ENSG00000132141	10693	CCT6B	CCT6B	protein_coding	chaperonin containing TCP1 subunit 6B [Source:HGNC Symbol;Acc:HGNC:1621]	17	-1	34927859	34981078	0.17287552082004662	0.17828508796442166	-0.2238863450472542	0.9551431380444613	2.183267435954726	0.08879799052446753	0.4572435138703139	2.1740077974323944	FALSE
ENSG00000123095	79365	BHLHE41	BHLHE41	protein_coding	basic helix-loop-helix family member e41 [Source:HGNC Symbol;Acc:HGNC:16617]	12	-1	26120030	26125037	0.1393123269100463	0.9537449241455983	0.3520878935012765	0.1328210197344182	2.1838849633105255	0.08881759663088651	0.4572435138703139	2.1738405489753747	FALSE
ENSG00000138069	5861	RAB1A	RAB1A	protein_coding	RAB1A, member RAS oncogene family [Source:HGNC Symbol;Acc:HGNC:9758]	2	-1	65070696	65130331	-5.191244877785404e-4	-0.14417832928168622	-0.09952816271098894	7.391104285023866	2.1842687027753445	0.08881920619503939	0.4572435138703139	2.1738268202838458	FALSE
ENSG00000112378	64065	PERP	PERP	protein_coding	p53 apoptosis effector related to PMP22 [Source:HGNC Symbol;Acc:HGNC:17637]	6	-1	138088505	138107419	-0.05617301215152003	0.6775909892532472	0.07670522301624207	0.9954614804786557	2.1812480125292844	0.089104969295732	0.4585624348858988	2.1713932047908844	FALSE
ENSG00000228794	NA	LINC01128	LINC01128	lncRNA	long intergenic non-protein coding RNA 1128 [Source:HGNC Symbol;Acc:HGNC:49377]	1	1	825138	868202	0.12607826314086218	0.19557198667888046	0.10316096989773459	3.4282780720312935	2.1807229928586493	0.08919302001196815	0.458863327829399	2.170644860424794	FALSE
ENSG00000112715	7422	VEGFA	VEGFA	protein_coding	vascular endothelial growth factor A [Source:HGNC Symbol;Acc:HGNC:12680]	6	1	43770184	43786487	-0.11315827317573199	-0.18853964232781542	-0.19498993056621775	3.200020808166612	2.1805998101065303	0.08925311039272257	0.45900630919465296	2.1701345592691257	FALSE
ENSG00000206190	57194	ATP10A	ATP10A	protein_coding	ATPase phospholipid transporting 10A (putative) [Source:HGNC Symbol;Acc:HGNC:13542]	15	-1	25677273	25865172	0.13014719803595148	0.2905475854555238	0.11064550332647297	5.599694605860878	2.1807258607677458	0.08929010902586802	0.45900630919465296	2.169820522849053	FALSE
ENSG00000184787	7327	UBE2G2	UBE2G2	protein_coding	ubiquitin conjugating enzyme E2 G2 [Source:HGNC Symbol;Acc:HGNC:12483]	21	-1	44768580	44801826	0.08772386874399449	0.18119334712338633	0.07992901138327366	5.961919590412819	2.1797845036091315	0.08931796312577543	0.45900630919465296	2.1695841858377123	FALSE
ENSG00000185798	348793	WDR53	WDR53	protein_coding	WD repeat domain 53 [Source:HGNC Symbol;Acc:HGNC:28786]	3	-1	196554177	196568674	0.02176869152841105	0.23132188030759276	0.021887746209721913	3.502904068345787	2.178960010634773	0.08933918170708899	0.45900630919465296	2.1694041975759957	FALSE
ENSG00000185480	55010	PARPBP	PARPBP	protein_coding	PARP1 binding protein [Source:HGNC Symbol;Acc:HGNC:26074]	12	1	102120185	102197520	0.13382419272912968	0.40303746153352815	0.09210001609841674	2.748406386424542	2.1777601022922446	0.08957855635468877	0.45994459352768224	2.1673765274089956	FALSE
ENSG00000188895	339287	MSL1	MSL1	protein_coding	MSL complex subunit 1 [Source:HGNC Symbol;Acc:HGNC:27905]	17	1	40121971	40136917	-0.13466235527637943	-0.24509797357365454	-0.09874583823905494	8.338930089484025	2.177817496335512	0.0895811112789071	0.45994459352768224	2.16735491354402	FALSE
ENSG00000066557	55631	LRRC40	LRRC40	protein_coding	leucine rich repeat containing 40 [Source:HGNC Symbol;Acc:HGNC:26004]	1	-1	70144805	70205579	0.2412918228515652	0.08619294355003022	0.04962707837635635	3.7502423226959145	2.1767072629553406	0.08963884405486908	0.460024084514231	2.1668666702171557	FALSE
ENSG00000005381	4353	MPO	MPO	protein_coding	myeloperoxidase [Source:HGNC Symbol;Acc:HGNC:7218]	17	-1	58269855	58280935	-0.4769718636228801	-0.841404385604667	-0.2117475451229102	2.652967997105354	2.176882322978424	0.08966515062777461	0.460024084514231	2.1666442970928816	FALSE
ENSG00000115216	29959	NRBP1	NRBP1	protein_coding	nuclear receptor binding protein 1 [Source:HGNC Symbol;Acc:HGNC:7993]	2	1	27427790	27442259	-0.0774847611470282	-0.10036863188850202	-0.038276150574434106	6.356129969212917	2.1766368283873776	0.0896925871685233	0.460024084514231	2.1664124390385147	FALSE
ENSG00000134824	9415	FADS2	FADS2	protein_coding	fatty acid desaturase 2 [Source:HGNC Symbol;Acc:HGNC:3575]	11	1	61792980	61867354	-0.02567206929950572	-0.3861498718066066	-0.023018104162597183	3.50465363888166	2.1780577751790116	0.08977053868995341	0.460024084514231	2.1657540659508507	FALSE
ENSG00000213160	151230	KLHL23	KLHL23	protein_coding	kelch like family member 23 [Source:HGNC Symbol;Acc:HGNC:27506]	2	1	169694488	169776989	0.1770144558699345	0.19820884839205022	0.1590880505923934	2.8919501660387286	2.1757407346222766	0.08977228247458038	0.460024084514231	2.165739344357051	FALSE
ENSG00000100523	80821	DDHD1	DDHD1	protein_coding	DDHD domain containing 1 [Source:HGNC Symbol;Acc:HGNC:19714]	14	-1	53036745	53153282	0.18957250447931637	0.014351919382817071	-0.032671601908915084	5.4712147820584285	2.1763033594891974	0.08977454089514392	0.460024084514231	2.1657202784490157	FALSE
ENSG00000131748	10948	STARD3	STARD3	protein_coding	StAR related lipid transfer domain containing 3 [Source:HGNC Symbol;Acc:HGNC:17579]	17	1	39637090	39664201	-0.059464235863089965	-0.14150383707285594	-0.06787072454060933	5.814962495405237	2.1757242701661643	0.0898053795243105	0.46003013269536996	2.165459980498791	FALSE
ENSG00000071575	28951	TRIB2	TRIB2	protein_coding	tribbles pseudokinase 2 [Source:HGNC Symbol;Acc:HGNC:30809]	2	1	12716889	12742734	0.18904825027683664	0.24729319125798396	0.13321410820714658	5.492892784331547	2.1743532085115653	0.08995147644077875	0.4605093701277865	2.16422799539739	FALSE
ENSG00000099203	11018	TMED1	TMED1	protein_coding	transmembrane p24 trafficking protein 1 [Source:HGNC Symbol;Acc:HGNC:17291]	19	-1	10832067	10836318	0.1517669046000673	-0.029663129316255508	-0.20228887549181157	2.2051894327913044	2.173829064790388	0.08995831290614358	0.4605093701277865	2.1641703929804876	FALSE
ENSG00000163812	51304	ZDHHC3	ZDHHC3	protein_coding	zinc finger DHHC-type containing 3 [Source:HGNC Symbol;Acc:HGNC:18470]	3	-1	44915257	44976185	-0.03902463808368927	-0.2744824762369386	-0.1401475722903987	6.126744893288234	2.1739874803614403	0.09000639838579864	0.46057919487341914	2.1637653551802463	FALSE
ENSG00000139146	58516	SINHCAF	SINHCAF	protein_coding	SIN3-HDAC complex associated factor [Source:HGNC Symbol;Acc:HGNC:30702]	12	-1	31280584	31327058	0.11533218564204092	0.12970040199254618	0.06259264988125313	4.831124011045576	2.173643790945614	0.0900313402653734	0.46057919487341914	2.163555344533849	FALSE
ENSG00000150048	51267	CLEC1A	CLEC1A	protein_coding	C-type lectin domain family 1 member A [Source:HGNC Symbol;Acc:HGNC:24355]	12	-1	10069554	10111627	-0.2825562420463616	-0.13686140981657624	-0.10430490314089239	2.9581311516442907	2.1733448075625503	0.0901124852404844	0.46084232066111225	2.1628724907221493	FALSE
ENSG00000234327	NA	AC012146.1	AC012146.1	lncRNA	novel transcript, antisense to ZNF232	17	1	5111468	5115004	0.004878477425190381	0.6942842696082488	0.13140560287502498	0.053901158331361484	2.1710295358507796	0.09016837525451277	0.4609761597141554	2.1624025071277893	FALSE
ENSG00000253540	NA	FAM86HP	FAM86HP	transcribed_unprocessed_pseudogene	family with sequence similarity 86 member H, pseudogene [Source:HGNC Symbol;Acc:HGNC:42359]	3	-1	130099092	130111472	0.18231607437500608	0.7308211042796077	0.2155746014037797	-0.09693143808593944	2.171431242359951	0.09021598285028944	0.46106675039426703	2.162002391965754	FALSE
ENSG00000135926	64114	TMBIM1	TMBIM1	protein_coding	transmembrane BAX inhibitor motif containing 1 [Source:HGNC Symbol;Acc:HGNC:23410]	2	-1	218274197	218292586	-0.0772149007100239	-0.19507904811666377	-0.06975948299367896	6.9678941442072135	2.172026428169906	0.09024554536760974	0.46106675039426703	2.1617540377598288	FALSE
ENSG00000105974	857	CAV1	CAV1	protein_coding	caveolin 1 [Source:HGNC Symbol;Acc:HGNC:1527]	7	1	116525001	116561184	-0.10327124718907614	0.20223999751145044	-0.6407560739880565	-0.47796900924823077	2.168972948500483	0.09047642463247622	0.4620632538196762	2.159817112232997	FALSE
ENSG00000137094	25822	DNAJB5	DNAJB5	protein_coding	DnaJ heat shock protein family (Hsp40) member B5 [Source:HGNC Symbol;Acc:HGNC:14887]	9	1	34989641	34998900	-0.17001779149191992	0.6135778007527294	0.22949491068735609	1.7137407031228487	2.16948768293944	0.09051743755539557	0.4620632538196762	2.159473537968664	FALSE
ENSG00000114544	54946	SLC41A3	SLC41A3	protein_coding	solute carrier family 41 member 3 [Source:HGNC Symbol;Acc:HGNC:31046]	3	-1	126006355	126101561	0.024926518033677594	0.3309593800941349	0.10612926364913595	3.1850584316301607	2.1691429641506264	0.09054727528442766	0.4620632538196762	2.1592236748179228	FALSE
ENSG00000232593	NA	KANTR	KANTR	protein_coding	KDM5C adjacent transcript [Source:HGNC Symbol;Acc:HGNC:49510]	X	1	53094145	53170914	0.09653941215257152	0.23358357961203674	0.06761754363245404	4.626836033217655	2.169531675925508	0.09055975060355978	0.4620632538196762	2.1591192291282764	FALSE
ENSG00000104731	54758	KLHDC4	KLHDC4	protein_coding	kelch domain containing 4 [Source:HGNC Symbol;Acc:HGNC:25272]	16	-1	87696485	87765992	0.11889779525288303	0.13881015618650316	0.13378749379318208	5.246858461172934	2.1698318444995914	0.09062773321858877	0.4622580631218449	2.158550309066063	FALSE
ENSG00000164879	761	CA3	CA3	protein_coding	carbonic anhydrase 3 [Source:HGNC Symbol;Acc:HGNC:1374]	8	1	85373436	85449040	0.38335809560134443	0.4362675461879205	0.15992922401090562	0.7485501839692594	2.1681152635620276	0.09066335473928158	0.4622877368050613	2.1582523702471943	FALSE
ENSG00000125731	10045	SH2D3A	SH2D3A	protein_coding	SH2 domain containing 3A [Source:HGNC Symbol;Acc:HGNC:16885]	19	-1	6752160	6767463	0.17359949629870816	0.2013889650524153	0.0952361694433105	3.646251108770873	2.1670459850885773	0.09084782600276144	0.46251966434385283	2.156711249008445	FALSE
ENSG00000125814	63908	NAPB	NAPB	protein_coding	NSF attachment protein beta [Source:HGNC Symbol;Acc:HGNC:15751]	20	-1	23374519	23421519	0.12059193015954997	-0.17650312074023644	-0.09678436835023706	4.301927067585823	2.1663332876978485	0.09087022893038468	0.46251966434385283	2.1565242940303344	FALSE
ENSG00000228668	NA	TRGV5P	TRGV5P	TR_V_pseudogene	T cell receptor gamma variable 5P (pseudogene) [Source:HGNC Symbol;Acc:HGNC:12291]	7	-1	38345030	38345499	0.37196865509022525	0.6036796560749326	0.10396388934425901	-0.31030499680882284	2.1679772673093525	0.09087053247806598	0.46251966434385283	2.1565217611947536	FALSE
ENSG00000100592	23002	DAAM1	DAAM1	protein_coding	dishevelled associated activator of morphogenesis 1 [Source:HGNC Symbol;Acc:HGNC:18142]	14	1	59188646	59371405	0.1017817917063703	0.18137041895147876	0.005515369180045523	4.311069398881784	2.1666972703424414	0.09088806042769039	0.46251966434385283	2.1563755198318098	FALSE
ENSG00000236409	NA	NRADDP	NRADDP	transcribed_unitary_pseudogene	neurotrophin receptor associated death domain, pseudogene [Source:HGNC Symbol;Acc:HGNC:19337]	3	1	47010824	47013465	0.03972373041589841	-0.6967212395188919	-0.2460953354507814	0.4196097843651467	2.1655646113848515	0.09090051127281684	0.46251966434385283	2.156271654869255	FALSE
ENSG00000261716	NA	HIST2H2BC	HIST2H2BC	transcribed_unprocessed_pseudogene	histone cluster 2 H2B family member c (pseudogene) [Source:HGNC Symbol;Acc:HGNC:20516]	1	-1	149844498	149850937	-0.04572417186237234	-0.2384448016318653	-0.25668090768106666	4.139285533632814	2.166493743848312	0.09095781201446093	0.46251966434385283	2.155793828297758	FALSE
ENSG00000243289	NA	AGAP13P	AGAP13P	unprocessed_pseudogene	ArfGAP with GTPase domain, ankyrin repeat and PH domain 13, pseudogene [Source:HGNC Symbol;Acc:HGNC:23499]	10	1	46816516	46832476	-0.014328971938159239	1.005354990084024	0.2627321510217617	-0.7769267660493342	2.165835376883904	0.0909722283237768	0.46251966434385283	2.1556736573497433	FALSE
ENSG00000111249	23316	CUX2	CUX2	protein_coding	cut like homeobox 2 [Source:HGNC Symbol;Acc:HGNC:19347]	12	1	111034165	111350554	0.10864471583571127	0.5361293545774566	0.41026807364342127	2.109322911531898	2.1660603102436897	0.09097510744811911	0.46251966434385283	2.1556496598431534	FALSE
ENSG00000096872	80173	IFT74	IFT74	protein_coding	intraflagellar transport 74 [Source:HGNC Symbol;Acc:HGNC:21424]	9	1	26947039	27062930	0.09472264658254452	0.20142505955603343	0.09429166508074402	3.306004099271346	2.165261809019108	0.09100379681686939	0.46251966434385283	2.155410573786792	FALSE
ENSG00000171700	10287	RGS19	RGS19	protein_coding	regulator of G protein signaling 19 [Source:HGNC Symbol;Acc:HGNC:13735]	20	-1	64073181	64079988	-0.057632505259796026	-0.23606453086828852	-0.09812873528002497	6.52415764099158	2.1656072749464084	0.09100702827525234	0.46251966434385283	2.1553836486090723	FALSE
ENSG00000119682	9870	AREL1	AREL1	protein_coding	apoptosis resistant E3 ubiquitin protein ligase 1 [Source:HGNC Symbol;Acc:HGNC:20363]	14	-1	74653437	74713108	-0.050642064065306414	-0.18485727116713707	-0.06428329298666659	6.752216600956231	2.1649198322602854	0.09112666734744349	0.46277555632896955	2.1543874376647496	FALSE
ENSG00000143603	3782	KCNN3	KCNN3	protein_coding	potassium calcium-activated channel subfamily N member 3 [Source:HGNC Symbol;Acc:HGNC:6292]	1	-1	154697455	154870281	-0.18550297337526683	0.901005225979439	0.02428430574212306	-0.23602206079800556	2.163931756717613	0.09113778894512062	0.46277555632896955	2.1542948942089706	FALSE
ENSG00000132471	23558	WBP2	WBP2	protein_coding	WW domain binding protein 2 [Source:HGNC Symbol;Acc:HGNC:12738]	17	-1	75845699	75856507	-0.08499198524199512	-0.2597980795511703	-0.06455595376489544	8.287081812272461	2.1644107839930187	0.09116637465089063	0.46277555632896955	2.154057080713622	FALSE
ENSG00000146350	221322	TBC1D32	TBC1D32	protein_coding	TBC1 domain family member 32 [Source:HGNC Symbol;Acc:HGNC:21485]	6	-1	121079494	121334745	0.19524562645365726	0.13178469802318948	0.04469422340279796	4.0576343611515915	2.164112463975247	0.0912017579925927	0.46277555632896955	2.1537628148175556	FALSE
ENSG00000089820	393	ARHGAP4	ARHGAP4	protein_coding	Rho GTPase activating protein 4 [Source:HGNC Symbol;Acc:HGNC:674]	X	-1	153907367	153934999	-0.02946943284333716	-0.17501789354510547	-0.019515482196201354	6.8086280688571295	2.163707075532357	0.0912065550704442	0.46277555632896955	2.153722928323989	FALSE
ENSG00000143799	142	PARP1	PARP1	protein_coding	poly(ADP-ribose) polymerase 1 [Source:HGNC Symbol;Acc:HGNC:270]	1	-1	226360691	226408093	0.0727996378952559	0.3085624665989932	0.1060492935149686	5.615889452573318	2.1630371314324277	0.09128472376116711	0.4630207162391966	2.1530732594191	FALSE
ENSG00000072135	26469	PTPN18	PTPN18	protein_coding	protein tyrosine phosphatase non-receptor type 18 [Source:HGNC Symbol;Acc:HGNC:9649]	2	1	130356045	130375405	-0.07073652515420456	-0.11743344029517838	-0.01639000268367661	7.315590901364191	2.1633044397920544	0.09136377244774845	0.46327017797875975	2.15241682047557	FALSE
ENSG00000115998	54980	C2orf42	C2orf42	protein_coding	chromosome 2 open reading frame 42 [Source:HGNC Symbol;Acc:HGNC:26056]	2	-1	70149880	70248615	0.09232945348113232	0.14660520041046915	0.0870805566502487	4.369594330799977	2.161710464326614	0.09140946940102661	0.46335041826121687	2.1520375912193184	FALSE
ENSG00000131788	10401	PIAS3	PIAS3	protein_coding	protein inhibitor of activated STAT 3 [Source:HGNC Symbol;Acc:HGNC:16861]	1	-1	145848522	145859836	0.022923706671008917	-0.2796049216537222	-0.045074410423308994	3.608396991521797	2.1608146083256017	0.09152907378772014	0.463689954509134	2.151045882111024	FALSE
ENSG00000164241	401207	C5orf63	C5orf63	protein_coding	chromosome 5 open reading frame 63 [Source:HGNC Symbol;Acc:HGNC:40051]	5	-1	127042558	127073492	0.15958051527881914	0.29819446401476946	0.1359220832110769	2.3264811481649055	2.1603509201025086	0.0915989372464107	0.463689954509134	2.1504671800353523	FALSE
ENSG00000065057	4913	NTHL1	NTHL1	protein_coding	nth like DNA glycosylase 1 [Source:HGNC Symbol;Acc:HGNC:8028]	16	-1	2039815	2047866	-0.02767729265618452	0.5789884882478881	0.2124540157764653	0.757426744507872	2.1591432556299415	0.091631216059164175	0.463689954509134	2.1501999472813953	FALSE
ENSG00000050393	63933	MCUR1	MCUR1	protein_coding	mitochondrial calcium uniporter regulator 1 [Source:HGNC Symbol;Acc:HGNC:21097]	6	-1	13786557	13814568	-0.11414505644545268	-0.278280983620977	-0.02170895882879599	4.2952143739786415	2.1608244564553862	0.09167915343110862	0.463689954509134	2.1498032459828953	FALSE
ENSG00000101425	671	BPI	BPI	protein_coding	bactericidal permeability increasing protein [Source:HGNC Symbol;Acc:HGNC:1095]	20	1	38304123	38337505	-0.22029099275415268	-0.8835321706002344	-0.48453067134442007	3.9041079316604037	2.160273170641844	0.09169125177295208	0.463689954509134	2.1497031587849333	FALSE
ENSG00000162542	255104	TMCO4	TMCO4	protein_coding	transmembrane and coiled-coil domains 4 [Source:HGNC Symbol;Acc:HGNC:27393]	1	-1	19682213	19799945	0.09279060851308243	0.19875160304668305	0.10257049899871196	4.775809757810984	2.160155449358729	0.09170829215446791	0.463689954509134	2.1495622085980135	FALSE
ENSG00000197057	401124	DTHD1	DTHD1	protein_coding	death domain containing 1 [Source:HGNC Symbol;Acc:HGNC:37261]	4	1	36281622	36345756	0.2790008387852719	0.49062588361439924	0.13699405486328137	2.2660701125909655	2.160604910398697	0.09173103041132294	0.463689954509134	2.1493741674180176	FALSE
ENSG00000140968	3394	IRF8	IRF8	protein_coding	interferon regulatory factor 8 [Source:HGNC Symbol;Acc:HGNC:5358]	16	1	85899162	85922606	0.08426211978157229	0.2402918098411652	0.16911769578517485	5.8926417926188215	2.159163805898349	0.09176759424791421	0.463689954509134	2.1490718851879045	FALSE
ENSG00000130584	140685	ZBTB46	ZBTB46	protein_coding	zinc finger and BTB domain containing 46 [Source:HGNC Symbol;Acc:HGNC:16094]	20	-1	63743666	63832038	0.20231358354523477	0.4620115795882756	0.15983047924542274	1.9588931347773986	2.1585886072766995	0.09180055291703237	0.463689954509134	2.1487995069671304	FALSE
ENSG00000263293	NA	AC068234.2	AC068234.2	lncRNA	novel transcript, antisense to ITGB3	17	-1	47303460	47323613	0.006242600778129421	-0.7096265231123292	0.15183730180328583	-0.018236711338581495	2.1583895925929757	0.09184505591104615	0.463689954509134	2.1484318728451135	FALSE
ENSG00000067840	57595	PDZD4	PDZD4	protein_coding	PDZ domain containing 4 [Source:HGNC Symbol;Acc:HGNC:21167]	X	-1	153802166	153830565	0.1838143401915006	0.4097352135615304	0.13065915326241687	3.246713983972529	2.1594825711314365	0.09186888244545438	0.463689954509134	2.1482351149570804	FALSE
ENSG00000131238	5538	PPT1	PPT1	protein_coding	palmitoyl-protein thioesterase 1 [Source:HGNC Symbol;Acc:HGNC:9325]	1	-1	40071461	40097727	-0.1550550672301109	-0.16097289010543633	-0.07614767712982037	8.041834764591545	2.1595326559335803	0.09187540654896997	0.463689954509134	2.1481812479122167	FALSE
ENSG00000230091	NA	TMEM254-AS1	TMEM254-AS1	lncRNA	TMEM254 antisense RNA 1 [Source:HGNC Symbol;Acc:HGNC:27340]	10	-1	80046860	80078912	0.3829097783155113	0.29106127828629513	0.17822254877626273	0.3891286150485669	2.157595535084338	0.09188083269200935	0.463689954509134	2.1481364491107673	FALSE
ENSG00000100280	162	AP1B1	AP1B1	protein_coding	adaptor related protein complex 1 subunit beta 1 [Source:HGNC Symbol;Acc:HGNC:554]	22	-1	29327680	29423179	0.0428506811639036	-0.16665308069536044	0.03940587640951868	5.944893726742828	2.1579100248339325	0.09190279735674736	0.463689954509134	2.147955132533149	FALSE
ENSG00000107249	169792	GLIS3	GLIS3	protein_coding	GLIS family zinc finger 3 [Source:HGNC Symbol;Acc:HGNC:28510]	9	-1	3824127	4348392	0.15764127063235372	0.5012289870121669	0.24446990330955232	1.8861480288151067	2.158734750687605	0.09198453266469835	0.463689954509134	2.1472807797236944	FALSE
ENSG00000130177	8881	CDC16	CDC16	protein_coding	cell division cycle 16 [Source:HGNC Symbol;Acc:HGNC:1720]	13	1	114234887	114272723	0.10481659345529956	0.0948688216714193	0.044321226780790215	5.60601156559463	2.1583128770006192	0.09199511288988411	0.463689954509134	2.147193530247574	FALSE
ENSG00000175054	545	ATR	ATR	protein_coding	ATR serine/threonine kinase [Source:HGNC Symbol;Acc:HGNC:882]	3	-1	142449007	142578733	0.12557358505778377	0.07805592240362497	0.09533582654613902	5.981279939515369	2.157512083612599	0.09201531666529333	0.463689954509134	2.147026947275933	FALSE
ENSG00000164088	132160	PPM1M	PPM1M	protein_coding	protein phosphatase, Mg2+/Mn2+ dependent 1M [Source:HGNC Symbol;Acc:HGNC:26506]	3	1	52245759	52250599	-0.020674186867585542	-0.28128603129353513	-0.07398758666535638	5.932268461423749	2.1572669348958518	0.09202420949810086	0.463689954509134	2.146953635761099	FALSE
ENSG00000157353	197258	FCSK	FCSK	protein_coding	fucose kinase [Source:HGNC Symbol;Acc:HGNC:29500]	16	1	70454595	70480274	0.15947925993203332	0.08905997060191441	0.0330314988009151	3.3650997629959143	2.156142037271722	0.09205309827550583	0.463689954509134	2.1467155269095577	FALSE
ENSG00000114812	7433	VIPR1	VIPR1	protein_coding	vasoactive intestinal peptide receptor 1 [Source:HGNC Symbol;Acc:HGNC:12694]	3	1	42489299	42537573	0.025064624067990773	0.2690767416859797	0.07024183773803225	4.75417917317325	2.1571768335794155	0.09208973131135066	0.463689954509134	2.1464136911261047	FALSE
ENSG00000231621	NA	AC013264.1	AC013264.1	lncRNA	novel transcript	2	1	197197991	197199273	0.23465582576811575	0.8511481556848285	0.010133150123078966	-0.6631706595902966	2.156429782691511	0.09210423247003041	0.463689954509134	2.1462942415509	FALSE
ENSG00000105552	587	BCAT2	BCAT2	protein_coding	branched chain amino acid transaminase 2 [Source:HGNC Symbol;Acc:HGNC:977]	19	-1	48795062	48811029	0.044208758471855465	0.35480406208068627	0.08751281676545887	3.1120022455895913	2.154880822092319	0.09219219934019388	0.463868492505184	2.145570024221829	FALSE
ENSG00000245205	NA	EEF1A1P4	EEF1A1P4	processed_pseudogene	eukaryotic translation elongation factor 1 alpha 1 pseudogene 4 [Source:HGNC Symbol;Acc:HGNC:3199]	12	-1	19456244	19457648	-0.22656942997179214	0.46061057235093444	0.035384462220409155	2.0033279122151897	2.15490408525748	0.09219950760063712	0.463868492505184	2.1455098863563236	FALSE
ENSG00000085831	22996	TTC39A	TTC39A	protein_coding	tetratricopeptide repeat domain 39A [Source:HGNC Symbol;Acc:HGNC:18657]	1	-1	51287258	51345116	0.06543636179175939	0.9668651039863341	0.30006682254408606	-0.4360150482109589	2.153798196382363	0.09227192617467075	0.4640823109258489	2.1449142193671173	FALSE
ENSG00000066336	6688	SPI1	SPI1	protein_coding	Spi-1 proto-oncogene [Source:HGNC Symbol;Acc:HGNC:11241]	11	-1	47354860	47378576	-0.06348028756688497	-0.26420231044831505	-0.07046137940138203	9.550605040109794	2.1544262823795357	0.0923305638077081	0.4641379882741394	2.1444322343547078	FALSE
ENSG00000205707	144363	ETFRF1	ETFRF1	protein_coding	electron transfer flavoprotein regulatory factor 1 [Source:HGNC Symbol;Acc:HGNC:27052]	12	1	25195216	25209645	0.06680953156380466	0.19475650089771776	-0.016718027122829642	4.103888798921783	2.1536154741055125	0.09240955682671041	0.4641379882741394	2.1437833986615007	FALSE
ENSG00000169504	25932	CLIC4	CLIC4	protein_coding	chloride intracellular channel 4 [Source:HGNC Symbol;Acc:HGNC:13518]	1	1	24745382	24844321	0.015281033441540533	-0.3078956681603725	-0.005203342468212885	5.377845332057763	2.1537057791784777	0.09242052830133972	0.4641379882741394	2.1436933229344075	FALSE
ENSG00000249307	NA	LINC01088	LINC01088	lncRNA	long intergenic non-protein coding RNA 1088 [Source:HGNC Symbol;Acc:HGNC:49148]	4	1	78939485	79309673	0.19390361411309132	0.507878105822306	0.06047960797424271	1.3736523035617434	2.153206274750305	0.09243437436560814	0.4641379882741394	2.143579661515396	FALSE
ENSG00000155016	113612	CYP2U1	CYP2U1	protein_coding	cytochrome P450 family 2 subfamily U member 1 [Source:HGNC Symbol;Acc:HGNC:20582]	4	1	107931549	107953461	0.3140629961668051	0.09426759683911465	0.1306750807515963	1.993942878524489	2.1530093126808527	0.09246594317464313	0.4641379882741394	2.1433205764401073	FALSE
ENSG00000047932	57120	GOPC	GOPC	protein_coding	golgi associated PDZ and coiled-coil motif containing [Source:HGNC Symbol;Acc:HGNC:17643]	6	-1	117560269	117602542	0.2191037052518455	-0.03410056260557402	0.031094505387062862	3.2816853106978936	2.1528200881961825	0.09249205893723322	0.4641379882741394	2.1431063087400286	FALSE
ENSG00000248874	NA	C5orf17	C5orf17	lncRNA	chromosome 5 open reading frame 17 (putative) [Source:HGNC Symbol;Acc:HGNC:26630]	5	1	23951348	24178263	0.2291269879042197	0.25399435311202145	0.2600649450591236	1.7672429058882255	2.1551843450176205	0.09249245836860066	0.4641379882741394	2.143103032042704	FALSE
ENSG00000160209	8566	PDXK	PDXK	protein_coding	pyridoxal kinase [Source:HGNC Symbol;Acc:HGNC:8819]	21	1	43719094	43762307	-0.1323515463808927	-0.15622972261638238	-0.07262409530271316	6.080413044955611	2.1533001013757085	0.09254209021896324	0.4642066059037894	2.1426959876651925	FALSE
ENSG00000274767	NA	AC243829.1	AC243829.1	lncRNA	novel transcript, antisense CCL3L3	17	1	36183235	36196471	0.06928018689792222	0.6096142669526874	0.24436482891940378	3.7318267529790563	2.1564509049563836	0.09256598749664244	0.4642066059037894	2.142500074381886	FALSE
ENSG00000139433	51228	GLTP	GLTP	protein_coding	glycolipid transfer protein [Source:HGNC Symbol;Acc:HGNC:24867]	12	-1	109850945	109880541	-0.02137101765106406	-0.1643051107364443	-0.1299157054460439	6.092175983096639	2.1524389629597493	0.09260201194527615	0.4642371710676077	2.142204832676717	FALSE
ENSG00000078589	27334	P2RY10	P2RY10	protein_coding	P2Y receptor family member 10 [Source:HGNC Symbol;Acc:HGNC:19906]	X	1	78945332	78963727	0.03655885000653539	0.4724216557170878	0.2077620606620471	4.940137246996445	2.151665412998848	0.09269765059273491	0.46456648088656255	2.1414215524871456	FALSE
ENSG00000270629	25832	NBPF14	NBPF14	protein_coding	NBPF member 14 [Source:HGNC Symbol;Acc:HGNC:25232]	1	-1	148531385	148679742	-0.004875508496978395	-0.2320319227076494	-0.10662499117575205	4.86542357110647	2.1515090722572947	0.09274969711794606	0.4646685950266082	2.140995617898659	FALSE
ENSG00000196924	2316	FLNA	FLNA	protein_coding	filamin A [Source:HGNC Symbol;Acc:HGNC:3754]	X	-1	154348524	154374638	-0.002548376112255118	-0.3518574692823062	-0.03899197161505983	9.622457995867869	2.150986447527993	0.09277794073866324	0.4646685950266082	2.1407645759345897	FALSE
ENSG00000101608	10627	MYL12A	MYL12A	protein_coding	myosin light chain 12A [Source:HGNC Symbol;Acc:HGNC:16701]	18	1	3247481	3256236	-0.04905566464693031	-0.2505614608316416	-0.1420448022691871	9.693297184394428	2.150614356088461	0.09284122742990067	0.4647772878964847	2.140247115627247	FALSE
ENSG00000177191	374907	B3GNT8	B3GNT8	protein_coding	UDP-GlcNAc:betaGal beta-1,3-N-acetylglucosaminyltransferase 8 [Source:HGNC Symbol;Acc:HGNC:24139]	19	-1	41425359	41428730	-0.2093211670490729	-0.24496581023783545	0.051219441778405796	3.935365308540034	2.149913304750606	0.09288888764494198	0.4647772878964847	2.1398576480989884	FALSE
ENSG00000187446	11261	CHP1	CHP1	protein_coding	calcineurin like EF-hand protein 1 [Source:HGNC Symbol;Acc:HGNC:17433]	15	1	41230839	41281887	-0.028164829537145372	-0.18908817754508353	-0.09056587643155195	6.7136344539399015	2.150158548521989	0.09290317075717076	0.4647772878964847	2.1397409674256553	FALSE
ENSG00000120705	2107	ETF1	ETF1	protein_coding	eukaryotic translation termination factor 1 [Source:HGNC Symbol;Acc:HGNC:3477]	5	-1	138506095	138543236	0.01124997754383811	-0.22248860268686554	-0.0680284606911481	6.20472629956221	2.149562528931567	0.0929195003395654	0.4647772878964847	2.1396075899801126	FALSE
ENSG00000113088	3003	GZMK	GZMK	protein_coding	granzyme K [Source:HGNC Symbol;Acc:HGNC:4711]	5	1	55024256	55034570	0.14869535648821816	0.4630355845931006	0.2587209048309275	4.74680549330277	2.1504855059385743	0.09295126677461564	0.4647862988204588	2.139348191282452	FALSE
ENSG00000068120	80347	COASY	COASY	protein_coding	Coenzyme A synthase [Source:HGNC Symbol;Acc:HGNC:29932]	17	1	42561467	42566277	-0.13294056165603793	-0.0560428115027857	0.025787772708684226	4.8005287898394755	2.148596406417988	0.09303567315114279	0.465048036504649	2.1386593584724447	FALSE
ENSG00000236911	NA	AL137789.1	AL137789.1	lncRNA	novel transcript, antisense to CR1	1	-1	207551925	207606555	0.04370862793744576	-0.7276001208409897	-0.05757859931139069	1.2034828627004133	2.1481365861749655	0.0930717215268439	0.465048036504649	2.138365353928833	FALSE
ENSG00000263956	200030	NBPF11	NBPF11	protein_coding	NBPF member 11 [Source:HGNC Symbol;Acc:HGNC:31993]	1	-1	148102046	148152322	0.15841605231695094	0.18426043308423978	0.0699792537113351	4.26929188693012	2.1486769658682627	0.09312199624095915	0.465048036504649	2.1379555044123664	FALSE
ENSG00000254789	NA	AC073172.1	AC073172.1	lncRNA	novel transcript	11	-1	15571817	15622447	-0.12216530675329654	-0.808692374289405	-0.16616104798591705	5.053432696952487	2.1485579005821007	0.0931235382234182	0.465048036504649	2.1379429372242416	FALSE
ENSG00000101109	6789	STK4	STK4	protein_coding	serine/threonine kinase 4 [Source:HGNC Symbol;Acc:HGNC:11408]	20	1	44966479	45080021	-0.06258989073132615	-0.12822016140804388	-0.06613772487023856	9.101465602850567	2.1470202702575802	0.09326288902609293	0.46547610205435436	2.136808050140992	FALSE
ENSG00000134202	2947	GSTM3	GSTM3	protein_coding	glutathione S-transferase mu 3 [Source:HGNC Symbol;Acc:HGNC:4635]	1	-1	109733932	109741038	-0.18340029469656594	0.06238629096166438	0.3621034726232718	0.7126152229426657	2.148433766193949	0.0932954279836055	0.46547610205435436	2.136543284234604	FALSE
ENSG00000062282	84649	DGAT2	DGAT2	protein_coding	diacylglycerol O-acyltransferase 2 [Source:HGNC Symbol;Acc:HGNC:16940]	11	1	75759512	75801535	-0.1016220762649044	-0.3237040573225462	-0.08772489980400187	6.802044829580645	2.1467032087244426	0.09329928446180051	0.46547610205435436	2.1365119103786916	FALSE
ENSG00000231500	6222	RPS18	RPS18	protein_coding	ribosomal protein S18 [Source:HGNC Symbol;Acc:HGNC:10401]	6	1	33272075	33276511	-0.021290729124158803	0.47468137370692043	0.05239622963508629	7.9210533177486235	2.1442162140681016	0.09351764574450208	0.46597459392637186	2.134737491413201	FALSE
ENSG00000242550	5273	SERPINB10	SERPINB10	protein_coding	serpin family B member 10 [Source:HGNC Symbol;Acc:HGNC:8942]	18	1	63897174	63936111	-0.2718947021372295	-0.9786645817655848	-0.2972545281020654	0.2718500395368172	2.1444592338751134	0.09354591083571431	0.46597459392637186	2.1345080983812044	FALSE
ENSG00000122482	84146	ZNF644	ZNF644	protein_coding	zinc finger protein 644 [Source:HGNC Symbol;Acc:HGNC:29222]	1	-1	90915298	91022272	0.12964271750990594	0.1265995063058975	0.04294523728416341	5.939470948859412	2.1442438415313463	0.093555724328896	0.46597459392637186	2.1344284698838494	FALSE
ENSG00000258867	NA	LINC01146	LINC01146	lncRNA	long intergenic non-protein coding RNA 1146 [Source:HGNC Symbol;Acc:HGNC:49467]	14	1	88024519	88098025	0.08545628043799837	-0.31789461703994065	0.11708094146066077	3.014792536387733	2.1444948450293424	0.09355865279191668	0.46597459392637186	2.134404709348423	FALSE
ENSG00000162086	7627	ZNF75A	ZNF75A	protein_coding	zinc finger protein 75a [Source:HGNC Symbol;Acc:HGNC:13146]	16	1	3305406	3318852	0.0870116893399681	0.16532893197445847	0.02618866505571192	4.532977783824031	2.1440933838389857	0.09361778902294403	0.46597459392637186	2.133925051284895	FALSE
ENSG00000177119	196527	ANO6	ANO6	protein_coding	anoctamin 6 [Source:HGNC Symbol;Acc:HGNC:25240]	12	1	45215987	45440404	-0.0594996904095196	-0.3518890441883145	-0.0881963822899117	6.683083991630618	2.1439243167018174	0.0936210950834227	0.46597459392637186	2.1338982441926184	FALSE
ENSG00000120306	84418	CYSTM1	CYSTM1	protein_coding	cysteine rich transmembrane module containing 1 [Source:HGNC Symbol;Acc:HGNC:30239]	5	1	140175156	140282052	-0.004387789532732597	-0.5174944376736076	-0.08594585139753858	7.2946955045786215	2.1441510892750215	0.09362772952189916	0.46597459392637186	2.1338444517909876	FALSE
ENSG00000122971	35	ACADS	ACADS	protein_coding	acyl-CoA dehydrogenase short chain [Source:HGNC Symbol;Acc:HGNC:90]	12	1	120725774	120740008	0.12648544813413712	0.12910234176596583	0.17509993426833062	2.303805700070421	2.142811720312017	0.09363953383202252	0.46597459392637186	2.133748750832537	FALSE
ENSG00000133895	4221	MEN1	MEN1	protein_coding	menin 1 [Source:HGNC Symbol;Acc:HGNC:7010]	11	-1	64803510	64811294	0.018867457554681437	0.24043155729213903	0.11592289056105749	4.532528238330049	2.1429629519645896	0.09368262750756363	0.4660395238196984	2.1333994763033375	FALSE
ENSG00000115183	85461	TANC1	TANC1	protein_coding	tetratricopeptide repeat, ankyrin repeat and coiled-coil containing 1 [Source:HGNC Symbol;Acc:HGNC:29364]	2	1	158968640	159232659	0.10535573681430414	0.7868159479564101	0.2643918872455867	-0.438871190431056	2.141519554875882	0.09380182549844138	0.4664004869995557	2.132434179173503	FALSE
ENSG00000110344	9354	UBE4A	UBE4A	protein_coding	ubiquitination factor E4A [Source:HGNC Symbol;Acc:HGNC:12499]	11	1	118359585	118399211	0.06387286079312446	-0.21635417503822188	-0.019502344236195502	6.4669275683048175	2.1420343404135025	0.09382055587539702	0.4664004869995557	2.1322826027367516	FALSE
ENSG00000109944	79864	JHY	JHY	protein_coding	junctional cadherin complex regulator [Source:HGNC Symbol;Acc:HGNC:26288]	11	1	122882528	122959798	0.10508677511864188	0.38249237229434147	0.1280795382561578	2.1571703049940525	2.1420473819603343	0.09384539487625643	0.4664004869995557	2.132081636815391	FALSE
ENSG00000170634	98	ACYP2	ACYP2	protein_coding	acylphosphatase 2 [Source:HGNC Symbol;Acc:HGNC:180]	2	1	53970838	54305300	0.1589523009082249	0.10115927330429911	0.009787907319664111	6.269948286915398	2.142281183588148	0.09389617103143408	0.46650336606937026	2.1316709790557944	FALSE
ENSG00000089775	7597	ZBTB25	ZBTB25	protein_coding	zinc finger and BTB domain containing 25 [Source:HGNC Symbol;Acc:HGNC:13112]	14	-1	64449106	64505213	0.14108588849911646	0.24681117075122608	0.13186005746714885	5.074175658866817	2.141036585689965	0.09395158744103124	0.4666292259999474	2.131223036140329	FALSE
ENSG00000254887	NA	AC010247.1	AC010247.1	lncRNA	novel transcript, antisense to POU2F2	19	1	42132555	42137099	0.31936279855959243	0.2785657859198388	0.19291777131932564	1.084471411527959	2.138655466392655	0.09408660520919611	0.46715023476307327	2.130132719816682	FALSE
ENSG00000149474	57325	KAT14	KAT14	protein_coding	lysine acetyltransferase 14 [Source:HGNC Symbol;Acc:HGNC:15904]	20	1	18138118	18188387	0.04182424210258055	0.2698647023883273	0.11867790666980625	3.6136179498141905	2.1389944075250544	0.09416268396493428	0.4673783651136306	2.1295190188210107	FALSE
ENSG00000111142	10988	METAP2	METAP2	protein_coding	methionyl aminopeptidase 2 [Source:HGNC Symbol;Acc:HGNC:16672]	12	1	95473520	95515839	0.07423693349547664	0.23070064723585085	0.0503532421498719	5.460758266989185	2.1387483637674833	0.09421381105249962	0.46737910943917943	2.1291068618542703	FALSE
ENSG00000171992	11346	SYNPO	SYNPO	protein_coding	synaptopodin [Source:HGNC Symbol;Acc:HGNC:30672]	5	1	150601080	150659207	0.28353357353927117	0.4724451429325309	0.28422027184835147	1.2700301435152874	2.138761306982415	0.09423660907964872	0.46737910943917943	2.1289231466250564	FALSE
ENSG00000058453	9696	CROCC	CROCC	protein_coding	ciliary rootlet coiled-coil, rootletin [Source:HGNC Symbol;Acc:HGNC:21299]	1	1	16740273	16972964	0.1402680450536268	0.16428276690051025	0.13259745931828207	4.350391210952625	2.1393281957106494	0.09431832555741147	0.46737910943917943	2.1282649945666576	FALSE
ENSG00000112425	7957	EPM2A	EPM2A	protein_coding	EPM2A glucan phosphatase, laforin [Source:HGNC Symbol;Acc:HGNC:3413]	6	-1	145382535	145736023	0.19274274446223877	0.19703064980518523	0.10899479773846368	2.7561634529111214	2.137567739136876	0.09433214083858821	0.46737910943917943	2.1281537791501868	FALSE
ENSG00000068079	3430	IFI35	IFI35	protein_coding	interferon induced protein 35 [Source:HGNC Symbol;Acc:HGNC:5399]	17	1	43006725	43014456	-0.06267239701121301	-0.6276218181978352	-0.034672538027233336	4.566666018357498	2.1377405954186455	0.09435081666780143	0.46737910943917943	2.12800346034559	FALSE
ENSG00000121671	1408	CRY2	CRY2	protein_coding	cryptochrome circadian regulator 2 [Source:HGNC Symbol;Acc:HGNC:2385]	11	1	45847118	45883248	0.0645293156595633	0.20875255804867832	0.02315012917655374	4.2281449654196335	2.1371612414460213	0.09436227143263155	0.46737910943917943	2.1279112768904116	FALSE
ENSG00000174669	3177	SLC29A2	SLC29A2	protein_coding	solute carrier family 29 member 2 [Source:HGNC Symbol;Acc:HGNC:11004]	11	-1	66362521	66372214	-0.08127600139787745	0.3212497288515463	0.25991935383558573	1.5624848125456394	2.137141686096403	0.09437375867213654	0.46737910943917943	2.127818842886222	FALSE
ENSG00000175611	NA	LINC00476	LINC00476	lncRNA	long intergenic non-protein coding RNA 476 [Source:HGNC Symbol;Acc:HGNC:27858]	9	-1	95759231	95876049	0.18694949129322472	-0.033457597271392574	-0.03302063053746636	4.561919813163918	2.137260445598418	0.09456939283461549	0.46819848460188984	2.1262462968337057	FALSE
ENSG00000105364	51073	MRPL4	MRPL4	protein_coding	mitochondrial ribosomal protein L4 [Source:HGNC Symbol;Acc:HGNC:14276]	19	1	10251901	10260055	-0.0019536648033097554	0.21266322222200143	0.204326470684148	3.1644404844440537	2.1348009510543453	0.0946494771269538	0.4684454498137142	2.1256034646779978	FALSE
ENSG00000144231	5433	POLR2D	POLR2D	protein_coding	RNA polymerase II subunit D [Source:HGNC Symbol;Acc:HGNC:9191]	2	-1	127843553	127858155	0.07313841919421774	0.22093542534268915	0.0058056060204773365	4.044945433819092	2.1347314157432704	0.09468193777584419	0.46845663057132986	2.125343053641267	FALSE
ENSG00000254612	NA	AP001000.1	AP001000.1	processed_pseudogene	similar to DnaJ (Hsp40) homolog, subfamily B, member 6 pseudogene	11	-1	127940913	127941654	-0.37559051844427865	0.3706628154615224	0.20343122230245236	0.24546865527678274	2.1335914714062008	0.09478746645476799	0.4688292066900211	2.1244970566506907	FALSE
ENSG00000144674	2803	GOLGA4	GOLGA4	protein_coding	golgin A4 [Source:HGNC Symbol;Acc:HGNC:4427]	3	1	37243177	37366751	0.019497723363766456	0.1403669449712789	0.04521322218334608	6.905814682614962	2.1329471995415386	0.09496949931396476	0.4695798227156223	2.1230398686441427	FALSE
ENSG00000233005	NA	AC018742.1	AC018742.1	lncRNA	novel transcript	2	1	21221169	21970959	0.5091040083697032	0.5141012593967359	0.08531329686028012	-0.34658989737378537	2.1326671429432063	0.09503772493276162	0.469767416007669	2.1224944079870736	FALSE
ENSG00000167536	147015	DHRS13	DHRS13	protein_coding	dehydrogenase/reductase 13 [Source:HGNC Symbol;Acc:HGNC:28326]	17	-1	28897781	28903079	-0.20731790239381914	-0.4163962017619349	-0.07964772269286473	5.018956075550499	2.1312190927931267	0.09519723959140187	0.470312668746864	2.1212205617828004	FALSE
ENSG00000197894	128	ADH5	ADH5	protein_coding	alcohol dehydrogenase 5 (class III), chi polypeptide [Source:HGNC Symbol;Acc:HGNC:253]	4	-1	99070978	99088801	0.12242458828119654	0.20297668534667093	0.06966964427796371	4.399982615584844	2.1304767168312333	0.0952086764144899	0.470312668746864	2.121129308800656	FALSE
ENSG00000146247	55023	PHIP	PHIP	protein_coding	pleckstrin homology domain interacting protein [Source:HGNC Symbol;Acc:HGNC:15673]	6	-1	78934419	79078254	0.054365737559142174	-0.0849256680974371	-0.07788656197947633	8.014495251309514	2.130878476378099	0.09526231921679387	0.47035157565722713	2.1207014400195443	FALSE
ENSG00000269956	NA	MKNK1-AS1	MKNK1-AS1	lncRNA	MKNK1 antisense RNA 1 [Source:HGNC Symbol;Acc:HGNC:44129]	1	1	46538611	46570255	0.11221103181138802	-0.777613948349515	0.14575454648873012	-0.377031298061269	2.129417573401672	0.09530629354686367	0.47035157565722713	2.12035086200792	FALSE
ENSG00000055332	5610	EIF2AK2	EIF2AK2	protein_coding	eukaryotic translation initiation factor 2 alpha kinase 2 [Source:HGNC Symbol;Acc:HGNC:9437]	2	-1	37099210	37157065	-0.08099197311121849	-0.5652366244251694	-0.035323040344366015	7.635359128685853	2.1298560419381887	0.09530752384054315	0.47035157565722713	2.1203410559307616	FALSE
ENSG00000050130	51528	JKAMP	JKAMP	protein_coding	JNK1/MAPK8 associated membrane protein [Source:HGNC Symbol;Acc:HGNC:20184]	14	1	59484443	59505410	0.010402346537459877	-0.2383325999159146	-0.12350659102896008	5.401450186411853	2.1285230056840345	0.09544064252795213	0.47085871700097504	2.1192807486241834	FALSE
ENSG00000198551	199692	ZNF627	ZNF627	protein_coding	zinc finger protein 627 [Source:HGNC Symbol;Acc:HGNC:30570]	19	1	11559374	11619161	0.1703092504970186	0.06834137545542873	0.009830603917596778	3.295399502070969	2.1280088805422004	0.09551428618224597	0.47107220762251745	2.118694777536319	FALSE
ENSG00000178028	55929	DMAP1	DMAP1	protein_coding	DNA methyltransferase 1 associated protein 1 [Source:HGNC Symbol;Acc:HGNC:18291]	1	1	44213455	44220681	0.06584412379029442	0.121477724816163	0.10741949686027516	4.138112603438124	2.1273299764160325	0.09557983277573899	0.4712456408723737	2.118173598306658	FALSE
ENSG00000188921	401494	HACD4	HACD4	protein_coding	3-hydroxyacyl-CoA dehydratase 4 [Source:HGNC Symbol;Acc:HGNC:20920]	9	-1	20999509	21031640	-0.0769043721772244	-0.2411519710664969	-0.1515033863314882	6.87449670947368	2.1276328869001473	0.09564143597282204	0.47126461903941386	2.117684086885449	FALSE
ENSG00000168765	2948	GSTM4	GSTM4	protein_coding	glutathione S-transferase mu 4 [Source:HGNC Symbol;Acc:HGNC:4636]	1	1	109656099	109674836	-0.042654167612851665	-0.04613156980466271	0.22290540315867755	2.945207746235406	2.1289705378631827	0.09564444721398199	0.47126461903941386	2.117660166718378	FALSE
ENSG00000138134	57559	STAMBPL1	STAMBPL1	protein_coding	STAM binding protein like 1 [Source:HGNC Symbol;Acc:HGNC:24105]	10	1	88879734	88975153	0.13629012943874452	0.14820223017332643	0.11096511908618585	4.229085738130306	2.1267763702875486	0.09574671252209857	0.4716186909908768	2.1168482385863983	FALSE
ENSG00000167874	92162	TMEM88	TMEM88	protein_coding	transmembrane protein 88 [Source:HGNC Symbol;Acc:HGNC:32371]	17	1	7855066	7856099	-0.20904555409924033	-0.30705797498863696	-0.09513668526025384	3.1195983010840345	2.126128710435179	0.09585618707918767	0.47187269482167005	2.1159799954427774	FALSE
ENSG00000255274	NA	SMIM35	SMIM35	protein_coding	small integral membrane protein 35 [Source:HGNC Symbol;Acc:HGNC:44179]	11	-1	118003634	118088299	0.04628492037862207	0.6391246090445007	0.30876324873206196	1.2733245578735113	2.126545108388392	0.0958888969842502	0.47187269482167005	2.115720757795097	FALSE
ENSG00000174080	8722	CTSF	CTSF	protein_coding	cathepsin F [Source:HGNC Symbol;Acc:HGNC:2531]	11	-1	66563464	66568841	-0.0535475568705916	0.4846342790880879	0.17321544059078214	1.5171439122868011	2.124867978573343	0.09591015241225677	0.47187269482167005	2.1155523464690673	FALSE
ENSG00000175467	9092	SART1	SART1	protein_coding	spliceosome associated factor 1, recruiter of U4/U6.U5 tri-snRNP [Source:HGNC Symbol;Acc:HGNC:10538]	11	1	65961728	65980137	-0.134666727324375	-0.1583264714370478	-0.029902523851753727	6.035195639696687	2.1251406314772017	0.09591996691204473	0.47187269482167005	2.115474596170615	FALSE
ENSG00000184371	1435	CSF1	CSF1	protein_coding	colony stimulating factor 1 [Source:HGNC Symbol;Acc:HGNC:2432]	1	1	109910242	109930992	-0.042404148982950814	-0.38803002651067525	-0.19422966105348782	3.525317571849956	2.125073121007168	0.09597584892408845	0.47198840878673604	2.115032045344068	FALSE
ENSG00000229043	NA	AC091729.3	AC091729.3	lncRNA	novel transcript	7	1	1160374	1165607	0.4191354340275633	0.01628293702364689	0.020112875718463496	0.5996409802048331	2.1250778504601815	0.09600434721953144	0.47198840878673604	2.1148064517936462	FALSE
ENSG00000115423	1768	DNAH6	DNAH6	protein_coding	dynein axonemal heavy chain 6 [Source:HGNC Symbol;Acc:HGNC:2951]	2	1	84516455	84819589	0.18121766079467275	0.41913361343745775	0.21920136509656338	1.6598353929222314	2.124845616344891	0.09610596373004099	0.47233827738170653	2.114002574813495	FALSE
ENSG00000122674	51622	CCZ1	CCZ1	protein_coding	CCZ1 homolog, vacuolar protein trafficking and biogenesis associated [Source:HGNC Symbol;Acc:HGNC:21691]	7	1	5898725	5926550	0.0981612285670112	-0.1492104215047412	-0.09660961661867877	4.038281229224555	2.124128311764983	0.09618088014314528	0.4725567411784373	2.1134104417859407	FALSE
ENSG00000183255	754	PTTG1IP	PTTG1IP	protein_coding	PTTG1 interacting protein [Source:HGNC Symbol;Acc:HGNC:13524]	21	-1	44849585	44873903	-0.051184256983338706	-0.20119775953225094	-0.07696021185606364	7.237846811383194	2.123420114697651	0.09621460818445406	0.47257276363175016	2.113144002727775	FALSE
ENSG00000185359	9146	HGS	HGS	protein_coding	hepatocyte growth factor-regulated tyrosine kinase substrate [Source:HGNC Symbol;Acc:HGNC:4897]	17	1	81683326	81703138	-0.02999703770115674	-0.1675593901778469	-0.034815427549162795	6.033751392770567	2.121882668218315	0.09629227718718936	0.47267855811529563	2.1125307871679855	FALSE
ENSG00000185716	730094	MOSMO	MOSMO	protein_coding	modulator of smoothened [Source:HGNC Symbol;Acc:HGNC:27087]	16	1	22007638	22087534	0.14466678573588473	0.027298067091851827	0.049221404384225204	5.111379424093193	2.122226757577659	0.09630801178795279	0.47267855811529563	2.112406616536821	FALSE
ENSG00000155508	9337	CNOT8	CNOT8	protein_coding	CCR4-NOT transcription complex subunit 8 [Source:HGNC Symbol;Acc:HGNC:9207]	5	1	154857553	154876793	-0.016499590982056698	-0.16406224364590805	-0.07157128998685301	6.898707157697008	2.1216879164729687	0.09632756896411898	0.47267855811529563	2.1122523069477093	FALSE
ENSG00000267922	NA	AC007785.1	AC007785.1	lncRNA	novel transcript	19	1	46101122	46196218	-0.2219187489942704	-0.9538688503514503	-0.13950339782007523	-0.7919468029303272	2.120867588299774	0.09638497914816688	0.47281069309526136	2.111799504089119	FALSE
ENSG00000164221	153733	CCDC112	CCDC112	protein_coding	coiled-coil domain containing 112 [Source:HGNC Symbol;Acc:HGNC:28599]	5	-1	115267190	115296693	0.021517096414023166	0.17695352248990484	-0.06944644664940598	4.446241784267224	2.1204809517047285	0.09651863718696584	0.4733124611643987	2.110746325107084	FALSE
ENSG00000111445	5985	RFC5	RFC5	protein_coding	replication factor C subunit 5 [Source:HGNC Symbol;Acc:HGNC:9973]	12	1	118013588	118033130	0.15006424801285306	0.29323871847388433	0.09318075489877317	2.5893046948957608	2.119198997880801	0.09654829650726306	0.4733124611643987	2.11051280977666	FALSE
ENSG00000173511	7423	VEGFB	VEGFB	protein_coding	vascular endothelial growth factor B [Source:HGNC Symbol;Acc:HGNC:12681]	11	1	64234538	64238793	0.14658421981801428	0.3508707351210321	0.08033452560357017	2.340839013215859	2.118838058564328	0.09665343229428622	0.47367816376514177	2.109685603484401	FALSE
ENSG00000213742	NA	ZNF337-AS1	ZNF337-AS1	lncRNA	ZNF337 antisense RNA 1 [Source:HGNC Symbol;Acc:HGNC:40759]	20	1	25624045	25689032	0.2875726143343631	0.12334574490269469	0.17054126005686826	1.394398165628436	2.117745257630146	0.09677974453135611	0.47414738389951505	2.1086929228170983	FALSE
ENSG00000162777	79961	DENND2D	DENND2D	protein_coding	DENN domain containing 2D [Source:HGNC Symbol;Acc:HGNC:26192]	1	-1	111185969	111204535	0.08534338340045393	0.20477372198774835	0.09603250551131395	6.436153222470343	2.118844783698606	0.09681476234976953	0.4741691754996133	2.1084179399675587	FALSE
ENSG00000034152	5606	MAP2K3	MAP2K3	protein_coding	mitogen-activated protein kinase kinase 3 [Source:HGNC Symbol;Acc:HGNC:6843]	17	1	21284672	21315232	-0.06896736479885336	-0.40666080417467615	-0.09448918814738545	7.891054562361887	2.117690076733866	0.0969407308635761	0.4745990579484207	2.1074295415141893	FALSE
ENSG00000148572	29982	NRBF2	NRBF2	protein_coding	nuclear receptor binding factor 2 [Source:HGNC Symbol;Acc:HGNC:19692]	10	1	63133247	63155031	-0.11232167651749451	-0.21582136918865147	-0.12590667058544897	7.2241608481596495	2.117036875542121	0.0969637299102924	0.4745990579484207	2.10724921506106	FALSE
ENSG00000205133	286144	TRIQK	TRIQK	protein_coding	triple QxxK/R motif containing [Source:HGNC Symbol;Acc:HGNC:27828]	8	-1	92883532	93017673	-0.0662477775174177	-0.2671333538429011	-0.21213501859687173	4.923918789161305	2.1166648140425246	0.09700812129197121	0.4746665518485064	2.1069012758157832	FALSE
ENSG00000241764	NA	AC002467.1	AC002467.1	lncRNA	novel transcript, antisense to CBLL1	7	-1	107739999	107744581	-0.33784256014333613	0.12206584214306176	-0.21966254978902494	0.6008108019217664	2.115528892495668	0.0970540830320473	0.4747416846137135	2.1065411891130053	FALSE
ENSG00000173621	78999	LRFN4	LRFN4	protein_coding	leucine rich repeat and fibronectin type III domain containing 4 [Source:HGNC Symbol;Acc:HGNC:28456]	11	1	66856647	66860475	-0.16958853115871939	0.3933580537768394	0.2648031669877324	1.0117541506196421	2.1150129891282576	0.09709600686284742	0.4747970247319125	2.106212880075724	FALSE
ENSG00000070423	55658	RNF126	RNF126	protein_coding	ring finger protein 126 [Source:HGNC Symbol;Acc:HGNC:21151]	19	-1	647526	663233	0.08212009073480335	0.09617727897768494	0.11890758027455252	5.249783992996022	2.1144116309807535	0.09725208583155756	0.475124588892644	2.104991807605963	FALSE
ENSG00000162923	80232	WDR26	WDR26	protein_coding	WD repeat domain 26 [Source:HGNC Symbol;Acc:HGNC:21208]	1	-1	224385143	224437033	0.026902575449006785	-0.29836203672651124	-0.06438722047324946	8.038275956664364	2.11465510521776	0.09726343549548762	0.475124588892644	2.1049030877114254	FALSE
ENSG00000214784	NA	AC010468.1	AC010468.1	processed_pseudogene	ribosomal protein S3A (RPS3A) pseudogene	5	-1	111192226	111193042	-0.15939191345476578	1.1476555637764596	0.18201621032224793	-0.33118937711918034	2.1131841191657896	0.09727109866521852	0.475124588892644	2.104843190622175	FALSE
ENSG00000180376	285331	CCDC66	CCDC66	protein_coding	coiled-coil domain containing 66 [Source:HGNC Symbol;Acc:HGNC:27709]	3	1	56557161	56621837	0.0886779090699002	0.1300011068286392	0.08998079041035159	5.265220001483351	2.1147987669656496	0.09731496246233856	0.475124588892644	2.1045004282729853	FALSE
ENSG00000116138	23341	DNAJC16	DNAJC16	protein_coding	DnaJ heat shock protein family (Hsp40) member C16 [Source:HGNC Symbol;Acc:HGNC:29157]	1	1	15526813	15592379	0.15322288889241512	0.059397738269528384	-0.0054457089048726304	4.535128277687829	2.113363342521983	0.09734251192168138	0.475124588892644	2.1042852259209757	FALSE
ENSG00000171786	4807	NHLH1	NHLH1	protein_coding	nescient helix-loop-helix 1 [Source:HGNC Symbol;Acc:HGNC:7817]	1	1	160367071	160372846	-0.23657396027969763	-0.5719570985002894	-0.21735586387347952	0.19224175015759506	2.113349342101085	0.09734678250924006	0.475124588892644	2.104251871498198	FALSE
ENSG00000215252	440270	GOLGA8B	GOLGA8B	protein_coding	golgin A8 family member B [Source:HGNC Symbol;Acc:HGNC:31973]	15	-1	34525207	34588503	0.17631017027578158	0.1814813989880639	0.14151143981097394	4.902169171183873	2.1149494277167955	0.09742449698193217	0.4753543166677414	2.1036451460170715	FALSE
ENSG00000253893	NA	FAM85B	FAM85B	lncRNA	family with sequence similarity 85 member B [Source:HGNC Symbol;Acc:HGNC:32160]	8	-1	8167819	8226614	0.19244456411515778	0.36059184876046296	-0.029961139985803686	1.982069080038381	2.1130153603506105	0.0974998901084842	0.4755725771926725	2.1030569872753038	FALSE
ENSG00000136811	4957	ODF2	ODF2	protein_coding	outer dense fiber of sperm tails 2 [Source:HGNC Symbol;Acc:HGNC:8114]	9	1	128455186	128501292	0.04108894621611527	0.17178316326908266	0.07739435933129873	5.079535638923366	2.111640018973561	0.09758656430803862	0.47584570857654424	2.1023813614472107	FALSE
ENSG00000237296	NA	SMG1P1	SMG1P1	transcribed_unprocessed_pseudogene	SMG1 pseudogene 1 [Source:HGNC Symbol;Acc:HGNC:44186]	16	1	22437008	22492220	0.33500734459152376	0.005895146055532825	-0.10927442558635332	1.7605661120066867	2.1109833624854577	0.09763325458384467	0.4759237623664408	2.10201764914518	FALSE
ENSG00000071794	6596	HLTF	HLTF	protein_coding	helicase like transcription factor [Source:HGNC Symbol;Acc:HGNC:11099]	3	-1	149030127	149086554	0.20730996644422703	0.17169160512326292	0.27970673692125314	2.8790678934663876	2.1101103290689154	0.09779309825512847	0.476553172175714	2.1007737465584766	FALSE
ENSG00000211445	2878	GPX3	GPX3	protein_coding	glutathione peroxidase 3 [Source:HGNC Symbol;Acc:HGNC:4555]	5	1	151020438	151028992	-0.15919324085856096	0.7632783927185656	0.3272974910124101	0.774899084299339	2.109451221112339	0.09792629077749068	0.47698179926786766	2.099738732453608	FALSE
ENSG00000116157	2882	GPX7	GPX7	protein_coding	glutathione peroxidase 7 [Source:HGNC Symbol;Acc:HGNC:4559]	1	1	52602371	52609051	-0.02611531475598334	0.36569328626802433	0.14356668199499983	2.7850199221921206	2.1092375731861943	0.0979425588722944	0.47698179926786766	2.0996124087297017	FALSE
ENSG00000198718	23116	TOGARAM1	TOGARAM1	protein_coding	TOG array regulator of axonemal microtubules 1 [Source:HGNC Symbol;Acc:HGNC:19959]	14	1	44962190	45074431	0.08844764566611092	0.1995158295084954	0.056986327691025164	4.38029312947949	2.1088972326882547	0.0980040230891908	0.47713030187906164	2.0991353133278907	FALSE
ENSG00000108582	1362	CPD	CPD	protein_coding	carboxypeptidase D [Source:HGNC Symbol;Acc:HGNC:2301]	17	1	30378927	30469989	-0.14672033045774244	-0.28317989626550555	-0.11807762165974464	8.14884066238988	2.1093125321712436	0.09803457366311454	0.47713030187906164	2.0988982815436144	FALSE
ENSG00000136379	58489	ABHD17C	ABHD17C	protein_coding	abhydrolase domain containing 17C [Source:HGNC Symbol;Acc:HGNC:26925]	15	1	80679684	80755621	0.13901824144021055	-0.3435945958401102	-0.2859557645994181	1.7624067030426822	2.1082359618384707	0.09808015016156718	0.4771449202332745	2.0985448003023883	FALSE
ENSG00000283063	NA	TRBV6-2	TRBV6-2	TR_V_gene	T cell receptor beta variable 6-2 (gene/pseudogene) [Source:HGNC Symbol;Acc:HGNC:12227]	7	1	142349152	142349664	0.509832001089826	0.13449128654506468	-0.17136406414530597	-0.273716362601781	2.1082170008025	0.09809910067848059	0.4771449202332745	2.0983978706761715	FALSE
ENSG00000111540	5869	RAB5B	RAB5B	protein_coding	RAB5B, member RAS oncogene family [Source:HGNC Symbol;Acc:HGNC:9784]	12	1	55973913	55996683	-0.071471495206604	-0.10145309954548357	-0.07917098970456121	7.4535276788697935	2.1074538997129855	0.09818569927933528	0.47716904255786174	2.097726789493523	FALSE
ENSG00000198837	9909	DENND4B	DENND4B	protein_coding	DENN domain containing 4B [Source:HGNC Symbol;Acc:HGNC:29044]	1	-1	153929501	153946718	-0.006243798616262604	-0.18457279102470683	-0.03808921883393794	6.602278042743186	2.1069542088229856	0.09819463617317334	0.47716904255786174	2.097657566882249	FALSE
ENSG00000078403	8028	MLLT10	MLLT10	protein_coding	MLLT10 histone lysine methyltransferase DOT1L cofactor [Source:HGNC Symbol;Acc:HGNC:16063]	10	1	21524646	21743630	0.12088112490187562	0.04775198223648877	0.022258499255380055	6.018974157670518	2.1070027199360415	0.0981963499351876	0.47716904255786174	2.097644293264986	FALSE
ENSG00000187790	57697	FANCM	FANCM	protein_coding	FA complementation group M [Source:HGNC Symbol;Acc:HGNC:23168]	14	1	45135930	45200890	0.10028103647581132	0.13268618115093728	0.17615915753559686	2.9433662300449868	2.106283799140621	0.0982305345850649	0.47718566299684984	2.0973795689991257	FALSE
ENSG00000158793	4817	NIT1	NIT1	protein_coding	nitrilase 1 [Source:HGNC Symbol;Acc:HGNC:7828]	1	1	161118086	161125445	-0.031893103347240166	-0.1986218105742306	-0.04897016597616043	4.145058598644403	2.1057277670206753	0.0982921574179859	0.47733552088615505	2.096902587999464	FALSE
ENSG00000116754	9295	SRSF11	SRSF11	protein_coding	serine and arginine rich splicing factor 11 [Source:HGNC Symbol;Acc:HGNC:10782]	1	1	70205682	70253052	0.0886972959160371	0.15043978842928543	0.06097961760945556	7.747054153748859	2.104938325319796	0.09840215485568454	0.47758553106625473	2.0960518844035003	FALSE
ENSG00000248905	342184	FMN1	FMN1	protein_coding	formin 1 [Source:HGNC Symbol;Acc:HGNC:3768]	15	-1	32765545	33194733	0.10403253345438565	0.5065055236856001	-0.1545105857148918	4.358505142530715	2.1064621397604317	0.09845273815580122	0.47758553106625473	2.095660987014192	FALSE
ENSG00000226439	NA	AC108161.1	AC108161.1	processed_pseudogene	ribosomal protein S12 (RPS12) pseudogene	4	-1	61775449	61775850	-0.016037965642382933	0.8263914319474229	-0.03616207608811888	0.6012115828673571	2.1046771350242466	0.09846832241445191	0.47758553106625473	2.095540593882432	FALSE
ENSG00000126353	1236	CCR7	CCR7	protein_coding	C-C motif chemokine receptor 7 [Source:HGNC Symbol;Acc:HGNC:1608]	17	-1	40553769	40565472	0.0011701656310801707	0.4367214700919934	0.13465488221979227	6.473889941678049	2.1064071097361774	0.09848008798804252	0.47758553106625473	2.0954497133632946	FALSE
ENSG00000143393	5298	PI4KB	PI4KB	protein_coding	phosphatidylinositol 4-kinase beta [Source:HGNC Symbol;Acc:HGNC:8984]	1	-1	151291797	151327715	-0.019135471878646452	-0.07387983482339255	0.039390516963240065	6.481248749788348	2.104851062430554	0.09849758970285274	0.47758553106625473	2.095314544587426	FALSE
ENSG00000156206	161502	CFAP161	CFAP161	protein_coding	cilia and flagella associated protein 161 [Source:HGNC Symbol;Acc:HGNC:26782]	15	1	81007033	81149179	-0.017439627053659288	-0.43060647726702617	-0.16828942300440816	2.156642940616934	2.1044895964301475	0.09859098974626956	0.47788901311074605	2.0945935892682974	FALSE
ENSG00000211814	NA	TRAV35	TRAV35	TR_V_pseudogene	T cell receptor alpha variable 35 [Source:HGNC Symbol;Acc:HGNC:12134]	14	1	22221896	22222475	0.3557596027226214	0.27250759977012773	0.43881039234269736	-0.3776259551779911	2.102436701146287	0.09876607422217429	0.4784534728243384	2.0932438752476012	FALSE
ENSG00000004766	55610	VPS50	VPS50	protein_coding	VPS50 subunit of EARP/GARPII complex [Source:HGNC Symbol;Acc:HGNC:25956]	7	1	93232340	93361123	0.13828477515561474	0.048962507637763504	0.048577714955942805	5.2852389515667335	2.1024005408250246	0.09878366233010212	0.4784534728243384	2.093108416654722	FALSE
ENSG00000186312	340591	CA5BP1	CA5BP1	transcribed_unprocessed_pseudogene	carbonic anhydrase 5B pseudogene 1 [Source:HGNC Symbol;Acc:HGNC:29544]	X	1	15674932	15703724	0.17946084973552415	0.12234588576740803	-0.16728050018061605	1.6737362315099007	2.101547879908966	0.09880138214008764	0.4784534728243384	2.0929719671270353	FALSE
ENSG00000119950	4601	MXI1	MXI1	protein_coding	MAX interactor 1, dimerization protein [Source:HGNC Symbol;Acc:HGNC:7534]	10	1	110207605	110287365	0.010687666243304389	-0.6971141847339778	-0.06608634035436083	8.01452723500927	2.1018628683504597	0.09892757288123841	0.4784534728243384	2.092000927021729	FALSE
ENSG00000008853	23221	RHOBTB2	RHOBTB2	protein_coding	Rho related BTB domain containing 2 [Source:HGNC Symbol;Acc:HGNC:18756]	8	1	22987417	23020199	0.1909913828066086	0.30219912361172163	0.13478404102218536	2.5954155136871333	2.1010770694742695	0.09892864566006052	0.4784534728243384	2.0919926770637525	FALSE
ENSG00000259642	NA	ST20-AS1	ST20-AS1	lncRNA	ST20 antisense RNA 1 [Source:HGNC Symbol;Acc:HGNC:27521]	15	1	79922771	79926993	-0.07030845537940944	-0.023219020775544146	-0.26925988224228586	2.075740171049506	2.1011837151762633	0.09893420560446588	0.4784534728243384	2.091949920969347	FALSE
ENSG00000122870	80114	BICC1	BICC1	protein_coding	BicC family RNA binding protein 1 [Source:HGNC Symbol;Acc:HGNC:19351]	10	1	58512872	58831435	-0.36778564459419355	0.5914841722840247	0.02719249755022819	0.32256436056901583	2.101990885044672	0.09893484992696125	0.4784534728243384	2.0919449662642733	FALSE
ENSG00000146828	56996	SLC12A9	SLC12A9	protein_coding	solute carrier family 12 member 9 [Source:HGNC Symbol;Acc:HGNC:17435]	7	1	100826820	100867010	-0.06581702924124068	-0.23156478466310274	0.028063242714740838	7.150351349791105	2.101576314575363	0.09895420932373655	0.4784534728243384	2.0917961109930667	FALSE
ENSG00000185905	283897	C16orf54	C16orf54	protein_coding	chromosome 16 open reading frame 54 [Source:HGNC Symbol;Acc:HGNC:26649]	16	-1	29742463	29745990	-0.11661606427969207	-0.03049446957362365	-0.09809649745285808	7.452302433313925	2.1009515116601554	0.09904902958465818	0.47876269800175536	2.091067437030697	FALSE
ENSG00000100324	10454	TAB1	TAB1	protein_coding	TGF-beta activated kinase 1 (MAP3K7) binding protein 1 [Source:HGNC Symbol;Acc:HGNC:18157]	22	1	39399778	39437060	0.0163784843005314	0.208192478942315	0.025835410182764078	4.441979636377556	2.0975543694715983	0.09934461177148093	0.4798246681483398	2.0888002361414326	FALSE
ENSG00000130783	84660	CCDC62	CCDC62	protein_coding	coiled-coil domain containing 62 [Source:HGNC Symbol;Acc:HGNC:30723]	12	1	122774526	122827528	-0.10526751488076352	-0.19550489395821793	-0.20792386843782362	1.9401051703008232	2.097815226369781	0.09935999507753467	0.4798246681483398	2.088682418953871	FALSE
ENSG00000114054	5096	PCCB	PCCB	protein_coding	propionyl-CoA carboxylase subunit beta [Source:HGNC Symbol;Acc:HGNC:8654]	3	1	136250340	136337896	0.1003256655747478	0.09155202820943502	0.10476441682180347	3.6795090048309085	2.097475942757895	0.09936153917171474	0.4798246681483398	2.0886705940595234	FALSE
ENSG00000172348	10231	RCAN2	RCAN2	protein_coding	regulator of calcineurin 2 [Source:HGNC Symbol;Acc:HGNC:3041]	6	-1	46220736	46491972	0.22342679497344115	0.42343007081201467	0.5726696421607439	-0.8528003054677559	2.0980411977684827	0.09944816615218689	0.48009352791365423	2.088007474417392	FALSE
ENSG00000120458	79684	MSANTD2	MSANTD2	protein_coding	Myb/SANT DNA binding domain containing 2 [Source:HGNC Symbol;Acc:HGNC:26266]	11	-1	124766498	124800673	0.11331181553746296	0.15741406371456057	0.16194981124156388	3.869700737182047	2.0958827817096917	0.09965365940489322	0.48090985147389154	2.086436660416513	FALSE
ENSG00000259962	NA	AC007342.2	AC007342.2	unprocessed_pseudogene	golgin A6 family-like 2 (GOLGA6L2) pseudogene	16	-1	53362019	53363678	-0.21364494980602725	0.38869703500968394	0.15200475047706158	2.594538674375705	2.0962437986607783	0.09968587646374055	0.48090985147389154	2.08619067129113	FALSE
ENSG00000258565	NA	BLZF2P	BLZF2P	unprocessed_pseudogene	basic leucine zipper nuclear factor 2 pseudogene [Source:HGNC Symbol;Acc:HGNC:20049]	14	-1	68867857	68869951	-0.25753284109986635	-0.3502418499485395	-0.14486187269033435	1.4890124024052873	2.094576328352179	0.09971027543936789	0.48090985147389154	2.0860044268499087	FALSE
ENSG00000211937	NA	IGHV2-5	IGHV2-5	IG_V_gene	immunoglobulin heavy variable 2-5 [Source:HGNC Symbol;Acc:HGNC:5576]	14	-1	106037902	106038365	-0.12237590455807161	1.2020007246959363	0.09645472022027339	1.2635752177645376	2.094460279899051	0.09980064729742645	0.4811960958129878	2.085314972883633	FALSE
ENSG00000186566	23131	GPATCH8	GPATCH8	protein_coding	G-patch domain containing 8 [Source:HGNC Symbol;Acc:HGNC:29066]	17	-1	44395281	44503430	0.09098689513068296	0.09623781591981449	0.03916113493813679	7.020010064382364	2.093674241929419	0.09992717449234052	0.48156778372513337	2.084350692391926	FALSE
ENSG00000159202	65264	UBE2Z	UBE2Z	protein_coding	ubiquitin conjugating enzyme E2 Z [Source:HGNC Symbol;Acc:HGNC:25847]	17	1	48908407	48929056	-0.04245874687865417	-0.1253867779496051	-0.0270902028082886	6.150404395265905	2.093873804655866	0.09993982952815449	0.48156778372513337	2.0842543111166947	FALSE
ENSG00000266066	NA	POLRMTP1	POLRMTP1	processed_pseudogene	RNA polymerase mitochondrial pseudogene 1 [Source:HGNC Symbol;Acc:HGNC:28865]	17	-1	62136972	62140639	-0.4713417130475853	0.052285072911969606	0.2275552094134415	-0.25865790600940713	2.094364057597554	0.10000737111734831	0.48161432838129253	2.083740109442308	FALSE
ENSG00000071909	140469	MYO3B	MYO3B	protein_coding	myosin IIIB [Source:HGNC Symbol;Acc:HGNC:15576]	2	1	170178145	170655171	0.4864496410494765	-0.005655678607280347	-0.048805866965509086	0.5298593506053962	2.094579425458054	0.10001158866070164	0.48161432838129253	2.083708011861837	FALSE
ENSG00000274615	NA	AC233968.1	AC233968.1	unprocessed_pseudogene	aminopeptidase puromycin sensitive (NPEPPS) pseudogene	17	1	38078262	38124770	0.08182294876734701	-0.23103435199773711	-0.45623150334192525	-0.11973992523980694	2.0908750328962973	0.10008743327374764	0.4818299743976101	2.0831310184987935	FALSE
ENSG00000168685	3575	IL7R	IL7R	protein_coding	interleukin 7 receptor [Source:HGNC Symbol;Acc:HGNC:6024]	5	1	35852695	35879603	0.0616536593859547	0.42151246027341993	0.17426471124441886	8.56311814771625	2.091904559423447	0.10026340791156821	0.48252737204974694	2.081793892220252	FALSE
ENSG00000228113	NA	AC003991.1	AC003991.1	lncRNA	novel transcript, antisense to STEAP4	7	1	88219359	88304367	-0.23239320962738919	-0.34370868738882016	-0.19094547138852144	1.2755292391980877	2.089669637467675	0.10041985533194615	0.4830070554187787	2.0806070300746495	FALSE
ENSG00000153944	124540	MSI2	MSI2	protein_coding	musashi RNA binding protein 2 [Source:HGNC Symbol;Acc:HGNC:18585]	17	1	57255851	57684689	0.133585872642736	0.13124455773095803	0.026206785529201578	6.929954266996697	2.090118541433698	0.10042713270362306	0.4830070554187787	2.080551864681719	FALSE
ENSG00000248242	NA	AC004053.1	AC004053.1	lncRNA	novel transcript	4	-1	104653874	104966793	0.039659919033277445	0.5239809269727838	0.07043949920499538	2.0706350578994313	2.089513920596236	0.10046914321630722	0.4830070554187787	2.0802334830818103	FALSE
ENSG00000139182	9746	CLSTN3	CLSTN3	protein_coding	calsyntenin 3 [Source:HGNC Symbol;Acc:HGNC:18371]	12	1	7129698	7158945	-0.10643239704878757	-0.20491304584203232	-0.04581174687436024	5.19838875305009	2.09013471951769	0.10052265299796348	0.4830070554187787	2.079828137729914	FALSE
ENSG00000051825	10198	MPHOSPH9	MPHOSPH9	protein_coding	M-phase phosphoprotein 9 [Source:HGNC Symbol;Acc:HGNC:7215]	12	-1	123152320	123244014	0.19280678281910002	0.0792275504360643	0.058844434645368475	4.773364321339356	2.0892565264487613	0.1005267809403479	0.4830070554187787	2.0797968764878605	FALSE
ENSG00000176222	342908	ZNF404	ZNF404	protein_coding	zinc finger protein 404 [Source:HGNC Symbol;Acc:HGNC:19417]	19	-1	43872365	43901385	0.3286704934380221	0.4577154039795656	-0.08857165305683011	0.18429127546659954	2.0880371971654497	0.10057093856291252	0.4830070554187787	2.0794625442256414	FALSE
ENSG00000185324	8558	CDK10	CDK10	protein_coding	cyclin dependent kinase 10 [Source:HGNC Symbol;Acc:HGNC:1770]	16	1	89680737	89696354	0.12240858070962594	0.10902212887190395	0.12085088525481873	3.921282816183837	2.0893960348139484	0.10060694880028756	0.4830070554187787	2.079190002749565	FALSE
ENSG00000175220	392	ARHGAP1	ARHGAP1	protein_coding	Rho GTPase activating protein 1 [Source:HGNC Symbol;Acc:HGNC:673]	11	-1	46677080	46700619	-0.05627139086746423	-0.1447696530875615	-0.029555058565802338	6.830940455610036	2.088679771012593	0.1006121975409757	0.4830070554187787	2.0791502857588875	FALSE
ENSG00000260302	NA	AP005482.1	AP005482.1	lncRNA	novel transcript	18	-1	12739490	12776140	0.3936323248653864	0.16709810834400482	0.15596799749271414	0.8258011851273277	2.088236155362092	0.10071022184983182	0.4832826215257813	2.0784089049075063	FALSE
ENSG00000213928	10379	IRF9	IRF9	protein_coding	interferon regulatory factor 9 [Source:HGNC Symbol;Acc:HGNC:6131]	14	1	24161265	24166565	-0.10535342876462453	-0.4377384037298655	0.07045486299864799	2.8509916350461606	2.0868739034798764	0.10076095193425548	0.4832826215257813	2.0780254930335613	FALSE
ENSG00000095370	10044	SH2D3C	SH2D3C	protein_coding	SH2 domain containing 3C [Source:HGNC Symbol;Acc:HGNC:16884]	9	-1	127738317	127778710	-0.06442416308691655	-0.1662223398016312	-0.04084521670311653	7.582343500959949	2.0875341646950396	0.10078059196140718	0.4832826215257813	2.07787710576951	FALSE
ENSG00000254101	NA	LINC02055	LINC02055	lncRNA	long intergenic non-protein coding RNA 2055 [Source:HGNC Symbol;Acc:HGNC:52895]	8	1	135859369	137092183	0.4417032861345784	0.4928746805136351	-0.016816005894994556	-0.00856297258741231	2.0884275567801014	0.10079422865294968	0.4832826215257813	2.077774092111185	FALSE
ENSG00000105402	8775	NAPA	NAPA	protein_coding	NSF attachment protein alpha [Source:HGNC Symbol;Acc:HGNC:7641]	19	-1	47487637	47515091	-0.025716399325299087	-0.3242626529818053	0.011381244939435906	5.993033653143913	2.0862447143950416	0.10085693675853248	0.48329039349594405	2.0773005574170313	FALSE
ENSG00000241490	NA	AC093010.2	AC093010.2	lncRNA	novel transcript, antisense to ZNF80	3	1	114214313	114236204	0.0759239771552343	0.5303608205609648	0.21746663609996614	1.2873608484468877	2.085925345373588	0.1008749280194749	0.48329039349594405	2.077164750120991	FALSE
ENSG00000155906	55005	RMND1	RMND1	protein_coding	required for meiotic nuclear division 1 homolog [Source:HGNC Symbol;Acc:HGNC:21176]	6	-1	151404762	151452158	0.17109126797444643	-0.0030353666964129822	-0.022616682658440402	3.3959922146144947	2.085562442048122	0.10088932332795221	0.48329039349594405	2.0770561036486463	FALSE
ENSG00000175354	5771	PTPN2	PTPN2	protein_coding	protein tyrosine phosphatase non-receptor type 2 [Source:HGNC Symbol;Acc:HGNC:9650]	18	-1	12785478	12929643	0.09935246452173968	-0.1101869441779248	-0.002879048800182178	6.29560162038309	2.0848294497209046	0.10105966351460748	0.48388582185938483	2.075771613466919	FALSE
ENSG00000112335	8724	SNX3	SNX3	protein_coding	sorting nexin 3 [Source:HGNC Symbol;Acc:HGNC:11174]	6	-1	108211222	108261246	0.024461041134998824	-0.46225894360850955	-0.11282045306820193	7.962973900328487	2.0852712035958008	0.10107601462345475	0.48388582185938483	2.075648423303571	FALSE
ENSG00000120733	51780	KDM3B	KDM3B	protein_coding	lysine demethylase 3B [Source:HGNC Symbol;Acc:HGNC:1337]	5	1	138352685	138437028	-0.0054032618295305505	-0.18363868487353902	-0.0654571089443254	7.7562376366754044	2.0849328874354134	0.10112314263309695	0.4839281231987089	2.0752934651259105	FALSE
ENSG00000133256	5158	PDE6B	PDE6B	protein_coding	phosphodiesterase 6B [Source:HGNC Symbol;Acc:HGNC:8786]	4	1	625584	670782	0.1520533935260432	0.259200799689519	0.11469444592086876	2.4618751361659936	2.083523789225629	0.10117259065893425	0.4839281231987089	2.0749212035425537	FALSE
ENSG00000159461	267	AMFR	AMFR	protein_coding	autocrine motility factor receptor [Source:HGNC Symbol;Acc:HGNC:463]	16	-1	56361452	56425545	0.12297161155933246	-0.22107350211418164	0.05796203030670753	5.72662325622363	2.083651425654934	0.10124241135190544	0.4839281231987089	2.0743958665100797	FALSE
ENSG00000037757	84245	MRI1	MRI1	protein_coding	methylthioribose-1-phosphate isomerase 1 [Source:HGNC Symbol;Acc:HGNC:28469]	19	1	13764522	13774282	0.10562512186911628	0.16681831611998577	0.14102678485903125	3.8156240941645336	2.0837704427028	0.10125258759114737	0.4839281231987089	2.074319328593792	FALSE
ENSG00000154263	10349	ABCA10	ABCA10	protein_coding	ATP binding cassette subfamily A member 10 [Source:HGNC Symbol;Acc:HGNC:30]	17	-1	69147214	69244846	0.2030737535444425	0.11994016131905261	-0.1646569324624713	1.8139681662407285	2.082958801446129	0.10128130439111346	0.4839281231987089	2.074103382471893	FALSE
ENSG00000256742	NA	KDM2B-DT	KDM2B-DT	lncRNA	KDM2B divergent transcript [Source:HGNC Symbol;Acc:HGNC:53287]	12	1	121580792	121593504	0.16065004686769718	0.3880344153855178	0.10148519222462933	2.1738249191312002	2.082901685740935	0.10130176895573292	0.4839281231987089	2.07394952776673	FALSE
ENSG00000129749	57053	CHRNA10	CHRNA10	protein_coding	cholinergic receptor nicotinic alpha 10 subunit [Source:HGNC Symbol;Acc:HGNC:13800]	11	-1	3665587	3671384	-0.1413480719646788	-0.2775520631587556	-0.20811930841109635	1.924505937997229	2.08209561061131	0.10134788493365854	0.4839281231987089	2.0736029322940612	FALSE
ENSG00000136891	54881	TEX10	TEX10	protein_coding	testis expressed 10 [Source:HGNC Symbol;Acc:HGNC:25988]	9	-1	100302077	100352942	0.04941318672218179	0.25781231424089424	0.10701270809052757	3.7634963548378106	2.082439848544785	0.10135563996484773	0.4839281231987089	2.073544662385085	FALSE
ENSG00000233261	NA	FAM238A	FAM238A	transcribed_unprocessed_pseudogene	family with sequence similarity 238 member A [Source:HGNC Symbol;Acc:HGNC:17776]	10	1	26589865	26594330	0.08624585401767194	-0.30101999837324694	-0.23296984379113278	1.9954036985582861	2.082493724819414	0.10136564194910742	0.4839281231987089	2.073469515585908	FALSE
ENSG00000197385	344787	ZNF860	ZNF860	protein_coding	zinc finger protein 860 [Source:HGNC Symbol;Acc:HGNC:34513]	3	1	31981750	31991723	0.4096357816213539	0.7647001237819923	0.3647033523219822	0.02524502898814455	2.081044902986789	0.10154655814858665	0.4842842997638164	2.0721114836955867	FALSE
ENSG00000232907	NA	DLGAP4-AS1	DLGAP4-AS1	lncRNA	DLGAP4 antisense RNA 1 [Source:HGNC Symbol;Acc:HGNC:51223]	20	-1	36507702	36573391	0.14242134336330833	-0.4376564907384028	-0.008581129126567071	2.8735321736953825	2.081418877986481	0.10155058182745728	0.4842842997638164	2.0720813066699013	FALSE
ENSG00000134461	54522	ANKRD16	ANKRD16	protein_coding	ankyrin repeat domain 16 [Source:HGNC Symbol;Acc:HGNC:23471]	10	-1	5861616	5889906	0.12914780401571507	0.30322345708307336	0.0642250418522857	2.29463967574366	2.0804427147164675	0.10156330090731674	0.4842842997638164	2.0719859228973245	FALSE
ENSG00000067533	51018	RRP15	RRP15	protein_coding	ribosomal RNA processing 15 homolog [Source:HGNC Symbol;Acc:HGNC:24255]	1	1	218285293	218337983	0.12452284645829662	0.2505946870531257	0.08797241435221627	3.4604387905467693	2.0806527067183396	0.10156513616992421	0.4842842997638164	2.071972160718843	FALSE
ENSG00000260916	9236	CCPG1	CCPG1	protein_coding	cell cycle progression 1 [Source:HGNC Symbol;Acc:HGNC:24227]	15	-1	55340032	55408510	-0.13260497027429397	-0.2463545987552883	-0.0687863135021155	4.796877426651923	2.0807774674690487	0.10169044952841438	0.4847328096604903	2.07103303036637	FALSE
ENSG00000248516	NA	AC105415.1	AC105415.1	lncRNA	novel transcript	4	1	4321962	4334182	-0.13367468854457892	-0.554548227124808	-0.5470736698346254	-0.683137729762514	2.078615253356269	0.10183179872072706	0.48519542906035057	2.069975053838453	FALSE
ENSG00000178996	112574	SNX18	SNX18	protein_coding	sorting nexin 18 [Source:HGNC Symbol;Acc:HGNC:19245]	5	1	54517759	54546586	-0.010301230672455142	-0.3340527679554267	-0.10285512283594533	6.695214038523608	2.07928363612492	0.1018500623441752	0.48519542906035057	2.069838456188485	FALSE
ENSG00000141576	114804	RNF157	RNF157	protein_coding	ring finger protein 157 [Source:HGNC Symbol;Acc:HGNC:29402]	17	-1	76142465	76240493	0.11706059151351342	0.17199043156568958	0.15429943700102683	5.4410859072449504	2.0792056918034123	0.10203213062600887	0.4859135333558562	2.0684780097461872	FALSE
ENSG00000259972	NA	AC009120.2	AC009120.2	lncRNA	novel transcript, antisense to PSMD7	16	-1	74305127	74335346	0.10794075173023296	0.14509548138702508	0.09287587542425985	5.809100611026438	2.077786932110551	0.10207791424967964	0.485982359707422	2.0681362725406074	FALSE
ENSG00000169181	146395	GSG1L	GSG1L	protein_coding	GSG1 like [Source:HGNC Symbol;Acc:HGNC:28283]	16	-1	27787528	28063714	0.3782516453961394	-0.033787476774708065	-0.19323689559356494	1.8756617605066344	2.0762270449059557	0.10223455349331012	0.4865787539842692	2.066968199128479	FALSE
ENSG00000229619	NA	MBNL1-AS1	MBNL1-AS1	lncRNA	MBNL1 antisense RNA 1 [Source:HGNC Symbol;Acc:HGNC:44584]	3	-1	152245262	152269557	-0.09592708838819901	-0.4421922165139783	-0.1331536056460903	1.8745663338326468	2.075949556307606	0.10229533084362219	0.486718673839087	2.066515438612023	FALSE
ENSG00000065613	9748	SLK	SLK	protein_coding	STE20 like kinase [Source:HGNC Symbol;Acc:HGNC:11088]	10	1	103967140	104029233	0.00302222190583098	-0.3485871126346693	-0.10702552141437005	6.67193840754635	2.074884612870703	0.10243102858595729	0.48715761050929	2.065505488771968	FALSE
ENSG00000138670	153020	RASGEF1B	RASGEF1B	protein_coding	RasGEF domain family member 1B [Source:HGNC Symbol;Acc:HGNC:24881]	4	-1	81426393	82044244	0.2682366594522802	0.10370320697232117	0.04127214210733588	3.0619714203809396	2.0738301344454295	0.1024503981356008	0.48715761050929	2.065361432721871	FALSE
ENSG00000230825	NA	AC005532.1	AC005532.1	lncRNA	novel transcript	7	1	7255154	7278071	-0.1754691983065433	-0.4661494573444257	-0.16759277101615325	2.2205010062526664	2.073378894696632	0.10257400285060692	0.487595880544212	2.064442768682903	FALSE
ENSG00000169609	123207	C15orf40	C15orf40	protein_coding	chromosome 15 open reading frame 40 [Source:HGNC Symbol;Acc:HGNC:28443]	15	-1	82988441	83011641	0.12278724804534898	0.06552179369973624	0.0022909760685719993	4.028121467646314	2.0729123340499416	0.10270363070748753	0.4879824294170576	2.063480478012175	FALSE
ENSG00000189007	134637	ADAT2	ADAT2	protein_coding	adenosine deaminase tRNA specific 2 [Source:HGNC Symbol;Acc:HGNC:21172]	6	-1	143422832	143450695	0.16344224917972583	0.0825564529865423	0.20741671396516106	3.2326452567519053	2.0727350956176944	0.10271824073539379	0.4879824294170576	2.0633720936583986	FALSE
ENSG00000148335	28989	NTMT1	NTMT1	protein_coding	N-terminal Xaa-Pro-Lys N-methyltransferase 1 [Source:HGNC Symbol;Acc:HGNC:23373]	9	1	129608884	129636131	-0.21761846713290403	0.1059880880139587	0.020434472474141607	2.544471730264152	2.0712161765601116	0.10277655614327694	0.4879932744737877	2.062939628469936	FALSE
ENSG00000111912	135112	NCOA7	NCOA7	protein_coding	nuclear receptor coactivator 7 [Source:HGNC Symbol;Acc:HGNC:21081]	6	1	125781161	125932034	0.1508416142452752	-0.19237854056293519	7.501956557576432e-4	5.6025534532562125	2.0716925225465737	0.10280643261892096	0.4879932744737877	2.062718156575461	FALSE
ENSG00000140939	8996	NOL3	NOL3	protein_coding	nucleolar protein 3 [Source:HGNC Symbol;Acc:HGNC:7869]	16	1	67170154	67175735	-0.07109531847294814	-0.44551317934159174	-0.24102881709316443	1.5443656673043906	2.0714310399849465	0.10283152991585652	0.4879932744737877	2.0625321600070836	FALSE
ENSG00000143156	29922	NME7	NME7	protein_coding	NME/NM23 family member 7 [Source:HGNC Symbol;Acc:HGNC:20461]	1	-1	169132531	169367948	0.11726790048934681	0.21849339800787582	0.04194857758693161	3.8253598907403132	2.0720618183022377	0.10284636801333326	0.4879932744737877	2.0624222150315075	FALSE
ENSG00000163923	116832	RPL39L	RPL39L	protein_coding	ribosomal protein L39 like [Source:HGNC Symbol;Acc:HGNC:17094]	3	-1	187120948	187180908	0.2131771212646603	0.6255884678871075	0.05933389933897246	0.10161055860654022	2.069872950148503	0.10296452174797674	0.4884044944443019	2.0615472802981443	FALSE
ENSG00000169714	7555	CNBP	CNBP	protein_coding	CCHC-type zinc finger nucleic acid binding protein [Source:HGNC Symbol;Acc:HGNC:13164]	3	-1	129169484	129183922	-0.027672213566972078	-0.1945840055126423	-0.10069730670327343	8.270608690725481	2.0697142313793093	0.10311686293251986	0.4888552931234991	2.0604206044808833	FALSE
ENSG00000126822	26030	PLEKHG3	PLEKHG3	protein_coding	pleckstrin homology and RhoGEF domain containing G3 [Source:HGNC Symbol;Acc:HGNC:20364]	14	1	64704102	64750249	-0.03498350902958184	0.35369193037290525	0.0543067156547543	6.378501974885991	2.0695762064238	0.10316391155052526	0.4888552931234991	2.0600729674651475	FALSE
ENSG00000254996	404734	ANKHD1-EIF4EBP3	ANKHD1-EIF4EBP3	protein_coding	ANKHD1-EIF4EBP3 readthrough [Source:HGNC Symbol;Acc:HGNC:33530]	5	1	140401908	140549569	-0.12036088085978208	-0.19628120075668706	-0.04123267263081936	4.475912621780377	2.069018958506736	0.10316537888117056	0.4888552931234991	2.060062127964837	FALSE
ENSG00000148834	9446	GSTO1	GSTO1	protein_coding	glutathione S-transferase omega 1 [Source:HGNC Symbol;Acc:HGNC:13312]	10	1	104235356	104267459	-0.0905707848227265	-0.30664560020506726	-0.11609084883892702	5.43982326793788	2.068809827304514	0.10319487037912752	0.4888552931234991	2.0598442989762	FALSE
ENSG00000068489	55771	PRR11	PRR11	protein_coding	proline rich 11 [Source:HGNC Symbol;Acc:HGNC:25619]	17	1	59155499	59204705	0.020934958278102357	-0.562860441917085	-0.04030292938824711	1.5078867666020628	2.067506292260743	0.10323766284975236	0.4888552931234991	2.059528332889753	FALSE
ENSG00000100403	23264	ZC3H7B	ZC3H7B	protein_coding	zinc finger CCCH-type containing 7B [Source:HGNC Symbol;Acc:HGNC:30869]	22	1	41301525	41360147	0.12409532757614819	0.09901585994142954	0.09940894827331341	5.194103437194267	2.0679249560182913	0.10324865838905184	0.4888552931234991	2.059447165565724	FALSE
ENSG00000204396	80737	VWA7	VWA7	protein_coding	von Willebrand factor A domain containing 7 [Source:HGNC Symbol;Acc:HGNC:13939]	6	-1	31765590	31777328	-0.16824119681766714	-0.555009625541366	-0.09198959068426822	0.6401856857109612	2.0673852909243697	0.1033399042461785	0.48890550882625866	2.0587739225071564	FALSE
ENSG00000108389	9110	MTMR4	MTMR4	protein_coding	myotubularin related protein 4 [Source:HGNC Symbol;Acc:HGNC:7452]	17	-1	58489529	58517905	0.03743440478682906	-0.2901439538117738	-0.0978721500982852	5.340859861825696	2.0677051902043244	0.10335206875459033	0.48890550882625866	2.0586842116456845	FALSE
ENSG00000198794	192683	SCAMP5	SCAMP5	protein_coding	secretory carrier membrane protein 5 [Source:HGNC Symbol;Acc:HGNC:30386]	15	1	74957219	75021495	0.03717122752749096	0.5905130441642507	0.39589853195263625	0.8737857782949852	2.067506149486195	0.10335382395985443	0.48890550882625866	2.0586712681866293	FALSE
ENSG00000263335	NA	AF001548.2	AF001548.2	lncRNA	novel transcript, antisense to MYH11	16	1	15726674	15732993	-0.0032994235648864416	0.22866139778258296	-0.020030745485507023	4.096464094860247	2.067153351628462	0.10346912713456768	0.48901367617296587	2.0578214457884507	FALSE
ENSG00000166226	10576	CCT2	CCT2	protein_coding	chaperonin containing TCP1 subunit 2 [Source:HGNC Symbol;Acc:HGNC:1615]	12	1	69585426	69601570	0.1385708635875737	0.15844329303702523	0.015485175018114382	4.76989907920712	2.0664630711877705	0.10349122106396821	0.48901367617296587	2.057658709841021	FALSE
ENSG00000232053	NA	AC078845.1	AC078845.1	lncRNA	novel transcript	7	1	136092913	136437785	0.24333412643163027	0.20043470568916294	0.09140382390767822	2.714147852887832	2.0673005549819172	0.10351043821094369	0.48901367617296587	2.0575171903042158	FALSE
ENSG00000182183	348378	SHISAL2A	SHISAL2A	protein_coding	shisa like 2A [Source:HGNC Symbol;Acc:HGNC:28757]	1	1	52633168	52669683	0.10575153612577627	0.23955119604632935	0.11835532076310464	5.21247724533021	2.067881782235171	0.10351168627725023	0.48901367617296587	2.057508000124385	FALSE
ENSG00000163935	51460	SFMBT1	SFMBT1	protein_coding	Scm like with four mbt domains 1 [Source:HGNC Symbol;Acc:HGNC:20255]	3	-1	52903572	53046750	-0.019747794002698087	0.2513306962013205	0.12782317300962776	3.90091761298978	2.0662529652574277	0.10356286090947316	0.48901367617296587	2.0571312653241334	FALSE
ENSG00000241058	221078	NSUN6	NSUN6	protein_coding	NOP2/Sun RNA methyltransferase 6 [Source:HGNC Symbol;Acc:HGNC:23529]	10	-1	18545561	18659285	0.1661862687152207	0.03980849637724413	0.04465101091548133	4.555766509572944	2.0660592443889496	0.10359222165977393	0.48901367617296587	2.056915199359679	FALSE
ENSG00000137337	9656	MDC1	MDC1	protein_coding	mediator of DNA damage checkpoint 1 [Source:HGNC Symbol;Acc:HGNC:21163]	6	-1	30699807	30717447	0.11759475963400537	0.1516022322065537	0.1496748499646586	4.358504125364996	2.066182088916749	0.10359737862835186	0.48901367617296587	2.056877255249869	FALSE
ENSG00000011143	54903	MKS1	MKS1	protein_coding	MKS transition zone complex subunit 1 [Source:HGNC Symbol;Acc:HGNC:7121]	17	-1	58205437	58219605	0.22199241297437333	0.1731673142421752	-0.07827812352493323	1.709110360789604	2.0644917315001083	0.10363081384593749	0.4890226813399259	2.056631288418391	FALSE
ENSG00000144597	85403	EAF1	EAF1	protein_coding	ELL associated factor 1 [Source:HGNC Symbol;Acc:HGNC:20907]	3	1	15427598	15450635	0.012349315705857622	-0.29580444490373314	-0.06206507345642402	4.8896851867129785	2.0651390221202766	0.10368180647294455	0.48911450736065776	2.056256306520663	FALSE
ENSG00000137575	6386	SDCBP	SDCBP	protein_coding	syndecan binding protein [Source:HGNC Symbol;Acc:HGNC:10662]	8	1	58552924	58582859	-0.06033366167283178	-0.27232981441098414	-0.11227302164509159	9.953863489916824	2.064536228227848	0.10384672372987572	0.48974354873034426	2.0550447714192424	FALSE
ENSG00000213553	NA	RPLP0P6	RPLP0P6	processed_pseudogene	ribosomal protein lateral stalk subunit P0 pseudogene 6 [Source:HGNC Symbol;Acc:HGNC:36404]	2	1	38481851	38482804	-0.15932204070347408	0.5825212167886443	0.10140855056824316	1.6945240920876334	2.062364467662913	0.10398887950646282	0.49022319881853277	2.054001927710765	FALSE
ENSG00000067141	4756	NEO1	NEO1	protein_coding	neogenin 1 [Source:HGNC Symbol;Acc:HGNC:7754]	15	1	73051710	73305205	0.051024066757549974	0.36187494691733935	0.01936997197720335	3.0572248251703087	2.063497601128332	0.10405340889453506	0.49022319881853277	2.0535289957325866	FALSE
ENSG00000107201	23586	DDX58	DDX58	protein_coding	DExD/H-box helicase 58 [Source:HGNC Symbol;Acc:HGNC:19102]	9	-1	32455302	32526208	-0.057040370654614564	-0.543116632294904	-0.025811386213098884	7.003547343102419	2.0620234816166003	0.10408710309938882	0.49022319881853277	2.0532821645850103	FALSE
ENSG00000197119	123096	SLC25A29	SLC25A29	protein_coding	solute carrier family 25 member 29 [Source:HGNC Symbol;Acc:HGNC:20116]	14	-1	100291116	100306547	0.10874575744073545	0.19209493080171164	0.18024270480126073	4.377921422442075	2.0634609119797243	0.10413322813833721	0.49022319881853277	2.052944393871833	FALSE
ENSG00000122034	2971	GTF3A	GTF3A	protein_coding	general transcription factor IIIA [Source:HGNC Symbol;Acc:HGNC:4662]	13	1	27424619	27435823	0.035419320304697244	0.22142132989138566	0.051736175566671164	6.658642636466975	2.0621871936807703	0.10413707253315965	0.49022319881853277	2.052916248084854	FALSE
ENSG00000206503	3105	HLA-A	HLA-A	protein_coding	major histocompatibility complex, class I, A [Source:HGNC Symbol;Acc:HGNC:4931]	6	1	29941260	29945884	-0.14727229884744433	-0.25049899256876845	-0.10795507900274241	10.472966066602524	2.0622083913642624	0.10416232871500532	0.49022319881853277	2.052731365933221	FALSE
ENSG00000114480	2632	GBE1	GBE1	protein_coding	1,4-alpha-glucan branching enzyme 1 [Source:HGNC Symbol;Acc:HGNC:4180]	3	-1	81489703	81761645	-0.08660091003747876	-0.09581403150358213	-0.13900510375219138	5.574420926197146	2.062244529292957	0.10416966432247335	0.49022319881853277	2.0526776753296665	FALSE
ENSG00000085265	2219	FCN1	FCN1	protein_coding	ficolin 1 [Source:HGNC Symbol;Acc:HGNC:3623]	9	-1	134903232	134917912	-0.07821888158222061	-0.24844313055585446	-0.07997620075985337	9.942299425729987	2.0615789422133006	0.10426736111152334	0.49053413351557124	2.0519629604229426	FALSE
ENSG00000277072	NA	STAG3L2	STAG3L2	transcribed_unprocessed_pseudogene	stromal antigen 3-like 2 (pseudogene) [Source:HGNC Symbol;Acc:HGNC:33886]	7	-1	74843754	74890610	0.11056822458519856	0.20638882912758236	0.112777715085373	4.1761893163940575	2.0607739470534736	0.10434207872813991	0.49073680507949613	2.0514167857182133	FALSE
ENSG00000108298	6143	RPL19	RPL19	protein_coding	ribosomal protein L19 [Source:HGNC Symbol;Acc:HGNC:10312]	17	1	39200283	39204732	-1.680619933071797e-4	0.3385858094241598	0.05636094082221769	9.810451954037845	2.059723744750425	0.1044058323248209	0.49076389385093017	2.0509510524927452	FALSE
ENSG00000178217	387694	SH2D4B	SH2D4B	protein_coding	SH2 domain containing 4B [Source:HGNC Symbol;Acc:HGNC:31440]	10	1	80537902	80646560	0.10685528989959689	-0.6646440253184862	-0.3071153702928262	-0.17187570299665847	2.058651951545453	0.10441111789749659	0.49076389385093017	2.0509124525188818	FALSE
ENSG00000159259	8208	CHAF1B	CHAF1B	protein_coding	chromatin assembly factor 1 subunit B [Source:HGNC Symbol;Acc:HGNC:1911]	21	1	36385392	36419015	-0.09422329836410417	-0.21726027399125666	0.14536264984873853	1.852552609981057	2.058614220799102	0.10446283745896578	0.49085824653923604	2.0505348488023016	FALSE
ENSG00000068650	23250	ATP11A	ATP11A	protein_coding	ATPase phospholipid transporting 11A [Source:HGNC Symbol;Acc:HGNC:13552]	13	1	112690329	112887168	-0.029894576337140072	-0.3049139820954654	-0.09295655654270475	7.8619972644805465	2.059421169177319	0.10449723854233858	0.49087118928837487	2.050283786177368	FALSE
ENSG00000153130	60592	SCOC	SCOC	protein_coding	short coiled-coil protein [Source:HGNC Symbol;Acc:HGNC:20335]	4	1	140257286	140385726	0.1279218888497341	0.2081886509278128	-0.048329112609090924	3.325411577368255	2.0578786241729197	0.10463947589791697	0.4910593160690122	2.049246563042796	FALSE
ENSG00000169914	23252	OTUD3	OTUD3	protein_coding	OTU deubiquitinase 3 [Source:HGNC Symbol;Acc:HGNC:29038]	1	1	19882395	19912945	0.20773026724851879	0.11749900403517251	0.039117580061217336	3.2061723009353726	2.0579397266743653	0.10465817519290958	0.4910593160690122	2.0491103045045573	FALSE
ENSG00000171295	126070	ZNF440	ZNF440	protein_coding	zinc finger protein 440 [Source:HGNC Symbol;Acc:HGNC:20874]	19	1	11814273	11835216	0.047539201426660314	0.21996286777495327	0.08240042386736694	4.088466973921123	2.0581633556460193	0.10467486040978102	0.4910593160690122	2.048988741890144	FALSE
ENSG00000258695	NA	AC005225.3	AC005225.3	lncRNA	novel transcript, antisense to HEATR4	14	1	73522878	73530610	0.2010488402118191	0.3334122929026299	0.1765167761308803	1.3865698685759773	2.0570968215959216	0.10468388797612688	0.4910593160690122	2.048922977957635	FALSE
ENSG00000008838	9862	MED24	MED24	protein_coding	mediator complex subunit 24 [Source:HGNC Symbol;Acc:HGNC:22963]	17	-1	40019097	40061215	0.08588918126110465	0.17928129227494413	0.04210932295188976	4.552554521984827	2.0575005084733524	0.10469558108698494	0.4910593160690122	2.04883780416464	FALSE
ENSG00000155926	6503	SLA	SLA	protein_coding	Src like adaptor [Source:HGNC Symbol;Acc:HGNC:10902]	8	-1	133036728	133102912	-0.07793717830357617	-0.2862392040325499	-0.08007960361528131	8.63455207447301	2.0571449233417263	0.10485227685217334	0.49152478929990606	2.0476972947456047	FALSE
ENSG00000159348	51706	CYB5R1	CYB5R1	protein_coding	cytochrome b5 reductase 1 [Source:HGNC Symbol;Acc:HGNC:13397]	1	-1	202961873	202967275	-0.12394246027800698	-0.24645807583030896	-0.06250858603537678	4.4385984486510575	2.056619377634101	0.10488365710148256	0.49152478929990606	2.047469089940416	FALSE
ENSG00000149476	26007	TKFC	TKFC	protein_coding	triokinase and FMN cyclase [Source:HGNC Symbol;Acc:HGNC:24552]	11	1	61333210	61353295	0.15742808261655938	0.08439074163237414	0.050992064336878154	3.2308161775570348	2.0558028704988396	0.10488988798805293	0.49152478929990606	2.0474237851988444	FALSE
ENSG00000165678	27069	GHITM	GHITM	protein_coding	growth hormone inducible transmembrane protein [Source:HGNC Symbol;Acc:HGNC:17281]	10	1	84139509	84153568	-0.05309044530399206	-0.23041568148181255	-0.04441079459391329	6.679383872487627	2.0554419943172832	0.10502907572613997	0.491700367729046	2.0464124232143983	FALSE
ENSG00000023445	330	BIRC3	BIRC3	protein_coding	baculoviral IAP repeat containing 3 [Source:HGNC Symbol;Acc:HGNC:591]	11	1	102317450	102339403	0.07635564720656209	0.3227912896807125	0.08740608387178235	6.865501326317812	2.0554564704105447	0.10507312170344978	0.491700367729046	2.0460926449351597	FALSE
ENSG00000148843	22984	PDCD11	PDCD11	protein_coding	programmed cell death 11 [Source:HGNC Symbol;Acc:HGNC:13408]	10	1	103396626	103446294	0.04373221773042451	0.152562111458911	0.1456071772716641	4.404306024913047	2.0546351646323995	0.10507414148438636	0.491700367729046	2.0460852427423437	FALSE
ENSG00000224165	NA	DNAJC27-AS1	DNAJC27-AS1	lncRNA	DNAJC27 antisense RNA 1 [Source:HGNC Symbol;Acc:HGNC:42943]	2	1	24971390	25039716	0.2365448056493337	-0.13619723239083714	-0.20888572743954692	1.7208692947626845	2.0545455538736737	0.10507844422300776	0.491700367729046	2.046054011595264	FALSE
ENSG00000147687	83940	TATDN1	TATDN1	protein_coding	TatD DNase domain containing 1 [Source:HGNC Symbol;Acc:HGNC:24220]	8	-1	124488485	124539458	0.07796865225483178	0.20726683183386546	0.016613727323110058	3.784950392316075	2.0535019428133463	0.10514692301696729	0.491700367729046	2.04555712752348	FALSE
ENSG00000154781	51244	CCDC174	CCDC174	protein_coding	coiled-coil domain containing 174 [Source:HGNC Symbol;Acc:HGNC:28033]	3	1	14651746	14672659	-0.016940819504206207	-0.08904680884582022	-0.10158050581231844	4.647170418495761	2.0538749822834292	0.1051556126008119	0.491700367729046	2.0454940978150122	FALSE
ENSG00000115875	6432	SRSF7	SRSF7	protein_coding	serine and arginine rich splicing factor 7 [Source:HGNC Symbol;Acc:HGNC:10789]	2	-1	38743599	38751494	0.13294955159653013	0.08732960504535024	0.031403940617337346	6.171720884956085	2.054414305814967	0.10515923586899252	0.491700367729046	2.045467817991095	FALSE
ENSG00000196275	84163	GTF2IRD2	GTF2IRD2	protein_coding	GTF2I repeat domain containing 2 [Source:HGNC Symbol;Acc:HGNC:30775]	7	-1	74796144	74851551	0.13353392823196356	-0.32766159191510447	0.03678675856035557	2.566936753973115	2.0540480766842193	0.10518095674843497	0.491700367729046	2.0453102930728355	FALSE
ENSG00000135632	10322	SMYD5	SMYD5	protein_coding	SMYD family member 5 [Source:HGNC Symbol;Acc:HGNC:16258]	2	1	73214222	73227221	0.05010390913384248	0.28234801920658587	0.18361680591432716	2.6323481243785665	2.0532443633067463	0.10525000537936316	0.491874912154053	2.0448097430219128	FALSE
ENSG00000100296	8563	THOC5	THOC5	protein_coding	THO complex 5 [Source:HGNC Symbol;Acc:HGNC:19074]	22	-1	29505879	29555216	-0.08045688322063782	-0.19057634343659613	-0.02376935557946187	5.489960375253827	2.053433681784967	0.10529014603193639	0.49191429370523054	2.0445188983468685	FALSE
ENSG00000205937	10921	RNPS1	RNPS1	protein_coding	RNA binding protein with serine rich domain 1 [Source:HGNC Symbol;Acc:HGNC:10080]	16	-1	2253116	2268397	0.05182515546857303	0.1474345343125768	0.08974700639646552	6.38352332504574	2.0530454177201944	0.10536420861732446	0.4921120866797108	2.0439825461726877	FALSE
ENSG00000100330	8897	MTMR3	MTMR3	protein_coding	myotubularin related protein 3 [Source:HGNC Symbol;Acc:HGNC:7451]	22	1	29883155	30030866	-0.016685726151587883	-0.25107018532186826	-0.1126502524570174	8.170702063441194	2.0523781646472012	0.10549340903338703	0.4921414464471878	2.043047756208847	FALSE
ENSG00000172171	79736	TEFM	TEFM	protein_coding	transcription elongation factor, mitochondrial [Source:HGNC Symbol;Acc:HGNC:26223]	17	-1	30897336	30906238	0.18166371671242154	0.007960739994838179	0.07819636643348134	2.8815881705967876	2.051099755427282	0.10552871207428771	0.4921414464471878	2.0427925225850534	FALSE
ENSG00000152133	253635	GPATCH11	GPATCH11	protein_coding	G-patch domain containing 11 [Source:HGNC Symbol;Acc:HGNC:26768]	2	1	37084451	37099244	0.04210698671095005	0.29667408321134464	0.09757305500974711	3.8799840103672967	2.051143985116438	0.10557503086545802	0.4921414464471878	2.0424577713611423	FALSE
ENSG00000138698	5910	RAP1GDS1	RAP1GDS1	protein_coding	Rap1 GTPase-GDP dissociation stimulator 1 [Source:HGNC Symbol;Acc:HGNC:9859]	4	1	98261384	98443861	0.016361124140418924	0.1826328108188437	0.061834811104059584	6.178053148966196	2.051301758208558	0.10559105904844523	0.4921414464471878	2.0423419665917346	FALSE
ENSG00000183474	728340	GTF2H2C	GTF2H2C	protein_coding	GTF2H2 family member C [Source:HGNC Symbol;Acc:HGNC:31394]	5	1	69560208	69594723	0.07555178071827215	-0.373435762277011	-0.10125555685395363	2.6835241845845834	2.0510848292147434	0.10560660542752777	0.4921414464471878	2.0422296589692897	FALSE
ENSG00000100336	80832	APOL4	APOL4	protein_coding	apolipoprotein L4 [Source:HGNC Symbol;Acc:HGNC:14867]	22	-1	36189124	36204840	-0.32520249396423717	-0.930036798299698	-0.11039999589979237	0.5369426977632582	2.0515050395062224	0.10561418173746055	0.4921414464471878	2.0421749331607573	FALSE
ENSG00000100726	9894	TELO2	TELO2	protein_coding	telomere maintenance 2 [Source:HGNC Symbol;Acc:HGNC:29099]	16	1	1493344	1510457	0.08300579553668605	0.03162248729850075	0.17597001247696348	3.2264770392670847	2.050526452170232	0.10565941511075322	0.4921414464471878	2.0418482780320404	FALSE
ENSG00000164975	6619	SNAPC3	SNAPC3	protein_coding	small nuclear RNA activating complex polypeptide 3 [Source:HGNC Symbol;Acc:HGNC:11136]	9	1	15422704	15465953	0.17058969329613116	0.10540196313077922	0.07926722269792279	5.197146782635214	2.050710924212143	0.10566075025996872	0.4921414464471878	2.0418386382180103	FALSE
ENSG00000261326	NA	LINC01355	LINC01355	lncRNA	long intergenic non-protein coding RNA 1355 [Source:HGNC Symbol;Acc:HGNC:50584]	1	-1	23281307	23287488	0.26752815392683293	0.22948433391929884	0.1083002045877016	2.1553847000472386	2.0498342959023996	0.10572219602226646	0.4921414464471878	2.041395124274661	FALSE
ENSG00000103489	64131	XYLT1	XYLT1	protein_coding	xylosyltransferase 1 [Source:HGNC Symbol;Acc:HGNC:15516]	16	-1	17101769	17470960	0.08973884376770584	0.27459149172395264	0.05170646759824781	7.475005395215851	2.0509674200986825	0.10572311101131412	0.4921414464471878	2.041388521772249	FALSE
ENSG00000077150	4791	NFKB2	NFKB2	protein_coding	nuclear factor kappa B subunit 2 [Source:HGNC Symbol;Acc:HGNC:7795]	10	1	102394110	102402524	-0.05282086566128297	-0.21802708326079584	0.025501826547077347	5.953714661897482	2.050742915197088	0.10572318544685266	0.4921414464471878	2.041387984652573	FALSE
