## Supplementary material for "Baseline expression of immune gene modules in blood is associated with primary response to anti-TNF therapy in Crohn’s disease patients": dream.gene_expr_filtered_vobj_fit_dge_3.topTable_coefs_22,23,24.csv (part 2 of 3)

GENEID	ENTREZID	GENENAME	SYMBOL	GENEBIOTYPE	DESCRIPTION	SEQNAME	SEQSTRAND	GENESEQSTART	GENESEQEND	Primary_ResponseTRUE.ns.Study_Day..knots...7...c.14..30..1	Primary_ResponseTRUE.ns.Study_Day..knots...7...c.14..30..2	Primary_ResponseTRUE.ns.Study_Day..knots...7...c.14..30..3	AveExpr	F	P.Value	adj.P.Val	F.std	significant
ENSG00000148400	4851	NOTCH1	NOTCH1	protein_coding	notch receptor 1 [Source:HGNC Symbol;Acc:HGNC:7881]	9	-1	136494433	136546048	-0.07474572066152001	-0.20705196187755945	-0.04964125609627186	8.189857878692656	2.050498273549998	0.1057512372515297	0.4921414464471878	2.041185591308119	FALSE
ENSG00000017427	3479	IGF1	IGF1	protein_coding	insulin like growth factor 1 [Source:HGNC Symbol;Acc:HGNC:5464]	12	-1	102395874	102481744	-0.7698198117461256	-0.14181717424792073	-0.17034282850849014	-0.8790597458228945	2.048690211693765	0.10586795603000894	0.49253685242395584	2.0403440186255883	FALSE
ENSG00000270099	NA	AL365273.2	AL365273.2	protein_coding	novel transcript	10	1	95860548	95924844	-0.08043846773192143	-0.28962004678441977	-0.10682209421245843	4.878069235289013	2.0497145832825816	0.10590921932393033	0.49258107974017495	2.040046712095226	FALSE
ENSG00000119711	4329	ALDH6A1	ALDH6A1	protein_coding	aldehyde dehydrogenase 6 family member A1 [Source:HGNC Symbol;Acc:HGNC:7179]	14	-1	74056847	74084492	-4.5577542561103427e-4	0.2892678247468499	-0.010207516963519278	3.808778177191291	2.0484555771109885	0.10594335800243052	0.49259215406945434	2.0398008230159306	FALSE
ENSG00000070495	23210	JMJD6	JMJD6	protein_coding	jumonji domain containing 6, arginine demethylase and lysine hydroxylase [Source:HGNC Symbol;Acc:HGNC:19355]	17	-1	76712832	76726799	-0.02249914254557457	-0.2194152354999279	-0.17548170323025616	4.6601515627431125	2.048681012239613	0.10600622070356648	0.49264989392761493	2.0393482431365535	FALSE
ENSG00000213676	1388	ATF6B	ATF6B	protein_coding	activating transcription factor 6 beta [Source:HGNC Symbol;Acc:HGNC:2349]	6	-1	32115264	32128253	-0.05989073393018785	-0.11430150449702993	-0.06127067674733904	5.93217772955423	2.04775446562778	0.1060522583710323	0.49264989392761493	2.0390169580169935	FALSE
ENSG00000196396	5770	PTPN1	PTPN1	protein_coding	protein tyrosine phosphatase non-receptor type 1 [Source:HGNC Symbol;Acc:HGNC:9642]	20	1	50510321	50585241	0.08395702280613435	-0.23855500481292832	-0.07887856194391092	6.702480453234056	2.0476468596619464	0.10608030162094274	0.49264989392761493	2.03881522744095	FALSE
ENSG00000063180	770	CA11	CA11	protein_coding	carbonic anhydrase 11 [Source:HGNC Symbol;Acc:HGNC:1370]	19	-1	48637946	48646187	0.007415374972300651	0.48797479421034096	0.010857406167066985	1.565556766274456	2.0467734936237534	0.10608282159230441	0.49264989392761493	2.0387971023961406	FALSE
ENSG00000048052	9734	HDAC9	HDAC9	protein_coding	histone deacetylase 9 [Source:HGNC Symbol;Acc:HGNC:14065]	7	1	18086949	19002416	0.004527990954645426	0.3849818616795074	0.02610510129594424	6.437943067905344	2.0468102308490534	0.10622659548100438	0.4931699259221368	2.0377636821387397	FALSE
ENSG00000141384	6875	TAF4B	TAF4B	protein_coding	TATA-box binding protein associated factor 4b [Source:HGNC Symbol;Acc:HGNC:11538]	18	1	26225936	26391685	0.10689702815661999	0.25202921340709683	0.15373682830470117	3.386657889431539	2.04664416996703	0.10628687919455856	0.4933021493676834	2.0373307722772847	FALSE
ENSG00000106305	7965	AIMP2	AIMP2	protein_coding	aminoacyl tRNA synthetase complex interacting multifunctional protein 2 [Source:HGNC Symbol;Acc:HGNC:20609]	7	1	6009255	6023834	0.033413283553064686	0.2855761428353606	0.06947085002552293	3.4019547443537674	2.04517520800856	0.10635540582312838	0.49341445667934053	2.0368389537067326	FALSE
ENSG00000214331	NA	AC009053.1	AC009053.1	transcribed_unprocessed_pseudogene	pyruvate dehydrogenase phosphatase regulatory subunit (PDPR) pseudogene	16	-1	74332402	74368240	0.15163167241035436	0.1468391956260618	0.11221391975209616	3.6071659011586616	2.046624351998145	0.10637469815844978	0.49341445667934053	2.036700546507541	FALSE
ENSG00000170049	9196	KCNAB3	KCNAB3	protein_coding	potassium voltage-gated channel subfamily A regulatory beta subunit 3 [Source:HGNC Symbol;Acc:HGNC:6230]	17	-1	7921859	7929803	0.05844903735770374	-0.4343375452493695	-0.2460278468791812	1.080636054591687	2.044137897235237	0.1064658189200673	0.493689481993771	2.0360471519464953	FALSE
ENSG00000115970	63892	THADA	THADA	protein_coding	THADA armadillo repeat containing [Source:HGNC Symbol;Acc:HGNC:19217]	2	-1	43230836	43596046	0.10762654910173004	0.11812382561917403	0.018261965369339647	6.142266466914527	2.044699039508197	0.10651998468192225	0.4937930312018219	2.0356590021848953	FALSE
ENSG00000133687	83857	TMTC1	TMTC1	protein_coding	transmembrane O-mannosyltransferase targeting cadherins 1 [Source:HGNC Symbol;Acc:HGNC:24099]	12	-1	29500840	29784759	-2.785648429599772e-4	-0.7470079791264493	-0.15645026479393565	3.5647365228916845	2.046238978207586	0.10663379072345204	0.4941729094447161	2.034844087622452	FALSE
ENSG00000102531	22862	FNDC3A	FNDC3A	protein_coding	fibronectin type III domain containing 3A [Source:HGNC Symbol;Acc:HGNC:20296]	13	1	48975912	49209779	0.025479936355726002	-0.26884889184366173	-0.1300832432823486	6.776700430805218	2.043224531742792	0.10671917697921977	0.4943418544040322	2.0342332209864984	FALSE
ENSG00000233154	NA	LINC01762	LINC01762	lncRNA	long intergenic non-protein coding RNA 1762 [Source:HGNC Symbol;Acc:HGNC:52552]	1	-1	116423724	116478842	-0.20200079533301663	-0.2077904917789117	-0.12278643986754835	3.806683169639041	2.0433935473796523	0.10674092644008383	0.4943418544040322	2.0340776967013574	FALSE
ENSG00000114857	4820	NKTR	NKTR	protein_coding	natural killer cell triggering receptor [Source:HGNC Symbol;Acc:HGNC:7833]	3	1	42600655	42648735	0.129212136164566	0.0735143908411264	0.0487552128559414	7.322852116693353	2.0429427818946997	0.1067658572789316	0.4943418544040322	2.0338994605845575	FALSE
ENSG00000228526	NA	MIR34AHG	MIR34AHG	lncRNA	MIR34A host gene [Source:HGNC Symbol;Acc:HGNC:51913]	1	-1	9148011	9198906	0.6552752721152221	0.04900798069648311	0.0365209715203227	-0.14114890008770384	2.042399080589263	0.10680392480518536	0.4943705394369532	2.0336273842063712	FALSE
ENSG00000127586	63922	CHTF18	CHTF18	protein_coding	chromosome transmission fidelity factor 18 [Source:HGNC Symbol;Acc:HGNC:18435]	16	1	788046	800737	0.09403537626691907	0.24089335692407074	0.2614271285939829	1.6800649287898362	2.040968042177616	0.10692671558967884	0.4946916159213345	2.0327504055616332	FALSE
ENSG00000223546	NA	LINC00630	LINC00630	lncRNA	long intergenic non-protein coding RNA 630 [Source:HGNC Symbol;Acc:HGNC:44263]	X	1	102769158	102885406	0.24556609292023826	0.3032830512453602	0.28820815251326615	1.014342739962862	2.0404377023084743	0.10693707615139157	0.4946916159213345	2.0326764539548763	FALSE
ENSG00000171502	255631	COL24A1	COL24A1	protein_coding	collagen type XXIV alpha 1 chain [Source:HGNC Symbol;Acc:HGNC:20821]	1	-1	85729233	86156943	0.28559467001399297	0.3919901569741083	0.041880415546148915	1.2223956676671253	2.040882360896975	0.1069803308485223	0.4947441597469974	2.0323677846841313	FALSE
ENSG00000174109	283951	C16orf91	C16orf91	protein_coding	chromosome 16 open reading frame 91 [Source:HGNC Symbol;Acc:HGNC:27558]	16	-1	1419752	1420756	-0.14511061356192043	0.47908870713462454	-0.008850164987110996	1.0810777633847262	2.039878970850268	0.10702129952274866	0.49474976074356536	2.032075538800713	FALSE
ENSG00000147180	7552	ZNF711	ZNF711	protein_coding	zinc finger protein 711 [Source:HGNC Symbol;Acc:HGNC:13128]	X	1	85244032	85273362	0.3156715755025151	0.35601207554638864	0.44030312019436496	-0.2144278549465451	2.040240852784471	0.10704533537846725	0.49474976074356536	2.0319041312958097	FALSE
ENSG00000103197	7249	TSC2	TSC2	protein_coding	TSC complex subunit 2 [Source:HGNC Symbol;Acc:HGNC:12363]	16	1	2047967	2089491	-0.007417922466067553	0.049194025272618444	0.09104103890485937	6.0215841876738345	2.0391300496499705	0.10726347237550188	0.4956102829956538	2.030350207405598	FALSE
ENSG00000153253	6328	SCN3A	SCN3A	protein_coding	sodium voltage-gated channel alpha subunit 3 [Source:HGNC Symbol;Acc:HGNC:10590]	2	-1	165087522	165204067	0.18046003447637163	0.5162155390300701	0.06992763891605401	1.5375325731121698	2.040528437043934	0.10733082985598653	0.4957738242692695	2.029870989786959	FALSE
ENSG00000128699	94101	ORMDL1	ORMDL1	protein_coding	ORMDL sphingolipid biosynthesis regulator 1 [Source:HGNC Symbol;Acc:HGNC:16036]	2	-1	189770267	189784364	0.12389296565201764	0.0864564601987802	0.03101077903658719	6.0432285164677095	2.037687630743489	0.10744395109995306	0.4961485934835879	2.029066831152215	FALSE
ENSG00000163126	200539	ANKRD23	ANKRD23	protein_coding	ankyrin repeat domain 23 [Source:HGNC Symbol;Acc:HGNC:24470]	2	-1	96824526	96857934	0.06576316542950512	0.27115738551256224	0.12646507942057733	3.5900837784734634	2.0370285492991513	0.1074966594147339	0.49623010859867006	2.0286924138790856	FALSE
ENSG00000120833	8835	SOCS2	SOCS2	protein_coding	suppressor of cytokine signaling 2 [Source:HGNC Symbol;Acc:HGNC:19382]	12	1	93569814	93583487	-0.1313519259323049	0.15504287141005932	0.21117408768288573	3.107069920446691	2.03780628912365	0.10752558796983624	0.49623010859867006	2.0284869924925455	FALSE
ENSG00000132849	10207	PATJ	PATJ	protein_coding	PATJ crumbs cell polarity complex component [Source:HGNC Symbol;Acc:HGNC:28881]	1	1	61742406	62178675	0.13158888827063694	0.23808023930103683	0.09921902260681438	5.751967983990245	2.037586924727904	0.10758324895589762	0.49625757626181893	2.0280777001179846	FALSE
ENSG00000102524	10673	TNFSF13B	TNFSF13B	protein_coding	TNF superfamily member 13b [Source:HGNC Symbol;Acc:HGNC:11929]	13	1	108251240	108308484	0.011921792442068495	-0.4500781273471255	-0.01676093259141208	7.5896780649724205	2.0368767909381895	0.10759552762352506	0.49625757626181893	2.0279905701175602	FALSE
ENSG00000104133	80208	SPG11	SPG11	protein_coding	SPG11 vesicle trafficking associated, spatacsin [Source:HGNC Symbol;Acc:HGNC:11226]	15	-1	44562696	44663678	0.052261497893813166	-0.20422384955624764	-0.03781522509041869	7.591281270409173	2.0361053381358483	0.10764775420799996	0.49635086668260625	2.0276200741064643	FALSE
ENSG00000135119	84900	RNFT2	RNFT2	protein_coding	ring finger protein, transmembrane 2 [Source:HGNC Symbol;Acc:HGNC:25905]	12	1	116738178	116853631	0.10886526188359483	0.33552390043658453	0.10306403743433756	2.210937450659259	2.0361074412819886	0.10771770455049753	0.4965257994896782	2.0271241149315506	FALSE
ENSG00000173846	1263	PLK3	PLK3	protein_coding	polo like kinase 3 [Source:HGNC Symbol;Acc:HGNC:2154]	1	1	44800377	44805990	-0.11069035687975642	0.2590436887083913	0.0641153969645971	4.126459916759015	2.035374912027403	0.10782618876828301	0.49687819785645804	2.026355553677613	FALSE
ENSG00000078804	58476	TP53INP2	TP53INP2	protein_coding	tumor protein p53 inducible nuclear protein 2 [Source:HGNC Symbol;Acc:HGNC:16104]	20	1	34704339	34713439	-0.08091735849966504	0.45276080276076924	0.07783523080409384	4.1631386552549445	2.0350931496539326	0.10789687839656754	0.4969708799960171	2.025855147926715	FALSE
ENSG00000122557	64224	HERPUD2	HERPUD2	protein_coding	HERPUD family member 2 [Source:HGNC Symbol;Acc:HGNC:21915]	7	-1	35632659	35695571	-0.005640561782050903	-0.20374411453728675	-0.07527616372397981	6.6559517926597636	2.0343548892494985	0.10793647999148115	0.4969708799960171	2.0255749487525034	FALSE
ENSG00000111052	8825	LIN7A	LIN7A	protein_coding	lin-7 homolog A, crumbs cell polarity complex component [Source:HGNC Symbol;Acc:HGNC:17787]	12	-1	80792520	80937925	-0.09537312012795945	-0.24742042713170892	-0.0854554882787726	7.238946381019817	2.035045644489788	0.10794242116604871	0.4969708799960171	2.0255329207446744	FALSE
ENSG00000127054	54973	INTS11	INTS11	protein_coding	integrator complex subunit 11 [Source:HGNC Symbol;Acc:HGNC:26052]	1	-1	1311585	1324691	0.037696141283860306	0.11064509045622661	0.08394788030369534	5.2338521331515375	2.0331763033468255	0.10807885820260832	0.49745138563224267	2.024568370529056	FALSE
ENSG00000218052	NA	ADAMTS7P4	ADAMTS7P4	transcribed_unprocessed_pseudogene	ADAMTS7 pseudogene 4 [Source:HGNC Symbol;Acc:HGNC:49410]	15	-1	85255369	85330334	0.1418298910566004	0.5394079305104245	0.29444858646749583	0.41640000266341914	2.032780263497922	0.10816280759620438	0.49769009451934915	2.0239754638175507	FALSE
ENSG00000184221	116448	OLIG1	OLIG1	protein_coding	oligodendrocyte transcription factor 1 [Source:HGNC Symbol;Acc:HGNC:16983]	21	1	33070141	33072413	0.1774815647559051	0.5245891962160908	0.17365359230543803	3.2717373817574305	2.032407914037834	0.10825595860634095	0.49769117702165944	2.023318084258151	FALSE
ENSG00000137038	90871	DMAC1	DMAC1	protein_coding	distal membrane arm assembly complex 1 [Source:HGNC Symbol;Acc:HGNC:30536]	9	-1	7796500	7888380	-0.0353004571804263	0.31070314845290975	0.15073003785511055	2.7062245651786387	2.0309807628157563	0.10826520895287998	0.49769117702165944	2.023252832827289	FALSE
ENSG00000167555	84436	ZNF528	ZNF528	protein_coding	zinc finger protein 528 [Source:HGNC Symbol;Acc:HGNC:29384]	19	1	52397849	52418412	0.2236488413176455	0.1293580839093352	0.12586195798123817	2.779066293028151	2.0320731706324655	0.10828749634589399	0.49769117702165944	2.0230956407003635	FALSE
ENSG00000151651	101	ADAM8	ADAM8	protein_coding	ADAM metallopeptidase domain 8 [Source:HGNC Symbol;Acc:HGNC:215]	10	-1	133262420	133276868	-0.03916778185685183	-0.2655687452531767	-0.05941233992549954	8.119216205016048	2.032352674953381	0.10829138820502228	0.49769117702165944	2.023068194742024	FALSE
ENSG00000165806	840	CASP7	CASP7	protein_coding	caspase 7 [Source:HGNC Symbol;Acc:HGNC:1508]	10	1	113679162	113730907	0.051881876005263776	-0.3157604196734313	-0.13857843563494002	3.5333960054135325	2.0315807065529023	0.1083520263065134	0.4977809366144764	2.0226406878618306	FALSE
ENSG00000100600	5641	LGMN	LGMN	protein_coding	legumain [Source:HGNC Symbol;Acc:HGNC:9472]	14	-1	92703807	92748679	0.2404365938280064	0.22191244439996433	0.09813458537922341	2.0047289774453203	2.030461996677089	0.10842863355654177	0.4977809366144764	2.0221009234518266	FALSE
ENSG00000162733	4921	DDR2	DDR2	protein_coding	discoidin domain receptor tyrosine kinase 2 [Source:HGNC Symbol;Acc:HGNC:2731]	1	1	162631373	162787405	0.5240985219468152	-0.0989461636607293	0.18343676622653943	-0.4203990114096513	2.0297835675326708	0.10843813552585735	0.4977809366144764	2.022033999286094	FALSE
ENSG00000007129	90273	CEACAM21	CEACAM21	protein_coding	carcinoembryonic antigen related cell adhesion molecule 21 [Source:HGNC Symbol;Acc:HGNC:28834]	19	1	41549518	41586844	0.10335085357310034	0.17978161534785062	0.0800392415167297	5.394111125054842	2.0318812857053388	0.10849052441013488	0.4977809366144764	2.0216651151844105	FALSE
ENSG00000141506	23533	PIK3R5	PIK3R5	protein_coding	phosphoinositide-3-kinase regulatory subunit 5 [Source:HGNC Symbol;Acc:HGNC:30035]	17	-1	8878911	8965712	-0.05848925718822814	-0.13159141821404433	-0.06399783266100198	8.896992314109987	2.030339504638601	0.10851584883734428	0.4977809366144764	2.021486860237322	FALSE
ENSG00000184113	7122	CLDN5	CLDN5	protein_coding	claudin 5 [Source:HGNC Symbol;Acc:HGNC:2047]	22	-1	19523024	19527545	-0.4971098813951904	0.30269890922832865	0.06530688057183555	0.803943552543973	2.03036067314448	0.10854340482544737	0.4977809366144764	2.021292942866677	FALSE
ENSG00000120253	348995	NUP43	NUP43	protein_coding	nucleoporin 43 [Source:HGNC Symbol;Acc:HGNC:21182]	6	-1	149724315	149749665	0.09131326590345155	0.16161867466979785	0.08266657980530069	5.08800014866043	2.029862712952716	0.10855635734914379	0.4977809366144764	2.0212018094640256	FALSE
ENSG00000167083	2793	GNGT2	GNGT2	protein_coding	G protein subunit gamma transducin 2 [Source:HGNC Symbol;Acc:HGNC:4412]	17	-1	49202791	49210574	0.08939094526501865	0.30904134806094785	0.22203204417122088	2.481850890401213	2.0294164771874414	0.10856765576473301	0.4977809366144764	2.0211223227897506	FALSE
ENSG00000240857	57665	RDH14	RDH14	protein_coding	retinol dehydrogenase 14 [Source:HGNC Symbol;Acc:HGNC:19979]	2	-1	18554723	18560679	0.09277684288832036	0.05298227622442003	0.2519839661314714	1.7293104847549052	2.0284577648944406	0.10867647580450174	0.49813262890178084	2.0203571563681426	FALSE
ENSG00000162946	27185	DISC1	DISC1	protein_coding	DISC1 scaffold protein [Source:HGNC Symbol;Acc:HGNC:2888]	1	1	231626815	232041272	-0.022792826330348893	-0.39899691150697075	-0.07585078550837057	7.1297518834524425	2.028429728313318	0.10884588232286128	0.49876173728505213	2.0191674345361057	FALSE
ENSG00000103187	23406	COTL1	COTL1	protein_coding	coactosin like F-actin binding protein 1 [Source:HGNC Symbol;Acc:HGNC:18304]	16	-1	84565596	84618078	-0.11891614195800282	-0.12749231900373836	-0.021834263501410434	9.85629046584979	2.0279978614726355	0.10892488851099147	0.4989763572634343	2.0186131890387524	FALSE
ENSG00000134627	143689	PIWIL4	PIWIL4	protein_coding	piwi like RNA-mediated gene silencing 4 [Source:HGNC Symbol;Acc:HGNC:18444]	11	1	94543840	94621421	-4.913419433790925e-4	-0.39596893619986434	-0.10471577261607204	2.6326334385248016	2.025902879393516	0.10908630014324075	0.49933192734787557	2.0174820459147527	FALSE
ENSG00000164576	79685	SAP30L	SAP30L	protein_coding	SAP30 like [Source:HGNC Symbol;Acc:HGNC:25663]	5	1	154445997	154461053	-0.03619368682181474	-0.21554375121766822	-0.04366513994044857	5.662533878408914	2.026203041111125	0.10911847173278666	0.49933192734787557	2.0172567846794722	FALSE
ENSG00000174903	81876	RAB1B	RAB1B	protein_coding	RAB1B, member RAS oncogene family [Source:HGNC Symbol;Acc:HGNC:18370]	11	1	66268590	66277492	-0.06518583569030095	-0.2106767664675004	-0.04703070123329156	6.863283683794591	2.0261890431882232	0.10913009695215878	0.49933192734787557	2.0171754020488484	FALSE
ENSG00000233797	NA	UFL1-AS1	UFL1-AS1	lncRNA	UFL1 antisense RNA 1 [Source:HGNC Symbol;Acc:HGNC:41007]	6	-1	96199840	96521717	0.1688669429199194	0.2805216820157528	0.12652611040289397	2.4593941419057233	2.0256202246265893	0.1091355095446495	0.49933192734787557	2.0171375138928793	FALSE
ENSG00000182141	7562	ZNF708	ZNF708	protein_coding	zinc finger protein 708 [Source:HGNC Symbol;Acc:HGNC:12945]	19	-1	21291160	21329425	0.13792122788887298	0.22746713465830812	0.032536820711923826	5.040705302690556	2.026573488881578	0.109173119973817	0.49933192734787557	2.0168742904563337	FALSE
ENSG00000129925	58986	TMEM8A	TMEM8A	protein_coding	transmembrane protein 8A [Source:HGNC Symbol;Acc:HGNC:17205]	16	-1	370788	387113	-0.0598709868156013	-0.23539043102229118	-0.055251972148645176	6.125531361509221	2.0257765283790956	0.1092062434907194	0.49933192734787557	2.0166425413165916	FALSE
ENSG00000111667	8078	USP5	USP5	protein_coding	ubiquitin specific peptidase 5 [Source:HGNC Symbol;Acc:HGNC:12628]	12	1	6852128	6866632	0.09026843360235548	0.21346494018136578	0.12516174550608572	4.210988466850898	2.02482782909214	0.10923573535330804	0.49933192734787557	2.0164362576712427	FALSE
ENSG00000116830	8458	TTF2	TTF2	protein_coding	transcription termination factor 2 [Source:HGNC Symbol;Acc:HGNC:12398]	1	1	117060326	117107453	0.15777975954982307	0.09821046502850461	0.1578607091512142	3.4268347106241124	2.025146864188768	0.10926004522072656	0.49933192734787557	2.016266260034407	FALSE
ENSG00000196569	3908	LAMA2	LAMA2	protein_coding	laminin subunit alpha 2 [Source:HGNC Symbol;Acc:HGNC:6482]	6	1	128883141	129516569	0.4386231597971371	0.07217560347339678	0.16305074973856848	0.24748098296435242	2.0243964181534997	0.10935317462795971	0.4994152342057747	2.0156153455407604	FALSE
ENSG00000188848	389206	BEND4	BEND4	protein_coding	BEN domain containing 4 [Source:HGNC Symbol;Acc:HGNC:23815]	4	-1	42110853	42152878	-0.27541403314075225	0.6379133239933752	0.3422604497651156	0.17916013426678234	2.023857119794096	0.10937442454395646	0.4994152342057747	2.0154668966290923	FALSE
ENSG00000283696	NA	AL592295.4	AL592295.4	lncRNA	novel transcript	1	1	161399409	161422424	0.1458086832217889	-0.31908193566535803	-0.07555199629951356	3.5933408757037806	2.024048399854103	0.10937486626245997	0.4994152342057747	2.015463811138702	FALSE
ENSG00000148057	414328	IDNK	IDNK	protein_coding	IDNK gluconokinase [Source:HGNC Symbol;Acc:HGNC:31367]	9	1	83623049	83644130	0.2072141881194935	0.1717440582100369	0.14720919682525702	3.4579897785661866	2.0231075409095602	0.10947132065831683	0.49969133785762787	2.0147903435478316	FALSE
ENSG00000116874	10352	WARS2	WARS2	protein_coding	tryptophanyl tRNA synthetase 2, mitochondrial [Source:HGNC Symbol;Acc:HGNC:12730]	1	-1	119031216	119140671	0.13895631351261575	0.15258474569637723	0.07379513949896653	3.3625561889678397	2.0227181572299355	0.1095242121937915	0.49969133785762787	2.0144212831342494	FALSE
ENSG00000271425	100132406	NBPF10	NBPF10	protein_coding	NBPF member 10 [Source:HGNC Symbol;Acc:HGNC:31992]	1	-1	146064711	146229000	-0.0478214205319979	-0.32851950617758774	-0.14467520844272208	3.700630317018752	2.023103078520285	0.10953198044716231	0.49969133785762787	2.014367093075142	FALSE
ENSG00000161048	222236	NAPEPLD	NAPEPLD	protein_coding	N-acyl phosphatidylethanolamine phospholipase D [Source:HGNC Symbol;Acc:HGNC:21683]	7	-1	103099776	103149560	0.06636589097495499	0.14566773659528903	0.11984585224760659	4.190083165270922	2.0225629131057827	0.10961268044372635	0.49987791505152745	2.0138043604948934	FALSE
ENSG00000110090	1374	CPT1A	CPT1A	protein_coding	carnitine palmitoyltransferase 1A [Source:HGNC Symbol;Acc:HGNC:2328]	11	-1	68754620	68844410	0.283705358841503	0.08870089611942875	0.2016555349801952	6.126938393183065	2.021334570657641	0.10966780203114562	0.49987791505152745	2.0134202175189198	FALSE
ENSG00000124181	5335	PLCG1	PLCG1	protein_coding	phospholipase C gamma 1 [Source:HGNC Symbol;Acc:HGNC:9065]	20	1	41136960	41196801	0.09453994184860445	0.2169231578876216	0.19729195228264662	5.931467963220806	2.022239125147425	0.10966955998454955	0.49987791505152745	2.0134079693602076	FALSE
ENSG00000271856	NA	LINC01215	LINC01215	lncRNA	long intergenic non-protein coding RNA 1215 [Source:HGNC Symbol;Acc:HGNC:49651]	3	1	108125821	108138610	0.12554022936438342	0.3235620621214954	0.1805731791316441	3.6421376111386947	2.020610833929127	0.10989148085537782	0.5006524538408339	2.0118632898655826	FALSE
ENSG00000173334	10221	TRIB1	TRIB1	protein_coding	tribbles pseudokinase 1 [Source:HGNC Symbol;Acc:HGNC:16891]	8	1	125430358	125438403	-0.01678648515895897	-0.2916712972093893	-0.17600597904828624	5.685731050424225	2.020508764942064	0.1099328700299862	0.5006524538408339	2.0115755307625722	FALSE
ENSG00000198755	4736	RPL10A	RPL10A	protein_coding	ribosomal protein L10a [Source:HGNC Symbol;Acc:HGNC:10299]	6	1	35468401	35470785	-0.03115930755375571	0.39016822494776965	0.06296275076349855	8.852688430626461	2.0200680862722016	0.10993631988794278	0.5006524538408339	2.011551550230948	FALSE
ENSG00000107863	57584	ARHGAP21	ARHGAP21	protein_coding	Rho GTPase activating protein 21 [Source:HGNC Symbol;Acc:HGNC:23725]	10	-1	24583609	24723887	-0.07160825672990867	-0.44987723015883635	-0.13594491993227253	5.0554580478286955	2.0194760710653052	0.11009333334350128	0.5012203385650275	2.010460884817951	FALSE
ENSG00000211689	445347	TRGC1	TRGC1	TR_C_gene	T cell receptor gamma constant 1 [Source:HGNC Symbol;Acc:HGNC:12275]	7	-1	38257879	38265678	0.20181795151067494	0.4241716900460394	0.24561646065079243	3.39902170293811	2.0191409351270675	0.11024135633381987	0.5015020850367911	2.0094340313347256	FALSE
ENSG00000113319	5924	RASGRF2	RASGRF2	protein_coding	Ras protein specific guanine nucleotide releasing factor 2 [Source:HGNC Symbol;Acc:HGNC:9876]	5	1	80960363	81230162	0.17220839702252905	0.22206007036836933	0.11057188010590555	5.307661308693644	2.0191295932982243	0.11026552587951194	0.5015020850367911	2.009266489483323	FALSE
ENSG00000212743	NA	LINC02656	LINC02656	lncRNA	long intergenic non-protein coding RNA 2656 [Source:HGNC Symbol;Acc:HGNC:54142]	10	1	6350316	6352762	0.029695480464673248	-0.5141246882393563	-0.13471370032824007	3.0476432985986257	2.0179830843149125	0.11029742231799011	0.5015020850367911	2.0090454390141055	FALSE
ENSG00000055070	26099	SZRD1	SZRD1	protein_coding	SUZ RNA binding domain containing 1 [Source:HGNC Symbol;Acc:HGNC:30232]	1	1	16352575	16398145	-0.07538677130365713	-0.12824911869646086	-0.04353207263679781	6.376691032562675	2.0178541844476046	0.11029762916543942	0.5015020850367911	2.00904400570792	FALSE
ENSG00000144036	23233	EXOC6B	EXOC6B	protein_coding	exocyst complex component 6B [Source:HGNC Symbol;Acc:HGNC:17085]	2	-1	72175984	72826041	0.1365295770020741	0.1909442804684381	0.07531936354810284	5.431295392632843	2.017695929011924	0.11031687925636847	0.5015020850367911	2.0089106274733677	FALSE
ENSG00000214226	339210	C17orf67	C17orf67	protein_coding	chromosome 17 open reading frame 67 [Source:HGNC Symbol;Acc:HGNC:27900]	17	-1	56791913	56838773	0.16158729469258998	0.14941037543161706	0.07025346484079839	3.643229162494152	2.017069685273821	0.11037739695108387	0.50163017993210135	2.0084914630250856	FALSE
ENSG00000104427	51101	ZC2HC1A	ZC2HC1A	protein_coding	zinc finger C2HC-type containing 1A [Source:HGNC Symbol;Acc:HGNC:24277]	8	1	78666089	78719765	-0.10343644177514082	0.4367046044663028	0.16548022814207317	2.4570966230231033	2.0164653200373728	0.11052390244271865	0.5021488725216781	2.0074776294755683	FALSE
ENSG00000064995	6882	TAF11	TAF11	protein_coding	TATA-box binding protein associated factor 11 [Source:HGNC Symbol;Acc:HGNC:11544]	6	-1	34877462	34888071	0.11347401442875991	0.0988256795590729	-0.007082798182499704	4.816219439601959	2.0151252090956056	0.11060475324338323	0.5023690563859787	2.0069186834537764	FALSE
ENSG00000073921	8301	PICALM	PICALM	protein_coding	phosphatidylinositol binding clathrin assembly protein [Source:HGNC Symbol;Acc:HGNC:15514]	11	-1	85957175	86069882	-0.050981055584014695	-0.21242121166421207	-0.07754761618380991	9.728421084861312	2.0153394238886118	0.1106632083618225	0.502477531626329	2.0065148088270983	FALSE
ENSG00000203761	NA	MSTO2P	MSTO2P	unprocessed_pseudogene	misato family member 2, pseudogene [Source:HGNC Symbol;Acc:HGNC:26329]	1	1	155745829	155750137	0.23388285406670106	-0.16034191437983497	0.30054363234170806	0.4045732965997412	2.013768316661549	0.11070161240767684	0.502477531626329	2.0062495808878222	FALSE
ENSG00000089335	55900	ZNF302	ZNF302	protein_coding	zinc finger protein 302 [Source:HGNC Symbol;Acc:HGNC:13848]	19	1	34677639	34686397	0.15883589327285602	-0.05097933437906135	0.016807579399855867	4.790570492030491	2.014560624809992	0.11074813467437948	0.502477531626329	2.005928404293859	FALSE
ENSG00000141179	58488	PCTP	PCTP	protein_coding	phosphatidylcholine transfer protein [Source:HGNC Symbol;Acc:HGNC:8752]	17	1	55751051	55842830	-0.10169308929896263	-0.2649278991576289	-0.09595310308799644	4.862628191379946	2.0146953046646146	0.11075821550063947	0.502477531626329	2.005858826119956	FALSE
ENSG00000127252	57110	PLAAT1	PLAAT1	protein_coding	phospholipase A and acyltransferase 1 [Source:HGNC Symbol;Acc:HGNC:14922]	3	1	193241128	193277738	-0.655802553845005	-0.238096444150117	-0.19586161101211255	-0.3725082542468881	2.013244998062361	0.11092883916296406	0.5031044515370572	2.004682093911448	FALSE
ENSG00000161298	84911	ZNF382	ZNF382	protein_coding	zinc finger protein 382 [Source:HGNC Symbol;Acc:HGNC:17409]	19	1	36604817	36634114	0.34129627421809133	0.20146915003829796	0.06847812430205959	1.9436489847633638	2.0123954571203053	0.11098263799221982	0.503151847605175	2.0043114208581136	FALSE
ENSG00000005448	84058	WDR54	WDR54	protein_coding	WD repeat domain 54 [Source:HGNC Symbol;Acc:HGNC:25770]	2	1	74421678	74425755	-0.05265671832414632	0.4669410909329968	0.19607129369136053	1.7096654446380062	2.0116429790608836	0.11100711222008493	0.503151847605175	2.004142850674479	FALSE
ENSG00000145354	493856	CISD2	CISD2	protein_coding	CDGSH iron sulfur domain 2 [Source:HGNC Symbol;Acc:HGNC:24212]	4	1	102868974	102892807	0.10769189400290224	-0.4840879445453959	-0.005740269630023621	4.500193773924088	2.01243516737723	0.11103660462591154	0.503151847605175	2.0039397641815744	FALSE
ENSG00000157557	2114	ETS2	ETS2	protein_coding	ETS proto-oncogene 2, transcription factor [Source:HGNC Symbol;Acc:HGNC:3489]	21	1	38805183	38824955	-0.07972306476157286	-0.3273676327326747	-0.04476035150236393	6.329152427518906	2.012366216375722	0.11111518399014175	0.5033608699973974	2.0033989135575774	FALSE
ENSG00000171503	2110	ETFDH	ETFDH	protein_coding	electron transfer flavoprotein dehydrogenase [Source:HGNC Symbol;Acc:HGNC:3483]	4	1	158672125	158709623	0.17586914458530983	-0.02616492584526799	0.07309033870144045	4.122873082393251	2.011078244120036	0.1112292859144814	0.5036680460469494	2.0026142167851657	FALSE
ENSG00000114354	10342	TFG	TFG	protein_coding	trafficking from ER to golgi regulator [Source:HGNC Symbol;Acc:HGNC:11758]	3	1	100709331	100748964	0.004300857776458204	-0.14519437823071235	-0.1181636977484789	5.391146499851054	2.0111420771141564	0.11124793538500732	0.5036680460469494	2.0024860346314983	FALSE
ENSG00000163536	5274	SERPINI1	SERPINI1	protein_coding	serpin family I member 1 [Source:HGNC Symbol;Acc:HGNC:8943]	3	1	167735243	167825568	0.24350905676005646	-0.13961567847825312	-0.05001464530995627	2.3188073777992138	2.01047390834802	0.11131249708964353	0.5036940111645554	2.0020424455924997	FALSE
ENSG00000178537	788	SLC25A20	SLC25A20	protein_coding	solute carrier family 25 member 20 [Source:HGNC Symbol;Acc:HGNC:1421]	3	-1	48856926	48898904	0.16485363847492937	-0.05233516340176774	0.19155006351131149	4.475866720978066	2.009250838895879	0.11136166924978431	0.5036940111645554	2.001704759636889	FALSE
ENSG00000120896	10174	SORBS3	SORBS3	protein_coding	sorbin and SH3 domain containing 3 [Source:HGNC Symbol;Acc:HGNC:30907]	8	1	22544986	22575788	0.03535903684083682	0.28369051118623545	0.17022514572443256	4.080254815980552	2.0101538455352657	0.11139820580772586	0.5036940111645554	2.0014539399765985	FALSE
ENSG00000124019	79843	FAM124B	FAM124B	protein_coding	family with sequence similarity 124 member B [Source:HGNC Symbol;Acc:HGNC:26224]	2	-1	224378698	224402107	0.35341650747248793	-0.020507154118333877	-0.23324431758824238	0.4449053286743275	2.008770282902316	0.11147815995042724	0.5036940111645554	2.0009053373418095	FALSE
ENSG00000049192	11174	ADAMTS6	ADAMTS6	protein_coding	ADAM metallopeptidase with thrombospondin type 1 motif 6 [Source:HGNC Symbol;Acc:HGNC:222]	5	-1	65148738	65481920	0.23165467735945225	0.27265477408629635	0.08689231134606892	2.1135385076471764	2.009935812643939	0.1114867642268538	0.5036940111645554	2.000846321808649	FALSE
ENSG00000283787	NA	PRR33	PRR33	protein_coding	proline rich 33 [Source:HGNC Symbol;Acc:HGNC:35118]	11	-1	1888577	1891895	-0.2716310297880422	-0.45451527974608213	-0.06830416793451503	1.6005093387968505	2.009097460127263	0.11151785063929187	0.5036940111645554	2.0006331407105935	FALSE
ENSG00000245954	NA	LINC02273	LINC02273	lncRNA	long intergenic non-protein coding RNA 2273 [Source:HGNC Symbol;Acc:HGNC:53188]	4	1	152090459	152104720	-0.00667962290731783	0.4407093934107951	0.25787880803603336	1.9356431979350814	2.0115889255847077	0.11152198256118635	0.5036940111645554	2.0006048095323985	FALSE
ENSG00000189136	NA	UBE2Q2P1	UBE2Q2P1	transcribed_unprocessed_pseudogene	ubiquitin conjugating enzyme E2 Q2 pseudogene 1 [Source:HGNC Symbol;Acc:HGNC:37439]	15	-1	84526781	84571216	0.28607177922886723	-0.017315417160248925	-0.09268228543777451	1.8955836755022428	2.0092576123950683	0.1115565787583587	0.5036940111645554	2.00036763457952	FALSE
ENSG00000100994	5834	PYGB	PYGB	protein_coding	glycogen phosphorylase B [Source:HGNC Symbol;Acc:HGNC:9723]	20	1	25248085	25298012	-0.0874150699598821	-0.15705169341860592	0.004799279114800687	5.316287580870848	2.0096744381981804	0.11157289978531389	0.5036940111645554	2.000255769844683	FALSE
ENSG00000241127	57002	YAE1	YAE1	protein_coding	YAE1 maturation factor of ABCE1 [Source:HGNC Symbol;Acc:HGNC:24857]	7	1	39566385	39610320	0.17755537925899126	0.17657717979208298	0.07794239707526142	2.769138578038575	2.0085865763245616	0.11157840386573478	0.5036940111645554	2.000218048264038	FALSE
ENSG00000276644	1602	DACH1	DACH1	protein_coding	dachshund family transcription factor 1 [Source:HGNC Symbol;Acc:HGNC:2663]	13	-1	71437966	71867204	-0.031818551472944406	-0.4610870617123797	-0.29042688901507163	4.795849902760151	2.0087101645962977	0.11164079428440771	0.5037575668005808	1.9997905870261263	FALSE
ENSG00000136279	28988	DBNL	DBNL	protein_coding	drebrin like [Source:HGNC Symbol;Acc:HGNC:2696]	7	1	44044640	44069456	-0.04304150005458378	-0.16108076541584213	-0.04603273976572406	7.510008499149567	2.0085065938598103	0.11165743760301701	0.5037575668005808	1.9996765957005636	FALSE
ENSG00000260861	NA	AL049634.2	AL049634.2	protein_coding	novel protein, SIRPB1-SIRPD readthrough	20	-1	1540144	1620009	-0.09296790295035201	-0.2058479915406552	-0.12736021504392256	6.30177903822538	2.0078974494301383	0.11184811218381718	0.5043505501249839	1.998371808906862	FALSE
ENSG00000267767	NA	LINC01801	LINC01801	lncRNA	long intergenic non-protein coding RNA 1801 [Source:HGNC Symbol;Acc:HGNC:52592]	19	-1	34788527	34832869	0.20268602202898822	0.3646309199478647	0.22471208083741936	1.301458174800208	2.0067207607568376	0.1118629275840398	0.5043505501249839	1.9982705161067267	FALSE
ENSG00000130669	10298	PAK4	PAK4	protein_coding	p21 (RAC1) activated kinase 4 [Source:HGNC Symbol;Acc:HGNC:16059]	19	1	39125770	39182816	0.1294920564693722	0.16388431395699377	0.07700186865553463	3.5267877664711587	2.005688134189638	0.11195688934803327	0.5043505501249839	1.9976283984817862	FALSE
ENSG00000250510	27239	GPR162	GPR162	protein_coding	G protein-coupled receptor 162 [Source:HGNC Symbol;Acc:HGNC:16693]	12	1	6821624	6829972	0.025553507763993257	0.357261189947129	0.32679507617880676	2.9504415998165965	2.006545550081675	0.1119751687068157	0.5043505501249839	1.9975035405145318	FALSE
ENSG00000236780	NA	LINC01829	LINC01829	lncRNA	long intergenic non-protein coding RNA 1829 [Source:HGNC Symbol;Acc:HGNC:52635]	2	-1	67123357	67397980	0.2061628463948693	0.10188792640782625	0.3076994762041839	0.6866014234252305	2.0046480866815153	0.11201635175916046	0.5043505501249839	1.9972223092272572	FALSE
ENSG00000164253	55255	WDR41	WDR41	protein_coding	WD repeat domain 41 [Source:HGNC Symbol;Acc:HGNC:25601]	5	-1	77425970	77620611	0.102493935911668	-0.13789207239871357	-0.11801216629155811	4.42300046317471	2.005334635545292	0.11207450479627351	0.5043505501249839	1.9968253613600127	FALSE
ENSG00000250771	NA	AC106865.1	AC106865.1	transcribed_unprocessed_pseudogene	toll-like receptor 2 pseudogene	4	1	153640168	153681180	-0.1860405028753493	-0.12946106215721112	-0.2729564242904115	1.9726823042127026	2.0066158449153773	0.11210498848825444	0.5043505501249839	1.9966173608081812	FALSE
ENSG00000168917	80723	SLC35G2	SLC35G2	protein_coding	solute carrier family 35 member G2 [Source:HGNC Symbol;Acc:HGNC:28480]	3	1	136818647	136855888	0.42240864657645294	0.24957598841047832	-0.3079363338917536	-0.9668619083104036	2.0049269998674286	0.11211690374658924	0.5043505501249839	1.9965360736595106	FALSE
ENSG00000246084	NA	LINC02325	LINC02325	lncRNA	long intergenic non-protein coding RNA 2325 [Source:HGNC Symbol;Acc:HGNC:53245]	14	1	97427071	97582146	0.10000805865250947	0.3805698382973771	0.04761548457240107	2.5021905354089067	2.0048450482675837	0.11214146523739907	0.5043505501249839	1.9963685386266752	FALSE
ENSG00000105767	199731	CADM4	CADM4	protein_coding	cell adhesion molecule 4 [Source:HGNC Symbol;Acc:HGNC:30825]	19	-1	43622368	43639850	-0.169924666978492	-0.32617794039403936	-0.084425483747403	2.132495437508009	2.0044502269127036	0.11217315448983838	0.5043505501249839	1.9961524366143744	FALSE
ENSG00000136114	55901	THSD1	THSD1	protein_coding	thrombospondin type 1 domain containing 1 [Source:HGNC Symbol;Acc:HGNC:17754]	13	-1	52377167	52416373	0.38837811852169785	-0.2589978732091634	-0.10705756157488162	0.38335110983386494	2.0033353704881405	0.11218437197149905	0.5043505501249839	1.996075953986945	FALSE
ENSG00000149257	871	SERPINH1	SERPINH1	protein_coding	serpin family H member 1 [Source:HGNC Symbol;Acc:HGNC:1546]	11	1	75562056	75572783	0.031559213906762466	0.3610131199823571	0.2639968712259582	1.3825572502352048	2.003507193874561	0.11221057157591703	0.5043505501249839	1.9958973492585834	FALSE
ENSG00000130270	148229	ATP8B3	ATP8B3	protein_coding	ATPase phospholipid transporting 8B3 [Source:HGNC Symbol;Acc:HGNC:13535]	19	-1	1782075	1812276	-0.04288863877355635	-0.30548542844638615	-0.08722215770874336	2.30782227817298	2.004228684306425	0.11221413493271726	0.5043505501249839	1.9958730606587454	FALSE
ENSG00000154305	375056	MIA3	MIA3	protein_coding	MIA SH3 domain ER export factor 3 [Source:HGNC Symbol;Acc:HGNC:24008]	1	1	222618097	222668007	0.005172965455462049	-0.2726791897821814	-0.036748561565552174	6.346637844379499	2.0037201726470957	0.11232156704513481	0.5043505501249839	1.9951411263674192	FALSE
ENSG00000276997	NA	AL513314.2	AL513314.2	lncRNA	novel transcript	1	-1	222477252	222504622	0.02537791285708683	-0.6004476726150654	0.0695818069730164	0.04531214361193796	2.0028434595903732	0.11233324762777734	0.5043505501249839	1.9950615869617565	FALSE
ENSG00000075975	23609	MKRN2	MKRN2	protein_coding	makorin ring finger protein 2 [Source:HGNC Symbol;Acc:HGNC:7113]	3	1	12557087	12583713	0.07371538774689243	0.17792716120294622	-0.019577306377883484	4.152539540731837	2.0032218212630957	0.1123390596946943	0.5043505501249839	1.9950220123989826	FALSE
ENSG00000186047	220107	DLEU7	DLEU7	protein_coding	deleted in lymphocytic leukemia 7 [Source:HGNC Symbol;Acc:HGNC:17567]	13	-1	50519364	50843939	0.13336429279259548	0.4933662617662058	0.15562196333062578	1.9541787374648198	2.0031835127575155	0.1123416382362078	0.5043505501249839	1.9950044556480666	FALSE
ENSG00000126351	7067	THRA	THRA	protein_coding	thyroid hormone receptor alpha [Source:HGNC Symbol;Acc:HGNC:11796]	17	1	40058290	40093867	-4.264891513405026e-4	0.21321547507596864	0.13239117924945124	4.237601984967819	2.0027285611763777	0.11245070455806927	0.5046941199074689	1.9942621982404098	FALSE
ENSG00000067798	89795	NAV3	NAV3	protein_coding	neuron navigator 3 [Source:HGNC Symbol;Acc:HGNC:15998]	12	1	77324641	78213010	-0.2673539036785118	0.5443994829986724	-0.10153667177663701	1.6480682573312724	2.0026988613467935	0.11254873302989278	0.504987965874072	1.9935956464045372	FALSE
ENSG00000256249	NA	AC026333.3	AC026333.3	lncRNA	novel transcript	12	1	122687125	122715979	-0.30142406840007063	-0.5886830405165101	-0.07789078399582985	0.6274774033522202	2.000567144096972	0.11269486598457805	0.5051587825624961	1.9926030337965395	FALSE
ENSG00000026508	960	CD44	CD44	protein_coding	CD44 molecule (Indian blood group) [Source:HGNC Symbol;Acc:HGNC:1681]	11	1	35138870	35232402	0.056850806775621675	-0.36611460912356203	-0.12525867574712723	8.79302497416354	2.0011023870026383	0.11270007059219606	0.5051587825624961	1.9925677040255543	FALSE
ENSG00000243466	NA	IGKV1-5	IGKV1-5	IG_V_gene	immunoglobulin kappa variable 1-5 [Source:HGNC Symbol;Acc:HGNC:5741]	2	-1	88947301	88947957	-0.4177621518576488	0.7425131232062534	-0.03220289144356032	3.9561333077843774	2.00135932153867	0.11270250961833879	0.5051587825624961	1.9925511480334175	FALSE
ENSG00000272886	55802	DCP1A	DCP1A	protein_coding	decapping mRNA 1A [Source:HGNC Symbol;Acc:HGNC:18714]	3	-1	53283429	53347586	0.10000827263709022	0.030715526567348692	0.004356420603329645	6.1842635363740985	2.001143065045298	0.11271707475009987	0.5051587825624961	1.9924522877458892	FALSE
ENSG00000138795	51176	LEF1	LEF1	protein_coding	lymphoid enhancer binding factor 1 [Source:HGNC Symbol;Acc:HGNC:6551]	4	-1	108047545	108168956	0.0918257234566959	0.3292700672595784	0.11329592279691894	7.308431125725189	2.001351675863436	0.11283560773994088	0.5055439375084411	1.9916482030911598	FALSE
ENSG00000162980	26225	ARL5A	ARL5A	protein_coding	ADP ribosylation factor like GTPase 5A [Source:HGNC Symbol;Acc:HGNC:696]	2	-1	151788984	151828492	-0.0011116687752514588	0.21215676894838312	0.058999626770551435	5.184721733599541	1.999482740363494	0.11288815370817903	0.5056333098953407	1.9912920085423462	FALSE
ENSG00000079805	1785	DNM2	DNM2	protein_coding	dynamin 2 [Source:HGNC Symbol;Acc:HGNC:2974]	19	1	10718079	10833488	-0.0035926276754367097	-0.15006764851743803	-0.06597265810335787	8.080251758665783	1.9994976720888757	0.11293832667130027	0.5056928690715664	1.9909520477557738	FALSE
ENSG00000180479	51276	ZNF571	ZNF571	protein_coding	zinc finger protein 571 [Source:HGNC Symbol;Acc:HGNC:25000]	19	-1	37554782	37594792	0.12759202316888438	0.17394972889409374	0.2246044210761241	2.045244082962076	1.9983194710737247	0.11298903393554377	0.5056928690715664	1.9906086132506273	FALSE
ENSG00000014164	23144	ZC3H3	ZC3H3	protein_coding	zinc finger CCCH-type containing 3 [Source:HGNC Symbol;Acc:HGNC:28972]	8	-1	143437659	143541447	0.019432829864366705	-0.2700808767153624	-0.04821062321817291	5.679400276415508	1.9992774671884357	0.11299925757217776	0.5056928690715664	1.9905393875674975	FALSE
ENSG00000117632	3925	STMN1	STMN1	protein_coding	stathmin 1 [Source:HGNC Symbol;Acc:HGNC:6510]	1	-1	25884181	25906991	0.05277416167710323	0.49187953920930144	0.11879972770417749	4.003631031767312	1.9977762724740042	0.11314524243566686	0.5060000075727443	1.989551555761162	FALSE
ENSG00000079432	23152	CIC	CIC	protein_coding	capicua transcriptional repressor [Source:HGNC Symbol;Acc:HGNC:14214]	19	1	42268537	42295797	-0.0198697637019957	-0.2517707446896709	-0.01900791947027805	6.301826522337016	1.9979944566504648	0.11315365353318207	0.5060000075727443	1.9894946777251257	FALSE
ENSG00000205534	NA	SMG1P2	SMG1P2	unprocessed_pseudogene	SMG1 pseudogene 2 [Source:HGNC Symbol;Acc:HGNC:49859]	16	-1	29527568	29594966	0.17785851848322543	0.1398272600965506	-0.019567525444875784	4.125836173525678	1.9979331087466266	0.1131990961020013	0.5060000075727443	1.989187453066476	FALSE
ENSG00000269235	NA	ZNF350-AS1	ZNF350-AS1	lncRNA	ZNF350 antisense RNA 1 [Source:HGNC Symbol;Acc:HGNC:48598]	19	1	51949134	51981367	0.35791408076106473	-0.354445097634636	-0.28053063637975717	-0.14705708080193167	1.996755531854751	0.11322106375933234	0.5060000075727443	1.9890389780487887	FALSE
ENSG00000107951	55149	MTPAP	MTPAP	protein_coding	mitochondrial poly(A) polymerase [Source:HGNC Symbol;Acc:HGNC:25532]	10	-1	30309801	30374448	0.20469348728291983	0.05151431293733921	0.05075528134742597	3.8059868933067658	1.9969553367715962	0.11323099905131812	0.5060000075727443	1.9889718364290028	FALSE
ENSG00000147650	29967	LRP12	LRP12	protein_coding	LDL receptor related protein 12 [Source:HGNC Symbol;Acc:HGNC:31708]	8	-1	104489231	104589024	0.12075010457033966	-0.49208290948270833	-0.1434880759165074	1.7427617824168262	1.9966824585130865	0.11332255652345083	0.5060819212329668	1.9883533658092019	FALSE
ENSG00000206561	8292	COLQ	COLQ	protein_coding	collagen like tail subunit of asymmetric acetylcholinesterase [Source:HGNC Symbol;Acc:HGNC:2226]	3	-1	15450133	15521751	0.22333539477455247	0.19184416046284705	0.07934255621773897	3.210665573325632	1.9969623758904178	0.11338040147708714	0.5060819212329668	1.9879628692473226	FALSE
ENSG00000159733	57732	ZFYVE28	ZFYVE28	protein_coding	zinc finger FYVE-type containing 28 [Source:HGNC Symbol;Acc:HGNC:29334]	4	-1	2269582	2418663	0.16375709999291593	0.20422446194030439	0.11960240809279385	4.838124489772187	1.9967529957413555	0.11340713580546818	0.5060819212329668	1.9877824569065863	FALSE
ENSG00000022840	9921	RNF10	RNF10	protein_coding	ring finger protein 10 [Source:HGNC Symbol;Acc:HGNC:10055]	12	1	120533480	120577588	-0.003772200917738298	-0.5433739005431303	-0.10237671285568514	9.077510800644381	1.9964095002701	0.11344136134601576	0.5060819212329668	1.987551550613146	FALSE
ENSG00000270820	NA	AC016727.1	AC016727.1	lncRNA	novel transcript, antisense to XPO1	2	1	61471188	61484130	0.1434953791461969	0.1524585303591162	0.04009673913702413	3.177153766161269	1.99540145614356	0.11347758751231364	0.5060819212329668	1.9873072193747516	FALSE
ENSG00000213096	9534	ZNF254	ZNF254	protein_coding	zinc finger protein 254 [Source:HGNC Symbol;Acc:HGNC:13047]	19	1	24033405	24129961	0.12213699394523912	-0.36026137399054736	-0.15308775402525238	5.255908009953203	1.9959771057191829	0.11348181794186987	0.5060819212329668	1.9872786916510226	FALSE
ENSG00000174469	26047	CNTNAP2	CNTNAP2	protein_coding	contactin associated protein like 2 [Source:HGNC Symbol;Acc:HGNC:13830]	7	1	146116002	148420998	0.14165716063210781	0.519646841995083	0.18341890579446457	1.7642732140381046	1.9964338057946451	0.11349921230149532	0.5060819212329668	1.9871614041945083	FALSE
ENSG00000183298	NA	RPSAP19	RPSAP19	processed_pseudogene	ribosomal protein SA pseudogene 19 [Source:HGNC Symbol;Acc:HGNC:36508]	1	-1	101786340	101787219	-0.4234788713027701	0.698970659125933	0.21994408209618319	-0.5841795914541473	1.9947031858885094	0.11351115546497698	0.5060819212329668	1.9870808832467188	FALSE
ENSG00000236814	NA	AC046176.1	AC046176.1	processed_pseudogene	proteasome (prosome, macropain) 26S subunit, ATPase, 6 (PSMC6) pseudogene	8	-1	56050038	56051207	-0.42106662205603107	-0.07307748422421015	-0.17659293052027294	0.2806575312837641	1.9943852977234031	0.11354297504291952	0.5060819212329668	1.9868663947804703	FALSE
ENSG00000075089	64431	ACTR6	ACTR6	protein_coding	actin related protein 6 [Source:HGNC Symbol;Acc:HGNC:24025]	12	1	100199122	100241865	0.13629409786359978	-0.0376574316649848	0.02915930196874031	4.075597779149977	1.994220293046801	0.11359796502914787	0.5061246218405249	1.9864958552460712	FALSE
ENSG00000079277	8569	MKNK1	MKNK1	protein_coding	MAPK interacting serine/threonine kinase 1 [Source:HGNC Symbol;Acc:HGNC:7110]	1	-1	46557408	46616843	-0.02582437829385215	-0.35013075761276086	-0.04274020803865872	6.961160946749023	1.9956239704379306	0.11363287424414323	0.5061246218405249	1.986260715065991	FALSE
ENSG00000140931	123920	CMTM3	CMTM3	protein_coding	CKLF like MARVEL transmembrane domain containing 3 [Source:HGNC Symbol;Acc:HGNC:19174]	16	1	66603874	66613892	-0.058715744494701745	-0.2159519057620053	-0.09951682146517128	5.603133028917066	1.9951183346833814	0.11365044535301064	0.5061246218405249	1.9861423863578478	FALSE
ENSG00000126453	83596	BCL2L12	BCL2L12	protein_coding	BCL2 like 12 [Source:HGNC Symbol;Acc:HGNC:13787]	19	1	49665142	49673916	0.15351041795816653	0.27739808230905294	0.0450835019690481	2.243461950318657	1.9935869698627169	0.11373812256838682	0.5062279899966247	1.9855522047789285	FALSE
ENSG00000214189	NA	ZNF788P	ZNF788P	transcribed_unprocessed_pseudogene	zinc finger family member 788, pseudogene [Source:HGNC Symbol;Acc:HGNC:33112]	19	1	12092263	12137235	0.05876643135720388	-0.16649223906844549	-0.40417542241516097	0.6384375277496579	1.993955838239419	0.11376059843561362	0.5062279899966247	1.9854009829742694	FALSE
ENSG00000056558	7185	TRAF1	TRAF1	protein_coding	TNF receptor associated factor 1 [Source:HGNC Symbol;Acc:HGNC:12031]	9	-1	120902393	120929173	0.09803225258781298	0.250487677653432	0.11109452432548764	4.8132290633367125	1.99370719983563	0.11377156683181186	0.5062279899966247	1.985327195931798	FALSE
ENSG00000104960	53635	PTOV1	PTOV1	protein_coding	PTOV1 extended AT-hook containing adaptor protein [Source:HGNC Symbol;Acc:HGNC:9632]	19	1	49850735	49860744	-0.10816574673833977	0.22782849912051434	0.03508317293323675	5.334948589501294	1.9917784833843792	0.11406380045055406	0.5073827383964852	1.9833637681830474	FALSE
ENSG00000260616	NA	AC007728.1	AC007728.1	lncRNA	novel transcript, antisense to CYLD	16	-1	50783859	50803338	-0.4623239981885424	-0.3270836949688396	0.038291352514036724	-0.363912973106389	1.99009091814631	0.11418680387620601	0.5077842645997224	1.982538782494107	FALSE
ENSG00000184205	64061	TSPYL2	TSPYL2	protein_coding	TSPY like 2 [Source:HGNC Symbol;Acc:HGNC:24358]	X	1	53082367	53088540	0.04589875368774599	0.22222162421759678	0.15081590900653616	4.254696872439221	1.9903883356311252	0.11428612964727082	0.5078172809481751	1.9818732223829132	FALSE
ENSG00000257524	NA	AL157935.2	AL157935.2	protein_coding	novel protein	9	-1	127867850	127906022	0.1902408840542009	0.3230011132631943	0.2759690624424632	1.2003515296328273	1.9897255057273557	0.11428657218398741	0.5078172809481751	1.9818702582782821	FALSE
ENSG00000225190	9842	PLEKHM1	PLEKHM1	protein_coding	pleckstrin homology and RUN domain containing M1 [Source:HGNC Symbol;Acc:HGNC:29017]	17	-1	45435900	45490749	0.0018662855849280817	-0.12465450189047056	-0.10704228528489558	6.357571959748274	1.9901168986666278	0.11431348464597463	0.5078172809481751	1.981690019592165	FALSE
ENSG00000119787	64225	ATL2	ATL2	protein_coding	atlastin GTPase 2 [Source:HGNC Symbol;Acc:HGNC:24047]	2	-1	38293954	38377285	0.06060776597017809	0.17651090030376093	-0.01938496947295259	5.095722111067044	1.9899548835015222	0.1143251850345579	0.5078172809481751	1.9816116721522554	FALSE
ENSG00000011376	23395	LARS2	LARS2	protein_coding	leucyl-tRNA synthetase 2, mitochondrial [Source:HGNC Symbol;Acc:HGNC:17095]	3	1	45388561	45554726	0.11202033660466942	0.17435050801361276	0.049483717322498885	4.052903115641098	1.986692899080825	0.11476087596264026	0.5094748331612216	1.9786996632176157	FALSE
ENSG00000155744	285172	FAM126B	FAM126B	protein_coding	family with sequence similarity 126 member B [Source:HGNC Symbol;Acc:HGNC:28593]	2	-1	200973718	201071671	-0.0762940716722192	-0.27175147389079024	-0.12940541319846657	8.382390809350236	1.987455381557534	0.114788608517789	0.5094748331612216	1.9785146659099582	FALSE
ENSG00000114656	57501	KIAA1257	KIAA1257	protein_coding	KIAA1257 [Source:HGNC Symbol;Acc:HGNC:29231]	3	-1	128909866	129002690	-0.11312948895761997	0.3218859492929342	0.10343585869059403	4.244257673407307	1.987289942102279	0.11479688878205592	0.5094748331612216	1.978459438502404	FALSE
ENSG00000111817	29940	DSE	DSE	protein_coding	dermatan sulfate epimerase [Source:HGNC Symbol;Acc:HGNC:21144]	6	1	116254173	116444860	0.08041885361495597	-0.21772186860171588	-0.1355647068053818	3.5006740096512825	1.9862282384080563	0.11489388920476606	0.5096320400486216	1.9778127517413413	FALSE
ENSG00000153707	5789	PTPRD	PTPRD	protein_coding	protein tyrosine phosphatase receptor type D [Source:HGNC Symbol;Acc:HGNC:9668]	9	-1	8314246	10612723	0.329880687157012	-0.18302966747166574	0.37327112796778006	-0.3415733466125119	1.9850797734483396	0.11493750011736299	0.5096320400486216	1.9775221744374842	FALSE
ENSG00000172954	253558	LCLAT1	LCLAT1	protein_coding	lysocardiolipin acyltransferase 1 [Source:HGNC Symbol;Acc:HGNC:26756]	2	1	30447226	30644225	0.10204376414339529	0.18343493114975204	0.020579797513561843	5.126873873237156	1.986699913540722	0.11495726261318702	0.5096320400486216	1.9773905325915937	FALSE
ENSG00000113456	5810	RAD1	RAD1	protein_coding	RAD1 checkpoint DNA exonuclease [Source:HGNC Symbol;Acc:HGNC:9806]	5	-1	34905260	34918989	0.16212651321442603	0.17186695791667705	0.06939182697762082	3.482547849679913	1.9844611977696902	0.11503764082848432	0.5096320400486216	1.9768553401905138	FALSE
ENSG00000099940	9342	SNAP29	SNAP29	protein_coding	synaptosome associated protein 29 [Source:HGNC Symbol;Acc:HGNC:11133]	22	1	20859007	20891214	-0.05169594467552291	-0.0738444111138388	-0.07843035901070024	5.807180267544451	1.9854947098954183	0.11503825410140178	0.5096320400486216	1.976851258130958	FALSE
ENSG00000174799	9662	CEP135	CEP135	protein_coding	centrosomal protein 135 [Source:HGNC Symbol;Acc:HGNC:29086]	4	1	55948871	56033361	0.0753965389817024	-0.24074399788781112	-0.10861769355821703	5.142998328460598	1.984798123844529	0.11509019889281752	0.5096320400486216	1.9765055792559052	FALSE
ENSG00000267265	NA	AC011476.3	AC011476.3	lncRNA	novel transcript, antisense to RDH13 and GP6	19	1	55006193	55048086	0.243601743314154	0.07590768575561196	0.001228729152673064	3.5915399928623097	1.986037675061552	0.11512271222054103	0.5096320400486216	1.9762892874429447	FALSE
ENSG00000258048	NA	AC073569.2	AC073569.2	lncRNA	novel transcript	12	1	79690144	79778451	0.2558510965708367	0.14663532797616607	-0.29053596023866923	-0.06684446147670384	1.9835980854959723	0.11512472517650056	0.5096320400486216	1.9762758983628403	FALSE
ENSG00000160191	5152	PDE9A	PDE9A	protein_coding	phosphodiesterase 9A [Source:HGNC Symbol;Acc:HGNC:8795]	21	1	42653621	42775509	0.05964134925522144	0.6245367938331742	0.1322292444502631	1.9831313008742617	1.9851318932385413	0.11513883633169511	0.5096320400486216	1.9761820449660854	FALSE
ENSG00000165119	3190	HNRNPK	HNRNPK	protein_coding	heterogeneous nuclear ribonucleoprotein K [Source:HGNC Symbol;Acc:HGNC:5044]	9	-1	83968083	83980616	-0.06979692139245283	-0.12937572689153828	-0.06277889532121608	8.81153426694539	1.9838078612987524	0.11525318030688912	0.5096320400486216	1.9754219471756072	FALSE
ENSG00000111203	55846	ITFG2	ITFG2	protein_coding	integrin alpha FG-GAP repeat containing 2 [Source:HGNC Symbol;Acc:HGNC:30879]	12	1	2812622	2859791	0.08565703652003351	0.14044252738629484	0.07865132213649344	5.716110654455833	1.9840092970481311	0.11525783104732887	0.5096320400486216	1.9753910467737887	FALSE
ENSG00000115504	23301	EHBP1	EHBP1	protein_coding	EH domain binding protein 1 [Source:HGNC Symbol;Acc:HGNC:29144]	2	1	62673851	63046487	0.12275497988043185	0.08513836175231726	0.06599867044708169	5.400418322598306	1.9837309893040953	0.11528326072800546	0.5096320400486216	1.9752221082001211	FALSE
ENSG00000186635	116985	ARAP1	ARAP1	protein_coding	ArfGAP with RhoGAP domain, ankyrin repeat and PH domain 1 [Source:HGNC Symbol;Acc:HGNC:16925]	11	-1	72685069	72793599	-0.08194214858918294	-0.16956463454514373	-0.03643142541249079	8.609717054096677	1.9836288136149975	0.1153225007303712	0.5096320400486216	1.9749614924626036	FALSE
ENSG00000001497	81887	LAS1L	LAS1L	protein_coding	LAS1 like, ribosome biogenesis factor [Source:HGNC Symbol;Acc:HGNC:25726]	X	-1	65512582	65534775	0.0035796494788721046	0.2088816633822687	0.10839071177834574	4.018069161515873	1.9827264468849772	0.11533053004992593	0.5096320400486216	1.974908175504903	FALSE
ENSG00000277117	102723996	FP565260.3	FP565260.3	protein_coding	ICOS ligand [Source:NCBI gene;Acc:102723996]	21	1	5022493	5040666	0.05502398044732271	0.7067725388315583	0.28124588761203245	0.12324194864878366	1.9841401868870405	0.11543609174879024	0.5096320400486216	1.9742075453058436	FALSE
ENSG00000184990	10572	SIVA1	SIVA1	protein_coding	SIVA1 apoptosis inducing factor [Source:HGNC Symbol;Acc:HGNC:17712]	14	1	104753147	104768494	0.052469805566226796	0.29930430728259766	0.06101046859927098	3.215824004182337	1.982078299010539	0.11544018985860743	0.5096320400486216	1.9741803578202186	FALSE
ENSG00000266088	NA	AC004585.1	AC004585.1	lncRNA	novel transcript	17	1	40516892	40527002	-0.09210894281599076	0.5246961076454182	0.30988482498229725	1.2834634968406524	1.982237341660482	0.11545224515698232	0.5096320400486216	1.9741003864741797	FALSE
ENSG00000156162	286148	DPY19L4	DPY19L4	protein_coding	dpy-19 like 4 [Source:HGNC Symbol;Acc:HGNC:27829]	8	1	94719703	94793836	0.07005929825931047	0.27825286228268864	0.1607499533756286	3.3588042639837004	1.9820351274368344	0.11545500779335635	0.5096320400486216	1.9740820610702272	FALSE
ENSG00000213923	1454	CSNK1E	CSNK1E	protein_coding	casein kinase 1 epsilon [Source:HGNC Symbol;Acc:HGNC:2453]	22	-1	38290691	38318084	0.04204736235957078	0.3703994871703638	0.04195930810461006	2.838029629818014	1.9819403934267321	0.1154565784753308	0.5096320400486216	1.9740716424475664	FALSE
ENSG00000082068	55100	WDR70	WDR70	protein_coding	WD repeat domain 70 [Source:HGNC Symbol;Acc:HGNC:25495]	5	1	37379285	37753435	0.09235499170586407	0.20739793770323472	0.038947750394237486	5.947470993268044	1.980666670269905	0.1157137101627605	0.5102822240489908	1.9723678624115921	FALSE
ENSG00000226320	101928114	LINC01811	LINC01811	lncRNA	long intergenic non-protein coding RNA 1811 [Source:HGNC Symbol;Acc:HGNC:52615]	3	1	33956972	34677247	0.23175343304279614	0.37578026041934576	0.48594668197771657	0.23140627211125414	1.981275384845811	0.11572542339042333	0.5102822240489908	1.9722903355128352	FALSE
ENSG00000239941	NA	AC108718.1	AC108718.1	lncRNA	novel transcript	3	-1	152118173	152151724	0.1087137684052744	0.42570574150781415	-0.014228143759398015	2.9090835371429375	1.9807033011633886	0.11575394815467793	0.5102822240489908	1.9721015686264962	FALSE
ENSG00000166262	196951	FAM227B	FAM227B	protein_coding	family with sequence similarity 227 member B [Source:HGNC Symbol;Acc:HGNC:26543]	15	-1	49326962	49620929	0.006916179110327189	0.3750147123912324	0.09006198434909227	2.403735076632158	1.9798181308253713	0.11575567384756877	0.5102822240489908	1.9720901500208148	FALSE
ENSG00000232748	NA	AC135050.1	AC135050.1	lncRNA	novel transcript, antisense to ZNF668	16	1	31056460	31062803	-0.3974186326932582	0.5233390669849007	-0.1683333267297146	-0.48222977918549487	1.979404548083745	0.11577299733183324	0.5102822240489908	1.9719755325825163	FALSE
ENSG00000085415	81929	SEH1L	SEH1L	protein_coding	SEH1 like nucleoporin [Source:HGNC Symbol;Acc:HGNC:30379]	18	1	12947133	12987536	0.1180531935387108	0.13249460147481462	0.10625443942450755	4.156585246407416	1.9797462665027084	0.11580126546660097	0.5102822240489908	1.9717885371627026	FALSE
ENSG00000275713	8345	HIST1H2BH	HIST1H2BH	protein_coding	histone cluster 1 H2B family member h [Source:HGNC Symbol;Acc:HGNC:4755]	6	1	26251651	26253710	0.2749944693565874	0.14753518537320873	-0.21781936697868645	1.1774835275026398	1.9795339052898173	0.11587874659918805	0.5104786249645004	1.9712762181212617	FALSE
ENSG00000102753	3839	KPNA3	KPNA3	protein_coding	karyopherin subunit alpha 3 [Source:HGNC Symbol;Acc:HGNC:6396]	13	-1	49699320	49792682	0.06564360955451569	0.1101272653364664	0.04850386346739743	5.588785116924129	1.978087741776048	0.11603709485011379	0.5110310557126959	1.9702302076281228	FALSE
ENSG00000169217	10421	CD2BP2	CD2BP2	protein_coding	CD2 cytoplasmic tail binding protein 2 [Source:HGNC Symbol;Acc:HGNC:1656]	16	-1	30350773	30355308	-0.1259949968589283	-0.1305782734660724	-0.029948850394087793	4.846228664379105	1.9776610823586327	0.11613303798551104	0.5112804849358954	1.969597093075514	FALSE
ENSG00000103089	79152	FA2H	FA2H	protein_coding	fatty acid 2-hydroxylase [Source:HGNC Symbol;Acc:HGNC:21197]	16	-1	74712955	74774831	0.03435361310982962	0.8856178739026577	0.19572668848928057	-0.39811813518314404	1.9774352963149577	0.11619032647296773	0.5112804849358954	1.9692192928606629	FALSE
ENSG00000189337	23254	KAZN	KAZN	protein_coding	kazrin, periplakin interacting protein [Source:HGNC Symbol;Acc:HGNC:29173]	1	1	13892792	15118043	0.006224831905868275	-0.4143907523317559	-0.19071102341373875	4.380291210938542	1.978715202052237	0.11620087742936328	0.5112804849358954	1.9691497318912379	FALSE
ENSG00000169385	6036	RNASE2	RNASE2	protein_coding	ribonuclease A family member 2 [Source:HGNC Symbol;Acc:HGNC:10045]	14	1	20955487	20956436	-0.12142641883648711	-0.3800257639659416	-0.3335432932484988	4.481821012412595	1.978066546947985	0.11622558119295773	0.5112804849358954	1.9689868870389065	FALSE
ENSG00000111537	3458	IFNG	IFNG	protein_coding	interferon gamma [Source:HGNC Symbol;Acc:HGNC:5438]	12	-1	68154768	68159740	0.30210299862760465	0.6944691573554286	0.24766851601491996	-0.3886424518656012	1.977322239567472	0.11632836331304101	0.5114097820106571	1.9683097116221113	FALSE
ENSG00000258745	NA	AL358334.3	AL358334.3	lncRNA	novel transcript, antisense to PYGL	14	1	50912226	50913358	-0.2160806179740068	-0.8069626992756441	0.007909696698698121	-0.7398063925499628	1.9760573083524484	0.11632856253113798	0.5114097820106571	1.9683083996372117	FALSE
ENSG00000136149	NA	RPL13AP25	RPL13AP25	processed_pseudogene	ribosomal protein L13a pseudogene 25 [Source:HGNC Symbol;Acc:HGNC:36981]	13	-1	54440704	54441315	-0.09955662274722454	0.7244322039066984	0.1293288145394973	0.7488201730869678	1.9757272943122852	0.1163538856756888	0.5114097820106571	1.968141647191941	FALSE
ENSG00000124233	6406	SEMG1	SEMG1	protein_coding	semenogelin 1 [Source:HGNC Symbol;Acc:HGNC:10742]	20	1	45207033	45209768	-0.1388484815069747	-0.7553690073259411	-0.43320004813649227	-0.33704496665666905	1.9752658032802657	0.11656052646581964	0.5119230532726244	1.9667822145952212	FALSE
ENSG00000164776	5260	PHKG1	PHKG1	protein_coding	phosphorylase kinase catalytic subunit gamma 1 [Source:HGNC Symbol;Acc:HGNC:8930]	7	-1	56080283	56092996	0.1894099567710859	-0.3426174914687378	-0.2536359913199042	0.7639967586403081	1.9741946688960428	0.1165611340430396	0.5119230532726244	1.9667782209055753	FALSE
ENSG00000180881	84698	CAPS2	CAPS2	protein_coding	calcyphosine 2 [Source:HGNC Symbol;Acc:HGNC:16471]	12	-1	75275979	75390928	0.17318682616381026	0.16319424017076412	0.17260006176590448	2.150383393852214	1.974726747365636	0.11656967469272835	0.5119230532726244	1.9667220841288822	FALSE
ENSG00000120334	91687	CENPL	CENPL	protein_coding	centromere protein L [Source:HGNC Symbol;Acc:HGNC:17879]	1	-1	173799550	173824720	0.19694870128160816	0.24403576077212039	0.20417391167163235	1.313328916838286	1.9720223702725121	0.1168193244207812	0.5124370016136203	1.9650828952506103	FALSE
ENSG00000250859	NA	HNRNPKP1	HNRNPKP1	processed_pseudogene	heterogeneous nuclear ribonucleoprotein K pseudogene 1 [Source:HGNC Symbol;Acc:HGNC:42374]	5	-1	127511464	127512842	0.03113392765942426	-0.5385506419960971	-0.4713941000937635	-0.5447673728389779	1.9720465294090848	0.11686438412549181	0.5124370016136203	1.964787391487234	FALSE
ENSG00000256469	NA	AP002383.2	AP002383.2	lncRNA	novel transcript	11	-1	94874052	94925521	0.09737517419018316	0.5645417925208619	0.31019062270944536	0.47893026153714	1.9719947924594752	0.11691065189929321	0.5124370016136203	1.964484078279692	FALSE
ENSG00000183160	338773	TMEM119	TMEM119	protein_coding	transmembrane protein 119 [Source:HGNC Symbol;Acc:HGNC:27884]	12	-1	108589851	108598320	-0.047277300475379314	-0.8564829299071702	-0.07970908951854916	-0.01003622019476068	1.9729009995254345	0.11691608767480341	0.5124370016136203	1.9644484510080489	FALSE
ENSG00000165181	158401	SHOC1	SHOC1	protein_coding	shortage in chiasmata 1 [Source:HGNC Symbol;Acc:HGNC:26535]	9	-1	111686173	111795008	-0.0320800970104286	-0.7307398204537086	-0.05032754837412069	0.607911612648919	1.9722156080077453	0.11696385149981635	0.5124370016136203	1.9641354643203774	FALSE
ENSG00000083896	91746	YTHDC1	YTHDC1	protein_coding	YTH domain containing 1 [Source:HGNC Symbol;Acc:HGNC:30626]	4	-1	68310387	68350089	0.07589238652179246	0.08238813454110479	-0.02032240569741876	7.174564358456271	1.9722027329806042	0.11698482987662881	0.5124370016136203	1.9639980358099483	FALSE
ENSG00000164300	256987	SERINC5	SERINC5	protein_coding	serine incorporator 5 [Source:HGNC Symbol;Acc:HGNC:18825]	5	-1	80111651	80256048	0.12121322467224431	0.1317117779673472	0.03367201744522725	7.438739118918129	1.9722997344855977	0.11703838810007333	0.5124370016136203	1.963647284666575	FALSE
ENSG00000153347	153643	FAM81B	FAM81B	protein_coding	family with sequence similarity 81 member B [Source:HGNC Symbol;Acc:HGNC:26335]	5	1	95391366	95450454	0.30810380377957025	0.3502994527298193	-0.2971480430461906	-0.25035291618252703	1.9716104076551484	0.11703869880764692	0.5124370016136203	1.963645250299254	FALSE
ENSG00000111885	4121	MAN1A1	MAN1A1	protein_coding	mannosidase alpha class 1A member 1 [Source:HGNC Symbol;Acc:HGNC:6821]	6	-1	119177205	119349761	-0.06038895300851623	-0.27812205897513315	-0.16074557155727545	6.952492772526002	1.971947236460256	0.11706013908030881	0.5124370016136203	1.9635048819070897	FALSE
ENSG00000102921	9683	N4BP1	N4BP1	protein_coding	NEDD4 binding protein 1 [Source:HGNC Symbol;Acc:HGNC:29850]	16	-1	48538726	48620148	-0.015142488056755474	-0.22766684391327108	-0.0547684609589314	7.706077889450421	1.9720505785546156	0.11706119790615667	0.5124370016136203	1.9634979504630279	FALSE
ENSG00000174125	7096	TLR1	TLR1	protein_coding	toll like receptor 1 [Source:HGNC Symbol;Acc:HGNC:11847]	4	-1	38790677	38856817	-0.06050885792567017	-0.3448253852474979	-0.09947950126150845	8.061827520065613	1.9718583041108395	0.1170980343195134	0.5124370016136203	1.9632568436686197	FALSE
ENSG00000082515	29093	MRPL22	MRPL22	protein_coding	mitochondrial ribosomal protein L22 [Source:HGNC Symbol;Acc:HGNC:14480]	5	1	154941073	154969411	0.13479868852655646	0.009594090650091943	-0.0838571237080652	3.5001865115666084	1.9699503365170572	0.11715195430780732	0.5124370016136203	1.9629040495814352	FALSE
ENSG00000130305	55695	NSUN5	NSUN5	protein_coding	NOP2/Sun RNA methyltransferase 5 [Source:HGNC Symbol;Acc:HGNC:16385]	7	-1	73302516	73308826	-0.10052903516731343	-0.14442771472483723	-0.10107576974084949	3.843838105178226	1.970830631689013	0.11719052813598337	0.5124370016136203	1.962651759235918	FALSE
ENSG00000175866	10458	BAIAP2	BAIAP2	protein_coding	BAI1 associated protein 2 [Source:HGNC Symbol;Acc:HGNC:947]	17	1	81035122	81117432	-0.050391564642248234	0.4148424750300302	0.11069373305562966	2.9444557071838235	1.9712755285438222	0.11721783115013049	0.5124370016136203	1.9624732330234018	FALSE
ENSG00000112249	10973	ASCC3	ASCC3	protein_coding	activating signal cointegrator 1 complex subunit 3 [Source:HGNC Symbol;Acc:HGNC:18697]	6	-1	100508194	100881372	0.13237374442489366	0.14388424880661602	0.05256785158161822	5.758111267064968	1.9705750939978843	0.11724180824971173	0.5124370016136203	1.9623164866909317	FALSE
ENSG00000061676	10787	NCKAP1	NCKAP1	protein_coding	NCK associated protein 1 [Source:HGNC Symbol;Acc:HGNC:7666]	2	-1	182909115	183038858	0.034416930353445764	-0.5171570584921389	-0.21307925053621846	2.420409089507737	1.9703857790126045	0.11726182254948433	0.5124370016136203	1.9621856699314273	FALSE
ENSG00000049246	8863	PER3	PER3	protein_coding	period circadian regulator 3 [Source:HGNC Symbol;Acc:HGNC:8847]	1	1	7784320	7845177	0.2681854567394154	0.18674886042121996	0.06225362735705294	2.6867439300650497	1.970456609349421	0.11726798534699641	0.5124370016136203	1.962145393162462	FALSE
ENSG00000160145	8997	KALRN	KALRN	protein_coding	kalirin RhoGEF kinase [Source:HGNC Symbol;Acc:HGNC:4814]	3	1	124080023	124726325	-0.05349865236719538	0.03923682395302963	0.240742698531623	2.062148432661436	1.9708724103439923	0.1172813716542036	0.5124370016136203	1.9620579143317718	FALSE
ENSG00000275413	NA	AC002553.2	AC002553.2	lncRNA	novel transcript, antisense to TTC19	17	-1	16023323	16023653	-0.34619179158503194	0.29625645373567455	-0.042987795338079754	0.5047729633319474	1.9682619568111281	0.11739538117652386	0.5127302842540105	1.9613132538615803	FALSE
ENSG00000256039	NA	LINC02446	LINC02446	lncRNA	long intergenic non-protein coding RNA 2446 [Source:HGNC Symbol;Acc:HGNC:53378]	12	1	10553362	10572688	0.17011878140239384	0.31587786414773406	0.2484071476641369	2.5579726968994057	1.9709367885855475	0.11743815991728877	0.5127302842540105	1.9610340198239422	FALSE
ENSG00000166575	65084	TMEM135	TMEM135	protein_coding	transmembrane protein 135 [Source:HGNC Symbol;Acc:HGNC:26167]	11	1	87037844	87328824	0.17271745752622653	0.1448817321827126	0.06058545920837634	4.276048221828283	1.9689252340995043	0.11744766294594154	0.5127302842540105	1.9609720029115139	FALSE
ENSG00000186648	90668	CARMIL3	CARMIL3	protein_coding	capping protein regulator and myosin 1 linker 3 [Source:HGNC Symbol;Acc:HGNC:20272]	14	1	24052009	24069729	0.4940235682806836	-0.22288881449891926	0.10214098039696982	-0.19166705523141991	1.9690091011161774	0.11749395109498338	0.5127880347310881	1.9606699941799073	FALSE
ENSG00000158528	55607	PPP1R9A	PPP1R9A	protein_coding	protein phosphatase 1 regulatory subunit 9A [Source:HGNC Symbol;Acc:HGNC:14946]	7	1	94907202	95296415	0.3526612743246914	0.4239697339044141	0.14943665855144977	1.1413847734860258	1.9684319523292169	0.11762125498154107	0.5131992365734693	1.9598399804057587	FALSE
ENSG00000182134	11022	TDRKH	TDRKH	protein_coding	tudor and KH domain containing [Source:HGNC Symbol;Acc:HGNC:11713]	1	-1	151770107	151791416	0.21058458389852358	0.17994553285003448	0.12185512542386161	2.1936116643630363	1.9672824966775366	0.11766853871145151	0.5132611653412049	1.9595319115982557	FALSE
ENSG00000180712	NA	LINC02363	LINC02363	lncRNA	long intergenic non-protein coding RNA 2363 [Source:HGNC Symbol;Acc:HGNC:53286]	4	-1	184334292	184353977	-0.25573316716231254	-0.2675752759560796	-0.1883063306775738	1.9821878994774125	1.9671094523119714	0.11772437368432742	0.5132801764148393	1.9591682807330866	FALSE
ENSG00000214812	NA	AL137792.1	AL137792.1	processed_pseudogene	novel ADP-ribosylation factor family domain containing pseudogene	1	-1	28120449	28121321	-0.02974188664894843	0.6869377439921543	-0.31992358217406913	-0.7338335160959234	1.9662344219001242	0.11773907985842293	0.5132801764148393	1.959072532677409	FALSE
ENSG00000285710	NA	AC012184.4	AC012184.4	lncRNA	novel transcript, antisense to DDX19A	16	-1	70349085	70372166	0.1520978521263775	-0.43209386652145804	-0.1811934398937004	1.4981462336455447	1.9665513681040871	0.11781710429582062	0.5133593415107086	1.9585647267553812	FALSE
ENSG00000257267	NA	ZNF271P	ZNF271P	transcribed_unitary_pseudogene	zinc finger protein 271, pseudogene [Source:HGNC Symbol;Acc:HGNC:13065]	18	1	35290282	35328390	-0.002056705463454413	-0.141723769467216	-0.12235968933010602	4.823490543069093	1.966825706314107	0.11782343213062489	0.5133593415107086	1.9585235574183866	FALSE
ENSG00000234684	NA	SDCBP2-AS1	SDCBP2-AS1	lncRNA	SDCBP2 antisense RNA 1 [Source:HGNC Symbol;Acc:HGNC:44314]	20	1	1325405	1378735	0.09500802370503585	-0.22488196228221896	-0.06365609635062258	3.7447262198994458	1.9660810532680377	0.11789552361276744	0.5134388850528488	1.9580546740468918	FALSE
ENSG00000119927	57678	GPAM	GPAM	protein_coding	glycerol-3-phosphate acyltransferase, mitochondrial [Source:HGNC Symbol;Acc:HGNC:24865]	10	-1	112149865	112215377	0.07115073956731995	0.4624756500926293	0.18612018155676593	1.8550968434039286	1.9653685274755963	0.11790789172575898	0.5134388850528488	1.957974259269225	FALSE
ENSG00000113263	3702	ITK	ITK	protein_coding	IL2 inducible T cell kinase [Source:HGNC Symbol;Acc:HGNC:6171]	5	1	157142933	157255191	0.13299722909065387	0.2709478387885334	0.1433030828419669	6.820011309509812	1.9660669381952702	0.11798009619874618	0.5135078144425755	1.957504962083526	FALSE
ENSG00000168758	54910	SEMA4C	SEMA4C	protein_coding	semaphorin 4C [Source:HGNC Symbol;Acc:HGNC:10731]	2	-1	96859718	96870757	0.17889908547580535	0.22223068138169436	0.1461153325656484	3.1932611171555374	1.9647099833801	0.11803551835016046	0.5135078144425755	1.9571449284294233	FALSE
ENSG00000153179	283349	RASSF3	RASSF3	protein_coding	Ras association domain family member 3 [Source:HGNC Symbol;Acc:HGNC:14271]	12	1	64507001	64697564	-0.05574623034611463	-0.14679639058717375	-0.06335737015674506	9.290109585258083	1.9653073472521927	0.11805424866823144	0.5135078144425755	1.9570232889080996	FALSE
ENSG00000169139	7336	UBE2V2	UBE2V2	protein_coding	ubiquitin conjugating enzyme E2 V2 [Source:HGNC Symbol;Acc:HGNC:12495]	8	1	48008415	48064708	0.04151375687372283	0.17336336233306468	0.010740417076694136	4.811007105843342	1.9646291168283625	0.11805614507783022	0.5135078144425755	1.9570109741610675	FALSE
ENSG00000128218	29802	VPREB3	VPREB3	protein_coding	V-set pre-B cell surrogate light chain 3 [Source:HGNC Symbol;Acc:HGNC:12710]	22	-1	23752743	23754425	0.1591476252156676	0.6916780986972907	0.2373224514287745	1.0661796404684745	1.9661344455208345	0.11815361736923224	0.5137877092834767	1.9563782707035722	FALSE
ENSG00000178585	56998	CTNNBIP1	CTNNBIP1	protein_coding	catenin beta interacting protein 1 [Source:HGNC Symbol;Acc:HGNC:16913]	1	-1	9848276	9910336	0.04356733783703178	0.23693248841759804	0.09603161338856761	4.034835359760761	1.9643785159449414	0.11819817354311951	0.5138374074628158	1.9560892174596232	FALSE
ENSG00000078304	5527	PPP2R5C	PPP2R5C	protein_coding	protein phosphatase 2 regulatory subunit B'gamma [Source:HGNC Symbol;Acc:HGNC:9311]	14	1	101761798	101927989	0.05786427874755423	-0.12155793950381308	-0.043660674153643886	8.536932552140085	1.9639580256985916	0.11830864042657144	0.5141735280629166	1.9553730238889393	FALSE
ENSG00000105063	22870	PPP6R1	PPP6R1	protein_coding	protein phosphatase 6 regulatory subunit 1 [Source:HGNC Symbol;Acc:HGNC:29195]	19	-1	55229779	55259017	-0.019109072748424723	-0.20959987115640524	-0.02154762020162403	6.868602437013963	1.9630379493878591	0.11840592222702455	0.5142453453746048	1.9547428416858292	FALSE
ENSG00000183718	84851	TRIM52	TRIM52	protein_coding	tripartite motif containing 52 [Source:HGNC Symbol;Acc:HGNC:19024]	5	-1	181254417	181261139	0.09193456534994912	0.13383697508834588	0.04575562744468981	5.1548490265478275	1.9624965955101525	0.11842199339645514	0.5142453453746048	1.9546387817279498	FALSE
ENSG00000205581	3150	HMGN1	HMGN1	protein_coding	high mobility group nucleosome binding domain 1 [Source:HGNC Symbol;Acc:HGNC:4984]	21	-1	39342315	39349647	0.03942818676412295	0.19480675700908676	0.056361609765044916	6.080303417507694	1.9623682668560618	0.11850044270125576	0.5142453453746048	1.9541310200009943	FALSE
ENSG00000137601	4750	NEK1	NEK1	protein_coding	NIMA related kinase 1 [Source:HGNC Symbol;Acc:HGNC:7744]	4	-1	169392857	169612629	0.09806269031686284	0.2154176668300977	0.055253919702422896	5.426328849778486	1.9621122166434593	0.11854165762173621	0.5142453453746048	1.9538643856362061	FALSE
ENSG00000152061	9910	RABGAP1L	RABGAP1L	protein_coding	RAB GTPase activating protein 1 like [Source:HGNC Symbol;Acc:HGNC:24663]	1	1	174159410	174995308	0.10751817355687071	0.11128432322864662	0.03476758603635033	8.62673534865614	1.9621496021920901	0.11856320414228652	0.5142453453746048	1.9537250285281595	FALSE
ENSG00000182149	9798	IST1	IST1	protein_coding	IST1 factor associated with ESCRT-III [Source:HGNC Symbol;Acc:HGNC:28977]	16	1	71845996	71931199	-0.05479337424326901	-0.0825501391957466	-0.035295105865631685	7.446513710902438	1.9620902080140328	0.11858038282344364	0.5142453453746048	1.9536139387399623	FALSE
ENSG00000114030	3836	KPNA1	KPNA1	protein_coding	karyopherin subunit alpha 1 [Source:HGNC Symbol;Acc:HGNC:6394]	3	-1	122421902	122514945	-0.05752751360064424	-0.15037659896719296	-0.09495292020177713	6.73962669864088	1.96187765780569	0.11859207036141106	0.5142453453746048	1.9535383674337392	FALSE
ENSG00000136521	4711	NDUFB5	NDUFB5	protein_coding	NADH:ubiquinone oxidoreductase subunit B5 [Source:HGNC Symbol;Acc:HGNC:7700]	3	1	179604690	179627647	0.05415184781176615	0.1749847227204295	-0.02918638621665783	5.06791756134649	1.9612357620305478	0.11859812368239496	0.5142453453746048	1.9534992296156906	FALSE
ENSG00000101096	4773	NFATC2	NFATC2	protein_coding	nuclear factor of activated T cells 2 [Source:HGNC Symbol;Acc:HGNC:7776]	20	-1	51386957	51562831	0.14385022691971813	0.2600045597746001	0.09586410525288765	6.385035372421391	1.9612983741905332	0.11866858794112974	0.5142453453746048	1.9530437822629594	FALSE
ENSG00000030419	22807	IKZF2	IKZF2	protein_coding	IKAROS family zinc finger 2 [Source:HGNC Symbol;Acc:HGNC:13177]	2	-1	212999691	213152427	0.21185103444373823	0.3965051524232617	0.1365518650496688	3.7955586134444528	1.96133242223275	0.11872322620000314	0.5142453453746048	1.9526908041569702	FALSE
ENSG00000285558	NA	AC112504.2	AC112504.2	protein_coding	novel protein	3	1	141738474	141807919	0.24739791319695245	-0.043448249223860626	-0.04229745933149317	1.8969017396247398	1.9597621641668248	0.11875367534765638	0.5142453453746048	1.9524941615623908	FALSE
ENSG00000132938	23281	MTUS2	MTUS2	protein_coding	microtubule associated scaffold protein 2 [Source:HGNC Symbol;Acc:HGNC:20595]	13	1	28820348	29505947	0.3761319089857737	0.5012003581213199	0.3160922663314109	-0.12259933506067058	1.9607891597326403	0.11875470759849636	0.5142453453746048	1.9524874960615868	FALSE
ENSG00000230673	NA	PABPC1P3	PABPC1P3	processed_pseudogene	poly(A) binding protein cytoplasmic 1 pseudogene 3 [Source:HGNC Symbol;Acc:HGNC:8560]	X	-1	74583088	74583546	-0.16771724823359319	0.2904037802586516	-0.048622986963495804	2.5578093270329996	1.960042735986848	0.1187561618936132	0.5142453453746048	1.9524781054095353	FALSE
ENSG00000100731	22990	PCNX1	PCNX1	protein_coding	pecanex 1 [Source:HGNC Symbol;Acc:HGNC:19740]	14	1	70907405	71115382	-0.0303691876760633	-0.25823378798209157	-0.15913251343272028	8.300760207350528	1.9606512185719196	0.11881181547298098	0.5142631193814267	1.9521188223679917	FALSE
ENSG00000274180	256302	NATD1	NATD1	protein_coding	N-acetyltransferase domain containing 1 [Source:HGNC Symbol;Acc:HGNC:30770]	17	-1	21238870	21253410	-0.14761792976110802	-0.32071844624325635	-0.179935135636034	6.385206676425591	1.960652905695651	0.11882657596950766	0.5142631193814267	1.952023559903534	FALSE
ENSG00000134245	7482	WNT2B	WNT2B	protein_coding	Wnt family member 2B [Source:HGNC Symbol;Acc:HGNC:12781]	1	1	112466541	112530165	0.24963923551759565	0.31220962113448064	-0.09966384670419932	0.87382391187205255	1.9583137489869689	0.11897501897340239	0.5146256997645778	1.9510661536993732	FALSE
ENSG00000131381	64145	RBSN	RBSN	protein_coding	rabenosyn, RAB effector [Source:HGNC Symbol;Acc:HGNC:20759]	3	-1	15070073	15099163	0.10284057020258966	-0.02055900355081496	-0.07182045041164986	4.436523202591667	1.9587191467537115	0.11897671067989016	0.5146256997645778	1.9510552493433897	FALSE
ENSG00000223501	6293	VPS52	VPS52	protein_coding	VPS52 subunit of GARP complex [Source:HGNC Symbol;Acc:HGNC:10518]	6	-1	33250272	33272047	0.04785266122532407	0.013636201357737405	0.0782410795953939	5.395411265276756	1.9582493326411168	0.11907925324545748	0.5149256473627798	1.9503945592449456	FALSE
ENSG00000205809	3822	KLRC2	KLRC2	protein_coding	killer cell lectin like receptor C2 [Source:HGNC Symbol;Acc:HGNC:6375]	12	-1	10426854	10442300	0.48133883519689485	0.5790607024634273	0.27669975933272783	-0.11685446584840853	1.9586438774198898	0.11916352878444891	0.5151464590232964	1.9498519712116231	FALSE
ENSG00000116991	57568	SIPA1L2	SIPA1L2	protein_coding	signal induced proliferation associated 1 like 2 [Source:HGNC Symbol;Acc:HGNC:23800]	1	-1	232397965	232561558	0.0040619076482269695	-0.5430408045896831	-0.19689588888956125	5.623226116881711	1.9577572713731186	0.11928793208766124	0.5153890892950252	1.9490516985980895	FALSE
ENSG00000047579	84062	DTNBP1	DTNBP1	protein_coding	dystrobrevin binding protein 1 [Source:HGNC Symbol;Acc:HGNC:17328]	6	-1	15522801	15663058	0.07142408896236495	-0.27225987982943484	-0.07653141589714829	5.892256329501632	1.956364137458515	0.1194383340181378	0.5153890892950252	1.9480852418901862	FALSE
ENSG00000132823	51526	OSER1	OSER1	protein_coding	oxidative stress responsive serine rich 1 [Source:HGNC Symbol;Acc:HGNC:16105]	20	-1	44195939	44210771	-0.06203267252061043	-0.10482142968539888	-0.12005746782151615	5.979994486233209	1.9561625264200413	0.1194610214640168	0.5153890892950252	1.9479395570529396	FALSE
ENSG00000257275	NA	AL139020.1	AL139020.1	lncRNA	novel transcript, antisense to TCL1A	14	1	95711747	95757656	-0.0206261810438896	0.774665352053458	0.14752469447578964	1.4341486691473817	1.9581330002465356	0.11953420151129605	0.5153890892950252	1.9474698195064006	FALSE
ENSG00000231039	NA	AL355303.1	AL355303.1	lncRNA	novel transcript	10	1	5234358	5263408	-0.2140126891539279	-0.7392974720469392	-0.3961328536279868	-0.39906559100717226	1.9545808372475009	0.11956406486182365	0.5153890892950252	1.9472782075609443	FALSE
ENSG00000125166	2806	GOT2	GOT2	protein_coding	glutamic-oxaloacetic transaminase 2 [Source:HGNC Symbol;Acc:HGNC:4433]	16	-1	58707131	58734342	0.1153009286469035	0.21160165838029799	0.060490150126267524	4.442813100054374	1.9546052749913823	0.11964009079369003	0.5153890892950252	1.9467906089786355	FALSE
ENSG00000251333	NA	RTN3P1	RTN3P1	processed_pseudogene	reticulon 3 pseudogene 1 [Source:HGNC Symbol;Acc:HGNC:19212]	4	1	145375543	145376253	-0.3357963525310707	-0.48361932822061277	-0.1783377125070192	0.38807103676048327	1.954317731751139	0.11964223163086199	0.5153890892950252	1.946776882820731	FALSE
ENSG00000047249	51606	ATP6V1H	ATP6V1H	protein_coding	ATPase H+ transporting V1 subunit H [Source:HGNC Symbol;Acc:HGNC:18303]	8	-1	53715543	53843558	0.013559867524302986	-0.1315369364952098	-0.09486753446966686	5.14059633608923	1.9544605953362395	0.1196472081978773	0.5153890892950252	1.9467449760470463	FALSE
ENSG00000103599	64799	IQCH	IQCH	protein_coding	IQ motif containing H [Source:HGNC Symbol;Acc:HGNC:25721]	15	1	67254786	67502260	0.43049591110752683	0.10031292775703156	0.05665476368459185	0.3144762317311967	1.953329841293279	0.11966887373184239	0.5153890892950252	1.9466060843370112	FALSE
ENSG00000151150	288	ANK3	ANK3	protein_coding	ankyrin 3 [Source:HGNC Symbol;Acc:HGNC:494]	10	-1	60026298	60733490	0.23999280757898986	0.1250490618945115	0.11614764888444162	6.211512045512056	1.9553622879433166	0.11968773108178346	0.5153890892950252	1.9464852146306095	FALSE
ENSG00000164136	3600	IL15	IL15	protein_coding	interleukin 15 [Source:HGNC Symbol;Acc:HGNC:5977]	4	1	141636583	141733987	0.030463223599580275	-0.3681192721066341	-0.14333592217227906	4.864463540665703	1.9542625064587815	0.1197216799433361	0.5153890892950252	1.9462676588305279	FALSE
ENSG00000261796	100534599	ISY1-RAB43	ISY1-RAB43	protein_coding	ISY1-RAB43 readthrough [Source:HGNC Symbol;Acc:HGNC:42969]	3	-1	129087575	129161036	-0.1575843068990061	-0.4521485505467265	0.04057804218220516	0.6093070825620767	1.9530887391791278	0.11976265055667003	0.5153890892950252	1.9460051835922068	FALSE
ENSG00000273156	NA	AC124016.2	AC124016.2	lncRNA	novel transcript	4	-1	82344876	82346842	0.09368443346837942	-0.07489157272001733	-0.2431112352920696	1.384037427655459	1.952715634617192	0.11982849369258171	0.5153890892950252	1.9455835436778515	FALSE
ENSG00000130413	65975	STK33	STK33	protein_coding	serine/threonine kinase 33 [Source:HGNC Symbol;Acc:HGNC:14568]	11	-1	8391868	8594289	0.33183286774555226	0.3517940506176822	0.15149722636724244	0.7721673816206135	1.9542502836027675	0.11983486983587234	0.5153890892950252	1.9455427244809211	FALSE
ENSG00000132773	114034	TOE1	TOE1	protein_coding	target of EGR1, exonuclease [Source:HGNC Symbol;Acc:HGNC:15954]	1	1	45340052	45343973	0.04766162524997146	0.36035181933077853	0.15903629767969155	1.8497680276592987	1.9524960223932066	0.1198481916582801	0.5153890892950252	1.9454574466800787	FALSE
ENSG00000105499	8605	PLA2G4C	PLA2G4C	protein_coding	phospholipase A2 group IVC [Source:HGNC Symbol;Acc:HGNC:9037]	19	-1	48047843	48110817	-0.008946131659469492	-0.42884536241455873	0.04445299519892481	1.8441903908598059	1.9550814177069427	0.11985166271343883	0.5153890892950252	1.9454352286856673	FALSE
ENSG00000196218	6261	RYR1	RYR1	protein_coding	ryanodine receptor 1 [Source:HGNC Symbol;Acc:HGNC:10483]	19	1	38433699	38587564	0.1924162902635465	0.4144356510595167	0.12321154135459583	1.1947848898406068	1.953133808255743	0.11985215764435345	0.5153890892950252	1.9454320607156126	FALSE
ENSG00000261222	101928343	AC064805.1	AC064805.1	lncRNA	uncharacterized LOC101928343 [Source:NCBI gene;Acc:101928343]	17	1	74599840	74607229	0.24062951597974622	0.22188255839323784	0.21588336825576512	2.3374581213652292	1.954710423845758	0.11989871080257278	0.5153890892950252	1.9451341374869322	FALSE
ENSG00000165917	5913	RAPSN	RAPSN	protein_coding	receptor associated protein of the synapse [Source:HGNC Symbol;Acc:HGNC:9863]	11	-1	47437764	47449143	-0.20334592554154401	0.014404408645935705	0.2778368919825427	1.3163877282301801	1.9529241081834008	0.11990254891712902	0.5153890892950252	1.9451095798761038	FALSE
ENSG00000270816	NA	LINC00221	LINC00221	lncRNA	long intergenic non-protein coding RNA 221 [Source:HGNC Symbol;Acc:HGNC:20169]	14	1	106482435	106521073	0.2961592379655791	0.7703783087121742	0.22977572575567812	-0.5260277877954512	1.9527355236059853	0.1199106929345435	0.5153890892950252	1.9450574740624849	FALSE
ENSG00000211779	NA	TRAV5	TRAV5	TR_V_gene	T cell receptor alpha variable 5 [Source:HGNC Symbol;Acc:HGNC:12143]	14	1	21749178	21749705	0.22980006614240267	0.5401508658354917	0.45735746903536295	-0.18666312088104367	1.952951530786495	0.11991742784254696	0.5153890892950252	1.945014386347527	FALSE
ENSG00000267461	NA	AC079210.1	AC079210.1	lncRNA	novel transcript	17	1	68557516	68582577	0.04405700161513874	0.5091333390069744	0.20812033554102943	1.3022818659324857	1.952547918502763	0.11995147526183339	0.5153926129601932	1.9447965975269481	FALSE
ENSG00000114446	55081	IFT57	IFT57	protein_coding	intraflagellar transport 57 [Source:HGNC Symbol;Acc:HGNC:17367]	3	-1	108160812	108222435	0.1551842409281155	0.17418761566243887	0.0872481152332794	3.664065698466603	1.952743189493925	0.12004624513227807	0.515656967113477	1.9441906997518739	FALSE
ENSG00000172465	9338	TCEAL1	TCEAL1	protein_coding	transcription elongation factor A like 1 [Source:HGNC Symbol;Acc:HGNC:11616]	X	1	103628704	103630953	0.14388734230174735	0.4322185778625254	0.09902156423244671	1.0837121644078018	1.950623555103547	0.12013104239834528	0.5158783495683094	1.9436489469082243	FALSE
ENSG00000168461	11031	RAB31	RAB31	protein_coding	RAB31, member RAS oncogene family [Source:HGNC Symbol;Acc:HGNC:9771]	18	1	9708275	9862551	-0.04907166045959181	-0.221617371723525	-0.07137215270273807	8.733755916392882	1.951964078934237	0.12019710901981541	0.5160191967911311	1.9432271130686862	FALSE
ENSG00000198948	9848	MFAP3L	MFAP3L	protein_coding	microfibril associated protein 3 like [Source:HGNC Symbol;Acc:HGNC:29083]	4	-1	169986597	170033031	-0.23773970137670333	-0.271954043419111	-0.15175003739515944	5.039747539198945	1.9513499892736141	0.12026815475125378	0.5161813360118145	1.9427737343481395	FALSE
ENSG00000228801	102724330	AC064807.1	AC064807.1	lncRNA	novel transcript	8	1	51899268	51949874	0.38649147587194826	0.12779366165050002	-0.0093188522252997	0.8602762852254014	1.9503159690153622	0.12030899715671896	0.5162137911197421	1.9425132138962757	FALSE
ENSG00000135506	10956	OS9	OS9	protein_coding	OS9 endoplasmic reticulum lectin [Source:HGNC Symbol;Acc:HGNC:16994]	12	1	57693955	57721557	-0.07746060714447585	-0.1668734790747297	-0.04859794281436232	7.610971495552371	1.9494158700201596	0.12053259258035964	0.516899981944037	1.9410884639392176	FALSE
ENSG00000260233	NA	SSSCA1-AS1	SSSCA1-AS1	lncRNA	SSSCA1 antisense RNA 1 (head to head) [Source:HGNC Symbol;Acc:HGNC:27384]	11	-1	65568482	65570423	-0.05283173039831445	0.25406390526811634	-0.22203872248909803	0.62276666079003	1.9478317391996656	0.1205833758633578	0.516899981944037	1.9407652240370121	FALSE
ENSG00000047644	55841	WWC3	WWC3	protein_coding	WWC family member 3 [Source:HGNC Symbol;Acc:HGNC:29237]	X	1	10015562	10144478	-0.04772734976840601	-0.18455434704132057	-0.009687202612953694	7.276335316994302	1.9487313567620212	0.120623398832313	0.516899981944037	1.9405105658796131	FALSE
ENSG00000140577	64784	CRTC3	CRTC3	protein_coding	CREB regulated transcription coactivator 3 [Source:HGNC Symbol;Acc:HGNC:26148]	15	1	90529923	90645345	0.1002058374319433	0.15659741565473992	0.017793370876458846	6.09451897608903	1.9483282377904736	0.12065065091979801	0.516899981944037	1.9403372123850575	FALSE
ENSG00000248643	100526737	RBM14-RBM4	RBM14-RBM4	protein_coding	RBM14-RBM4 readthrough [Source:HGNC Symbol;Acc:HGNC:38840]	11	1	66616626	66646469	0.1068168098841869	0.26119836485704373	0.057488355706881676	4.832167115690207	1.9481728956059243	0.120696515094336	0.516899981944037	1.9400455496380504	FALSE
ENSG00000248049	NA	UBA6-AS1	UBA6-AS1	lncRNA	UBA6 antisense RNA 1 (head to head) [Source:HGNC Symbol;Acc:HGNC:49083]	4	1	67701209	68080952	0.16736513286832322	0.18594950287341303	0.045807101639247866	3.8322796443320244	1.949056027716734	0.12070697746233314	0.516899981944037	1.9399790313977352	FALSE
ENSG00000276141	NA	WHAMMP3	WHAMMP3	transcribed_unprocessed_pseudogene	WAS protein homolog associated with actin, golgi membranes and microtubules pseudogene 3 [Source:HGNC Symbol;Acc:HGNC:27892]	15	1	22664359	22686213	-0.05540306803915376	-0.3714394744845654	-0.15015235068814972	3.368915043393214	1.948246916988699	0.12075957610753668	0.516899981944037	1.9396446999835577	FALSE
ENSG00000211810	NA	TRAV29DV5	TRAV29DV5	TR_V_gene	T cell receptor alpha variable 29/delta variable 5 (gene/pseudogene) [Source:HGNC Symbol;Acc:HGNC:12127]	14	1	22163238	22163870	-0.24270330399079496	-0.28396099894490684	0.2795448471975155	0.7158846483729353	1.9471772430226317	0.12076212950863655	0.516899981944037	1.939628473399299	FALSE
ENSG00000113108	10307	APBB3	APBB3	protein_coding	amyloid beta precursor protein binding family B member 3 [Source:HGNC Symbol;Acc:HGNC:20708]	5	-1	140558268	140564781	-0.10054339868789967	-0.21322148177737735	-0.007947824805660794	4.196043349074947	1.9477253242333128	0.12076884369577655	0.516899981944037	1.9395858070363037	FALSE
ENSG00000235027	NA	AC068580.3	AC068580.3	lncRNA	novel transcript	11	1	1760348	1762486	-0.3997617055683669	-0.25105588653978206	0.0058936665014561055	0.4858308102198938	1.9466172919652833	0.1209028683468201	0.5173308664627659	1.9387345989563036	FALSE
ENSG00000142166	3454	IFNAR1	IFNAR1	protein_coding	interferon alpha and beta receptor subunit 1 [Source:HGNC Symbol;Acc:HGNC:5432]	21	1	33324429	33359864	-0.05912124873697743	-0.3200702724543932	-0.1117123980306846	7.742898749785309	1.9466513998826391	0.12094942186279836	0.5173873366006247	1.9384391419629547	FALSE
ENSG00000119655	10577	NPC2	NPC2	protein_coding	NPC intracellular cholesterol transporter 2 [Source:HGNC Symbol;Acc:HGNC:14537]	14	-1	74476192	74494177	-0.19034974155305237	-0.20213406187761268	-0.07855981945565546	6.6528797350625215	1.9463384265298178	0.12099318225446043	0.5174318307000099	1.9381615106671983	FALSE
ENSG00000028203	55591	VEZT	VEZT	protein_coding	vezatin, adherens junctions transmembrane protein [Source:HGNC Symbol;Acc:HGNC:18258]	12	1	95217746	95302799	0.06980401302246278	0.2037489050954188	0.09025215021057771	4.934044928235424	1.944379111822501	0.12123429693002638	0.5175352080627783	1.9366335089568967	FALSE
ENSG00000177479	10425	ARIH2	ARIH2	protein_coding	ariadne RBR E3 ubiquitin protein ligase 2 [Source:HGNC Symbol;Acc:HGNC:690]	3	1	48918821	48986382	0.0734809379190848	-0.029554501012250843	0.03683593488552795	6.4154948603730455	1.9438810697122273	0.12128361661982137	0.5175352080627783	1.9363213151024021	FALSE
ENSG00000180481	144321	GLIPR1L2	GLIPR1L2	protein_coding	GLIPR1 like 2 [Source:HGNC Symbol;Acc:HGNC:28592]	12	1	75391089	75432688	0.22304488819421364	0.6112559395046578	0.02003458531025112	-0.09653799544628255	1.9457801214688006	0.12128613793588963	0.5175352080627783	1.9363053584119048	FALSE
ENSG00000261040	NA	WFDC21P	WFDC21P	transcribed_unitary_pseudogene	WAP four-disulfide core domain 21, pseudogene [Source:HGNC Symbol;Acc:HGNC:50357]	17	-1	60083566	60091885	0.6738004727218262	-0.0871201685576432	-0.10055010150263827	-0.8250430028812196	1.9436416404608672	0.12130066174271494	0.5175352080627783	1.9362134475355044	FALSE
ENSG00000227403	NA	LINC01806	LINC01806	lncRNA	long intergenic non-protein coding RNA 1806 [Source:HGNC Symbol;Acc:HGNC:52599]	2	1	161244730	161249050	0.1255661206242903	-0.5574620428766647	0.1678482004409518	-0.22457104363795446	1.9438845834710217	0.12135206813915807	0.5175352080627783	1.9358882171436482	FALSE
ENSG00000242086	NA	MUC20-OT1	MUC20-OT1	lncRNA	MUC20 overlapping transcript [Source:HGNC Symbol;Acc:HGNC:53807]	3	1	195658062	195739964	0.14486855515090907	0.08469353399195372	0.05368951355850203	5.54433965229492	1.9453446375842678	0.12135284583722479	0.5175352080627783	1.935883297926858	FALSE
ENSG00000237765	285550	FAM200B	FAM200B	protein_coding	family with sequence similarity 200 member B [Source:HGNC Symbol;Acc:HGNC:27740]	4	1	15681662	15705565	-0.022276434536935143	-0.19072877224345705	-0.13685442212778953	5.5055865511087205	1.9437294355213557	0.12138738209269463	0.5175352080627783	1.935664874121594	FALSE
ENSG00000134882	337867	UBAC2	UBAC2	protein_coding	UBA domain containing 2 [Source:HGNC Symbol;Acc:HGNC:20486]	13	1	99200774	99386504	0.08993302359298404	0.08040845138978758	0.036586938290298694	7.030672860271616	1.943417188738776	0.12140609841193134	0.5175352080627783	1.9355465279094373	FALSE
ENSG00000187134	1645	AKR1C1	AKR1C1	protein_coding	aldo-keto reductase family 1 member C1 [Source:HGNC Symbol;Acc:HGNC:384]	10	1	4963253	4983283	-0.16065823300912666	0.04729756854374771	-0.4062792618842745	0.42005090538631984	1.9431390348164812	0.12145961840275889	0.5175352080627783	1.935208208575178	FALSE
ENSG00000120915	2053	EPHX2	EPHX2	protein_coding	epoxide hydrolase 2 [Source:HGNC Symbol;Acc:HGNC:3402]	8	1	27490781	27545564	0.07405591392891406	0.3157091202089329	0.14899233517063115	3.5118895793197846	1.944271561167862	0.12146814154631622	0.5175352080627783	1.9351543437997705	FALSE
ENSG00000255036	NA	STRA6LP	STRA6LP	lncRNA	STRA6 like, pseudogene [Source:HGNC Symbol;Acc:HGNC:53830]	9	1	97238497	97377287	0.15326302054383092	0.719329467127467	0.1585445944211185	-0.03790091006719914	1.9420116384793205	0.121488474951263	0.5175352080627783	1.9350258547864183	FALSE
ENSG00000183230	29119	CTNNA3	CTNNA3	protein_coding	catenin alpha 3 [Source:HGNC Symbol;Acc:HGNC:2511]	10	-1	65912523	67696195	0.45819662385644805	-0.23302220158523249	0.040570420388437986	0.5763002340870669	1.9429449340929987	0.12149247343225235	0.5175352080627783	1.935000590358621	FALSE
ENSG00000105649	5864	RAB3A	RAB3A	protein_coding	RAB3A, member RAS oncogene family [Source:HGNC Symbol;Acc:HGNC:9777]	19	-1	18196784	18204042	-0.20564163959694992	-0.39137245397149145	-0.17294226337471919	0.8924182035291613	1.9419489996601105	0.12150332220605048	0.5175352080627783	1.9349320463036277	FALSE
ENSG00000277728	NA	AC097641.2	AC097641.2	lncRNA	novel transcript, antisense to COG1	17	-1	73202968	73203431	-0.14208823002506407	0.5797173056067619	0.04212597687943068	0.32836324872753164	1.9410751478042654	0.12160884704867594	0.5175352080627783	1.93426562987822	FALSE
ENSG00000163563	4332	MNDA	MNDA	protein_coding	myeloid cell nuclear differentiation antigen [Source:HGNC Symbol;Acc:HGNC:7183]	1	1	158831351	158849506	-0.13322903452356066	-0.24039451411610901	-0.07405755617439622	11.008812568189304	1.9423363470127915	0.12161257651434396	0.5175352080627783	1.9342420874315212	FALSE
ENSG00000204991	84501	SPIRE2	SPIRE2	protein_coding	spire type actin nucleation factor 2 [Source:HGNC Symbol;Acc:HGNC:30623]	16	1	89818179	89871319	0.47544840633071994	0.24805856198205495	0.17031556862567793	0.0256947829075637	1.942322247602597	0.12162417459997497	0.5175352080627783	1.934168878307567	FALSE
ENSG00000228262	NA	LINC01320	LINC01320	lncRNA	long intergenic non-protein coding RNA 1320 [Source:HGNC Symbol;Acc:HGNC:50526]	2	1	33706886	34738231	0.050892705474351686	0.6982227029783203	0.49431360660863843	-0.2793210145481968	1.9423641851253797	0.12164378104542316	0.5175352080627783	1.9340451341599938	FALSE
ENSG00000277715	NA	AC079174.2	AC079174.2	lncRNA	novel transcript, antisense to CKAP4	12	1	106250759	106252786	0.08192719312679347	-0.5065017239955011	-0.175544356820694	0.9651869464224735	1.9414334147986818	0.12166489991923313	0.5175352080627783	1.9339118657329084	FALSE
ENSG00000211696	NA	TRGV8	TRGV8	TR_V_gene	T cell receptor gamma variable 8 [Source:HGNC Symbol;Acc:HGNC:12294]	7	-1	38330343	38330935	0.6489861520282058	0.42419782293214947	0.022227405416023943	-0.6994221014358399	1.9414968621664621	0.12168451633921724	0.5175352080627783	1.933788098130947	FALSE
ENSG00000117054	34	ACADM	ACADM	protein_coding	acyl-CoA dehydrogenase medium chain [Source:HGNC Symbol;Acc:HGNC:89]	1	1	75724347	75787575	0.15015767885984002	0.11379040334199676	-0.007843919178610754	4.471866863623207	1.9414891052330898	0.12168466918992665	0.5175352080627783	1.9337871338112012	FALSE
ENSG00000266903	NA	AC243964.3	AC243964.3	lncRNA	novel transcript, antisense to CEACAM16, CEACAM19, PVR & IGSF23	19	-1	44631573	44725217	0.1254407073748884	0.5081140006544766	-0.1421472922065133	0.10502729877009728	1.9410072899697086	0.12173363126938433	0.517579365379604	1.9334782963748942	FALSE
ENSG00000260923	NA	LINC02193	LINC02193	lncRNA	long intergenic non-protein coding RNA 2193 [Source:HGNC Symbol;Acc:HGNC:53055]	16	1	90173217	90222851	-0.12675911112976584	-0.49915840488639324	-0.08033374396363098	2.8117222095129004	1.9430193437364753	0.12179227217004232	0.517579365379604	1.9331085637313938	FALSE
ENSG00000184838	51334	PRR16	PRR16	protein_coding	proline rich 16 [Source:HGNC Symbol;Acc:HGNC:29654]	5	1	120464300	120687332	0.1995964843420972	-0.7580269750396768	-0.22991562437136778	0.6796284675552594	1.9405740361115091	0.12179515721975079	0.517579365379604	1.93309037778523	FALSE
ENSG00000108963	1801	DPH1	DPH1	protein_coding	diphthamide biosynthesis 1 [Source:HGNC Symbol;Acc:HGNC:3003]	17	1	2030110	2043430	0.1615179210606836	0.18678262793811706	0.0713071664909143	2.9219384837954157	1.940692533890652	0.12188806530229984	0.5178302771527016	1.9325049499275375	FALSE
ENSG00000187653	NA	TMSB4XP8	TMSB4XP8	processed_pseudogene	TMSB4X pseudogene 8 [Source:HGNC Symbol;Acc:HGNC:11885]	4	-1	90838903	90839037	-0.253080779879023	0.02834882865554176	-0.24321785279005076	5.3233802318389145	1.9398962301510272	0.12192097041852015	0.5178302771527016	1.9322977117958546	FALSE
ENSG00000254987	NA	AP002989.1	AP002989.1	lncRNA	novel transcript	11	-1	103675994	103895271	0.4074511302288247	0.5807644271906525	0.2610777789729958	-0.2512228693939628	1.9405072129811882	0.12197468498729183	0.517916599736623	1.9319595291457163	FALSE
ENSG00000160318	125875	CLDND2	CLDND2	protein_coding	claudin domain containing 2 [Source:HGNC Symbol;Acc:HGNC:28511]	19	-1	51367098	51369003	0.16839609633585387	0.80805986833483745	0.26735324677824923	-0.33347808585381145	1.939553538366286	0.12204531549332906	0.5180746821612007	1.931515061037951	FALSE
ENSG00000249069	NA	LINC01033	LINC01033	lncRNA	long intergenic non-protein coding RNA 1033 [Source:HGNC Symbol;Acc:HGNC:49019]	5	1	54313564	54415238	-0.2683410098265822	-0.5228268197694257	-0.15714473840066995	0.12241620798997954	1.9376162828947854	0.12213037374336233	0.5181901355386718	1.930980126338459	FALSE
ENSG00000171291	90594	ZNF439	ZNF439	protein_coding	zinc finger protein 439 [Source:HGNC Symbol;Acc:HGNC:20873]	19	1	11848726	11883750	0.11098604347566136	0.2637038141425645	0.06436859167392243	3.6997086811413595	1.9394731408585644	0.12214749581048544	0.5181901355386718	1.9308724879077184	FALSE
ENSG00000163625	23001	WDFY3	WDFY3	protein_coding	WD repeat and FYVE domain containing 3 [Source:HGNC Symbol;Acc:HGNC:20751]	4	-1	84669610	84966391	-0.041098182269544495	-0.41074245173976853	-0.1360962127507106	7.857437535425614	1.9389345255090014	0.12217273713267504	0.5181901355386718	1.9307138337349148	FALSE
ENSG00000171302	124583	CANT1	CANT1	protein_coding	calcium activated nucleotidase 1 [Source:HGNC Symbol;Acc:HGNC:19721]	17	-1	78991716	79009867	-0.09951120890121995	-0.12574360725271486	-0.05253233165907559	6.287953339230144	1.9381151321139753	0.12229689357735571	0.5183549036741891	1.9299339035646506	FALSE
ENSG00000285999	NA	AC025442.2	AC025442.2	lncRNA	novel transcipt	5	1	66085405	66093937	0.0628612277554302	-0.34516886679594605	-0.13475760032124873	3.58393935707839	1.9374608790604302	0.12231556254787466	0.5183549036741891	1.9298166934509327	FALSE
ENSG00000114784	10289	EIF1B	EIF1B	protein_coding	eukaryotic translation initiation factor 1B [Source:HGNC Symbol;Acc:HGNC:30792]	3	1	40309707	40312424	-0.08953573935966612	-0.3723187164301932	-0.07344223532617108	6.381827301175763	1.9379475720269852	0.12233690738630915	0.5183549036741891	1.929682704217936	FALSE
ENSG00000148303	6130	RPL7A	RPL7A	protein_coding	ribosomal protein L7a [Source:HGNC Symbol;Acc:HGNC:10364]	9	1	133348218	133351426	-0.0010189185933236822	0.2698275506944472	0.03860621556529489	8.305787601110588	1.9375338478879711	0.1223452583554385	0.5183549036741891	1.929630288241589	FALSE
ENSG00000151552	5860	QDPR	QDPR	protein_coding	quinoid dihydropteridine reductase [Source:HGNC Symbol;Acc:HGNC:9752]	4	-1	17460261	17512206	0.1034753821037355	0.2311150270366083	0.09617419194589263	3.102864380194702	1.9370422138887196	0.12248675842864552	0.5188127007063683	1.92874266195863	FALSE
ENSG00000164037	150159	SLC9B1	SLC9B1	protein_coding	solute carrier family 9 member B1 [Source:HGNC Symbol;Acc:HGNC:24244]	4	-1	102885048	103019719	0.26202799121625087	0.1270073757816049	0.06621155417788681	2.0791429996308857	1.9356076593889109	0.12258206236106615	0.5190746298887516	1.9281453733401823	FALSE
ENSG00000146143	5558	PRIM2	PRIM2	protein_coding	DNA primase subunit 2 [Source:HGNC Symbol;Acc:HGNC:9370]	6	1	57314805	57646850	0.11212154211496464	0.16343635884367538	-0.019878259752383696	4.608704194191751	1.935643225500787	0.12265700068101935	0.5192502013000249	1.9276760307010605	FALSE
ENSG00000114650	22937	SCAP	SCAP	protein_coding	SREBF chaperone [Source:HGNC Symbol;Acc:HGNC:30634]	3	-1	47413681	47477126	-0.050750378756660136	0.21310487839720446	0.07104126830253031	6.382719967575035	1.9353269104493138	0.12272343907148175	0.5193540654952867	1.9272601519931702	FALSE
ENSG00000249264	NA	EEF1A1P9	EEF1A1P9	processed_pseudogene	eukaryotic translation elongation factor 1 alpha 1 pseudogene 9 [Source:HGNC Symbol;Acc:HGNC:3204]	4	1	105484698	105486080	-0.09343437456118946	0.5475008877414866	0.05468578804247582	2.170694630491551	1.9340754046522612	0.1227975453349528	0.5193540654952867	1.926796528351602	FALSE
ENSG00000100395	83746	L3MBTL2	L3MBTL2	protein_coding	L3MBTL histone methyl-lysine binding protein 2 [Source:HGNC Symbol;Acc:HGNC:18594]	22	1	41205282	41231271	0.05831591807439291	0.14208109474666136	0.1402004313747211	4.272470453503678	1.9343583818500314	0.12280380525895743	0.5193540654952867	1.9267573772226994	FALSE
ENSG00000070831	998	CDC42	CDC42	protein_coding	cell division cycle 42 [Source:HGNC Symbol;Acc:HGNC:1736]	1	1	22025511	22101360	-0.03908081411595076	-0.141166221281729	-0.09329271316321543	8.700469268235503	1.934955191987828	0.12281546723207479	0.5193540654952867	1.9266844453991807	FALSE
ENSG00000129521	112399	EGLN3	EGLN3	protein_coding	egl-9 family hypoxia inducible factor 3 [Source:HGNC Symbol;Acc:HGNC:14661]	14	-1	33924227	34462774	0.04509780844793123	0.16921564543789805	0.19544051106111457	3.699475891850703	1.9355199047867253	0.12288081344652028	0.5194887700651339	1.9262759042806563	FALSE
ENSG00000197603	65250	CPLANE1	CPLANE1	protein_coding	ciliogenesis and planar polarity effector 1 [Source:HGNC Symbol;Acc:HGNC:25801]	5	-1	37106228	37249428	0.1415869738600182	0.17349541823949088	0.12817903655593907	3.464591335080432	1.9337516776580859	0.12296058739697782	0.5196430100438502	1.9257774421947456	FALSE
ENSG00000111886	2570	GABRR2	GABRR2	protein_coding	gamma-aminobutyric acid type A receptor rho2 subunit [Source:HGNC Symbol;Acc:HGNC:4091]	6	-1	89254464	89315299	-0.31703799458579174	-0.4668900711815501	-0.13520355778044602	1.6213762855498572	1.93339088425905	0.12298430081045542	0.5196430100438502	1.925629329951385	FALSE
ENSG00000088826	54498	SMOX	SMOX	protein_coding	spermine oxidase [Source:HGNC Symbol;Acc:HGNC:15862]	20	1	4120980	4187747	-0.2085445155990439	-0.40019169463938054	-0.055069308992656586	4.643830972509391	1.9337731413108659	0.1230446145255026	0.519756267948004	1.925252737473499	FALSE
ENSG00000126464	57479	PRR12	PRR12	protein_coding	proline rich 12 [Source:HGNC Symbol;Acc:HGNC:29217]	19	1	49591182	49626439	0.10769922202564929	0.048403738896848666	0.07901126324033936	5.635321235963954	1.9321243083587727	0.12314940716273332	0.5198856832777106	1.924598841311427	FALSE
ENSG00000106692	2218	FKTN	FKTN	protein_coding	fukutin [Source:HGNC Symbol;Acc:HGNC:3622]	9	1	105558130	105641118	0.15944062973803916	0.22232273399926653	0.11667065788163893	3.3187937248551225	1.9320930782777208	0.12315233476993694	0.5198856832777106	1.9245805809311938	FALSE
ENSG00000136315	NA	AL355922.1	AL355922.1	lncRNA	novel transcript	14	1	20919361	20920299	-0.2809093791076367	-0.20070411649135422	-0.4249833365673695	0.05554813332470378	1.932229249742973	0.12318894137324427	0.5198856832777106	1.924352289272606	FALSE
ENSG00000160963	136227	COL26A1	COL26A1	protein_coding	collagen type XXVI alpha 1 chain [Source:HGNC Symbol;Acc:HGNC:18038]	7	1	101362875	101559024	0.3791558701898936	0.3261382216035477	0.6154410575950308	0.04315611505444055	1.9329688493991797	0.12320932059369892	0.5198856832777106	1.9242252252848253	FALSE
ENSG00000172232	566	AZU1	AZU1	protein_coding	azurocidin 1 [Source:HGNC Symbol;Acc:HGNC:913]	19	1	825097	832018	-0.7800503060480154	-0.3366109989193631	-0.21150773238396842	0.9923365697188685	1.9311333805642343	0.12334176840010738	0.5202782514680446	1.923399903710737	FALSE
ENSG00000271717	NA	AC022146.2	AC022146.2	lncRNA	novel transcript, antisense to CERS4	19	-1	8222153	8239648	0.19773860378608227	0.19945452667326502	0.27149784073114447	2.385847662926341	1.9315675838012463	0.12346239337873448	0.5202782514680446	1.9226489879102004	FALSE
ENSG00000092094	55644	OSGEP	OSGEP	protein_coding	O-sialoglycoprotein endopeptidase [Source:HGNC Symbol;Acc:HGNC:18028]	14	-1	20446401	20455089	0.053860132715197843	0.18276816831471196	0.10097102497539856	4.5522309681694235	1.930418114423856	0.12348163598418294	0.5202782514680446	1.9225292632926425	FALSE
ENSG00000244361	NA	RPL30P7	RPL30P7	processed_pseudogene	ribosomal protein L30 pseudogene 7 [Source:HGNC Symbol;Acc:HGNC:36402]	5	1	10488820	10489142	-0.3686904979441115	-0.387111678593553	-0.2242317003694583	0.37438781222116185	1.929883815521242	0.12351568037786614	0.5202782514680446	1.9223174876874844	FALSE
ENSG00000124374	400961	PAIP2B	PAIP2B	protein_coding	poly(A) binding protein interacting protein 2B [Source:HGNC Symbol;Acc:HGNC:29200]	2	-1	71182738	71227103	0.13498031607334254	0.4291511225699699	0.15983506254782148	2.0340311387203456	1.9296106266815174	0.12355565133687979	0.5202782514680446	1.922068916405854	FALSE
ENSG00000089060	80024	SLC8B1	SLC8B1	protein_coding	solute carrier family 8 member B1 [Source:HGNC Symbol;Acc:HGNC:26175]	12	-1	113298759	113359493	-0.026884573211059522	-0.14650697777959	-0.06765575130660878	5.903082956818731	1.9298657714116885	0.12358323925037493	0.5202782514680446	1.9218973974448577	FALSE
ENSG00000143079	55917	CTTNBP2NL	CTTNBP2NL	protein_coding	CTTNBP2 N-terminal like [Source:HGNC Symbol;Acc:HGNC:25330]	1	1	112396214	112463456	0.19004247055717585	0.3022309287362886	0.12732064701951304	2.100376371129381	1.929050588006567	0.1235852622192943	0.5202782514680446	1.9218848217228321	FALSE
ENSG00000146409	116843	SLC18B1	SLC18B1	protein_coding	solute carrier family 18 member B1 [Source:HGNC Symbol;Acc:HGNC:21573]	6	-1	132769370	132813339	0.178663742296672	0.04676270168337167	0.07948966931343088	4.053498096972897	1.9298313392766273	0.12360901741850293	0.5202782514680446	1.9217371629497275	FALSE
ENSG00000255328	NA	AC136475.5	AC136475.5	lncRNA	novel transcript	11	1	327171	330122	0.18048800228756923	-0.6348925469701381	-0.10984340700599725	2.2439653748564767	1.9313693847048277	0.12362586171263754	0.5202782514680446	1.921632477708384	FALSE
ENSG00000242445	NA	RPL7AP11	RPL7AP11	processed_pseudogene	ribosomal protein L7a pseudogene 11 [Source:HGNC Symbol;Acc:HGNC:35242]	3	1	121494110	121494908	0.04772108305925057	0.5095726555042769	-0.19450695503950624	-0.035643732762053085	1.928187861546391	0.1236907463363231	0.5202782514680446	1.9212293545784	FALSE
ENSG00000184106	NA	TREML3P	TREML3P	transcribed_unprocessed_pseudogene	triggering receptor expressed on myeloid cells like 3, pseudogene [Source:HGNC Symbol;Acc:HGNC:30806]	6	-1	41208713	41217947	-0.1251143646257368	-0.41495768088214796	-0.09747545524030563	2.702613386339201	1.9299754888569574	0.12370011457087673	0.5202782514680446	1.9211711671053602	FALSE
ENSG00000178802	4351	MPI	MPI	protein_coding	mannose phosphate isomerase [Source:HGNC Symbol;Acc:HGNC:7216]	15	1	74890005	74902219	0.1283573272795316	0.11718989295016666	0.14800861066267307	3.613086700233878	1.928450075284817	0.12371421249951779	0.5202782514680446	1.9210836107219984	FALSE
ENSG00000198736	51734	MSRB1	MSRB1	protein_coding	methionine sulfoxide reductase B1 [Source:HGNC Symbol;Acc:HGNC:14133]	16	-1	1938210	1943326	-0.1392655185881767	-0.36688475660182057	-0.08544819032753931	8.23535615236453	1.9282820529712934	0.12378566161579374	0.5202782514680446	1.9206400159937456	FALSE
ENSG00000283403	NA	AC005394.2	AC005394.2	lncRNA	novel transcript	19	-1	28435388	28727680	-0.5318357591664529	-0.20400407204922263	0.0681086262789325	-0.11897789550409947	1.9291087981056672	0.12378776186710011	0.5202782514680446	1.9206269801885754	FALSE
ENSG00000143493	25896	INTS7	INTS7	protein_coding	integrator complex subunit 7 [Source:HGNC Symbol;Acc:HGNC:24484]	1	-1	211940399	212035557	0.1726081739974974	0.14236826928681634	0.09001583063494253	4.155983798105347	1.9278171309321968	0.1238268564076474	0.5202782514680446	1.9203843672871022	FALSE
ENSG00000178146	NA	AL672207.1	AL672207.1	processed_pseudogene	glycerol kinase (GK) pseudogene	X	-1	101778969	101780538	-0.29795212625064704	-0.4055419827085652	0.13377428972007624	0.255628207970588	1.9277949398662897	0.1238534150724227	0.5202782514680446	1.9202195911362159	FALSE
ENSG00000100351	9402	GRAP2	GRAP2	protein_coding	GRB2 related adaptor protein 2 [Source:HGNC Symbol;Acc:HGNC:4563]	22	1	39901084	39973721	-0.0268523833770292	-0.21150671689160094	-5.639821860402608e-4	7.557450934057621	1.9284262683562083	0.12387257963197015	0.5202782514680446	1.920100710641206	FALSE
ENSG00000012211	4007	PRICKLE3	PRICKLE3	protein_coding	prickle planar cell polarity protein 3 [Source:HGNC Symbol;Acc:HGNC:6645]	X	-1	49174802	49186528	-0.05893723628455376	-0.2483166634901078	-0.07831386390917656	3.108093041623934	1.9268130552453941	0.12402498661226569	0.520675357824058	1.9191559315047708	FALSE
ENSG00000206573	NA	THUMPD3-AS1	THUMPD3-AS1	lncRNA	THUMPD3 antisense RNA 1 [Source:HGNC Symbol;Acc:HGNC:44478]	3	-1	9349689	9398579	0.11403513167476394	0.09145043978525443	-0.034623051320300545	5.161363841879926	1.9278487243575042	0.1240396867006319	0.520675357824058	1.919064863336411	FALSE
ENSG00000170624	6444	SGCD	SGCD	protein_coding	sarcoglycan delta [Source:HGNC Symbol;Acc:HGNC:10807]	5	1	155870344	156767788	0.29840200061472144	0.4486725916010909	0.1562100694317929	1.6856607200358535	1.9282947385702522	0.12407193853405239	0.520675357824058	1.9188650967781902	FALSE
ENSG00000157483	4643	MYO1E	MYO1E	protein_coding	myosin IE [Source:HGNC Symbol;Acc:HGNC:7599]	15	-1	59132434	59372871	0.14323235755416083	0.23519294829761866	-0.01230991793631284	4.161721971064897	1.926655929254061	0.12410139887019166	0.520675357824058	1.9186826638569325	FALSE
ENSG00000020633	864	RUNX3	RUNX3	protein_coding	RUNX family transcription factor 3 [Source:HGNC Symbol;Acc:HGNC:10473]	1	-1	24899511	24965121	0.14105854420512606	0.2369763118450031	0.1003821870121092	6.6767680856348885	1.9262435540564369	0.12419672853348226	0.5209344121911421	1.9180926181316462	FALSE
ENSG00000049860	3074	HEXB	HEXB	protein_coding	hexosaminidase subunit beta [Source:HGNC Symbol;Acc:HGNC:4879]	5	1	74640023	74722647	-0.10408738863902503	-0.09759105360996062	-0.09915049755490336	6.42205467839463	1.925935238372212	0.12426950684439328	0.5210484209436236	1.9176424449236469	FALSE
ENSG00000132406	85013	TMEM128	TMEM128	protein_coding	transmembrane protein 128 [Source:HGNC Symbol;Acc:HGNC:28201]	4	-1	4235542	4248223	0.05761499359998485	0.23713394949137423	0.09705009384878846	3.566335865372991	1.9246920596449364	0.12432214759626897	0.5210484209436236	1.9173169898589293	FALSE
ENSG00000181929	5571	PRKAG1	PRKAG1	protein_coding	protein kinase AMP-activated non-catalytic subunit gamma 1 [Source:HGNC Symbol;Acc:HGNC:9385]	12	-1	49002274	49018807	0.05225625178330306	-0.14229852628286221	-0.05732845947815784	5.5372094127601486	1.92465111999491	0.12432468608808916	0.5210484209436236	1.917301298775888	FALSE
ENSG00000274523	81554	RCC1L	RCC1L	protein_coding	RCC1 like [Source:HGNC Symbol;Acc:HGNC:14948]	7	-1	75027122	75074228	0.14269354591234865	0.14809360668486607	0.10726625434954237	3.297968833533505	1.9234161197391677	0.12450203893283987	0.521433374834853	1.9162057889577249	FALSE
ENSG00000226659	NA	AC021028.1	AC021028.1	lncRNA	novel transcript	10	-1	80529597	80535942	-0.0700889866263057	0.49434397639074446	-0.27819619994064654	-0.33621343234142687	1.924541133006917	0.12450615227759997	0.521433374834853	1.9161803984340313	FALSE
ENSG00000251002	NA	AC244502.1	AC244502.1	lncRNA	novel transcript, antisense to IG_gene_cluster	14	-1	22197446	22482959	0.01831020770346587	-0.12409204392409909	-0.3105181948387977	2.1939094633771132	1.9240259147545182	0.12451738897481113	0.521433374834853	1.9161110415245879	FALSE
ENSG00000106526	653857	ACTR3C	ACTR3C	protein_coding	actin related protein 3C [Source:HGNC Symbol;Acc:HGNC:37282]	7	-1	150243916	150323725	0.15611061179280136	-0.18506930628058704	-0.08903005481256052	3.7762063701481727	1.9236556773785587	0.12457847715275308	0.5214677085597518	1.9157340877117928	FALSE
ENSG00000268870	NA	AC008758.5	AC008758.5	protein_coding	novel zinc finger protein	19	-1	12391949	12441082	0.1611324407111508	-0.4064624082992732	-0.27642328715549186	1.335638800196767	1.923056729597242	0.12463106137026408	0.5214677085597518	1.9154097498082374	FALSE
ENSG00000189195	23285	BTBD8	BTBD8	protein_coding	BTB domain containing 8 [Source:HGNC Symbol;Acc:HGNC:21019]	1	1	92080305	92184725	0.21349402382827734	-0.23570113909461785	-0.07288503323270559	2.8600071989187823	1.9223597483490036	0.12469876994454443	0.5214677085597518	1.9149923171784156	FALSE
ENSG00000092871	117584	RFFL	RFFL	protein_coding	ring finger and FYVE like domain containing E3 ubiquitin protein ligase [Source:HGNC Symbol;Acc:HGNC:24821]	17	-1	35005990	35089319	-0.057206684008498335	-0.10601678981237585	-0.13490538510804717	6.160967225836901	1.92280853595208	0.12471867123280903	0.5214677085597518	1.9148696640522462	FALSE
ENSG00000112343	10475	TRIM38	TRIM38	protein_coding	tripartite motif containing 38 [Source:HGNC Symbol;Acc:HGNC:10059]	6	1	25962802	25991231	0.010330550201611197	-0.2310332793251831	-0.024791832606655604	7.857786075090461	1.9221731558695434	0.1247707673940956	0.5214677085597518	1.9145486797410844	FALSE
ENSG00000165046	137994	LETM2	LETM2	protein_coding	leucine zipper and EF-hand containing transmembrane protein 2 [Source:HGNC Symbol;Acc:HGNC:14648]	8	1	38386207	38409527	0.008646726162801814	0.2637415008656938	-0.0996158152286458	3.3317723353244775	1.922582396832893	0.12477782343512767	0.5214677085597518	1.9145052145952743	FALSE
ENSG00000245156	NA	AP001107.1	AP001107.1	lncRNA	novel transcript	11	-1	66269832	66278525	-0.28635611043742937	-0.36806871032891053	9.701247019934766e-4	1.0224150378528527	1.9216800747390665	0.12478934398970362	0.5214677085597518	1.9144342531181833	FALSE
ENSG00000096092	28978	TMEM14A	TMEM14A	protein_coding	transmembrane protein 14A [Source:HGNC Symbol;Acc:HGNC:21076]	6	1	52671113	52686588	-0.1317891104032076	0.4625864930856717	0.02827083830023703	0.9270236589364316	1.9212039386752313	0.12479454156236211	0.5214677085597518	1.9144022404310854	FALSE
ENSG00000279884	NA	AC010894.5	AC010894.5	TEC	TEC	2	-1	174545385	174546335	-0.2883563287476567	0.12062078231890343	0.044050148951601614	3.1034706345560337	1.9215621188442713	0.12489611146908874	0.5216027737216229	1.9137769096923671	FALSE
ENSG00000204116	53344	CHIC1	CHIC1	protein_coding	cysteine rich hydrophobic domain 1 [Source:HGNC Symbol;Acc:HGNC:1934]	X	1	73563200	73687102	0.09174701222771356	0.2654126096307925	0.08853050694733278	3.8708256498270877	1.9213212789720433	0.12495856593038415	0.5216027737216229	1.9133926395652658	FALSE
ENSG00000198040	7637	ZNF84	ZNF84	protein_coding	zinc finger protein 84 [Source:HGNC Symbol;Acc:HGNC:13159]	12	1	133037292	133063304	0.06882531712540242	0.29575027327428965	0.10295916423893804	3.9864872001106515	1.921065412865082	0.12500705193155565	0.5216027737216229	1.9130944407197796	FALSE
ENSG00000177294	162517	FBXO39	FBXO39	protein_coding	F-box protein 39 [Source:HGNC Symbol;Acc:HGNC:28565]	17	1	6776215	6797101	-0.029178383564511388	-1.0460858200547123	-0.22429766426624767	0.16501135446014453	1.9202586231994556	0.12501718440535015	0.5216027737216229	1.9130321378405493	FALSE
ENSG00000112679	56940	DUSP22	DUSP22	protein_coding	dual specificity phosphatase 22 [Source:HGNC Symbol;Acc:HGNC:16077]	6	1	291630	351355	-0.06991661755505309	-0.037851334706812484	-0.07888779853405581	6.122422576629434	1.9211379897321588	0.12505891009139902	0.5216027737216229	1.9127756242603426	FALSE
ENSG00000116685	90231	KIAA2013	KIAA2013	protein_coding	KIAA2013 [Source:HGNC Symbol;Acc:HGNC:28513]	1	-1	11919591	11926428	-0.1317395364671798	-0.15785298750484483	-0.08524526113790253	5.627702941925385	1.9203946856252172	0.12510528798616144	0.5216027737216229	1.9124906062807456	FALSE
ENSG00000092439	54822	TRPM7	TRPM7	protein_coding	transient receptor potential cation channel subfamily M member 7 [Source:HGNC Symbol;Acc:HGNC:17994]	15	-1	50552473	50686797	0.12713303547069107	0.12400555053900167	0.026114229702686124	6.095588832697598	1.9196235548238172	0.12518677358118047	0.5216027737216229	1.9119900754987622	FALSE
ENSG00000235257	NA	ITGA9-AS1	ITGA9-AS1	lncRNA	ITGA9 antisense RNA 1 [Source:HGNC Symbol;Acc:HGNC:49668]	3	-1	37693655	37861802	-0.1323359013129407	-0.023166977010060423	-0.2747088012656144	1.6187409749608581	1.919491360493673	0.1251916868932063	0.5216027737216229	1.9119599050635043	FALSE
ENSG00000147408	55790	CSGALNACT1	CSGALNACT1	protein_coding	chondroitin sulfate N-acetylgalactosaminyltransferase 1 [Source:HGNC Symbol;Acc:HGNC:24290]	8	-1	19404161	19758029	-0.011180521884136005	-0.2319452464505101	-0.2131952151301209	7.319562572167923	1.9206142372411734	0.1252107048435957	0.5216027737216229	1.9118431350251617	FALSE
ENSG00000165416	10910	SUGT1	SUGT1	protein_coding	SGT1 homolog, MIS12 kinetochore complex assembly cochaperone [Source:HGNC Symbol;Acc:HGNC:16987]	13	1	52652709	52700909	0.087915812180569	0.15999345323172515	0.08607800853461227	4.891989583211339	1.919144191563322	0.12522071551029088	0.5216027737216229	1.911781676408115	FALSE
ENSG00000273344	NA	PAXIP1-AS1	PAXIP1-AS1	lncRNA	PAXIP1 antisense RNA 1 (head to head) [Source:HGNC Symbol;Acc:HGNC:27328]	7	1	155003448	155005703	0.1020056484939295	0.24380514103083278	0.23323043122067164	1.3638452947370572	1.918716565281125	0.12523034148995366	0.5216027737216229	1.9117225839165666	FALSE
ENSG00000239523	NA	MYLK-AS1	MYLK-AS1	lncRNA	MYLK antisense RNA 1 [Source:HGNC Symbol;Acc:HGNC:42440]	3	1	123585300	123644568	0.19440616135475364	0.12271025833768967	0.1168779627544595	2.468536953091806	1.918982798990116	0.1252490696481382	0.5216027737216229	1.9116076268629862	FALSE
ENSG00000011260	51096	UTP18	UTP18	protein_coding	UTP18 small subunit processome component [Source:HGNC Symbol;Acc:HGNC:24274]	17	1	51260546	51297936	0.06206204162233058	0.15358066891288857	0.036856446121528844	4.741393730452705	1.9188522243026895	0.12526402760060895	0.5216027737216229	1.9115158238148318	FALSE
ENSG00000171476	84525	HOPX	HOPX	protein_coding	HOP homeobox [Source:HGNC Symbol;Acc:HGNC:24961]	4	-1	56647988	56681899	0.1097668833920152	0.47956311068186186	0.02056518859655469	2.8551454897765125	1.920160503533691	0.1253091791449886	0.5216507454959523	1.9112387736782892	FALSE
ENSG00000269973	NA	AC010969.2	AC010969.2	lncRNA	novel transcript	2	1	9936360	9939590	0.1314411960794004	0.12721194814858877	0.2215075497088541	1.5923810875424846	1.917816823682068	0.12545037253642297	0.5217042280397769	1.91037302307463	FALSE
ENSG00000276070	9560	CCL4L2	CCL4L2	protein_coding	C-C motif chemokine ligand 4 like 2 [Source:HGNC Symbol;Acc:HGNC:24066]	17	1	36210924	36212878	0.266169678629875	0.8002268806715462	0.2769966180453496	-0.3688056891796618	1.9186626322409486	0.12548671452514132	0.5217042280397769	1.9101503362780123	FALSE
ENSG00000089195	51605	TRMT6	TRMT6	protein_coding	tRNA methyltransferase 6 [Source:HGNC Symbol;Acc:HGNC:20900]	20	-1	5937228	5950558	0.0014175012872194442	0.27269687839408174	0.013751457490706786	3.9154700558172806	1.917393988670547	0.1255033079714386	0.5217042280397769	1.9100486797754535	FALSE
ENSG00000262112	NA	AC015912.1	AC015912.1	lncRNA	novel transcript, antisense to TRIM25	17	1	56888880	56891841	-0.17125377683608387	-0.8004102519426636	-0.35171919841806265	-0.7473068058348947	1.9173282126690883	0.1255056598462869	0.5217042280397769	1.9100342725095816	FALSE
ENSG00000135116	8739	HRK	HRK	protein_coding	harakiri, BCL2 interacting protein [Source:HGNC Symbol;Acc:HGNC:5185]	12	-1	116856144	116881441	0.21391994250454024	0.47982092503283585	-0.3456621610146287	0.5812444753654196	1.9179244647377676	0.1255590131440163	0.5217042280397769	1.9097075064842732	FALSE
ENSG00000100055	27128	CYTH4	CYTH4	protein_coding	cytohesin 4 [Source:HGNC Symbol;Acc:HGNC:9505]	22	1	37282027	37315341	-0.0508041966622895	-0.23011916817388692	-0.008125149224391453	8.487839414748576	1.917620386486366	0.12556613980184161	0.5217042280397769	1.9096638687747298	FALSE
ENSG00000182831	29035	C16orf72	C16orf72	protein_coding	chromosome 16 open reading frame 72 [Source:HGNC Symbol;Acc:HGNC:30103]	16	1	9091644	9121635	-0.06657577664269745	-0.2294748018541958	-0.061066026484588094	7.5694394808217655	1.9175317960582685	0.12558426582602386	0.5217042280397769	1.909552890741517	FALSE
ENSG00000223972	NA	DDX11L1	DDX11L1	transcribed_unprocessed_pseudogene	DEAD/H-box helicase 11 like 1 [Source:HGNC Symbol;Acc:HGNC:37102]	1	1	11869	14409	-0.6862316582551676	-0.11288177390450241	-0.16749357285109667	-0.9725929303052903	1.9173198934698275	0.12559110228228526	0.5217042280397769	1.9095110379511568	FALSE
ENSG00000116251	6146	RPL22	RPL22	protein_coding	ribosomal protein L22 [Source:HGNC Symbol;Acc:HGNC:10315]	1	-1	6185020	6209389	0.20792013763903255	0.4173434740254358	0.05592762985749958	0.9063095375345498	1.915373728945261	0.12574959027675375	0.5221725028319989	1.9085413817576946	FALSE
ENSG00000262370	NA	AC108134.3	AC108134.3	lncRNA	novel transcript	16	-1	3076911	3087111	-0.025819948953623103	0.3323685652690719	0.01501559669940638	5.246267152922278	1.9167345881818996	0.12583419250030453	0.5221725028319989	1.9080242472749926	FALSE
ENSG00000165804	51222	ZNF219	ZNF219	protein_coding	zinc finger protein 219 [Source:HGNC Symbol;Acc:HGNC:13011]	14	-1	21090077	21104722	-0.2367824512358632	0.32568132494647667	-0.07542529114888967	0.871162577316111	1.914795661661751	0.12584346896408427	0.5221725028319989	1.9079675646536833	FALSE
ENSG00000187862	164118	TTC24	TTC24	protein_coding	tetratricopeptide repeat domain 24 [Source:HGNC Symbol;Acc:HGNC:32348]	1	1	156579727	156586770	0.23593418192717533	0.5081225023685972	0.3006695334817067	0.429914748933909	1.9157984508764951	0.1258794693486883	0.5221725028319989	1.9077476266631737	FALSE
ENSG00000130818	79088	ZNF426	ZNF426	protein_coding	zinc finger protein 426 [Source:HGNC Symbol;Acc:HGNC:20725]	19	-1	9523223	9538645	0.18119417668151347	0.008444108152087463	-0.010609503321809616	3.2901235975346292	1.9147078703898819	0.1259017040747119	0.5221725028319989	1.9076118174393342	FALSE
ENSG00000165512	7570	ZNF22	ZNF22	protein_coding	zinc finger protein 22 [Source:HGNC Symbol;Acc:HGNC:13012]	10	1	45000923	45005326	0.0495687811313095	0.2964661154476781	0.011513000058098036	3.511443026652993	1.9149567156893856	0.12590710091382368	0.5221725028319989	1.9075788571063719	FALSE
ENSG00000167526	6137	RPL13	RPL13	protein_coding	ribosomal protein L13 [Source:HGNC Symbol;Acc:HGNC:10303]	16	1	89560657	89566828	-0.008065891721938997	0.38336930656267143	0.12024036170253731	9.14682623739111	1.9149183731925064	0.12594051951300578	0.5221725028319989	1.907374788290061	FALSE
ENSG00000181817	84967	LSM10	LSM10	protein_coding	LSM10, U7 small nuclear RNA associated [Source:HGNC Symbol;Acc:HGNC:17562]	1	-1	36391238	36397908	-0.1803650620988518	0.11792420801707718	-0.046441818918846835	4.567907895400619	1.9146575926004108	0.12597314844931595	0.5221725028319989	1.9071755912305701	FALSE
ENSG00000149527	9651	PLCH2	PLCH2	protein_coding	phospholipase C eta 2 [Source:HGNC Symbol;Acc:HGNC:29037]	1	1	2425980	2505532	-0.0128268959192497	0.3149778136954435	0.2533364967359705	2.4742365578870853	1.9147215642868478	0.12604896958811318	0.5222216285730723	1.9067128987981956	FALSE
ENSG00000265666	NA	RARA-AS1	RARA-AS1	lncRNA	RARA antisense RNA 1 [Source:HGNC Symbol;Acc:HGNC:49577]	17	-1	40340867	40343136	0.03880925274357726	-0.43441996777661646	-0.09705621073523817	2.7896599797445902	1.9140012506293624	0.12605233559264928	0.5222216285730723	1.906692364166718	FALSE
ENSG00000167967	1877	E4F1	E4F1	protein_coding	E4F transcription factor 1 [Source:HGNC Symbol;Acc:HGNC:3121]	16	1	2223580	2235742	0.08526609556097808	0.2013997417779705	0.10088605254472408	3.5351459446527898	1.9128138228518226	0.12623281810654105	0.5225596035169839	1.9055920769311296	FALSE
ENSG00000015133	440193	CCDC88C	CCDC88C	protein_coding	coiled-coil domain containing 88C [Source:HGNC Symbol;Acc:HGNC:19967]	14	-1	91271323	91417844	0.0990311811081119	0.11077918055098253	0.078966452108004	7.225821114203853	1.9133593046679163	0.1262568201594148	0.5225596035169839	1.905445864478413	FALSE
ENSG00000184730	55911	APOBR	APOBR	protein_coding	apolipoprotein B receptor [Source:HGNC Symbol;Acc:HGNC:24087]	16	1	28494643	28498970	-0.1426489602781339	-0.24826465024276892	-0.07827349948258082	7.149663841899481	1.9131463510361182	0.12630566593398582	0.5225596035169839	1.9051483940913323	FALSE
ENSG00000284685	NA	AC009093.10	AC009093.10	lncRNA	novel transcript	16	1	29139379	29331304	0.16520251882300557	0.2553034642455714	0.07994832832572328	4.360499334837354	1.913077296601994	0.12630759733521305	0.5225596035169839	1.9051366341232638	FALSE
ENSG00000275023	4302	MLLT6	MLLT6	protein_coding	MLLT6, PHD finger containing [Source:HGNC Symbol;Acc:HGNC:7138]	17	1	38705273	38729795	0.07569336461988084	0.03450902131321172	0.10960967270232579	7.22486542973232	1.9131715248953958	0.12631633144226304	0.5225596035169839	1.9050834557927336	FALSE
ENSG00000115207	2976	GTF3C2	GTF3C2	protein_coding	general transcription factor IIIC subunit 2 [Source:HGNC Symbol;Acc:HGNC:4665]	2	-1	27325849	27357034	0.07664022461754375	0.08815305062751132	0.029753430340954744	5.588058034817383	1.9123791138159756	0.1263550811214326	0.5225596035169839	1.9048475673746503	FALSE
ENSG00000273271	NA	AP000254.2	AP000254.2	lncRNA	novel transcript, antisense to SOD1	21	-1	31666728	31667247	0.21276032624596172	-0.1839200417671129	-0.38187857825814303	-0.138509020733861	1.91047701781238	0.1263697422985112	0.5225596035169839	1.9047583355076494	FALSE
ENSG00000152778	24138	IFIT5	IFIT5	protein_coding	interferon induced protein with tetratricopeptide repeats 5 [Source:HGNC Symbol;Acc:HGNC:13328]	10	1	89414568	89420997	-0.04718148980877158	-0.6117434661529184	-0.01374170467241884	5.4733685839370185	1.9118820023990888	0.12644721829857408	0.5227406191442384	1.9042869592748086	FALSE
ENSG00000189067	9516	LITAF	LITAF	protein_coding	lipopolysaccharide induced TNF factor [Source:HGNC Symbol;Acc:HGNC:16841]	16	-1	11547722	11636381	-0.0974577082907302	-0.23716672734085478	-0.07300112330265603	10.45289996361488	1.9116441478677562	0.12649397503055312	0.5227945767916092	1.9040026169066628	FALSE
ENSG00000138029	3032	HADHB	HADHB	protein_coding	hydroxyacyl-CoA dehydrogenase trifunctional multienzyme complex subunit beta [Source:HGNC Symbol;Acc:HGNC:4803]	2	1	26243170	26290465	-0.00992788160851176	-0.13944534996398317	-0.04985111659801246	6.721681375483749	1.911010681480072	0.126582312598658	0.5229423498996514	1.903465681321275	FALSE
ENSG00000235576	NA	LINC01871	LINC01871	lncRNA	long intergenic non-protein coding RNA 1871 [Source:HGNC Symbol;Acc:HGNC:52690]	2	1	7725801	7730705	0.2072754605357307	0.40411164868380445	0.13294775126289968	1.932442754986394	1.911880191968805	0.12659715839553806	0.5229423498996514	1.9033754802348983	FALSE
ENSG00000204228	7923	HSD17B8	HSD17B8	protein_coding	hydroxysteroid 17-beta dehydrogenase 8 [Source:HGNC Symbol;Acc:HGNC:3554]	6	1	33204655	33206831	-0.09712134487383484	0.5896709596092709	0.0838056630114063	0.7436258631925627	1.9096230216580747	0.12668755201972587	0.5230959408966421	1.9028264777530133	FALSE
ENSG00000165548	57156	TMEM63C	TMEM63C	protein_coding	transmembrane protein 63C [Source:HGNC Symbol;Acc:HGNC:23787]	14	1	77116568	77259495	-0.23209251225194444	-0.34621674404750225	0.07816898542056654	1.5961822276611688	1.9115821325272544	0.1267330466413698	0.5230959408966421	1.902550308784248	FALSE
ENSG00000118596	9194	SLC16A7	SLC16A7	protein_coding	solute carrier family 16 member 7 [Source:HGNC Symbol;Acc:HGNC:10928]	12	1	59596029	59789855	0.09654230004988963	0.2330472477004342	0.0640810499109344	5.187471943995231	1.9103476950985652	0.12673861485109644	0.5230959408966421	1.902516514197987	FALSE
ENSG00000119862	29094	LGALSL	LGALSL	protein_coding	galectin like [Source:HGNC Symbol;Acc:HGNC:25012]	2	1	64453969	64461381	-0.1156126329138798	-0.31768554212889477	-0.14609306536526578	4.860335632016522	1.9108958580656914	0.12676923743346513	0.5230959408966421	1.9023306848266737	FALSE
ENSG00000245164	NA	LINC00861	LINC00861	lncRNA	long intergenic non-protein coding RNA 861 [Source:HGNC Symbol;Acc:HGNC:45133]	8	-1	125859721	126292788	0.17685147728175418	0.24753020703816186	0.11218229418486286	7.370666226791531	1.9094905120850627	0.12692904214652706	0.5231945837612977	1.9013616221754903	FALSE
ENSG00000153140	1070	CETN3	CETN3	protein_coding	centrin 3 [Source:HGNC Symbol;Acc:HGNC:1868]	5	-1	90392261	90409786	0.06764129662286239	0.32553440297842656	0.11260504050257812	2.252912688210952	1.907838477550928	0.12695028697329303	0.5231945837612977	1.9012328800744032	FALSE
ENSG00000272335	NA	AC093297.2	AC093297.2	lncRNA	novel transcript	5	1	44826076	44828592	0.13289857600727636	0.292409383014401	0.16281495928177642	2.3476690906001787	1.9083204547196666	0.12698253581196395	0.5231945837612977	1.9010374936378602	FALSE
ENSG00000174944	9934	P2RY14	P2RY14	protein_coding	purinergic receptor P2Y14 [Source:HGNC Symbol;Acc:HGNC:16442]	3	-1	151212117	151278542	-0.11552608069362993	-0.7615344201832853	-0.07774325059324877	5.95443308000643	1.9087999698858424	0.12704074973653562	0.5231945837612977	1.9006849117317834	FALSE
ENSG00000100292	3162	HMOX1	HMOX1	protein_coding	heme oxygenase 1 [Source:HGNC Symbol;Acc:HGNC:5013]	22	1	35380361	35394207	0.0854413041431654	0.2834396214010439	0.15814083977370147	5.304154844799014	1.908539316090546	0.1270748564573873	0.5231945837612977	1.900478410359414	FALSE
ENSG00000174547	65003	MRPL11	MRPL11	protein_coding	mitochondrial ribosomal protein L11 [Source:HGNC Symbol;Acc:HGNC:14042]	11	-1	66435075	66466738	0.11090178864908701	0.3745472290497002	0.05029185377711316	2.5901340536977955	1.9073921862888255	0.12709858762969456	0.5231945837612977	1.9003347595356566	FALSE
ENSG00000240344	53938	PPIL3	PPIL3	protein_coding	peptidylprolyl isomerase like 3 [Source:HGNC Symbol;Acc:HGNC:9262]	2	-1	200870907	200889303	0.07558381247181593	0.20983827996794596	0.05917820440872619	4.151955957964204	1.9083207039821222	0.12710829896038475	0.5231945837612977	1.900275981739053	FALSE
ENSG00000137070	3590	IL11RA	IL11RA	protein_coding	interleukin 11 receptor subunit alpha [Source:HGNC Symbol;Acc:HGNC:5967]	9	1	34650702	34661892	-0.025422583224613365	0.33993595266193743	0.059369478419341246	3.7038660350594106	1.9079609776772646	0.12711392581106346	0.5231945837612977	1.9002419271992583	FALSE
ENSG00000142686	127703	C1orf216	C1orf216	protein_coding	chromosome 1 open reading frame 216 [Source:HGNC Symbol;Acc:HGNC:26800]	1	-1	35713877	35718894	-0.08045807194469096	0.38793770339848754	0.04204021037536315	1.9590855833634313	1.9072952793297584	0.12712605063462096	0.5231945837612977	1.9001685508333992	FALSE
ENSG00000124126	57580	PREX1	PREX1	protein_coding	phosphatidylinositol-3,4,5-trisphosphate dependent Rac exchange factor 1 [Source:HGNC Symbol;Acc:HGNC:32594]	20	-1	48624252	48827999	-0.06192985164466056	-0.24381974779116333	-0.09992410340396408	9.66958176588024	1.9077946077889258	0.127130448468592	0.5231945837612977	1.9001419379000997	FALSE
ENSG00000166831	348093	RBPMS2	RBPMS2	protein_coding	RNA binding protein, mRNA processing factor 2 [Source:HGNC Symbol;Acc:HGNC:19098]	15	-1	64739891	64775589	-0.28681125860563156	-0.5207757665038852	-0.12943847910897494	1.1083869111611648	1.9082227376198309	0.12718821135352432	0.5231958847754659	1.89979247443217	FALSE
ENSG00000138617	54956	PARP16	PARP16	protein_coding	poly(ADP-ribose) polymerase family member 16 [Source:HGNC Symbol;Acc:HGNC:26040]	15	-1	65234460	65300618	-0.09874674016409887	-0.10810739070752155	-0.13289088316957698	4.640134456111504	1.9081689806588298	0.12719822587120636	0.5231958847754659	1.8997319023053512	FALSE
ENSG00000074201	1207	CLNS1A	CLNS1A	protein_coding	chloride nucleotide-sensitive channel 1A [Source:HGNC Symbol;Acc:HGNC:2080]	11	-1	77514936	77637794	0.08793913164140575	0.12014896262867646	0.0018646339296699654	5.801302012190831	1.9060937931110589	0.12740342685334824	0.5235723373441791	1.8984917561793597	FALSE
ENSG00000132825	5509	PPP1R3D	PPP1R3D	protein_coding	protein phosphatase 1 regulatory subunit 3D [Source:HGNC Symbol;Acc:HGNC:9294]	20	-1	59936663	59940305	-0.06305931359418852	-0.37884933218759453	-0.16394008164966015	5.009241461523125	1.9062528322886505	0.12740708423377406	0.5235723373441791	1.8984696697942705	FALSE
ENSG00000138459	55032	SLC35A5	SLC35A5	protein_coding	solute carrier family 35 member A5 [Source:HGNC Symbol;Acc:HGNC:20792]	3	1	112561709	112585579	-0.011910306644859911	-0.27038403728138705	-0.11808750802528369	5.001847763935231	1.9061889930958824	0.12742006139517115	0.5235723373441791	1.8983913074831273	FALSE
ENSG00000171723	10243	GPHN	GPHN	protein_coding	gephyrin [Source:HGNC Symbol;Acc:HGNC:15465]	14	1	66507407	67181803	0.16364795063960888	0.12070211268766523	0.002525812624239427	5.48859692404557	1.9061928491462645	0.12743268452794154	0.5235723373441791	1.8983150902513026	FALSE
ENSG00000158669	137964	GPAT4	GPAT4	protein_coding	glycerol-3-phosphate acyltransferase 4 [Source:HGNC Symbol;Acc:HGNC:20880]	8	1	41577187	41625001	0.025766990926798697	-0.20525711606358343	-0.10251284100530507	5.313439632664322	1.905675099509028	0.1274585227136626	0.5235723373441791	1.89815910422892	FALSE
ENSG00000266202	NA	AC005697.1	AC005697.1	protein_coding	novel protein	17	-1	27798806	27893365	0.36027437950077745	0.5908611334906175	0.30493861985001786	-0.4349560312345408	1.9056113891573303	0.12749980693999183	0.5235937484355538	1.8979099323516155	FALSE
ENSG00000167136	2021	ENDOG	ENDOG	protein_coding	endonuclease G [Source:HGNC Symbol;Acc:HGNC:3346]	9	1	128818500	128822676	0.06495081843421734	0.45846033572671036	0.19437312747716595	1.6798164599577528	1.9045345804092804	0.12756518515552134	0.5235937484355538	1.8975154976489348	FALSE
ENSG00000225205	NA	AC078883.1	AC078883.1	lncRNA	novel transcript	2	-1	172480840	172556596	-0.06365265814049498	-0.18895739085859495	-0.13621129434727436	4.319858156544898	1.9050270455653817	0.12759437135404725	0.5235937484355538	1.8973394758639575	FALSE
ENSG00000100030	5594	MAPK1	MAPK1	protein_coding	mitogen-activated protein kinase 1 [Source:HGNC Symbol;Acc:HGNC:6871]	22	-1	21754500	21867680	-0.02772240012194064	-0.21755627667727404	-0.09199066503125512	8.604160740291247	1.9049980155540798	0.1275987601757716	0.5235937484355538	1.897313010220235	FALSE
ENSG00000116984	4548	MTR	MTR	protein_coding	5-methyltetrahydrofolate-homocysteine methyltransferase [Source:HGNC Symbol;Acc:HGNC:7468]	1	1	236795292	236921278	0.14466666143721982	0.17030629565223776	0.12504150582446225	5.273903427153126	1.9047460646013725	0.12763367501644693	0.5235985012377964	1.8971024962327636	FALSE
ENSG00000285006	NA	AC005280.3	AC005280.3	lncRNA	novel transcript	14	-1	73366897	73463642	-0.339234654421778	0.016125100440353875	-0.08476512201202298	1.63045170800382	1.9032274015939934	0.12781645100379205	0.5242008413121526	1.8960013681248309	FALSE
ENSG00000245573	NA	BDNF-AS	BDNF-AS	lncRNA	BDNF antisense RNA [Source:HGNC Symbol;Acc:HGNC:20608]	11	1	27506830	27698231	0.26556845153794134	0.1259470303268898	0.05575361890456729	2.145877776601464	1.9031386091647948	0.1278480937840161	0.5242008413121526	1.8958108893339212	FALSE
ENSG00000106665	7461	CLIP2	CLIP2	protein_coding	CAP-Gly domain containing linker protein 2 [Source:HGNC Symbol;Acc:HGNC:2586]	7	1	74289475	74405943	-0.11471913604342561	-0.06440276857795277	0.07376847634471766	4.481826478465706	1.9032911887916328	0.12791547432624642	0.5242479902332433	1.895405430739615	FALSE
ENSG00000224897	NA	POT1-AS1	POT1-AS1	lncRNA	POT1 antisense RNA 1 [Source:HGNC Symbol;Acc:HGNC:49459]	7	1	124929873	125482966	0.24879041133901042	0.20150631546257586	0.06957810309906635	1.5625653038676897	1.9023474487400174	0.1279286023451307	0.5242479902332433	1.895326457279902	FALSE
ENSG00000104218	79848	CSPP1	CSPP1	protein_coding	centrosome and spindle pole associated protein 1 [Source:HGNC Symbol;Acc:HGNC:26193]	8	1	67062426	67196263	0.12795899645974096	0.19893522657320917	0.0740601782075991	5.591502944460387	1.902815472163481	0.127960988396819	0.5242479902332433	1.895131667356117	FALSE
ENSG00000004779	4706	NDUFAB1	NDUFAB1	protein_coding	NADH:ubiquinone oxidoreductase subunit AB1 [Source:HGNC Symbol;Acc:HGNC:7694]	16	-1	23581014	23596316	0.04528600718507609	0.2390714585187189	0.02930884486091212	3.602717375124301	1.9014486430096507	0.12804730801621256	0.5244631092261612	1.8946127162927988	FALSE
ENSG00000127954	79689	STEAP4	STEAP4	protein_coding	STEAP4 metalloreductase [Source:HGNC Symbol;Acc:HGNC:21923]	7	-1	88270892	88306891	-0.1590103326238587	-0.3554833780062422	-0.15976529830611952	8.453008943252344	1.901760728928012	0.12817382273606795	0.5247273091919435	1.8938527144369168	FALSE
ENSG00000234614	NA	C2CD4D-AS1	C2CD4D-AS1	lncRNA	C2CD4D and THEM5 antisense RNA 1 [Source:HGNC Symbol;Acc:HGNC:54045]	1	1	151841877	151850385	0.16054389426452134	0.43713626997596405	0.2501003811860257	1.1160305792760632	1.9011904392583052	0.12822950205455552	0.5247273091919435	1.8935184625824413	FALSE
ENSG00000165929	123036	TC2N	TC2N	protein_coding	tandem C2 domains, nuclear [Source:HGNC Symbol;Acc:HGNC:19859]	14	-1	91779746	91867536	0.12657350268340614	0.18945143904412337	0.10104695323510264	7.115179149238699	1.901665626810417	0.12824073535475508	0.5247273091919435	1.893451044021096	FALSE
ENSG00000105607	2639	GCDH	GCDH	protein_coding	glutaryl-CoA dehydrogenase [Source:HGNC Symbol;Acc:HGNC:4189]	19	1	12891160	12914207	0.09775525383042341	0.13077677861787046	0.10312990417575907	3.5414338166422836	1.8998621383189567	0.1282835150586648	0.5247273091919435	1.893194345774176	FALSE
ENSG00000077327	9576	SPAG6	SPAG6	protein_coding	sperm associated antigen 6 [Source:HGNC Symbol;Acc:HGNC:11215]	10	1	22345445	22454224	0.39701017762652346	0.46833116620108833	0.06684064782494178	-0.019775550033416238	1.8996284154860277	0.12828687820540527	0.5247273091919435	1.8931741687719963	FALSE
ENSG00000181523	6448	SGSH	SGSH	protein_coding	N-sulfoglucosamine sulfohydrolase [Source:HGNC Symbol;Acc:HGNC:10818]	17	-1	80206716	80220923	0.027462938758086232	-0.3255229351141577	-0.07066818744982406	4.55650095818535	1.9004646040164093	0.12833597917434628	0.5247273091919435	1.8928796476615677	FALSE
ENSG00000155111	23097	CDK19	CDK19	protein_coding	cyclin dependent kinase 19 [Source:HGNC Symbol;Acc:HGNC:19338]	6	-1	110609978	110815958	0.03766772395004879	0.18949083864522442	-0.03340247784026136	7.293952550985389	1.900534652829687	0.12834861782439777	0.5247273091919435	1.892803854909106	FALSE
ENSG00000175294	117144	CATSPER1	CATSPER1	protein_coding	cation channel sperm associated 1 [Source:HGNC Symbol;Acc:HGNC:17116]	11	-1	66016752	66026479	-0.10796414869526483	-0.4834479909600816	-0.1102302896014947	1.3423655434324004	1.8992986437772925	0.12842954155411493	0.5249001816439527	1.8923187313680359	FALSE
ENSG00000123505	262	AMD1	AMD1	protein_coding	adenosylmethionine decarboxylase 1 [Source:HGNC Symbol;Acc:HGNC:457]	6	1	110874770	110898879	-0.1354063824020495	0.16322045036033053	-0.0017849226881871672	7.046199317062299	1.9000314918427175	0.12845858355492518	0.5249001816439527	1.8921447005687178	FALSE
ENSG00000103168	9013	TAF1C	TAF1C	protein_coding	TATA-box binding protein associated factor, RNA polymerase I subunit C [Source:HGNC Symbol;Acc:HGNC:11534]	16	-1	84177847	84187070	0.10020931177429672	-0.025234235404113136	0.10570125309190931	4.2620147897425955	1.8989811728738046	0.128590789866585	0.5251859780144619	1.8913529423119428	FALSE
ENSG00000084112	54434	SSH1	SSH1	protein_coding	slingshot protein phosphatase 1 [Source:HGNC Symbol;Acc:HGNC:30579]	12	-1	108778191	108857590	-0.0026023489540612605	-0.3068300499899359	-0.1245971685644983	6.2732710366586835	1.8989703041293808	0.12859624424594973	0.5251859780144619	1.8913202937119982	FALSE
ENSG00000144935	7220	TRPC1	TRPC1	protein_coding	transient receptor potential cation channel subfamily C member 1 [Source:HGNC Symbol;Acc:HGNC:12333]	3	1	142724034	142807888	0.18524877323223277	0.28022461086894096	0.07274592480116442	2.324155708771436	1.8986659837474182	0.12870003529649243	0.5254715049970766	1.890699276360906	FALSE
ENSG00000129467	196883	ADCY4	ADCY4	protein_coding	adenylate cyclase 4 [Source:HGNC Symbol;Acc:HGNC:235]	14	-1	24318349	24335093	-0.18781833560576405	-0.1436623551857436	-0.09111879734210201	3.5343660250891387	1.8975205856760433	0.12884244135381395	0.5259145020628969	1.8898479868746476	FALSE
ENSG00000111684	10162	LPCAT3	LPCAT3	protein_coding	lysophosphatidylcholine acyltransferase 3 [Source:HGNC Symbol;Acc:HGNC:30244]	12	-1	6976185	7018477	-0.0521670207306722	-0.2388321156369876	-0.04081396371129687	6.257988587951863	1.8971872464686603	0.12887902596388898	0.5259254332349071	1.8896294321282745	FALSE
ENSG00000237438	NA	CECR7	CECR7	transcribed_unprocessed_pseudogene	cat eye syndrome chromosome region, candidate 7 [Source:HGNC Symbol;Acc:HGNC:1845]	22	1	17036570	17060825	-0.05554092118404572	0.39016821678542074	0.24120643514163378	1.2965822203133641	1.898167968484125	0.12891672261776219	0.5259408954561045	1.8894042957953943	FALSE
ENSG00000163629	5783	PTPN13	PTPN13	protein_coding	protein tyrosine phosphatase non-receptor type 13 [Source:HGNC Symbol;Acc:HGNC:9646]	4	1	86594315	86815171	0.07683665907005023	0.3442203210684866	0.2553797302740838	2.6283480294310024	1.895734785551154	0.12917981094101091	0.5268756369986906	1.8878347901123098	FALSE
ENSG00000177990	283417	DPY19L2	DPY19L2	protein_coding	dpy-19 like 2 [Source:HGNC Symbol;Acc:HGNC:19414]	12	-1	63558913	63668939	0.08802849795076964	0.6541687275608299	-0.10117289222566905	-0.15959449174337342	1.8951807562902099	0.1293197577724979	0.5270721053301969	1.8870011475582409	FALSE
ENSG00000182108	28955	DEXI	DEXI	protein_coding	Dexi homolog [Source:HGNC Symbol;Acc:HGNC:13267]	16	-1	10928891	10942468	-0.1266092625303002	0.23225492023626698	0.09402680118030982	3.1363009330293004	1.8939786938475458	0.12934220699008478	0.5270721053301969	1.8868675007425046	FALSE
ENSG00000122507	27241	BBS9	BBS9	protein_coding	Bardet-Biedl syndrome 9 [Source:HGNC Symbol;Acc:HGNC:30000]	7	1	33109557	33877180	0.11597628121427338	0.20140265752023184	0.037798968545771784	4.703278547354668	1.8944573904218385	0.12934898922760346	0.5270721053301969	1.8868271284200426	FALSE
ENSG00000117868	57488	ESYT2	ESYT2	protein_coding	extended synaptotagmin 2 [Source:HGNC Symbol;Acc:HGNC:22211]	7	-1	158730995	158830253	0.13577092189186915	0.13963151748561753	0.015257996259907286	7.107793615524641	1.8942136490512476	0.12938473336761	0.5270721053301969	1.8866143891272313	FALSE
ENSG00000198034	6191	RPS4X	RPS4X	protein_coding	ribosomal protein S4 X-linked [Source:HGNC Symbol;Acc:HGNC:10424]	X	-1	72255679	72277248	0.006985591746941893	0.36289522573379573	0.07286789308089149	8.744976828137565	1.8937314483033463	0.12940620509468112	0.5270721053301969	1.8864866221784926	FALSE
ENSG00000134759	55250	ELP2	ELP2	protein_coding	elongator acetyltransferase complex subunit 2 [Source:HGNC Symbol;Acc:HGNC:18248]	18	1	36129444	36180557	0.10291269121684936	0.1889007656061397	0.0475550376646657	5.339704663688454	1.893982531181777	0.129431864431869	0.5270721053301969	1.8863339634018412	FALSE
ENSG00000198517	7975	MAFK	MAFK	protein_coding	MAF bZIP transcription factor K [Source:HGNC Symbol;Acc:HGNC:6782]	7	1	1530702	1543043	-0.035894556809206495	-0.134135297541471	0.0395853576157507	4.498375242443741	1.8933851425042332	0.12950531788844127	0.527226787033393	1.8858971152579207	FALSE
ENSG00000126903	8273	SLC10A3	SLC10A3	protein_coding	solute carrier family 10 member 3 [Source:HGNC Symbol;Acc:HGNC:22979]	X	-1	154487306	154490690	-0.15056159800735527	-0.14123874430024505	-0.06631793297267204	4.280720157000612	1.8934919718803047	0.1295378302742738	0.527226787033393	1.885703830267494	FALSE
ENSG00000070501	5423	POLB	POLB	protein_coding	DNA polymerase beta [Source:HGNC Symbol;Acc:HGNC:9174]	8	1	42338454	42371808	-0.10145452284725125	-0.3533003606024798	-0.09655533204235338	5.852500823631466	1.8919309567132756	0.12980195779977202	0.5280141767010352	1.8841353087052612	FALSE
ENSG00000165792	64745	METTL17	METTL17	protein_coding	methyltransferase like 17 [Source:HGNC Symbol;Acc:HGNC:19280]	14	1	20989770	20997035	0.1340351648773943	0.07836884128926472	0.01751413195329105	4.583915580112307	1.8917605810305171	0.12982192297867207	0.5280141767010352	1.8840168688652241	FALSE
ENSG00000139990	8816	DCAF5	DCAF5	protein_coding	DDB1 and CUL4 associated factor 5 [Source:HGNC Symbol;Acc:HGNC:20224]	14	-1	69050881	69153150	0.06653961404042034	-0.04792069465102229	0.0129445805119143	6.757066356825331	1.891463017867857	0.1298452559020495	0.5280141767010352	1.883878472429598	FALSE
ENSG00000105193	6217	RPS16	RPS16	protein_coding	ribosomal protein S16 [Source:HGNC Symbol;Acc:HGNC:10396]	19	-1	39433137	39435949	-0.03917666102272854	0.3863282809765485	0.08794885965550302	7.33398773406622	1.8908713198299751	0.1298788961497068	0.5280141767010352	1.883678980950383	FALSE
ENSG00000211677	NA	IGLC2	IGLC2	IG_C_gene	immunoglobulin lambda constant 2 [Source:HGNC Symbol;Acc:HGNC:5856]	22	1	22900976	22901437	-0.12071846462777246	0.8074788504366709	-0.11748137013831975	3.6675698955119973	1.8912901074996784	0.12991884548422353	0.5280141767010352	1.8834421394835157	FALSE
ENSG00000102053	340554	ZC3H12B	ZC3H12B	protein_coding	zinc finger CCCH-type containing 12B [Source:HGNC Symbol;Acc:HGNC:17407]	X	1	65366638	65507887	0.1779440484623441	0.21523296168269948	0.14784989056033648	2.717523613968375	1.8915311403641357	0.12993553687498238	0.5280141767010352	1.8833432043133358	FALSE
ENSG00000261235	NA	AC092142.1	AC092142.1	lncRNA	novel transcript, antisense to HSD17B2	16	-1	82044336	82139631	0.22117884352456707	0.12692799517327671	0.3161480491456789	0.7401773689169857	1.8903866784082646	0.1300467310914171	0.5283276181139263	1.882684429098039	FALSE
ENSG00000135916	81618	ITM2C	ITM2C	protein_coding	integral membrane protein 2C [Source:HGNC Symbol;Acc:HGNC:6175]	2	1	230864639	230879248	0.0077566340536804135	0.5499925630446864	0.01560192505739185	4.24260544962638	1.8888599612275188	0.13027384894957017	0.5289864102665381	1.8813405212467844	FALSE
ENSG00000131171	6451	SH3BGRL	SH3BGRL	protein_coding	SH3 domain binding glutamate rich protein like [Source:HGNC Symbol;Acc:HGNC:10823]	X	1	81202102	81298547	-0.012747910525390682	-0.19631046035535435	-0.08014359524408424	8.024142110643945	1.8888778674056488	0.1302967132295739	0.5289864102665381	1.8812053515434721	FALSE
ENSG00000129071	8930	MBD4	MBD4	protein_coding	methyl-CpG binding domain 4, DNA glycosylase [Source:HGNC Symbol;Acc:HGNC:6919]	3	-1	129430944	129440179	-0.03513800555149899	-0.19958288068838995	-0.100170117587167	6.139872759811275	1.8882374485115634	0.13038873052822428	0.5289864102665381	1.880661588926073	FALSE
ENSG00000165630	8559	PRPF18	PRPF18	protein_coding	pre-mRNA processing factor 18 [Source:HGNC Symbol;Acc:HGNC:17351]	10	1	13586939	13630859	-0.17077620721465658	-0.1190945490450591	-0.013511263073236733	3.1086514141282207	1.8874818195825602	0.1304155486185411	0.5289864102665381	1.8805031800373992	FALSE
ENSG00000132749	9633	TESMIN	TESMIN	protein_coding	testis expressed metallothionein like protein [Source:HGNC Symbol;Acc:HGNC:7446]	11	-1	68707440	68751520	-0.1355827662156025	-0.23094271458752633	-0.018922135278939194	3.054119554191926	1.8877047012010688	0.13041647465911232	0.5289864102665381	1.8804977106612055	FALSE
ENSG00000235271	NA	Z97353.2	Z97353.2	lncRNA	novel transcript	22	1	26903292	26920935	0.22743157781106293	0.4182466350805122	0.3957057690396329	0.12071439301700569	1.8875056785521418	0.13043856800550346	0.5289864102665381	1.8803672339949413	FALSE
ENSG00000113734	662	BNIP1	BNIP1	protein_coding	BCL2 interacting protein 1 [Source:HGNC Symbol;Acc:HGNC:1082]	5	1	173144442	173164387	0.025226321164614113	0.3246018366779463	0.16053704884641515	1.981964751420887	1.8867159167368708	0.13044761906192434	0.5289864102665381	1.8803137872408915	FALSE
ENSG00000105197	92609	TIMM50	TIMM50	protein_coding	translocase of inner mitochondrial membrane 50 [Source:HGNC Symbol;Acc:HGNC:23656]	19	1	39480412	39493785	0.045576387572601615	0.27546120002147423	0.09840742387721217	3.3457128253659167	1.8865591819721026	0.13054828920490455	0.5292257038970167	1.879719564620287	FALSE
ENSG00000225067	NA	RPL23AP2	RPL23AP2	processed_pseudogene	ribosomal protein L23a pseudogene 2 [Source:HGNC Symbol;Acc:HGNC:10319]	19	1	15611657	15612122	-0.4422563325758652	0.4763417222175366	-0.0660585875750998	-0.12173219058861999	1.8862703799927474	0.1305748674369082	0.5292257038970167	1.879562754769428	FALSE
ENSG00000259436	NA	AC010247.2	AC010247.2	lncRNA	novel transcript, antisense to POU2F2	19	1	42152569	42157523	0.014166560805639907	0.4889923392648907	0.1864486045876409	1.7132910102372163	1.8857990987544655	0.1306638825543789	0.5294414304421191	1.8790377922057333	FALSE
ENSG00000147231	55086	RADX	RADX	protein_coding	RPA1 related single stranded DNA binding protein, X-linked [Source:HGNC Symbol;Acc:HGNC:25486]	X	1	106611930	106679439	-0.05470629835780725	0.3000121167390107	0.27210622156479575	1.8326839511162403	1.8861429857091154	0.13069635981966823	0.5294414304421191	1.878846343662136	FALSE
ENSG00000182973	25904	CNOT10	CNOT10	protein_coding	CCR4-NOT transcription complex subunit 10 [Source:HGNC Symbol;Acc:HGNC:23817]	3	1	32685145	32773875	0.01855532955452141	0.1546381348758288	0.026746397190865325	5.362349037077312	1.8855366898583454	0.13076277022436783	0.529572148550958	1.8784550051489297	FALSE
ENSG00000122121	7512	XPNPEP2	XPNPEP2	protein_coding	X-prolyl aminopeptidase 2 [Source:HGNC Symbol;Acc:HGNC:12823]	X	1	129738974	129769536	0.43346209442875044	0.2775754550942711	0.10409262373970131	0.12599113422138047	1.884989198884847	0.13083359479848322	0.5296223686481395	1.878037863238332	FALSE
ENSG00000206053	90861	JPT2	JPT2	protein_coding	Jupiter microtubule associated homolog 2 [Source:HGNC Symbol;Acc:HGNC:14137]	16	1	1678256	1702280	0.06716335468508962	0.20846304962480522	0.06665287148198171	4.182006929307749	1.8851342326493077	0.130843460554424	0.5296223686481395	1.877979773033729	FALSE
ENSG00000179855	126326	GIPC3	GIPC3	protein_coding	GIPC PDZ domain containing family member 3 [Source:HGNC Symbol;Acc:HGNC:18183]	19	1	3585478	3593541	-0.17646031596796766	-0.5001266499292369	0.0017786882898166315	0.9233263953816563	1.8849669604967731	0.1309767436991352	0.5298023686334352	1.8771954010780663	FALSE
ENSG00000112149	9308	CD83	CD83	protein_coding	CD83 molecule [Source:HGNC Symbol;Acc:HGNC:1703]	6	1	14117256	14136918	0.16674639661091456	0.3360192101281591	0.1874613704486337	2.6173751716388	1.8841985902977756	0.13097968627970588	0.5298023686334352	1.8771780925377513	FALSE
ENSG00000259539	NA	AC051619.6	AC051619.6	lncRNA	novel transcript	15	-1	45152664	45167526	0.2691441267496211	0.22541019773675053	-0.10479343547867369	1.2836063758578973	1.884012679902275	0.13099039931076167	0.5298023686334352	1.8771150805865122	FALSE
ENSG00000184226	5101	PCDH9	PCDH9	protein_coding	protocadherin 9 [Source:HGNC Symbol;Acc:HGNC:8661]	13	-1	66302834	67230445	0.1958880947374849	0.38793972796666387	-0.00815301570944906	2.554473839146512	1.8850884332498556	0.13107825423977715	0.5300194998730926	1.8765985197984234	FALSE
ENSG00000203279	NA	AL590705.1	AL590705.1	lncRNA	novel transcript	9	-1	97200475	97238745	0.39008151871514096	0.09550149481226042	0.13215004097235383	0.5603010873279649	1.883371530884681	0.1312092676549077	0.5301466672322714	1.875828810877511	FALSE
ENSG00000247679	NA	AC139795.2	AC139795.2	lncRNA	novel transcript	5	1	177611240	177619754	0.23147048253503744	0.07105876613134474	0.02886065491631557	1.8818908161282895	1.8819876946030982	0.13128860793737732	0.5301466672322714	1.8753630386499989	FALSE
ENSG00000170417	130827	TMEM182	TMEM182	protein_coding	transmembrane protein 182 [Source:HGNC Symbol;Acc:HGNC:26391]	2	1	102736905	103019900	0.08507205270846435	0.3763731185510152	0.11874589753167333	1.9817756535808935	1.8824759921285508	0.13129893891322364	0.5301466672322714	1.8753024096768343	FALSE
ENSG00000163328	151556	GPR155	GPR155	protein_coding	G protein-coupled receptor 155 [Source:HGNC Symbol;Acc:HGNC:22951]	2	-1	174431571	174487094	-0.025599107474898422	-0.26338521295185363	-0.03758304247486509	6.940268627201336	1.8829950938002127	0.13130483637458162	0.5301466672322714	1.8752678015205009	FALSE
ENSG00000165272	360	AQP3	AQP3	protein_coding	aquaporin 3 (Gill blood group) [Source:HGNC Symbol;Acc:HGNC:636]	9	-1	33441156	33447596	-0.09492921610374756	0.4405474651268212	0.11472295477845633	4.812893651988466	1.882510342819622	0.13132967691709468	0.5301466672322714	1.8751220456248527	FALSE
ENSG00000172661	253725	WASHC2C	WASHC2C	protein_coding	WASH complex subunit 2C [Source:HGNC Symbol;Acc:HGNC:23414]	10	1	45727200	45792961	-0.06117028164542346	-0.2242732614324298	-0.052382266573896184	5.7386831474129485	1.8828340823385836	0.13137111255647013	0.5301466672322714	1.8748789736090858	FALSE
ENSG00000140526	11057	ABHD2	ABHD2	protein_coding	abhydrolase domain containing 2 [Source:HGNC Symbol;Acc:HGNC:18717]	15	1	89087459	89202355	-0.07082163039572956	-0.23758552909991232	-0.03280970897705843	8.519637956710124	1.8827663771440166	0.1313987948354468	0.5301466672322714	1.8747166229026153	FALSE
ENSG00000166289	79156	PLEKHF1	PLEKHF1	protein_coding	pleckstrin homology and FYVE domain containing 1 [Source:HGNC Symbol;Acc:HGNC:20764]	19	1	29665459	29675477	0.10405903447840148	0.4299247670090706	0.1403555571391017	2.5081881436744817	1.8819403425125032	0.1314578133790023	0.5301466672322714	1.874370600129421	FALSE
ENSG00000176102	1479	CSTF3	CSTF3	protein_coding	cleavage stimulation factor subunit 3 [Source:HGNC Symbol;Acc:HGNC:2485]	11	-1	33077188	33162371	0.11633296482315918	0.12058887829206294	0.06580398213400838	4.608867945259215	1.8814542361710869	0.1314832492379905	0.5301466672322714	1.8742215164791978	FALSE
ENSG00000204110	NA	LINC02520	LINC02520	lncRNA	long intergenic non-protein coding RNA 2520 [Source:HGNC Symbol;Acc:HGNC:53511]	6	1	37507348	37535616	0.13158129770540303	0.44620220594850263	-0.04950840711334803	1.5575800344470834	1.883206154553502	0.13148511693638348	0.5301466672322714	1.8742105706794117	FALSE
ENSG00000103415	3163	HMOX2	HMOX2	protein_coding	heme oxygenase 2 [Source:HGNC Symbol;Acc:HGNC:5014]	16	1	4474690	4510347	0.026189258280813883	0.24350027366277063	0.034889041075882934	5.599206261660587	1.881511425367481	0.13148567009493575	0.5301466672322714	1.8742073288766574	FALSE
ENSG00000132329	10267	RAMP1	RAMP1	protein_coding	receptor activity modifying protein 1 [Source:HGNC Symbol;Acc:HGNC:9843]	2	1	237858893	237912106	0.3916068590497113	0.663122453606421	0.003510099530427158	-0.6101579044415155	1.8808749338503716	0.1315668827997942	0.5301488079286107	1.8737315198884177	FALSE
ENSG00000162722	25893	TRIM58	TRIM58	protein_coding	tripartite motif containing 58 [Source:HGNC Symbol;Acc:HGNC:24150]	1	1	247857187	247880138	-0.0652556321069608	-0.7132676318428427	-0.09134726672253261	8.559128081620388	1.881399614597803	0.13157498285448538	0.5301488079286107	1.8736840785964255	FALSE
ENSG00000181908	100996455	LINC02724	LINC02724	lncRNA	long intergenic non-protein coding RNA 2724 [Source:HGNC Symbol;Acc:HGNC:54241]	11	1	64449074	64451657	-0.07037334097664207	-0.325704168242594	0.2600214439798748	0.22956632598251056	1.87966557690205	0.13162503669305012	0.5301488079286107	1.8733909793135985	FALSE
ENSG00000234745	3106	HLA-B	HLA-B	protein_coding	major histocompatibility complex, class I, B [Source:HGNC Symbol;Acc:HGNC:4932]	6	-1	31269491	31357188	-0.15516259613156932	-0.2021061141822957	-0.09913621473146896	11.609232317847917	1.8809564276902477	0.1316562857391419	0.5301488079286107	1.8732080485831861	FALSE
ENSG00000087008	8310	ACOX3	ACOX3	protein_coding	acyl-CoA oxidase 3, pristanoyl [Source:HGNC Symbol;Acc:HGNC:121]	4	-1	8366282	8440723	0.14005547655049871	-0.08581837434579494	-0.03627898528364504	3.898340029250876	1.879940485374273	0.13165709548971752	0.5301488079286107	1.8732033088824718	FALSE
ENSG00000248367	NA	AC008610.1	AC008610.1	lncRNA	novel transcript	5	1	180293245	180295253	0.10668425408227547	0.16637503227495434	0.3245428329993245	0.896877838311397	1.879987282088818	0.13169189399693115	0.5301513023063585	1.8729996494794916	FALSE
ENSG00000198554	11169	WDHD1	WDHD1	protein_coding	WD repeat and HMG-box DNA binding protein 1 [Source:HGNC Symbol;Acc:HGNC:23170]	14	-1	54938949	55027105	0.2908535015393881	0.20338030035718688	0.03399350121824466	1.509115736999894	1.8787124463114628	0.13184783132327285	0.530641336703499	1.872087648718	FALSE
ENSG00000181016	286006	LSMEM1	LSMEM1	protein_coding	leucine rich single-pass membrane protein 1 [Source:HGNC Symbol;Acc:HGNC:22036]	7	1	112480853	112491062	-0.2317960907632904	-0.3019312967094939	-0.12092977059250122	3.880753688420748	1.879498534543032	0.1318880796381044	0.5306656299005544	1.871852422518972	FALSE
ENSG00000179101	NA	AL590139.1	AL590139.1	processed_pseudogene	H3 histone, family 3B (H3.3B) (H3F3B) pseudogene	X	1	123514473	123514872	-0.2689809173219848	-0.27139481375852087	-0.2567813621213032	0.9478954848448746	1.8776976022819576	0.13203068067960352	0.5310500964594294	1.8710195572940655	FALSE
ENSG00000213967	730087	ZNF726	ZNF726	protein_coding	zinc finger protein 726 [Source:HGNC Symbol;Acc:HGNC:32462]	19	1	23914876	23945159	0.3060788197570161	0.23843616004260854	0.24959799900014337	0.526375355761168	1.8780445114693254	0.1320521063789581	0.5310500964594294	1.8708944937820495	FALSE
ENSG00000241294	NA	IGKV2-24	IGKV2-24	IG_V_gene	immunoglobulin kappa variable 2-24 [Source:HGNC Symbol;Acc:HGNC:5781]	2	-1	89176328	89177160	-0.17451961156274381	0.2253354987489474	-0.725555438216996	0.3370087164326487	1.8771747502112008	0.13217249318847157	0.531396459783925	1.8701921446951264	FALSE
ENSG00000228502	NA	EEF1A1P11	EEF1A1P11	processed_pseudogene	eukaryotic translation elongation factor 1 alpha 1 pseudogene 11 [Source:HGNC Symbol;Acc:HGNC:3206]	1	1	96446930	96448318	-0.16521131296465671	0.40017365966244756	0.004396379574204017	2.9741356077804237	1.8767657996772473	0.13221371088015382	0.5314244284690506	1.869951816088706	FALSE
ENSG00000039560	26064	RAI14	RAI14	protein_coding	retinoic acid induced 14 [Source:HGNC Symbol;Acc:HGNC:14873]	5	1	34656328	34832612	0.005934689529537303	0.8839675348217264	0.3781114675699615	-0.8019785742954674	1.8764647279590843	0.13231000773271695	0.531673712420252	1.869390613903536	FALSE
ENSG00000123146	976	ADGRE5	ADGRE5	protein_coding	adhesion G protein-coupled receptor E5 [Source:HGNC Symbol;Acc:HGNC:1711]	19	1	14380501	14408725	-0.1458948848161132	-0.08226713585820235	-0.05901983274677872	9.49732662325957	1.8766707131442508	0.13238810200507725	0.5318497410517362	1.8689357782383214	FALSE
ENSG00000027001	4285	MIPEP	MIPEP	protein_coding	mitochondrial intermediate peptidase [Source:HGNC Symbol;Acc:HGNC:7104]	13	-1	23730189	23889400	0.1746919594308807	0.16137128201177744	0.023557171769564306	2.977900952991152	1.8754025025899845	0.13246335150247662	0.5320142530178443	1.8684977521483352	FALSE
ENSG00000163006	165055	CCDC138	CCDC138	protein_coding	coiled-coil domain containing 138 [Source:HGNC Symbol;Acc:HGNC:26531]	2	1	108786757	108885477	0.06519017248342017	0.25440966651315994	0.008984961267363645	3.2688311798645255	1.875143773197812	0.13257010738842162	0.532305186565314	1.867876733292874	FALSE
ENSG00000169220	10636	RGS14	RGS14	protein_coding	regulator of G protein signaling 14 [Source:HGNC Symbol;Acc:HGNC:9996]	5	1	177357924	177372596	-0.09489574339449738	-0.11610948472313926	-0.09009118044221599	7.0754742752378705	1.8748131595795205	0.13266862444937502	0.5325628969550351	1.867304062569476	FALSE
ENSG00000184470	10587	TXNRD2	TXNRD2	protein_coding	thioredoxin reductase 2 [Source:HGNC Symbol;Acc:HGNC:18155]	22	-1	19875517	19941820	0.15039373592360306	-0.026804604907807564	0.05179418057695114	4.068301222910077	1.87441990955367	0.1327251755139648	0.5326520562476346	1.866975518842544	FALSE
ENSG00000140455	9960	USP3	USP3	protein_coding	ubiquitin specific peptidase 3 [Source:HGNC Symbol;Acc:HGNC:12626]	15	1	63504511	63594640	-0.06011294315965489	-0.13297733269665932	-0.09763476033845758	8.311122079781631	1.874231194137979	0.13277809988791428	0.532670737778269	1.8666681654724517	FALSE
ENSG00000150456	221143	EEF1AKMT1	EEF1AKMT1	protein_coding	EEF1A lysine methyltransferase 1 [Source:HGNC Symbol;Acc:HGNC:27351]	13	-1	20728731	20773961	0.10689710029164025	0.2423951681824691	0.030309123248023144	2.903287223506297	1.8733226211303609	0.1327985135058066	0.532670737778269	1.8665496463880389	FALSE
ENSG00000105372	6223	RPS19	RPS19	protein_coding	ribosomal protein S19 [Source:HGNC Symbol;Acc:HGNC:10402]	19	1	41860255	41872925	0.006647350365974267	0.39808201139939037	0.0840703300862259	7.18134792761131	1.8730609287168856	0.13290521079233802	0.532960890537734	1.86593045586769	FALSE
ENSG00000116678	3953	LEPR	LEPR	protein_coding	leptin receptor [Source:HGNC Symbol;Acc:HGNC:6554]	1	1	65420652	65641559	-0.01399813755301545	-0.28851463792309007	-0.07923721691798603	3.8999929027391027	1.8733837847599353	0.13296851498088272	0.532988038427158	1.8655633092799402	FALSE
ENSG00000105821	27000	DNAJC2	DNAJC2	protein_coding	DnaJ heat shock protein family (Hsp40) member C2 [Source:HGNC Symbol;Acc:HGNC:13192]	7	-1	103312289	103344830	0.090680888578632185	0.23683139456912383	0.06608462127387	5.263269515221315	1.8725691635854773	0.13303299679353034	0.532988038427158	1.8651895034535804	FALSE
ENSG00000007923	55735	DNAJC11	DNAJC11	protein_coding	DnaJ heat shock protein family (Hsp40) member C11 [Source:HGNC Symbol;Acc:HGNC:25570]	1	-1	6634168	6701924	0.08769391005235053	0.11185070911618122	0.07605228432622438	4.914794631046095	1.8720368348440333	0.13306414020636945	0.532988038427158	1.8650090244200825	FALSE
ENSG00000241962	NA	AC079447.1	AC079447.1	protein_coding	novel protein, C2orf15-MRPL30-novel lincRNA readthrough	2	1	99141485	99322741	0.12417803720480552	0.03682655787552376	0.10222165462023637	4.386767224221016	1.8727673557558224	0.13308301755777033	0.532988038427158	1.8648996479063324	FALSE
ENSG00000182795	79098	C1orf116	C1orf116	protein_coding	chromosome 1 open reading frame 116 [Source:HGNC Symbol;Acc:HGNC:28667]	1	-1	207018522	207032756	-0.347144038163675	-0.450067124149876	0.017610633940999085	1.1639797800238252	1.8723932757708137	0.13308379039574386	0.532988038427158	1.8648951703504635	FALSE
ENSG00000172687	148203	ZNF738	ZNF738	protein_coding	zinc finger protein 738 [Source:HGNC Symbol;Acc:HGNC:32469]	19	1	21358930	21379302	0.23656790000137998	-0.023496202189058332	0.007498550684816713	2.3640372551302486	1.8720091173403814	0.13313577875111993	0.5330204200130714	1.8645940245000492	FALSE
ENSG00000172315	112858	TP53RK	TP53RK	protein_coding	TP53 regulating kinase [Source:HGNC Symbol;Acc:HGNC:16197]	20	-1	46684365	46689444	0.057658817587966094	0.30325393532764433	0.08237295798041029	3.65626862638878	1.871111827877576	0.13319356454611378	0.5330204200130714	1.864259427655882	FALSE
ENSG00000047346	56204	FAM214A	FAM214A	protein_coding	family with sequence similarity 214 member A [Source:HGNC Symbol;Acc:HGNC:25609]	15	-1	52581317	52709817	0.1033463277114036	0.2277272142089375	0.010685796892714853	6.188660871884073	1.8716426476376986	0.13319496795633193	0.5330204200130714	1.864251303210701	FALSE
ENSG00000104774	4125	MAN2B1	MAN2B1	protein_coding	mannosidase alpha class 2B member 1 [Source:HGNC Symbol;Acc:HGNC:6826]	19	-1	12646511	12666742	-0.0764824536245829	-0.09616306648137234	0.01804301189689148	7.072284937699884	1.8716186932227428	0.13325513813908846	0.5331236646054683	1.8639030500372524	FALSE
ENSG00000174197	23269	MGA	MGA	protein_coding	MAX dimerization protein MGA [Source:HGNC Symbol;Acc:HGNC:14010]	15	1	41621224	41773081	0.09645564706452174	0.16583316719029148	0.09399482658520314	5.637941886437723	1.8705907898259655	0.13333010546621155	0.5332860407133593	1.8634693628097272	FALSE
ENSG00000132382	10514	MYBBP1A	MYBBP1A	protein_coding	MYB binding protein 1a [Source:HGNC Symbol;Acc:HGNC:7546]	17	-1	4538897	4555631	0.0014807117402011302	0.22179514389653004	0.15543016483434338	3.7599305326215906	1.8700824389994621	0.1333931257564524	0.5333872819468527	1.8631049685282317	FALSE
ENSG00000173272	653784	MZT2A	MZT2A	protein_coding	mitotic spindle organizing protein 2A [Source:HGNC Symbol;Acc:HGNC:33187]	2	-1	131464900	131492743	-0.0714156168224817	0.2683643700826357	0.11601323849030994	3.8033308146828593	1.8700963644882742	0.1334352853472268	0.5333872819468527	1.8628612857067284	FALSE
ENSG00000161533	51	ACOX1	ACOX1	protein_coding	acyl-CoA oxidase 1 [Source:HGNC Symbol;Acc:HGNC:119]	17	-1	75941507	75979177	-0.1040400003725802	-0.14720716515840856	-0.0859070866662701	7.434974881894355	1.8706591932720804	0.13345858044199183	0.5333872819468527	1.8627266712077575	FALSE
ENSG00000231346	NA	LINC01160	LINC01160	lncRNA	long intergenic non-protein coding RNA 1160 [Source:HGNC Symbol;Acc:HGNC:49525]	1	-1	111599655	111608723	-0.16021255525639214	-0.6960915168660591	-0.24711068704199676	-0.4016518988632361	1.868929242924963	0.13350949843906953	0.5334533308316352	1.8624325109485458	FALSE
ENSG00000225569	NA	CCT4P2	CCT4P2	processed_pseudogene	chaperonin containing TCP1 subunit 4 pseudogene 2 [Source:HGNC Symbol;Acc:HGNC:35141]	X	1	65270913	65273019	0.628603631316301	0.22535171770252846	-0.02843162851467614	-0.8494542604348765	1.868083331843978	0.13363354698769278	0.5337384244612537	1.8617163111852308	FALSE
ENSG00000228314	NA	CYP4F29P	CYP4F29P	transcribed_unprocessed_pseudogene	cytochrome P450 family 4 subfamily F member 29, pseudogene [Source:HGNC Symbol;Acc:HGNC:2647]	21	-1	13843133	13848364	0.4362220366593478	0.3600927054108578	-0.08293550708684598	0.16736982457344643	1.8702510808765127	0.13364967059554572	0.5337384244612537	1.861623267194756	FALSE
ENSG00000170209	255239	ANKK1	ANKK1	protein_coding	ankyrin repeat and kinase domain containing 1 [Source:HGNC Symbol;Acc:HGNC:21027]	11	1	113387779	113400416	0.38859432554299467	0.2144357072754538	0.3877026472066621	-0.6491596820889605	1.86802474880911	0.13368778765882527	0.5337532237776161	1.8614033486526493	FALSE
ENSG00000198467	7169	TPM2	TPM2	protein_coding	tropomyosin 2 [Source:HGNC Symbol;Acc:HGNC:12011]	9	-1	35681992	35690056	0.179362951141811	0.3566973034567693	0.24124889578407505	1.6780853142924066	1.8681257760145062	0.13378022967002637	0.5338469452662096	1.8608702464897398	FALSE
ENSG00000127399	65999	LRRC61	LRRC61	protein_coding	leucine rich repeat containing 61 [Source:HGNC Symbol;Acc:HGNC:21704]	7	1	150323263	150338156	-0.28103924698454186	-0.31697344731037963	-0.1892136898989267	0.47200610888854105	1.867616520791312	0.13382998366964355	0.5338469452662096	1.8605834658398914	FALSE
ENSG00000263331	NA	AC008551.1	AC008551.1	lncRNA	novel transcript, antisense to DNAH3	16	1	21120758	21130108	0.5375390736024203	0.031631275401998026	0.017312179243840473	-0.46716238454686515	1.867756758646009	0.1338375714932763	0.5338469452662096	1.860539738736578	FALSE
ENSG00000230513	NA	THAP7-AS1	THAP7-AS1	lncRNA	THAP7 antisense RNA 1 [Source:HGNC Symbol;Acc:HGNC:41013]	22	1	21001886	21010342	0.2995641737327081	-0.05349729669590052	-0.336028903535261	-0.2457295059256026	1.8678731044748913	0.1338489310902127	0.5338469452662096	1.8604742800615688	FALSE
ENSG00000160818	54865	GPATCH4	GPATCH4	protein_coding	G-patch domain containing 4 [Source:HGNC Symbol;Acc:HGNC:25982]	1	-1	156594487	156601496	0.050360148028112055	0.3504671276690931	0.13878224881157708	2.803011644801525	1.866068502160231	0.1340327146373916	0.5344255238743154	1.8594159760398357	FALSE
ENSG00000119242	80212	CCDC92	CCDC92	protein_coding	coiled-coil domain containing 92 [Source:HGNC Symbol;Acc:HGNC:29563]	12	-1	123918660	123972831	-0.1324416720068274	-0.08823447214517459	-0.018852031085726077	5.850872389358095	1.8670942832756547	0.13406527463782456	0.5344255238743154	1.8592286253756758	FALSE
ENSG00000177854	8269	TMEM187	TMEM187	protein_coding	transmembrane protein 187 [Source:HGNC Symbol;Acc:HGNC:13705]	X	1	153972754	153983194	0.24580867517294225	0.014721132001615268	-0.04833939872986437	1.8242923868124532	1.8662506949548379	0.1341107092020094	0.5344255238743154	1.8589672665017256	FALSE
ENSG00000225940	NA	C5orf67	C5orf67	protein_coding	chromosome 5 open reading frame 67 [Source:HGNC Symbol;Acc:HGNC:51252]	5	-1	56511567	56606232	0.08644382098300323	-0.506544660718643	-0.21029777673088457	2.1281779430595873	1.8662804025321482	0.13418224135379792	0.5344255238743154	1.8585559535776988	FALSE
ENSG00000188846	9045	RPL14	RPL14	protein_coding	ribosomal protein L14 [Source:HGNC Symbol;Acc:HGNC:10305]	3	1	40457292	40468587	0.010280000055358639	0.31039161189102643	0.0549024509346108	8.42152996060982	1.8656008653289797	0.13419879284605413	0.5344255238743154	1.8584608114526089	FALSE
ENSG00000136161	1102	RCBTB2	RCBTB2	protein_coding	RCC1 and BTB domain containing protein 2 [Source:HGNC Symbol;Acc:HGNC:1914]	13	-1	48488959	48533256	-0.09071921862683802	-0.18900357043581487	-0.04252938046752655	6.755740995282831	1.8659713418579305	0.13420072306688535	0.5344255238743154	1.8584497167850451	FALSE
ENSG00000143443	54964	C1orf56	C1orf56	protein_coding	chromosome 1 open reading frame 56 [Source:HGNC Symbol;Acc:HGNC:26045]	1	1	151047751	151051986	0.09981243109041382	0.2668719079780298	-0.1303649930174197	1.1597022095248284	1.8647545777871113	0.13428633337227064	0.5346291881255878	1.857957791800253	FALSE
ENSG00000184634	9968	MED12	MED12	protein_coding	mediator complex subunit 12 [Source:HGNC Symbol;Acc:HGNC:11957]	X	1	71118556	71142454	-0.05289557359520985	-0.25899112811291797	-0.039220981894191854	6.005695787788499	1.8650311166722706	0.13435148765546126	0.5346790718375681	1.8575836085777755	FALSE
ENSG00000233755	NA	AL050344.1	AL050344.1	lncRNA	novel transcript	1	-1	25043707	25113120	0.43472327045781445	0.479000350685198	0.30102903948319604	-0.5367084060456506	1.8648448336988601	0.13439814243171505	0.5346790718375681	1.857315774484552	FALSE
ENSG00000103051	25839	COG4	COG4	protein_coding	component of oligomeric golgi complex 4 [Source:HGNC Symbol;Acc:HGNC:18620]	16	-1	70480568	70523558	0.045404021602336836	0.10433908413522211	0.08573301349722708	5.1966767163393675	1.8645332542200286	0.13440227587484227	0.5346790718375681	1.8572920496172436	FALSE
ENSG00000127125	79717	PPCS	PPCS	protein_coding	phosphopantothenoylcysteine synthetase [Source:HGNC Symbol;Acc:HGNC:25686]	1	1	42456117	42473385	0.05991887376664965	-0.13454556942454454	-0.0748253012972736	4.784768129889833	1.8636488885370361	0.1344455073495414	0.534713913974035	1.857043953922796	FALSE
ENSG00000215244	NA	LINC02649	LINC02649	lncRNA	long intergenic non-protein coding RNA 2649 [Source:HGNC Symbol;Acc:HGNC:54134]	10	1	6271169	6353827	0.06632790958292636	-0.49593189022178585	-0.1298968760825882	4.93645757688227	1.8642358583118466	0.13448340386004137	0.5347275255762886	1.856826536677555	FALSE
ENSG00000241506	NA	PSMC1P1	PSMC1P1	processed_pseudogene	proteasome 26S subunit, ATPase 1 pseudogene 1 [Source:HGNC Symbol;Acc:HGNC:30147]	3	1	68635705	68637024	-0.18134448385127058	0.23996546940585498	-0.3311456828810132	-0.30741118136904405	1.8628110338307886	0.1345410402868199	0.5347680213717845	1.856495980430446	FALSE
ENSG00000279344	NA	AC007342.6	AC007342.6	TEC	novel transcript	16	-1	53478957	53481550	-0.06833147983249838	-0.5322539626179011	-0.09506620566161175	0.5431685614276406	1.863116884305155	0.1345771216441094	0.5347680213717845	1.856289115167889	FALSE
ENSG00000050426	25875	LETMD1	LETMD1	protein_coding	LETM1 domain containing 1 [Source:HGNC Symbol;Acc:HGNC:24241]	12	1	51047962	51060424	0.08497852610204971	0.08524796362814996	0.06325949890035357	5.242837311551909	1.8632754544236054	0.13459701859554166	0.5347680213717845	1.8561750624908304	FALSE
ENSG00000179456	10472	ZBTB18	ZBTB18	protein_coding	zinc finger and BTB domain containing 18 [Source:HGNC Symbol;Acc:HGNC:13030]	1	1	244048939	244057476	-0.04511702949885106	-0.16974863675762678	-0.07148979587021682	7.340513618293704	1.8631800031492047	0.13465803754654485	0.5348734495222681	1.8558253913750848	FALSE
ENSG00000196550	729533	FAM72A	FAM72A	protein_coding	family with sequence similarity 72 member A [Source:HGNC Symbol;Acc:HGNC:24044]	1	-1	206186179	206204414	0.3404813325836652	-0.7461264606049591	-0.24714058054943724	-0.6422752419054341	1.8619812871071115	0.13469278476130875	0.534874496782555	1.8556263385279823	FALSE
ENSG00000149269	5058	PAK1	PAK1	protein_coding	p21 (RAC1) activated kinase 1 [Source:HGNC Symbol;Acc:HGNC:8590]	11	-1	77321707	77474635	-0.10644409802963302	-0.10143726929740182	-0.07678241748611606	7.985516803338553	1.8629694565435737	0.13476177734822867	0.5350114994748848	1.855231252144143	FALSE
ENSG00000116260	5768	QSOX1	QSOX1	protein_coding	quiescin sulfhydryl oxidase 1 [Source:HGNC Symbol;Acc:HGNC:9756]	1	1	180154869	180204030	-0.03863553780274425	-0.2700872962058621	-0.12455843369090544	5.819813750594166	1.8623658581127032	0.13487363787986226	0.535234492648316	1.8545910901429223	FALSE
ENSG00000151062	93589	CACNA2D4	CACNA2D4	protein_coding	calcium voltage-gated channel auxiliary subunit alpha2delta 4 [Source:HGNC Symbol;Acc:HGNC:20202]	12	-1	1791963	1918666	0.19532774397668812	-0.02483983700831719	0.0014043799199244976	3.1338044519877823	1.8619333360052432	0.13488695969068837	0.535234492648316	1.854514884894294	FALSE
ENSG00000254468	NA	AC069287.1	AC069287.1	lncRNA	novel transcript	11	-1	112967	125927	-0.4094566402630613	-0.596884486031802	0.0242126247230593	-0.2788899016495129	1.8608263955716748	0.13498702233840087	0.5354216074119318	1.8539427210920227	FALSE
ENSG00000157077	9372	ZFYVE9	ZFYVE9	protein_coding	zinc finger FYVE-type containing 9 [Source:HGNC Symbol;Acc:HGNC:6775]	1	1	52142094	52346686	0.06349954964849434	0.298025754853169	0.15879613879613907	2.7043257787297748	1.8618819748434445	0.13503736483985698	0.5354216074119318	1.8536550120819895	FALSE
ENSG00000260007	NA	AC107871.1	AC107871.1	protein_coding	novel protein	15	-1	68184032	68229718	-0.013032868741969992	0.06365736480394012	0.3033889029334722	0.8641708908351315	1.8602331993228642	0.13506911332402582	0.5354216074119318	1.8534736208261098	FALSE
ENSG00000257698	NA	GIHCG	GIHCG	lncRNA	GIHCG inhibitor of miR-200b/200a/429 expression [Source:HGNC Symbol;Acc:HGNC:52649]	12	-1	57930115	57936345	0.038039612075624445	0.35458253046757776	0.29788344276931966	1.1273756563631228	1.8599972879229307	0.13507219069066398	0.5354216074119318	1.8534560408030212	FALSE
ENSG00000197019	29950	SERTAD1	SERTAD1	protein_coding	SERTA domain containing 1 [Source:HGNC Symbol;Acc:HGNC:17932]	19	-1	40421589	40425992	-0.07430941119537952	0.37284724706394656	0.13057266902619707	2.0853083775233987	1.8587529800532447	0.13526477221877653	0.5358507591894007	1.8523566390746842	FALSE
ENSG00000154174	9868	TOMM70	TOMM70	protein_coding	translocase of outer mitochondrial membrane 70 [Source:HGNC Symbol;Acc:HGNC:11985]	3	-1	100363431	100401089	0.1453158777425091	0.2054367565824074	0.05756294438976002	4.807809998413799	1.8591798474604848	0.13529693934811082	0.5358507591894007	1.8521731494794815	FALSE
ENSG00000163344	10654	PMVK	PMVK	protein_coding	phosphomevalonate kinase [Source:HGNC Symbol;Acc:HGNC:9141]	1	-1	154924740	154936719	0.06316018857541195	0.32627523384502816	0.09020734280712041	2.766701114974169	1.8586143047146644	0.13531532137560492	0.5358507591894007	1.8520683122497086	FALSE
ENSG00000187391	9863	MAGI2	MAGI2	protein_coding	membrane associated guanylate kinase, WW and PDZ domain containing 2 [Source:HGNC Symbol;Acc:HGNC:18957]	7	-1	78017055	79453667	0.355548740767459	-0.1558391401092973	-0.1574314141824816	0.8692274301735741	1.8591648523600486	0.13534284590452633	0.5358507591894007	1.8519113583553377	FALSE
ENSG00000183655	64410	KLHL25	KLHL25	protein_coding	kelch like family member 25 [Source:HGNC Symbol;Acc:HGNC:25732]	15	-1	85759326	85794925	0.21362410780357374	0.09781463758336693	0.22032230381545453	1.0820005602786584	1.8581818094383997	0.13539937565112015	0.5358507591894007	1.8515891021826658	FALSE
ENSG00000077063	83992	CTTNBP2	CTTNBP2	protein_coding	cortactin binding protein 2 [Source:HGNC Symbol;Acc:HGNC:15679]	7	-1	117710651	117874139	0.38002026508157283	0.559876457927639	0.46558480440784616	-0.7508351989882555	1.8593138407492233	0.13541882841911435	0.5358507591894007	1.8514782383378783	FALSE
ENSG00000144152	129804	FBLN7	FBLN7	protein_coding	fibulin 7 [Source:HGNC Symbol;Acc:HGNC:26740]	2	1	112138385	112188218	0.2786211385771603	0.16863469259254785	0.26099337994444205	0.8201230276072207	1.8576986476443664	0.1354517172239525	0.5358507591894007	1.8512908351565127	FALSE
ENSG00000188234	119016	AGAP4	AGAP4	protein_coding	ArfGAP with GTPase domain, ankyrin repeat and PH domain 4 [Source:HGNC Symbol;Acc:HGNC:23459]	10	-1	45825594	45853875	0.14516910683464157	0.004773754151522252	0.13335591354428292	3.4029974001777554	1.8584591138714082	0.13545682591590744	0.5358507591894007	1.8512617292747648	FALSE
ENSG00000063761	57143	ADCK1	ADCK1	protein_coding	aarF domain containing kinase 1 [Source:HGNC Symbol;Acc:HGNC:19038]	14	1	77800109	77935014	0.14422536698363697	0.14737117509739264	0.1337669644656524	3.293043229968465	1.8580783447866	0.13561156643341196	0.5362813360710489	1.850380615518577	FALSE
ENSG00000225264	NA	ZNRF2P2	ZNRF2P2	transcribed_processed_pseudogene	zinc and ring finger 2 pseudogene 2 [Source:HGNC Symbol;Acc:HGNC:42793]	7	-1	29598795	29685255	0.20628567829748237	-0.20275369394270312	-0.06640923561893555	2.208795616965637	1.8575707328964133	0.13565706979574502	0.5362813360710489	1.8501216946845112	FALSE
ENSG00000128268	4248	MGAT3	MGAT3	protein_coding	mannosyl (beta-1,4-)-glycoprotein beta-1,4-N-acetylglucosaminyltransferase [Source:HGNC Symbol;Acc:HGNC:7046]	22	1	39457012	39492194	0.32419056265713475	0.1239185947963138	0.0913783325172422	1.609282607947155	1.8573780123774384	0.13570090955895117	0.5362813360710489	1.8498723179265741	FALSE
ENSG00000099251	NA	HSD17B7P2	HSD17B7P2	transcribed_unprocessed_pseudogene	hydroxysteroid 17-beta dehydrogenase 7 pseudogene 2 [Source:HGNC Symbol;Acc:HGNC:28120]	10	1	38356380	38378505	0.14656130565696626	-0.16212286570280265	-0.19982827955242874	2.466414887740314	1.8581328122629956	0.13570396776989663	0.5362813360710489	1.8498549245468257	FALSE
ENSG00000236810	NA	ELOA-AS1	ELOA-AS1	lncRNA	ELOA antisense RNA 1 [Source:HGNC Symbol;Acc:HGNC:50582]	1	-1	23706901	23778296	0.17407747473978694	0.10264141406839955	0.00508839947662094	2.970656345383251	1.855870391511534	0.13583120798991322	0.5364777681722928	1.8491315834396633	FALSE
ENSG00000080493	8671	SLC4A4	SLC4A4	protein_coding	solute carrier family 4 member 4 [Source:HGNC Symbol;Acc:HGNC:11030]	4	1	71062667	71572087	0.347954692864812	0.034274078006473314	0.02978532398431397	1.767519301286421	1.8568693613863085	0.1358373948372791	0.5364777681722928	1.8490964285593579	FALSE
ENSG00000236559	NA	AL117381.1	AL117381.1	lncRNA	novel transcript	20	1	31686216	31716825	0.2144865958384809	0.04182334903105844	0.10716137597754466	4.101395969504932	1.8568019863831458	0.1358574349417037	0.5364777681722928	1.8489825671870177	FALSE
ENSG00000185624	5034	P4HB	P4HB	protein_coding	prolyl 4-hydroxylase subunit beta [Source:HGNC Symbol;Acc:HGNC:8548]	17	-1	81843161	81860624	-0.12114635127582554	-0.10296076474430728	-0.09819312232990228	7.363404418928549	1.8558838689382533	0.13594785846993074	0.5366117579017818	1.8484690081723627	FALSE
ENSG00000198342	79973	ZNF442	ZNF442	protein_coding	zinc finger protein 442 [Source:HGNC Symbol;Acc:HGNC:20877]	19	-1	12345944	12365905	0.35111458377179494	0.5576575588595507	-0.07952866987239894	-0.5020706032106335	1.8549863579085901	0.13596055757552722	0.5366117579017818	1.8483969097625748	FALSE
ENSG00000197442	4217	MAP3K5	MAP3K5	protein_coding	mitogen-activated protein kinase kinase kinase 5 [Source:HGNC Symbol;Acc:HGNC:6857]	6	-1	136557046	136792477	-0.04641352988879394	-0.17159112896773043	-0.05698152567594274	8.570831121256274	1.8553471661453533	0.13605309819667183	0.5368403984046239	1.8478717088291494	FALSE
ENSG00000170264	84140	FAM161A	FAM161A	protein_coding	FAM161 centrosomal protein A [Source:HGNC Symbol;Acc:HGNC:25808]	2	-1	61824848	61854143	0.30545064707452746	0.3348883631937779	0.1877624252489546	0.45900845240601756	1.8536565654931443	0.13610236056131117	0.5368981980331886	1.847592265642449	FALSE
ENSG00000138750	53371	NUP54	NUP54	protein_coding	nucleoporin 54 [Source:HGNC Symbol;Acc:HGNC:17359]	4	-1	76114659	76148444	0.062117508887157294	0.03737744651003567	0.12189769415636731	4.6651425676248355	1.8537825578118594	0.13622606047261482	0.537085415408653	1.8468909946991834	FALSE
ENSG00000239855	NA	IGKV1-6	IGKV1-6	IG_V_gene	immunoglobulin kappa variable 1-6 [Source:HGNC Symbol;Acc:HGNC:5742]	2	-1	88966262	88966767	-0.1884643484361557	1.159807289121757	0.38827454655268645	0.35351258008910863	1.853991616220141	0.13622619927983337	0.537085415408653	1.846890208122418	FALSE
ENSG00000109917	8882	ZPR1	ZPR1	protein_coding	ZPR1 zinc finger [Source:HGNC Symbol;Acc:HGNC:13051]	11	-1	116773799	116788039	0.028021290212326393	0.23542660177855795	0.09510301363410553	3.9102004114844786	1.8532430660068122	0.13625945886182064	0.537085415408653	1.8467017584727985	FALSE
ENSG00000139291	55266	TMEM19	TMEM19	protein_coding	transmembrane protein 19 [Source:HGNC Symbol;Acc:HGNC:25605]	12	1	71686082	71705047	-0.015294769394000105	0.30255788003685397	0.01818718462076462	3.563455401265536	1.8536332475200852	0.1362895440777352	0.537085415408653	1.8465313324587962	FALSE
ENSG00000160014	808	CALM3	CALM3	protein_coding	calmodulin 3 [Source:HGNC Symbol;Acc:HGNC:1449]	19	1	46601074	46610782	-0.11389814208653719	-0.1708031753598203	-0.053892937648563274	7.989902290848896	1.853757409980795	0.13635020351782354	0.537085415408653	1.846187818833444	FALSE
ENSG00000063127	28968	SLC6A16	SLC6A16	protein_coding	solute carrier family 6 member 16 [Source:HGNC Symbol;Acc:HGNC:13622]	19	-1	49289638	49325215	0.19199559308505446	-0.04800694590311714	0.010261375347888374	3.765807820844636	1.8532966281172725	0.13635757629290668	0.537085415408653	1.8461460767877818	FALSE
ENSG00000235587	NA	GAPDHP65	GAPDHP65	processed_pseudogene	glyceraldehyde 3 phosphate dehydrogenase pseudogene 65 [Source:HGNC Symbol;Acc:HGNC:4143]	X	-1	46439709	46440714	-0.5072008867901391	0.19256286487851684	0.07814735254061785	0.18391154789971106	1.8521753077743959	0.13647333538811962	0.537404901042174	1.845490970354667	FALSE
ENSG00000196968	170384	FUT11	FUT11	protein_coding	fucosyltransferase 11 [Source:HGNC Symbol;Acc:HGNC:19233]	10	1	73772276	73780251	0.09455871448849285	0.16681743879067543	0.10406627366107227	4.849695409163886	1.8527119570515682	0.13651012317082237	0.5374133300768086	1.845282890524545	FALSE
ENSG00000049245	9341	VAMP3	VAMP3	protein_coding	vesicle associated membrane protein 3 [Source:HGNC Symbol;Acc:HGNC:12644]	1	1	7771296	7781432	-0.03863880479013983	-0.24060533065756673	-0.07749771515193697	6.439051442540104	1.8521768165044277	0.13658149340203898	0.5375578645417475	1.844879356420022	FALSE
ENSG00000184613	4753	NELL2	NELL2	protein_coding	neural EGFL like 2 [Source:HGNC Symbol;Acc:HGNC:7751]	12	-1	44508275	44921848	0.11131381859739174	0.38848602775668967	0.09519650594905403	5.618068703536581	1.8531542196490034	0.13663183413867291	0.5375824849160087	1.8445948454014431	FALSE
ENSG00000181924	51287	COA4	COA4	protein_coding	cytochrome c oxidase assembly factor 4 homolog [Source:HGNC Symbol;Acc:HGNC:24604]	11	-1	73872667	73876901	0.07888121061088949	0.2252272525280341	0.09277086780503448	4.059457012464878	1.851237001734873	0.1366570651810858	0.5375824849160087	1.8444522843958204	FALSE
ENSG00000152492	152137	CCDC50	CCDC50	protein_coding	coiled-coil domain containing 50 [Source:HGNC Symbol;Acc:HGNC:18111]	3	1	191329085	191398659	0.1571787567686877	0.3511243860300573	0.18493710722162762	4.196434416905869	1.8507368932691255	0.13681297699679124	0.5380051676348518	1.8435719015036962	FALSE
ENSG00000121578	8702	B4GALT4	B4GALT4	protein_coding	beta-1,4-galactosyltransferase 4 [Source:HGNC Symbol;Acc:HGNC:927]	3	-1	119211732	119240946	-0.09621643146736922	-0.3771937180055378	-0.15748298534338404	3.882643266863359	1.8505807768938516	0.13683388474756564	0.5380051676348518	1.8434539146826803	FALSE
ENSG00000162104	115	ADCY9	ADCY9	protein_coding	adenylate cyclase 9 [Source:HGNC Symbol;Acc:HGNC:240]	16	-1	3953387	4116442	0.10220577404187234	0.17562485381840404	0.130837044814191	4.775240217982065	1.8506281794979595	0.13690358191863064	0.5381427924834972	1.843060722441831	FALSE
ENSG00000258583	NA	LINC01500	LINC01500	lncRNA	long intergenic non-protein coding RNA 1500 [Source:HGNC Symbol;Acc:HGNC:51166]	14	1	58646631	59184247	-0.3254698061680218	0.12010090892270665	-0.3530793374280536	0.0581246596562886	1.8496804895382821	0.13700574306137678	0.5381975894720927	1.842484729797018	FALSE
ENSG00000143630	57657	HCN3	HCN3	protein_coding	hyperpolarization activated cyclic nucleotide gated potassium channel 3 [Source:HGNC Symbol;Acc:HGNC:19183]	1	1	155277463	155289848	0.378616258755539	-0.14078680272159078	-0.11693276707354136	0.23599863560691786	1.8477711011248688	0.13713557752243358	0.5381975894720927	1.8417533004851776	FALSE
ENSG00000225864	NA	AL645939.1	AL645939.1	unprocessed_pseudogene	HLA complex group 4 pseudogene 11	6	-1	29722981	29723971	-0.019266003144393348	-0.45229011359934435	0.024185736967692547	1.2478233685979732	1.8490169812121517	0.13714044914801798	0.5381975894720927	1.841725868713873	FALSE
ENSG00000128191	54487	DGCR8	DGCR8	protein_coding	DGCR8 microprocessor complex subunit [Source:HGNC Symbol;Acc:HGNC:2847]	22	1	20080232	20111877	0.12212423585250036	0.11451687697529177	5.142301467111378e-4	4.214663666282802	1.848614951814957	0.1371539072450805	0.5381975894720927	1.8416500919468872	FALSE
ENSG00000128340	5880	RAC2	RAC2	protein_coding	Rac family small GTPase 2 [Source:HGNC Symbol;Acc:HGNC:9802]	22	-1	37225270	37244448	-0.057059094066537516	-0.1917931432387437	-0.08008451304366121	9.262345067105764	1.8489388573296615	0.1371735654899997	0.5381975894720927	1.841539417485136	FALSE
ENSG00000164117	26269	FBXO8	FBXO8	protein_coding	F-box protein 8 [Source:HGNC Symbol;Acc:HGNC:13587]	4	-1	174236658	174284264	0.09318198693313078	-0.05046055472753581	-0.15617895017496997	3.273719227660232	1.8479404127589598	0.1372105375068718	0.5381975894720927	1.8413313085248744	FALSE
ENSG00000225422	NA	RBMS1P1	RBMS1P1	processed_pseudogene	RNA binding motif single stranded interacting protein 1 pseudogene 1 [Source:HGNC Symbol;Acc:HGNC:9908]	12	-1	66234079	66235234	0.14824372504686237	-0.46186378119897264	0.14274764562147613	0.37025026593199467	1.847635946831653	0.13723104166806335	0.5381975894720927	1.84121591714971	FALSE
ENSG00000075945	22920	KIFAP3	KIFAP3	protein_coding	kinesin associated protein 3 [Source:HGNC Symbol;Acc:HGNC:17060]	1	-1	169921326	170085208	0.061908242972561686	0.09564146723694965	-0.08402738319478041	4.416355833918615	1.8480311259456939	0.13724602711884137	0.5381975894720927	1.8411315937944603	FALSE
ENSG00000267322	NA	SNHG22	SNHG22	lncRNA	small nucleolar RNA host gene 22 [Source:HGNC Symbol;Acc:HGNC:50285]	18	1	49814023	49851059	0.12573386375537637	0.060624025376420754	0.1854651422187403	3.7735734935963325	1.8484170569348475	0.13726101615636332	0.5381975894720927	1.8410472589934284	FALSE
ENSG00000132530	54739	XAF1	XAF1	protein_coding	XIAP associated factor 1 [Source:HGNC Symbol;Acc:HGNC:30932]	17	1	6755447	6775647	-0.02942004755371717	-0.7419599352104753	-0.02887322139492801	7.394816002626261	1.8481289860783323	0.13726450028699624	0.5381975894720927	1.8410276570205877	FALSE
ENSG00000137275	8737	RIPK1	RIPK1	protein_coding	receptor interacting serine/threonine kinase 1 [Source:HGNC Symbol;Acc:HGNC:10019]	6	1	3063991	3115187	-0.01493933130768207	-0.16011421644598842	-0.033357378300164324	6.503642055160868	1.8474755962732359	0.1373580129231346	0.5383763335888616	1.8405017243748774	FALSE
ENSG00000226121	NA	AC009487.2	AC009487.2	processed_pseudogene	AT hook containing transcription factor 1 (AHCTF1) pseudogene	2	-1	161500885	161507705	-0.4149794378746403	-0.38427552763593453	-0.1511316567255744	0.14646493242393754	1.846728975201792	0.137483222632774	0.5383763335888616	1.8397980530359106	FALSE
ENSG00000130338	56995	TULP4	TULP4	protein_coding	TUB like protein 4 [Source:HGNC Symbol;Acc:HGNC:15530]	6	1	158232236	158511828	0.0587262964495854	0.22308224848218464	0.08287023199900204	4.928439290495273	1.8467608045266708	0.13749386994901114	0.5383763335888616	1.8397382437813328	FALSE
ENSG00000241666	NA	AL031733.2	AL031733.2	lncRNA	novel transcript	1	-1	167627385	167630674	-0.18608283146791196	-0.6136992208685638	-0.023095982880953107	0.07517708989346034	1.845723775023745	0.1375376975167172	0.5383763335888616	1.8394920970886632	FALSE
ENSG00000206337	10866	HCP5	HCP5	lncRNA	HLA complex P5 [Source:HGNC Symbol;Acc:HGNC:21659]	6	1	31400700	31478903	-0.01566473083101803	-0.23465427718841947	-0.06678650246043488	7.056866696895438	1.8468475761768324	0.13755548737093914	0.5383763335888616	1.8393922060018444	FALSE
ENSG00000174177	348180	CTU2	CTU2	protein_coding	cytosolic thiouridylase subunit 2 [Source:HGNC Symbol;Acc:HGNC:28005]	16	1	88706483	88715396	0.33250820856579394	-0.07534905238696629	0.05690799078770778	0.7625811313601154	1.8456162830244467	0.13755582699663493	0.5383763335888616	1.8393902991026232	FALSE
ENSG00000130702	3911	LAMA5	LAMA5	protein_coding	laminin subunit alpha 5 [Source:HGNC Symbol;Acc:HGNC:6485]	20	-1	62307955	62367312	0.016748823051235612	0.40827462582862484	0.2711429132729803	1.2982357827677657	1.8460286961038395	0.1375764870382823	0.5383763335888616	1.8392743073929403	FALSE
ENSG00000135597	85021	REPS1	REPS1	protein_coding	RALBP1 associated Eps domain containing 1 [Source:HGNC Symbol;Acc:HGNC:15578]	6	-1	138903493	138988261	0.07971618938709764	0.0940297042381026	0.07353874150921445	6.099015350101087	1.8467447923872755	0.13758776264239878	0.5383763335888616	1.8392110097173588	FALSE
ENSG00000254087	4067	LYN	LYN	protein_coding	LYN proto-oncogene, Src family tyrosine kinase [Source:HGNC Symbol;Acc:HGNC:6735]	8	1	55879835	56014169	-0.03628088479512178	-0.1906927985568045	-0.041140538701900986	10.702298929683671	1.8461935549146147	0.13764127478520888	0.5384498898343947	1.8389106765424759	FALSE
ENSG00000089094	84678	KDM2B	KDM2B	protein_coding	lysine demethylase 2B [Source:HGNC Symbol;Acc:HGNC:13610]	12	-1	121429096	121581023	0.08983694220626495	0.16050545640985142	0.10670272828582665	5.9335436056013044	1.8454063925397555	0.1377447999402845	0.5384806162249337	1.8383299630795298	FALSE
ENSG00000179335	1198	CLK3	CLK3	protein_coding	CDC like kinase 3 [Source:HGNC Symbol;Acc:HGNC:2071]	15	1	74598500	74645414	-0.06179194280218007	-0.15141526396887536	-0.03300474480998923	6.12287462427602	1.8452901505480765	0.13778574798210205	0.5384806162249337	1.8381003835956948	FALSE
ENSG00000213626	81606	LBH	LBH	protein_coding	LBH regulator of WNT signaling pathway [Source:HGNC Symbol;Acc:HGNC:29532]	2	1	30231534	30323730	6.117581202893804e-4	0.3048141906603715	0.1364250835685997	6.660838258359188	1.8451263935149924	0.1378494099482781	0.5384806162249337	1.837743584599404	FALSE
ENSG00000158717	115992	RNF166	RNF166	protein_coding	ring finger protein 166 [Source:HGNC Symbol;Acc:HGNC:28856]	16	-1	88696499	88706408	-0.07143988559371045	-0.15215027119612998	-0.007864549927490048	7.481806325989092	1.8453388398167627	0.13786773449713408	0.5384806162249337	1.8376409120476707	FALSE
ENSG00000114405	57415	C3orf14	C3orf14	protein_coding	chromosome 3 open reading frame 14 [Source:HGNC Symbol;Acc:HGNC:25024]	3	1	62318973	62336213	-0.3477745349618027	-0.5370734951670062	-0.060799343968861275	-0.2086261533724829	1.8443840446180353	0.13787783587986913	0.5384806162249337	1.8375843194765824	FALSE
ENSG00000253200	NA	AC037459.2	AC037459.2	lncRNA	novel transcript, antisense to KIAA1967	8	-1	22613908	22616657	-0.11438330103966637	-0.2677886782376569	-0.17262770696511648	3.4816936902617694	1.8448433316659973	0.13790453131143146	0.5384806162249337	1.8374347783728846	FALSE
ENSG00000184083	54954	FAM120C	FAM120C	protein_coding	family with sequence similarity 120C [Source:HGNC Symbol;Acc:HGNC:16949]	X	-1	54068324	54183281	0.10447473388339906	0.2291446736414654	0.11682615359400197	3.6452964213894656	1.8442977454860636	0.1379187090521173	0.5384806162249337	1.8373553693925648	FALSE
ENSG00000105298	58509	CACTIN	CACTIN	protein_coding	cactin, spliceosome C complex subunit [Source:HGNC Symbol;Acc:HGNC:29938]	19	-1	3610645	3626815	0.14863510101844604	-0.02985454446801958	0.038917657709394836	3.7179819467440867	1.843645065478094	0.13793380471019193	0.5384806162249337	1.8372708277022305	FALSE
ENSG00000233426	NA	EIF3FP3	EIF3FP3	processed_pseudogene	eukaryotic translation initiation factor 3 subunit F pseudogene 3 [Source:HGNC Symbol;Acc:HGNC:37625]	2	1	58251440	58252525	-0.19992190630774412	0.4486636333493596	-0.0286455935898226	1.2375250717228148	1.8438737097612532	0.1379615736495317	0.5384806162249337	1.8371153335114998	FALSE
ENSG00000196843	10865	ARID5A	ARID5A	protein_coding	AT-rich interaction domain 5A [Source:HGNC Symbol;Acc:HGNC:17361]	2	1	96536743	96552634	0.014014129390407895	-0.2967372145696593	0.007328069346730103	5.353502979197175	1.8437724242462536	0.1380927906418119	0.5387946906443637	1.8363809757424436	FALSE
ENSG00000163947	50650	ARHGEF3	ARHGEF3	protein_coding	Rho guanine nucleotide exchange factor 3 [Source:HGNC Symbol;Acc:HGNC:683]	3	-1	56727418	57079329	0.117712804600057	0.05939756923893768	0.052958656639050236	7.272935143342882	1.8433271005967058	0.13811151376455355	0.5387946906443637	1.836276245475699	FALSE
ENSG00000188859	149297	FAM78B	FAM78B	protein_coding	family with sequence similarity 78 member B [Source:HGNC Symbol;Acc:HGNC:13495]	1	-1	166057426	166166969	-0.11982493300619812	0.6594131056468909	-0.17580616760993012	-0.6723337766408893	1.8416938126669122	0.1383081597237815	0.5394261668281556	1.8351770928934152	FALSE
ENSG00000196950	57181	SLC39A10	SLC39A10	protein_coding	solute carrier family 39 member 10 [Source:HGNC Symbol;Acc:HGNC:20861]	2	1	195575977	195737702	0.13136133332519845	0.1870539745743184	0.0928063785151931	5.7118786673181265	1.8421011227479664	0.13835518498968255	0.5394739251822438	1.8349144647627453	FALSE
ENSG00000247287	NA	AL359220.1	AL359220.1	lncRNA	novel transcript, antisense to PRKCH	14	-1	61294909	61322838	0.1806391962807167	0.24836872653519138	0.0730750588961729	3.3612730453336357	1.8417936834652822	0.13841511141802249	0.5395719510442188	1.8345799084749732	FALSE
ENSG00000198155	NA	ZNF876P	ZNF876P	transcribed_unprocessed_pseudogene	zinc finger protein 876, pseudogene [Source:HGNC Symbol;Acc:HGNC:32472]	4	1	212610	255985	0.22410606393194898	0.40924833844775066	0.06020350949063124	0.9725529312330715	1.841064299243658	0.1385076189015538	0.5395796649263231	1.834063728784958	FALSE
ENSG00000128309	4357	MPST	MPST	protein_coding	mercaptopyruvate sulfurtransferase [Source:HGNC Symbol;Acc:HGNC:7223]	22	1	37019635	37029822	-0.2201481239621303	-0.036834054578074246	-0.035707621786652	3.4485132836356374	1.8411971942268142	0.13853898269137574	0.5395796649263231	1.8338887971370024	FALSE
ENSG00000170615	375611	SLC26A5	SLC26A5	protein_coding	solute carrier family 26 member 5 [Source:HGNC Symbol;Acc:HGNC:9359]	7	-1	103352730	103446207	0.15466079295359308	0.7393264296697056	0.3178927875583837	-0.5204197295896874	1.8412042007321585	0.1385461170266048	0.5395796649263231	1.8338490106000742	FALSE
ENSG00000091127	54517	PUS7	PUS7	protein_coding	pseudouridine synthase 7 [Source:HGNC Symbol;Acc:HGNC:26033]	7	-1	105439661	105522271	0.05278524392229583	0.310544808277898	0.11982695941044769	2.7489073702616293	1.840693014545851	0.1385562378571043	0.5395796649263231	1.8337925724028115	FALSE
ENSG00000183032	89874	SLC25A21	SLC25A21	protein_coding	solute carrier family 25 member 21 [Source:HGNC Symbol;Acc:HGNC:14411]	14	-1	36677921	37172606	0.36226508425855825	0.46060210285886555	-0.04730454572668911	0.4880625299064743	1.8404693903838487	0.13865740715639852	0.539838113052936	1.8332286226941565	FALSE
ENSG00000101353	140699	MROH8	MROH8	protein_coding	maestro heat like repeat family member 8 [Source:HGNC Symbol;Acc:HGNC:16125]	20	-1	37101226	37179588	0.022147510503091796	0.3968253875387035	-0.14604397510609282	2.3950273275790708	1.8387568910364618	0.13886655184870272	0.5403829434004408	1.8320640199382066	FALSE
ENSG00000159592	60313	GPBP1L1	GPBP1L1	protein_coding	GC-rich promoter binding protein 1 like 1 [Source:HGNC Symbol;Acc:HGNC:28843]	1	-1	45627304	45688113	0.03969427701885828	-0.10556109463386416	-0.07075824571906647	7.467057078986411	1.8387144350373594	0.13889677244906645	0.5403829434004408	1.8318958768749891	FALSE
ENSG00000237945	NA	LINC00649	LINC00649	lncRNA	long intergenic non-protein coding RNA 649 [Source:HGNC Symbol;Acc:HGNC:44305]	21	1	33915534	33977691	0.17546189742990043	0.1360113845269269	0.13127329838087742	5.301805866471787	1.839662787803031	0.138901862893273	0.5403829434004408	1.831867557790989	FALSE
ENSG00000087301	57544	TXNDC16	TXNDC16	protein_coding	thioredoxin domain containing 16 [Source:HGNC Symbol;Acc:HGNC:19965]	14	-1	52430596	52552522	0.17075360355124247	0.13308961216215645	-0.0012677067949503217	3.979582983372839	1.8385313934479828	0.13895333878219798	0.540447652419928	1.831581243161616	FALSE
ENSG00000047188	64848	YTHDC2	YTHDC2	protein_coding	YTH domain containing 2 [Source:HGNC Symbol;Acc:HGNC:24721]	5	1	113513694	113595285	0.14926577860517506	-0.11303156221486228	0.02835768018802924	5.313904740089971	1.8378076300181905	0.1391098946297877	0.5409003156140151	1.8307110797223374	FALSE
ENSG00000076662	3385	ICAM3	ICAM3	protein_coding	intercellular adhesion molecule 3 [Source:HGNC Symbol;Acc:HGNC:5346]	19	-1	10333776	10339661	-0.20139360333594966	-0.021530679756227914	0.022444274206020118	8.909368934964304	1.837279561530207	0.1392105064975664	0.5409003156140151	1.8301523521799792	FALSE
ENSG00000183963	6525	SMTN	SMTN	protein_coding	smoothelin [Source:HGNC Symbol;Acc:HGNC:11126]	22	1	31064105	31104757	-0.08687456035192963	-0.43114555262410853	0.0028825926202914113	0.7014443019207365	1.836374489363867	0.13923777000892737	0.5409003156140151	1.830001015742983	FALSE
ENSG00000189430	9437	NCR1	NCR1	protein_coding	natural cytotoxicity triggering receptor 1 [Source:HGNC Symbol;Acc:HGNC:6731]	19	1	54906148	54916140	-0.1251361785048374	-0.3304067758299326	-0.2461379300753563	4.232269600269418	1.837506904472502	0.13926485110249048	0.5409003156140151	1.829850719695014	FALSE
ENSG00000267213	NA	AC007773.1	AC007773.1	lncRNA	novel transcript, antisense to DPY19L3	19	-1	32390050	32405560	0.3994888775291241	0.32801338523511386	0.3673522858200047	-0.3485514657283149	1.836217015084074	0.13928535527548672	0.5409003156140151	1.8297369430101316	FALSE
ENSG00000239480	NA	AC073517.1	AC073517.1	lncRNA	novel transcript	7	-1	102426818	102434780	-0.0210099211204038	-0.4509199043539591	-0.33005085568036996	0.47233133076930445	1.8367536119937324	0.1392965057650793	0.5409003156140151	1.8296750761369822	FALSE
ENSG00000005801	7748	ZNF195	ZNF195	protein_coding	zinc finger protein 195 [Source:HGNC Symbol;Acc:HGNC:12986]	11	-1	3339261	3379222	0.15255707820167885	0.1891600976674846	0.07390233803291762	4.25696217635831	1.8364675004560351	0.1393138263734118	0.5409003156140151	1.8295789845659174	FALSE
ENSG00000155363	4343	MOV10	MOV10	protein_coding	Mov10 RISC complex RNA helicase [Source:HGNC Symbol;Acc:HGNC:7200]	1	1	112673141	112700746	-0.004096765796800127	-0.4516330781925957	-0.012532690817399317	5.168701564227234	1.8361975835774258	0.1393635683147468	0.540958035067577	1.8293030883184633	FALSE
ENSG00000101916	51311	TLR8	TLR8	protein_coding	toll like receptor 8 [Source:HGNC Symbol;Acc:HGNC:15632]	X	1	12906620	12923169	-0.11927355367276292	-0.5109856125816692	-0.11645757654013565	7.63832590393809	1.8361452873508648	0.13944675964243836	0.5410552853973193	1.8288418718858817	FALSE
ENSG00000178440	NA	TIMM23B-AGAP6	TIMM23B-AGAP6	lncRNA	TIMM23B-AGAP6 readthrough [Source:HGNC Symbol;Acc:HGNC:45009]	10	1	49942056	50011654	0.16148953443035355	0.14061976078171462	0.08491399935907415	3.5467131574735635	1.8357603696685796	0.1394583863721541	0.5410552853973193	1.828777433554354	FALSE
ENSG00000276649	NA	AL117335.1	AL117335.1	lncRNA	novel transcript, antisense to SIRPA	20	-1	1888128	1894374	-0.06926862247796102	-0.36690555523738405	-0.14890716577596946	2.929563639866914	1.8355765024461528	0.13952529026397986	0.5411794891934463	1.8284067338923222	FALSE
ENSG00000080947	114819	CROCCP3	CROCCP3	transcribed_unprocessed_pseudogene	CROCC pseudogene 3 [Source:HGNC Symbol;Acc:HGNC:29405]	1	-1	16467436	16499257	0.18025416968195176	0.1308156940445386	0.05692815188611995	4.487118372775694	1.8353273021618333	0.1395678475741992	0.5411796388475002	1.8281710209280746	FALSE
ENSG00000138669	5593	PRKG2	PRKG2	protein_coding	protein kinase cGMP-dependent 2 [Source:HGNC Symbol;Acc:HGNC:9416]	4	-1	81087370	81215117	0.07123642845297153	0.4975874618455954	-0.14242414048590396	0.15003169735749997	1.8358002427835085	0.13959510895679508	0.5411796388475002	1.8280200636021193	FALSE
ENSG00000064651	6558	SLC12A2	SLC12A2	protein_coding	solute carrier family 12 member 2 [Source:HGNC Symbol;Acc:HGNC:10911]	5	1	128083766	128189677	-0.024072273038030344	0.36052295554972	0.1302091500448266	2.959957747216652	1.8345538033962048	0.13964672571418163	0.5412444684039658	1.8277343172283451	FALSE
ENSG00000254477	NA	AP000640.1	AP000640.1	lncRNA	novel transcript	11	-1	59752578	59754975	0.08776591666636506	-0.28822904217100026	-0.2939306091975391	0.9163049484162774	1.8334816330894645	0.13971677576012365	0.5413806916850556	1.8273466856937792	FALSE
ENSG00000100815	9321	TRIP11	TRIP11	protein_coding	thyroid hormone receptor interactor 11 [Source:HGNC Symbol;Acc:HGNC:12305]	14	-1	91965991	92040896	0.019741355879032	0.1860434395250579	0.03057799619104402	5.4154127044829785	1.8339132601090857	0.1397893752241449	0.5414138581161998	1.826945140965275	FALSE
ENSG00000167106	399665	FAM102A	FAM102A	protein_coding	family with sequence similarity 102 member A [Source:HGNC Symbol;Acc:HGNC:31419]	9	-1	127940582	127980989	0.05005649002730501	0.34361509246211674	0.1302890721539848	6.23271044883641	1.8339591313917833	0.13985583451159608	0.5414138581161998	1.8265777305791187	FALSE
ENSG00000178913	6879	TAF7	TAF7	protein_coding	TATA-box binding protein associated factor 7 [Source:HGNC Symbol;Acc:HGNC:11541]	5	-1	141260225	141320784	-0.012143667001493467	-0.17280386391287408	-0.09468906142852013	6.581767305989814	1.8337301794428982	0.13985664558719266	0.5414138581161998	1.8265732476893752	FALSE
ENSG00000198915	221002	RASGEF1A	RASGEF1A	protein_coding	RasGEF domain family member 1A [Source:HGNC Symbol;Acc:HGNC:24246]	10	-1	43194535	43266919	-0.03186479949418516	-0.43383936575679344	-0.16563186373340286	2.746269518487054	1.8333449934994457	0.139876152293745	0.5414138581161998	1.8264654397431492	FALSE
ENSG00000211951	NA	IGHV2-26	IGHV2-26	IG_V_gene	immunoglobulin heavy variable 2-26 [Source:HGNC Symbol;Acc:HGNC:5575]	14	-1	106301396	106301862	-0.10317790689032151	0.7472358406004227	-0.27260516678475244	-0.04969007007425385	1.8331520051913135	0.13992213373908946	0.5414138581161998	1.8262113699230638	FALSE
ENSG00000259456	NA	ADNP-AS1	ADNP-AS1	lncRNA	ADNP antisense RNA 1 [Source:HGNC Symbol;Acc:HGNC:51227]	20	1	50930984	50945148	0.187929838119358	-0.2955677467818557	0.12371167622050723	0.6211395128299343	1.8314795053185506	0.1400438393970181	0.5414138581161998	1.8255392688107717	FALSE
ENSG00000169991	126917	IFFO2	IFFO2	protein_coding	intermediate filament family orphan 2 [Source:HGNC Symbol;Acc:HGNC:27006]	1	-1	18904280	18956676	0.10376631266665691	0.284233694237108	0.14969804663055675	3.1579059618261645	1.8318802927706317	0.14012082024118805	0.5414138581161998	1.8251144395067824	FALSE
ENSG00000205464	92270	ATP6AP1L	ATP6AP1L	protein_coding	ATPase H+ transporting accessory protein 1 like [Source:HGNC Symbol;Acc:HGNC:28091]	5	1	82279462	82386977	0.26238408656932893	-0.09209019598183799	-0.11099953376977474	1.9225505619891365	1.8323528433746896	0.1402443060355275	0.5414138581161998	1.8244334281076033	FALSE
ENSG00000178904	147991	DPY19L3	DPY19L3	protein_coding	dpy-19 like C-mannosyltransferase 3 [Source:HGNC Symbol;Acc:HGNC:27120]	19	1	32405543	32485895	0.09365433634202644	-0.29961359313956687	-0.14062452208121762	5.236357906447199	1.8315218417861379	0.14026795328868266	0.5414138581161998	1.8243030807901144	FALSE
ENSG00000101868	5422	POLA1	POLA1	protein_coding	DNA polymerase alpha 1, catalytic subunit [Source:HGNC Symbol;Acc:HGNC:9173]	X	1	24693909	24996986	0.140947321398509	0.22102875961124047	0.08850108109326443	3.706677282202753	1.830738752729262	0.14027003746471978	0.5414138581161998	1.8242915934881203	FALSE
ENSG00000198001	51135	IRAK4	IRAK4	protein_coding	interleukin 1 receptor associated kinase 4 [Source:HGNC Symbol;Acc:HGNC:17967]	12	1	43758944	43789543	0.015343638836464179	-0.2776765205060126	-0.08773828014180987	6.432528062636467	1.831022448464735	0.14031440517981122	0.5414138581161998	1.8240470914087226	FALSE
ENSG00000131634	79652	TMEM204	TMEM204	protein_coding	transmembrane protein 204 [Source:HGNC Symbol;Acc:HGNC:14158]	16	1	1528688	1555580	0.03389740047441061	0.27315102083800175	0.18052538635285875	3.5943745656610178	1.8317111504716366	0.14031837179868456	0.5414138581161998	1.824025235691411	FALSE
ENSG00000145780	56929	FEM1C	FEM1C	protein_coding	fem-1 homolog C [Source:HGNC Symbol;Acc:HGNC:16933]	5	-1	115520908	115544775	-0.0217440631510666	-0.32553262109565206	-0.15741189907055625	5.349204872492227	1.831375095823725	0.14032932225919306	0.5414138581161998	1.8239649026671083	FALSE
ENSG00000099381	9739	SETD1A	SETD1A	protein_coding	SET domain containing 1A, histone lysine methyltransferase [Source:HGNC Symbol;Acc:HGNC:29010]	16	1	30957754	30984664	0.026670492776903403	0.2110555410982945	0.15510405462467255	4.1923657847612485	1.8303333271404365	0.14035889403075114	0.5414138581161998	1.8238019953358222	FALSE
ENSG00000166260	1353	COX11	COX11	protein_coding	cytochrome c oxidase copper chaperone COX11 [Source:HGNC Symbol;Acc:HGNC:2261]	17	-1	54951902	54968785	0.12419726007727552	0.14660165065437236	0.10715807190038502	3.9350756380349647	1.8305331654389716	0.14037091609818533	0.5414138581161998	1.823735776513046	FALSE
ENSG00000185198	400668	PRSS57	PRSS57	protein_coding	serine protease 57 [Source:HGNC Symbol;Acc:HGNC:31397]	19	-1	685546	695498	-0.06069005997386175	0.1715481420963139	-0.5004393180023597	-0.7461372700246507	1.8298758020312291	0.14045381401868748	0.5414138581161998	1.8232793122336306	FALSE
ENSG00000159842	29	ABR	ABR	protein_coding	ABR activator of RhoGEF and GTPase [Source:HGNC Symbol;Acc:HGNC:81]	17	-1	1003518	1229738	-0.05694359522783318	-0.11241720524455218	-0.03970322441265526	7.707382707771127	1.8305360814334146	0.14045560041021754	0.5414138581161998	1.8232694785620513	FALSE
ENSG00000188511	NA	C22orf34	C22orf34	lncRNA	chromosome 22 open reading frame 34 [Source:HGNC Symbol;Acc:HGNC:28010]	22	-1	49414524	49657542	0.20060115590274094	0.11372457876206513	0.09010874421835316	6.006079927379854	1.8313005271774505	0.14049241297945028	0.5414138581161998	1.8230668602801787	FALSE
ENSG00000204178	55219	MACO1	MACO1	protein_coding	macoilin 1 [Source:HGNC Symbol;Acc:HGNC:25572]	1	1	25430858	25500209	0.1112150855493017	0.09034695657464739	0.05139767780356386	5.369874092862466	1.8303858804505198	0.14050514872066777	0.5414138581161998	1.8229967738174924	FALSE
ENSG00000106049	11112	HIBADH	HIBADH	protein_coding	3-hydroxyisobutyrate dehydrogenase [Source:HGNC Symbol;Acc:HGNC:4907]	7	-1	27525442	27662883	0.10414029785817511	0.12926889152900667	0.09832696988321701	4.704740708213422	1.8300280965428029	0.1405286805699017	0.5414138581161998	1.8228672907872365	FALSE
ENSG00000165617	51339	DACT1	DACT1	protein_coding	dishevelled binding antagonist of beta catenin 1 [Source:HGNC Symbol;Acc:HGNC:17748]	14	1	58633967	58648321	-0.4553510979940049	0.40343947503108063	0.40631634525826854	-0.6386241025067095	1.8299543591705076	0.14053623349191516	0.5414138581161998	1.8228257355013333	FALSE
ENSG00000205903	100131017	ZNF316	ZNF316	protein_coding	zinc finger protein 316 [Source:HGNC Symbol;Acc:HGNC:13843]	7	1	6637318	6658279	-0.09217579389722942	-0.15115623697514197	0.02659750212844256	5.553785686569479	1.8300206110345774	0.14056772272214102	0.5414138581161998	1.822652508274901	FALSE
ENSG00000233673	NA	ANAPC1P1	ANAPC1P1	transcribed_unprocessed_pseudogene	anaphase promoting complex subunit 1 pseudogene 1 [Source:HGNC Symbol;Acc:HGNC:44150]	2	1	86861825	86912978	0.4073007630397487	-0.08620879004944214	0.32035793985783434	-0.5691718900615402	1.8291908413339673	0.14059617323764412	0.5414138581161998	1.822496029118627	FALSE
ENSG00000171681	55729	ATF7IP	ATF7IP	protein_coding	activating transcription factor 7 interacting protein [Source:HGNC Symbol;Acc:HGNC:20092]	12	1	14365632	14502935	0.08576367751024477	0.1832051328921646	-0.034372728328058676	7.505346820348757	1.829307138347659	0.14061043353136293	0.5414138581161998	1.822417608130723	FALSE
ENSG00000134827	6947	TCN1	TCN1	protein_coding	transcobalamin 1 [Source:HGNC Symbol;Acc:HGNC:11652]	11	-1	59852800	59866489	-0.3118824123935304	-0.4418258425593391	-0.3009724006564692	3.0017880762805595	1.829431942956802	0.14062980751749252	0.5414138581161998	1.8223110777206195	FALSE
ENSG00000083290	9706	ULK2	ULK2	protein_coding	unc-51 like autophagy activating kinase 2 [Source:HGNC Symbol;Acc:HGNC:13480]	17	-1	19770829	19867936	0.11418072852567551	0.13614739404313045	0.1288322726942017	4.5846958912297415	1.829223736170406	0.1406328692121829	0.5414138581161998	1.8222942438624659	FALSE
ENSG00000104881	10848	PPP1R13L	PPP1R13L	protein_coding	protein phosphatase 1 regulatory subunit 13 like [Source:HGNC Symbol;Acc:HGNC:18838]	19	-1	45379638	45406349	0.1247745007955501	0.298454425898011	0.1413268033470262	1.6415228315977908	1.8282644559715364	0.14071125393588368	0.5414377950223674	1.821863385960426	FALSE
ENSG00000197798	79607	FAM118B	FAM118B	protein_coding	family with sequence similarity 118 member B [Source:HGNC Symbol;Acc:HGNC:26110]	11	1	126211724	126262984	-0.019451405382257994	0.24836006157838986	0.07122320966223844	3.8350550918415256	1.8288488863678314	0.14071157612905183	0.5414377950223674	1.821861615428234	FALSE
ENSG00000011590	27033	ZBTB32	ZBTB32	protein_coding	zinc finger and BTB domain containing 32 [Source:HGNC Symbol;Acc:HGNC:16763]	19	1	35704558	35717038	0.09792591712638425	0.8112342925466328	0.3378587774394094	-0.03067125755995616	1.8285113049965984	0.14074380694540556	0.5414377950223674	1.8216845184284922	FALSE
ENSG00000136111	9882	TBC1D4	TBC1D4	protein_coding	TBC1 domain family member 4 [Source:HGNC Symbol;Acc:HGNC:19165]	13	-1	75283503	75482169	0.09621865830050282	0.30576958388509123	0.04910960399109825	5.214244147181873	1.8286103590005323	0.1408150083439915	0.5415382108026959	1.8212934279755018	FALSE
ENSG00000117481	387338	NSUN4	NSUN4	protein_coding	NOP2/Sun RNA methyltransferase 4 [Source:HGNC Symbol;Acc:HGNC:31802]	1	1	46340177	46365152	0.0256236306230671	0.1998274360782371	0.08579550366530364	3.9740331896586656	1.8290043811668426	0.14083973582477438	0.5415382108026959	1.8211576503023899	FALSE
ENSG00000076685	22978	NT5C2	NT5C2	protein_coding	5'-nucleotidase, cytosolic II [Source:HGNC Symbol;Acc:HGNC:8022]	10	-1	103088017	103193306	-0.0471895727929807	-0.22140336077222378	-0.05133815899044351	8.67136289231988	1.8278268017762846	0.1409282970318378	0.5416428862037497	1.8206715492866177	FALSE
ENSG00000261557	NA	EEF1A1P38	EEF1A1P38	processed_pseudogene	eukaryotic translation elongation factor 1 alpha 1 pseudogene 38 [Source:HGNC Symbol;Acc:HGNC:37916]	16	-1	27133483	27135179	-0.11167686936851469	0.6336781520037155	0.14298174821210138	2.2714581249126797	1.8271618541261374	0.14093679896320893	0.5416428862037497	1.820624898513895	FALSE
ENSG00000163636	9861	PSMD6	PSMD6	protein_coding	proteasome 26S subunit, non-ATPase 6 [Source:HGNC Symbol;Acc:HGNC:9564]	3	-1	64010549	64024010	-0.05045310847454378	-0.15912714418137935	-0.11137963108582774	5.138011575170783	1.8269593757937617	0.14098632727456728	0.5416562849248844	1.8203531857407642	FALSE
ENSG00000139722	79720	VPS37B	VPS37B	protein_coding	VPS37B subunit of ESCRT-I [Source:HGNC Symbol;Acc:HGNC:25754]	12	-1	122865330	122896127	-0.08146752091430079	-0.1633503170935039	-0.06900505776263927	6.280308661786572	1.8274415316956378	0.14101012691165515	0.5416562849248844	1.8202226528844807	FALSE
ENSG00000124508	10385	BTN2A2	BTN2A2	protein_coding	butyrophilin subfamily 2 member A2 [Source:HGNC Symbol;Acc:HGNC:1137]	6	1	26383096	26394874	0.0513249648909229	-0.29088210975753354	-0.10005444061818268	4.0335460306933495	1.8264444210839093	0.14117480456040887	0.5418444419709039	1.8193200239410243	FALSE
ENSG00000090674	57192	MCOLN1	MCOLN1	protein_coding	mucolipin 1 [Source:HGNC Symbol;Acc:HGNC:13356]	19	1	7522624	7534009	-0.09360041690143131	-0.30466048211745045	-0.06911347189011718	4.907141811469026	1.8263170808556288	0.14123257254474506	0.5418444419709039	1.819003623187115	FALSE
ENSG00000278259	80179	MYO19	MYO19	protein_coding	myosin XIX [Source:HGNC Symbol;Acc:HGNC:26234]	17	-1	36495633	36543435	0.1472912961856206	0.050347438882577644	0.034054707046578765	4.4152530377162575	1.8253917117978675	0.14126037153465748	0.5418444419709039	1.8188514091706145	FALSE
ENSG00000152422	7518	XRCC4	XRCC4	protein_coding	X-ray repair cross complementing 4 [Source:HGNC Symbol;Acc:HGNC:12831]	5	1	83077498	83353787	0.0047605635911566295	-0.18883931745860236	-0.10702085334379381	5.6514709964769025	1.8258134693193404	0.1412638322543149	0.5418444419709039	1.818832461906168	FALSE
ENSG00000112514	51596	CUTA	CUTA	protein_coding	cutA divalent cation tolerance homolog [Source:HGNC Symbol;Acc:HGNC:21101]	6	-1	33416442	33418317	3.457731879361334e-4	0.41143286850571353	0.08328425476991459	3.73300732753842	1.8253574643974682	0.14128474849813713	0.5418444419709039	1.818717955893949	FALSE
ENSG00000170089	NA	AC106795.1	AC106795.1	transcribed_unprocessed_pseudogene	THO complex 3 (THOC3) pseudogene	5	1	177809407	177950732	0.16613300561948913	0.17563214583264816	0.12734794612809452	4.411381942302004	1.826208541226226	0.14130809299662414	0.5418444419709039	1.8185901753628293	FALSE
ENSG00000114268	5210	PFKFB4	PFKFB4	protein_coding	6-phosphofructo-2-kinase/fructose-2,6-biphosphatase 4 [Source:HGNC Symbol;Acc:HGNC:8875]	3	-1	48517684	48562015	-0.11863924367124741	-0.1908024585327655	0.009130768440417977	7.323402022785084	1.8255756434280712	0.14136346276414485	0.5418444419709039	1.8182871784214436	FALSE
ENSG00000185920	5727	PTCH1	PTCH1	protein_coding	patched 1 [Source:HGNC Symbol;Acc:HGNC:9585]	9	-1	95442980	95517057	0.2682569871009101	0.3733147049980114	0.12614184964480105	3.1466683092796806	1.8245234658909437	0.14156185072660576	0.5418444419709039	1.817202473269462	FALSE
ENSG00000167702	90990	KIFC2	KIFC2	protein_coding	kinesin family member C2 [Source:HGNC Symbol;Acc:HGNC:29530]	8	1	144466043	144474202	0.14922973728869202	0.19812309063580374	0.11004115177516588	3.5748877059900264	1.8239238324658802	0.14157177943417917	0.5418444419709039	1.8171482249619062	FALSE
ENSG00000159720	9114	ATP6V0D1	ATP6V0D1	protein_coding	ATPase H+ transporting V0 subunit d1 [Source:HGNC Symbol;Acc:HGNC:13724]	16	-1	67438014	67481181	-0.09941343485613731	-0.16776272064940617	-0.053876589292029334	7.297784226392287	1.8243464860481569	0.14157670235909448	0.5418444419709039	1.8171213285031536	FALSE
ENSG00000134954	2113	ETS1	ETS1	protein_coding	ETS proto-oncogene 1, transcription factor [Source:HGNC Symbol;Acc:HGNC:3488]	11	-1	128458761	128587558	0.06967187243870307	0.35751747411895735	0.12254138919442392	8.63712281901833	1.824138270631217	0.14157846469780616	0.5418444419709039	1.8171117001600414	FALSE
ENSG00000142867	8915	BCL10	BCL10	protein_coding	BCL10 immune signaling adaptor [Source:HGNC Symbol;Acc:HGNC:989]	1	-1	85265776	85276632	-0.06948277186264368	-0.11656268522316911	-0.12039807656304428	5.502305153993234	1.8237449432387227	0.14160164398965214	0.5418444419709039	1.8169850732233641	FALSE
ENSG00000164815	5001	ORC5	ORC5	protein_coding	origin recognition complex subunit 5 [Source:HGNC Symbol;Acc:HGNC:8491]	7	-1	104126341	104208047	0.124609930652587	0.12011748150860549	-0.011731998749415837	3.90276307553539	1.8231393985993383	0.1416230191268635	0.5418444419709039	1.8168683196672353	FALSE
ENSG00000123353	29095	ORMDL2	ORMDL2	protein_coding	ORMDL sphingolipid biosynthesis regulator 2 [Source:HGNC Symbol;Acc:HGNC:16037]	12	1	55818041	55821879	-0.17057014825064798	0.009512291154398025	-0.09072205029472746	3.6110797570338167	1.8234761216645035	0.14162716055997923	0.5418444419709039	1.8168457005948504	FALSE
ENSG00000004975	1856	DVL2	DVL2	protein_coding	dishevelled segment polarity protein 2 [Source:HGNC Symbol;Acc:HGNC:3086]	17	-1	7225342	7234517	0.05573896231870508	0.2054681464033166	0.08593757615179597	3.5901046793448312	1.8230307445407756	0.1416498932353901	0.5418444419709039	1.8167215537590085	FALSE
ENSG00000076108	11176	BAZ2A	BAZ2A	protein_coding	bromodomain adjacent to zinc finger domain 2A [Source:HGNC Symbol;Acc:HGNC:962]	12	-1	56595596	56636816	-0.055963615320927	-0.2514757276007742	-0.06337458468053858	7.62133903407375	1.8234895493197136	0.14166126653681826	0.5418444419709039	1.816659449394959	FALSE
ENSG00000247400	NA	DNAJC3-DT	DNAJC3-DT	lncRNA	DNAJC3 divergent transcript [Source:HGNC Symbol;Acc:HGNC:39808]	13	-1	95648733	95676955	-0.09953274932136351	-0.1755844474734978	-0.18685520977204714	3.432353361559269	1.8235191904606178	0.1416629714695774	0.5418444419709039	1.816650139949066	FALSE
ENSG00000127249	84239	ATP13A4	ATP13A4	protein_coding	ATPase 13A4 [Source:HGNC Symbol;Acc:HGNC:25422]	3	-1	193398967	193593111	0.16004538431415985	0.2279379588572623	0.24425724763784745	1.1784081905460766	1.8230835491437263	0.14172661945008896	0.5418444419709039	1.8163026787466447	FALSE
ENSG00000264522	56957	OTUD7B	OTUD7B	protein_coding	OTU deubiquitinase 7B [Source:HGNC Symbol;Acc:HGNC:16683]	1	-1	149937812	150010726	0.07503337412858324	0.23944249475213447	0.04353876073278219	3.3933556477150773	1.8228100795995323	0.1417586304738375	0.5418444419709039	1.8161279829761592	FALSE
ENSG00000071553	537	ATP6AP1	ATP6AP1	protein_coding	ATPase H+ transporting accessory protein 1 [Source:HGNC Symbol;Acc:HGNC:868]	X	1	154428645	154436516	-0.10005635153673545	-0.06183706797977788	-0.1102614057612959	6.6761393424927835	1.8232220902130059	0.1417737441480276	0.5418444419709039	1.8160455151601058	FALSE
ENSG00000164845	NA	FAM86FP	FAM86FP	transcribed_unprocessed_pseudogene	family with sequence similarity 86 member F, pseudogene [Source:HGNC Symbol;Acc:HGNC:42357]	12	-1	8232512	8242948	-0.037563511453692286	0.3125632133228082	-0.2685767859062662	0.27531264466269556	1.8219898837974708	0.14182057205910759	0.5418444419709039	1.815790051368346	FALSE
ENSG00000277283	NA	AC004812.2	AC004812.2	lncRNA	novel transcript, antisense to RAB35	12	1	120116907	120119000	0.24027756689008584	0.19641222063685512	0.09477060307454294	1.3323281317556033	1.8216809265461202	0.14182823882090737	0.5418444419709039	1.8157482339242261	FALSE
ENSG00000286122	NA	AC016074.2	AC016074.2	lncRNA	novel transcript	8	1	125648327	126008930	0.23675573352044196	0.15731333408281392	0.03407755362174759	2.7919901394557565	1.82237596421673	0.1418625671358288	0.5418444419709039	1.815561020453372	FALSE
ENSG00000171161	79894	ZNF672	ZNF672	protein_coding	zinc finger protein 672 [Source:HGNC Symbol;Acc:HGNC:26179]	1	1	248838210	248849517	-0.13078018502186095	-0.10658148875891564	-0.04568322561282085	4.677249186523519	1.8215061036395341	0.14204134470229476	0.5423850358042404	1.814586729321585	FALSE
ENSG00000270441	NA	AC135506.1	AC135506.1	unprocessed_pseudogene	laminin, beta 1 (LAMB1) pseudogene	3	-1	49140086	49160851	0.032015873825793004	0.1313596166214886	-0.12911656491781112	2.6503142138506357	1.820456443721488	0.1421313911591085	0.5423850358042404	1.8140964394121804	FALSE
ENSG00000234160	NA	AL513165.1	AL513165.1	lncRNA	novel transcript	9	1	37509150	37510299	0.06964623607142867	0.4325321759611045	0.15448667117854872	1.4135640654001838	1.8203477691376657	0.14213140097625776	0.5423850358042404	1.8140963859752672	FALSE
ENSG00000234337	NA	AC026462.1	AC026462.1	processed_pseudogene	tropomyosin 1 (alpha) (TPM1) pseudogene	16	1	52655307	52656045	-0.33712552791874717	-0.30215280878924194	0.08153887042105555	0.3258897511950742	1.8201083886744867	0.14214397334435155	0.5423850358042404	1.8140279546671463	FALSE
ENSG00000113273	411	ARSB	ARSB	protein_coding	arylsulfatase B [Source:HGNC Symbol;Acc:HGNC:714]	5	-1	78777209	78986087	-0.014381284690760004	-0.22179417102413712	-0.024535929444486508	5.689470806430761	1.819907344535273	0.14238508582656095	0.5431714378395934	1.812716689264861	FALSE
ENSG00000174171	NA	AC020659.1	AC020659.1	lncRNA	novel transcript, antisense to SPTBN5	15	1	41892777	41899528	0.19304358714836298	0.3768238484838703	0.06813001887738745	1.920826975455005	1.819468003580238	0.14251606372854025	0.5434622919315607	1.8120052607400554	FALSE
ENSG00000257878	NA	AC007298.2	AC007298.2	lncRNA	novel transcript, antisense to LTA4H	12	1	95996521	96011489	-0.06612768908082026	0.4113166675785085	-0.023072208626926455	5.791225188047298	1.8195519183141906	0.14253140375073103	0.5434622919315607	1.8119219793423549	FALSE
ENSG00000132661	29107	NXT1	NXT1	protein_coding	nuclear transport factor 2 like export factor 1 [Source:HGNC Symbol;Acc:HGNC:15913]	20	1	23350791	23354771	-0.17683399983262224	0.31407111581433944	0.012731974278682848	2.1594223324676083	1.8175996198631255	0.14261655043767807	0.5436533088815002	1.8114598699411155	FALSE
ENSG00000143815	3930	LBR	LBR	protein_coding	lamin B receptor [Source:HGNC Symbol;Acc:HGNC:6518]	1	-1	225401502	225428925	-0.09430167790944159	-0.2732468617938049	-0.08198944346839324	8.36225068922799	1.8183894465701411	0.14266296213109347	0.5436550814524377	1.81120809371033	FALSE
ENSG00000230291	NA	AC078817.1	AC078817.1	processed_pseudogene	ribosomal protein L26 (RPL26) pseudogene	12	-1	80102899	80103333	-0.04515261034748377	0.6588432632436546	0.13937296660659315	1.2238914783090311	1.8174681963479822	0.14269682365840086	0.5436550814524377	1.8110244491232361	FALSE
ENSG00000078018	4133	MAP2	MAP2	protein_coding	microtubule associated protein 2 [Source:HGNC Symbol;Acc:HGNC:6839]	2	1	209424058	209734118	0.4242197381882216	0.3157768107619046	0.30088884496515766	-0.18004464743725457	1.8173938638216043	0.14272675096357193	0.5436550814524377	1.8108621757488585	FALSE
ENSG00000166398	9710	KIAA0355	KIAA0355	protein_coding	KIAA0355 [Source:HGNC Symbol;Acc:HGNC:29016]	19	1	34254552	34355571	0.08798046206124951	0.17786509443179088	0.07743697836143039	5.207684001854576	1.8175416433063982	0.1427589276565956	0.5436550814524377	1.8106877415731317	FALSE
ENSG00000070182	6710	SPTB	SPTB	protein_coding	spectrin beta, erythrocytic [Source:HGNC Symbol;Acc:HGNC:11274]	14	-1	64746283	64879907	-0.09280975620920937	-0.843197634991081	-0.1287004099100942	5.637297357667596	1.8176651085100433	0.14279226367334352	0.5436550814524377	1.8105070618146748	FALSE
ENSG00000127922	7979	SEM1	SEM1	protein_coding	SEM1 26S proteasome complex subunit [Source:HGNC Symbol;Acc:HGNC:10845]	7	-1	96481626	96709891	0.07501491055111781	0.14854820134797342	-0.04479693664437407	3.991354658398286	1.8155711035714885	0.1430484171030172	0.5443785412097769	1.809120052672785	FALSE
ENSG00000081189	4208	MEF2C	MEF2C	protein_coding	myocyte enhancer factor 2C [Source:HGNC Symbol;Acc:HGNC:6996]	5	-1	88717117	88904257	0.0628833159753243	0.22499430731295528	0.004927251258311383	7.145368498590755	1.816412894215257	0.1430722211827555	0.5443785412097769	1.8089912787806022	FALSE
ENSG00000259899	NA	AC010333.2	AC010333.2	lncRNA	novel transcript, antisense to a novel protein	16	-1	12560756	12611044	-0.3169160923348474	0.7432094547477915	0.2073788521431539	-0.28938672531666754	1.8157859769802234	0.14308757091820387	0.5443785412097769	1.8089082514557717	FALSE
ENSG00000133983	51241	COX16	COX16	protein_coding	cytochrome c oxidase assembly factor COX16 [Source:HGNC Symbol;Acc:HGNC:20213]	14	-1	70325081	70416984	0.1360952605496547	0.46959851072432346	0.2157988128474208	0.9679746850754017	1.8144447480209527	0.14317203535612494	0.54456631692223	1.8084515308219749	FALSE
ENSG00000175581	51642	MRPL48	MRPL48	protein_coding	mitochondrial ribosomal protein L48 [Source:HGNC Symbol;Acc:HGNC:16653]	11	1	73787872	73865133	0.07624397341461622	0.23536168136372765	0.10314133819669999	3.9916319409640826	1.8150517417378886	0.14322360204035095	0.5446065866771929	1.8081728221041111	FALSE
ENSG00000146463	9202	ZMYM4	ZMYM4	protein_coding	zinc finger MYM-type containing 4 [Source:HGNC Symbol;Acc:HGNC:13055]	1	1	35268709	35422058	0.1263416781246012	0.12800774803425496	0.08972234512044386	5.547176388395902	1.814586753448448	0.14325284466784519	0.5446065866771929	1.8080148131441212	FALSE
ENSG00000138050	80745	THUMPD2	THUMPD2	protein_coding	THUMP domain containing 2 [Source:HGNC Symbol;Acc:HGNC:14890]	2	-1	39736060	39779267	0.05391138890803933	0.23247350998722566	0.10883812941541275	3.1980851298755675	1.8140277597163699	0.14337126985816875	0.5448359665278097	1.8073752292607599	FALSE
ENSG00000161202	1857	DVL3	DVL3	protein_coding	dishevelled segment polarity protein 3 [Source:HGNC Symbol;Acc:HGNC:3087]	3	1	184155377	184173614	-0.08506352398301245	-0.1609349801026456	-0.010447228360253325	5.459545230399099	1.8142356633797556	0.1433943870692861	0.5448359665278097	1.807250437529265	FALSE
ENSG00000153563	925	CD8A	CD8A	protein_coding	CD8a molecule [Source:HGNC Symbol;Acc:HGNC:1706]	2	-1	86784610	86808396	0.17457063469731668	0.25164535041567226	0.22228955841871242	5.688292232588853	1.8151841708630683	0.14341855788363403	0.5448359665278097	1.8071199785884582	FALSE
ENSG00000143384	4170	MCL1	MCL1	protein_coding	MCL1 apoptosis regulator, BCL2 family member [Source:HGNC Symbol;Acc:HGNC:6943]	1	-1	150574551	150579738	-0.10202127798975831	-0.16170923317462063	-0.07634912013252292	10.293288849583986	1.8134462873361161	0.1435683774835045	0.5452715727587264	1.8063118102141031	FALSE
ENSG00000101940	64743	WDR13	WDR13	protein_coding	WD repeat domain 13 [Source:HGNC Symbol;Acc:HGNC:14352]	X	1	48590042	48608869	-0.05051007249221148	-0.23693345191058893	-0.010635843385461615	4.347721477308465	1.812072845556954	0.1437578656036099	0.5458575895661183	1.8052908017403275	FALSE
ENSG00000218582	NA	GAPDHP63	GAPDHP63	processed_pseudogene	glyceraldehyde 3 phosphate dehydrogenase pseudogene 63 [Source:HGNC Symbol;Acc:HGNC:4157]	6	-1	79953005	79954011	-0.474665140971979	-0.4735437459134896	0.13581120589528142	-0.7907597562609382	1.811177755902245	0.1438145327996291	0.5459391136209122	1.8049857124839297	FALSE
ENSG00000013523	23357	ANGEL1	ANGEL1	protein_coding	angel homolog 1 [Source:HGNC Symbol;Acc:HGNC:19961]	14	-1	76786168	76826246	0.09270893203159049	0.19551873221881488	0.062258694378843536	3.7453202703229183	1.8111945417496216	0.1438650261324024	0.5459951957101962	1.8047139584268912	FALSE
ENSG00000188305	374872	PEAK3	PEAK3	protein_coding	PEAK family member 3 [Source:HGNC Symbol;Acc:HGNC:24793]	19	-1	2274631	2282175	-0.13358767612249894	-0.32045943735557725	-0.06189761249939469	4.768436102374594	1.8115166287532465	0.14390805869559523	0.5459951957101962	1.8044824293377166	FALSE
ENSG00000137154	6194	RPS6	RPS6	protein_coding	ribosomal protein S6 [Source:HGNC Symbol;Acc:HGNC:10429]	9	-1	19375715	19380236	-0.010667406519670044	0.40353842759012204	0.06734095151301663	9.288690958735016	1.81077804709866	0.14393490782405982	0.5459951957101962	1.8043380055580995	FALSE
ENSG00000115946	56902	PNO1	PNO1	protein_coding	partner of NOB1 homolog [Source:HGNC Symbol;Acc:HGNC:32790]	2	1	68157888	68176238	0.10769326690413775	0.2401435183609977	0.08353854484353371	2.6436753407584317	1.809551729397175	0.14410656626159574	0.5463975092638085	1.8034152423568903	FALSE
ENSG00000174748	6138	RPL15	RPL15	protein_coding	ribosomal protein L15 [Source:HGNC Symbol;Acc:HGNC:10306]	3	1	23916545	23924374	0.005289564250861712	0.2606975119339314	0.05172721585541963	8.782571060967845	1.8099384218587038	0.1441321500846236	0.5463975092638085	1.8032778036481225	FALSE
ENSG00000184307	254887	ZDHHC23	ZDHHC23	protein_coding	zinc finger DHHC-type containing 23 [Source:HGNC Symbol;Acc:HGNC:28654]	3	1	113947901	113965401	0.262508595492337	0.2076591252698131	0.16507539770610544	1.575818449963364	1.8096869675804197	0.14415513463909616	0.5463975092638085	1.80315434814789	FALSE
ENSG00000119729	23433	RHOQ	RHOQ	protein_coding	ras homolog family member Q [Source:HGNC Symbol;Acc:HGNC:17736]	2	1	46541806	46584688	-0.04480951143964586	-0.17138400576795987	-0.022094448028957655	7.2561750963371665	1.809889603475382	0.14418984327298184	0.5463975092638085	1.8029679551443742	FALSE
ENSG00000105227	57716	PRX	PRX	protein_coding	periaxin [Source:HGNC Symbol;Acc:HGNC:13797]	19	-1	40393768	40413366	0.05950442820826524	0.382030885909868	-0.15250311041819392	0.44473224002335787	1.8090761627351184	0.14422091944704576	0.5463975092638085	1.802801105284935	FALSE
ENSG00000137078	27240	SIT1	SIT1	protein_coding	signaling threshold regulating transmembrane adaptor 1 [Source:HGNC Symbol;Acc:HGNC:17710]	9	-1	35649295	35650950	-0.03884656506692161	0.39383615671901423	0.13894786778272586	4.389764105068229	1.8092721716965954	0.1442800365928308	0.5463975092638085	1.8024837956830908	FALSE
ENSG00000100284	10043	TOM1	TOM1	protein_coding	target of myb1 membrane trafficking protein [Source:HGNC Symbol;Acc:HGNC:11982]	22	1	35299275	35347992	0.011665608515959975	-0.25005852991124417	-0.06956463453456445	6.650975837307538	1.8096704085354212	0.14428755063790596	0.5463975092638085	1.802443473075656	FALSE
ENSG00000107833	10360	NPM3	NPM3	protein_coding	nucleophosmin/nucleoplasmin 3 [Source:HGNC Symbol;Acc:HGNC:7931]	10	-1	101781325	101783413	-0.0987116669721813	0.3895390551342893	0.009298560013328504	1.6043847917787264	1.808329366033449	0.1443543808130777	0.54651715908998	1.8020849298537998	FALSE
ENSG00000184156	3786	KCNQ3	KCNQ3	protein_coding	potassium voltage-gated channel subfamily Q member 3 [Source:HGNC Symbol;Acc:HGNC:6297]	8	-1	132120859	132481095	0.1435424138197824	0.5666751297038863	0.5109179903471086	-0.17419441386959425	1.808306213725508	0.14441502175371024	0.5465762376719333	1.801759727761114	FALSE
ENSG00000220323	NA	HIST2H2BD	HIST2H2BD	transcribed_unprocessed_pseudogene	histone cluster 2 H2B family member d (pseudogene) [Source:HGNC Symbol;Acc:HGNC:20517]	1	1	149842875	149846486	0.04773998365375696	-0.2427998204563895	-0.19716607866680447	3.886094501410363	1.808496858432017	0.14452757480748332	0.5465762376719333	1.801156476535727	FALSE
ENSG00000144476	57007	ACKR3	ACKR3	protein_coding	atypical chemokine receptor 3 [Source:HGNC Symbol;Acc:HGNC:23692]	2	1	236567787	236582354	-0.02620089119686553	0.26347619928694727	0.23766467298299465	1.8613823064895938	1.8073910063877405	0.14455098567790495	0.5465762376719333	1.8010310570320724	FALSE
ENSG00000148925	84280	BTBD10	BTBD10	protein_coding	BTB domain containing 10 [Source:HGNC Symbol;Acc:HGNC:21445]	11	-1	13388001	13463297	0.01116907549375267	-0.07999025095209698	-0.11561396970198691	5.7982823821139355	1.8080241374625023	0.14458548193909035	0.5465762376719333	1.80084628458635	FALSE
ENSG00000132591	26284	ERAL1	ERAL1	protein_coding	Era like 12S mitochondrial rRNA chaperone 1 [Source:HGNC Symbol;Acc:HGNC:3424]	17	1	28855010	28861061	0.01800021188784512	0.23820940142525504	0.11201482151739908	3.517178666439872	1.8069933729093581	0.1445894390352489	0.5465762376719333	1.8008250918461146	FALSE
ENSG00000120697	29880	ALG5	ALG5	protein_coding	ALG5 dolichyl-phosphate beta-glucosyltransferase [Source:HGNC Symbol;Acc:HGNC:20266]	13	-1	36949738	37000261	0.1653150184111225	0.043242153638733904	-0.021662461259244533	3.2930157060960017	1.806750853053156	0.14462830143962802	0.5465762376719333	1.8006169883795191	FALSE
ENSG00000130347	84816	RTN4IP1	RTN4IP1	protein_coding	reticulon 4 interacting protein 1 [Source:HGNC Symbol;Acc:HGNC:18647]	6	-1	106570771	106629498	0.1881882345118288	0.04094523971903968	0.09301078744389998	2.7727677500775485	1.8069918824071536	0.14463214413178893	0.5465762376719333	1.800596414104203	FALSE
ENSG00000271581	NA	AL671883.2	AL671883.2	unprocessed_pseudogene	HLA complex group 4 (HCG4) pseudogene	6	1	31356647	31357637	-0.2600209789971003	-0.2079801145182308	-0.07793923053021082	4.395949366962093	1.8074248428183628	0.14468483347889846	0.5465762376719333	1.8003143606359064	FALSE
ENSG00000182195	23641	LDOC1	LDOC1	protein_coding	LDOC1 regulator of NFKB signaling [Source:HGNC Symbol;Acc:HGNC:6548]	X	-1	141111605	141177129	-0.1437998748502247	0.3821600041849323	-0.12500760446307593	1.0735452011849709	1.8072203035920409	0.14468712732131767	0.5465762376719333	1.8003020835840784	FALSE
ENSG00000134108	55207	ARL8B	ARL8B	protein_coding	ADP ribosylation factor like GTPase 8B [Source:HGNC Symbol;Acc:HGNC:25564]	3	1	5122245	5180912	0.028197002378919204	-0.1305959440210051	-0.09108032758902797	6.778092331573648	1.8065896650150377	0.14473835975207652	0.5466366442937568	1.800027926516009	FALSE
ENSG00000003249	79007	DBNDD1	DBNDD1	protein_coding	dysbindin domain containing 1 [Source:HGNC Symbol;Acc:HGNC:28455]	16	-1	90004865	90020128	0.0491407235431757	0.4899264917358964	0.3416746456914082	0.7055161891104688	1.8071919248514277	0.14479819160624813	0.5467294912377104	1.7997078681086514	FALSE
ENSG00000204634	11138	TBC1D8	TBC1D8	protein_coding	TBC1 domain family member 8 [Source:HGNC Symbol;Acc:HGNC:17791]	2	-1	101007617	101252866	0.017527572914597885	-0.4350425183633183	-0.022996446477605192	6.376725132120062	1.8058165857290438	0.14488878446099845	0.54693841221089	1.7992234981138377	FALSE
ENSG00000170579	9229	DLGAP1	DLGAP1	protein_coding	DLG associated protein 1 [Source:HGNC Symbol;Acc:HGNC:2905]	18	-1	3496032	4455307	0.27121330940680793	-0.28509539528370054	-0.10509696259131854	1.715795362489341	1.805851499488363	0.14497227061727466	0.5469927465919961	1.7987773790067676	FALSE
ENSG00000102401	51566	ARMCX3	ARMCX3	protein_coding	armadillo repeat containing X-linked 3 [Source:HGNC Symbol;Acc:HGNC:24065]	X	1	101622797	101627843	-0.04525761352666852	-0.20480400527789777	-0.073102348383019225	4.564985457945809	1.8053021213272107	0.14497370777123952	0.5469927465919961	1.798769701517142	FALSE
ENSG00000259407	NA	AC021739.2	AC021739.2	lncRNA	novel transcript, antisense to AKAP13	15	-1	85744109	85750281	-0.10667761900910692	-0.42312778269591467	-0.21580242258803148	0.9825118416133796	1.8048815494760848	0.14501038348423115	0.5469980686342192	1.798573798789211	FALSE
ENSG00000171051	2357	FPR1	FPR1	protein_coding	formyl peptide receptor 1 [Source:HGNC Symbol;Acc:HGNC:3826]	19	-1	51745172	51804110	-0.14234983773440288	-0.2757842196199672	-0.07687891780735716	9.407046359587449	1.80460791362507	0.14517556905674103	0.5470727141639433	1.7976920435313284	FALSE
ENSG00000189308	132660	LIN54	LIN54	protein_coding	lin-54 DREAM MuvB core complex component [Source:HGNC Symbol;Acc:HGNC:25397]	4	-1	82909973	83012926	0.07515786807956043	-0.18945226756918923	-0.1338322114958794	5.225821922853778	1.8041289727001142	0.1452035517832023	0.5470727141639433	1.797542766693775	FALSE
ENSG00000052795	57600	FNIP2	FNIP2	protein_coding	folliculin interacting protein 2 [Source:HGNC Symbol;Acc:HGNC:29280]	4	1	158769026	158908050	0.15042005410585854	0.15357207000065487	0.05334709173912252	4.230270103041277	1.8041491766839144	0.1452043581764792	0.5470727141639433	1.7975384653064588	FALSE
ENSG00000120519	84068	SLC10A7	SLC10A7	protein_coding	solute carrier family 10 member 7 [Source:HGNC Symbol;Acc:HGNC:23088]	4	-1	146253975	146521964	0.1562330338428791	0.043609120565579675	-0.0128911467339417	4.2263224046359396	1.8039363001375173	0.1452142387033694	0.5470727141639433	1.7974857633628343	FALSE
ENSG00000145191	8893	EIF2B5	EIF2B5	protein_coding	eukaryotic translation initiation factor 2B subunit epsilon [Source:HGNC Symbol;Acc:HGNC:3261]	3	1	184135038	184146127	0.06721355501167998	0.16501475364666823	0.05118037994285604	4.448782287871826	1.8040539603721453	0.1452194319891138	0.5470727141639433	1.7974580641507998	FALSE
ENSG00000178234	63917	GALNT11	GALNT11	protein_coding	polypeptide N-acetylgalactosaminyltransferase 11 [Source:HGNC Symbol;Acc:HGNC:19875]	7	1	152025674	152122340	0.13501786674029262	0.04534494795366918	0.04657097539989792	5.002429136204356	1.8041082677345022	0.14524179207833915	0.5470727141639433	1.797338813779587	FALSE
ENSG00000009780	199870	FAM76A	FAM76A	protein_coding	family with sequence similarity 76 member A [Source:HGNC Symbol;Acc:HGNC:28530]	1	1	27725979	27763122	0.11106061608682306	0.1258443781950669	0.0633143518668192	3.6432573388085894	1.802713623459916	0.14537226786725993	0.5474312325537919	1.7966433092439758	FALSE
ENSG00000088305	1789	DNMT3B	DNMT3B	protein_coding	DNA methyltransferase 3 beta [Source:HGNC Symbol;Acc:HGNC:2979]	20	1	32762385	32809356	0.4198793917799882	0.16592808593553404	-0.07958178142846498	-0.06242215649799611	1.8022296330173948	0.14547127760706197	0.5476711133405675	1.7961159293858138	FALSE
ENSG00000135736	92922	CCDC102A	CCDC102A	protein_coding	coiled-coil domain containing 102A [Source:HGNC Symbol;Acc:HGNC:28097]	16	-1	57512181	57536571	0.04195209615408361	0.4241765109979536	0.17737895235586273	1.647778291724784	1.8008943877405936	0.1457887505231238	0.548733149566652	1.7944271831858691	FALSE
ENSG00000156990	285367	RPUSD3	RPUSD3	protein_coding	RNA pseudouridine synthase D3 [Source:HGNC Symbol;Acc:HGNC:28437]	3	-1	9837849	9844602	0.051107044026931205	0.23700374050381506	0.05050385018504055	3.2184221047149655	1.7997416265611208	0.14598120165479317	0.5492627231356847	1.793405163488547	FALSE
ENSG00000131943	83636	C19orf12	C19orf12	protein_coding	chromosome 19 open reading frame 12 [Source:HGNC Symbol;Acc:HGNC:25443]	19	-1	29698886	29715789	0.013280840868406453	-0.1519811304374712	0.08006640692795873	4.640391297377657	1.80041253176569	0.14600027125836038	0.5492627231356847	1.7933039629970278	FALSE
ENSG00000270075	NA	AL162742.1	AL162742.1	lncRNA	novel transcript, antisense to ITPRIP	10	1	104312141	104313881	-0.34137067995060516	-0.23526867572070684	-0.3900723910208692	-0.1471774549114251	1.7985405619316182	0.14620957999928885	0.549350225928179	1.7921940035000195	FALSE
ENSG00000186153	51741	WWOX	WWOX	protein_coding	WW domain containing oxidoreductase [Source:HGNC Symbol;Acc:HGNC:12799]	16	1	78099430	79212667	0.13864551879930448	0.2523447627541874	0.06438337074260998	6.861223333787208	1.7987683297168493	0.1462703455106013	0.549350225928179	1.7918720469365708	FALSE
ENSG00000275835	114791	TUBGCP5	TUBGCP5	protein_coding	tubulin gamma complex associated protein 5 [Source:HGNC Symbol;Acc:HGNC:18600]	15	-1	22983192	23039572	0.19331103905848795	0.045556987521180585	0.07779107819077205	3.3034623124522473	1.7984817456179598	0.14629178427942893	0.549350225928179	1.7917584871673133	FALSE
ENSG00000131844	64087	MCCC2	MCCC2	protein_coding	methylcrotonoyl-CoA carboxylase 2 [Source:HGNC Symbol;Acc:HGNC:6937]	5	1	71587288	71658706	0.10580061230192632	0.16618858264781805	0.08391336659365337	4.916449987772671	1.7982708919366235	0.14631455935622412	0.549350225928179	1.791637866306636	FALSE
ENSG00000178425	221294	NT5DC1	NT5DC1	protein_coding	5'-nucleotidase domain containing 1 [Source:HGNC Symbol;Acc:HGNC:21556]	6	1	116100851	116249497	0.058129258617827716	0.1828874285277624	0.0683047196332716	5.4029648128619225	1.7982809683012484	0.14632977402730007	0.549350225928179	1.7915572965965074	FALSE
ENSG00000172977	10524	KAT5	KAT5	protein_coding	lysine acetyltransferase 5 [Source:HGNC Symbol;Acc:HGNC:5275]	11	1	65711996	65719604	-0.013243653237191082	-0.16182773519583782	-0.07568520803707064	4.9859399727335285	1.7977087814038115	0.14636033797375114	0.549350225928179	1.791395468323648	FALSE
ENSG00000185101	338440	ANO9	ANO9	protein_coding	anoctamin 9 [Source:HGNC Symbol;Acc:HGNC:20679]	11	-1	417933	442011	0.06093545772372644	0.26339316846597544	0.16881613075424742	4.134544146061992	1.7983058488557853	0.1463673723757417	0.549350225928179	1.7913582274915052	FALSE
ENSG00000173706	57493	HEG1	HEG1	protein_coding	heart development protein with EGF like domains 1 [Source:HGNC Symbol;Acc:HGNC:29227]	3	-1	124965710	125055997	0.09937276299586982	0.1613486691222635	0.2299289852983739	4.1735198770142015	1.7978800969373696	0.14640685019786276	0.549350225928179	1.79114925933757	FALSE
ENSG00000088888	57506	MAVS	MAVS	protein_coding	mitochondrial antiviral signaling protein [Source:HGNC Symbol;Acc:HGNC:29233]	20	1	3846799	3876123	-0.052527296153880805	-0.11626195910914078	-0.018913200858446506	7.144140222541036	1.797753815061491	0.14640829725235735	0.549350225928179	1.7911416006495495	FALSE
ENSG00000049883	79810	PTCD2	PTCD2	protein_coding	pentatricopeptide repeat domain 2 [Source:HGNC Symbol;Acc:HGNC:25734]	5	1	72320367	72368395	0.22587019824674176	0.11680062561592505	0.1116289820995093	2.409191579862457	1.7969830720491569	0.14646338800772174	0.549350225928179	1.7908500802808787	FALSE
ENSG00000129353	57153	SLC44A2	SLC44A2	protein_coding	solute carrier family 44 member 2 [Source:HGNC Symbol;Acc:HGNC:17292]	19	1	10602457	10644557	-0.08312520967228408	-0.1362763927470934	-0.045885477944889466	8.9816907978976	1.79773444564664	0.14647523132812845	0.549350225928179	1.7907874232563585	FALSE
ENSG00000159556	64843	ISL2	ISL2	protein_coding	ISL LIM homeobox 2 [Source:HGNC Symbol;Acc:HGNC:18524]	15	1	76336773	76342475	0.03733989303132572	0.49381564424530017	0.30350978957753394	1.8802857226229692	1.7978191696746029	0.14654056257698397	0.549350225928179	1.7904418747383553	FALSE
ENSG00000168795	9925	ZBTB5	ZBTB5	protein_coding	zinc finger and BTB domain containing 5 [Source:HGNC Symbol;Acc:HGNC:23836]	9	-1	37438102	37465450	0.12431128765563311	0.17836738583461617	0.158077265651012	3.113325864438582	1.7965722498714805	0.14655901684665523	0.549350225928179	1.7903442932418951	FALSE
ENSG00000123268	466	ATF1	ATF1	protein_coding	activating transcription factor 1 [Source:HGNC Symbol;Acc:HGNC:783]	12	1	50763710	50821162	0.12039744888045449	0.08174605026356684	0.008460767664328113	5.0659522966551185	1.796978175024772	0.14660225293339263	0.549350225928179	1.7901157172919913	FALSE
ENSG00000119285	55127	HEATR1	HEATR1	protein_coding	HEAT repeat containing 1 [Source:HGNC Symbol;Acc:HGNC:25517]	1	-1	236549005	236604516	0.024891753480331742	0.2804527922168756	0.14280626207672206	4.740023191123992	1.7966071062592563	0.14661950709336705	0.549350225928179	1.7900245176334646	FALSE
ENSG00000198276	54963	UCKL1	UCKL1	protein_coding	uridine-cytidine kinase 1 like 1 [Source:HGNC Symbol;Acc:HGNC:15938]	20	-1	63939829	63956416	0.030067895166528365	0.1107060127799205	0.13283741556911907	4.581071048432605	1.796512329196902	0.14665351313089303	0.549350225928179	1.789844802929825	FALSE
ENSG00000129757	1028	CDKN1C	CDKN1C	protein_coding	cyclin dependent kinase inhibitor 1C [Source:HGNC Symbol;Acc:HGNC:1786]	11	-1	2883213	2885773	-0.11418564301670521	0.5187708401795736	0.47559155644964957	2.8020405563268085	1.7964890055314662	0.1466921079483969	0.549350225928179	1.7896408852470878	FALSE
ENSG00000130382	4298	MLLT1	MLLT1	protein_coding	MLLT1 super elongation complex subunit [Source:HGNC Symbol;Acc:HGNC:7134]	19	-1	6210381	6279975	-0.035448833736039756	-0.27297413260695297	-0.039674829582829724	6.108879402065444	1.7965464760708343	0.14669359636857005	0.549350225928179	1.7896330221197163	FALSE
ENSG00000198795	25925	ZNF521	ZNF521	protein_coding	zinc finger protein 521 [Source:HGNC Symbol;Acc:HGNC:24605]	18	-1	25061924	25352190	0.21540736339344835	0.675282188360735	0.3754872826154603	-0.30699929442235807	1.795869050834353	0.14669644998997597	0.549350225928179	1.7896179470254203	FALSE
ENSG00000105429	1954	MEGF8	MEGF8	protein_coding	multiple EGF like domains 8 [Source:HGNC Symbol;Acc:HGNC:3233]	19	1	42325609	42378769	-0.03165202978220277	0.2507088671088646	0.13157854348158962	2.9551519910552244	1.7952730662494212	0.14679778336154437	0.5495434453077165	1.7890828034267399	FALSE
ENSG00000240040	NA	AC244205.1	AC244205.1	lncRNA	novel transcript	2	-1	88811186	88861563	0.01063473096777094	0.5639303165373819	0.011093543953588655	3.251988692056183	1.7960819998944646	0.14681890512250512	0.5495434453077165	1.7889713029852647	FALSE
ENSG00000134014	55140	ELP3	ELP3	protein_coding	elongator acetyltransferase complex subunit 3 [Source:HGNC Symbol;Acc:HGNC:20696]	8	1	28089673	28191156	0.13607222124935603	0.11835790090237387	0.02245386862859831	4.886888925254174	1.7946978510321676	0.146975915864587	0.5498344822036472	1.7881429284805606	FALSE
ENSG00000219626	375190	FAM228B	FAM228B	protein_coding	family with sequence similarity 228 member B [Source:HGNC Symbol;Acc:HGNC:24736]	2	1	24076526	24169640	0.09430190037701716	-0.16672971596352307	-0.10664678673051929	5.897249980364504	1.7946099620826632	0.14699821611636824	0.5498344822036472	1.7880253422541887	FALSE
ENSG00000196735	3117	HLA-DQA1	HLA-DQA1	protein_coding	major histocompatibility complex, class II, DQ alpha 1 [Source:HGNC Symbol;Acc:HGNC:4942]	6	1	32628179	32647062	0.010889972688650535	0.36534032714527015	0.16711795065731005	5.685021419712063	1.7954679185055042	0.1470030041711382	0.5498344822036472	1.7880000976859998	FALSE
ENSG00000119509	27130	INVS	INVS	protein_coding	inversin [Source:HGNC Symbol;Acc:HGNC:17870]	9	1	100099243	100302175	0.15481372762907644	-0.010444133435343794	0.010144789064143147	5.886891254529416	1.794510860003881	0.14709143379187165	0.5499978429356536	1.7875340005959062	FALSE
ENSG00000211666	NA	IGLV2-14	IGLV2-14	IG_V_gene	immunoglobulin lambda variable 2-14 [Source:HGNC Symbol;Acc:HGNC:5888]	22	1	22758700	22759218	-0.27883625586591715	0.6557065326030728	-0.21376257338600987	3.822932899172579	1.794354896856515	0.14711759721101328	0.5499978429356536	1.7873961485881897	FALSE
ENSG00000070961	490	ATP2B1	ATP2B1	protein_coding	ATPase plasma membrane Ca2+ transporting 1 [Source:HGNC Symbol;Acc:HGNC:814]	12	-1	89588049	89709300	0.020757974450882705	0.23127006872228337	-0.04979216879620436	7.6560095888021955	1.793621874951419	0.14721993630901248	0.5501680793410972	1.7868571584363269	FALSE
ENSG00000263266	NA	RPS7P1	RPS7P1	processed_pseudogene	ribosomal protein S7 pseudogene 1 [Source:HGNC Symbol;Acc:HGNC:17081]	17	1	28467822	28468406	-0.17786155490864614	0.42560108711776307	-0.11660518256232241	3.072012463719738	1.7927739932939737	0.14727769892426906	0.5501680793410972	1.7865530960339984	FALSE
ENSG00000167554	162963	ZNF610	ZNF610	protein_coding	zinc finger protein 610 [Source:HGNC Symbol;Acc:HGNC:26687]	19	1	52336243	52367778	0.16027208918697142	0.42052087748974964	0.4091974550088265	-0.17722816604042108	1.7925130496057755	0.14732147549650754	0.5501680793410972	1.786322731280107	FALSE
ENSG00000196696	NA	AC009022.1	AC009022.1	lncRNA	novel transcript	16	-1	69976297	70065948	0.20893843458323336	0.18570425616897682	0.03277256991971431	2.536353269052576	1.7925988729307154	0.14732467516583164	0.5501680793410972	1.7863058962504903	FALSE
ENSG00000225806	NA	AL121917.1	AL121917.1	lncRNA	novel transcript, antisense to GNAS	20	-1	58863528	58888809	0.46956675363940403	0.02140404773688696	0.18905513101683843	-0.12857611509748484	1.7922442941092334	0.14737995140312127	0.5501680793410972	1.786015115429367	FALSE
ENSG00000142684	51042	ZNF593	ZNF593	protein_coding	zinc finger protein 593 [Source:HGNC Symbol;Acc:HGNC:30943]	1	1	26169908	26170873	-0.3577418974381424	0.35082366712350976	-0.010972836893351797	0.7485328262734179	1.7918905667289324	0.14739106477845	0.5501680793410972	1.7859566659364567	FALSE
ENSG00000171595	64446	DNAI2	DNAI2	protein_coding	dynein axonemal intermediate chain 2 [Source:HGNC Symbol;Acc:HGNC:18744]	17	1	74274234	74314884	0.2797182473927399	0.4447502330093395	0.2646071338541734	0.17921875919474697	1.7922103529298805	0.14742604755866237	0.5501680793410972	1.7857727053160042	FALSE
ENSG00000276699	NA	TRAJ36	TRAJ36	TR_J_gene	T cell receptor alpha joining 36 [Source:HGNC Symbol;Acc:HGNC:12066]	14	1	22505110	22505167	0.5000709654835034	0.25812019554674653	0.20023248871992708	-0.13131853361901735	1.7923460101784996	0.1474760943278006	0.5501680793410972	1.7855096008909168	FALSE
ENSG00000175221	10025	MED16	MED16	protein_coding	mediator complex subunit 16 [Source:HGNC Symbol;Acc:HGNC:17556]	19	-1	867630	893218	-0.0813903256147956	-0.1632917272531762	-0.034014161686862415	5.449659791666039	1.7925980949699838	0.14748235922250547	0.5501680793410972	1.7854766712147077	FALSE
ENSG00000118473	84251	SGIP1	SGIP1	protein_coding	SH3 domain GRB2 like endophilin interacting protein 1 [Source:HGNC Symbol;Acc:HGNC:25412]	1	1	66533383	66751139	-0.12237667234673044	-0.7809984761928299	-0.2982842464667137	1.2270395064444366	1.7924127957038898	0.14755178743099565	0.5501872263584988	1.7851118296858106	FALSE
ENSG00000259065	NA	AC005520.2	AC005520.2	lncRNA	novel transcript, antisense to C14orf43	14	1	73787355	73803300	0.3273051004826558	0.36313636903891183	0.017131177334697	0.3381658768227413	1.7918707972079586	0.14755843347633002	0.5501872263584988	1.7850769135869842	FALSE
ENSG00000196169	124602	KIF19	KIF19	protein_coding	kinesin family member 19 [Source:HGNC Symbol;Acc:HGNC:26735]	17	1	74326210	74355820	0.21526473584933503	0.0016118077780470446	0.4128667134549181	-0.04534997109227519	1.7919914547625213	0.14765861952858406	0.5504284661158056	1.784550749690062	FALSE
ENSG00000089692	3902	LAG3	LAG3	protein_coding	lymphocyte activating 3 [Source:HGNC Symbol;Acc:HGNC:6476]	12	1	6772512	6778455	0.2984080561137333	0.24822793020299413	0.2661527182736546	1.2911874391495766	1.7911281416398732	0.1477612832731935	0.5506788238468294	1.7840119233874185	FALSE
ENSG00000122378	84293	PRXL2A	PRXL2A	protein_coding	peroxiredoxin like 2A [Source:HGNC Symbol;Acc:HGNC:28651]	10	1	80407829	80437115	-0.07666217817672154	0.40032970848087984	0.20512498187343864	1.6366534923852332	1.790627094107667	0.1478182747884292	0.5507588902818461	1.7837129586306995	FALSE
ENSG00000286256	NA	AC084871.3	AC084871.3	lncRNA	novel transcript, antisense to ACSL1	4	1	184826607	184850920	0.028884949883490524	-0.7738752477190683	-0.33582572318767073	-0.5256526324382338	1.7891571309864196	0.147908248913458	0.5509617792739306	1.7832411962647816	FALSE
ENSG00000132879	93611	FBXO44	FBXO44	protein_coding	F-box protein 44 [Source:HGNC Symbol;Acc:HGNC:24847]	1	1	11654375	11663327	0.08115277997894653	0.19943808743963712	0.1526734836865575	3.116893674387191	1.7892829096106595	0.14799523919397445	0.5511402795285892	1.782785337063304	FALSE
ENSG00000147416	526	ATP6V1B2	ATP6V1B2	protein_coding	ATPase H+ transporting V1 subunit B2 [Source:HGNC Symbol;Acc:HGNC:854]	8	1	20197381	20226819	-0.10881326601885492	-0.096926414785225	-0.04767826267807372	9.014710117451768	1.7895802188193035	0.14802723257791908	0.5511402795285892	1.7826177443730604	FALSE
ENSG00000155307	64092	SAMSN1	SAMSN1	protein_coding	SAM domain, SH3 domain and nuclear localization signals 1 [Source:HGNC Symbol;Acc:HGNC:10528]	21	-1	14485228	14658821	-0.006008901544609618	-0.5503459470208437	-0.2440874869344043	6.109621226769106	1.7890067112034707	0.14810653624623987	0.5511514595427937	1.7822024712556976	FALSE
ENSG00000267940	NA	AC022762.2	AC022762.2	lncRNA	novel transcript	11	-1	6201901	6203253	-0.02665298800330537	-0.4584119403978287	-0.1409543334338902	1.4740831468433155	1.7885583235133644	0.14812068758112626	0.5511514595427937	1.7821283899938145	FALSE
ENSG00000230082	NA	PRRT3-AS1	PRRT3-AS1	lncRNA	PRRT3 antisense RNA 1 [Source:HGNC Symbol;Acc:HGNC:41151]	3	1	9947404	9954787	0.09743888587940479	0.49678118105744845	0.2701999375450766	0.5317841783074866	1.7883881978568648	0.14813683417148518	0.5511514595427937	1.7820438718805605	FALSE
ENSG00000187535	9742	IFT140	IFT140	protein_coding	intraflagellar transport 140 [Source:HGNC Symbol;Acc:HGNC:29077]	16	-1	1510427	1612072	0.00677467522041077	0.22789053369448165	0.16449035070314966	2.3162705433282804	1.787124196777536	0.14829356833968552	0.5515732487782522	1.781223910990309	FALSE
ENSG00000211673	NA	IGLV3-1	IGLV3-1	IG_V_gene	immunoglobulin lambda variable 3-1 [Source:HGNC Symbol;Acc:HGNC:5896]	22	1	22880706	22881396	-0.3080048608595446	0.7021722009036031	-0.25012627496773177	1.6132418287828014	1.7875570679634698	0.1483213216848746	0.5515732487782522	1.7810788036824758	FALSE
ENSG00000225022	NA	UBE2D3P1	UBE2D3P1	processed_pseudogene	ubiquitin conjugating enzyme E2 D3 pseudogene 1 [Source:HGNC Symbol;Acc:HGNC:33349]	20	-1	5292388	5292831	-0.29804075998350316	-0.3994753871500692	-0.019304851738592112	1.032024080387585	1.7866868618786549	0.14842420257091388	0.5518235393282467	1.7805411187553837	FALSE
ENSG00000244055	NA	AC007566.1	AC007566.1	lncRNA	novel transcript, antisense to ERVW-1 and PEX1	7	1	92457564	92495601	0.15384157789116074	0.16096025785432802	0.1440199397769317	2.8710418318310262	1.787130378060186	0.1484662270569189	0.5518475072801028	1.7803215881309045	FALSE
ENSG00000175161	253559	CADM2	CADM2	protein_coding	cell adhesion molecule 2 [Source:HGNC Symbol;Acc:HGNC:29849]	3	1	84958981	86074429	0.34216031703042454	-0.3634901614968995	-0.14981106494392954	0.5049468929195091	1.7871458735114656	0.14856686547389578	0.5520892789567794	1.779796104412984	FALSE
ENSG00000198937	154467	CCDC167	CCDC167	protein_coding	coiled-coil domain containing 167 [Source:HGNC Symbol;Acc:HGNC:21239]	6	-1	37482938	37499893	0.09941691543191138	0.40652564263744756	0.08995079591333248	2.287161121094874	1.7863131474130562	0.14860905217035825	0.5521137744226172	1.7795759265768405	FALSE
ENSG00000174013	200933	FBXO45	FBXO45	protein_coding	F-box protein 45 [Source:HGNC Symbol;Acc:HGNC:29148]	3	1	196568611	196589059	0.08907283723105563	0.26264087236818845	0.0781499150465803	3.4359260415781896	1.7847953879151117	0.1487830940502653	0.5525050770429427	1.7786682037263135	FALSE
ENSG00000156374	84108	PCGF6	PCGF6	protein_coding	polycomb group ring finger 6 [Source:HGNC Symbol;Acc:HGNC:21156]	10	-1	103302796	103351144	0.1557829962954457	0.13251275530352702	0.08178122411242628	2.7319886560111053	1.7843016882028178	0.14884686118431414	0.5525050770429427	1.778335874759985	FALSE
ENSG00000138078	9581	PREPL	PREPL	protein_coding	prolyl endopeptidase like [Source:HGNC Symbol;Acc:HGNC:30228]	2	-1	44316281	44361862	0.15966178667151987	0.18946153670608928	0.059511017014823635	4.722417710131793	1.7845352058749029	0.1488869843392399	0.5525050770429427	1.7781268377945774	FALSE
ENSG00000110911	4891	SLC11A2	SLC11A2	protein_coding	solute carrier family 11 member 2 [Source:HGNC Symbol;Acc:HGNC:10908]	12	-1	50979401	51028566	0.09988262438029925	0.12871154559630685	0.06895796150218667	4.824697027081304	1.7836978609879166	0.14901077899197263	0.5525050770429427	1.7774822175086633	FALSE
ENSG00000135336	23595	ORC3	ORC3	protein_coding	origin recognition complex subunit 3 [Source:HGNC Symbol;Acc:HGNC:8489]	6	1	87590067	87667453	0.13416235999478954	0.038115945410266576	-0.06399058693990571	4.285288257167973	1.7840854551181955	0.14901215353194933	0.5525050770429427	1.7774750628819491	FALSE
ENSG00000204186	57683	ZDBF2	ZDBF2	protein_coding	zinc finger DBF-type containing 2 [Source:HGNC Symbol;Acc:HGNC:29313]	2	1	206274663	206314427	0.27431328278240824	0.2357872525684566	0.18465830431489025	1.8022396653077097	1.7837111147072835	0.14901519164536192	0.5525050770429427	1.7774592493999581	FALSE
ENSG00000267737	NA	AC087645.2	AC087645.2	lncRNA	novel transcript	17	1	78315729	78347798	0.29244488870012175	-0.6709909849570588	0.08806629293423476	-0.4374192454183911	1.7833206873176488	0.1490194731968518	0.5525050770429427	1.7774369642985233	FALSE
ENSG00000122733	23349	PHF24	PHF24	protein_coding	PHD finger protein 24 [Source:HGNC Symbol;Acc:HGNC:29180]	9	1	34957608	34982544	0.20439975722041182	0.6677232311710518	-0.22663083705422582	-0.3243664124582919	1.7838695760334862	0.14903066636852197	0.5525050770429427	1.777378707677096	FALSE
ENSG00000166839	348094	ANKDD1A	ANKDD1A	protein_coding	ankyrin repeat and death domain containing 1A [Source:HGNC Symbol;Acc:HGNC:28002]	15	1	64911902	64958691	-0.047695176237730105	-0.34484782164555283	-0.04818252108416044	4.390261031400407	1.7844652125617047	0.14903495856796287	0.5525050770429427	1.7773563693474683	FALSE
ENSG00000187764	10507	SEMA4D	SEMA4D	protein_coding	semaphorin 4D [Source:HGNC Symbol;Acc:HGNC:10732]	9	-1	89360787	89498130	-0.08739971343038185	-0.15629338354610045	-0.04087337159853361	9.378527493230933	1.7834340049599404	0.14914324528999698	0.5526140044936426	1.7767930028628591	FALSE
ENSG00000111674	2026	ENO2	ENO2	protein_coding	enolase 2 [Source:HGNC Symbol;Acc:HGNC:3353]	12	1	6913745	6923698	0.10790679899752183	0.1119792814284644	0.1443333087757496	4.115494464296192	1.783500543908185	0.14917226057685906	0.5526140044936426	1.77664211522121	FALSE
ENSG00000266094	83593	RASSF5	RASSF5	protein_coding	Ras association domain family member 5 [Source:HGNC Symbol;Acc:HGNC:17609]	1	1	206507531	206589448	-0.045799326665775734	-0.1421329970865182	-0.0727002248595825	7.918186713769794	1.782945538014642	0.1492789378821041	0.5526140044936426	1.776087601651315	FALSE
ENSG00000128626	6183	MRPS12	MRPS12	protein_coding	mitochondrial ribosomal protein S12 [Source:HGNC Symbol;Acc:HGNC:10380]	19	1	38930548	38933162	-0.012725287337375673	0.3963726054412134	-0.02648818129369051	1.6441761646035646	1.7819545909995895	0.14928981621964973	0.5526140044936426	1.7760310765951663	FALSE
ENSG00000163507	57650	CIP2A	CIP2A	protein_coding	cell proliferation regulating inhibitor of protein phosphatase 2A [Source:HGNC Symbol;Acc:HGNC:29302]	3	-1	108549864	108589644	0.02857222195890426	0.3909043759409297	0.2455735447785891	1.398399908789669	1.7819924129518905	0.1493035962005155	0.5526140044936426	1.7759594798652518	FALSE
ENSG00000211788	NA	TRAV13-1	TRAV13-1	TR_V_gene	T cell receptor alpha variable 13-1 [Source:HGNC Symbol;Acc:HGNC:12108]	14	1	21868839	21869365	-0.32782333768156907	-0.0778396812996872	0.13776892176407374	1.6021022709380166	1.78228230271746	0.1493361906232009	0.5526140044936426	1.7757901536814755	FALSE
ENSG00000236432	NA	AC097662.1	AC097662.1	lncRNA	novel transcript, antisense to COL4A3	2	-1	227221052	227325711	-0.12814231932615844	0.5959019557234575	0.23222325238655322	0.16348302248588614	1.7816581376523712	0.14934049329822857	0.5526140044936426	1.7757678041378082	FALSE
ENSG00000215908	84809	CROCCP2	CROCCP2	transcribed_unprocessed_pseudogene	CROCC pseudogene 2 [Source:HGNC Symbol;Acc:HGNC:28170]	1	-1	16618253	16657232	0.10720390389729274	0.010952707783767387	0.09260568093579659	5.079096603133794	1.783173804149793	0.1493493589605667	0.5526140044936426	1.7757217548196804	FALSE
ENSG00000160193	10785	WDR4	WDR4	protein_coding	WD repeat domain 4 [Source:HGNC Symbol;Acc:HGNC:12756]	21	-1	42843094	42879568	0.15047506762576549	0.1014871392066063	0.05016607042522695	3.5972382855676535	1.7809072176523357	0.149568452916242	0.5532926957271237	1.7745845744924271	FALSE
ENSG00000206341	NA	HLA-H	HLA-H	unprocessed_pseudogene	major histocompatibility complex, class I, H (pseudogene) [Source:HGNC Symbol;Acc:HGNC:4965]	6	1	29887752	29890482	-0.15093458871587712	-0.2516679653609273	-0.08907432065764145	6.5410527729299375	1.7819704309032929	0.1497000543686436	0.5536474829070174	1.7739022698706846	FALSE
ENSG00000068308	55593	OTUD5	OTUD5	protein_coding	OTU deubiquitinase 5 [Source:HGNC Symbol;Acc:HGNC:25402]	X	-1	48922028	48958386	-0.04504439053476808	-0.11101646508112742	-0.03334639659180432	7.208993712332209	1.7800113314979618	0.1497610871310075	0.5537411734181305	1.7735860300658401	FALSE
ENSG00000240563	54596	L1TD1	L1TD1	protein_coding	LINE1 type transposase domain containing 1 [Source:HGNC Symbol;Acc:HGNC:25595]	1	1	62194849	62212328	0.31901550723977334	0.6391153481938376	0.437856578890801	-0.6741182002111861	1.7798524318837101	0.14989292166035492	0.5540965462044245	1.7729033480606982	FALSE
ENSG00000211695	NA	TRGV9	TRGV9	TR_V_gene	T cell receptor gamma variable 9 [Source:HGNC Symbol;Acc:HGNC:12295]	7	-1	38317017	38318861	0.499339430574593	0.5634604970575428	0.06825668230196134	-0.07134585815862825	1.778505508823151	0.15006096684104248	0.5545855746179199	1.7720339776542875	FALSE
ENSG00000156599	25921	ZDHHC5	ZDHHC5	protein_coding	zinc finger DHHC-type containing 5 [Source:HGNC Symbol;Acc:HGNC:18472]	11	1	57667747	57701182	-0.01780883030732742	-0.19227941875373578	-0.10252361899500945	6.2026924738802816	1.7780110908716253	0.1501807766718285	0.554747196761563	1.771414711163146	FALSE
ENSG00000203485	64423	INF2	INF2	protein_coding	inverted formin, FH2 and WH2 domain containing [Source:HGNC Symbol;Acc:HGNC:23791]	14	1	104689606	104722535	-0.09726970036098541	-0.16429414024843814	0.04038531411190757	4.469754594926795	1.7784063987672054	0.15019371803805504	0.554747196761563	1.7713478484759426	FALSE
ENSG00000225548	NA	LINC01980	LINC01980	lncRNA	long intergenic non-protein coding RNA 1980 [Source:HGNC Symbol;Acc:HGNC:52808]	3	1	27797552	27931579	0.33983504761194533	-0.4362471327113792	-0.17758747235533492	0.04924936774444757	1.7767781014952457	0.15023969518799596	0.554747196761563	1.771110347573991	FALSE
ENSG00000114902	28972	SPCS1	SPCS1	protein_coding	signal peptidase complex subunit 1 [Source:HGNC Symbol;Acc:HGNC:23401]	3	1	52704955	52711148	-0.05388069125737375	0.1728211061380132	-0.03756223846069286	5.496840512198362	1.7771886925156801	0.1502972743179751	0.554747196761563	1.7708130119851073	FALSE
ENSG00000065600	55248	PACC1	PACC1	protein_coding	proton activated chloride channel 1 [Source:HGNC Symbol;Acc:HGNC:25593]	1	-1	212363931	212414901	0.049142544975877854	0.21262179767717002	0.0898169821429692	3.578998874938069	1.7770258225025308	0.15030351284017235	0.554747196761563	1.7707808030484287	FALSE
ENSG00000250994	NA	AC005355.1	AC005355.1	lncRNA	novel transcript	5	1	134436711	134492519	-0.11535069516290421	0.841677936705544	-0.03242868260147866	-0.46247537926021076	1.7767429521264817	0.15038326818273376	0.554747196761563	1.7703691445520056	FALSE
ENSG00000236266	NA	Z98884.1	Z98884.1	lncRNA	novel transcript	1	-1	7810242	7827342	0.37049177198373234	-0.38797633636167334	-0.2601293087031421	-0.004969205903074329	1.7774630036620933	0.15040110977067428	0.554747196761563	1.7702770831411412	FALSE
ENSG00000026025	7431	VIM	VIM	protein_coding	vimentin [Source:HGNC Symbol;Acc:HGNC:12692]	10	1	17228241	17237593	-0.04178328573682957	-0.15318001408117832	-0.1696436894838957	9.835042913506914	1.7772622274870171	0.15040753296142817	0.554747196761563	1.7702439424288008	FALSE
ENSG00000262943	NA	ALOX12P2	ALOX12P2	transcribed_unprocessed_pseudogene	arachidonate 12-lipoxygenase pseudogene 2 [Source:HGNC Symbol;Acc:HGNC:432]	17	1	6853861	6954107	0.17745414693012412	0.38000055941504945	0.1233352503605923	1.533512628727052	1.777480613464806	0.1504265817535384	0.554747196761563	1.7701456672785347	FALSE
ENSG00000100478	11154	AP4S1	AP4S1	protein_coding	adaptor related protein complex 4 subunit sigma 1 [Source:HGNC Symbol;Acc:HGNC:575]	14	1	31025106	31130996	0.08222034917195307	0.1819678448017769	0.048316372733939676	3.6860093301159953	1.77598186311414	0.15049368316119405	0.554798019100206	1.769799576187542	FALSE
ENSG00000070061	8518	ELP1	ELP1	protein_coding	elongator complex protein 1 [Source:HGNC Symbol;Acc:HGNC:5959]	9	-1	108867517	108934124	0.1069541666289657	0.1916725353672232	0.10036144687071209	4.987565579671575	1.776021444741702	0.1505118989345411	0.554798019100206	1.769705649268774	FALSE
ENSG00000060971	30	ACAA1	ACAA1	protein_coding	acetyl-CoA acyltransferase 1 [Source:HGNC Symbol;Acc:HGNC:82]	3	-1	38103129	38137242	-0.01314020050495795	-0.20681676813912925	-0.08449615983890249	5.901025768226099	1.775588461471035	0.15067513535528024	0.5551773847476583	1.768864424040096	FALSE
ENSG00000184445	9735	KNTC1	KNTC1	protein_coding	kinetochore associated 1 [Source:HGNC Symbol;Acc:HGNC:17255]	12	1	122527246	122626396	0.18699810179093315	0.08841587343573772	0.0656835116968491	3.9745306451033358	1.774612943667135	0.15078693509927082	0.5551773847476583	1.76828877007331	FALSE
ENSG00000196547	4122	MAN2A2	MAN2A2	protein_coding	mannosidase alpha class 2A member 2 [Source:HGNC Symbol;Acc:HGNC:6825]	15	1	90902218	90922584	-0.09853265713199037	-0.30926604068044217	-0.034621782941452746	6.7405084454148625	1.7749271974664609	0.1507910780340767	0.5551773847476583	1.768267445958931	FALSE
ENSG00000233695	NA	GAS6-AS1	GAS6-AS1	lncRNA	GAS6 antisense RNA 1 [Source:HGNC Symbol;Acc:HGNC:39826]	13	1	113815630	113845744	0.18140745447289391	-0.05168233942243557	0.10562586390565555	4.215533805585043	1.7759897517865904	0.15079753454678974	0.5551773847476583	1.7682342147229386	FALSE
ENSG00000127124	59269	HIVEP3	HIVEP3	protein_coding	human immunodeficiency virus type I enhancer binding protein 3 [Source:HGNC Symbol;Acc:HGNC:13561]	1	-1	41506365	42035925	0.19973799996948122	-0.018317576937956503	0.07402355441926635	6.012299534483035	1.7746408888095038	0.150884456547838	0.5551773847476583	1.7677869638504564	FALSE
ENSG00000276241	NA	AC243829.2	AC243829.2	lncRNA	novel transcript, antisense TBC1D3B	17	1	36116177	36177510	0.35660740998412543	0.32890582769952564	0.12024071009370664	2.7810661929355716	1.775535537927727	0.1509322294756522	0.5551773847476583	1.7675412553452494	FALSE
ENSG00000215769	NA	ARHGAP27P1-BPTFP1-KPNA2P3	ARHGAP27P1-BPTFP1-KPNA2P3	lncRNA	ARHGAP27P1-BPTFP1-KPNA2P3 readthrough, transcribed pseudogene [Source:HGNC Symbol;Acc:HGNC:52873]	17	-1	64749663	64781707	-0.12049174289328377	-0.1377077566851949	-0.059404042448626036	5.41427662176254	1.7741613003530277	0.15093867011903744	0.5551773847476583	1.767508135073405	FALSE
ENSG00000256007	NA	ARAP1-AS1	ARAP1-AS1	lncRNA	ARAP1 antisense RNA 1 [Source:HGNC Symbol;Acc:HGNC:39993]	11	1	72685075	72693808	-0.2933541018070961	-0.33430635185233776	-0.06726085935950922	1.258407707123564	1.7735037012741517	0.15096565837162076	0.5551773847476583	1.7673693655885703	FALSE
ENSG00000205413	54809	SAMD9	SAMD9	protein_coding	sterile alpha motif domain containing 9 [Source:HGNC Symbol;Acc:HGNC:1348]	7	-1	93099513	93118023	-0.01168282713555459	-0.5049748307560037	-0.039734781944024786	6.863135725764779	1.7737384580884221	0.15097917316497098	0.5551773847476583	1.767299883385351	FALSE
ENSG00000230207	NA	RPL4P5	RPL4P5	processed_pseudogene	ribosomal protein L4 pseudogene 5 [Source:HGNC Symbol;Acc:HGNC:35699]	9	-1	7477045	7478320	-0.30249638498492676	0.33572132046002123	-0.013603331496029972	1.48668178159947	1.7726820503558998	0.15109043052675197	0.5551773847476583	1.7667281106408732	FALSE
ENSG00000256294	7768	ZNF225	ZNF225	protein_coding	zinc finger protein 225 [Source:HGNC Symbol;Acc:HGNC:13018]	19	1	44112181	44134822	0.20158910669913152	0.17939449159928889	0.09464467587802604	2.3798567250663	1.7723671440964968	0.15110134570174805	0.5551773847476583	1.7666720369063549	FALSE
ENSG00000139496	9818	NUP58	NUP58	protein_coding	nucleoporin 58 [Source:HGNC Symbol;Acc:HGNC:20261]	13	1	25301556	25349800	-0.05203633521257827	-0.2199073147139779	-0.1492485456014262	6.1175562851090755	1.7733896961752504	0.1511226596136882	0.5551773847476583	1.7665625535269023	FALSE
ENSG00000174611	339855	KY	KY	protein_coding	kyphoscoliosis peptidase [Source:HGNC Symbol;Acc:HGNC:26576]	3	-1	134599923	134651636	-0.21886155074728073	0.3785478792375851	0.3617489637927139	1.059635037458779	1.7731756111904644	0.15112917234021395	0.5551773847476583	1.7665291024504608	FALSE
ENSG00000137267	7280	TUBB2A	TUBB2A	protein_coding	tubulin beta 2A class IIa [Source:HGNC Symbol;Acc:HGNC:12412]	6	-1	3153666	3157544	-0.1991541019916267	-0.7263630035649393	-0.163688622923688	2.3611249328209616	1.7743071269334545	0.15113926217575985	0.5551773847476583	1.7664772810901281	FALSE
ENSG00000079739	5236	PGM1	PGM1	protein_coding	phosphoglucomutase 1 [Source:HGNC Symbol;Acc:HGNC:8905]	1	1	63593411	63660245	-0.12476836768861836	-0.2265659382941971	-0.08437696633686588	4.775543574878193	1.7732952261142891	0.15118622882728971	0.5551773847476583	1.7662361035330074	FALSE
ENSG00000130695	64793	CEP85	CEP85	protein_coding	centrosomal protein 85 [Source:HGNC Symbol;Acc:HGNC:25309]	1	1	26234200	26278808	0.10924475271978035	0.19374601490779952	0.06618612682267758	3.5993880843146138	1.7723365369534532	0.15118749746464502	0.5551773847476583	1.76622958995922	FALSE
ENSG00000163684	11102	RPP14	RPP14	protein_coding	ribonuclease P/MRP subunit p14 [Source:HGNC Symbol;Acc:HGNC:30327]	3	1	58306247	58324695	-0.022647238587629945	0.20332649471215122	0.013615887184114545	3.7661976478506696	1.7714836549979218	0.15131260494791912	0.555505281738976	1.7655875031741501	FALSE
ENSG00000187713	94107	TMEM203	TMEM203	protein_coding	transmembrane protein 203 [Source:HGNC Symbol;Acc:HGNC:28217]	9	-1	137204082	137205648	0.012552577370438243	0.3010873327925519	0.023103576536557716	3.5380455458460456	1.7703187859688683	0.15158280280331396	0.556365095920874	1.7642024810754222	FALSE
ENSG00000166997	245812	CNPY4	CNPY4	protein_coding	canopy FGF signaling regulator 4 [Source:HGNC Symbol;Acc:HGNC:28631]	7	1	100119634	100125508	0.1220657017802155	0.1885935058467603	-0.017618440184875992	3.1895804069733464	1.7701387710301537	0.15161854557781798	0.556365095920874	1.764019439878586	FALSE
ENSG00000117153	59349	KLHL12	KLHL12	protein_coding	kelch like family member 12 [Source:HGNC Symbol;Acc:HGNC:19360]	1	-1	202891116	202928636	0.0688833203903499	-0.15372787285495368	-0.09955733218371202	5.157259219540095	1.7700508620246076	0.15168251599891003	0.5564681896071649	1.7636919446894679	FALSE
ENSG00000116016	2034	EPAS1	EPAS1	protein_coding	endothelial PAS domain protein 1 [Source:HGNC Symbol;Acc:HGNC:3374]	2	1	46293667	46386697	0.0488335757419177	-0.5206773620741227	-0.0436454435126266	2.9545284161660166	1.7691245923196086	0.15187661230695113	0.5567682784233089	1.7626990705775463	FALSE
ENSG00000142541	23521	RPL13A	RPL13A	protein_coding	ribosomal protein L13a [Source:HGNC Symbol;Acc:HGNC:10304]	19	1	49487554	49492308	0.006309968473432713	0.31150340942453925	0.0835917628695502	9.261810613833498	1.7690127188055689	0.15188620313563622	0.5567682784233089	1.7626500410320582	FALSE
ENSG00000176058	286262	TPRN	TPRN	protein_coding	taperin [Source:HGNC Symbol;Acc:HGNC:26894]	9	-1	137191617	137204193	-0.04928272827772454	0.3897812817324467	-0.029909507179711595	1.6662708469217855	1.7679594558782026	0.15193946645818804	0.5567682784233089	1.7623778052966441	FALSE
ENSG00000142347	4542	MYO1F	MYO1F	protein_coding	myosin IF [Source:HGNC Symbol;Acc:HGNC:7600]	19	-1	8520778	8577577	-0.11468058318060809	-0.11661637023948171	-0.011929331895924813	10.946391897284379	1.7690614463385772	0.15194329619401414	0.5567682784233089	1.7623582344944675	FALSE
ENSG00000135624	10574	CCT7	CCT7	protein_coding	chaperonin containing TCP1 subunit 7 [Source:HGNC Symbol;Acc:HGNC:1622]	2	1	73233420	73253021	-0.0011170811495178697	0.23261865845043347	0.02439615791544714	5.217480961649502	1.7686682382390564	0.15194378973411557	0.5567682784233089	1.762355712428624	FALSE
ENSG00000167110	2801	GOLGA2	GOLGA2	protein_coding	golgin A2 [Source:HGNC Symbol;Acc:HGNC:4425]	9	-1	128255829	128275995	-0.0680588669361462	-0.09390583995485823	-0.05437343911127657	5.354759478427444	1.768101902188029	0.1520479959087182	0.5570185320123118	1.7618233760326174	FALSE
ENSG00000198624	26112	CCDC69	CCDC69	protein_coding	coiled-coil domain containing 69 [Source:HGNC Symbol;Acc:HGNC:24487]	5	-1	151181052	151224093	-0.03168782381848604	-0.14808259961867598	-0.07367976218750634	7.319590358688583	1.7681284581684145	0.15215520004400584	0.5572796476700295	1.761276084007292	FALSE
ENSG00000143178	9095	TBX19	TBX19	protein_coding	T-box transcription factor 19 [Source:HGNC Symbol;Acc:HGNC:11596]	1	1	168280877	168314426	0.17440140800260806	-0.1287317463530947	-0.025605488363236794	3.268900900093912	1.7668788588722755	0.15228159858437004	0.5576109243725599	1.7606312694519686	FALSE
ENSG00000281207	NA	SLFNL1-AS1	SLFNL1-AS1	lncRNA	SLFNL1 antisense RNA 1 [Source:HGNC Symbol;Acc:HGNC:44126]	1	1	41014590	41043890	0.281369511774199	0.2522307149047127	-4.10350453356307e-4	1.2211433166658727	1.7647698200279707	0.15261781171107494	0.5587101433680631	1.7589185552953719	FALSE
ENSG00000184232	220323	OAF	OAF	protein_coding	out at first homolog [Source:HGNC Symbol;Acc:HGNC:28752]	11	1	120211032	120230334	-0.21233448282312994	0.007292347466819828	-0.044562232859329774	3.877677132496611	1.764755483781729	0.1527233259697627	0.5589644901172698	1.758381786123521	FALSE
ENSG00000257261	NA	AC008014.1	AC008014.1	lncRNA	novel transcript	12	1	46383652	46876784	0.14327803993936622	0.15352376197671389	-0.02936196294493316	4.9293796525510984	1.7653712622433426	0.15279675132949544	0.5590594975340889	1.7580084652634855	FALSE
ENSG00000153904	23576	DDAH1	DDAH1	protein_coding	dimethylarginine dimethylaminohydrolase 1 [Source:HGNC Symbol;Acc:HGNC:2715]	1	-1	85318481	85578363	0.0684660726558658	-0.7948642918892492	-0.5023882795385933	-0.8183272719316648	1.7640155923800787	0.15285732945966019	0.5590594975340889	1.7577005918191235	FALSE
ENSG00000221994	57232	ZNF630	ZNF630	protein_coding	zinc finger protein 630 [Source:HGNC Symbol;Acc:HGNC:28855]	X	-1	47983356	48071658	0.03383529472504247	-0.3014952640274793	-0.15342932952191654	2.832408359563242	1.764993142130825	0.1528574127420586	0.5590594975340889	1.7577001686361216	FALSE
ENSG00000224877	284184	NDUFAF8	NDUFAF8	protein_coding	NADH:ubiquinone oxidoreductase complex assembly factor 8 [Source:HGNC Symbol;Acc:HGNC:33551]	17	1	81239305	81241310	-0.13710740414806952	0.33638023841556514	-0.04632658248454675	2.1741935301934374	1.7628377560374844	0.1530016439717253	0.5594550918541799	1.7569676126516995	FALSE
ENSG00000286065	NA	AC015911.11	AC015911.11	lncRNA	novel transcript	17	-1	35474904	35537861	0.20899670969643525	0.16991195977975695	0.12470242881512522	3.406610541090566	1.7626870564628654	0.15308963367612463	0.5596149567976357	1.756521029664814	FALSE
ENSG00000185483	4919	ROR1	ROR1	protein_coding	receptor tyrosine kinase like orphan receptor 1 [Source:HGNC Symbol;Acc:HGNC:10256]	1	1	63774017	64181498	0.24267304731445785	0.6584472360675576	0.39504438151080007	-0.08252246357509176	1.7624884391885867	0.15311752154272235	0.5596149567976357	1.7563795381447938	FALSE
ENSG00000163681	7871	SLMAP	SLMAP	protein_coding	sarcolemma associated protein [Source:HGNC Symbol;Acc:HGNC:16643]	3	1	57755450	57930003	0.06461982212333037	-0.1493866941670454	-0.07271547424043212	7.13034251701568	1.762581003951544	0.15320219178039124	0.559655648509412	1.7559501053307285	FALSE
ENSG00000111371	81539	SLC38A1	SLC38A1	protein_coding	solute carrier family 38 member 1 [Source:HGNC Symbol;Acc:HGNC:13447]	12	-1	46183063	46270017	0.07690133280743613	0.36671879895566434	0.11065419769959296	6.859667711896824	1.7624730219259306	0.15322223328128112	0.559655648509412	1.7558484910948817	FALSE
ENSG00000211652	NA	IGLV7-43	IGLV7-43	IG_V_gene	immunoglobulin lambda variable 7-43 [Source:HGNC Symbol;Acc:HGNC:5929]	22	1	22395018	22395489	-0.5059660367451512	1.0787428083775639	0.11461584538635118	0.22156144986581439	1.7620351202289601	0.15323689892460013	0.559655648509412	1.7557741414330836	FALSE
ENSG00000134539	3824	KLRD1	KLRD1	protein_coding	killer cell lectin like receptor D1 [Source:HGNC Symbol;Acc:HGNC:6378]	12	1	10226058	10329608	0.17778328212816202	0.32055322905529865	0.04368102352217997	6.314797637308267	1.7625538731126982	0.15332865693652808	0.5598430243608619	1.7553091129668825	FALSE
ENSG00000159131	2618	GART	GART	protein_coding	phosphoribosylglycinamide formyltransferase, phosphoribosylglycinamide synthetase, phosphoribosylaminoimidazole synthetase [Source:HGNC Symbol;Acc:HGNC:4163]	21	-1	33503931	33543491	0.11812112841267086	0.09059995918483738	0.069414564301529	5.0120629089178435	1.7614057973820363	0.15336039007860885	0.5598430243608619	1.7551483509311068	FALSE
ENSG00000230649	NA	AC024084.1	AC024084.1	lncRNA	novel transcript	7	1	136025717	136084668	0.2651695165988594	0.21187223641334935	0.055444817471323266	2.313646285675121	1.761163256080732	0.1534839224328511	0.5601621460837538	1.7545228273827986	FALSE
ENSG00000234589	NA	AC125807.1	AC125807.1	processed_pseudogene	ribosomal protein L13a (RPL13A) pseudogene	12	-1	3071532	3072145	-0.08698041540801449	0.9263896403247799	0.09086040489218106	-0.730309403104565	1.7602178020581227	0.1535419023244213	0.5602419305937659	1.7542294018549078	FALSE
ENSG00000164116	2982	GUCY1A1	GUCY1A1	protein_coding	guanylate cyclase 1 soluble subunit alpha 1 [Source:HGNC Symbol;Acc:HGNC:4685]	4	1	155666711	155732349	-0.15846274888693146	-0.4829862979964296	-0.11002257294010867	2.706209339951484	1.7602647593183982	0.15364976851667828	0.5605036593278919	1.7536837891448955	FALSE
ENSG00000184305	401145	CCSER1	CCSER1	protein_coding	coiled-coil serine rich protein 1 [Source:HGNC Symbol;Acc:HGNC:29349]	4	1	90127535	91601913	0.17664908209861485	0.1866139788316394	0.09358674612814626	4.059788892733797	1.75924649089551	0.1539034166174158	0.5612623040928948	1.7524022003762567	FALSE
ENSG00000263874	NA	LINC00672	LINC00672	protein_coding	long intergenic non-protein coding RNA 672 [Source:HGNC Symbol;Acc:HGNC:44353]	17	1	38925168	38929384	-0.11051549341962523	-0.30258159762593545	-0.15165642605959015	2.410039757118918	1.7586134496023442	0.15393010390117817	0.5612623040928948	1.7522674754658825	FALSE
ENSG00000152795	9987	HNRNPDL	HNRNPDL	protein_coding	heterogeneous nuclear ribonucleoprotein D like [Source:HGNC Symbol;Acc:HGNC:5037]	4	-1	82422564	82430408	0.1233530957172862	0.04866358302088356	0.05732851776235516	7.186212257827248	1.758122122824642	0.15400236520516622	0.5613694559782961	1.7519027907193416	FALSE
ENSG00000274818	NA	AC004825.2	AC004825.2	lncRNA	novel transcript	14	-1	70906657	70907111	-0.5157866992706599	0.10498299935054833	0.019806894212685423	-0.25831291176320104	1.7574168052307364	0.15403187445320277	0.5613694559782961	1.7517539113576015	FALSE
ENSG00000171160	118812	MORN4	MORN4	protein_coding	MORN repeat containing 4 [Source:HGNC Symbol;Acc:HGNC:24001]	10	-1	97614553	97633500	0.17851370315929407	0.7021556815383349	0.28325564340748877	-0.2999686352027426	1.7568908821897733	0.15416485986921447	0.5617221379918688	1.7510833102988326	FALSE
ENSG00000236829	NA	Z97634.1	Z97634.1	transcribed_processed_pseudogene	ribosomal protein L23a (RPL23A) pseudogene	16	1	382097	392960	-0.030866669196045957	0.08103125169715614	-0.2102555749590642	1.893542515665021	1.7561864436252197	0.1543875244266397	0.5622907355192283	1.749961708581188	FALSE
ENSG00000156787	93594	TBC1D31	TBC1D31	protein_coding	TBC1 domain family member 31 [Source:HGNC Symbol;Acc:HGNC:30888]	8	1	123041968	123152153	0.16958829645445322	0.12583690646456155	0.03419487379362555	3.7727272309801565	1.7563350430320228	0.15439341387250294	0.5622907355192283	1.7499320631025423	FALSE
ENSG00000176531	653583	PHLDB3	PHLDB3	protein_coding	pleckstrin homology like domain family B member 3 [Source:HGNC Symbol;Acc:HGNC:30499]	19	-1	43474954	43504935	0.1591121123757546	0.2263511609071721	-0.01782342531413061	2.30080665432417	1.7556069500866411	0.1544435353977028	0.5623412388623868	1.7496798114731156	FALSE
ENSG00000064703	11218	DDX20	DDX20	protein_coding	DEAD-box helicase 20 [Source:HGNC Symbol;Acc:HGNC:2743]	1	1	111755245	111768000	0.15713140693442293	0.18303599165714823	0.010661882118434633	3.6263948521423304	1.7554458995364461	0.15451191749436172	0.5624331057941347	1.7493357825990337	FALSE
ENSG00000168824	27065	NSG1	NSG1	protein_coding	neuronal vesicle trafficking associated 1 [Source:HGNC Symbol;Acc:HGNC:18790]	4	1	4348140	4419058	-0.09367545218088323	0.382319137086087	0.14455904582461193	2.745002868836824	1.756779650462184	0.15454128662849606	0.5624331057941347	1.7491880712121277	FALSE
ENSG00000135047	1514	CTSL	CTSL	protein_coding	cathepsin L [Source:HGNC Symbol;Acc:HGNC:2537]	9	1	87726109	87731469	0.19930011511309154	-0.2971856056336303	0.10310481010712771	2.2004716971390823	1.7551220167489692	0.15463394011979703	0.5626382935017996	1.748722246139813	FALSE
ENSG00000131966	55860	ACTR10	ACTR10	protein_coding	actin related protein 10 [Source:HGNC Symbol;Acc:HGNC:17372]	14	1	58200080	58235636	0.04009108436250659	-0.14953594556714855	-0.0502376238859105	5.747706297622817	1.754955247206008	0.15468056342499442	0.5626759426090733	1.7484879422199222	FALSE
ENSG00000134283	51535	PPHLN1	PPHLN1	protein_coding	periphilin 1 [Source:HGNC Symbol;Acc:HGNC:19369]	12	1	42238447	42459715	0.10371984102746312	0.030576455682025168	-0.03256649788692864	6.262062347046636	1.7544877010922935	0.15479924799051714	0.56288156301453	1.7478917973528414	FALSE
ENSG00000235848	NA	RMDN2-AS1	RMDN2-AS1	lncRNA	RMDN2 antisense RNA 1 [Source:HGNC Symbol;Acc:HGNC:41150]	2	-1	37949911	38067041	-0.35328258163025195	-0.22180342975114015	-0.41399558758357874	-0.3630689869595555	1.753776071206175	0.15480966719231415	0.56288156301453	1.7478394829728126	FALSE
ENSG00000197958	6136	RPL12	RPL12	protein_coding	ribosomal protein L12 [Source:HGNC Symbol;Acc:HGNC:10302]	9	-1	127447674	127451406	0.05122958693587308	0.2959856245861775	0.06544056122238744	8.470077654218171	1.7539427103265175	0.15487416213933033	0.5629840939637105	1.747515730428429	FALSE
ENSG00000100211	25776	CBY1	CBY1	protein_coding	chibby family member 1, beta catenin antagonist [Source:HGNC Symbol;Acc:HGNC:1307]	22	1	38656636	38673854	0.08057564277770825	0.2501507068711041	0.08700500568529221	3.22128486280112	1.7526734528383914	0.15498929663068978	0.5632706138797163	1.746938092974193	FALSE
ENSG00000268163	NA	AC004076.1	AC004076.1	protein_coding	novel transcript	19	-1	57437970	57477536	-0.1551544728392044	0.3764819505366809	0.07867746418523333	1.4484952538884512	1.7527893394334106	0.15516994437055104	0.5635029016394595	1.746032586600707	FALSE
ENSG00000211746	NA	TRBV19	TRBV19	TR_V_gene	T cell receptor beta variable 19 [Source:HGNC Symbol;Acc:HGNC:12194]	7	1	142618849	142619532	-0.1812268246908324	0.3751779886648306	0.19764577141990877	2.094051802227577	1.7521976380893436	0.15519081006944896	0.5635029016394595	1.7459280602603462	FALSE
ENSG00000196743	2760	GM2A	GM2A	protein_coding	GM2 ganglioside activator [Source:HGNC Symbol;Acc:HGNC:4367]	5	1	151212150	151270440	-0.07948221726795338	-0.33435852375389113	-0.12219452191022558	5.690187861116931	1.7529020338265453	0.15521425060157762	0.5635029016394595	1.7458106511524596	FALSE
ENSG00000172071	9451	EIF2AK3	EIF2AK3	protein_coding	eukaryotic translation initiation factor 2 alpha kinase 3 [Source:HGNC Symbol;Acc:HGNC:3255]	2	-1	88556741	88627464	0.08470528811037113	0.22215300946959482	0.04534348722232075	4.51516482271819	1.752084253848396	0.15523031695052708	0.5635029016394595	1.7457301875686921	FALSE
ENSG00000230325	NA	AL359921.1	AL359921.1	lncRNA	novel transcript	1	-1	236540094	236550280	0.23221279799653965	-0.11802312732629702	0.07351323219660785	1.9556736088865423	1.7517474654714755	0.15523485904876605	0.5635029016394595	1.7457074412300244	FALSE
ENSG00000123739	81579	PLA2G12A	PLA2G12A	protein_coding	phospholipase A2 group XIIA [Source:HGNC Symbol;Acc:HGNC:18554]	4	-1	109709989	109730070	-0.07518085560775184	-0.29291173317810065	-0.10989708280296676	4.284664825351342	1.7516190430337044	0.15537799687132406	0.5638905263151865	1.7449909439161566	FALSE
ENSG00000133056	5287	PIK3C2B	PIK3C2B	protein_coding	phosphatidylinositol-4-phosphate 3-kinase catalytic subunit type 2 beta [Source:HGNC Symbol;Acc:HGNC:8972]	1	-1	204422628	204494724	-3.747513740084743e-4	0.2871255913037073	0.10150010092858604	4.518637151684425	1.7514212274320735	0.1554559150475967	0.564041332936438	1.7446011747835417	FALSE
ENSG00000152942	5884	RAD17	RAD17	protein_coding	RAD17 checkpoint clamp loader component [Source:HGNC Symbol;Acc:HGNC:9807]	5	1	69369293	69414801	0.060926713213813495	0.25684806654881553	0.030817424411179038	4.2425755356762425	1.7501569808756035	0.15552426191904464	0.5641573495384241	1.744259435770327	FALSE
ENSG00000105656	8178	ELL	ELL	protein_coding	elongation factor for RNA polymerase II [Source:HGNC Symbol;Acc:HGNC:23114]	19	-1	18442663	18522116	-0.0735859542836855	-0.14069535746462497	-0.09399909142072319	6.913557589812141	1.7496523215555166	0.15574017432057188	0.5648084741375708	1.7431807889730428	FALSE
ENSG00000176928	51301	GCNT4	GCNT4	protein_coding	glucosaminyl (N-acetyl) transferase 4 [Source:HGNC Symbol;Acc:HGNC:17973]	5	-1	75025346	75052770	0.10320995498211291	0.3560348917326231	0.13023894863780738	3.4897198157587574	1.749045369220771	0.15584722049399896	0.5649422424344508	1.742646534786397	FALSE
ENSG00000135439	116986	AGAP2	AGAP2	protein_coding	ArfGAP with GTPase domain, ankyrin repeat and PH domain 2 [Source:HGNC Symbol;Acc:HGNC:16921]	12	-1	57723761	57742157	-0.046814893375683446	-0.2395659325743236	-0.08727889315475627	5.879496473135932	1.7489354033814952	0.15585244969456358	0.5649422424344508	1.742620445362659	FALSE
ENSG00000130649	1571	CYP2E1	CYP2E1	protein_coding	cytochrome P450 family 2 subfamily E member 1 [Source:HGNC Symbol;Acc:HGNC:2631]	10	1	133520406	133561220	0.17231947055506705	0.7647874864082378	0.1220584033238333	-0.5187647077685872	1.748203679282598	0.15592871253332993	0.5649422424344508	1.742240050119374	FALSE
ENSG00000186908	23390	ZDHHC17	ZDHHC17	protein_coding	zinc finger DHHC-type containing 17 [Source:HGNC Symbol;Acc:HGNC:18412]	12	1	76763588	76853696	0.020810493786382514	-0.22365610639457303	-0.10432852752684478	6.662785824964669	1.7483716100574325	0.15604210332009727	0.5649422424344508	1.741674786821786	FALSE
ENSG00000198242	6147	RPL23A	RPL23A	protein_coding	ribosomal protein L23a [Source:HGNC Symbol;Acc:HGNC:10317]	17	1	28719985	28724359	6.532911310292364e-4	0.34336134663027523	0.0810210717953726	7.951091785032912	1.7477816552421026	0.1560478324140537	0.5649422424344508	1.7416462370547616	FALSE
ENSG00000134250	4853	NOTCH2	NOTCH2	protein_coding	notch receptor 2 [Source:HGNC Symbol;Acc:HGNC:7882]	1	-1	119911553	120100779	-0.044896592582700526	-0.32762536340722087	-0.10029916995976866	8.401266038576098	1.7478511668160683	0.15605514695863795	0.5649422424344508	1.7416097879558814	FALSE
ENSG00000276953	NA	TRBV12-4	TRBV12-4	TR_V_gene	T cell receptor beta variable 12-4 [Source:HGNC Symbol;Acc:HGNC:12186]	7	1	142563740	142564245	-0.16743093204388934	0.7500778234664576	0.24934880792355968	-0.04678025884232385	1.7477951579225008	0.1560651458643915	0.5649422424344508	1.7415599650266926	FALSE
ENSG00000148842	54805	CNNM2	CNNM2	protein_coding	cyclin and CBS domain divalent metal cation transport mediator 2 [Source:HGNC Symbol;Acc:HGNC:103]	10	1	102918294	103090222	0.12631819210607032	0.14414278249914814	0.05345210282582485	4.363823847779112	1.7472995640332982	0.1561598130795905	0.5649422424344508	1.7410884027463034	FALSE
ENSG00000226849	NA	AL109811.1	AL109811.1	lncRNA	novel transcript	1	1	11068471	11073097	-0.0777478154141997	0.507783285950028	0.13073107846214377	0.6322991719267577	1.7465865449218327	0.15616319296895947	0.5649422424344508	1.7410715716144611	FALSE
ENSG00000161558	55260	TMEM143	TMEM143	protein_coding	transmembrane protein 143 [Source:HGNC Symbol;Acc:HGNC:25603]	19	-1	48332356	48364059	0.17745736445298274	0.18223031019101923	0.09311478972115214	2.910334704461147	1.7467301856133324	0.15616805286165955	0.5649422424344508	1.7410473709822594	FALSE
ENSG00000163171	10602	CDC42EP3	CDC42EP3	protein_coding	CDC42 effector protein 3 [Source:HGNC Symbol;Acc:HGNC:16943]	2	-1	37641882	37738468	-0.10365090015587525	-0.27801374753679936	-0.14359772910227792	7.975143343719754	1.7475787349337304	0.15618833261805645	0.5649422424344508	1.740946392277168	FALSE
ENSG00000253653	NA	AC009185.1	AC009185.1	lncRNA	novel transcript	5	-1	157260122	157266625	0.19421234230679274	-0.5439106962403149	-0.0708981433296617	0.08725778030512246	1.7465580595500576	0.15621412402819673	0.5649422424344508	1.7408179873344742	FALSE
ENSG00000188175	253012	HEPACAM2	HEPACAM2	protein_coding	HEPACAM family member 2 [Source:HGNC Symbol;Acc:HGNC:27364]	7	-1	93188534	93226469	0.5745489296468798	-0.6880369169325085	-0.1352250152475031	0.0883363293208007	1.74652470830504	0.15630097482750863	0.5650506515421754	1.740385739504086	FALSE
ENSG00000117174	54680	ZNHIT6	ZNHIT6	protein_coding	zinc finger HIT-type containing 6 [Source:HGNC Symbol;Acc:HGNC:26089]	1	-1	85649417	85708433	0.1466115988763406	0.1270342013233323	0.05184073646167871	4.137034682836904	1.7463909732143876	0.15633653601898212	0.5650506515421754	1.7402088203343895	FALSE
ENSG00000240449	NA	AC005586.1	AC005586.1	lncRNA	novel transcript	7	-1	150363777	150372590	-0.2122453394801338	0.5429534313422598	0.2995867888447384	-0.2346150474415638	1.7453184501208792	0.15639188987231156	0.5650506515421754	1.739933506927474	FALSE
ENSG00000118181	6230	RPS25	RPS25	protein_coding	ribosomal protein S25 [Source:HGNC Symbol;Acc:HGNC:10413]	11	-1	119015712	119018691	0.018134650435190164	0.2971273297473879	0.055968360032492025	8.770982612411986	1.7460873553508485	0.15640161876540723	0.5650506515421754	1.7398851278369616	FALSE
ENSG00000163346	57326	PBXIP1	PBXIP1	protein_coding	PBX homeobox interacting protein 1 [Source:HGNC Symbol;Acc:HGNC:21199]	1	-1	154944076	154956123	-0.07562503492673325	0.25329329671722134	0.03387256098482082	7.376496965462672	1.7464224974035663	0.15642624574315653	0.5650506515421754	1.7397626773818053	FALSE
ENSG00000107331	20	ABCA2	ABCA2	protein_coding	ATP binding cassette subfamily A member 2 [Source:HGNC Symbol;Acc:HGNC:32]	9	-1	137007234	137028922	0.010965001600772082	-0.3294605894730826	-0.032832336651455706	5.51418456580254	1.7460502912829503	0.15646625482935947	0.5650635805956216	1.7395637826393913	FALSE
ENSG00000179862	163732	CITED4	CITED4	protein_coding	Cbp/p300 interacting transactivator with Glu/Asp rich carboxy-terminal domain 4 [Source:HGNC Symbol;Acc:HGNC:18696]	1	-1	40861054	40862363	-0.3798596668945856	-0.23257627586515153	-0.1518454969087796	1.3187575236002784	1.7449295057066678	0.15660910976552328	0.5654478355616926	1.7388540077074042	FALSE
ENSG00000204525	3107	HLA-C	HLA-C	protein_coding	major histocompatibility complex, class I, C [Source:HGNC Symbol;Acc:HGNC:4933]	6	-1	31268749	31272130	-0.16441971049243786	-0.24502720417232823	-0.06473305788830129	10.259781587673242	1.7450935245007362	0.1567091661798025	0.5655406807471217	1.7383572407688668	FALSE
ENSG00000170832	84669	USP32	USP32	protein_coding	ubiquitin specific peptidase 32 [Source:HGNC Symbol;Acc:HGNC:19143]	17	-1	60177327	60422470	-0.03621482963656864	-0.18858244685968523	-0.050316206169370596	8.803706067638625	1.7446674959929578	0.1567385361985424	0.5655406807471217	1.7382114792711123	FALSE
ENSG00000178878	81575	APOLD1	APOLD1	protein_coding	apolipoprotein L domain containing 1 [Source:HGNC Symbol;Acc:HGNC:25268]	12	1	12725917	12829975	0.04745375811347371	0.2994771689821269	0.07593010709836326	6.039459609231012	1.745183102894287	0.1567723734479279	0.5655406807471217	1.7380435791239783	FALSE
ENSG00000084234	334	APLP2	APLP2	protein_coding	amyloid beta precursor like protein 2 [Source:HGNC Symbol;Acc:HGNC:598]	11	1	130068147	130144811	-0.06694144094844325	-0.1466342825031744	-0.10378687441221893	8.960075668977028	1.7443248258438715	0.1568112321992349	0.5655406807471217	1.7378508044768493	FALSE
ENSG00000148362	286257	PAXX	PAXX	protein_coding	PAXX non-homologous end joining factor [Source:HGNC Symbol;Acc:HGNC:27849]	9	1	136992422	136993984	0.14106809838876375	0.17828061525525982	0.1795420165418213	3.144191772649121	1.7435859225478407	0.15687322631153222	0.5655406807471217	1.7375433506959137	FALSE
ENSG00000180992	64928	MRPL14	MRPL14	protein_coding	mitochondrial ribosomal protein L14 [Source:HGNC Symbol;Acc:HGNC:14279]	6	-1	44113451	44127452	0.12154419191609146	0.29812322365316973	0.10605494206877822	2.2516944863698236	1.7429532743010818	0.1569187066081148	0.5655406807471217	1.7373178684279706	FALSE
ENSG00000267698	101927572	AC002116.2	AC002116.2	lncRNA	uncharacterized LOC101927572 [Source:NCBI gene;Acc:101927572]	19	1	36014508	36045972	0.20615075297641505	0.08117397202057013	0.15310106320791245	2.0775589157684555	1.7430021523305563	0.156923792179302	0.5655406807471217	1.7372926590078264	FALSE
ENSG00000161980	51728	POLR3K	POLR3K	protein_coding	RNA polymerase III subunit K [Source:HGNC Symbol;Acc:HGNC:14121]	16	-1	46407	53608	-0.10866096886262777	0.29683012348371846	0.12251370402340266	2.427416849445856	1.742857896346696	0.1570104467110144	0.5655406807471217	1.7368632266926818	FALSE
ENSG00000223891	NA	OSER1-DT	OSER1-DT	lncRNA	OSER1 divergent transcript [Source:HGNC Symbol;Acc:HGNC:48585]	20	1	44210907	44226027	0.05719087881622507	0.11918836757499311	-0.10474399759036063	3.25050214426484	1.743012074915134	0.15708555073028302	0.5655406807471217	1.7364912157839132	FALSE
ENSG00000020922	4361	MRE11	MRE11	protein_coding	MRE11 homolog, double strand break repair nuclease [Source:HGNC Symbol;Acc:HGNC:7230]	11	-1	94415578	94493908	0.13788222276880782	0.1143124863726611	-3.146446835284098e-4	4.891427704758945	1.7427667205442319	0.15710163601774255	0.5655406807471217	1.7364115627269232	FALSE
ENSG00000267546	NA	AC015802.4	AC015802.4	lncRNA	novel transcript, antisense to PRCD	17	-1	76545668	76557683	0.002156245236681817	-0.36958152408144224	-0.19250128894394375	1.8322036069060574	1.7426384895812166	0.15711037183435705	0.5655406807471217	1.7363683068838058	FALSE
ENSG00000242299	NA	AC073861.1	AC073861.1	processed_pseudogene	ribosomal protein S18 (RPS18) pseudogene	3	-1	101576489	101576947	-0.17515028682237144	0.6703170200257202	0.008292045927591769	1.9872407203737068	1.7416020929141474	0.15721095386808376	0.5655406807471217	1.7358704330970938	FALSE
ENSG00000085871	4258	MGST2	MGST2	protein_coding	microsomal glutathione S-transferase 2 [Source:HGNC Symbol;Acc:HGNC:7063]	4	1	139665768	139740745	0.09069358425919459	0.1729245145826876	-0.018035590931288058	4.4671922712426095	1.742861166332005	0.15721952655848997	0.5655406807471217	1.7358280127907315	FALSE
ENSG00000153234	4929	NR4A2	NR4A2	protein_coding	nuclear receptor subfamily 4 group A member 2 [Source:HGNC Symbol;Acc:HGNC:7981]	2	-1	156324437	156342348	0.11535788184906332	-0.3182884101385317	-0.07513355052557646	2.8299199975111367	1.7417674553344549	0.1572209910457567	0.5655406807471217	1.7358207662758254	FALSE
ENSG00000242951	NA	AC007182.2	AC007182.2	processed_pseudogene	ribosomal protein S24 (RPS24) pseudogene	14	-1	75595805	75596206	-0.5220662529878357	0.4662775372881054	-0.09012847974453718	-0.537549432682777	1.7413398585807274	0.1572518023803732	0.5655406807471217	1.7356683216657345	FALSE
ENSG00000203739	NA	AL645568.1	AL645568.1	lncRNA	novel transcript	1	-1	173417793	173489407	0.027813781830714594	-0.3063438099703781	-0.15127112018377276	5.110645207099875	1.7416103958503983	0.15732023618461763	0.5655406807471217	1.735329833843917	FALSE
ENSG00000266385	NA	AC005899.5	AC005899.5	lncRNA	novel transcript	17	1	32411217	32412420	0.2760893617745448	-0.29880702760546707	-0.2980877311171398	0.29220182756698837	1.7406506726046624	0.15733577887572517	0.5655406807471217	1.7352529758079036	FALSE
ENSG00000259399	100527943	TGIF2-RAB5IF	TGIF2-RAB5IF	protein_coding	TGIF2-RAB5IF readthrough [Source:HGNC Symbol;Acc:HGNC:44664]	20	1	36574553	36612384	-0.06517487453620312	-0.0845258986920297	0.3399878400596414	0.27280232391423875	1.7405327759951137	0.15737364049556835	0.5655406807471217	1.7350657814430794	FALSE
ENSG00000236204	NA	LINC01376	LINC01376	lncRNA	long intergenic non-protein coding RNA 1376 [Source:HGNC Symbol;Acc:HGNC:50637]	2	-1	18986451	19348067	0.2070794626972438	0.13426075241580457	0.09663379980889486	2.7991199192169263	1.7411616255785207	0.1573912065784364	0.5655406807471217	1.7349789461251992	FALSE
ENSG00000163491	152110	NEK10	NEK10	protein_coding	NIMA related kinase 10 [Source:HGNC Symbol;Acc:HGNC:18592]	3	-1	27110085	27369460	-0.05559070275437033	0.4645854053051497	-0.08524927204439593	0.9232603328756555	1.7404485698607133	0.1574237457271605	0.5655406807471217	1.7348181178193	FALSE
ENSG00000100823	328	APEX1	APEX1	protein_coding	apurinic/apyrimidinic endodeoxyribonuclease 1 [Source:HGNC Symbol;Acc:HGNC:587]	14	1	20455191	20457772	0.00995902866828881	0.2916040631808457	0.07396895892196557	5.211452365173052	1.7404337827364897	0.15749554828545778	0.5655406807471217	1.7344633366654418	FALSE
ENSG00000143919	79823	CAMKMT	CAMKMT	protein_coding	calmodulin-lysine N-methyltransferase [Source:HGNC Symbol;Acc:HGNC:26276]	2	1	44361947	44772592	0.11676913031847558	0.15605802989670794	0.01035995705425421	6.698713175464113	1.74084435634731	0.1575169385273526	0.5655406807471217	1.7343576755555858	FALSE
ENSG00000089737	57062	DDX24	DDX24	protein_coding	DEAD-box helicase 24 [Source:HGNC Symbol;Acc:HGNC:13266]	14	-1	94048287	94081212	0.06942640334792993	0.18274272598566021	0.0979491430066319	6.047902888688249	1.7399959196160997	0.157618096618149	0.5655406807471217	1.7338581693801933	FALSE
ENSG00000219023	NA	AL033519.3	AL033519.3	processed_pseudogene	ribosomal protein S15A (RPS15A) pseudogene	6	1	35555873	35556264	-0.09425095035242927	0.4543396685947154	-0.2565101739897634	1.2433419891127429	1.7394401139979538	0.15767233338146394	0.5655406807471217	1.7335904793761407	FALSE
ENSG00000156256	10600	USP16	USP16	protein_coding	ubiquitin specific peptidase 16 [Source:HGNC Symbol;Acc:HGNC:12614]	21	1	29024629	29054488	0.08509711401470664	0.08564556875319908	0.05247015175407886	5.851199041880863	1.7394721526801808	0.15768688096656977	0.5655406807471217	1.7335186933381763	FALSE
ENSG00000182621	23236	PLCB1	PLCB1	protein_coding	phospholipase C beta 1 [Source:HGNC Symbol;Acc:HGNC:15917]	20	1	8077251	8968360	0.15546117498514136	0.2275535897415817	0.07639352189835151	6.979800542171287	1.7403129534069262	0.15769111723968948	0.5655406807471217	1.7334977903370306	FALSE
ENSG00000251578	NA	TRBV21-1	TRBV21-1	TR_V_pseudogene	T cell receptor beta variable 21-1 (pseudogene) [Source:HGNC Symbol;Acc:HGNC:12198]	7	1	142636924	142637384	0.3485869148482455	0.6735718881556487	0.33205783130313155	-0.9293342562590368	1.7390226923576428	0.15770567621020287	0.5655406807471217	1.7334259561864587	FALSE
ENSG00000059915	5662	PSD	PSD	protein_coding	pleckstrin and Sec7 domain containing [Source:HGNC Symbol;Acc:HGNC:9507]	10	-1	102402617	102421539	0.4472004571777796	-0.042125777150410805	0.23014646041590844	-0.3624694803283586	1.7386547401930572	0.15775338184556337	0.5655406807471217	1.7331906197539562	FALSE
ENSG00000167261	64174	DPEP2	DPEP2	protein_coding	dipeptidase 2 [Source:HGNC Symbol;Acc:HGNC:23028]	16	-1	67987394	68000586	-0.034583728631304045	0.32100596539196946	0.07623043205134974	8.040405250476315	1.7393339121083564	0.1578277532187447	0.5655406807471217	1.7328238724870382	FALSE
ENSG00000069509	139341	FUNDC1	FUNDC1	protein_coding	FUN14 domain containing 1 [Source:HGNC Symbol;Acc:HGNC:28746]	X	-1	44523639	44542859	0.061449355125387864	0.295930782889457	0.06716598620761836	2.7668553782877594	1.738661794000774	0.15782887797691814	0.5655406807471217	1.7328183272219928	FALSE
ENSG00000253535	NA	AC120193.1	AC120193.1	lncRNA	novel transcript	8	-1	24295814	24912073	0.21934235788681092	0.2440674105361017	0.17759268011449017	2.1108763955105045	1.7390572321014663	0.1578534964626177	0.5655406807471217	1.73269696288124	FALSE
ENSG00000113716	22993	HMGXB3	HMGXB3	protein_coding	HMG-box containing 3 [Source:HGNC Symbol;Acc:HGNC:28982]	5	1	150000046	150053142	0.15596049553418842	0.22392691670167936	0.09172718529887625	4.013376165999716	1.7380874847076178	0.1579338079439996	0.5655406807471217	1.7323011669217248	FALSE
ENSG00000125741	80207	OPA3	OPA3	protein_coding	outer mitochondrial membrane lipid metabolism regulator OPA3 [Source:HGNC Symbol;Acc:HGNC:8142]	19	-1	45527427	45602212	0.092725449737517	0.12893938119093018	0.050184788977987664	4.367926774062481	1.7380384595978133	0.15796206333374008	0.5655406807471217	1.7321619620948525	FALSE
ENSG00000255949	NA	RPS6KB2-AS1	RPS6KB2-AS1	lncRNA	RPS6KB2 antisense RNA 1 [Source:HGNC Symbol;Acc:HGNC:53744]	11	-1	67431367	67435399	0.22311402211760548	0.406826723936158	0.13541216998716013	0.6460802392124764	1.7378859747798114	0.1579756074041792	0.5655406807471217	1.7320952433249992	FALSE
ENSG00000232284	100289178	GNG12-AS1	GNG12-AS1	lncRNA	GNG12, DIRAS3 and WLS antisense RNA 1 [Source:HGNC Symbol;Acc:HGNC:43938]	1	1	67832303	68202987	-0.2042591398491774	-0.4606648885961186	0.27952909669570486	-0.3687007230632965	1.7380605632004869	0.15805113380890962	0.5655406807471217	1.7317232953057164	FALSE
ENSG00000029153	56938	ARNTL2	ARNTL2	protein_coding	aryl hydrocarbon receptor nuclear translocator like 2 [Source:HGNC Symbol;Acc:HGNC:18984]	12	1	27332854	27425289	-0.03661721688415179	-0.25074897294056864	-0.36565145607706895	0.6993299120598977	1.7372844005480574	0.15806279670752343	0.5655406807471217	1.7316658734787094	FALSE
ENSG00000104154	7782	SLC30A4	SLC30A4	protein_coding	solute carrier family 30 member 4 [Source:HGNC Symbol;Acc:HGNC:11015]	15	-1	45479606	45522755	0.1040620787089965	0.30457994463319576	0.18302347330376972	2.5000617729582184	1.7376619056772096	0.15810496733399532	0.5655406807471217	1.7314582813635806	FALSE
ENSG00000198046	63934	ZNF667	ZNF667	protein_coding	zinc finger protein 667 [Source:HGNC Symbol;Acc:HGNC:28854]	19	-1	56439325	56478065	0.5585763261389958	0.19316408938775365	-0.006721262899002552	-0.6737515004321124	1.7379924954836183	0.1581114882843665	0.5655406807471217	1.7314261855303117	FALSE
ENSG00000258666	NA	AL157871.4	AL157871.4	lncRNA	novel transcript, antisense to WARS	14	1	100333790	100354061	-0.20321929677704126	-0.5752317723598588	-0.11302242035689357	0.8907275264596106	1.7372259980546159	0.15815595316975872	0.5655406807471217	1.7312073645584916	FALSE
ENSG00000139826	84945	ABHD13	ABHD13	protein_coding	abhydrolase domain containing 13 [Source:HGNC Symbol;Acc:HGNC:20293]	13	1	108218392	108234243	-0.07339617271216556	-0.18767578815753488	-0.17795002690707237	4.83134489274238	1.7371667606913062	0.1582227069913634	0.5655406807471217	1.7308789639327757	FALSE
ENSG00000173559	64859	NABP1	NABP1	protein_coding	nucleic acid binding protein 1 [Source:HGNC Symbol;Acc:HGNC:26232]	2	1	191678068	191696664	-0.034510953095857264	-0.3336284032799207	-0.09257340853867385	7.988447200251788	1.7375259981223934	0.1582298747811112	0.5655406807471217	1.730843709197134	FALSE
ENSG00000169683	201255	LRRC45	LRRC45	protein_coding	leucine rich repeat containing 45 [Source:HGNC Symbol;Acc:HGNC:28302]	17	1	82023305	82031151	0.027421089852226584	0.3036255945409547	0.20067852911393833	1.7660847367611052	1.736410611921891	0.1582494081447526	0.5655406807471217	1.7307476420921775	FALSE
ENSG00000116983	51440	HPCAL4	HPCAL4	protein_coding	hippocalcin like 4 [Source:HGNC Symbol;Acc:HGNC:18212]	1	-1	39678648	39691485	0.22478851659686647	0.3994272549734115	0.20110513002952082	1.52298373845085	1.7373787372638565	0.15829748231910828	0.5655406807471217	1.730511255918916	FALSE
ENSG00000243679	NA	AC018638.5	AC018638.5	processed_pseudogene	novel pseudogene	7	1	128653969	128654722	0.2232282806283355	-0.09841442732379267	-0.029828394609101607	3.2468585380105495	1.736634941267695	0.15830230615011118	0.5655406807471217	1.7304875403296824	FALSE
ENSG00000147234	84443	FRMPD3	FRMPD3	protein_coding	FERM and PDZ domain containing 3 [Source:HGNC Symbol;Acc:HGNC:29382]	X	1	107522450	107605251	0.34255771678269875	0.15009104146484864	-0.022385744858213208	1.4276639170392234	1.7380293757644214	0.15833128738643204	0.5655406807471217	1.7303450730799756	FALSE
ENSG00000151422	2241	FER	FER	protein_coding	FER tyrosine kinase [Source:HGNC Symbol;Acc:HGNC:3655]	5	1	108747841	109196841	0.10453446661196454	0.19840942289179234	0.03867024170946874	4.44279444935102	1.7365487842448637	0.15837040412538594	0.5655406807471217	1.730152820245719	FALSE
ENSG00000168497	8436	CAVIN2	CAVIN2	protein_coding	caveolae associated protein 2 [Source:HGNC Symbol;Acc:HGNC:10690]	2	-1	191834310	191847088	-0.12615101474009274	-0.33681862981217275	-0.11909079513067469	7.420538479993553	1.736701341646951	0.15840029755544616	0.5655406807471217	1.7300059287423035	FALSE
ENSG00000260111	NA	AC012184.1	AC012184.1	lncRNA	novel transcript, antisense to ST3GAL2	16	1	70379457	70399502	-0.034398756007218145	-0.43788554418925074	0.03680222973310519	1.1536464755865727	1.7357276454219406	0.15841411345889653	0.5655406807471217	1.7299380484445372	FALSE
ENSG00000163110	10611	PDLIM5	PDLIM5	protein_coding	PDZ and LIM domain 5 [Source:HGNC Symbol;Acc:HGNC:17468]	4	1	94451857	94668227	0.12123682556732536	-0.04884481399494273	-0.016301693395582083	5.997322634175782	1.7361012168410836	0.15842481628171284	0.5655406807471217	1.7298854671700532	FALSE
ENSG00000162604	83941	TM2D1	TM2D1	protein_coding	TM2 domain containing 1 [Source:HGNC Symbol;Acc:HGNC:24142]	1	-1	61681046	61725423	0.1016000199275096	-0.04527846206099011	-0.06569267616584464	5.295054569527147	1.7360307468867489	0.15845785562033338	0.5655406807471217	1.7297231712456689	FALSE
ENSG00000258643	100529063	BCL2L2-PABPN1	BCL2L2-PABPN1	protein_coding	BCL2L2-PABPN1 readthrough [Source:HGNC Symbol;Acc:HGNC:42959]	14	1	23306835	23325369	0.14246771733684654	0.3247005272417689	-0.052530181992727173	1.0653674987057342	1.7348122396515726	0.15858043059034074	0.565842227406001	1.7291213366758094	FALSE
ENSG00000273112	NA	AL590385.2	AL590385.2	lncRNA	novel transcript, readthrough between FCGR2A and FCGR2C polymormphic pseudogene	1	1	161513176	161605099	-0.11140631105738888	-0.24337836019941242	-0.04791795991724529	6.254370734695509	1.7357773935277563	0.158615305574192	0.565842227406001	1.7289501830463492	FALSE
ENSG00000132837	29958	DMGDH	DMGDH	protein_coding	dimethylglycine dehydrogenase [Source:HGNC Symbol;Acc:HGNC:24475]	5	-1	78997564	79236038	0.3089079570574299	-0.06088856376520313	-0.03647489542967596	1.646748986323182	1.7345958230122962	0.15872516031697598	0.5659846408547443	1.728411287967929	FALSE
ENSG00000103335	9780	PIEZO1	PIEZO1	protein_coding	piezo type mechanosensitive ion channel component 1 [Source:HGNC Symbol;Acc:HGNC:28993]	16	-1	88715338	88785220	0.09340044962494334	0.15020276583866407	0.13699463236455747	6.0222653529557375	1.734302709195736	0.1587282049976235	0.5659846408547443	1.7283963572203325	FALSE
ENSG00000158825	978	CDA	CDA	protein_coding	cytidine deaminase [Source:HGNC Symbol;Acc:HGNC:1712]	1	1	20589086	20618903	-0.17413830231034683	-0.2711340216837329	-0.1278040121335252	7.512805090957447	1.7345425421038543	0.15882804829003927	0.566210493455941	1.7279068872090446	FALSE
ENSG00000141425	55197	RPRD1A	RPRD1A	protein_coding	regulation of nuclear pre-mRNA domain containing 1A [Source:HGNC Symbol;Acc:HGNC:25560]	18	-1	35984387	36067576	0.0673999252703901	0.11675774037207091	-0.03563184786011322	5.618157084107827	1.7337363840231634	0.15891126968722935	0.5663770000272551	1.7274991256044416	FALSE
ENSG00000107611	8029	CUBN	CUBN	protein_coding	cubilin [Source:HGNC Symbol;Acc:HGNC:2548]	10	-1	16823966	17129817	0.15700161606187032	0.17478452774235667	0.010380270783575563	3.727809294108896	1.7335673297147782	0.15904980668043417	0.5666371067263694	1.726820779127034	FALSE
ENSG00000115318	84695	LOXL3	LOXL3	protein_coding	lysyl oxidase like 3 [Source:HGNC Symbol;Acc:HGNC:13869]	2	-1	74532258	74555690	-0.10352726279424015	-0.09615128286653016	0.09085040956587986	3.5492413247326366	1.732995480462991	0.15909013344400816	0.5666371067263694	1.726623423725666	FALSE
ENSG00000136156	9445	ITM2B	ITM2B	protein_coding	integral membrane protein 2B [Source:HGNC Symbol;Acc:HGNC:6174]	13	1	48232612	48270357	-0.10819777375798888	-0.17559916890922703	-0.08808053709285923	11.267910475664676	1.732762706530984	0.15909499593206589	0.5666371067263694	1.7265996303495568	FALSE
ENSG00000130402	81	ACTN4	ACTN4	protein_coding	actinin alpha 4 [Source:HGNC Symbol;Acc:HGNC:166]	19	1	38647649	38731589	-0.0750717043950259	-0.07837589466737442	-0.03227920574123616	8.257088239531878	1.7329498623729152	0.15915456045602458	0.5666371067263694	1.7263082217599468	FALSE
ENSG00000136942	11224	RPL35	RPL35	protein_coding	ribosomal protein L35 [Source:HGNC Symbol;Acc:HGNC:10344]	9	-1	124857880	124861981	-0.006280134577200433	0.4197348473344384	0.08192476537838528	7.432789698149924	1.7319984179116603	0.15919546104726823	0.5666371067263694	1.7261081825666402	FALSE
ENSG00000163155	388695	LYSMD1	LYSMD1	protein_coding	LysM domain containing 1 [Source:HGNC Symbol;Acc:HGNC:32070]	1	-1	151159748	151165948	-0.2763422982724935	0.2471946865905992	0.19148912823162278	0.7305741744508993	1.731555662417967	0.15920343698752612	0.5666371067263694	1.726069178977219	FALSE
ENSG00000173163	150684	COMMD1	COMMD1	protein_coding	copper metabolism domain containing 1 [Source:HGNC Symbol;Acc:HGNC:23024]	2	1	61888724	62147247	0.14265161422976533	0.11360009208461554	0.027830572117128465	5.4270746512371115	1.7316047297449781	0.15934736131441077	0.5670192524312515	1.7253656828014705	FALSE
ENSG00000067082	1316	KLF6	KLF6	protein_coding	Kruppel like factor 6 [Source:HGNC Symbol;Acc:HGNC:2235]	10	-1	3775996	3785281	-0.08672193375869924	-0.03827460761032273	-0.11317590804643991	8.902896750646452	1.730982296412677	0.15950886120483163	0.5672071279650661	1.724576990453129	FALSE
ENSG00000146285	256380	SCML4	SCML4	protein_coding	Scm polycomb group protein like 4 [Source:HGNC Symbol;Acc:HGNC:21397]	6	-1	107702154	107824317	0.1720754457878416	0.05757478553294144	0.06480538393497273	6.676273059806844	1.7310530122437113	0.15955098425334624	0.5672071279650661	1.7243714042635432	FALSE
ENSG00000122490	80148	SLC66A2	SLC66A2	protein_coding	solute carrier family 66 member 2 [Source:HGNC Symbol;Acc:HGNC:26188]	18	-1	79902420	79951657	-0.016540817005283325	-0.3126721697682173	-0.03597701812817445	5.3087324274617185	1.7308144185053296	0.15956274531623807	0.5672071279650661	1.7243140122295462	FALSE
ENSG00000100991	26133	TRPC4AP	TRPC4AP	protein_coding	transient receptor potential cation channel subfamily C member 4 associated protein [Source:HGNC Symbol;Acc:HGNC:16181]	20	-1	35002404	35092807	-0.023425736331295126	-0.11680862008645987	-0.04445244255546623	7.34567738807863	1.7304074907091673	0.15958764650208612	0.5672071279650661	1.724192511728507	FALSE
ENSG00000130299	84705	GTPBP3	GTPBP3	protein_coding	GTP binding protein 3, mitochondrial [Source:HGNC Symbol;Acc:HGNC:14880]	19	1	17334920	17342731	-0.017790908260083584	0.24224982866038777	0.14130053259629932	2.8344891499913434	1.729988934983968	0.1596119192616044	0.5672071279650661	1.7240740947013353	FALSE
ENSG00000170390	166614	DCLK2	DCLK2	protein_coding	doublecortin like kinase 2 [Source:HGNC Symbol;Acc:HGNC:19002]	4	1	150078445	150257438	0.529475004653701	-0.017943988122807192	0.30937079649786303	-0.5646503596339778	1.7303498337458079	0.1596210661803196	0.5672071279650661	1.7240294749666545	FALSE
ENSG00000100532	10668	CGRRF1	CGRRF1	protein_coding	cell growth regulator with ring finger domain 1 [Source:HGNC Symbol;Acc:HGNC:15528]	14	1	54509812	54539292	0.16238765157602308	-0.02026260633001075	-0.10075922340748192	2.8268153868808095	1.7294130583282776	0.15967003698550836	0.5672071279650661	1.7237906306402546	FALSE
ENSG00000186166	338657	CCDC84	CCDC84	protein_coding	coiled-coil domain containing 84 [Source:HGNC Symbol;Acc:HGNC:30460]	11	1	118998138	119015793	0.17930387205398687	0.06503058102129151	0.03841878315968683	5.511091092888718	1.7298016275587738	0.15969270374724026	0.5672071279650661	1.723680101861401	FALSE
ENSG00000120156	7010	TEK	TEK	protein_coding	TEK receptor tyrosine kinase [Source:HGNC Symbol;Acc:HGNC:11724]	9	1	27109141	27230174	0.22577538285597698	0.7680449547870781	0.01544329087089419	-0.09128408776117611	1.730140852942153	0.15973559599603	0.5672295855069646	1.7234709890078401	FALSE
ENSG00000120798	7181	NR2C1	NR2C1	protein_coding	nuclear receptor subfamily 2 group C member 1 [Source:HGNC Symbol;Acc:HGNC:7971]	12	-1	95020229	95073628	0.15505374124765467	0.08208332362760172	0.047849105473643065	4.203423736402761	1.7289108207242976	0.15980267737583964	0.567337909996944	1.723144052766474	FALSE
ENSG00000240401	NA	AC012358.3	AC012358.3	lncRNA	novel transcript, antisense to CCDC88A	2	1	55282350	55346049	0.10354117957073733	0.11647327071990597	-0.13542096813912402	2.7400326363133165	1.729003536004732	0.15985141872391942	0.5673810882898659	1.7229065818986946	FALSE
ENSG00000237773	NA	AC073332.1	AC073332.1	lncRNA	novel transcript	7	-1	16970320	17299368	0.22251594977297853	0.18836590387223245	0.025877884635471877	2.6643127135475657	1.7283776549926806	0.1599251990418978	0.5674426703402067	1.722547249363032	FALSE
ENSG00000197566	57547	ZNF624	ZNF624	protein_coding	zinc finger protein 624 [Source:HGNC Symbol;Acc:HGNC:29254]	17	-1	16620734	16653856	0.24954281598065017	0.06924357807073948	-0.0033049791991071626	2.1599520822291933	1.7278756443243874	0.15998177310135764	0.5674426703402067	1.7222718222957827	FALSE
ENSG00000115935	7456	WIPF1	WIPF1	protein_coding	WAS/WASL interacting protein family member 1 [Source:HGNC Symbol;Acc:HGNC:12736]	2	-1	174559572	174682916	-0.06100688609452457	-0.16566300378673307	-0.06078361163371259	9.818488827965547	1.7284689432571263	0.15998381549247848	0.5674426703402067	1.722261880765737	FALSE
ENSG00000159921	10020	GNE	GNE	protein_coding	glucosamine (UDP-N-acetyl)-2-epimerase/N-acetylmannosamine kinase [Source:HGNC Symbol;Acc:HGNC:23657]	9	-1	36214441	36277056	0.12754754876307062	0.07489252903119438	0.09108961891239686	4.114826883251043	1.7275685507775191	0.16005136079767385	0.5674426703402067	1.721933165007516	FALSE
ENSG00000129351	3609	ILF3	ILF3	protein_coding	interleukin enhancer binding factor 3 [Source:HGNC Symbol;Acc:HGNC:6038]	19	1	10654261	10692417	0.0884525554510903	0.09016010774807587	0.06616305651786891	6.710894451087659	1.727858776939213	0.16009169123125055	0.5674426703402067	1.7217369553557997	FALSE
ENSG00000104611	63898	SH2D4A	SH2D4A	protein_coding	SH2 domain containing 4A [Source:HGNC Symbol;Acc:HGNC:26102]	8	1	19313693	19396218	0.04351544162431826	-0.7254798023533449	0.16495648380374633	-0.8326334755485805	1.7273452212248372	0.1601119244463864	0.5674426703402067	1.7216385372530654	FALSE
ENSG00000164291	153642	ARSK	ARSK	protein_coding	arylsulfatase family member K [Source:HGNC Symbol;Acc:HGNC:25239]	5	1	95555101	95605102	0.1564375939379961	0.30378891114236173	0.12522430044887495	2.0708049364067627	1.7271439568365357	0.1601374040080672	0.5674426703402067	1.7215146166143807	FALSE
ENSG00000138794	839	CASP6	CASP6	protein_coding	caspase 6 [Source:HGNC Symbol;Acc:HGNC:1507]	4	-1	109688622	109703583	0.078384650449931	0.24440868998178258	0.06300848313632444	2.7582852611606556	1.7267260353302545	0.16016143451417864	0.5674426703402067	1.721397760519845	FALSE
ENSG00000198440	147949	ZNF583	ZNF583	protein_coding	zinc finger protein 583 [Source:HGNC Symbol;Acc:HGNC:26427]	19	1	56397966	56436035	0.10886707918416581	0.3146022346052271	0.08328468353928066	1.7676182634888824	1.7260919988545798	0.16022842509444668	0.5675503771728619	1.721072084367809	FALSE
ENSG00000104442	55156	ARMC1	ARMC1	protein_coding	armadillo repeat containing 1 [Source:HGNC Symbol;Acc:HGNC:17684]	8	-1	65602458	65634217	0.09943103850333031	0.15421690958171716	0.11025701690988947	4.1035416563439355	1.7263310101436704	0.1603185593719295	0.567619979820721	1.7206340969511282	FALSE
ENSG00000285534	NA	AL163541.1	AL163541.1	lncRNA	novel transcript	13	-1	109478739	109731700	0.14772151943811362	0.5591475039967765	-0.05810048169163729	5.037952715387118	1.7294451367573949	0.16032126436687374	0.567619979820721	1.720620956216745	FALSE
ENSG00000221829	2189	FANCG	FANCG	protein_coding	FA complementation group G [Source:HGNC Symbol;Acc:HGNC:3588]	9	-1	35073835	35080016	0.1293678942055401	0.29151441122086114	0.1529244554929735	1.6852632150397433	1.7252261406707197	0.16041204096145226	0.5678117679947708	1.7201800889735912	FALSE
ENSG00000185090	149175	MANEAL	MANEAL	protein_coding	mannosidase endo-alpha like [Source:HGNC Symbol;Acc:HGNC:26452]	1	1	37793802	37801137	0.36693247708172105	0.4514627815717674	0.03666918194441452	-0.3991091819186579	1.7250951867464117	0.16053521123994716	0.5681181066718732	1.7195822735650268	FALSE
ENSG00000185024	2972	BRF1	BRF1	protein_coding	BRF1 RNA polymerase III transcription initiation factor subunit [Source:HGNC Symbol;Acc:HGNC:11551]	14	-1	105209286	105315589	0.1387143483987072	0.09251881891901635	0.09595122998323119	3.746464081820846	1.7243568119609465	0.16071108473135495	0.5686107744680763	1.718729407882898	FALSE
ENSG00000172059	8462	KLF11	KLF11	protein_coding	Kruppel like factor 11 [Source:HGNC Symbol;Acc:HGNC:11811]	2	1	10042849	10054836	-0.060278519341937294	0.18379949488890032	0.22355901307936876	4.09296952742743	1.7238704371419307	0.16090154570760024	0.5689649639464862	1.7178067937428076	FALSE
ENSG00000248636	NA	AC002070.1	AC002070.1	lncRNA	novel transcript	12	-1	119361247	119668079	0.13655659385195565	-0.7420386141656948	-0.2647092366876195	-0.492241288489686	1.7233629653590763	0.16091359614679582	0.5689649639464862	1.7177484546767812	FALSE
ENSG00000011198	51099	ABHD5	ABHD5	protein_coding	abhydrolase domain containing 5 [Source:HGNC Symbol;Acc:HGNC:21396]	3	1	43690108	43734371	-0.04532738494355521	0.24939275798123964	-0.012750203162678877	7.364930208589012	1.7241477285036901	0.1609307913530886	0.5689649639464862	1.7176652156832148	FALSE
ENSG00000274750	8353	HIST1H3E	HIST1H3E	protein_coding	histone cluster 1 H3 family member e [Source:HGNC Symbol;Acc:HGNC:4769]	6	1	26224199	26227473	-0.2646671505419441	-0.009238505355584355	-0.25682149085512646	1.094897356477094	1.7239747239946526	0.1609579177227246	0.5689649639464862	1.7175339186879777	FALSE
ENSG00000087995	339175	METTL2A	METTL2A	protein_coding	methyltransferase like 2A [Source:HGNC Symbol;Acc:HGNC:25755]	17	1	62423867	62450822	0.1539575941598978	0.15438076831731481	0.1116228708691536	2.6642804655266237	1.722412439244837	0.16102139877318897	0.5690596756370321	1.7172267392702472	FALSE
ENSG00000260238	100527963	PMF1-BGLAP	PMF1-BGLAP	protein_coding	PMF1-BGLAP readthrough [Source:HGNC Symbol;Acc:HGNC:42953]	1	1	156212982	156243332	-0.2399422840405768	-0.2771559194138638	-0.25388620001030937	0.7093853877600228	1.7223214986296427	0.1610978572167893	0.5692001966491159	1.7168569147089299	FALSE
ENSG00000250751	NA	AC015795.1	AC015795.1	lncRNA	novel transcript	17	1	49708334	49720060	-0.04618902474776644	-0.5636727531390565	-0.14005206537145448	1.50137959779631	1.7224313146830084	0.1611526401629442	0.5692640859866608	1.7165920347594597	FALSE
ENSG00000175164	28	ABO	ABO	protein_coding	ABO, alpha 1-3-N-acetylgalactosaminyltransferase and alpha 1-3-galactosyltransferase [Source:HGNC Symbol;Acc:HGNC:79]	9	-1	133250401	133276024	0.2446269141195922	-0.33934798729545107	-0.24166557208542738	2.558806154433658	1.7240603738625426	0.1612010894363797	0.5693055779252472	1.7163578492715847	FALSE
ENSG00000169228	53917	RAB24	RAB24	protein_coding	RAB24, member RAS oncogene family [Source:HGNC Symbol;Acc:HGNC:9765]	5	-1	177301198	177303744	-0.3516896712155393	-0.305246393960392	-0.09249734361777506	0.5643567762286822	1.7214509751883442	0.16126645633952913	0.5693522693458194	1.7160419953633215	FALSE
ENSG00000163558	5584	PRKCI	PRKCI	protein_coding	protein kinase C iota [Source:HGNC Symbol;Acc:HGNC:9404]	3	1	170222424	170305977	0.15835384795582488	0.0987971892657297	-0.025074833516205725	4.272317779674884	1.7214475504013396	0.16135469435729777	0.5693522693458194	1.715615819018331	FALSE
ENSG00000273812	NA	BX640514.2	BX640514.2	lncRNA	novel transcript	20	-1	62596732	62603355	-0.20591216124733386	-0.5410808778816082	-0.3243304167284211	0.5710543634808093	1.7212740265026114	0.16137097687373736	0.5693522693458194	1.7155372008992815	FALSE
ENSG00000176788	10409	BASP1	BASP1	protein_coding	brain abundant membrane attached signal protein 1 [Source:HGNC Symbol;Acc:HGNC:957]	5	1	17065598	17276843	-0.13693522922110876	-0.33596172072952296	-0.07345839650487204	9.275367206844141	1.7215280809219822	0.1614199145371477	0.5693522693458194	1.7153009563906219	FALSE
ENSG00000234426	NA	AL139042.1	AL139042.1	lncRNA	novel transcript	6	-1	88177804	88442928	-0.49834655770704117	0.10450734929724159	0.34537616804010624	3.787182187791121	1.72323978496305	0.16147242908879786	0.5693522693458194	1.7150475196055843	FALSE
ENSG00000147874	54801	HAUS6	HAUS6	protein_coding	HAUS augmin like complex subunit 6 [Source:HGNC Symbol;Acc:HGNC:25948]	9	-1	19053141	19102904	0.1286957977187018	0.20193888615920405	0.05615143373957655	4.074678587539651	1.720822141348223	0.16147889730967563	0.5693522693458194	1.715016309148006	FALSE
ENSG00000135968	9648	GCC2	GCC2	protein_coding	GRIP and coiled-coil domain containing 2 [Source:HGNC Symbol;Acc:HGNC:23218]	2	1	108448561	108509415	0.012493539495740079	0.12738778094457665	0.10136824294777498	6.413463855047196	1.7218364458609197	0.161489467981695	0.5693522693458194	1.7149653060780035	FALSE
ENSG00000185986	NA	SDHAP3	SDHAP3	transcribed_unprocessed_pseudogene	succinate dehydrogenase complex flavoprotein subunit A pseudogene 3 [Source:HGNC Symbol;Acc:HGNC:18781]	5	-1	1567495	1594620	0.16818425840805382	0.02788508636990719	0.169818452134127	3.0626003571452416	1.721247852002215	0.16153551772937788	0.5693522693458194	1.714743154554699	FALSE
ENSG00000163106	27306	HPGDS	HPGDS	protein_coding	hematopoietic prostaglandin D synthase [Source:HGNC Symbol;Acc:HGNC:17890]	4	-1	94298535	94342876	-0.08481344686704562	0.6580744097379587	0.5535121399359475	-0.7567125300655151	1.720315282522271	0.16156687302389236	0.5693522693458194	1.7145919256003965	FALSE
ENSG00000105640	6142	RPL18A	RPL18A	protein_coding	ribosomal protein L18a [Source:HGNC Symbol;Acc:HGNC:10311]	19	1	17859910	17864153	-0.02617309845354908	0.36602583470734	0.09981808225794435	7.689361662113726	1.7204624659478243	0.16158137384180885	0.5693522693458194	1.7145219964047367	FALSE
ENSG00000213047	163486	DENND1B	DENND1B	protein_coding	DENN domain containing 1B [Source:HGNC Symbol;Acc:HGNC:28404]	1	-1	197504748	197775696	0.06127872402994861	-0.18114221000666203	-0.11784810498068828	5.2231478544001995	1.72039413031519	0.16162267240809	0.5693684469048113	1.7143228692862926	FALSE
ENSG00000118900	29855	UBN1	UBN1	protein_coding	ubinuclein 1 [Source:HGNC Symbol;Acc:HGNC:12506]	16	1	4846665	4882401	-0.116862661055326	-0.12720925901989455	-0.028945620201219966	7.733880433098779	1.7197975731251327	0.16182914623117273	0.5698953002127294	1.7133280432533198	FALSE
ENSG00000166529	7589	ZSCAN21	ZSCAN21	protein_coding	zinc finger and SCAN domain containing 21 [Source:HGNC Symbol;Acc:HGNC:13104]	7	1	100049774	100065040	0.07151761275703139	0.28942215221667755	-0.010786021490750732	1.8957858340068596	1.7189155534165999	0.16185087573325188	0.5698953002127294	1.713223416321844	FALSE
ENSG00000122406	6125	RPL5	RPL5	protein_coding	ribosomal protein L5 [Source:HGNC Symbol;Acc:HGNC:10360]	1	1	92832013	92841924	-0.006861388832702111	0.2771035242803437	0.04291192857108696	8.221893066814511	1.719110284755299	0.16188245069546037	0.5698953002127294	1.7130714073487132	FALSE
ENSG00000173011	93624	TADA2B	TADA2B	protein_coding	transcriptional adaptor 2B [Source:HGNC Symbol;Acc:HGNC:30781]	4	1	7041899	7057952	-0.008244807944459824	-0.17906679465941805	-0.11421980036433857	5.621424874711478	1.719033414399531	0.16193509571954295	0.5699512751771797	1.7128180244134439	FALSE
ENSG00000131188	80758	PRR7	PRR7	protein_coding	proline rich 7, synaptic [Source:HGNC Symbol;Acc:HGNC:28130]	5	1	177446445	177456286	-0.13317930195441058	0.20567851821822306	-0.06634651409197179	2.4822688938270323	1.718376091653747	0.16199918444078448	0.5700474931626607	1.7125096670827695	FALSE
ENSG00000113407	6897	TARS	TARS	protein_coding	threonyl-tRNA synthetase [Source:HGNC Symbol;Acc:HGNC:11572]	5	1	33440696	33469539	0.008233205097665279	-0.29626052213428267	-0.024820813951644823	5.216459884760985	1.7179859643807953	0.16208554496394445	0.5701836395184993	1.7120943324986513	FALSE
ENSG00000236869	112840933	ZKSCAN7-AS1	ZKSCAN7-AS1	lncRNA	ZKSCAN7 ZNF cluster antisense RNA 1 [Source:HGNC Symbol;Acc:HGNC:53964]	3	-1	44557357	44685653	0.21129994136531288	0.12056549912142761	-0.11985391272329927	1.4724949913618153	1.717792635072184	0.1621130549640456	0.5701836395184993	1.7119620721119688	FALSE
ENSG00000128513	25913	POT1	POT1	protein_coding	protection of telomeres 1 [Source:HGNC Symbol;Acc:HGNC:17284]	7	-1	124822386	124929983	0.1639122266619269	0.06022184370630964	0.0025221347851974857	4.0882835963972015	1.717507221282095	0.16214815511031527	0.5701836395184993	1.7117933510987886	FALSE
ENSG00000227359	NA	AC017074.1	AC017074.1	lncRNA	novel transcript	2	-1	113677702	113704078	-0.051663472168488725	-0.572238758958342	-0.16768559613915035	0.3068464396474502	1.7166351152970232	0.1622940081477796	0.5705172498112578	1.7110926260066004	FALSE
ENSG00000147955	10280	SIGMAR1	SIGMAR1	protein_coding	sigma non-opioid intracellular receptor 1 [Source:HGNC Symbol;Acc:HGNC:8157]	9	-1	34634722	34637809	0.005015754007530055	0.2321652860686801	0.10309669077295555	4.498995150373122	1.716821264887049	0.16231658973741736	0.5705172498112578	1.710984189756161	FALSE
ENSG00000143036	126969	SLC44A3	SLC44A3	protein_coding	solute carrier family 44 member 3 [Source:HGNC Symbol;Acc:HGNC:28689]	1	1	94820342	94895246	-0.05668090533510513	-0.6656092428542204	-0.35499645361181614	0.12110325732548317	1.7164607895700856	0.16237906993347517	0.5706075563520918	1.7106842353420708	FALSE
ENSG00000138443	10152	ABI2	ABI2	protein_coding	abl interactor 2 [Source:HGNC Symbol;Acc:HGNC:24011]	2	1	203328239	203447728	-0.00842415453185804	0.20673775684364598	0.11784494940294216	4.237866575424974	1.7155102365326989	0.16267108096448718	0.5714334179682031	1.7092837899777116	FALSE
ENSG00000173171	4580	MTX1	MTX1	protein_coding	metaxin 1 [Source:HGNC Symbol;Acc:HGNC:7504]	1	1	155208699	155213824	-0.1342370576602483	-0.15632708659544528	-0.12674510715756576	4.351534765417725	1.7153336772583556	0.16272845789018697	0.5714334179682031	1.7090088961818137	FALSE
ENSG00000181163	4869	NPM1	NPM1	protein_coding	nucleophosmin 1 [Source:HGNC Symbol;Acc:HGNC:7910]	5	1	171387116	171411137	0.05773715961334124	0.2734780528491202	0.06390405788176994	7.038777016661702	1.7148762970869138	0.16275679334129595	0.5714334179682031	1.708873174217709	FALSE
ENSG00000120675	29103	DNAJC15	DNAJC15	protein_coding	DnaJ heat shock protein family (Hsp40) member C15 [Source:HGNC Symbol;Acc:HGNC:20325]	13	1	43023203	43114213	0.12964455546078701	0.06649088240707891	0.07940844738746185	4.229930536512537	1.7158078255972846	0.16276144933166922	0.5714334179682031	1.7088508749476141	FALSE
ENSG00000109332	7323	UBE2D3	UBE2D3	protein_coding	ubiquitin conjugating enzyme E2 D3 [Source:HGNC Symbol;Acc:HGNC:12476]	4	-1	102794383	102868896	-0.026418206978517038	-0.23264821999692023	-0.07384154850342843	8.926287737349748	1.7140477110311347	0.16295705128219098	0.5719906817013044	1.70791460642812	FALSE
ENSG00000108798	51225	ABI3	ABI3	protein_coding	ABI family member 3 [Source:HGNC Symbol;Acc:HGNC:29859]	17	1	49210411	49223225	0.10106321170864903	0.12529375265472506	0.1841085185897691	4.603830520241563	1.7136867231053485	0.16302438351585147	0.5720234538678102	1.7075925585774672	FALSE
ENSG00000086065	51510	CHMP5	CHMP5	protein_coding	charged multivesicular body protein 5 [Source:HGNC Symbol;Acc:HGNC:26942]	9	1	33264879	33282070	-0.02296986534879087	-0.29707964089685873	-0.02445421181915771	5.302170297483631	1.7132648474800694	0.16304014502930753	0.5720234538678102	1.707517189860246	FALSE
ENSG00000101782	8780	RIOK3	RIOK3	protein_coding	RIO kinase 3 [Source:HGNC Symbol;Acc:HGNC:11451]	18	1	23453287	23486603	0.001472642052497439	-0.4727466649324534	-0.038063589616784334	6.986721711346024	1.7130129442721949	0.1631775315095819	0.5723580437823443	1.706860522688254	FALSE
ENSG00000169660	284004	HEXD	HEXD	protein_coding	hexosaminidase D [Source:HGNC Symbol;Acc:HGNC:26307]	17	1	82418318	82442645	-0.009522973917891295	-0.2511683071421504	-0.012738192190904957	4.9040196781554055	1.7125961227666915	0.16324127231637064	0.5723580437823443	1.7065560369604944	FALSE
ENSG00000168792	116236	ABHD15	ABHD15	protein_coding	abhydrolase domain containing 15 [Source:HGNC Symbol;Acc:HGNC:26971]	17	-1	29560547	29567037	0.051418534819562704	0.20764436988478396	0.17737631895375797	3.2198030147418337	1.7123874646097959	0.16324621144304632	0.5723580437823443	1.7065324477414963	FALSE
ENSG00000104375	6788	STK3	STK3	protein_coding	serine/threonine kinase 3 [Source:HGNC Symbol;Acc:HGNC:11406]	8	-1	98371228	98942827	0.05652216644269245	-0.32960878793745524	-0.06512822643018364	5.9920482973148	1.712402181870345	0.16330244372151742	0.5724258089411202	1.706263930289901	FALSE
ENSG00000101194	63910	SLC17A9	SLC17A9	protein_coding	solute carrier family 17 member 9 [Source:HGNC Symbol;Acc:HGNC:16192]	20	1	62952707	62969585	-0.1309634100343457	0.33503013829925965	0.08946867204735617	2.20162281353046	1.7105022297288976	0.16362542861408874	0.5733172660775029	1.7047233126746952	FALSE
ENSG00000204386	4758	NEU1	NEU1	protein_coding	neuraminidase 1 [Source:HGNC Symbol;Acc:HGNC:7758]	6	-1	31857659	31862822	-0.09100934035073115	-0.13988373980736662	-0.08483062562687929	4.855223151385779	1.7107145914366768	0.16363068383244828	0.5733172660775029	1.7046982692800317	FALSE
ENSG00000256720	NA	BTG1P1	BTG1P1	processed_pseudogene	BTG anti-proliferation factor 1 pseudogene 1 [Source:HGNC Symbol;Acc:HGNC:37692]	12	1	9135084	9135591	0.4960832810656631	0.3816809850953653	0.21688239643592577	-0.599772462582547	1.7102372751548478	0.16371241596173722	0.573474093040313	1.7043088776175026	FALSE
ENSG00000234156	NA	AL359636.2	AL359636.2	lncRNA	novel transcript	9	1	122403407	122639685	0.4762015752595972	-0.05256548551395305	0.11383330258299554	-0.04601003172002949	1.7107991713055652	0.1638006047720461	0.5736038938381188	1.7038889298671194	FALSE
ENSG00000179922	147808	ZNF784	ZNF784	protein_coding	zinc finger protein 784 [Source:HGNC Symbol;Acc:HGNC:33111]	19	-1	55620742	55624601	0.005616955417234511	-0.3974987910255672	-0.08090923763163163	1.6191701021940779	1.7091043873379892	0.16382343173895084	0.5736038938381188	1.7037802644152886	FALSE
ENSG00000111845	55003	PAK1IP1	PAK1IP1	protein_coding	PAK1 interacting protein 1 [Source:HGNC Symbol;Acc:HGNC:20882]	6	1	10694972	10709782	0.04422917167151709	0.2665279952727386	0.1134024715640538	2.6842878369634087	1.7086574553134237	0.163921388653218	0.573673527712908	1.7033141121765123	FALSE
ENSG00000005882	5164	PDK2	PDK2	protein_coding	pyruvate dehydrogenase kinase 2 [Source:HGNC Symbol;Acc:HGNC:8810]	17	1	50094737	50112152	-0.09182867066980609	-0.21811881068653702	-0.1289752283819529	4.029152064070483	1.7093406663601733	0.16394132799068756	0.573673527712908	1.7032192580053513	FALSE
ENSG00000275371	NA	AC012645.4	AC012645.4	lncRNA	novel transcript, antisense to GDPD3	16	1	30110895	30111955	-0.13741045384820605	0.7735560919673384	0.10080653011979195	0.7279495882913258	1.7090774518416325	0.16395427427962875	0.573673527712908	1.7031576765393879	FALSE
ENSG00000132475	3021	H3F3B	H3F3B	protein_coding	H3 histone family member 3B [Source:HGNC Symbol;Acc:HGNC:4765]	17	-1	75776434	75785893	-0.08291037649657049	-0.23043706677885048	-0.07077748506281675	9.217563514814875	1.7090303599290684	0.16400646573818295	0.573726723063815	1.7029094644082905	FALSE
ENSG00000197989	85028	SNHG12	SNHG12	lncRNA	small nucleolar RNA host gene 12 [Source:HGNC Symbol;Acc:HGNC:30062]	1	-1	28578538	28583132	0.10505977232659951	0.11410281041296694	0.16526614392245023	2.511970866272044	1.7077515607376574	0.16414310724094677	0.5740752506007498	1.7022599765602389	FALSE
ENSG00000135821	2752	GLUL	GLUL	protein_coding	glutamate-ammonia ligase [Source:HGNC Symbol;Acc:HGNC:4341]	1	-1	182381704	182392206	-0.06345918642384125	-0.24769979005876425	-0.09829607740073926	9.4870219456121	1.7073869688457557	0.16438376206931177	0.5747873159281097	1.7011173257372272	FALSE
ENSG00000213672	51517	NCKIPSD	NCKIPSD	protein_coding	NCK interacting protein with SH3 domain [Source:HGNC Symbol;Acc:HGNC:15486]	3	-1	48673844	48686364	-0.10055319709480086	0.11410676081270113	0.14893419745392852	2.803940595562675	1.705967284867325	0.16452353307351775	0.5750132785226126	1.7004544025921564	FALSE
ENSG00000176659	284756	C20orf197	C20orf197	lncRNA	chromosome 20 open reading frame 197 [Source:HGNC Symbol;Acc:HGNC:26601]	20	1	60055853	60072956	-0.046892644030198403	-0.02479174946290878	-0.2552952618132318	2.601160294696482	1.7058379628031695	0.16463862503987425	0.5750132785226126	1.6999089278267003	FALSE
ENSG00000197153	8356	HIST1H3J	HIST1H3J	protein_coding	histone cluster 1 H3 family member j [Source:HGNC Symbol;Acc:HGNC:4774]	6	-1	27890382	27893106	-0.25903839389710254	-0.6996915865077299	-0.3129597165646877	-0.2486620253709174	1.7057049385533642	0.16467681497528305	0.5750132785226126	1.6997280070787406	FALSE
ENSG00000258864	NA	AC008575.1	AC008575.1	protein_coding	novel protein	5	1	112827213	112867582	-0.21420161653130504	-0.23338196535944783	-0.09407259024641997	1.2997926848942325	1.7046663520288312	0.16472482893346344	0.5750132785226126	1.6995006020612828	FALSE
ENSG00000203875	NA	SNHG5	SNHG5	lncRNA	small nucleolar RNA host gene 5 [Source:HGNC Symbol;Acc:HGNC:21026]	6	-1	85650491	85678932	0.07113178236408466	0.274671007748177	0.05863297037632815	4.597378708539679	1.706003792497818	0.16474348833260283	0.5750132785226126	1.6994122437290031	FALSE
ENSG00000114933	54891	INO80D	INO80D	protein_coding	INO80 complex subunit D [Source:HGNC Symbol;Acc:HGNC:25997]	2	-1	205993721	206086303	0.06494877144248795	-0.12541801940849928	-0.098648118225646	5.994995140843615	1.7053496545885916	0.16475824812060882	0.5750132785226126	1.6993423579932185	FALSE
ENSG00000134070	3656	IRAK2	IRAK2	protein_coding	interleukin 1 receptor associated kinase 2 [Source:HGNC Symbol;Acc:HGNC:6113]	3	1	10164919	10243745	-0.03360110622042262	-0.29065132184956427	-0.06579881364492829	3.7120361390877523	1.7050826283345821	0.16479385682338646	0.5750132785226126	1.699173779511705	FALSE
ENSG00000164953	91147	TMEM67	TMEM67	protein_coding	transmembrane protein 67 [Source:HGNC Symbol;Acc:HGNC:28396]	8	1	93754844	93819234	0.0829085330237299	0.3959105980309328	0.19297138712964013	1.2930784089904408	1.704370183504535	0.16481857071802605	0.5750132785226126	1.6990567992980692	FALSE
ENSG00000041353	5874	RAB27B	RAB27B	protein_coding	RAB27B, member RAS oncogene family [Source:HGNC Symbol;Acc:HGNC:9767]	18	1	54717860	54895516	-0.05367153648281432	-0.4135218941768261	-0.14707149987049514	4.021417144717156	1.7053662732520298	0.16484396569594267	0.5750132785226126	1.6989366124449619	FALSE
ENSG00000055483	57602	USP36	USP36	protein_coding	ubiquitin specific peptidase 36 [Source:HGNC Symbol;Acc:HGNC:20062]	17	-1	78787381	78841441	0.06901704297005722	0.20296090056789026	0.08412361579941421	5.2999824580655055	1.7045719506314245	0.16487273653356807	0.5750132785226126	1.6988004696946624	FALSE
ENSG00000205269	100113407	TMEM170B	TMEM170B	protein_coding	transmembrane protein 170B [Source:HGNC Symbol;Acc:HGNC:34244]	6	1	11537749	11583524	-0.07329338162576829	-0.3436240587335972	-0.11203852685048647	6.1789795003842585	1.7046029890394994	0.16493275527858783	0.5750132785226126	1.698516534686345	FALSE
ENSG00000077348	56915	EXOSC5	EXOSC5	protein_coding	exosome component 5 [Source:HGNC Symbol;Acc:HGNC:24662]	19	-1	41386374	41397359	0.06542016171558661	0.35701485804592337	0.09641313243279287	2.097245049140753	1.703599071917246	0.16493399990074764	0.5750132785226126	1.6985106476910572	FALSE
ENSG00000188312	401541	CENPP	CENPP	protein_coding	centromere protein P [Source:HGNC Symbol;Acc:HGNC:32933]	9	1	92325953	92620529	0.21498686263317882	0.04465660785434955	0.017229592804133966	4.148089467565294	1.7049978204900682	0.16494698816114262	0.5750132785226126	1.698449216417041	FALSE
ENSG00000157017	51738	GHRL	GHRL	protein_coding	ghrelin and obestatin prepropeptide [Source:HGNC Symbol;Acc:HGNC:18129]	3	-1	10285666	10292947	-0.027142077321699723	0.432779768922481	0.1735505271417225	3.1167905456812317	1.7047295864978238	0.1649673837551174	0.5750132785226126	1.698352759459696	FALSE
ENSG00000173540	29925	GMPPB	GMPPB	protein_coding	GDP-mannose pyrophosphorylase B [Source:HGNC Symbol;Acc:HGNC:22932]	3	-1	49716844	49723951	0.12336710290725722	0.2597189958769911	0.07560557046859011	2.244588616276938	1.703576375145365	0.1650355044681594	0.5750604716581373	1.698030677192719	FALSE
ENSG00000143256	5202	PFDN2	PFDN2	protein_coding	prefoldin subunit 2 [Source:HGNC Symbol;Acc:HGNC:8867]	1	-1	161100556	161118055	-0.03396739814119149	0.240019329066314	0.10711174043002884	4.467221890149418	1.7038850596362698	0.16505507187299515	0.5750604716581373	1.6979381834543121	FALSE
ENSG00000088387	23348	DOCK9	DOCK9	protein_coding	dedicator of cytokinesis 9 [Source:HGNC Symbol;Acc:HGNC:14132]	13	-1	98793429	99086625	0.09633784201438306	0.12653617846238535	0.10020011350615729	6.255233281059713	1.7037412900819853	0.1651714474677085	0.5752049972075707	1.6973882972145715	FALSE
ENSG00000179406	NA	LINC00174	LINC00174	lncRNA	long intergenic non-protein coding RNA 174 [Source:HGNC Symbol;Acc:HGNC:27788]	7	-1	66376044	66493566	0.14958135798833555	0.11171261772190541	-0.006903518402714969	4.760090360736841	1.703322046445154	0.1652504506916016	0.5752049972075707	1.6970152067405817	FALSE
ENSG00000272455	NA	AL391244.2	AL391244.2	lncRNA	novel transcript	1	1	1409096	1410618	-0.12556666523047022	0.37310825053342944	-0.11315090855508887	0.5218249369628205	1.702608076707133	0.165253379598183	0.5752049972075707	1.6970013782876598	FALSE
ENSG00000118785	6696	SPP1	SPP1	protein_coding	secreted phosphoprotein 1 [Source:HGNC Symbol;Acc:HGNC:11255]	4	1	87975650	87983426	-0.3297649410977339	0.6496483637763428	-0.18889695572598497	-0.15042837400709536	1.7033940049451683	0.1652828107880806	0.5752049972075707	1.6968624355314497	FALSE
ENSG00000140553	55898	UNC45A	UNC45A	protein_coding	unc-45 myosin chaperone A [Source:HGNC Symbol;Acc:HGNC:30594]	15	1	90930180	90954093	-0.11354131915835927	-0.11719029586869559	-0.002199039455093297	4.449408030303132	1.7024431736351704	0.16533784965521675	0.5752049972075707	1.696602663006119	FALSE
ENSG00000186810	2833	CXCR3	CXCR3	protein_coding	C-X-C motif chemokine receptor 3 [Source:HGNC Symbol;Acc:HGNC:4540]	X	-1	71615916	71618511	0.08439076037718132	0.5034374255308742	0.17130320256049994	2.7151979830688995	1.7024394995579553	0.16535067683204735	0.5752049972075707	1.6965421329632937	FALSE
ENSG00000103740	23205	ACSBG1	ACSBG1	protein_coding	acyl-CoA synthetase bubblegum family member 1 [Source:HGNC Symbol;Acc:HGNC:29567]	15	-1	78167468	78245688	-0.07177656089050771	-0.6047358146039278	-0.07084664102385703	0.6604934008034957	1.7026210789092555	0.16535613967819984	0.5752049972075707	1.6965163557312755	FALSE
ENSG00000214944	64283	ARHGEF28	ARHGEF28	protein_coding	Rho guanine nucleotide exchange factor 28 [Source:HGNC Symbol;Acc:HGNC:30322]	5	1	73626158	73941993	0.5610371916604118	0.08198273073233253	-0.13850467484043036	-0.7197107625146204	1.7021961601720184	0.16543044758990288	0.5753150327338639	1.6961658025835193	FALSE
ENSG00000073417	5151	PDE8A	PDE8A	protein_coding	phosphodiesterase 8A [Source:HGNC Symbol;Acc:HGNC:8793]	15	1	84980440	85139145	0.12760247120112525	0.10911533342133217	0.09972648337209053	5.444028003690878	1.7021533130835285	0.16548844972057522	0.5753150327338639	1.6958922760666253	FALSE
ENSG00000197056	79830	ZMYM1	ZMYM1	protein_coding	zinc finger MYM-type containing 1 [Source:HGNC Symbol;Acc:HGNC:26253]	1	1	35032172	35115859	0.17570652861211764	0.13662968857373328	0.04715164408460085	4.197586096622893	1.701217611383599	0.16551765547792538	0.5753150327338639	1.695754581645386	FALSE
ENSG00000257764	NA	AC020656.1	AC020656.1	lncRNA	novel transcript, antisense to LYZ	12	-1	69353493	69354225	-0.29016002957336534	-0.07735572473762954	-0.2001804018235975	3.724384460901838	1.7019785382902948	0.16553613507131934	0.5753150327338639	1.6956674689497266	FALSE
ENSG00000224769	NA	MUC20P1	MUC20P1	unprocessed_pseudogene	mucin 20, cell surface associated pseudogene 1 [Source:HGNC Symbol;Acc:HGNC:51921]	3	1	195614947	195620233	0.1598894394092019	-0.5922778739240678	-0.4170456375151403	-0.6479991475519943	1.7014132592504547	0.16562160120020897	0.5754112044445004	1.6952647010263933	FALSE
ENSG00000101974	286410	ATP11C	ATP11C	protein_coding	ATPase phospholipid transporting 11C [Source:HGNC Symbol;Acc:HGNC:13554]	X	-1	139726346	139945276	0.1536238098866338	-0.017462766235320285	-0.058023149690443636	5.148743825631757	1.7011312327986452	0.16563800063469114	0.5754112044445004	1.6951874393540027	FALSE
ENSG00000125743	6633	SNRPD2	SNRPD2	protein_coding	small nuclear ribonucleoprotein D2 polypeptide [Source:HGNC Symbol;Acc:HGNC:11159]	19	-1	45687454	45692569	-0.06373659431102692	0.4003661133633431	0.0943722147146951	4.856814286487783	1.7003134045580162	0.1657387696518313	0.5756323457388167	1.6947128501574606	FALSE
ENSG00000126215	7517	XRCC3	XRCC3	protein_coding	X-ray repair cross complementing 3 [Source:HGNC Symbol;Acc:HGNC:12830]	14	-1	103697609	103715504	0.19065868394324476	-0.2038128343976798	-0.010290293433512768	1.8136236090908782	1.6997846399942056	0.16584781745621927	0.5756664069014585	1.6941995761507187	FALSE
ENSG00000166747	164	AP1G1	AP1G1	protein_coding	adaptor related protein complex 1 subunit gamma 1 [Source:HGNC Symbol;Acc:HGNC:555]	16	-1	71729000	71809201	0.03083922557254058	-0.17079275431059943	-0.07115965498759773	7.018679805778842	1.6999976705530335	0.16586711253662542	0.5756664069014585	1.6941087897291915	FALSE
ENSG00000112655	5754	PTK7	PTK7	protein_coding	protein tyrosine kinase 7 (inactive) [Source:HGNC Symbol;Acc:HGNC:9618]	6	1	43076307	43161719	0.059176891658658574	0.07127354289386753	0.2999381536080483	0.8670475037972643	1.700201025323925	0.16589357295808171	0.5756664069014585	1.6939843053835169	FALSE
ENSG00000187688	51393	TRPV2	TRPV2	protein_coding	transient receptor potential cation channel subfamily V member 2 [Source:HGNC Symbol;Acc:HGNC:18082]	17	1	16415571	16437003	0.08067141097932012	-0.004535750811875823	0.07545954783626263	4.9848321513277005	1.6994547921350232	0.16593135445925153	0.5756664069014585	1.6938065928206012	FALSE
ENSG00000105889	256227	STEAP1B	STEAP1B	protein_coding	STEAP family member 1B [Source:HGNC Symbol;Acc:HGNC:41907]	7	-1	22419444	22727613	0.04428689124280872	0.35840915589548533	0.10523157813756472	4.111855710911923	1.7008134821725198	0.1659341438499401	0.5756664069014585	1.6937934738927913	FALSE
ENSG00000115520	80219	COQ10B	COQ10B	protein_coding	coenzyme Q10B [Source:HGNC Symbol;Acc:HGNC:25819]	2	1	197453423	197475308	-0.07461235251705976	-0.08231429554230235	-0.06001765049116414	5.531409907216715	1.6989160871160776	0.16607057799599975	0.5760108978747657	1.693152056359927	FALSE
ENSG00000130812	83854	ANGPTL6	ANGPTL6	protein_coding	angiopoietin like 6 [Source:HGNC Symbol;Acc:HGNC:23140]	19	-1	10092338	10102796	0.2167480039647483	-0.1074877659401594	-0.3459897378126682	-0.4159745974886348	1.6980456694453099	0.16617438445523514	0.5762420919483908	1.692664363093143	FALSE
ENSG00000277734	NA	TRAC	TRAC	TR_C_gene	T cell receptor alpha constant [Source:HGNC Symbol;Acc:HGNC:12029]	14	1	22547506	22552156	0.06314096183559818	0.37521531201390623	0.1817195263328227	6.981549969435274	1.698332611497942	0.16622573030734467	0.576291305944842	1.6924232409426405	FALSE
ENSG00000188822	1269	CNR2	CNR2	protein_coding	cannabinoid receptor 2 [Source:HGNC Symbol;Acc:HGNC:2160]	1	-1	23870515	23913362	0.11966115798411017	0.37318313291087135	0.15137716165142173	5.1180849792375005	1.6985412122986103	0.16630944765812203	0.5764284846155229	1.69203025107368	FALSE
ENSG00000153487	3621	ING1	ING1	protein_coding	inhibitor of growth family member 1 [Source:HGNC Symbol;Acc:HGNC:6062]	13	1	110712736	110723339	0.08157907440580682	-0.18308551445973933	-0.06834082799701718	4.61583214350676	1.6974129919578338	0.16636530550269996	0.5764284846155229	1.6917681440193155	FALSE
ENSG00000173598	11163	NUDT4	NUDT4	protein_coding	nudix hydrolase 4 [Source:HGNC Symbol;Acc:HGNC:8051]	12	1	93377883	93408146	-0.016959565070062826	-0.39886942484332266	-0.09554856308173107	5.1296954769699505	1.69773128688532	0.1663767858696213	0.5764284846155229	1.6917142838558819	FALSE
ENSG00000117586	7292	TNFSF4	TNFSF4	protein_coding	TNF superfamily member 4 [Source:HGNC Symbol;Acc:HGNC:11934]	1	-1	173183731	173207331	-0.20793784425004838	-0.33881444767666646	-0.1281010273910546	3.145652437616746	1.6976258829271287	0.1664436217613001	0.5764900585823569	1.6914007925031453	FALSE
ENSG00000273445	NA	AC133644.2	AC133644.2	lncRNA	novel transcript	2	-1	87477495	87478034	-0.3399779838622387	-0.11855425900177972	0.29146802108776254	-0.5198210807987436	1.6974570476322972	0.1664707565258939	0.5764900585823569	1.6912735516377078	FALSE
ENSG00000116698	9887	SMG7	SMG7	protein_coding	SMG7 nonsense mediated mRNA decay factor [Source:HGNC Symbol;Acc:HGNC:16792]	1	1	183472216	183598246	-0.04902528226983523	-0.19763639378246048	-0.07908527549725367	7.15180600954319	1.6970874461522294	0.1665060577944013	0.5764900585823569	1.6911080454226672	FALSE
ENSG00000111859	4739	NEDD9	NEDD9	protein_coding	neural precursor cell expressed, developmentally down-regulated 9 [Source:HGNC Symbol;Acc:HGNC:7733]	6	-1	11183298	11382348	-0.11248727024153239	-0.1313060487024971	-0.13464044885883678	8.99681774388255	1.6967635797709546	0.16658549715300974	0.5766363861504874	1.6907357231036497	FALSE
ENSG00000228223	NA	HCG11	HCG11	lncRNA	HLA complex group 11 [Source:HGNC Symbol;Acc:HGNC:17707]	6	1	26521709	26527404	-0.049591524000994966	0.24783588697553602	0.01603501314581679	3.495885928696393	1.6957292425334975	0.16682816348069393	0.5773124825618428	1.6895994091762494	FALSE
ENSG00000160185	53347	UBASH3A	UBASH3A	protein_coding	ubiquitin associated and SH3 domain containing A [Source:HGNC Symbol;Acc:HGNC:12462]	21	1	42403447	42447684	0.10996382055206354	0.13086903420792814	0.2002276634299577	5.153402417867118	1.6959262422711452	0.16685525493680234	0.5773124825618428	1.6894726466364551	FALSE
ENSG00000134215	10451	VAV3	VAV3	protein_coding	vav guanine nucleotide exchange factor 3 [Source:HGNC Symbol;Acc:HGNC:12659]	1	-1	107571161	107965180	0.01153202954730744	-0.21947314614523564	-0.12483812904362945	6.971459350584217	1.694989272404639	0.166936987990618	0.5774664631406057	1.6890903299915614	FALSE
ENSG00000161082	60680	CELF5	CELF5	protein_coding	CUGBP Elav-like family member 5 [Source:HGNC Symbol;Acc:HGNC:14058]	19	1	3224661	3297076	0.2664417602635302	0.5320152557633786	0.39496155988719883	-0.5890864298527475	1.694123814510221	0.1669805733909221	0.5774884445633428	1.6888865257189112	FALSE
ENSG00000269556	84548	TMEM185A	TMEM185A	protein_coding	transmembrane protein 185A [Source:HGNC Symbol;Acc:HGNC:17125]	X	-1	149596556	149631912	-0.04549830914311663	-0.11770508457061242	-0.11705913161718094	3.42850777717813	1.694192634042434	0.16707627956033347	0.5776906313554018	1.6884391813805244	FALSE
ENSG00000136709	55339	WDR33	WDR33	protein_coding	WD repeat domain 33 [Source:HGNC Symbol;Acc:HGNC:25651]	2	-1	127701027	127811187	0.09017324278896767	0.011987903006115746	-0.009075774721232827	6.8755733179690095	1.6938654152377606	0.16719014050980033	0.5777568288646815	1.687907292607971	FALSE
ENSG00000065357	1606	DGKA	DGKA	protein_coding	diacylglycerol kinase alpha [Source:HGNC Symbol;Acc:HGNC:2849]	12	1	55927319	55954027	0.051052233737160585	0.12869889860875486	0.04787431632066846	7.329633001053739	1.6941404657553853	0.16720433863970102	0.5777568288646815	1.6878409914968957	FALSE
ENSG00000007944	29116	MYLIP	MYLIP	protein_coding	myosin regulatory light chain interacting protein [Source:HGNC Symbol;Acc:HGNC:21155]	6	1	16129086	16148248	-0.10506446519654615	-0.207497353261603	-0.08996236949401747	6.450115014737841	1.6939919117312574	0.1672071694135488	0.5777568288646815	1.687827773244204	FALSE
ENSG00000138434	6744	ITPRID2	ITPRID2	protein_coding	ITPR interacting domain containing 2 [Source:HGNC Symbol;Acc:HGNC:11319]	2	1	181891730	181930738	0.032732428807304516	-0.383493864398634	-0.09258451407855699	6.341992826261574	1.693062008491127	0.1673388294798887	0.57800232727573575	1.6872132209494681	FALSE
ENSG00000122512	5395	PMS2	PMS2	protein_coding	PMS1 homolog 2, mismatch repair system component [Source:HGNC Symbol;Acc:HGNC:9122]	7	-1	5970925	6009106	0.17461565676789909	0.025001257388851356	0.044032628874691844	3.320543570571708	1.6930469805651527	0.1673527465537573	0.57800232727573575	1.6871482865071414	FALSE
ENSG00000115827	80067	DCAF17	DCAF17	protein_coding	DDB1 and CUL4 associated factor 17 [Source:HGNC Symbol;Acc:HGNC:25784]	2	1	171434217	171485052	0.1787448684212643	0.11819036217651697	0.06119004505086463	4.0079645064686655	1.6921986819207104	0.16752187510772631	0.5782975984245321	1.686359569885475	FALSE
ENSG00000151687	150709	ANKAR	ANKAR	protein_coding	ankyrin and armadillo repeat containing [Source:HGNC Symbol;Acc:HGNC:26350]	2	1	189674290	189761193	0.15873777142086118	0.040240737197171896	0.001497921044619859	4.454684300752276	1.6921340100144386	0.16757953911136858	0.5782975984245321	1.6860908297668946	FALSE
ENSG00000150687	11098	PRSS23	PRSS23	protein_coding	serine protease 23 [Source:HGNC Symbol;Acc:HGNC:14370]	11	1	86791059	86952910	0.32433383853239156	0.24310233559348465	-0.13281562911621764	2.8954674485896494	1.693566633498293	0.167581151003772	0.5782975984245321	1.6860833188739879	FALSE
ENSG00000265975	NA	AC002091.1	AC002091.1	lncRNA	novel transcript	17	1	8967523	8976995	-0.15346704226326374	-0.1321216745200138	-0.05647978781359558	4.131832416630578	1.6917435655367354	0.16761998487475352	0.5782975984245321	1.685902386217866	FALSE
ENSG00000113569	9631	NUP155	NUP155	protein_coding	nucleoporin 155 [Source:HGNC Symbol;Acc:HGNC:8063]	5	-1	37288137	37371106	0.13189050871911806	0.16587073278644604	0.12031596437405835	4.330020316089056	1.6913994622376052	0.1676246536339821	0.5782975984245321	1.6858806364418717	FALSE
ENSG00000204188	NA	GGNBP1	GGNBP1	transcribed_unitary_pseudogene	gametogenetin binding protein 1 (pseudogene) [Source:HGNC Symbol;Acc:HGNC:19427]	6	1	33540046	33589026	0.14941348956831327	-0.15580906459080227	-0.2961173479697335	0.3530798798487073	1.6900265928299811	0.16790315168539338	0.5787749211882143	1.6845842603962982	FALSE
ENSG00000162244	6159	RPL29	RPL29	protein_coding	ribosomal protein L29 [Source:HGNC Symbol;Acc:HGNC:10331]	3	-1	51993522	51995895	0.0015249694220701724	0.2916521634083806	0.03308818072989572	8.550258283285114	1.6902686630742951	0.1679067059883425	0.5787749211882143	1.6845677285911311	FALSE
ENSG00000105479	93233	CCDC114	CCDC114	protein_coding	coiled-coil domain containing 114 [Source:HGNC Symbol;Acc:HGNC:26560]	19	-1	48296457	48321894	0.3076676860160804	0.46981702114161694	0.23019391598273997	-0.24651653279447092	1.689417067929138	0.1679447318106563	0.5787749211882143	1.6843908831262457	FALSE
ENSG00000164663	25862	USP49	USP49	protein_coding	ubiquitin specific peptidase 49 [Source:HGNC Symbol;Acc:HGNC:20078]	6	-1	41789896	41895361	0.05129970001697656	-0.023259216540798804	-0.14856071423756698	4.123053004947875	1.6902836522881923	0.16794787776575001	0.5787749211882143	1.6843762540195648	FALSE
ENSG00000134452	84893	FBH1	FBH1	protein_coding	F-box DNA helicase 1 [Source:HGNC Symbol;Acc:HGNC:13620]	10	1	5890203	5937594	2.0515825162345543e-4	-0.10573849045649773	-0.07072330950406683	5.937614739030631	1.6901170596098607	0.16797292061198826	0.5787749211882143	1.6842598106590694	FALSE
ENSG00000257759	NA	AL357153.2	AL357153.2	lncRNA	novel transcript	14	-1	70425812	70547464	0.14437612874952593	0.395949931717422	0.037932424506318695	1.521113772038875	1.689581505169896	0.16801672880317844	0.5787749211882143	1.6840561520674981	FALSE
ENSG00000173914	83759	RBM4B	RBM4B	protein_coding	RNA binding motif protein 4B [Source:HGNC Symbol;Acc:HGNC:28842]	11	-1	66664998	66677887	0.06552892626939065	0.2098559163966782	0.03396643043131444	3.7674549125554893	1.6893063862847044	0.16802420669915083	0.5787749211882143	1.6840213932856687	FALSE
ENSG00000198952	23381	SMG5	SMG5	protein_coding	SMG5 nonsense mediated mRNA decay factor [Source:HGNC Symbol;Acc:HGNC:24644]	1	-1	156249224	156282825	-0.10281883490505984	-0.12208695898118382	0.024655127375927274	5.663631947210289	1.6902365558829628	0.16810643854483237	0.5788811521329824	1.6836392587827598	FALSE
ENSG00000134809	26519	TIMM10	TIMM10	protein_coding	translocase of inner mitochondrial membrane 10 [Source:HGNC Symbol;Acc:HGNC:11814]	11	-1	57528464	57530803	0.04410467787960305	-0.6370800655050054	-0.037886043571827586	2.033893883254784	1.6890472174459181	0.1681394395399507	0.5788811521329824	1.6834859512917906	FALSE
ENSG00000162545	55450	CAMK2N1	CAMK2N1	protein_coding	calcium/calmodulin dependent protein kinase II inhibitor 1 [Source:HGNC Symbol;Acc:HGNC:24190]	1	-1	20482391	20486210	-0.0414822628422421	0.6095076869545122	0.05809685271842684	0.6797707825958083	1.6888988147300363	0.168235378697264	0.5788811521329824	1.6830404224695175	FALSE
ENSG00000249249	NA	AC010226.1	AC010226.1	lncRNA	novel transcript	5	1	115602057	115623897	0.11616904080519835	-0.2299790432702983	0.1708543689847035	1.008787763597573	1.6881553307390074	0.16826862797879227	0.5788811521329824	1.6828860728801793	FALSE
ENSG00000254783	NA	AP003084.1	AP003084.1	processed_pseudogene	immunoglobin superfamily, member 21 (IGSF21) pseudogene	11	1	86283927	86284668	0.2097224353981051	-0.23466943134331308	0.18365014385368902	0.4531425778117686	1.6876303105425476	0.16827679814486185	0.5788811521329824	1.6828481497763452	FALSE
ENSG00000112031	54516	MTRF1L	MTRF1L	protein_coding	mitochondrial translational release factor 1 like [Source:HGNC Symbol;Acc:HGNC:21051]	6	-1	152987362	153002709	-0.07822495666749835	-0.287779260438612	-0.13858800160397758	3.1176077846212555	1.6884644877311215	0.16829536281230534	0.5788811521329824	1.6827619853992495	FALSE
ENSG00000127948	5447	POR	POR	protein_coding	cytochrome p450 oxidoreductase [Source:HGNC Symbol;Acc:HGNC:9208]	7	1	75899200	75986855	0.025717769751963236	-0.3355047882516921	-0.08893850108520214	5.462693085974339	1.6886017408505154	0.16831629141381926	0.5788811521329824	1.6826648599786542	FALSE
ENSG00000230006	NA	ANKRD36BP2	ANKRD36BP2	transcribed_unprocessed_pseudogene	ankyrin repeat domain 36B pseudogene 2 [Source:HGNC Symbol;Acc:HGNC:33607]	2	1	88765807	88806612	0.057574756752882546	0.444897100382837	0.02002071227893146	3.1002300410051054	1.688501519592024	0.16838609252684428	0.578992835553953	1.6823410090903188	FALSE
ENSG00000065802	51665	ASB1	ASB1	protein_coding	ankyrin repeat and SOCS box containing 1 [Source:HGNC Symbol;Acc:HGNC:16011]	2	1	238426742	238452250	0.1386912271890807	-0.11444257639626715	0.03712049535815289	3.9158875244759757	1.687297728847486	0.16850289789208334	0.5791977046860521	1.6817993581777175	FALSE
ENSG00000160789	4000	LMNA	LMNA	protein_coding	lamin A/C [Source:HGNC Symbol;Acc:HGNC:6636]	1	1	156082573	156140089	-0.06144543823775468	-0.3348708619328559	-0.13118844291510703	3.4866151180641793	1.6880371698366594	0.16853528240770302	0.5791977046860521	1.681649246861111	FALSE
ENSG00000101882	79576	NKAP	NKAP	protein_coding	NFKB activating protein [Source:HGNC Symbol;Acc:HGNC:29873]	X	-1	119920672	119943751	0.11225491710801701	-0.03215760006756446	-0.04024876083591818	4.291235995730074	1.686830887582221	0.16855769705066337	0.5791977046860521	1.6815453645694072	FALSE
ENSG00000005059	55013	MCUB	MCUB	protein_coding	mitochondrial calcium uniporter dominant negative beta subunit [Source:HGNC Symbol;Acc:HGNC:26076]	4	1	109560209	109688719	0.09957314534775469	0.14359529581745817	0.051804665439286635	6.558682609069703	1.6872502770896365	0.16859988719794125	0.5792143633061498	1.6813498664638242	FALSE
ENSG00000104341	55353	LAPTM4B	LAPTM4B	protein_coding	lysosomal protein transmembrane 4 beta [Source:HGNC Symbol;Acc:HGNC:13646]	8	1	97775057	97853013	-0.23584871106466027	-0.2057979382115146	-0.08521784405854939	2.081801679843269	1.6871522008917783	0.16864837429915647	0.5792526425496493	1.6811252466719173	FALSE
ENSG00000079931	26002	MOXD1	MOXD1	protein_coding	monooxygenase DBH like 1 [Source:HGNC Symbol;Acc:HGNC:21063]	6	-1	132296055	132401475	0.14442083505766395	0.720910563293207	0.36449471194765803	-0.38727796662912917	1.6852933146829479	0.16895625849126641	0.5801816527469633	1.6797003662503378	FALSE
ENSG00000132405	57533	TBC1D14	TBC1D14	protein_coding	TBC1 domain family member 14 [Source:HGNC Symbol;Acc:HGNC:29246]	4	1	6909242	7033118	-0.0733667102698625	-0.2218658012958812	-0.0526031541970981	8.13050124328154	1.6854570883675846	0.1690380613258379	0.5802649146030002	1.6793221948678771	FALSE
ENSG00000120539	84930	MASTL	MASTL	protein_coding	microtubule associated serine/threonine kinase like [Source:HGNC Symbol;Acc:HGNC:19042]	10	1	27154824	27186924	0.21298082159713844	-0.1363280249986498	0.060482763345062314	3.318339285252833	1.6853085694364132	0.16905532519443994	0.5802649146030002	1.6792424066300222	FALSE
ENSG00000249685	NA	AC079921.2	AC079921.2	lncRNA	novel transcript	4	1	39133913	39135608	-0.38039488099859614	-0.14787985706805964	0.28236567763222276	-0.4286488353879111	1.684340547610978	0.16913580091317154	0.5803750241600513	1.6788705738172753	FALSE
ENSG00000248923	NA	MTND5P11	MTND5P11	processed_pseudogene	MT-ND5 pseudogene 11 [Source:HGNC Symbol;Acc:HGNC:42273]	5	-1	134924648	134926459	-0.12118012590231148	0.18661056387925137	-0.22973762909284115	1.5945825888915943	1.6847638658542348	0.16916223868400437	0.5803750241600513	1.6787484560832018	FALSE
ENSG00000246366	NA	LACTB2-AS1	LACTB2-AS1	lncRNA	LACTB2 antisense RNA 1 [Source:HGNC Symbol;Acc:HGNC:27841]	8	1	70608577	70663279	0.41711296596831166	-0.1100360826846876	0.15471411010950603	0.08172779802516413	1.6836987993978416	0.1691999075503822	0.5803758881057006	1.6785744921720696	FALSE
ENSG00000261526	NA	AC012615.1	AC012615.1	lncRNA	novel transcript	19	-1	1874871	1876169	0.3538435740208042	-0.070773516420784	0.06383124024923408	0.627147079142672	1.6830752295734837	0.16931241201283842	0.580539588480688	1.678055135907151	FALSE
ENSG00000237927	NA	AL078604.2	AL078604.2	lncRNA	novel transcript	6	-1	159586955	159589169	-0.25414512238777126	-0.4641247514377031	0.18297386281583702	-0.02075906653066593	1.6837113396036396	0.1693589170803385	0.580539588480688	1.6778405484493237	FALSE
ENSG00000262039	NA	AC091180.5	AC091180.5	lncRNA	novel transcript, antisense to PHB	17	1	49370740	49476988	0.1569546380278395	0.29723941500674184	0.03627696836669484	2.2775891073940535	1.6834631919870275	0.16938365636325572	0.580539588480688	1.6777264169915964	FALSE
ENSG00000188092	51463	GPR89B	GPR89B	protein_coding	G protein-coupled receptor 89B [Source:HGNC Symbol;Acc:HGNC:13840]	1	1	147928393	147993592	0.09314570644939014	0.1790384237934606	0.09443264340290908	3.7871019466614597	1.6834246513293247	0.16941369518393343	0.580539588480688	1.6775878578508443	FALSE
ENSG00000198055	2870	GRK6	GRK6	protein_coding	G protein-coupled receptor kinase 6 [Source:HGNC Symbol;Acc:HGNC:4545]	5	1	177403204	177442901	-0.07513935604364348	-0.18567674649566973	-0.05955203371714778	7.334310637044096	1.683552595657192	0.16943476997305618	0.580539588480688	1.6774906605939484	FALSE
ENSG00000130985	7317	UBA1	UBA1	protein_coding	ubiquitin like modifier activating enzyme 1 [Source:HGNC Symbol;Acc:HGNC:12469]	X	1	47190861	47215128	-0.06279242995220134	-0.10723120502118405	-0.029778609086961977	8.029035193923576	1.6830204366892583	0.16955650219257962	0.5806769874329809	1.6769294518032376	FALSE
ENSG00000158796	9191	DEDD	DEDD	protein_coding	death effector domain containing [Source:HGNC Symbol;Acc:HGNC:2755]	1	-1	161120974	161132688	-0.030129036207560307	-0.16419329375383562	-0.06065250671428757	5.378534077122622	1.682746551341698	0.16956120900439034	0.5806769874329809	1.6769077601006777	FALSE
ENSG00000142676	6135	RPL11	RPL11	protein_coding	ribosomal protein L11 [Source:HGNC Symbol;Acc:HGNC:10301]	1	1	23691742	23696835	0.034192736833793605	0.29332067401301604	0.08372625601729777	8.247811033592258	1.682481869029933	0.16958718026377434	0.5806769874329809	1.6767880797312331	FALSE
ENSG00000078596	9452	ITM2A	ITM2A	protein_coding	integral membrane protein 2A [Source:HGNC Symbol;Acc:HGNC:6173]	X	-1	79360384	79367667	0.06463387988413204	0.3437194420098566	0.12601101336699272	3.978558966174224	1.682576820978569	0.1696343192731743	0.5807102022172161	1.6765708984193888	FALSE
ENSG00000130544	79230	ZNF557	ZNF557	protein_coding	zinc finger protein 557 [Source:HGNC Symbol;Acc:HGNC:28632]	19	1	7069703	7087968	0.05228900867328759	0.14501786375753428	-0.015031133364706725	3.7046060874639006	1.681398038646651	0.16977310673896598	0.5807643003946312	1.6759317984676176	FALSE
ENSG00000131116	126299	ZNF428	ZNF428	protein_coding	zinc finger protein 428 [Source:HGNC Symbol;Acc:HGNC:20804]	19	-1	43607224	43619629	-0.001353828715489482	0.3703942237100729	0.14711493572506448	2.784242587182497	1.6811958629279995	0.16979960168966104	0.5807643003946312	1.6758098481112327	FALSE
ENSG00000285859	NA	AL512598.2	AL512598.2	lncRNA	novel transcript	10	1	24952350	25161236	0.15733095690160653	0.22357683989272187	0.26218121311747633	0.8415343141000758	1.6809184339537038	0.16981080139417046	0.5807643003946312	1.6757583037392594	FALSE
ENSG00000165730	219736	STOX1	STOX1	protein_coding	storkhead box 1 [Source:HGNC Symbol;Acc:HGNC:23508]	10	1	68827531	68895432	-0.25968759383201606	0.7299873178865571	0.2828255280752888	-0.6336297954264569	1.681961872618352	0.16982982553972445	0.5807643003946312	1.675670756278403	FALSE
ENSG00000085978	55054	ATG16L1	ATG16L1	protein_coding	autophagy related 16 like 1 [Source:HGNC Symbol;Acc:HGNC:21498]	2	1	233210051	233295674	0.10344417158668205	0.06628883951170479	0.028576542915644543	5.305215412052487	1.6812960314298884	0.16983733264070963	0.5807643003946312	1.6756362117875776	FALSE
ENSG00000131876	6627	SNRPA1	SNRPA1	protein_coding	small nuclear ribonucleoprotein polypeptide A' [Source:HGNC Symbol;Acc:HGNC:11152]	15	-1	101281510	101295282	0.12332815743462303	0.04089417069324496	0.08122192436206101	4.561546052608684	1.6808375941152351	0.16994182415884693	0.5809935275573892	1.675155535011875	FALSE
ENSG00000116649	6723	SRM	SRM	protein_coding	spermidine synthase [Source:HGNC Symbol;Acc:HGNC:11296]	1	-1	11054584	11060020	0.045153296658828994	0.33156934056311993	0.07082094850495346	3.660613055034486	1.6806173073268824	0.1700047771564209	0.5810806739694236	1.6748660756616631	FALSE
ENSG00000074319	7251	TSG101	TSG101	protein_coding	tumor susceptibility 101 [Source:HGNC Symbol;Acc:HGNC:15971]	11	-1	18468336	18526951	-0.006208048445903815	-0.11871729766735095	-0.06167746450759415	6.587711098158606	1.6798763219802153	0.17014340062505776	0.5814263686043778	1.6742290363896632	FALSE
ENSG00000182903	170960	ZNF721	ZNF721	protein_coding	zinc finger protein 721 [Source:HGNC Symbol;Acc:HGNC:29425]	4	-1	425815	499156	0.05473286519137649	0.20496957383474707	0.059180196072324595	4.25322046122973	1.6796609680982402	0.17018759627888164	0.581449296449721	1.6740260392718591	FALSE
ENSG00000197157	27044	SND1	SND1	protein_coding	staphylococcal nuclease and tudor domain containing 1 [Source:HGNC Symbol;Acc:HGNC:30646]	7	1	127652194	128092609	0.09016495355385681	0.05890215410374359	0.05586691274961999	6.760363457011355	1.679064740938207	0.17031660426590445	0.5817619134041938	1.6734337696639712	FALSE
ENSG00000129219	5338	PLD2	PLD2	protein_coding	phospholipase D2 [Source:HGNC Symbol;Acc:HGNC:9068]	17	1	4807152	4823434	0.003117842521287773	-0.22738896603661465	-0.008882889081805281	3.7527576303043344	1.6791192119040597	0.17041245334194105	0.5819611545105345	1.6729940037288176	FALSE
ENSG00000069998	27440	HDHD5	HDHD5	protein_coding	haloacid dehalogenase like hydrolase domain containing 5 [Source:HGNC Symbol;Acc:HGNC:1843]	22	-1	17137511	17165287	0.020699594494223025	0.2026386341081146	0.05282182315948141	4.172513490701915	1.6784236105322634	0.1705595773228355	0.5822396917768194	1.672319434580931	FALSE
ENSG00000165923	79841	AGBL2	AGBL2	protein_coding	ATP/GTP binding protein like 2 [Source:HGNC Symbol;Acc:HGNC:26296]	11	-1	47659591	47715389	0.28736396446981466	0.11152601343559157	0.05405579076940656	1.2605265598611464	1.6772885309563559	0.17060092549733796	0.5822396917768194	1.672129949941228	FALSE
ENSG00000133131	79710	MORC4	MORC4	protein_coding	MORC family CW-type zinc finger 4 [Source:HGNC Symbol;Acc:HGNC:23485]	X	-1	106813871	107000212	0.18299763409936726	0.0020628972319372647	0.1781026319853629	2.0116629613663912	1.677446309660822	0.17060872518227393	0.5822396917768194	1.6720942114680668	FALSE
ENSG00000136754	10006	ABI1	ABI1	protein_coding	abl interactor 1 [Source:HGNC Symbol;Acc:HGNC:11320]	10	-1	26746593	26861087	0.08045999095424429	-0.18332466797012043	-0.09851061902147083	7.258726781065235	1.6776244283421922	0.1706441647100394	0.5822396917768194	1.6719318454286691	FALSE
ENSG00000230623	NA	AC104461.1	AC104461.1	lncRNA	novel transcript, antisense to ZNF281	1	1	200333193	200478669	-0.17037690512483158	-0.4634687200547993	-0.013229848022797848	0.6413147536456651	1.677023830752417	0.17070555454705105	0.5823210592872903	1.6716506630625965	FALSE
ENSG00000253948	NA	VPS13B-DT	VPS13B-DT	lncRNA	VPS13B divergent transcript [Source:HGNC Symbol;Acc:HGNC:54375]	8	-1	98958277	99013743	-0.029149358545771262	-0.17069926321204645	-0.15048438798216027	4.212375686297557	1.6767974907659255	0.1708176880337205	0.5825754527464905	1.6711373057748402	FALSE
ENSG00000113749	3274	HRH2	HRH2	protein_coding	histamine receptor H2 [Source:HGNC Symbol;Acc:HGNC:5183]	5	1	175658030	175710756	-0.11803851453933889	-0.29663787524593466	-0.06760427116390873	7.960056105876772	1.676402790311605	0.17097026492288375	0.5829676366715432	1.6704393027652935	FALSE
ENSG00000258227	23601	CLEC5A	CLEC5A	protein_coding	C-type lectin domain containing 5A [Source:HGNC Symbol;Acc:HGNC:2054]	7	-1	141927357	141947007	-0.21672211082775922	-0.4404887515972611	-0.2855865309268609	2.390569832374444	1.675892101899727	0.17104837800217787	0.5830330292372123	1.670082180271174	FALSE
ENSG00000163682	6133	RPL9	RPL9	protein_coding	ribosomal protein L9 [Source:HGNC Symbol;Acc:HGNC:10369]	4	-1	39452521	39458949	-0.05537550304332302	0.4044556685608779	0.05722174086342721	7.681668769481683	1.675891327152886	0.17106461969302775	0.5830330292372123	1.6700079446700578	FALSE
ENSG00000137103	51754	TMEM8B	TMEM8B	protein_coding	transmembrane protein 8B [Source:HGNC Symbol;Acc:HGNC:21427]	9	1	35814451	35865518	0.17610107666592834	0.25232895129332794	0.1248420642501903	2.485345107208558	1.675313844617002	0.1711397236062077	0.583160863984158	1.6696647545881165	FALSE
ENSG00000196507	85012	TCEAL3	TCEAL3	protein_coding	transcription elongation factor A like 3 [Source:HGNC Symbol;Acc:HGNC:28247]	X	1	103607451	103629690	-0.08922390616952035	0.18776649674953744	0.22476977223881758	2.169366610401632	1.6745587384420861	0.17123745647819955	0.583365734116704	1.66921837226697	FALSE
ENSG00000163082	130367	SGPP2	SGPP2	protein_coding	sphingosine-1-phosphate phosphatase 2 [Source:HGNC Symbol;Acc:HGNC:19953]	2	1	222424543	222562621	0.22278510464871337	0.22494353999297692	0.07314683597393971	2.2171965560182416	1.6746694468125733	0.17131627968173127	0.5835061076291905	1.6688585315991045	FALSE
ENSG00000224397	100506115	SMIM25	SMIM25	lncRNA	small integral membrane protein 25 [Source:HGNC Symbol;Acc:HGNC:50328]	20	1	50247643	50283250	-0.09268800475392401	-0.26396638991697696	-0.025879483086324963	5.862700041126166	1.6744377376459396	0.17146304270480542	0.5838777728637183	1.6681889485117536	FALSE
ENSG00000243646	3588	IL10RB	IL10RB	protein_coding	interleukin 10 receptor subunit beta [Source:HGNC Symbol;Acc:HGNC:5965]	21	1	33266367	33310187	-0.08321369936079981	-0.35669812433277326	-0.034245896606099044	2.4029671690204717	1.6733970224940302	0.17152001063082406	0.5839435656046339	1.6679291862725412	FALSE
ENSG00000129810	151648	SGO1	SGO1	protein_coding	shugoshin 1 [Source:HGNC Symbol;Acc:HGNC:25088]	3	-1	20160593	20186206	0.03548596491859793	0.4535615178682095	0.01769784402841761	2.011118469026085	1.6731233436857422	0.17158274007249358	0.5840289403696397	1.6676432463413722	FALSE
ENSG00000172456	55277	FGGY	FGGY	protein_coding	FGGY carbohydrate kinase domain containing [Source:HGNC Symbol;Acc:HGNC:25610]	1	1	59296638	59810647	0.01047806093855307	0.22800620395617927	-0.09521675707101473	4.858412828642332	1.6734277737610606	0.17162068036774347	0.5840299195226129	1.6674703505134068	FALSE
ENSG00000253981	NA	ALG1L13P	ALG1L13P	transcribed_unprocessed_pseudogene	ALG1 like 13, pseudogene [Source:HGNC Symbol;Acc:HGNC:44382]	8	-1	8236003	8244667	0.05047347192655082	-0.17669358205491326	-0.2887822716342837	2.4427105544161902	1.672964410719449	0.17172570057524444	0.5840896086476436	1.6669919551683237	FALSE
ENSG00000131061	84905	ZNF341	ZNF341	protein_coding	zinc finger protein 341 [Source:HGNC Symbol;Acc:HGNC:15992]	20	1	33731657	33792269	0.019920707227165615	-0.2238644051310113	-0.048158654921870075	3.828578174770698	1.6717899590359795	0.1718359646559767	0.5840896086476436	1.6664899679529297	FALSE
ENSG00000227766	NA	AL671277.1	AL671277.1	unprocessed_pseudogene	HLA complex group 4 pseudogene 5	6	-1	29942075	29943067	-0.21119129339530823	-0.3298445455101742	-0.054546152034132815	3.2160986382577894	1.67253557877779	0.17183775908258914	0.5840896086476436	1.6664818011632825	FALSE
ENSG00000172878	254042	METAP1D	METAP1D	protein_coding	methionyl aminopeptidase type 1D, mitochondrial [Source:HGNC Symbol;Acc:HGNC:32583]	2	1	171999943	172082430	0.16768510679280105	0.15466580487854512	0.13829709468328208	2.514373758378454	1.6719795017427563	0.17184381839376778	0.5840896086476436	1.666454224633685	FALSE
ENSG00000182405	161779	PGBD4	PGBD4	protein_coding	piggyBac transposable element derived 4 [Source:HGNC Symbol;Acc:HGNC:19401]	15	1	34102083	34108686	0.07976127916360255	-0.13343686780059633	0.19551539169017335	1.241079601072485	1.6714212354919034	0.17186826621466952	0.5840896086476436	1.6663429694296437	FALSE
ENSG00000186104	120227	CYP2R1	CYP2R1	protein_coding	cytochrome P450 family 2 subfamily R member 1 [Source:HGNC Symbol;Acc:HGNC:20580]	11	-1	14877440	14892252	0.11187038019248725	0.1851918355725349	0.03173831428558782	3.3156336781746534	1.6716949640822363	0.17187460684141095	0.5840896086476436	1.6663141174338352	FALSE
ENSG00000238152	NA	OR7E140P	OR7E140P	unprocessed_pseudogene	olfactory receptor family 7 subfamily E member 140 pseudogene [Source:HGNC Symbol;Acc:HGNC:19561]	12	-1	8414780	8415805	0.32698565610573904	-0.795190248194732	-0.07989166336055861	-0.7533425556154659	1.6714291456362922	0.17191736078399167	0.5840896086476436	1.666119598607979	FALSE
ENSG00000236144	NA	TMEM147-AS1	TMEM147-AS1	lncRNA	TMEM147 antisense RNA 1 [Source:HGNC Symbol;Acc:HGNC:51273]	19	-1	35540738	35546029	0.19000941492489878	-0.14348835908293142	-0.059357631430589426	2.2110539020637705	1.6712445303974512	0.1719565255876011	0.5840896086476436	1.6659414492250713	FALSE
ENSG00000131042	10288	LILRB2	LILRB2	protein_coding	leukocyte immunoglobulin like receptor B2 [Source:HGNC Symbol;Acc:HGNC:6606]	19	-1	54273821	54281184	-0.0758917203257867	-0.14384933096536928	-0.023387177070030542	8.209345013701773	1.6720163164556197	0.1720373693820413	0.5840896086476436	1.6655738345338316	FALSE
ENSG00000271857	NA	AL096865.1	AL096865.1	lncRNA	novel transcript, antisense to RUNX2	6	-1	45421079	45422005	-0.04149959405917345	0.5305175920025679	0.009689600814355055	0.6090209280989071	1.6707769949205153	0.17204762045042532	0.5840896086476436	1.6655272322302415	FALSE
ENSG00000104635	23516	SLC39A14	SLC39A14	protein_coding	solute carrier family 39 member 14 [Source:HGNC Symbol;Acc:HGNC:20858]	8	1	22367249	22434129	0.07607812068648706	0.2769613150704255	0.22894094353256217	1.7743314800241403	1.6706238561026225	0.17205244161634217	0.5840896086476436	1.665505315665617	FALSE
ENSG00000257027	NA	AC010186.3	AC010186.3	lncRNA	novel transcript	12	1	9658567	9662085	0.14514300107390105	0.2190105439032355	-0.035343594830320256	3.504747705257443	1.6710089736949691	0.17211952376389134	0.5840909146042127	1.665200426342641	FALSE
ENSG00000172167	27085	MTBP	MTBP	protein_coding	MDM2 binding protein [Source:HGNC Symbol;Acc:HGNC:7417]	8	1	120445400	120542133	0.19888073160761136	0.13502381645060985	0.12730398780882232	2.3183270754008367	1.6703737212681578	0.17212813942723593	0.5840909146042127	1.6651612761096244	FALSE
ENSG00000119535	1441	CSF3R	CSF3R	protein_coding	colony stimulating factor 3 receptor [Source:HGNC Symbol;Acc:HGNC:2439]	1	-1	36466043	36483278	-0.09950907658345477	-0.1542050888935056	0.02599645858854812	11.966306351706358	1.670183152479252	0.17231604706870232	0.5846006574983905	1.6643078664879312	FALSE
ENSG00000136689	3557	IL1RN	IL1RN	protein_coding	interleukin 1 receptor antagonist [Source:HGNC Symbol;Acc:HGNC:6000]	2	1	113107214	113134016	-0.1395331314302574	-0.3980324277021643	-0.09397573697363228	6.189129999862934	1.6693544566379084	0.17243252328755967	0.5848678916932731	1.6637793112477623	FALSE
ENSG00000259315	NA	ACTG1P17	ACTG1P17	transcribed_processed_pseudogene	actin gamma 1 pseudogene 17 [Source:HGNC Symbol;Acc:HGNC:51497]	15	-1	82725873	82738904	0.012506160740094979	0.38911078442800096	0.08246301765731931	1.7244339987594166	1.6687539938452935	0.17247796082315814	0.58489410807346	1.6635732119368243	FALSE
ENSG00000185482	246329	STAC3	STAC3	protein_coding	SH3 and cysteine rich domain 3 [Source:HGNC Symbol;Acc:HGNC:28423]	12	-1	57243453	57251188	0.06522166873032703	-0.2948086224020799	-0.05341508978118628	3.1780467247288606	1.6683227249322057	0.17269076352329946	0.5853993994652337	1.662608641412293	FALSE
ENSG00000213176	NA	RPL13P6	RPL13P6	processed_pseudogene	ribosomal protein L13 pseudogene 6 [Source:HGNC Symbol;Acc:HGNC:19809]	14	1	103041469	103042094	-0.3794420817330673	0.5270873450047695	-0.23354380837665634	-0.8122395367153445	1.6676328406701773	0.17270244677666877	0.5853993994652337	1.662555717043649	FALSE
ENSG00000168890	129303	TMEM150A	TMEM150A	protein_coding	transmembrane protein 150A [Source:HGNC Symbol;Acc:HGNC:24677]	2	-1	85598547	85603196	-0.10768892026214166	0.34105467391261723	0.056586898155527726	2.1339805162730676	1.667189464609061	0.17278969118086546	0.5855671618759896	1.662160611797735	FALSE
ENSG00000155366	389	RHOC	RHOC	protein_coding	ras homolog family member C [Source:HGNC Symbol;Acc:HGNC:669]	1	-1	112701106	112707434	-0.050085281971578265	0.3165219216830071	0.2633284821348144	3.272171050726121	1.667414793666195	0.17289000069507449	0.5857791176892312	1.661706569593609	FALSE
ENSG00000282995	NA	FRG1EP	FRG1EP	unprocessed_pseudogene	FSHD region gene 1 family member E, pseudogene [Source:HGNC Symbol;Acc:HGNC:51764]	20	-1	29480147	29497179	-0.0355712349607357	0.4653389376106029	-0.2303043522204085	-0.4271501007956224	1.667719011581831	0.17293304195806758	0.5857969892578262	1.661511822864641	FALSE
ENSG00000240770	NA	C21orf91-OT1	C21orf91-OT1	lncRNA	C21orf91 overlapping transcript 1 [Source:HGNC Symbol;Acc:HGNC:16729]	21	-1	17763315	17792523	-0.13759599509684073	-0.2802701866786689	-0.08933435023060345	2.717898216253164	1.667050687423061	0.17299484877338142	0.5858784059659212	1.661232248060134	FALSE
ENSG00000146677	NA	AC004453.1	AC004453.1	processed_pseudogene	ribosomal protein L32 (RPL32) pseudogene	7	1	44467897	44468304	-0.13368227043163383	0.5337285258876489	-0.053055695638017604	2.5659167054559187	1.6663353643873666	0.1730438401724225	0.585916394873269	1.6610107086303378	FALSE
ENSG00000172794	326624	RAB37	RAB37	protein_coding	RAB37, member RAS oncogene family [Source:HGNC Symbol;Acc:HGNC:30268]	17	1	74670578	74747335	-0.11584906582864185	-0.09063568135184522	-0.030072356446578737	6.560771480010929	1.6662290889931954	0.17326729594755383	0.58654496452259	1.6600009857498952	FALSE
ENSG00000185238	10196	PRMT3	PRMT3	protein_coding	protein arginine methyltransferase 3 [Source:HGNC Symbol;Acc:HGNC:30163]	11	1	20387558	20509338	0.10173105719486421	0.17246892952290926	0.020205126095238595	4.002505868128547	1.665203332419987	0.17331732849965215	0.5865675063424481	1.6597750725390021	FALSE
ENSG00000169738	51181	DCXR	DCXR	protein_coding	dicarbonyl and L-xylulose reductase [Source:HGNC Symbol;Acc:HGNC:18985]	17	-1	82035136	82037709	0.0357097504607647	0.3743867178204971	0.030598764193945513	2.977188019678615	1.6650787041594546	0.17338508866724373	0.5865675063424481	1.6594692108949627	FALSE
ENSG00000258545	NA	RHOXF1-AS1	RHOXF1-AS1	lncRNA	RHOXF1 antisense RNA 1 [Source:HGNC Symbol;Acc:HGNC:51582]	X	1	120036236	120146854	0.022551960922013687	0.7192032640873958	0.476369723412503	-0.9873589361605813	1.6652532805451188	0.17338740355748336	0.5865675063424481	1.6594587637259954	FALSE
ENSG00000272625	NA	AP000919.4	AP000919.4	lncRNA	novel transcript, antisense to LPIN2	18	1	2920966	2921685	-0.09995373179728109	-0.38732413000493604	-0.2846510384374742	1.0022760603185927	1.6642906030741378	0.1734636231183287	0.5866973960288696	1.6591148556146136	FALSE
ENSG00000011600	7305	TYROBP	TYROBP	protein_coding	TYRO protein tyrosine kinase binding protein [Source:HGNC Symbol;Acc:HGNC:12449]	19	-1	35904401	35908295	-0.2222719743416458	-0.1330754180209828	-0.0460688102626587	7.700897116903596	1.664078699372401	0.1735902392514272	0.5868555935788375	1.65854386773319	FALSE
ENSG00000260280	NA	SLX1B-SULT1A4	SLX1B-SULT1A4	lncRNA	SLX1B-SULT1A4 readthrough (NMD candidate) [Source:HGNC Symbol;Acc:HGNC:48353]	16	1	29455105	29464963	-0.04529912993484597	-0.6184464907154567	0.021580706363125677	-0.14552103112305245	1.6635756169774736	0.1735958826516749	0.5868555935788375	1.658518427360039	FALSE
ENSG00000127774	83460	EMC6	EMC6	protein_coding	ER membrane protein complex subunit 6 [Source:HGNC Symbol;Acc:HGNC:28430]	17	1	3668812	3669668	-0.15643033450808438	0.4456120551014288	0.08028453592765736	1.12723313232663	1.6636624756758223	0.1736239003889682	0.5868555935788375	1.6583921352575215	FALSE
ENSG00000120265	5110	PCMT1	PCMT1	protein_coding	protein-L-isoaspartate (D-aspartate) O-methyltransferase [Source:HGNC Symbol;Acc:HGNC:8728]	6	1	149749443	149811420	-0.009992489346654204	-0.19710427630853355	-0.10474743293101094	6.191464344715101	1.6638529721296986	0.1736979133305323	0.5868818468078063	1.6580586081555964	FALSE
ENSG00000232295	NA	AL589935.1	AL589935.1	lncRNA	novel transcript, antisense OGFRL1	6	-1	71221457	71328228	-0.09915550525127291	0.7052945085028522	-0.01585228326536658	-0.4531566657736837	1.6627107459786534	0.17373419666032222	0.5868818468078063	1.6578951520046887	FALSE
ENSG00000179743	NA	AL450998.2	AL450998.2	lncRNA	novel transcript	1	-1	15834474	15848147	0.06448834422226415	0.0972802402888139	-0.1354406342417654	2.478223416081554	1.6630796807900263	0.17374517700608902	0.5868818468078063	1.657845691933125	FALSE
ENSG00000137200	23070	CMTR1	CMTR1	protein_coding	cap methyltransferase 1 [Source:HGNC Symbol;Acc:HGNC:21077]	6	1	37433219	37482827	0.11130142137873626	-0.23635618802356992	0.07621188313266808	5.125587719001763	1.6629571411648163	0.17379770142066128	0.5869314493219849	1.657609140537119	FALSE
ENSG00000113269	55819	RNF130	RNF130	protein_coding	ring finger protein 130 [Source:HGNC Symbol;Acc:HGNC:18280]	5	-1	179911651	180072113	-0.0888924056033104	-0.08359570698026127	-0.06658645544984687	8.877697045364162	1.6633466391093408	0.1738692304726253	0.587045196748126	1.6572871067734072	FALSE
ENSG00000166508	4176	MCM7	MCM7	protein_coding	minichromosome maintenance complex component 7 [Source:HGNC Symbol;Acc:HGNC:6950]	7	-1	100092728	100101940	-0.003945338622236207	0.17294105093787654	0.10999880606073215	4.669797284879508	1.6619346379412243	0.1739996364377108	0.5872875955801374	1.6567003205471489	FALSE
ENSG00000124570	5269	SERPINB6	SERPINB6	protein_coding	serpin family B member 6 [Source:HGNC Symbol;Acc:HGNC:8950]	6	-1	2948159	2972165	-0.07181985275166082	-0.14102848979397417	-0.04360833525552686	5.258411908830994	1.6627779951865054	0.1740167487129335	0.5872875955801374	1.6566233512509811	FALSE
ENSG00000196123	653319	KIAA0895L	KIAA0895L	protein_coding	KIAA0895 like [Source:HGNC Symbol;Acc:HGNC:34408]	16	-1	67175599	67184040	-0.19323951938384032	-0.2185373274977959	0.08541155184030025	1.6453175545708374	1.6603960761174925	0.17432489580737529	0.5879140507898809	1.6552385498784952	FALSE
ENSG00000185262	283991	UBALD2	UBALD2	protein_coding	UBA like domain containing 2 [Source:HGNC Symbol;Acc:HGNC:28438]	17	1	76265348	76271298	-0.11165638641931219	-0.21661972275120764	-0.05315323295479101	7.154422048633793	1.660849877433735	0.17433599464632835	0.5879140507898809	1.6551887149551143	FALSE
ENSG00000197467	1305	COL13A1	COL13A1	protein_coding	collagen type XIII alpha 1 chain [Source:HGNC Symbol;Acc:HGNC:2190]	10	1	69801867	69964275	0.3821724146635391	0.6914705797722076	-0.12120784588296112	-0.9076288919412719	1.6608631215839835	0.17435308835547564	0.5879140507898809	1.6551119682696631	FALSE
ENSG00000279168	NA	AC105052.4	AC105052.4	lncRNA	novel transcript, sense overlapping POLR2J2, UPK3BL and RASA4	7	-1	102579104	102679295	0.05384495889633472	0.8231903341452033	0.10137122211086694	-0.9005449088690985	1.6608398894944238	0.1743539832140708	0.5879140507898809	1.6551079507619104	FALSE
ENSG00000204576	80742	PRR3	PRR3	protein_coding	proline rich 3 [Source:HGNC Symbol;Acc:HGNC:21149]	6	1	30556886	30563723	0.09278112561285395	0.16102973484899472	0.01248886261484902	3.9034951406996155	1.65972275385448	0.17441898699910466	0.5880054134629673	1.654816165058415	FALSE
ENSG00000230487	NA	PSMG3-AS1	PSMG3-AS1	lncRNA	PSMG3 antisense RNA 1 (head to head) [Source:HGNC Symbol;Acc:HGNC:22230]	7	1	1570073	1589626	0.14824266763021432	-0.28955322019274937	-0.06378305686568392	2.308136141519614	1.6596806917345106	0.17448912604721917	0.588051463221929	1.654501442790447	FALSE
ENSG00000141456	27043	PELP1	PELP1	protein_coding	proline, glutamate and leucine rich protein 1 [Source:HGNC Symbol;Acc:HGNC:30134]	17	-1	4669774	4704337	0.0014035150270260942	0.23909826435555862	0.07704577248973742	4.174243818460678	1.659735789063548	0.1745298270573366	0.588051463221929	1.6543188668917617	FALSE
ENSG00000140995	54849	DEF8	DEF8	protein_coding	differentially expressed in FDCP 8 homolog [Source:HGNC Symbol;Acc:HGNC:25969]	16	1	89947925	89968060	-0.14036972124411098	-0.05308410731360652	-0.01054595590192536	6.447398111913338	1.6600768737986784	0.1745463823527665	0.588051463221929	1.6542446148506642	FALSE
ENSG00000149289	85463	ZC3H12C	ZC3H12C	protein_coding	zinc finger CCCH-type containing 12C [Source:HGNC Symbol;Acc:HGNC:29362]	11	1	110093392	110171841	0.10192007158989226	-0.18755775045697506	-0.2174659981658203	1.929689150556208	1.6587738598593234	0.17482087146334344	0.5885647396613201	1.6530144670234044	FALSE
ENSG00000174514	148808	MFSD4A	MFSD4A	protein_coding	major facilitator superfamily domain containing 4A [Source:HGNC Symbol;Acc:HGNC:25433]	1	1	205568885	205602918	0.3642594043177298	0.005545029679573078	0.3037398744733516	-0.32707390450931284	1.6579852451320283	0.1748269028669929	0.5885647396613201	1.6529874570791439	FALSE
ENSG00000080815	5663	PSEN1	PSEN1	protein_coding	presenilin 1 [Source:HGNC Symbol;Acc:HGNC:9508]	14	1	73136418	73223691	-0.0505209860280993	-0.1028264919538614	-0.053197356961605616	7.665899984302193	1.6591064567116098	0.17482821734313142	0.5885647396613201	1.652981570683541	FALSE
ENSG00000182378	55344	PLCXD1	PLCXD1	protein_coding	phosphatidylinositol specific phospholipase C X domain containing 1 [Source:HGNC Symbol;Acc:HGNC:23148]	X	1	276322	303356	0.053176488918809016	0.02038210508996116	0.1423389948705679	3.8028817760210125	1.6589713853983852	0.17485051385206388	0.5885647396613201	1.6528817303288783	FALSE
ENSG00000157036	9941	EXOG	EXOG	protein_coding	exo/endonuclease G [Source:HGNC Symbol;Acc:HGNC:3347]	3	1	38496127	38542161	0.2027217539627178	0.027872815074911423	0.05175282548081138	4.109090357770794	1.657900325136424	0.17496334532007682	0.5887134964656081	1.6523766712437797	FALSE
ENSG00000175309	85007	PHYKPL	PHYKPL	protein_coding	5-phosphohydroxy-L-lysine phospho-lyase [Source:HGNC Symbol;Acc:HGNC:28249]	5	-1	178208471	178232802	0.02683906015750846	-0.19328573471856175	-0.0396645198694613	6.694339478875047	1.6580987552019955	0.17497061560869406	0.5887134964656081	1.6523441382655113	FALSE
ENSG00000187984	NA	ANKRD19P	ANKRD19P	transcribed_unprocessed_pseudogene	ankyrin repeat domain 19, pseudogene [Source:HGNC Symbol;Acc:HGNC:22567]	9	1	92809568	92838457	0.2204960258289933	-0.32401100403499766	-0.39735826976255584	-0.0819146299524341	1.6576181314254068	0.17517293834429026	0.5891654173736626	1.6514392954961072	FALSE
ENSG00000227373	102724601	RABGAP1L-DT	RABGAP1L-DT	lncRNA	RABGAP1L divergent transcript [Source:HGNC Symbol;Acc:HGNC:54296]	1	-1	174110268	174160165	0.18379865486440908	0.583288552809979	-0.022982125176137052	-0.37318396718976266	1.6566428216919071	0.17520460071793248	0.5891654173736626	1.6512977813406489	FALSE
ENSG00000237461	NA	AL359710.1	AL359710.1	lncRNA	novel transcript	9	-1	99396987	99819921	0.41486581711921744	0.03132060761443319	0.16892000011358496	0.02846770787208133	1.656109734506222	0.17521888146120207	0.5891654173736626	1.6512339617747884	FALSE
ENSG00000266049	NA	AP001011.1	AP001011.1	lncRNA	novel transcript, antisense to SMCHD1	18	-1	2688564	2833065	-0.23107850744843247	-0.20617918012031253	0.08964551651415113	2.1638391324843913	1.6556902129047688	0.17540058841545778	0.5896068283617175	1.6504223525193165	FALSE
ENSG00000134248	10542	LAMTOR5	LAMTOR5	protein_coding	late endosomal/lysosomal adaptor, MAPK and MTOR activator 5 [Source:HGNC Symbol;Acc:HGNC:17955]	1	-1	110401249	110407942	-0.13089264509362253	-0.22124838685857504	-0.11777398305048252	5.6167949395336425	1.6560516569618544	0.17542618225061737	0.5896068283617175	1.65030809885063	FALSE
ENSG00000144713	6161	RPL32	RPL32	protein_coding	ribosomal protein L32 [Source:HGNC Symbol;Acc:HGNC:10336]	3	-1	12834485	12841582	0.021739752948923385	0.36683423230359086	0.08451521131863818	8.717656079934516	1.6553855481693593	0.1754941083805751	0.5897073472900998	1.65000494495097	FALSE
ENSG00000089154	10985	GCN1	GCN1	protein_coding	GCN1 activator of EIF2AK4 [Source:HGNC Symbol;Acc:HGNC:4199]	12	-1	120127202	120194715	0.14901290768598702	0.12008678948918107	0.07652745931560075	5.322173018660613	1.6547505707305068	0.17560910412313882	0.5899232455107309	1.6494919702817332	FALSE
ENSG00000157823	10239	AP3S2	AP3S2	protein_coding	adaptor related protein complex 3 subunit sigma 2 [Source:HGNC Symbol;Acc:HGNC:571]	15	-1	89830599	89894638	-0.10107971823191399	-0.22712588504912898	-0.11792981767474565	3.531000764113445	1.6550318461686848	0.1756344238133296	0.5899232455107309	1.6493790661373746	FALSE
ENSG00000121380	79370	BCL2L14	BCL2L14	protein_coding	BCL2 like 14 [Source:HGNC Symbol;Acc:HGNC:16657]	12	1	12049844	12211084	0.2813600969657837	-0.3660575312215684	-0.14671140581065345	0.7695289835008456	1.6543245231347228	0.17569373780237935	0.5899233611763172	1.6491146362368987	FALSE
ENSG00000243960	NA	AL390195.1	AL390195.1	lncRNA	novel transcript	1	-1	111438638	111441364	0.4341127516959809	0.3839965159860987	0.05275708570644739	-0.39232070243255446	1.6539076126157872	0.17572050019307464	0.5899233611763172	1.6489953532197834	FALSE
ENSG00000259051	NA	HNRNPUP1	HNRNPUP1	processed_pseudogene	heterogeneous nuclear ribonucleoprotein U pseudogene 1 [Source:HGNC Symbol;Acc:HGNC:19931]	14	1	43300263	43300595	-0.4456091731203386	0.092314619949744825	-0.14141726070243624	-0.00809047827594958	1.6540934266469962	0.1757485559922482	0.5899233611763172	1.6488703236140987	FALSE
ENSG00000258479	NA	LINC00640	LINC00640	lncRNA	long intergenic non-protein coding RNA 640 [Source:HGNC Symbol;Acc:HGNC:44291]	14	1	51333068	51365557	0.018362255186403074	-0.7531753096817385	-0.11874205676391378	-0.3706027017417838	1.653572798505023	0.1758178338394942	0.5899606158906067	1.648561669622822	FALSE
ENSG00000198218	54870	QRICH1	QRICH1	protein_coding	glutamine rich 1 [Source:HGNC Symbol;Acc:HGNC:24713]	3	-1	49029707	49094363	0.024534658894980348	0.09093157060528247	0.04691530911695836	6.366837724488119	1.6537459298483743	0.17583572479287438	0.5899606158906067	1.648481978474897	FALSE
ENSG00000130255	25873	RPL36	RPL36	protein_coding	ribosomal protein L36 [Source:HGNC Symbol;Acc:HGNC:13631]	19	1	5674947	5691875	-0.04591506110444438	0.3828272763627951	0.08939015043089958	6.3665636579501	1.6529224158400868	0.17604626573449425	0.5905267873009933	1.6475447426257022	FALSE
ENSG00000250479	400916	CHCHD10	CHCHD10	protein_coding	coiled-coil-helix-coiled-coil-helix domain containing 10 [Source:HGNC Symbol;Acc:HGNC:15559]	22	-1	23765834	23768443	0.007544663851645379	0.34157813183101315	0.17149164023006355	3.7050876973218414	1.652638895141613	0.17610953994485662	0.5905267873009933	1.647263278900133	FALSE
ENSG00000123472	64756	ATPAF1	ATPAF1	protein_coding	ATP synthase mitochondrial F1 complex assembly factor 1 [Source:HGNC Symbol;Acc:HGNC:18803]	1	-1	46632737	46673867	0.10527885038265503	0.0928703853792727	0.007871732243871691	4.439136283435743	1.6523476737519052	0.17611868467889852	0.5905267873009933	1.6472226080655359	FALSE
ENSG00000165704	3251	HPRT1	HPRT1	protein_coding	hypoxanthine phosphoribosyltransferase 1 [Source:HGNC Symbol;Acc:HGNC:5157]	X	1	134460165	134520513	0.05663944956412434	0.17026182713657959	0.08109084876540178	4.30284351347146	1.6519889895930158	0.17621207072194017	0.5907122171964586	1.6468073906760585	FALSE
ENSG00000213339	81890	QTRT1	QTRT1	protein_coding	queuine tRNA-ribosyltransferase catalytic subunit 1 [Source:HGNC Symbol;Acc:HGNC:23797]	19	1	10701430	10713437	0.11177839864789399	0.2934032583125074	0.06434109982598091	2.732857908837752	1.6513994577020734	0.17630550375613296	0.5908977244514646	1.64639217066837	FALSE
ENSG00000105991	3198	HOXA1	HOXA1	protein_coding	homeobox A1 [Source:HGNC Symbol;Acc:HGNC:5099]	7	-1	27093313	27095996	0.46580956538559815	-0.22526210174885775	-0.22071022850859112	-0.1544263226100083	1.6516720713072155	0.17635323497470604	0.590912037049206	1.6461801308629191	FALSE
ENSG00000156471	9791	PTDSS1	PTDSS1	protein_coding	phosphatidylserine synthase 1 [Source:HGNC Symbol;Acc:HGNC:9587]	8	1	96261902	96336995	0.0015944480904095245	0.18919601332119362	0.033638676458024305	5.946256085967747	1.6514002747743795	0.17642593322053668	0.590912037049206	1.6458572815547914	FALSE
ENSG00000154645	140578	CHODL	CHODL	protein_coding	chondrolectin [Source:HGNC Symbol;Acc:HGNC:17807]	21	1	17901263	18267373	0.2715894964095854	-0.024090217885447084	0.0017888767013735437	2.5008322619164276	1.6518732237265914	0.17642650674440868	0.590912037049206	1.6458547350593296	FALSE
ENSG00000213380	84342	COG8	COG8	protein_coding	component of oligomeric golgi complex 8 [Source:HGNC Symbol;Acc:HGNC:18623]	16	-1	69320140	69339667	0.010389816051577816	0.20044881560787065	0.08021481031721817	3.9869514417583782	1.6507570600656227	0.17646215947469038	0.590912037049206	1.6456964490886827	FALSE
ENSG00000147592	51110	LACTB2	LACTB2	protein_coding	lactamase beta 2 [Source:HGNC Symbol;Acc:HGNC:18512]	8	-1	70635318	70669185	0.026738505849910076	0.1301994330833984	-0.09719822845598128	3.1866755048703665	1.6507053364121456	0.17650857880453424	0.5909399019721845	1.6454904079869734	FALSE
ENSG00000178202	143888	POGLUT3	POGLUT3	protein_coding	protein O-glucosyltransferase 3 [Source:HGNC Symbol;Acc:HGNC:28496]	11	-1	108472112	108498384	0.23060790054036123	0.23527832880637092	0.0723871911897268	2.7830623831997965	1.6506917516263429	0.17658284435559232	0.5910609621924023	1.645160871661883	FALSE
ENSG00000168734	11142	PKIG	PKIG	protein_coding	cAMP-dependent protein kinase inhibitor gamma [Source:HGNC Symbol;Acc:HGNC:9019]	20	1	44531785	44624247	0.18831696605502532	0.23290023518845518	0.04939413120471661	2.5659751108066895	1.650120305846516	0.1767926345329428	0.5916355025330045	1.6442306769993467	FALSE
ENSG00000233214	NA	AC002511.2	AC002511.2	lncRNA	novel transcript	19	-1	35424062	35424652	-0.3639297356380073	-0.24954107388714225	0.14894765229062676	0.4849762679024186	1.6490078719366958	0.1768711216417203	0.5917704848543407	1.6438829365831369	FALSE
ENSG00000162881	165140	OXER1	OXER1	protein_coding	oxoeicosanoid receptor 1 [Source:HGNC Symbol;Acc:HGNC:24884]	2	-1	42762481	42764261	-0.22292719319238213	-0.29696560376403275	-0.0853202123651412	3.304201475166145	1.6494373378493825	0.17692520190958094	0.5917774296886007	1.6436434158144682	FALSE
ENSG00000115750	9014	TAF1B	TAF1B	protein_coding	TATA-box binding protein associated factor, RNA polymerase I subunit B [Source:HGNC Symbol;Acc:HGNC:11533]	2	1	9843443	9934416	0.1287783117321189	0.22238384012086054	0.09687402895714553	3.5921191627862603	1.6488848760721544	0.1769495015728019	0.5917774296886007	1.6435358152714883	FALSE
ENSG00000158828	65018	PINK1	PINK1	protein_coding	PTEN induced kinase 1 [Source:HGNC Symbol;Acc:HGNC:14581]	1	1	20633458	20651511	-0.059430518870417275	-0.3640479466847125	-0.07696430528172421	6.7797440270987375	1.6487504114821765	0.17705429262605685	0.5919578620002824	1.6430719519589632	FALSE
ENSG00000157212	22976	PAXIP1	PAXIP1	protein_coding	PAX interacting protein 1 [Source:HGNC Symbol;Acc:HGNC:8624]	7	-1	154943687	155003124	0.0844016306894071	0.13279036998669602	0.010981989942690342	4.133434393840597	1.6481949228054447	0.17707978078017605	0.5919578620002824	1.6429591661432934	FALSE
ENSG00000115112	29842	TFCP2L1	TFCP2L1	protein_coding	transcription factor CP2 like 1 [Source:HGNC Symbol;Acc:HGNC:17925]	2	-1	121216587	121285202	0.18782543984880073	0.548041356262299	-0.20612775113476908	-0.14462626671393455	1.6478095193313345	0.17725886463751053	0.5923412753664787	1.6421671434755918	FALSE
ENSG00000135637	84865	CCDC142	CCDC142	protein_coding	coiled-coil domain containing 142 [Source:HGNC Symbol;Acc:HGNC:25889]	2	-1	74471986	74483408	-0.0068993540082061934	0.15804984521909102	-0.10230980773478923	3.153431248135165	1.6471123503971705	0.17731073589007318	0.5923412753664787	1.64193787582445	FALSE
ENSG00000067715	6857	SYT1	SYT1	protein_coding	synaptotagmin 1 [Source:HGNC Symbol;Acc:HGNC:11509]	12	1	78863993	79452008	0.10386206064528158	0.6255527112416855	0.10598063044109929	0.7428851148677852	1.6475761212993065	0.17741758599712243	0.5923412753664787	1.641465803064535	FALSE
ENSG00000122591	84668	FAM126A	FAM126A	protein_coding	family with sequence similarity 126 member A [Source:HGNC Symbol;Acc:HGNC:24587]	7	-1	22889371	23014130	-0.01296011172564302	0.13467279501867252	-0.08549893416268607	4.737420652383974	1.6468019562281813	0.17743352259343653	0.5923412753664787	1.6413954166660016	FALSE
ENSG00000164068	63891	RNF123	RNF123	protein_coding	ring finger protein 123 [Source:HGNC Symbol;Acc:HGNC:21148]	3	1	49689538	49721529	-0.010769430767596531	-0.33135238784686283	0.012045562314629842	5.491935957313276	1.6467880781814481	0.17747240991293267	0.5923412753664787	1.6412236897644306	FALSE
ENSG00000149179	79096	C11orf49	C11orf49	protein_coding	chromosome 11 open reading frame 49 [Source:HGNC Symbol;Acc:HGNC:28720]	11	1	46936689	47164385	0.06894881631059932	0.23075625975549802	0.059397582787251706	4.523893849934289	1.6466077069880343	0.1774730302571235	0.5923412753664787	1.6412209506021647	FALSE
ENSG00000116704	23169	SLC35D1	SLC35D1	protein_coding	solute carrier family 35 member D1 [Source:HGNC Symbol;Acc:HGNC:20800]	1	-1	66999350	67054148	0.12875475517255103	0.10198658513651565	0.03790314705054784	4.456851729379834	1.646692558824702	0.17748345406135096	0.5923412753664787	1.6411749250900918	FALSE
ENSG00000198160	57708	MIER1	MIER1	protein_coding	MIER1 transcriptional regulator [Source:HGNC Symbol;Acc:HGNC:29657]	1	1	66924895	66988619	0.03854129790661018	-0.16214513753343446	-0.09461568314501598	7.004659732086135	1.646564030369027	0.17752571557123237	0.5923412753664787	1.6409883485581167	FALSE
ENSG00000169884	7480	WNT10B	WNT10B	protein_coding	Wnt family member 10B [Source:HGNC Symbol;Acc:HGNC:12775]	12	-1	48965340	48971735	0.18753334288501014	0.45878165546882294	-0.07235744465696445	0.373218839603558	1.645911512919519	0.17753817221189863	0.5923412753664787	1.6409333627964922	FALSE
ENSG00000140694	5073	PARN	PARN	protein_coding	poly(A)-specific ribonuclease [Source:HGNC Symbol;Acc:HGNC:8609]	16	-1	14435700	14632728	0.04843253986215143	0.1212748584909949	-0.0024672469412597054	5.829623300705383	1.6459804799608087	0.17761287634024864	0.5924630806265799	1.640603681683606	FALSE
ENSG00000089486	29965	CDIP1	CDIP1	protein_coding	cell death inducing p53 target 1 [Source:HGNC Symbol;Acc:HGNC:13234]	16	-1	4510669	4538828	-0.012726840381288199	0.24550374985741105	0.0018105714854732154	4.1033330323175505	1.646024501546187	0.17765537331789313	0.5924774232495894	1.6404161937670023	FALSE
ENSG00000161395	93210	PGAP3	PGAP3	protein_coding	post-GPI attachment to proteins 3 [Source:HGNC Symbol;Acc:HGNC:23719]	17	-1	39671122	39696797	0.13078414689901646	0.1799382644697888	0.09812544852370589	2.882287145013319	1.64429489730618	0.17797047005141875	0.5934006794857172	1.6390273608313295	FALSE
ENSG00000135372	55226	NAT10	NAT10	protein_coding	N-acetyltransferase 10 [Source:HGNC Symbol;Acc:HGNC:29830]	11	1	34105617	34147670	0.07070152772443808	0.1912197516085108	0.10601480910957492	4.692969665118207	1.6437068507037789	0.1781107694766392	0.5937408436174835	1.6384097123485573	FALSE
ENSG00000109466	11275	KLHL2	KLHL2	protein_coding	kelch like family member 2 [Source:HGNC Symbol;Acc:HGNC:6353]	4	1	165207561	165323156	-0.030667416496417674	-0.3701566557309809	-0.1455174023512007	6.976977411156227	1.6432656739608664	0.17833670125554574	0.5942221928416572	1.6374160364911035	FALSE
ENSG00000132906	842	CASP9	CASP9	protein_coding	caspase 9 [Source:HGNC Symbol;Acc:HGNC:1511]	1	-1	15490832	15526534	0.052386509676274465	-0.14440593348769878	0.03401536193924731	3.945112310928626	1.6425639747951577	0.17837055439687233	0.5942221928416572	1.6372672477625887	FALSE
ENSG00000167553	84790	TUBA1C	TUBA1C	protein_coding	tubulin alpha 1c [Source:HGNC Symbol;Acc:HGNC:20768]	12	1	49188736	49274603	-0.15171018543208173	-0.07900112356269469	-0.0640523342236921	6.249787155403644	1.6428891117396696	0.17839187157345704	0.5942221928416572	1.637173569712224	FALSE
ENSG00000255045	NA	AP000866.5	AP000866.5	lncRNA	novel transcript	11	-1	124744634	124746337	-0.2580735887897573	-0.40341487689542505	-0.04124371364886838	2.299126010076587	1.6426000204186602	0.17844133071327933	0.5942221928416572	1.6369562625458387	FALSE
ENSG00000139546	6895	TARBP2	TARBP2	protein_coding	TARBP2 subunit of RISC loading complex [Source:HGNC Symbol;Acc:HGNC:11569]	12	1	53500921	53506431	0.08736837673717834	0.300994896828609	0.07335309657708382	2.3857482708938837	1.6419910890598426	0.17844671357465278	0.5942221928416572	1.6369326154297383	FALSE
ENSG00000134318	9475	ROCK2	ROCK2	protein_coding	Rho associated coiled-coil containing protein kinase 2 [Source:HGNC Symbol;Acc:HGNC:10252]	2	-1	11179759	11348330	0.009552489890070282	-0.2052971356169587	-0.04992039535567569	5.763942234239119	1.64128351481045	0.17867718751858394	0.594825803214267	1.6359207606048367	FALSE
ENSG00000063177	6141	RPL18	RPL18	protein_coding	ribosomal protein L18 [Source:HGNC Symbol;Acc:HGNC:10310]	19	-1	48615328	48619184	-0.02168388909817932	0.3842057036639726	0.10716087334823783	7.293840556484462	1.6410658115285315	0.17872081955733748	0.594825803214267	1.6357293394996717	FALSE
ENSG00000183091	4703	NEB	NEB	protein_coding	nebulin [Source:HGNC Symbol;Acc:HGNC:7720]	2	-1	151485336	151734487	-0.003565046664313326	0.49968519281886653	-0.0463442083573567	0.8174714285961756	1.6410138456328083	0.17877572264044442	0.594825803214267	1.6354885325869526	FALSE
ENSG00000226752	NA	CUTALP	CUTALP	transcribed_unitary_pseudogene	cutA divalent cation tolerance homolog-like, pseudogene [Source:HGNC Symbol;Acc:HGNC:27367]	9	1	120824828	120854385	0.10781083374903563	0.11915991563146683	0.07607301572917095	4.68070716883796	1.6422314297325138	0.17881755276094136	0.594825803214267	1.635305110633114	FALSE
ENSG00000092978	55105	GPATCH2	GPATCH2	protein_coding	G-patch domain containing 2 [Source:HGNC Symbol;Acc:HGNC:25499]	1	-1	217426992	217631090	0.11595814736395994	0.19714406540242058	0.024695491582120362	4.231000939649119	1.640247855965167	0.1788859732509395	0.594825803214267	1.6350051784752013	FALSE
ENSG00000101310	10483	SEC23B	SEC23B	protein_coding	SEC23 homolog B, coat complex II component [Source:HGNC Symbol;Acc:HGNC:10702]	20	1	18507520	18561415	-0.006285734538419588	-0.19670725008783	-0.09340991821335135	5.577781887588707	1.6404692781568748	0.17889532758758903	0.594825803214267	1.6349641805913906	FALSE
ENSG00000106327	7036	TFR2	TFR2	protein_coding	transferrin receptor 2 [Source:HGNC Symbol;Acc:HGNC:11762]	7	-1	100620416	100642779	-0.03212437035119137	-0.45552813249630625	-0.03325649130168268	1.742578057761563	1.640237157320887	0.1788964200886181	0.594825803214267	1.634959392544151	FALSE
ENSG00000009335	9690	UBE3C	UBE3C	protein_coding	ubiquitin protein ligase E3C [Source:HGNC Symbol;Acc:HGNC:16803]	7	1	157138916	157269370	0.08853879315959451	0.049623978922785895	0.013849482404449078	6.480295782162823	1.639440429520905	0.17911310400775096	0.5953987988293415	1.6340102839962707	FALSE
ENSG00000258082	NA	AL391832.3	AL391832.3	lncRNA	novel transcript	1	-1	234979647	234980804	0.503815587157222	0.3714442128233906	0.2027674063929488	-0.7321211300335505	1.6385917252951838	0.1791455221543767	0.5953987988293415	1.6338683800334517	FALSE
ENSG00000181847	201633	TIGIT	TIGIT	protein_coding	T cell immunoreceptor with Ig and ITIM domains [Source:HGNC Symbol;Acc:HGNC:26838]	3	1	114276913	114310288	0.14174797968656658	0.30564629195994714	0.14077398945224706	3.8145804621810324	1.638899538143769	0.17933162799948837	0.5957810910423138	1.633054203716817	FALSE
ENSG00000116852	23046	KIF21B	KIF21B	protein_coding	kinesin family member 21B [Source:HGNC Symbol;Acc:HGNC:29442]	1	-1	200969390	201023700	-0.05402962295665754	-0.23023479411496967	-0.039197743204942286	6.710606697747149	1.6386549895520655	0.1793373679373711	0.5957810910423138	1.6330291051985923	FALSE
ENSG00000197756	6168	RPL37A	RPL37A	protein_coding	ribosomal protein L37a [Source:HGNC Symbol;Acc:HGNC:10348]	2	1	216498825	216579180	-0.045756355414182034	0.3513788459713331	0.07660749626082779	8.077214375515755	1.6377804273359304	0.17945095613564285	0.5960307881413183	1.6325325827651254	FALSE
ENSG00000171843	4300	MLLT3	MLLT3	protein_coding	MLLT3 super elongation complex subunit [Source:HGNC Symbol;Acc:HGNC:7136]	9	-1	20341669	20622518	0.13474126440610792	0.19366178620819022	0.056937918257404505	5.713535371789088	1.6374052855967984	0.17965443014592283	0.5965788623406999	1.6316438820444397	FALSE
ENSG00000145247	132299	OCIAD2	OCIAD2	protein_coding	OCIA domain containing 2 [Source:HGNC Symbol;Acc:HGNC:28685]	4	-1	48885019	48906937	0.11011139341901682	0.2252470773334271	0.10779178717462967	3.5621533115553383	1.6360308364427154	0.179791715747771	0.5968724928119395	1.6310448004405236	FALSE
ENSG00000197457	50861	STMN3	STMN3	protein_coding	stathmin 3 [Source:HGNC Symbol;Acc:HGNC:15926]	20	-1	63639705	63657682	0.10675392217785847	0.21147390904164529	0.1346784006350691	4.131413566086409	1.6363263526675735	0.1798198155444648	0.5968724928119395	1.6309222324247494	FALSE
ENSG00000006007	51573	GDE1	GDE1	protein_coding	glycerophosphodiester phosphodiesterase 1 [Source:HGNC Symbol;Acc:HGNC:29644]	16	-1	19501693	19522123	-0.12895493908492298	-0.2120652850979408	-0.07474547487171924	7.013425382740333	1.636198858424735	0.17988988612444387	0.5969773264176828	1.630616670849939	FALSE
ENSG00000150938	51232	CRIM1	CRIM1	protein_coding	cysteine rich transmembrane BMP regulator 1 [Source:HGNC Symbol;Acc:HGNC:2359]	2	1	36355778	36551135	0.16222480692304617	0.30207073016432806	0.03922066692577873	2.8994601949479675	1.635727509096832	0.1799694015397284	0.5971134518251823	1.6302700574436846	FALSE
ENSG00000132780	4678	NASP	NASP	protein_coding	nuclear autoantigenic sperm protein [Source:HGNC Symbol;Acc:HGNC:7644]	1	1	45583846	45618904	0.0330775182694033	-0.1979745140918881	-0.0021788163723761994	5.063638061586403	1.6345289572769919	0.18017652842085363	0.5975636718834171	1.629367849005874	FALSE
ENSG00000205138	644096	SDHAF1	SDHAF1	protein_coding	succinate dehydrogenase complex assembly factor 1 [Source:HGNC Symbol;Acc:HGNC:33867]	19	1	35995199	35996315	0.28820701120903625	0.22332240914584575	-0.004116437910281352	1.159290812669671	1.6339300300708877	0.18018214772733815	0.5975636718834171	1.6293433858174022	FALSE
ENSG00000155313	29761	USP25	USP25	protein_coding	ubiquitin specific peptidase 25 [Source:HGNC Symbol;Acc:HGNC:12624]	21	1	15730025	15880069	0.00843197598576896	-0.29473347507062614	-0.06049478052790804	7.264960804430744	1.634359829174814	0.1802507731570654	0.597603941347749	1.6290446882460188	FALSE
ENSG00000198756	23127	COLGALT2	COLGALT2	protein_coding	collagen beta(1-O)galactosyltransferase 2 [Source:HGNC Symbol;Acc:HGNC:16790]	1	-1	183929854	184037729	0.2201921687267449	0.44456097677426776	-0.012932272649138918	1.0929206997206993	1.6345307510087896	0.18031643927352328	0.597603941347749	1.628758970943336	FALSE
ENSG00000076242	4292	MLH1	MLH1	protein_coding	mutL homolog 1 [Source:HGNC Symbol;Acc:HGNC:7127]	3	1	36993332	37050918	0.12872211269072428	-1.4639822845228967e-4	-0.0154441663987169	4.230295002719324	1.6337692685235916	0.18032565291991756	0.597603941347749	1.6287188895925764	FALSE
ENSG00000185100	122622	ADSSL1	ADSSL1	protein_coding	adenylosuccinate synthase like 1 [Source:HGNC Symbol;Acc:HGNC:20093]	14	1	104724186	104747325	0.1478619747103456	0.6343101456489442	-0.019614737195713498	-0.3704050224220152	1.6331702574882017	0.1803530355526872	0.597603941347749	1.6285997805398769	FALSE
ENSG00000110446	51296	SLC15A3	SLC15A3	protein_coding	solute carrier family 15 member 3 [Source:HGNC Symbol;Acc:HGNC:18068]	11	-1	60937084	60952530	-0.0940300955735606	-0.16471558815878753	0.029367210368264396	6.075824343081051	1.6340434661538388	0.18039441071148662	0.597603941347749	1.628419838859571	FALSE
ENSG00000135678	1368	CPM	CPM	protein_coding	carboxypeptidase M [Source:HGNC Symbol;Acc:HGNC:2311]	12	-1	68842197	68971570	-0.1354487407864422	0.3821899626474354	0.14588477016642468	3.6367934737121246	1.6334005005663155	0.18045061754286887	0.597603941347749	1.6281754556970123	FALSE
ENSG00000215068	NA	AC025171.2	AC025171.2	lncRNA	novel transcript, antisense to ANXA2R	5	1	43041575	43054603	0.18640634950623305	0.0014637534910214817	0.06858432113854065	2.9488198766039724	1.6334005743095796	0.18046641040682093	0.597603941347749	1.6281068023073715	FALSE
ENSG00000204574	23	ABCF1	ABCF1	protein_coding	ATP binding cassette subfamily F member 1 [Source:HGNC Symbol;Acc:HGNC:70]	6	1	30571393	30597179	0.07705083252523401	0.1385073560588644	0.10697945893745865	5.341461360343341	1.6330976091921539	0.18054344133768252	0.597603941347749	1.6277720205907948	FALSE
ENSG00000227757	NA	AP000282.1	AP000282.1	lncRNA	novel transcript	21	-1	32913649	33071104	0.2371082936964136	0.15245841809357552	0.09361738931957438	3.920368388302579	1.6334686803652234	0.1805919029610582	0.597603941347749	1.6275614715374385	FALSE
ENSG00000136522	57129	MRPL47	MRPL47	protein_coding	mitochondrial ribosomal protein L47 [Source:HGNC Symbol;Acc:HGNC:16652]	3	-1	179588285	179604649	0.12717669346959848	0.1741002370316239	0.007252980558703889	2.9414455130706596	1.6324635867601507	0.18060609945251066	0.597603941347749	1.6274998026869476	FALSE
ENSG00000250903	NA	GMDS-DT	GMDS-DT	lncRNA	GMDS divergent transcript [Source:HGNC Symbol;Acc:HGNC:48993]	6	1	2245718	2525976	0.08196209490074136	-0.18853371566709481	-0.08494874028788309	6.931785917221406	1.6329061265578202	0.18061809535415171	0.597603941347749	1.627447696624527	FALSE
ENSG00000171889	NA	MIR31HG	MIR31HG	lncRNA	MIR31 host gene [Source:HGNC Symbol;Acc:HGNC:37187]	9	-1	21410969	21559900	0.102132525409257	0.05398969638098797	0.3122056933494811	1.0489252293384062	1.6329226494863758	0.18068830936452226	0.5977087580620825	1.6271427760952732	FALSE
ENSG00000011566	8491	MAP4K3	MAP4K3	protein_coding	mitogen-activated protein kinase kinase kinase kinase 3 [Source:HGNC Symbol;Acc:HGNC:6865]	2	-1	39249266	39437301	0.1324603505183781	0.029474066855548646	0.08684454590077918	4.276404885772078	1.6321082956348705	0.1807474427324239	0.597776883629558	1.6268860618074903	FALSE
ENSG00000137216	55362	TMEM63B	TMEM63B	protein_coding	transmembrane protein 63B [Source:HGNC Symbol;Acc:HGNC:17735]	6	1	44126914	44155519	-0.06212680202424631	-0.33426722365020917	0.014791809565196021	5.168790645521359	1.6317576172871973	0.1809214192316747	0.5981602358354201	1.6261312372250458	FALSE
ENSG00000244701	NA	AC004918.1	AC004918.1	lncRNA	novel transcript, antisense to AGK	7	-1	141652381	141656810	0.20698955355588777	0.22646437351748216	0.044736783356092706	2.87559848243006	1.631295535737492	0.1809833886220104	0.5981602358354201	1.6258625372459454	FALSE
ENSG00000205659	91750	LIN52	LIN52	protein_coding	lin-52 DREAM MuvB core complex component [Source:HGNC Symbol;Acc:HGNC:19856]	14	1	74084796	74201235	0.13377476658549795	0.08716056251549974	2.2406820196934507e-4	4.706988637869044	1.631282882385275	0.18099464412313937	0.5981602358354201	1.6258137425031398	FALSE
ENSG00000283900	102800317	TPTEP2-CSNK1E	TPTEP2-CSNK1E	protein_coding	TPTEP2-CSNK1E readthrough [Source:HGNC Symbol;Acc:HGNC:53829]	22	-1	38291918	38398522	-0.1329772768241947	0.32576267143496157	-0.10063032674102051	1.3478484810699027	1.6310149441753201	0.18103525158691594	0.5981602358354201	1.6256377250025829	FALSE
ENSG00000126581	8678	BECN1	BECN1	protein_coding	beclin 1 [Source:HGNC Symbol;Acc:HGNC:1034]	17	-1	42810134	42833350	0.011779549389114914	-0.1605504471735955	-0.024194653012621102	6.244927663762034	1.6308073841267396	0.18105988060283515	0.5981602358354201	1.6255309858307347	FALSE
ENSG00000134146	89978	DPH6	DPH6	protein_coding	diphthamine biosynthesis 6 [Source:HGNC Symbol;Acc:HGNC:30543]	15	-1	35217345	35546193	0.15884052989125125	0.10094318114724593	9.846191337098627e-5	4.201218561355334	1.6307735727732564	0.181094737120955	0.5981602358354201	1.6253799451183293	FALSE
ENSG00000136141	23143	LRCH1	LRCH1	protein_coding	leucine rich repeats and calponin homology domain containing 1 [Source:HGNC Symbol;Acc:HGNC:20309]	13	1	46553168	46753040	0.11588697972134131	0.12507734463604597	0.027619171563297098	5.2582838424337615	1.6304496584846635	0.1812054757860197	0.598348262142061	1.6249002713175826	FALSE
ENSG00000118197	83479	DDX59	DDX59	protein_coding	DEAD-box helicase 59 [Source:HGNC Symbol;Acc:HGNC:25360]	1	-1	200623896	200669907	0.037016924168066206	-0.19081090875954512	-0.07607184841043273	5.2577442984185865	1.6302909775569032	0.18122881410246938	0.598348262142061	1.6247992144368482	FALSE
ENSG00000169598	1677	DFFB	DFFB	protein_coding	DNA fragmentation factor subunit beta [Source:HGNC Symbol;Acc:HGNC:2773]	1	1	3857267	3885429	0.15345161046015884	-0.046915056935738615	0.08823952862195314	3.515540266119856	1.6294390863497257	0.18131104146901272	0.5983785205044587	1.6244432599877914	FALSE
ENSG00000237729	NA	AC002075.2	AC002075.2	processed_pseudogene	ribosomal protein S27 (RPS27) pseudogene	7	-1	93669826	93670077	0.18091305571908292	0.722601247507607	0.08178322759840444	0.4392975253124239	1.629340256540107	0.18131513418676784	0.5983785205044587	1.6244255469477347	FALSE
ENSG00000162129	81570	CLPB	CLPB	protein_coding	ClpB homolog, mitochondrial AAA ATPase chaperonin [Source:HGNC Symbol;Acc:HGNC:30664]	11	-1	72285495	72434680	0.10857967226891031	0.05569382374637124	-0.06117835768840832	4.396060626508265	1.6291611695563208	0.18142777842743657	0.5984044677061279	1.6239381761083889	FALSE
ENSG00000232021	NA	LEF1-AS1	LEF1-AS1	lncRNA	LEF1 antisense RNA 1 [Source:HGNC Symbol;Acc:HGNC:40339]	4	1	108167525	108258037	0.15153880344294915	0.335512125660145	0.15699352716172243	3.5510876953273343	1.6301844418233418	0.18150518182179265	0.5984044677061279	1.6236034437135414	FALSE
ENSG00000163539	23122	CLASP2	CLASP2	protein_coding	cytoplasmic linker associated protein 2 [Source:HGNC Symbol;Acc:HGNC:17078]	3	-1	33496245	33718356	0.05680288445077004	0.1422907177118211	0.044973431257317474	6.147339843434268	1.6287431891551762	0.18159099914215454	0.5984044677061279	1.6232324812051424	FALSE
ENSG00000160183	64699	TMPRSS3	TMPRSS3	protein_coding	transmembrane serine protease 3 [Source:HGNC Symbol;Acc:HGNC:11877]	21	-1	42371837	42396091	0.3570979186493855	0.256836989784744	0.34506576588062804	-0.18301636341045177	1.6285385065154931	0.18159443143387619	0.5984044677061279	1.6232176478495657	FALSE
ENSG00000136816	27348	TOR1B	TOR1B	protein_coding	torsin family 1 member B [Source:HGNC Symbol;Acc:HGNC:11995]	9	1	129803157	129811281	-0.010008101055849011	-0.3534524756082279	-0.02415618007644209	5.396932868634723	1.6283704515245045	0.18161458959862414	0.5984044677061279	1.6231305354818713	FALSE
ENSG00000167037	129049	SGSM1	SGSM1	protein_coding	small G protein signaling modulator 1 [Source:HGNC Symbol;Acc:HGNC:29410]	22	1	24806169	24927578	0.2346537934066262	0.23641469163331827	0.025002554925608066	1.8699466539976177	1.6283659530692383	0.18169833063649543	0.5984044677061279	1.622768750131285	FALSE
ENSG00000169957	79724	ZNF768	ZNF768	protein_coding	zinc finger protein 768 [Source:HGNC Symbol;Acc:HGNC:26273]	16	-1	30524004	30526821	-0.2279763164151802	0.012655098829226892	-0.04822537024949696	2.212367869265887	1.6276306447643605	0.18174305572412666	0.5984044677061279	1.6225755887904845	FALSE
ENSG00000137574	96764	TGS1	TGS1	protein_coding	trimethylguanosine synthase 1 [Source:HGNC Symbol;Acc:HGNC:17843]	8	1	55773446	55826445	0.12036339182787432	0.010787997252978935	0.057772860854396736	4.634804266045581	1.6278382816777193	0.18178984909227472	0.5984044677061279	1.6223735424283758	FALSE
ENSG00000240382	NA	IGKV1-17	IGKV1-17	IG_V_gene	immunoglobulin kappa variable 1-17 [Source:HGNC Symbol;Acc:HGNC:5733]	2	-1	89117342	89117844	-0.06570987331389574	0.6933979941564286	-0.3242056969569153	0.5448988681460412	1.62760618075206	0.18185603250005053	0.5984044677061279	1.6220878559871348	FALSE
ENSG00000198721	10455	ECI2	ECI2	protein_coding	enoyl-CoA delta isomerase 2 [Source:HGNC Symbol;Acc:HGNC:14601]	6	-1	4115689	4135597	0.10154443329604008	0.18101972236251704	0.08499291552054687	4.058965655848143	1.6276028422977342	0.1818804912663438	0.5984044677061279	1.621982302203735	FALSE
ENSG00000008018	5689	PSMB1	PSMB1	protein_coding	proteasome subunit beta 1 [Source:HGNC Symbol;Acc:HGNC:9537]	6	-1	170535120	170553307	-0.0362618946447045	-0.04736762902187884	-0.07771451116804799	6.099862844060339	1.6267956664828132	0.18194961339155724	0.5984044677061279	1.6216840718479955	FALSE
ENSG00000264324	NA	AC006030.1	AC006030.1	protein_coding	novel protein	2	-1	74211604	74363377	0.12342734628895638	-0.06856268141628456	-0.15233298461077957	3.1650797015879637	1.6268050703852985	0.18195085137562628	0.5984044677061279	1.6216787314789942	FALSE
ENSG00000140691	79798	ARMC5	ARMC5	protein_coding	armadillo repeat containing 5 [Source:HGNC Symbol;Acc:HGNC:25781]	16	1	31458080	31467166	0.17746460379086157	0.30513723997634434	0.10354952059772488	1.4279210667950748	1.6260017302371208	0.18196148212170388	0.5984044677061279	1.6216328743662913	FALSE
ENSG00000223496	118460	EXOSC6	EXOSC6	protein_coding	exosome component 6 [Source:HGNC Symbol;Acc:HGNC:19055]	16	-1	70246778	70251940	0.008099250849284784	0.22590199808248695	0.11382761633840006	4.173594245738353	1.6270189626789782	0.18199673330356678	0.5984044677061279	1.6214808317151317	FALSE
ENSG00000152454	10172	ZNF256	ZNF256	protein_coding	zinc finger protein 256 [Source:HGNC Symbol;Acc:HGNC:13049]	19	-1	57940833	57947706	0.23588660043317805	0.21136079726488607	0.21830645099655227	1.0585631680975776	1.6265950517522583	0.18199784955911932	0.5984044677061279	1.6214760176185863	FALSE
ENSG00000147872	123	PLIN2	PLIN2	protein_coding	perilipin 2 [Source:HGNC Symbol;Acc:HGNC:248]	9	-1	19108375	19149290	0.13086752421629153	0.11343588177498173	0.14473834000150673	4.781479311234429	1.626957009247136	0.18199885447267178	0.5984044677061279	1.6214716837324243	FALSE
ENSG00000033030	55596	ZCCHC8	ZCCHC8	protein_coding	zinc finger CCHC-type containing 8 [Source:HGNC Symbol;Acc:HGNC:25265]	12	-1	122471599	122501073	0.10666658184100537	0.05815836457680331	0.039491168373978834	4.935167563459429	1.6266336799382966	0.18200710246481389	0.5984044677061279	1.6214361134994901	FALSE
ENSG00000158517	653361	NCF1	NCF1	protein_coding	neutrophil cytosolic factor 1 [Source:HGNC Symbol;Acc:HGNC:7660]	7	1	74773962	74789376	-0.17690891088916477	-0.17653620283174018	-0.052297903894007354	7.930945389823581	1.6270415506742073	0.1820174249653479	0.5984044677061279	1.6213915988803507	FALSE
ENSG00000250101	NA	AC106795.3	AC106795.3	lncRNA	novel transcript	5	1	177939622	177983054	0.20572568811013803	0.014040960950749035	0.1488620724497837	2.418594797173863	1.62670580882266	0.18210326167696472	0.5985597990827294	1.621021529169272	FALSE
ENSG00000166681	27018	BEX3	BEX3	protein_coding	brain expressed X-linked 3 [Source:HGNC Symbol;Acc:HGNC:13388]	X	1	103376340	103378077	-0.199428864005587	-0.37190727892831915	-0.006143708747355076	3.0452365855370207	1.6260450820014203	0.18219929466744217	0.5987363114319736	1.620607693336124	FALSE
ENSG00000067221	9399	STOML1	STOML1	protein_coding	stomatin like 1 [Source:HGNC Symbol;Acc:HGNC:14560]	15	-1	73978926	73994622	-0.027724552318638133	-0.4794554565081043	-0.1920763186718228	1.209518276732436	1.6252988087976101	0.1822341645458286	0.5987363114319736	1.6204574787381054	FALSE
ENSG00000196678	112479	ERI2	ERI2	protein_coding	ERI1 exoribonuclease family member 2 [Source:HGNC Symbol;Acc:HGNC:30541]	16	-1	20780193	20900349	0.03931049966162636	-0.2810716429400666	-0.1916054916548043	1.7894272629585026	1.6234469196182082	0.18266124705803857	0.6000124106559163	1.6186198441287665	FALSE
ENSG00000126945	3188	HNRNPH2	HNRNPH2	protein_coding	heterogeneous nuclear ribonucleoprotein H2 [Source:HGNC Symbol;Acc:HGNC:5042]	X	1	101408222	101414133	-0.11905161660995456	-0.17707362970878665	-0.10242487846642183	7.2004039463215515	1.6235000301065114	0.18274797852945654	0.6000586906344922	1.6182471500955824	FALSE
ENSG00000164904	501	ALDH7A1	ALDH7A1	protein_coding	aldehyde dehydrogenase 7 family member A1 [Source:HGNC Symbol;Acc:HGNC:877]	5	-1	126531200	126595362	-0.35659709149876345	0.6981679904541556	0.07660544838289206	-0.7626673033048904	1.623291120598721	0.18275270804959973	0.6000586906344922	1.618226831618067	FALSE
ENSG00000164022	9255	AIMP1	AIMP1	protein_coding	aminoacyl tRNA synthetase complex interacting multifunctional protein 1 [Source:HGNC Symbol;Acc:HGNC:10648]	4	1	106315544	106349456	0.10427193728359213	0.12222311237771465	-0.0032999124196015943	4.776526413185182	1.6233084170755387	0.18279830181620413	0.6000813670838396	1.618030981585744	FALSE
ENSG00000085721	54700	RRN3	RRN3	protein_coding	RRN3 homolog, RNA polymerase I transcription factor [Source:HGNC Symbol;Acc:HGNC:30346]	16	-1	15060022	15094317	0.12597570336593056	0.18344637346629186	0.01986328259794272	4.594270770122446	1.6226624897683126	0.1829118678116703	0.6003271226463855	1.6175433523619762	FALSE
ENSG00000182749	164091	PAQR7	PAQR7	protein_coding	progestin and adipoQ receptor family member 7 [Source:HGNC Symbol;Acc:HGNC:23146]	1	-1	25861210	25871253	0.056331784606282215	0.20169854894701467	0.20214462259440535	2.5349204342898055	1.6223416925868415	0.1830318342283929	0.6004722041153623	1.6170285484098594	FALSE
ENSG00000228205	NA	AC131235.1	AC131235.1	processed_pseudogene	ribosomal protein S3 (RPS3) pseudogene	3	1	184149704	184150435	-0.31045737566041226	0.7401465942505543	0.1993159030793936	-0.34391701468301494	1.621701035962818	0.1830334975860636	0.6004722041153623	1.6170214127708336	FALSE
ENSG00000174917	125988	MICOS13	MICOS13	protein_coding	mitochondrial contact site and cristae organizing system subunit 13 [Source:HGNC Symbol;Acc:HGNC:33702]	19	-1	5678421	5680896	0.0619537953364182	0.311821863030974	0.22082151281966186	2.1806272895858148	1.6213765642913314	0.18314387944372187	0.6006461234178531	1.61654802103757	FALSE
ENSG00000070540	55062	WIPI1	WIPI1	protein_coding	WD repeat domain, phosphoinositide interacting 1 [Source:HGNC Symbol;Acc:HGNC:25471]	17	-1	68420948	68457513	-0.04217936864180942	-0.2554196140510489	-0.11592256474870714	5.593837503883751	1.6223386685710797	0.18316395872390207	0.6006461234178531	1.6164619362411523	FALSE
ENSG00000135930	9470	EIF4E2	EIF4E2	protein_coding	eukaryotic translation initiation factor 4E family member 2 [Source:HGNC Symbol;Acc:HGNC:3293]	2	1	232550674	232583644	-0.05944713850029044	-0.07453951808474965	-0.04833839597019181	6.134765036804821	1.6212475689240262	0.1832785555583303	0.6008948795741411	1.6159708003270865	FALSE
ENSG00000128829	440275	EIF2AK4	EIF2AK4	protein_coding	eukaryotic translation initiation factor 2 alpha kinase 4 [Source:HGNC Symbol;Acc:HGNC:19687]	15	1	39934115	40035591	0.12306469294486917	0.1728398848552742	0.047185801664260334	4.471040925512158	1.620583045109663	0.18337080246324253	0.6009614704771283	1.6155756596455273	FALSE
ENSG00000091317	54918	CMTM6	CMTM6	protein_coding	CKLF like MARVEL transmembrane domain containing 6 [Source:HGNC Symbol;Acc:HGNC:19177]	3	-1	32481312	32502852	-0.07239192307679261	-0.1623568019999713	-0.08054039454950594	8.351449847134665	1.6210150947152338	0.18339711447502838	0.6009614704771283	1.6154629859031513	FALSE
ENSG00000165055	55798	METTL2B	METTL2B	protein_coding	methyltransferase like 2B [Source:HGNC Symbol;Acc:HGNC:18272]	7	1	128476729	128506602	0.10605659916299767	0.15474087323323502	-0.019688566900919902	3.4564626631303597	1.6207195289558314	0.18341509904188805	0.6009614704771283	1.6153859807812159	FALSE
ENSG00000225698	NA	IGHV3-72	IGHV3-72	IG_V_gene	immunoglobulin heavy variable 3-72 [Source:HGNC Symbol;Acc:HGNC:5622]	14	-1	106790691	106791233	-0.0878277853184782	-0.13216875812357815	-0.7371399910092221	-0.07738272762612548	1.6199253050463853	0.18357225054092433	0.6013493512439867	1.6147134001158887	FALSE
ENSG00000012048	672	BRCA1	BRCA1	protein_coding	BRCA1 DNA repair associated [Source:HGNC Symbol;Acc:HGNC:1100]	17	-1	43044295	43170245	0.053854583889164497	-0.09318735033145327	-0.129226285563086	4.046518914109191	1.619702265236975	0.18362709677435196	0.6013976398667036	1.6144787946248396	FALSE
ENSG00000271646	NA	AC099343.3	AC099343.3	lncRNA	novel transcript	4	1	184474802	184477304	0.08169639039959714	-0.2370935449908918	0.02361795268781033	3.018889628416333	1.6192482403571713	0.18368825969038724	0.6013976398667036	1.614217246683176	FALSE
ENSG00000104970	NA	KIR3DX1	KIR3DX1	transcribed_unprocessed_pseudogene	killer cell immunoglobulin like receptor, three Ig domains X1 (pseudogene) [Source:HGNC Symbol;Acc:HGNC:25043]	19	1	54532692	54545771	0.330941229592144	0.5506835650703293	0.24761877138989133	0.12107963206009893	1.619724149999155	0.1837033084706622	0.6013976398667036	1.6141529068105749	FALSE
ENSG00000162745	25903	OLFML2B	OLFML2B	protein_coding	olfactomedin like 2B [Source:HGNC Symbol;Acc:HGNC:24558]	1	-1	161983192	162023854	-0.08446791996439075	0.12444949254480239	0.44496172034093373	-0.02213584080569651	1.617808404003791	0.18399259935903628	0.6020853578186824	1.6129170231787686	FALSE
ENSG00000273253	NA	AL022328.4	AL022328.4	lncRNA	novel transcript, antisense TRABD	22	-1	50199090	50200837	0.016038863486881424	-0.3697232876663482	-0.09756230696419434	1.8344457580912839	1.6179349303426895	0.18402587150696048	0.6020853578186824	1.6127749972554508	FALSE
ENSG00000129562	1603	DAD1	DAD1	protein_coding	defender against cell death 1 [Source:HGNC Symbol;Acc:HGNC:2664]	14	-1	22564907	22589224	-0.0098705797121098	0.18661472931093115	-0.030105759097199616	5.153091260866698	1.6179345967345402	0.18404199141117766	0.6020853578186824	1.6127061962535487	FALSE
ENSG00000204922	790955	UQCC3	UQCC3	protein_coding	ubiquinol-cytochrome c reductase complex assembly factor 3 [Source:HGNC Symbol;Acc:HGNC:34399]	11	1	62670273	62673686	0.19635400019847804	0.4157524487297925	0.02046558141980871	0.47213661594284817	1.617068769098305	0.1840686459142668	0.6020853578186824	1.6125924451220897	FALSE
ENSG00000180900	23513	SCRIB	SCRIB	protein_coding	scribble planar cell polarity protein [Source:HGNC Symbol;Acc:HGNC:30377]	8	-1	143790920	143815773	0.14156528132991922	0.10609475357411101	0.08021098447068868	3.517440267290426	1.6173480182430204	0.18411831773803872	0.6021208573549902	1.612380506022718	FALSE
ENSG00000023902	51177	PLEKHO1	PLEKHO1	protein_coding	pleckstrin homology domain containing O1 [Source:HGNC Symbol;Acc:HGNC:24310]	1	1	150149183	150164720	-0.10948319355533757	-0.13991498806149114	0.053818412773247254	7.284740242787817	1.6171891252456005	0.18428812424070848	0.6023946946760927	1.6116563812139246	FALSE
ENSG00000182095	84629	TNRC18	TNRC18	protein_coding	trinucleotide repeat containing 18 [Source:HGNC Symbol;Acc:HGNC:11962]	7	-1	5306790	5425414	-0.06289274055821867	-0.11608284918668386	-0.05773338533517353	7.5751492655776005	1.6169285897048846	0.18434342879072557	0.6023946946760927	1.6114206744732555	FALSE
ENSG00000234948	NA	LINC01524	LINC01524	lncRNA	long intergenic non-protein coding RNA 1524 [Source:HGNC Symbol;Acc:HGNC:51228]	20	1	52192159	52670578	0.5258947391380839	0.4315946070455242	0.17240446724076233	-0.6544269007874646	1.6166969210124111	0.18435913653107172	0.6023946946760927	1.611353740490344	FALSE
ENSG00000185670	79842	ZBTB3	ZBTB3	protein_coding	zinc finger and BTB domain containing 3 [Source:HGNC Symbol;Acc:HGNC:22918]	11	-1	62748319	62754160	0.1489522399648174	0.04625979764039483	0.12058653361991223	2.614245314144319	1.61584373781814	0.18442309250903577	0.6023946946760927	1.6110812656447082	FALSE
ENSG00000156171	128338	DRAM2	DRAM2	protein_coding	DNA damage regulated autophagy modulator 2 [Source:HGNC Symbol;Acc:HGNC:28769]	1	-1	111117333	111140216	0.08759145172574434	-0.039796474755764734	0.03815771006873889	6.104251033662157	1.6164160622770358	0.1844716819403101	0.6023946946760927	1.6108743166895627	FALSE
ENSG00000112667	10591	DNPH1	DNPH1	protein_coding	2'-deoxynucleoside 5'-phosphate N-hydrolase 1 [Source:HGNC Symbol;Acc:HGNC:21218]	6	-1	43225629	43229484	-0.2070494949435095	0.4324305712892764	0.14678460526410766	1.2197524151100072	1.6155359783564105	0.1844845131288159	0.6023946946760927	1.610819675425969	FALSE
ENSG00000253773	NA	C8orf37-AS1	C8orf37-AS1	lncRNA	C8orf37 antisense RNA 1 [Source:HGNC Symbol;Acc:HGNC:50444]	8	1	95204456	95811254	0.18314788300321616	0.060197690121312604	-0.12930831984192548	2.6313816736610334	1.6163658768287172	0.1845087706798056	0.6023946946760927	1.6107163850151238	FALSE
ENSG00000134107	8553	BHLHE40	BHLHE40	protein_coding	basic helix-loop-helix family member e40 [Source:HGNC Symbol;Acc:HGNC:1046]	3	1	4979437	4985323	-0.010094296753833153	0.30044847175623474	-0.00805294214715656	5.617380272494033	1.6159772509551391	0.18454987657015004	0.6023946946760927	1.6105413821237728	FALSE
ENSG00000244245	NA	AC133134.1	AC133134.1	processed_pseudogene	ribosomal protein S20 (RPS20) pseudogene	5	1	108593609	108593967	0.24998319657243226	0.028562049138797133	-0.42908168881208925	-0.28636302272260594	1.6151677771353246	0.18455158204505143	0.6023946946760927	1.610534122077014	FALSE
ENSG00000236263	NA	AC234582.2	AC234582.2	lncRNA	novel transcript	1	-1	155211151	155213819	-0.04894304638934438	-0.2205963007119269	-0.35040614063559433	0.2320241748132651	1.6150800729593895	0.18462811186206418	0.6025177031543189	1.6102084063345936	FALSE
ENSG00000233912	NA	AC026202.2	AC026202.2	lncRNA	novel transcript, antisense to ARL8B	3	-1	5156905	5187329	0.4151661399186536	0.09468418565917895	0.26439072100825817	-0.4986773267550566	1.6131807600989092	0.18507977979030488	0.6037766084788564	1.6082886447532951	FALSE
ENSG00000068697	9741	LAPTM4A	LAPTM4A	protein_coding	lysosomal protein transmembrane 4 alpha [Source:HGNC Symbol;Acc:HGNC:6924]	2	-1	20032650	20051628	-0.020999280174592405	-0.1641517887923468	-0.09370385430484761	6.0821562020114595	1.613461045720741	0.18509172673051139	0.6037766084788564	1.608237925135347	FALSE
ENSG00000079263	11262	SP140	SP140	protein_coding	SP140 nuclear body protein [Source:HGNC Symbol;Acc:HGNC:17133]	2	1	230203110	230313215	0.003397776076764859	-0.41503636626400225	-0.04466680092464268	6.470174423324538	1.6127724528344642	0.1852127968335387	0.6040161883598203	1.6077241058239065	FALSE
ENSG00000100897	80344	DCAF11	DCAF11	protein_coding	DDB1 and CUL4 associated factor 11 [Source:HGNC Symbol;Acc:HGNC:20258]	14	1	24114195	24125242	-0.05555234705828109	-0.28171155909254175	-0.037588903251285714	4.814582661439151	1.612675064203187	0.18527926422923963	0.6040161883598203	1.607442152826055	FALSE
ENSG00000070444	4335	MNT	MNT	protein_coding	MAX network transcriptional repressor [Source:HGNC Symbol;Acc:HGNC:7188]	17	-1	2384073	2401104	0.003420601647521626	-0.1789580169361187	-0.05803953237168559	5.548562441937081	1.612538111728713	0.1852819949852379	0.6040161883598203	1.607430571049892	FALSE
ENSG00000145214	1609	DGKQ	DGKQ	protein_coding	diacylglycerol kinase theta [Source:HGNC Symbol;Acc:HGNC:2856]	4	-1	958887	986895	0.12087627064958795	0.15368555016437954	0.07742880512545237	3.7945896397529526	1.6127880100134753	0.18541993348888522	0.6042612006373251	1.6068457489171362	FALSE
ENSG00000050767	91522	COL23A1	COL23A1	protein_coding	collagen type XXIII alpha 1 chain [Source:HGNC Symbol;Acc:HGNC:22990]	5	-1	178237618	178590393	-0.005606339836301521	-0.39914215587589963	-0.2691082782095983	1.2539872881371843	1.6119250501528253	0.18549194882777414	0.6042612006373251	1.606540584740573	FALSE
ENSG00000127947	5782	PTPN12	PTPN12	protein_coding	protein tyrosine phosphatase non-receptor type 12 [Source:HGNC Symbol;Acc:HGNC:9645]	7	1	77537295	77640069	0.011864537549941573	-0.2124363714001699	-0.10777853852384546	7.910100985354012	1.6116630274189778	0.18558042869347807	0.6042612006373251	1.6061658038183257	FALSE
ENSG00000138119	26509	MYOF	MYOF	protein_coding	myoferlin [Source:HGNC Symbol;Acc:HGNC:3656]	10	-1	93306429	93482334	-0.2011193964249725	-0.28243140988284177	0.06876629361508964	4.778771966785667	1.6113671191662733	0.1855848763245121	0.6042612006373251	1.6061469690547485	FALSE
ENSG00000165702	8328	GFI1B	GFI1B	protein_coding	growth factor independent 1B transcriptional repressor [Source:HGNC Symbol;Acc:HGNC:4238]	9	1	132944000	132991687	-0.059542781131697135	-0.38590683879747717	-0.12626047551054354	4.649760339467501	1.6118597435020727	0.18558963429459407	0.6042612006373251	1.6061268205386974	FALSE
ENSG00000125954	100529261	CHURC1-FNTB	CHURC1-FNTB	protein_coding	CHURC1-FNTB readthrough [Source:HGNC Symbol;Acc:HGNC:42960]	14	1	64914485	65061803	0.01736718932718253	-0.23873878553755004	-0.06980862212406226	4.530360605325575	1.6113312807889837	0.18563256496206448	0.6042612006373251	1.6059450443982188	FALSE
ENSG00000130598	7136	TNNI2	TNNI2	protein_coding	troponin I2, fast skeletal type [Source:HGNC Symbol;Acc:HGNC:11946]	11	1	1838981	1841680	-0.1671720862882942	0.14507285093142114	0.26089034485269347	1.3041272145871552	1.6109833705054637	0.1857004520807372	0.6042612006373251	1.6056576783067111	FALSE
ENSG00000138095	10128	LRPPRC	LRPPRC	protein_coding	leucine rich pentatricopeptide repeat containing [Source:HGNC Symbol;Acc:HGNC:15714]	2	-1	43886224	43995989	0.06350303384840165	0.2196623649321163	0.07547705790538048	6.055426954839131	1.6108635451067943	0.1857029621350566	0.6042612006373251	1.6056470551312592	FALSE
ENSG00000272324	NA	AC012629.2	AC012629.2	lncRNA	novel transcript, antisense to DAP	5	1	10761065	10770294	-0.48687503803513504	-0.15804932581605194	-0.10842980346014329	0.26392988644137166	1.610497942519728	0.18573901186743366	0.6042612006373251	1.6054944984746962	FALSE
ENSG00000124107	6590	SLPI	SLPI	protein_coding	secretory leukocyte peptidase inhibitor [Source:HGNC Symbol;Acc:HGNC:11092]	20	-1	45252239	45254564	-0.27339934735695687	-0.45126146790157384	-0.26481603474529736	3.375667448835023	1.6111044237523267	0.18574672198045042	0.6042612006373251	1.6054618741097004	FALSE
ENSG00000110717	4728	NDUFS8	NDUFS8	protein_coding	NADH:ubiquinone oxidoreductase core subunit S8 [Source:HGNC Symbol;Acc:HGNC:7715]	11	1	68030617	68036644	-0.10741153265491593	0.2261512011025847	0.13697811629274886	3.044162669555624	1.6097024071017196	0.18591388922312507	0.6043535940211313	1.6047548379990957	FALSE
ENSG00000168228	29063	ZCCHC4	ZCCHC4	protein_coding	zinc finger CCHC-type containing 4 [Source:HGNC Symbol;Acc:HGNC:22917]	4	1	25312774	25370383	0.13051389406733552	0.023626518613759234	-0.11831546424054551	3.003266872036779	1.6095117347016399	0.18592048309782233	0.6043535940211313	1.604726961292909	FALSE
ENSG00000123200	23091	ZC3H13	ZC3H13	protein_coding	zinc finger CCCH-type containing 13 [Source:HGNC Symbol;Acc:HGNC:20368]	13	-1	45954465	46052759	0.07283566974170709	0.0826404953169431	0.002458773173408583	7.067095651589554	1.6099931613424734	0.18592619117810918	0.6043535940211313	1.604702830176233	FALSE
ENSG00000166261	7753	ZNF202	ZNF202	protein_coding	zinc finger protein 202 [Source:HGNC Symbol;Acc:HGNC:12994]	11	-1	123723914	123741675	0.1306863333259566	0.06989778202369612	0.1290234186927816	3.0682551290457485	1.609372523780964	0.18593097483520332	0.6043535940211313	1.604682607625148	FALSE
ENSG00000104918	56729	RETN	RETN	protein_coding	resistin [Source:HGNC Symbol;Acc:HGNC:20389]	19	1	7669049	7670455	-0.6145749592953993	-0.14262604663040898	-0.25575063705233636	-0.0788370340691394	1.6095234585503881	0.1859898020077567	0.6044181476937595	1.6044339599000568	FALSE
ENSG00000111786	8683	SRSF9	SRSF9	protein_coding	serine and arginine rich splicing factor 9 [Source:HGNC Symbol;Acc:HGNC:10791]	12	-1	120461672	120469748	-0.03353540775644665	-0.08029992541087301	-0.098426341596723907	5.787173835943421	1.6091624660411263	0.18608482479846283	0.6046002759633341	1.6040324774841108	FALSE
ENSG00000261367	NA	AC012645.2	AC012645.2	lncRNA	novel transcript, antisense to GDPD3	16	1	30107675	30110541	-0.08966392633935108	0.6957428136309838	0.1684532245431891	0.8674533379791223	1.6093229819733308	0.18612537005671861	0.6046053643873848	1.6038612273041426	FALSE
ENSG00000149743	83707	TRPT1	TRPT1	protein_coding	tRNA phosphotransferase 1 [Source:HGNC Symbol;Acc:HGNC:20316]	11	-1	64223799	64226254	-0.05987264053781033	-0.15757077930799812	0.10963152180906281	2.32622731311031	1.6080864564844863	0.1862494403326366	0.6048817146146412	1.6033374105734823	FALSE
ENSG00000227598	NA	Z94721.1	Z94721.1	lncRNA	novel transcript	6	-1	166969626	166999065	0.08580172360669658	0.2533187492914323	0.030617847910502344	6.688563818906268	1.6088081483040413	0.18633677650771505	0.6050386728932736	1.6029688782732803	FALSE
ENSG00000083093	79728	PALB2	PALB2	protein_coding	partner and localizer of BRCA2 [Source:HGNC Symbol;Acc:HGNC:26144]	16	-1	23603160	23641310	0.14007297859897855	0.16600199517301126	0.06386750134577449	3.1402743767999315	1.6074452674511333	0.18637702465547556	0.6050427018482799	1.6027990975374264	FALSE
ENSG00000146729	2631	NIPSNAP2	NIPSNAP2	protein_coding	nipsnap homolog 2 [Source:HGNC Symbol;Acc:HGNC:4179]	7	1	55951793	56000181	0.08692892234231989	-0.07677506599753667	-0.002474878804532227	5.597242135371321	1.6074344443040443	0.18650658156355632	0.6053365948173932	1.6022528136972707	FALSE
ENSG00000180035	197407	ZNF48	ZNF48	protein_coding	zinc finger protein 48 [Source:HGNC Symbol;Acc:HGNC:13114]	16	1	30378106	30400108	0.08913493345066888	0.24386767780158297	0.12057775730571932	3.089239342914513	1.6059579388042677	0.18677530974774575	0.6060819726981767	1.6011208354939344	FALSE
ENSG00000275183	94059	LENG9	LENG9	protein_coding	leukocyte receptor cluster member 9 [Source:HGNC Symbol;Acc:HGNC:16306]	19	-1	54461732	54463778	-0.2953918257403304	-0.2319810107449249	-0.24310674183229766	0.17256810832087857	1.605192137918237	0.1868932442053902	0.6063378186299534	1.6006245339532066	FALSE
ENSG00000261377	NA	PDCD6IPP2	PDCD6IPP2	transcribed_unprocessed_pseudogene	PDCD6IP pseudogene 2 [Source:HGNC Symbol;Acc:HGNC:49873]	15	1	28789664	28859007	-0.17864906792184881	0.5367259632419481	-0.04214575596252857	-0.009183629659492666	1.6058584391075774	0.18699857155307475	0.6065348928076126	1.6001815338549739	FALSE
ENSG00000188976	26155	NOC2L	NOC2L	protein_coding	NOC2 like nucleolar associated transcriptional repressor [Source:HGNC Symbol;Acc:HGNC:24517]	1	-1	944203	959309	-0.016926837515412862	0.21564186542772953	0.0916718192035097	4.098170038905274	1.6051813630646952	0.1870321960092071	0.6065348928076126	1.6000401606015517	FALSE
ENSG00000160570	162989	DEDD2	DEDD2	protein_coding	death effector domain containing 2 [Source:HGNC Symbol;Acc:HGNC:24450]	19	-1	42198598	42220140	-0.06507465861686568	-0.052075734926159495	-0.08915216349813852	6.336898032115521	1.604782113810896	0.18715167619052592	0.6067413189436733	1.5995380008388622	FALSE
ENSG00000261236	23246	BOP1	BOP1	protein_coding	BOP1 ribosomal biogenesis factor [Source:HGNC Symbol;Acc:HGNC:15519]	8	-1	144262045	144291438	-0.048478533944022295	0.2988201114286296	0.16183939551974014	2.5260902004095107	1.6041227189502067	0.18719375021776621	0.6067413189436733	1.5993612404008573	FALSE
ENSG00000231475	NA	IGHV4-31	IGHV4-31	IG_V_gene	immunoglobulin heavy variable 4-31 [Source:HGNC Symbol;Acc:HGNC:5649]	14	-1	106349283	106349792	-0.588210058645588	0.41732415407152895	-0.1208975111678475	0.15681026063686931	1.6048674590353982	0.18721320046833992	0.6067413189436733	1.5992795389919934	FALSE
ENSG00000263327	NA	TAPT1-AS1	TAPT1-AS1	lncRNA	TAPT1 antisense RNA 1 (head to head) [Source:HGNC Symbol;Acc:HGNC:26832]	4	1	16226685	16320140	0.09135596451559784	0.18795081964973667	0.046105946922505366	4.353693625690811	1.6043795483610672	0.18732614668039932	0.6069805433799192	1.598805261337157	FALSE
ENSG00000154217	26207	PITPNC1	PITPNC1	protein_coding	phosphatidylinositol transfer protein cytoplasmic 1 [Source:HGNC Symbol;Acc:HGNC:21045]	17	1	67377281	67697261	0.10651823244464514	0.17168683852917452	0.04815137491120436	8.326076808610715	1.6036889567724784	0.18744073933042593	0.6071123653045125	1.5983243428242322	FALSE
ENSG00000100612	51635	DHRS7	DHRS7	protein_coding	dehydrogenase/reductase 7 [Source:HGNC Symbol;Acc:HGNC:21524]	14	-1	60144119	60169856	-0.08815313272462225	-0.1515893802678183	-0.12323087314619253	6.584863238441849	1.6034789646029877	0.18746062222018536	0.6071123653045125	1.5982409269397058	FALSE
ENSG00000198169	90987	ZNF251	ZNF251	protein_coding	zinc finger protein 251 [Source:HGNC Symbol;Acc:HGNC:13045]	8	-1	144720907	144756417	0.06643850868586396	0.21118720689468418	0.06654194984097905	5.279927595407466	1.6032995762156543	0.1874915487759517	0.6071123653045125	1.5981111953129348	FALSE
ENSG00000164038	133308	SLC9B2	SLC9B2	protein_coding	solute carrier family 9 member B2 [Source:HGNC Symbol;Acc:HGNC:25143]	4	-1	103019868	103085829	0.10502553650004655	0.23319028215491222	0.08484398886531173	3.3392073180375346	1.6030901009643534	0.18752339257133127	0.6071123653045125	1.5979776368965461	FALSE
ENSG00000168405	NA	CMAHP	CMAHP	transcribed_unitary_pseudogene	cytidine monophospho-N-acetylneuraminic acid hydroxylase, pseudogene [Source:HGNC Symbol;Acc:HGNC:2098]	6	-1	25061626	25452263	0.11648364158575611	-0.073322957705498	0.1520496928970892	6.4895020582643035	1.6029409590627433	0.1876225490896375	0.6071595503085061	1.5975618927854462	FALSE
ENSG00000167657	1613	DAPK3	DAPK3	protein_coding	death associated protein kinase 3 [Source:HGNC Symbol;Acc:HGNC:2676]	19	-1	3958453	3971123	-0.14272129714672102	0.051919895468386275	0.043758997458713825	3.960319250481547	1.6022872458674067	0.1876646143147658	0.6071595503085061	1.5973855833927446	FALSE
ENSG00000130559	157922	CAMSAP1	CAMSAP1	protein_coding	calmodulin regulated spectrin associated protein 1 [Source:HGNC Symbol;Acc:HGNC:19946]	9	-1	135808487	135907546	0.12184638084615977	0.1346623619628054	0.05870606455769937	4.401309555377467	1.6020836535428118	0.187692083749539	0.6071595503085061	1.5972704697384892	FALSE
ENSG00000211751	NA	TRBC1	TRBC1	TR_C_gene	T cell receptor beta constant 1 [Source:HGNC Symbol;Acc:HGNC:12156]	7	1	142791694	142793368	0.0395942793597668	0.3816636594924184	0.20632916516688624	6.3789829461172545	1.6023205871160866	0.18771028926749656	0.6071595503085061	1.5971941862008812	FALSE
ENSG00000180901	23510	KCTD2	KCTD2	protein_coding	potassium channel tetramerization domain containing 2 [Source:HGNC Symbol;Acc:HGNC:21294]	17	1	75032575	75065889	-0.02327208071103799	-0.14538227188182726	-0.08684851046313756	5.328103571768117	1.6025096040297782	0.18773368598282478	0.6071595503085061	1.5970961609980339	FALSE
ENSG00000108061	8036	SHOC2	SHOC2	protein_coding	SHOC2 leucine rich repeat scaffold protein [Source:HGNC Symbol;Acc:HGNC:15454]	10	1	110919547	111013667	0.007176915763605843	-0.17810834943016315	-0.08365657680510057	7.277115763882701	1.6020934974362009	0.1878126098034329	0.6072090624588063	1.5967655780187338	FALSE
ENSG00000258017	NA	AC011603.2	AC011603.2	lncRNA	novel transcript, antisense to TUBA1B	12	1	49127782	49188484	0.042911134025806624	0.3467895264952178	0.017112837453657704	2.7293088792139875	1.6015445532305783	0.18783926964810488	0.6072090624588063	1.596653938994281	FALSE
ENSG00000121542	26984	SEC22A	SEC22A	protein_coding	SEC22 homolog A, vesicle trafficking protein [Source:HGNC Symbol;Acc:HGNC:20260]	3	1	123201927	123274136	0.1469671603509678	0.006953740820639622	0.01818756814476587	5.115549013047841	1.6015777721181912	0.18791058070121797	0.6072090624588063	1.5963553941643704	FALSE
ENSG00000131149	23199	GSE1	GSE1	protein_coding	Gse1 coiled-coil protein [Source:HGNC Symbol;Acc:HGNC:28979]	16	1	85169525	85676204	0.050588828144230207	0.2553844878153445	0.07670830292509268	6.285102095190099	1.6010003625262246	0.18803583546546762	0.6072090624588063	1.5958312690765564	FALSE
ENSG00000175857	202309	GAPT	GAPT	protein_coding	GRB2 binding adaptor protein, transmembrane [Source:HGNC Symbol;Acc:HGNC:26588]	5	1	58491435	58497090	-0.11594699805948722	-0.14614925461499578	-0.14592865931304844	7.011084504296761	1.6005537424637042	0.18815845821599766	0.6072090624588063	1.59531847317105	FALSE
ENSG00000165525	9147	NEMF	NEMF	protein_coding	nuclear export mediator factor [Source:HGNC Symbol;Acc:HGNC:10663]	14	-1	49782083	49852821	0.10595107810937665	0.17664507045568784	0.04118316918020965	7.462309752606324	1.6000322898139527	0.1882297707116512	0.6072090624588063	1.5950203949812183	FALSE
ENSG00000168280	3800	KIF5C	KIF5C	protein_coding	kinesin family member 5C [Source:HGNC Symbol;Acc:HGNC:6325]	2	1	148875227	149026759	0.11588260711962377	0.2803296439960721	0.1684204444040761	2.7552417816346364	1.6003145736291151	0.18825590644614087	0.6072090624588063	1.5949111769521098	FALSE
ENSG00000246526	NA	LINC002481	LINC002481	lncRNA	long intergenic non-protein coding RNA 2481 [Source:HGNC Symbol;Acc:HGNC:27958]	4	-1	6687448	6690519	-0.007511286474789181	0.364363551159636	0.2148117936064911	2.0979830866982545	1.6003554278444079	0.1882715892483344	0.6072090624588063	1.594845647238867	FALSE
ENSG00000214407	NA	LINC02085	LINC02085	lncRNA	long intergenic non-protein coding RNA 2085 [Source:HGNC Symbol;Acc:HGNC:27190]	3	1	101940859	101997926	0.21746546993034177	0.8133854515659017	0.4684443489703928	-0.7489431224555595	1.5995930243515053	0.18830576694721038	0.6072090624588063	1.5947028552807945	FALSE
ENSG00000230148	100874362	HOXB-AS1	HOXB-AS1	lncRNA	HOXB cluster antisense RNA 1 [Source:HGNC Symbol;Acc:HGNC:43744]	17	1	48543551	48551250	0.21018866167660677	0.1399398418055051	0.1137993525069645	2.8185716644552534	1.600476437852541	0.18834834933168465	0.6072090624588063	1.594524982992713	FALSE
ENSG00000228395	NA	AL356481.1	AL356481.1	lncRNA	novel transcript	9	-1	128528657	128552410	0.22030165256076137	0.2594376735642776	0.0036829339973557555	1.0848723749113243	1.5987285338924258	0.1884384853816718	0.6072090624588063	1.5941485964888906	FALSE
ENSG00000166340	1200	TPP1	TPP1	protein_coding	tripeptidyl peptidase 1 [Source:HGNC Symbol;Acc:HGNC:2073]	11	-1	6612768	6619448	-0.052975151557392186	-0.5488657557197422	-0.09921900241613531	4.526201693314544	1.5992004388623633	0.18845800659436251	0.6072090624588063	1.5940671027283138	FALSE
ENSG00000108960	23531	MMD	MMD	protein_coding	monocyte to macrophage differentiation associated [Source:HGNC Symbol;Acc:HGNC:7153]	17	-1	55392622	55421924	-0.05133352901257096	-0.37074494159385857	-0.1139508179970163	6.043342698454577	1.5995869867714432	0.188461852481557	0.6072090624588063	1.594051048516887	FALSE
ENSG00000232070	643382	TMEM253	TMEM253	protein_coding	transmembrane protein 253 [Source:HGNC Symbol;Acc:HGNC:32545]	14	1	21098937	21103724	-0.00993560963699709	0.9016255163777448	0.20025874703402957	-0.8125892446211601	1.5988522605563151	0.1884808252115127	0.6072090624588063	1.5939718535238958	FALSE
ENSG00000160321	7757	ZNF208	ZNF208	protein_coding	zinc finger protein 208 [Source:HGNC Symbol;Acc:HGNC:12999]	19	-1	21932958	22010949	-0.06459202369850307	0.10761045148242747	0.3602908780142906	0.510644446744443	1.5993027546898455	0.18849239201435755	0.6072090624588063	1.593923575621228	FALSE
ENSG00000130158	57572	DOCK6	DOCK6	protein_coding	dedicator of cytokinesis 6 [Source:HGNC Symbol;Acc:HGNC:19189]	19	-1	11199295	11262524	-0.4030306772185766	0.11596143232736719	0.03688723889682016	0.4122683007668506	1.5987413968193565	0.18850046466397335	0.6072090624588063	1.5938898833685753	FALSE
ENSG00000165733	9790	BMS1	BMS1	protein_coding	BMS1 ribosome biogenesis factor [Source:HGNC Symbol;Acc:HGNC:23505]	10	1	42782795	42834937	0.09382172068639544	0.18551236592547748	0.11602308188172428	4.250042276330055	1.5987176821434812	0.18850663605793136	0.6072090624588063	1.5938641271618124	FALSE
ENSG00000169045	3187	HNRNPH1	HNRNPH1	protein_coding	heterogeneous nuclear ribonucleoprotein H1 [Source:HGNC Symbol;Acc:HGNC:5041]	5	-1	179614178	179634784	0.07530423104541083	0.06462817278999723	0.06314853117539801	8.495926704639112	1.598987948641347	0.18853369213588106	0.6072090624588063	1.5937512183718991	FALSE
ENSG00000111846	2651	GCNT2	GCNT2	protein_coding	glucosaminyl (N-acetyl) transferase 2 (I blood group) [Source:HGNC Symbol;Acc:HGNC:4204]	6	1	10492223	10629368	0.18678048104211936	0.04242856551185961	0.07021352763318504	4.534671966181727	1.5996165666995057	0.18853686756877464	0.6072090624588063	1.5937379678387587	FALSE
ENSG00000211787	NA	TRAV8-3	TRAV8-3	TR_V_gene	T cell receptor alpha variable 8-3 [Source:HGNC Symbol;Acc:HGNC:12148]	14	1	21852558	21853006	0.49017838109333467	-0.03477648739576969	0.12329978827489407	-0.16578748299753435	1.5982518155941208	0.18854481551573044	0.6072090624588063	1.593704803341586	FALSE
ENSG00000153885	79047	KCTD15	KCTD15	protein_coding	potassium channel tetramerization domain containing 15 [Source:HGNC Symbol;Acc:HGNC:23297]	19	1	33795933	33815763	-0.04027443377423279	0.3277904442014548	0.028252823595096618	3.379244460073461	1.5985197925623507	0.1885965842637226	0.6072090624588063	1.593488819162966	FALSE
ENSG00000058866	1608	DGKG	DGKG	protein_coding	diacylglycerol kinase gamma [Source:HGNC Symbol;Acc:HGNC:2853]	3	-1	186105668	186362234	-0.1165046314927805	0.23543195290200536	0.04189056028366694	5.92276925816845	1.5990831853558953	0.18861022905850874	0.6072090624588063	1.5934319009848208	FALSE
ENSG00000211653	NA	IGLV1-40	IGLV1-40	IG_V_gene	immunoglobulin lambda variable 1-40 [Source:HGNC Symbol;Acc:HGNC:5877]	22	1	22409766	22410282	0.08497903263231768	0.9099184439573184	-0.09832867040168002	2.133709297545098	1.5980915299590108	0.18869186993903253	0.6072278340854388	1.593091422793979	FALSE
ENSG00000285231	NA	OOSP3	OOSP3	protein_coding	oocyte secreted protein family member 3 [Source:HGNC Symbol;Acc:HGNC:53903]	11	1	59878809	59896481	-0.33632490921392905	-0.4863080114555447	0.013293712913956368	0.15931720438961053	1.597798615172119	0.18871429533032458	0.6072278340854388	1.5929979231686573	FALSE
ENSG00000185909	200942	KLHDC8B	KLHDC8B	protein_coding	kelch domain containing 8B [Source:HGNC Symbol;Acc:HGNC:28557]	3	1	49171598	49176486	0.22553730701202138	-0.020526071208034166	-0.19606163469683774	2.4490789387100547	1.5983166405080107	0.18873350448880796	0.6072278340854388	1.5929178414339216	FALSE
ENSG00000183624	56941	HMCES	HMCES	protein_coding	5-hydroxymethylcytosine binding, ES cell specific [Source:HGNC Symbol;Acc:HGNC:24446]	3	1	129278828	129306186	0.012450675647466469	0.19079011728709958	0.06333513796950083	4.39138689028223	1.597380454393984	0.18883287744953542	0.6073707651085679	1.5925036834255755	FALSE
ENSG00000271335	NA	AL117336.2	AL117336.2	lncRNA	novel transcript, antisense to CCNY	10	-1	35314552	35336401	0.2218044695505944	0.052144216856644436	0.014480543841404885	3.664373919796493	1.5972759265081264	0.18889816698084144	0.6073707651085679	1.592231686076319	FALSE
ENSG00000107864	22849	CPEB3	CPEB3	protein_coding	cytoplasmic polyadenylation element binding protein 3 [Source:HGNC Symbol;Acc:HGNC:21746]	10	-1	92046692	92291078	-0.0016531529270204291	-0.2558561805229333	-0.0851096828071009	5.961841362091107	1.5972805946649635	0.18894063601544853	0.6073707651085679	1.592054806410047	FALSE
ENSG00000284526	NA	AC015802.6	AC015802.6	protein_coding	novel protein	17	-1	76563710	76570544	-0.19601904071705858	-0.23560766268430045	-0.07691594515056394	2.0833715420972543	1.5974469566528509	0.18894600275068255	0.6073707651085679	1.5920324570863578	FALSE
ENSG00000121892	23244	PDS5A	PDS5A	protein_coding	PDS5 cohesin associated factor A [Source:HGNC Symbol;Acc:HGNC:29088]	4	-1	39822863	39977956	0.07377437543283165	0.16399391330451374	0.038724812475897936	7.00595513786406	1.5968579871502406	0.18897443781987827	0.6073707651085679	1.59191405148246	FALSE
ENSG00000163564	149628	PYHIN1	PYHIN1	protein_coding	pyrin and HIN domain family member 1 [Source:HGNC Symbol;Acc:HGNC:28894]	1	1	158930796	158977059	0.18461734341453015	0.22909296653033004	0.07629365023844693	6.126319238217705	1.597004624903584	0.1890937038459248	0.6073707651085679	1.5914176004966025	FALSE
ENSG00000107566	10613	ERLIN1	ERLIN1	protein_coding	ER lipid raft associated 1 [Source:HGNC Symbol;Acc:HGNC:16947]	10	-1	100150094	100186033	-0.12053151388272895	-0.4376825271268937	-0.11796615562859318	4.9929951175576885	1.5965083122760277	0.1891164513326321	0.6073707651085679	1.59132294608857	FALSE
ENSG00000005471	5244	ABCB4	ABCB4	protein_coding	ATP binding cassette subfamily B member 4 [Source:HGNC Symbol;Acc:HGNC:45]	7	-1	87401697	87480435	0.12951844435431073	0.4985606611362303	0.1987314627816969	1.242278605687223	1.5972372859844524	0.1891172683345268	0.6073707651085679	1.5913195466653274	FALSE
ENSG00000167601	558	AXL	AXL	protein_coding	AXL receptor tyrosine kinase [Source:HGNC Symbol;Acc:HGNC:905]	19	1	41219223	41261766	0.5684621378656647	0.541226224082721	0.2165781061291149	-0.9293179870258272	1.595945627243249	0.18913034591415015	0.6073707651085679	1.5912651346686675	FALSE
ENSG00000157184	1376	CPT2	CPT2	protein_coding	carnitine palmitoyltransferase 2 [Source:HGNC Symbol;Acc:HGNC:2330]	1	1	53196792	53214197	0.09727683316735958	-0.03705240493235084	-0.09093149255659998	3.9273999755356477	1.5940833453007488	0.18957756320113378	0.6084822085099578	1.5894065033761777	FALSE
ENSG00000159753	146206	CARMIL2	CARMIL2	protein_coding	capping protein regulator and myosin 1 linker 2 [Source:HGNC Symbol;Acc:HGNC:27089]	16	1	67644988	67657569	0.03879897485185004	0.11148205291680681	0.16819550538121983	4.36685482829659	1.594528936417504	0.18958102318929523	0.6084822085099578	1.5893921396477435	FALSE
ENSG00000215440	79716	NPEPL1	NPEPL1	protein_coding	aminopeptidase like 1 [Source:HGNC Symbol;Acc:HGNC:16244]	20	1	58689131	58719238	-0.17022852441832337	-0.24028491672696295	-0.14045152640159705	2.5466061840168384	1.5943764077444889	0.18959412763384864	0.6084822085099578	1.5893377403253517	FALSE
ENSG00000075336	29090	TIMM21	TIMM21	protein_coding	translocase of inner mitochondrial membrane 21 [Source:HGNC Symbol;Acc:HGNC:25010]	18	1	74148523	74160531	-0.009218539930096968	0.24992294914140298	0.15374836742539144	2.5462206675845662	1.5935755182920832	0.18965230652527065	0.6085430133457743	1.589096269784689	FALSE
ENSG00000136014	84101	USP44	USP44	protein_coding	ubiquitin specific peptidase 44 [Source:HGNC Symbol;Acc:HGNC:20064]	12	-1	95516560	95551476	0.06689866500743298	0.449732963206104	0.15621671860038308	1.301877479073797	1.5935994466993515	0.1898872732284688	0.608739928859128	1.5881217469190387	FALSE
ENSG00000163312	113510	HELQ	HELQ	protein_coding	helicase, POLQ like [Source:HGNC Symbol;Acc:HGNC:18536]	4	-1	83407343	83455855	0.1366091261040284	-0.0033680205458845804	0.03517483471434139	4.120036465212073	1.5929214009026202	0.18991330230841433	0.608739928859128	1.5880138606996044	FALSE
ENSG00000116213	49856	WRAP73	WRAP73	protein_coding	WD repeat containing, antisense to TP73 [Source:HGNC Symbol;Acc:HGNC:12759]	1	-1	3630767	3652761	-0.07942029552111973	-0.1264626480639748	-0.04038178952544781	4.3627936152215385	1.5928201026683724	0.18993568783859932	0.608739928859128	1.58792108742149	FALSE
ENSG00000100241	6305	SBF1	SBF1	protein_coding	SET binding factor 1 [Source:HGNC Symbol;Acc:HGNC:10542]	22	-1	50445000	50475035	0.029971374221865715	-0.16904907517537127	0.013313646832108372	5.780856518828822	1.5927074922244755	0.18995568719090716	0.608739928859128	1.587838211905346	FALSE
ENSG00000076351	113235	SLC46A1	SLC46A1	protein_coding	solute carrier family 46 member 1 [Source:HGNC Symbol;Acc:HGNC:30521]	17	-1	28394642	28407197	-0.2062969345583516	-0.07893914739377397	0.19269779006295384	1.3347184059285353	1.5922013557970158	0.1900513386566154	0.608739928859128	1.5874419533597102	FALSE
ENSG00000175376	84285	EIF1AD	EIF1AD	protein_coding	eukaryotic translation initiation factor 1A domain containing [Source:HGNC Symbol;Acc:HGNC:28147]	11	-1	65996545	66002176	-0.07999078693841824	0.10940267736303888	-0.024819791878354338	4.752908390873395	1.5919470246342717	0.1900906480019668	0.608739928859128	1.5872791591453865	FALSE
ENSG00000147813	93100	NAPRT	NAPRT	protein_coding	nicotinate phosphoribosyltransferase [Source:HGNC Symbol;Acc:HGNC:30450]	8	-1	143574785	143578649	-0.10192630318950127	-0.12922703320781032	0.07468282483915706	3.8146118197792678	1.5929838345424616	0.19012800074678562	0.608739928859128	1.5871244970148861	FALSE
ENSG00000255364	NA	SMILR	SMILR	lncRNA	smooth muscle induced lncRNA, enhancer of proliferation [Source:HGNC Symbol;Acc:HGNC:51825]	8	-1	122414332	122428551	-0.16216039519540942	-0.6094997389520739	0.09910530912981466	0.23662113847337088	1.5923776331967736	0.1901406440305917	0.608739928859128	1.587072152872425	FALSE
ENSG00000185088	51065	RPS27L	RPS27L	protein_coding	ribosomal protein S27 like [Source:HGNC Symbol;Acc:HGNC:18476]	15	-1	63125872	63158021	0.16442745937162426	0.05500683472104553	-0.009363558656636527	4.104570529259336	1.5918360552811397	0.1901409274613724	0.608739928859128	1.5870709794849593	FALSE
ENSG00000160691	6464	SHC1	SHC1	protein_coding	SHC adaptor protein 1 [Source:HGNC Symbol;Acc:HGNC:10840]	1	-1	154962298	154974395	-0.12852814808818103	-0.2929988399475052	-0.07877810525905979	4.35319495444703	1.5921216443115154	0.19014950763415572	0.608739928859128	1.587035458825195	FALSE
ENSG00000169105	113189	CHST14	CHST14	protein_coding	carbohydrate sulfotransferase 14 [Source:HGNC Symbol;Acc:HGNC:24464]	15	1	40470998	40474571	0.13648329332690123	0.22413553683803875	0.10104388858704223	2.6513976073066816	1.5917777420249055	0.19017316739316986	0.608739928859128	1.5869375186297285	FALSE
ENSG00000104450	6674	SPAG1	SPAG1	protein_coding	sperm associated antigen 1 [Source:HGNC Symbol;Acc:HGNC:11212]	8	1	100157906	100259278	-0.08726660717706576	0.2765389106034822	-0.034281663105474224	3.571287425764233	1.592541963120195	0.19018462350920856	0.608739928859128	1.5868900998195883	FALSE
ENSG00000056972	10758	TRAF3IP2	TRAF3IP2	protein_coding	TRAF3 interacting protein 2 [Source:HGNC Symbol;Acc:HGNC:1343]	6	-1	111555381	111606906	-0.03347828543182246	0.23329932908889417	0.0564169292216116	3.5371636315578208	1.591232827267139	0.190322908626205	0.6090568672789489	1.586317924312134	FALSE
ENSG00000100814	57820	CCNB1IP1	CCNB1IP1	protein_coding	cyclin B1 interacting protein 1 [Source:HGNC Symbol;Acc:HGNC:19437]	14	-1	20311368	20333312	0.060909755869493744	0.26024088510616505	0.07980211251678308	3.0224900294234813	1.5905802077876094	0.1904677536256214	0.6093946630542519	1.585719021935483	FALSE
ENSG00000087085	43	ACHE	ACHE	protein_coding	acetylcholinesterase (Cartwright blood group) [Source:HGNC Symbol;Acc:HGNC:108]	7	-1	100889994	100896974	-0.2002674475782887	-1.0150064922105728	-0.11616942167735501	-0.34066337196306873	1.5901700980334215	0.1905850498140435	0.6095837434288672	1.5852343390578314	FALSE
ENSG00000165475	51084	CRYL1	CRYL1	protein_coding	crystallin lambda 1 [Source:HGNC Symbol;Acc:HGNC:18246]	13	-1	20403666	20525873	0.12064356334070261	0.0963842594309022	0.0738044573696374	4.082038393644039	1.5901086838831633	0.19061587138448682	0.6095837434288672	1.5851070265362395	FALSE
ENSG00000158488	913	CD1E	CD1E	protein_coding	CD1e molecule [Source:HGNC Symbol;Acc:HGNC:1638]	1	1	158353696	158357553	-0.3352886514862533	0.6613373369095219	0.2958090199897546	-0.43895616740234794	1.5897273279432766	0.19064475142630616	0.6095837434288672	1.584987751173544	FALSE
ENSG00000149346	128710	SLX4IP	SLX4IP	protein_coding	SLX4 interacting protein [Source:HGNC Symbol;Acc:HGNC:16225]	20	1	10435305	10636829	0.09953323427277072	0.041365812818939876	-0.06987477200941153	5.147366249586747	1.5898952993932751	0.190740626389814	0.6097646034485583	1.5845919057402902	FALSE
ENSG00000096433	3710	ITPR3	ITPR3	protein_coding	inositol 1,4,5-trisphosphate receptor type 3 [Source:HGNC Symbol;Acc:HGNC:6182]	6	1	33620365	33696574	0.10378455524351166	0.18518112173871815	0.1308856982431774	4.885564862901047	1.589352464921192	0.1908400271072239	0.6099214464333866	1.5841816991555777	FALSE
ENSG00000105185	9141	PDCD5	PDCD5	protein_coding	programmed cell death 5 [Source:HGNC Symbol;Acc:HGNC:8764]	19	1	32581190	32587453	0.08237496778854368	0.15889548213533566	0.008178262363240112	3.8012036599075576	1.5888623305936194	0.19087007853873553	0.6099214464333866	1.5840577222218182	FALSE
ENSG00000224738	NA	AC099850.1	AC099850.1	lncRNA	novel transcript	17	1	59106598	59118267	0.007257721449762039	0.3726377065746753	-0.1518747416535405	0.41163852419704006	1.5882364622343599	0.1909076540799492	0.6099214464333866	1.583902730241995	FALSE
ENSG00000141279	9520	NPEPPS	NPEPPS	protein_coding	aminopeptidase puromycin sensitive [Source:HGNC Symbol;Acc:HGNC:7900]	17	1	47522942	47623276	-0.03717675562458801	-0.11500083227331308	-0.05350841232331948	7.411192849326949	1.5888038227890677	0.19098302266500436	0.6100365866056183	1.5835919348617349	FALSE
ENSG00000054983	2581	GALC	GALC	protein_coding	galactosylceramidase [Source:HGNC Symbol;Acc:HGNC:4115]	14	-1	87837820	87993665	0.038565863355906824	-0.2356060284402107	-0.08754713492587743	5.448318329884118	1.5885180874488938	0.19108342326698197	0.6102316199905615	1.5831780932455268	FALSE
ENSG00000187325	51616	TAF9B	TAF9B	protein_coding	TATA-box binding protein associated factor 9b [Source:HGNC Symbol;Acc:HGNC:17306]	X	-1	78129748	78139650	0.09630551629297994	0.3329038396383073	0.20281081776324786	2.424054541663876	1.5874377333854548	0.19116382217568867	0.6102401449170443	1.5828468428501052	FALSE
ENSG00000171517	23566	LPAR3	LPAR3	protein_coding	lysophosphatidic acid receptor 3 [Source:HGNC Symbol;Acc:HGNC:14298]	1	-1	84811602	84893206	-0.36726548632192274	0.5345552541431899	0.3142134396948643	-0.8596509186778681	1.58800210294808	0.19116538627814111	0.6102401449170443	1.5828403999022038	FALSE
ENSG00000224730	NA	LILRB1-AS1	LILRB1-AS1	lncRNA	LILRB1 antisense RNA 1 [Source:HGNC Symbol;Acc:HGNC:53114]	19	-1	54635722	54638892	-0.19574665754402035	-0.39653687700845897	0.21574858147662473	-0.15804295961817086	1.5872086793825768	0.1912118166619841	0.6102401449170443	1.5826491633665833	FALSE
ENSG00000121390	55269	PSPC1	PSPC1	protein_coding	paraspeckle component 1 [Source:HGNC Symbol;Acc:HGNC:20320]	13	-1	19674752	19783019	0.1484967831194642	-0.005891848538946626	-0.0375873671360222	6.22004758129111	1.587462606177953	0.1912466115639743	0.6102401449170443	1.5825058792007065	FALSE
ENSG00000136813	23392	ECPAS	ECPAS	protein_coding	Ecm29 proteasome adaptor and scaffold [Source:HGNC Symbol;Acc:HGNC:29020]	9	-1	111360692	111484745	0.009646506367913373	-0.19201868686875664	-0.037637554243862566	6.058146831879386	1.5873382522487405	0.1912828047570543	0.6102401449170443	1.5823568627113114	FALSE
ENSG00000131711	4131	MAP1B	MAP1B	protein_coding	microtubule associated protein 1B [Source:HGNC Symbol;Acc:HGNC:6836]	5	1	72107234	72209565	-0.27194116163307946	-0.7992999906281973	-0.16603521083345496	-0.6478591860758971	1.5871000863357732	0.19144673373256876	0.6105819152889373	1.5816822548625973	FALSE
ENSG00000258724	54984	PINX1	PINX1	protein_coding	PIN2 (TERF1) interacting telomerase inhibitor 1 [Source:HGNC Symbol;Acc:HGNC:30046]	8	-1	10725399	10839847	0.31873519376204695	0.27682327757207337	0.14265672884745692	0.35475157389288675	1.5861635938597964	0.19146866326899564	0.6105819152889373	1.58159205029985	FALSE
ENSG00000107282	320	APBA1	APBA1	protein_coding	amyloid beta precursor protein binding family A member 1 [Source:HGNC Symbol;Acc:HGNC:578]	9	-1	69427532	69672371	0.23926962037683464	0.3347954007150624	0.1665221485544551	1.2136966784472936	1.586009786215939	0.1916526587052516	0.6110288724323367	1.5808355859875185	FALSE
ENSG00000168036	1499	CTNNB1	CTNNB1	protein_coding	catenin beta 1 [Source:HGNC Symbol;Acc:HGNC:2514]	3	1	41194741	41260096	0.035612166367105964	-0.16559930105179058	-0.0855595329231731	6.743000035815869	1.5856495085094722	0.1917089095842423	0.6110288724323367	1.5806044556992636	FALSE
ENSG00000234171	NA	RNASEH1-AS1	RNASEH1-AS1	lncRNA	RNASEH1 antisense RNA 1 [Source:HGNC Symbol;Acc:HGNC:49289]	2	1	3558474	3564842	0.19953550473291834	0.30497846370425896	0.055911575437402154	1.086524407452216	1.585296263434401	0.19172700162002337	0.6110288724323367	1.5805301304327661	FALSE
ENSG00000140830	54957	TXNL4B	TXNL4B	protein_coding	thioredoxin like 4B [Source:HGNC Symbol;Acc:HGNC:26041]	16	-1	72044289	72094431	-0.06297562055680596	-0.13529272279490184	-0.07687207885263947	4.2932610593667855	1.5848946455408206	0.19181384550569996	0.6111668260929108	1.5801734514632617	FALSE
ENSG00000129933	23383	MAU2	MAU2	protein_coding	MAU2 sister chromatid cohesion factor [Source:HGNC Symbol;Acc:HGNC:29140]	19	1	19320829	19358754	-0.007445895309767587	-0.150902150759557	-0.02854450727280854	6.909700527143006	1.5850207703598391	0.19185502568539148	0.6111668260929108	1.5800043718020378	FALSE
ENSG00000112658	6722	SRF	SRF	protein_coding	serum response factor [Source:HGNC Symbol;Acc:HGNC:11291]	6	1	43171269	43181506	-0.00852950732387208	-0.1921640660205077	0.0024812562207930998	5.227679197690937	1.5848251913302855	0.1918884948148073	0.6111668260929108	1.5798669774808738	FALSE
ENSG00000185515	79184	BRCC3	BRCC3	protein_coding	BRCA1/BRCA2-containing complex subunit 3 [Source:HGNC Symbol;Acc:HGNC:24185]	X	1	155071420	155123074	0.09918195032761859	0.0991839398373633	-0.029200410218516982	4.370371668009636	1.5843302129982115	0.19195874066413013	0.611265043408196	1.579578683461522	FALSE
ENSG00000173960	165324	UBXN2A	UBXN2A	protein_coding	UBX domain protein 2A [Source:HGNC Symbol;Acc:HGNC:27265]	2	1	23927285	24004909	0.10345501189064417	0.021146742144135384	0.051389451779762604	4.670357903546307	1.5843315761711134	0.1920377899077981	0.611391247795537	1.5792543772589391	FALSE
ENSG00000080298	5991	RFX3	RFX3	protein_coding	regulatory factor X3 [Source:HGNC Symbol;Acc:HGNC:9984]	9	-1	3218297	3526004	0.07506112658907689	-0.0029869702947475027	-0.11060988165862544	6.295984066293027	1.5841809540120786	0.19208233923345897	0.6114030533527615	1.5790716647075318	FALSE
ENSG00000183690	80258	EFHC2	EFHC2	protein_coding	EF-hand domain containing 2 [Source:HGNC Symbol;Acc:HGNC:26233]	X	-1	44147872	44343672	-0.006237637747243735	0.2993673513214358	-0.047872344123861155	3.7522416361440354	1.5839026525361173	0.19219531415496557	0.6114030533527615	1.5786084916112006	FALSE
ENSG00000131652	79228	THOC6	THOC6	protein_coding	THO complex 6 [Source:HGNC Symbol;Acc:HGNC:28369]	16	1	3024027	3027755	-0.12345278696268876	0.2994571456586566	0.05046977262736208	2.464893423161211	1.5833454805691844	0.19220283481775807	0.6114030533527615	1.5785776675068195	FALSE
ENSG00000277149	441250	TYW1B	TYW1B	protein_coding	tRNA-yW synthesizing protein 1 homolog B [Source:HGNC Symbol;Acc:HGNC:33908]	7	-1	72558744	72828200	0.1808859264200939	0.12738555551268757	0.0034378506784082832	4.50910241318196	1.583568175404709	0.19225593751164352	0.6114030533527615	1.5783600533880298	FALSE
ENSG00000109775	55325	UFSP2	UFSP2	protein_coding	UFM1 specific peptidase 2 [Source:HGNC Symbol;Acc:HGNC:25640]	4	-1	185399537	185425979	0.060760383440346365	0.254621049669965	0.08444044005047872	3.5881149857007717	1.5830521292505597	0.19226919408467835	0.6114030533527615	1.5783057368705442	FALSE
ENSG00000178860	9242	MSC	MSC	protein_coding	musculin [Source:HGNC Symbol;Acc:HGNC:7321]	8	-1	71841549	71844468	0.28854585443601455	0.2640080584559766	0.35888614668107	-0.17402887504837006	1.5835977364377405	0.19228286138706327	0.6114030533527615	1.5782497411149716	FALSE
ENSG00000169905	163590	TOR1AIP2	TOR1AIP2	protein_coding	torsin 1A interacting protein 2 [Source:HGNC Symbol;Acc:HGNC:24055]	1	-1	179839967	179877803	-0.053250120129710705	-0.18373853409780397	-0.07735157917229352	6.083321118110656	1.5832388413539045	0.1923174197220117	0.6114030533527615	1.5781081700969237	FALSE
ENSG00000126759	5199	CFP	CFP	protein_coding	complement factor properdin [Source:HGNC Symbol;Acc:HGNC:8864]	X	-1	47623172	47630305	-0.041131583396246375	-0.23847182247015247	-0.08867943412669226	3.7647741512802395	1.5830174880992613	0.19237440858192786	0.6114578741561694	1.577874762399628	FALSE
ENSG00000271614	NA	ATP2B1-AS1	ATP2B1-AS1	lncRNA	ATP2B1 antisense RNA 1 [Source:HGNC Symbol;Acc:HGNC:27883]	12	1	89708959	89712590	-0.020576408843306526	0.2190491177120456	-0.15190585749601435	1.6879738687969428	1.5823662820833757	0.1924135054965033	0.6114578741561694	1.5777146715177899	FALSE
ENSG00000137500	60492	CCDC90B	CCDC90B	protein_coding	coiled-coil domain containing 90B [Source:HGNC Symbol;Acc:HGNC:28108]	11	-1	83259097	83286407	0.1060476621936669	-0.0082545273184899	-0.06276819075384209	4.544795736577593	1.5823138069262639	0.19245977115106694	0.6114796211233509	1.5775252658218408	FALSE
ENSG00000164823	734	OSGIN2	OSGIN2	protein_coding	oxidative stress induced growth inhibitor family member 2 [Source:HGNC Symbol;Acc:HGNC:1355]	8	1	89901849	89927888	-0.14468696062225797	-0.11090838133696276	-0.12032552467442201	5.574059638690283	1.5812754961271556	0.19282733255905765	0.6125219650468038	1.5760220221898649	FALSE
ENSG00000183486	4600	MX2	MX2	protein_coding	MX dynamin like GTPase 2 [Source:HGNC Symbol;Acc:HGNC:7533]	21	1	41361999	41409393	-0.05548121776920688	-0.2854719691739031	0.047869328208786546	8.794760091382726	1.58027337319866	0.19298458959792905	0.6128959806006301	1.5753796917076806	FALSE
ENSG00000124788	6310	ATXN1	ATXN1	protein_coding	ataxin 1 [Source:HGNC Symbol;Acc:HGNC:10548]	6	-1	16299112	16761491	-3.920732406543159e-4	-0.2076310993376534	-0.08462967412417723	8.661794299353579	1.580456504493596	0.1930249829982226	0.6128987740604771	1.5752147799749954	FALSE
ENSG00000102699	143	PARP4	PARP4	protein_coding	poly(ADP-ribose) polymerase family member 4 [Source:HGNC Symbol;Acc:HGNC:271]	13	-1	24420931	24512778	-0.011633163647414027	-0.29134974470627895	-0.1023509946791068	7.411726082525076	1.5798422257111067	0.1931124427245502	0.6130509822145923	1.5748578235187767	FALSE
ENSG00000142556	80110	ZNF614	ZNF614	protein_coding	zinc finger protein 614 [Source:HGNC Symbol;Acc:HGNC:24722]	19	-1	52012765	52030240	0.22628505254552017	0.18359643842099746	0.16140479118507517	2.4816535381346427	1.579087977225107	0.19321510329064573	0.6132513744917548	1.5744390187845367	FALSE
ENSG00000110841	8496	PPFIBP1	PPFIBP1	protein_coding	PPFIA binding protein 1 [Source:HGNC Symbol;Acc:HGNC:9249]	12	1	27523431	27695564	0.01576772819661355	0.3840739712334812	0.07484619406793235	1.772487579620559	1.5789249358797686	0.19325809533351682	0.6132623397541284	1.5742636939400958	FALSE
ENSG00000108773	2648	KAT2A	KAT2A	protein_coding	lysine acetyltransferase 2A [Source:HGNC Symbol;Acc:HGNC:4201]	17	-1	42113111	42121367	0.015532933306008193	0.2492258825686628	0.10457089647644396	3.4782289625966305	1.5782497069226828	0.1934637822872672	0.613744938937916	1.573425389306288	FALSE
ENSG00000102218	6102	RP2	RP2	protein_coding	RP2 activator of ARL3 GTPase [Source:HGNC Symbol;Acc:HGNC:10274]	X	1	46837043	46882358	-0.09198210672423271	-0.2951585292472861	-0.1194043170210682	6.1917079329372005	1.5783194422562654	0.19348931412587256	0.613744938937916	1.5733213888335704	FALSE
ENSG00000174456	400073	C12orf76	C12orf76	protein_coding	chromosome 12 open reading frame 76 [Source:HGNC Symbol;Acc:HGNC:33790]	12	-1	110027028	110073634	0.09966376701351591	-0.15187986144568713	-0.016027836646708128	4.296234650551783	1.5776837970000284	0.1935604178830197	0.6138449482280758	1.5730318247190376	FALSE
ENSG00000175792	8607	RUVBL1	RUVBL1	protein_coding	RuvB like AAA ATPase 1 [Source:HGNC Symbol;Acc:HGNC:10474]	3	-1	128064778	128153914	0.05041970119864032	0.19172463176726937	0.1321299948609109	4.317850334233848	1.5773740814666626	0.19367879884852227	0.6140142426917637	1.5725499478970368	FALSE
ENSG00000188375	440093	H3F3C	H3F3C	protein_coding	H3 histone family member 3C [Source:HGNC Symbol;Acc:HGNC:33164]	12	-1	31791185	31792298	-0.3150875769395406	0.33919187995157446	0.1545739303862865	0.5101808249956956	1.577353081157949	0.19369297205149894	0.6140142426917637	1.5724922734182896	FALSE
ENSG00000121957	29899	GPSM2	GPSM2	protein_coding	G protein signaling modulator 2 [Source:HGNC Symbol;Acc:HGNC:29501]	1	1	108875350	108934545	-0.03875728988813682	-0.24913831302832887	-0.17810593526020005	3.40437179598763	1.5769615976138267	0.19379078948085451	0.614150864361125	1.5720943358234496	FALSE
ENSG00000230753	NA	ZNF341-AS1	ZNF341-AS1	lncRNA	ZNF341 antisense RNA 1 [Source:HGNC Symbol;Acc:HGNC:50736]	20	-1	33787373	33811109	-0.08398599860303121	-0.5807650536882458	-0.3090571012902493	-0.34821790790718354	1.5763833847871225	0.19384785687743997	0.614150864361125	1.5718622625705125	FALSE
ENSG00000131408	7376	NR1H2	NR1H2	protein_coding	nuclear receptor subfamily 1 group H member 2 [Source:HGNC Symbol;Acc:HGNC:7965]	19	1	50329653	50383388	-0.06856049531155889	-0.15723730156791557	-0.05688731661735128	5.833376997322246	1.5767856263005706	0.19387604602395878	0.614150864361125	1.5717476505996497	FALSE
ENSG00000151914	667	DST	DST	protein_coding	dystonin [Source:HGNC Symbol;Acc:HGNC:1090]	6	-1	56457987	56954649	-0.07736562203621482	0.17842255829334017	-0.13247881586486054	3.303598432543088	1.5769142157148184	0.19389444799022815	0.614150864361125	1.571672839907956	FALSE
ENSG00000213398	3931	LCAT	LCAT	protein_coding	lecithin-cholesterol acyltransferase [Source:HGNC Symbol;Acc:HGNC:6522]	16	-1	67939750	67944131	-0.16729466656647674	0.054393771915360364	-0.12930943669066206	2.319837767304284	1.5760133132710676	0.19397739882661277	0.6142099780020661	1.5713356966459289	FALSE
ENSG00000174151	284613	CYB561D1	CYB561D1	protein_coding	cytochrome b561 family member D1 [Source:HGNC Symbol;Acc:HGNC:26804]	1	1	109494052	109502932	-0.10741444004764401	-0.08814275169592901	-0.013541012141583491	4.7646803003280995	1.5760383862614356	0.19399230753865784	0.6142099780020661	1.5712751162960334	FALSE
ENSG00000184588	5142	PDE4B	PDE4B	protein_coding	phosphodiesterase 4B [Source:HGNC Symbol;Acc:HGNC:8781]	1	1	65792514	66374579	-0.025746841279814105	-0.2983156192908373	0.017261954930008337	6.906131043975329	1.57597276707153	0.19410607669348845	0.6143234922418389	1.5708129672759028	FALSE
ENSG00000172260	257194	NEGR1	NEGR1	protein_coding	neuronal growth regulator 1 [Source:HGNC Symbol;Acc:HGNC:17302]	1	-1	71395943	72282539	0.1305031971927436	0.2891386725529959	-0.06972600273592634	2.325179131655453	1.5762855210808975	0.1941324025130471	0.6143234922418389	1.570706063415735	FALSE
ENSG00000205853	NA	RFPL3S	RFPL3S	lncRNA	RFPL3 antisense [Source:HGNC Symbol;Acc:HGNC:9981]	22	-1	32359886	32382106	0.328584600386764	0.38812073506673483	0.23299120576673943	0.025727830869708448	1.575134858500822	0.19414697691763871	0.6143234922418389	1.5706468854962428	FALSE
ENSG00000104972	10859	LILRB1	LILRB1	protein_coding	leukocyte immunoglobulin like receptor B1 [Source:HGNC Symbol;Acc:HGNC:6605]	19	1	54617158	54637528	0.09459148822523111	-0.1705304384036256	0.07525124745049915	5.66589042951028	1.5752244672459246	0.19427233896210688	0.6145947888315807	1.5701380361953738	FALSE
ENSG00000233930	338651	KRTAP5-AS1	KRTAP5-AS1	lncRNA	KRTAP5-1/KRTAP5-2 antisense RNA 1 [Source:HGNC Symbol;Acc:HGNC:27877]	11	1	1571353	1599184	0.3615173999695164	1.8614751282915117e-4	-0.019832345613785156	0.6083338760687926	1.574683670890054	0.19433731878644223	0.6146749901501847	1.5698744009605745	FALSE
ENSG00000104497	64089	SNX16	SNX16	protein_coding	sorting nexin 16 [Source:HGNC Symbol;Acc:HGNC:14980]	8	-1	81799581	81842866	0.026673866718683988	-0.24106656394034137	-0.18161041648801327	3.3144789028265076	1.5741992169685228	0.19454396183505693	0.6151005454986713	1.5690365570486653	FALSE
ENSG00000143093	85369	STRIP1	STRIP1	protein_coding	striatin interacting protein 1 [Source:HGNC Symbol;Acc:HGNC:25916]	1	1	110031577	110074641	-0.06390021818610367	-0.17506843819626366	-0.03869388987012449	4.74405436344102	1.573659142801829	0.19455117505102712	0.6151005454986713	1.5690073257011605	FALSE
ENSG00000164654	54468	MIOS	MIOS	protein_coding	meiosis regulator for oocyte development [Source:HGNC Symbol;Acc:HGNC:21905]	7	1	7566875	7608932	0.11286566164278586	-0.05463546902620633	-0.02901702033648942	4.581509447814862	1.573357543349409	0.19466485730440422	0.6152042986823488	1.5685467649453424	FALSE
ENSG00000164344	3818	KLKB1	KLKB1	protein_coding	kallikrein B1 [Source:HGNC Symbol;Acc:HGNC:6371]	4	1	186208979	186258471	0.29854446399812207	0.35546924655317447	0.1471029259344372	0.6701377725431654	1.573706272664806	0.19466988294624088	0.6152042986823488	1.5685264103516907	FALSE
ENSG00000205181	NA	LINC00654	LINC00654	lncRNA	long intergenic non-protein coding RNA 654 [Source:HGNC Symbol;Acc:HGNC:27154]	20	-1	5482736	5526709	-0.03510951092349425	-0.33656096865244384	-0.07134369154273433	3.6779154968939936	1.5737862938922063	0.1947029786752402	0.6152042986823488	1.5683923799700998	FALSE
ENSG00000186063	64853	AIDA	AIDA	protein_coding	axin interactor, dorsalization associated [Source:HGNC Symbol;Acc:HGNC:25761]	1	-1	222668013	222713210	0.15051216624835526	-0.2803971943566291	-0.020563482776584655	4.796077291442916	1.5730896500558	0.19476006412831168	0.6152593390415972	1.5681612463658954	FALSE
ENSG00000090487	51324	SPG21	SPG21	protein_coding	SPG21 abhydrolase domain containing, maspardin [Source:HGNC Symbol;Acc:HGNC:20373]	15	-1	64963022	64990310	-0.10588354767713239	-0.037475137663337446	0.018514864416457184	6.871174488359235	1.5729024497138915	0.1948616243150586	0.6153584622076894	1.5677501946947299	FALSE
ENSG00000274561	NA	AC005332.3	AC005332.3	lncRNA	novel transcript	17	1	68131462	68131907	-0.20933655389440511	0.29483503237087844	-0.13781328565981313	0.37740223398903433	1.5720639745106344	0.1948707863041822	0.6153584622076894	1.567713122544843	FALSE
ENSG00000112299	8876	VNN1	VNN1	protein_coding	vanin 1 [Source:HGNC Symbol;Acc:HGNC:12705]	6	-1	132680849	132714055	-0.0028825881201190976	-0.6086493235372548	-0.18590764551973193	5.6061539546172945	1.572844896077987	0.19496113549377517	0.6153902979623193	1.5673476295843667	FALSE
ENSG00000105186	84079	ANKRD27	ANKRD27	protein_coding	ankyrin repeat domain 27 [Source:HGNC Symbol;Acc:HGNC:25310]	19	-1	32597006	32676597	0.07866070221554843	-0.04113235566305535	-0.02328525558575818	5.3735323475839145	1.572554121030847	0.19497177174274594	0.6153902979623193	1.5673046127458121	FALSE
ENSG00000117834	200010	SLC5A9	SLC5A9	protein_coding	solute carrier family 5 member 9 [Source:HGNC Symbol;Acc:HGNC:22146]	1	1	48222685	48248644	0.3497661839982664	0.5597178121055467	0.049764139746880105	0.047537278603316926	1.5715866385015134	0.19503880115831718	0.6153902979623193	1.5670335718101776	FALSE
ENSG00000126107	79654	HECTD3	HECTD3	protein_coding	HECT domain E3 ubiquitin protein ligase 3 [Source:HGNC Symbol;Acc:HGNC:26117]	1	-1	45002540	45011324	0.06370888564994329	-0.15111087615033755	0.022002041738905957	4.954648740503026	1.571958331080486	0.1950395657780131	0.6153902979623193	1.5670304804853659	FALSE
ENSG00000272142	NA	AL359643.3	AL359643.3	lncRNA	novel transcript	6	1	5003774	5080946	0.36291947204506564	0.445392581731808	0.020221100389064477	-0.4054013852570894	1.570518979611089	0.19519733120696103	0.6157628237443914	1.5663928828433893	FALSE
ENSG00000277075	3012	HIST1H2AE	HIST1H2AE	protein_coding	histone cluster 1 H2A family member e [Source:HGNC Symbol;Acc:HGNC:4724]	6	1	26216975	26217483	0.3082053339514879	-0.23029792241559308	-0.3283229343691201	0.5725390013711645	1.5711969459860846	0.195277872528122	0.615891639036946	1.5660675658764154	FALSE
ENSG00000011451	58525	WIZ	WIZ	protein_coding	WIZ zinc finger [Source:HGNC Symbol;Acc:HGNC:30917]	19	-1	15419980	15449951	-0.031903679158511916	-0.17291941805860328	-0.07092412993790975	4.520159377269171	1.5701582892954966	0.19541801649837615	0.6162083459862395	1.5655018036939998	FALSE
ENSG00000196074	10388	SYCP2	SYCP2	protein_coding	synaptonemal complex protein 2 [Source:HGNC Symbol;Acc:HGNC:11490]	20	-1	59863564	59933655	-0.02174006911246566	-0.3455004698990388	-0.18397727634461153	3.1216069033050036	1.5700569131600646	0.19555003075391142	0.6164992941105529	1.564969206657296	FALSE
ENSG00000251393	NA	AC005280.1	AC005280.1	lncRNA	novel transcript, antisense to NUMB and HEATR4	14	1	73462362	73477175	-0.11193792163008581	-0.703328083352257	-0.13079726203306985	-0.48067640063458444	1.5689730455588269	0.19562247922287546	0.6166023725311972	1.5646770635042222	FALSE
ENSG00000248673	NA	LINC01331	LINC01331	lncRNA	long intergenic non-protein coding RNA 1331 [Source:HGNC Symbol;Acc:HGNC:50538]	5	-1	74111690	74536976	-0.00556751573757396	0.7183696509708315	0.26627756750019616	0.4040867947887034	1.5696940370518053	0.19569240184716383	0.6166974492180736	1.5643952011436724	FALSE
ENSG00000074211	5522	PPP2R2C	PPP2R2C	protein_coding	protein phosphatase 2 regulatory subunit Bgamma [Source:HGNC Symbol;Acc:HGNC:9306]	4	-1	6320578	6563600	0.04754470807698529	-0.6765028061802775	-0.3609335156846246	-0.7466953061307443	1.5690142479825488	0.19576995847653572	0.6167738482284575	1.564082675298074	FALSE
ENSG00000162927	150962	PUS10	PUS10	protein_coding	pseudouridine synthase 10 [Source:HGNC Symbol;Acc:HGNC:26505]	2	-1	60940222	61018259	0.1136488195165218	-0.07158685614891559	-0.16063822275118372	3.0537014925904216	1.5686676522452854	0.1957961723084859	0.6167738482284575	1.5639770688695718	FALSE
ENSG00000185591	6667	SP1	SP1	protein_coding	Sp1 transcription factor [Source:HGNC Symbol;Acc:HGNC:11205]	12	1	53380176	53416446	-0.0464474496031486	-0.16497450391500745	-0.0576667274802507	8.067360786835676	1.5688282893736663	0.1958444402217302	0.6168006319348746	1.5637826486312827	FALSE
ENSG00000109680	55296	TBC1D19	TBC1D19	protein_coding	TBC1 domain family member 19 [Source:HGNC Symbol;Acc:HGNC:25624]	4	1	26576437	26756223	0.2182011665577656	0.12999110000239067	0.03568272026899523	3.2697802141406127	1.5680600910085434	0.19599570211923312	0.6171517124586734	1.5631736636490443	FALSE
ENSG00000167186	10229	COQ7	COQ7	protein_coding	coenzyme Q7, hydroxylase [Source:HGNC Symbol;Acc:HGNC:2244]	16	1	19067614	19080095	0.020756519711441632	-0.2230655111447402	-0.12925937097637638	3.2316816251976612	1.5677541131754669	0.19604039458289355	0.6171671525015754	1.5629938141682436	FALSE
ENSG00000055732	55283	MCOLN3	MCOLN3	protein_coding	mucolipin 3 [Source:HGNC Symbol;Acc:HGNC:13358]	1	-1	85018082	85048500	0.14062243270279418	0.2736479824257209	0.386478678608763	0.06540932990110247	1.5682359154164547	0.19610051427732478	0.6172311438627404	1.5627519432859938	FALSE
ENSG00000166501	5579	PRKCB	PRKCB	protein_coding	protein kinase C beta [Source:HGNC Symbol;Acc:HGNC:9395]	16	1	23835983	24220611	-0.03597398667392344	-0.15486268966357056	-0.0718377979507259	10.135159718776304	1.5674955508841335	0.19619092326654677	0.6172800092258603	1.5623883437766126	FALSE
ENSG00000125834	140901	STK35	STK35	protein_coding	serine/threonine kinase 35 [Source:HGNC Symbol;Acc:HGNC:16254]	20	1	2101827	2177038	-0.09902297331642124	-0.036623228020911815	-0.058151173301285226	5.34565240404831	1.566921116497431	0.19624175153494322	0.6172800092258603	1.5621839952712537	FALSE
ENSG00000011677	2556	GABRA3	GABRA3	protein_coding	gamma-aminobutyric acid type A receptor alpha3 subunit [Source:HGNC Symbol;Acc:HGNC:4077]	X	-1	152166234	152451315	-0.02599429538232502	-0.7204945899780458	-0.3463492397938114	-0.5216273264244519	1.5665680647991875	0.19627708604678804	0.6172800092258603	1.5620419664448806	FALSE
ENSG00000227356	NA	LINC00866	LINC00866	lncRNA	long intergenic non-protein coding RNA 866 [Source:HGNC Symbol;Acc:HGNC:45232]	10	-1	97828478	97849798	0.3033538333163985	0.23618419576035335	0.17874201418981428	0.564302840846733	1.5663924958406141	0.19631242932350476	0.6172800092258603	1.5618999261938236	FALSE
ENSG00000028137	7133	TNFRSF1B	TNFRSF1B	protein_coding	TNF receptor superfamily member 1B [Source:HGNC Symbol;Acc:HGNC:11917]	1	1	12166991	12209228	-0.050623820576318666	-0.14335315767443324	-0.02362716479705999	8.793695777852435	1.5673107240733652	0.19631502066347553	0.6172800092258603	1.5618895128560728	FALSE
ENSG00000262714	NA	AC007342.5	AC007342.5	lncRNA	novel transcript	16	1	53386944	53389085	-0.23443439867182747	0.1949246423798649	-0.0739900101322366	3.316398056754253	1.5670604478699595	0.19640380712521555	0.6174340195215279	1.561532800421543	FALSE
ENSG00000140395	80349	WDR61	WDR61	protein_coding	WD repeat domain 61 [Source:HGNC Symbol;Acc:HGNC:30300]	15	-1	78277835	78299703	0.1394313115659806	0.03269468051829835	-0.012193745058939129	3.726429416767458	1.5655541374016004	0.1965288909669948	0.6177020522368908	1.5610305126076376	FALSE
ENSG00000137720	64776	C11orf1	C11orf1	protein_coding	chromosome 11 open reading frame 1 [Source:HGNC Symbol;Acc:HGNC:1163]	11	1	111878935	111885975	0.10432835325978526	0.3060330508900889	-0.05281236212309298	1.7842311900212555	1.5650912874962812	0.19657505931628422	0.6177219904892391	1.560845193740599	FALSE
ENSG00000149483	51524	TMEM138	TMEM138	protein_coding	transmembrane protein 138 [Source:HGNC Symbol;Acc:HGNC:26944]	11	1	61362344	61369509	0.06648034446927685	0.18918964143665556	0.02381569999580958	4.309619701214717	1.5649961916277064	0.19667371476738996	0.6177971590402535	1.5604493283823784	FALSE
ENSG00000285329	NA	AC025283.2	AC025283.2	protein_coding	novel protein	16	1	3365099	3479550	0.2598312941159403	0.17282324358264836	0.06896899689516026	1.4170338448782553	1.5650363046648992	0.1967008274620362	0.6177971590402535	1.5603405682217364	FALSE
ENSG00000156886	3681	ITGAD	ITGAD	protein_coding	integrin subunit alpha D [Source:HGNC Symbol;Acc:HGNC:6146]	16	1	31393335	31426505	0.29355889751910214	-0.1515898897869943	-0.0018417531093244798	2.5019146599787048	1.5653734726488826	0.19671846873185558	0.6177971590402535	1.5602698093306027	FALSE
ENSG00000166780	89927	BMERB1	BMERB1	protein_coding	bMERB domain containing 1 [Source:HGNC Symbol;Acc:HGNC:19213]	16	1	15434475	15625028	0.007578951604643771	0.3238936302178936	0.011093468374112623	2.151056633228789	1.5647869137887616	0.19681663061518798	0.6179803152777694	1.5598761911825774	FALSE
ENSG00000151304	153443	SRFBP1	SRFBP1	protein_coding	serum response factor binding protein 1 [Source:HGNC Symbol;Acc:HGNC:26333]	5	1	121961975	122075570	0.14856648203478573	0.16195101941537224	0.011327020525868809	3.843908743426846	1.5643936015447482	0.1968579880036039	0.6179850742610605	1.5597104073913026	FALSE
ENSG00000112763	11120	BTN2A1	BTN2A1	protein_coding	butyrophilin subfamily 2 member A1 [Source:HGNC Symbol;Acc:HGNC:1136]	6	1	26457904	26476621	0.015943296965423005	-0.24807066806578357	-0.05061919198740688	6.158496314274317	1.5641431272532644	0.19700339211574588	0.6183163931823825	1.5591278027007203	FALSE
ENSG00000156273	571	BACH1	BACH1	protein_coding	BTB domain and CNC homolog 1 [Source:HGNC Symbol;Acc:HGNC:935]	21	1	29194071	29630751	0.01662218777277247	-0.2534252750317184	-0.049900368231728824	8.59818606394246	1.563665147872185	0.19709278507455136	0.6184718165671386	1.5587698219009953	FALSE
ENSG00000168028	3921	RPSA	RPSA	protein_coding	ribosomal protein SA [Source:HGNC Symbol;Acc:HGNC:6502]	3	1	39406716	39412542	-0.001146581811952609	0.3435492481377641	0.12289485270906253	7.124456209939783	1.563290878694929	0.19718512700948207	0.6185301549168051	1.5584001903162212	FALSE
ENSG00000136960	5168	ENPP2	ENPP2	protein_coding	ectonucleotide pyrophosphatase/phosphodiesterase 2 [Source:HGNC Symbol;Acc:HGNC:3357]	8	-1	119557086	119673453	0.08778729985581227	-0.03134084164221165	-0.28467887671060804	1.3164339728962255	1.5629436552919684	0.19719112991190774	0.6185301549168051	1.5583761671307828	FALSE
ENSG00000250938	NA	AC073475.1	AC073475.1	lncRNA	novel transcript, antisense to MAD2L1	4	1	120066958	120564789	0.18926465650996804	0.13376981711410643	0.04010885414226495	2.4181540591516106	1.5625384672877969	0.1973389505119118	0.6188552555546329	1.5577848142732584	FALSE
ENSG00000134375	10440	TIMM17A	TIMM17A	protein_coding	translocase of inner mitochondrial membrane 17A [Source:HGNC Symbol;Acc:HGNC:17315]	1	1	201955503	201970664	0.10584557223601994	0.07515146696880289	0.01402840316271571	4.208571331805719	1.5621609935476743	0.19737456961051958	0.6188552555546329	1.557642382526265	FALSE
ENSG00000167721	55720	TSR1	TSR1	protein_coding	TSR1 ribosome maturation factor [Source:HGNC Symbol;Acc:HGNC:25542]	17	-1	2322503	2337507	0.05963074166160088	0.2524012389859046	0.11341329154297675	3.7769545335383956	1.5619108941835378	0.19746951689525577	0.6190174264180794	1.5572628292125088	FALSE
ENSG00000177981	140461	ASB8	ASB8	protein_coding	ankyrin repeat and SOCS box containing 8 [Source:HGNC Symbol;Acc:HGNC:17183]	12	-1	48147789	48181213	-0.018645117454730235	-0.137177870181414	-0.06827280002238457	5.737464563240454	1.5617989542487267	0.19753035679658848	0.6190174264180794	1.5570197099690046	FALSE
ENSG00000139597	90634	N4BP2L1	N4BP2L1	protein_coding	NEDD4 binding protein 2 like 1 [Source:HGNC Symbol;Acc:HGNC:25037]	13	-1	32400723	32428311	0.025086946963052473	-0.20616437476869212	-0.03128913156255357	5.94520164519926	1.561390725136425	0.19766694533236992	0.6190174264180794	1.5564741491306249	FALSE
ENSG00000100568	10490	VTI1B	VTI1B	protein_coding	vesicle transport through interaction with t-SNAREs 1B [Source:HGNC Symbol;Acc:HGNC:17793]	14	-1	67647085	67674820	0.046525511876531936	-0.2940684841933975	0.016199098459309866	5.992056419345164	1.5613687698157808	0.19770927784369127	0.6190174264180794	1.5563051361468494	FALSE
ENSG00000248334	NA	WHAMMP2	WHAMMP2	transcribed_unprocessed_pseudogene	WAS protein homolog associated with actin, golgi membranes and microtubules pseudogene 2 [Source:HGNC Symbol;Acc:HGNC:32360]	15	1	28737583	28759204	0.09051258350810065	-0.25153257601013074	-0.16996716891780375	3.72970519063964	1.5614282022355719	0.19771060279787006	0.6190174264180794	1.5562998467971447	FALSE
ENSG00000257303	NA	AC073896.2	AC073896.2	lncRNA	novel transcript, antisense to CNPY2 and CS	12	1	56300076	56317992	0.12236656408937993	0.4102423102557763	0.10521238992162492	1.2028059378990998	1.5606753054778129	0.19772049100658776	0.6190174264180794	1.556260373119567	FALSE
ENSG00000122741	79269	DCAF10	DCAF10	protein_coding	DDB1 and CUL4 associated factor 10 [Source:HGNC Symbol;Acc:HGNC:23686]	9	1	37800554	37867666	0.042626716993112906	-0.17243890206059662	-0.046984048892373155	6.578892041654802	1.5613383089188422	0.19773141660783827	0.6190174264180794	1.5562167603120871	FALSE
ENSG00000180116	283461	C12orf40	C12orf40	protein_coding	chromosome 12 open reading frame 40 [Source:HGNC Symbol;Acc:HGNC:26846]	12	1	39626167	39908300	0.30529069512217977	-0.2527942290683145	-0.05050092318383959	0.8400925241241898	1.5604218581672045	0.19777344497922608	0.6190174264180794	1.556049012385527	FALSE
ENSG00000042429	9440	MED17	MED17	protein_coding	mediator complex subunit 17 [Source:HGNC Symbol;Acc:HGNC:2375]	11	1	93784227	93814963	-0.07513454814299367	0.18040947243368827	-0.1429849923345674	1.2623548204507629	1.5599173509694324	0.19783458293183734	0.6190174264180794	1.555805051548308	FALSE
ENSG00000167769	125981	ACER1	ACER1	protein_coding	alkaline ceramidase 1 [Source:HGNC Symbol;Acc:HGNC:18356]	19	-1	6306142	6333612	0.09267644211359985	0.334578064003234	0.22004167271183456	1.9212112626671805	1.5605129929021375	0.19789541820014628	0.6190174264180794	1.5555623681304371	FALSE
ENSG00000158769	50848	F11R	F11R	protein_coding	F11 receptor [Source:HGNC Symbol;Acc:HGNC:14685]	1	-1	160995211	161021343	-0.1605551387605707	-0.005003113985739815	-0.004994103217917845	5.652441931927619	1.5604712427078153	0.1979424109824654	0.6190174264180794	1.5553749525199951	FALSE
ENSG00000164494	57107	PDSS2	PDSS2	protein_coding	decaprenyl diphosphate synthase subunit 2 [Source:HGNC Symbol;Acc:HGNC:23041]	6	-1	107152562	107459564	0.11197798922572141	0.1370657624765632	0.05612528824090104	5.822549974773476	1.559990696465788	0.19802954108302862	0.6190174264180794	1.5550275716053334	FALSE
ENSG00000132670	5786	PTPRA	PTPRA	protein_coding	protein tyrosine phosphatase receptor type A [Source:HGNC Symbol;Acc:HGNC:9664]	20	1	2864184	3039076	0.0736639178816259	0.04110994652561585	0.026376795432515174	6.836150081687576	1.5598950440068045	0.19803237535594861	0.6190174264180794	1.5550162739681939	FALSE
ENSG00000280067	NA	AC023818.1	AC023818.1	TEC	novel transcript	16	-1	48343755	48346058	0.14676621196364423	0.539756238972047	0.23950312027616025	0.2149364257688466	1.5595319732505841	0.19806486939880716	0.6190174264180794	1.5548867608767754	FALSE
ENSG00000198431	7296	TXNRD1	TXNRD1	protein_coding	thioredoxin reductase 1 [Source:HGNC Symbol;Acc:HGNC:12437]	12	1	104215779	104350307	-0.026491124846032388	-0.19286324100059762	-0.03536141232000788	6.52468429091312	1.5598245368957693	0.1980741243206558	0.6190174264180794	1.5548498766998204	FALSE
ENSG00000211649	NA	IGLV7-46	IGLV7-46	IG_V_gene	immunoglobulin lambda variable 7-46 (gene/pseudogene) [Source:HGNC Symbol;Acc:HGNC:5930]	22	1	22369614	22370087	-0.29011355964239904	5.596693461578711e-4	-0.6913416450074306	0.6376745158091248	1.5595098396768612	0.19809740773211734	0.6190174264180794	1.5547570910587647	FALSE
ENSG00000136270	9238	TBRG4	TBRG4	protein_coding	transforming growth factor beta regulator 4 [Source:HGNC Symbol;Acc:HGNC:17443]	7	-1	45100100	45112047	0.04395530430468395	0.15198518645979334	0.10612947415304039	3.8327669238214956	1.559398446547433	0.19815590262002636	0.6190174264180794	1.554524030548902	FALSE
ENSG00000274949	NA	AL109804.1	AL109804.1	lncRNA	novel transcript	20	1	3811384	3823882	0.1815694875379765	0.2453013259205424	0.3653671931659759	0.24877528953876174	1.5587871271742453	0.19817724196188377	0.6190174264180794	1.5544390243857051	FALSE
ENSG00000136560	10010	TANK	TANK	protein_coding	TRAF family member associated NFKB activator [Source:HGNC Symbol;Acc:HGNC:11562]	2	1	161136908	161236230	0.014945777393318248	-0.19848380335299828	-0.05605173240278971	7.726593763708189	1.5592592374907959	0.1981845490034287	0.6190174264180794	1.554409918436173	FALSE
ENSG00000181026	64782	AEN	AEN	protein_coding	apoptosis enhancing nuclease [Source:HGNC Symbol;Acc:HGNC:25722]	15	1	88621337	88632281	0.015253890429683984	0.3327049060686595	0.13843383805680554	2.782397750575754	1.5583605571859778	0.19841950872039577	0.6194689556241552	1.5534745411653752	FALSE
ENSG00000185033	10509	SEMA4B	SEMA4B	protein_coding	semaphorin 4B [Source:HGNC Symbol;Acc:HGNC:10730]	15	1	90160604	90229679	-0.06605358730542225	-0.1528034145007237	-0.06719279582515936	6.931837890582635	1.5584354365949258	0.19841989257084683	0.6194689556241552	1.5534730138955266	FALSE
ENSG00000151148	89910	UBE3B	UBE3B	protein_coding	ubiquitin protein ligase E3B [Source:HGNC Symbol;Acc:HGNC:13478]	12	1	109477402	109536705	0.023989691355969234	-0.21080445814125834	-0.022003750453607265	5.7090687011708185	1.557988214210341	0.1984686102125386	0.6194689556241552	1.5532791977267006	FALSE
ENSG00000238083	474170	LRRC37A2	LRRC37A2	protein_coding	leucine rich repeat containing 37 member A2 [Source:HGNC Symbol;Acc:HGNC:32404]	17	1	46511511	46555650	-0.013372837947793294	-0.053331695850761536	-0.14688233051163288	4.115622982256035	1.5588556620465321	0.1985366142474529	0.6194689556241552	1.5530087273819426	FALSE
ENSG00000263482	NA	ANTXRLP1	ANTXRLP1	unprocessed_pseudogene	ANTXR like pseudogene 1 [Source:HGNC Symbol;Acc:HGNC:45004]	10	-1	46233885	46273557	0.2207886790703796	0.3980219368176284	0.10487910526461158	2.259720924580599	1.5575974201572165	0.19858372160462645	0.6194689556241552	1.5528214192599632	FALSE
ENSG00000134121	10752	CHL1	CHL1	protein_coding	cell adhesion molecule L1 like [Source:HGNC Symbol;Acc:HGNC:1939]	3	1	196763	409417	0.31476029310260123	0.6417447335208428	0.2508252476949234	-0.6252333576420576	1.5579897516911458	0.1985856703746522	0.6194689556241552	1.5528136714570369	FALSE
ENSG00000277763	NA	AL138995.1	AL138995.1	lncRNA	novel transcript	14	-1	56117316	56117990	-0.1234197566264208	-0.3450291881482846	0.012641389363197163	1.083315178561397	1.5572146541191778	0.19860867231764062	0.6194689556241552	1.5527222270551662	FALSE
ENSG00000113742	80315	CPEB4	CPEB4	protein_coding	cytoplasmic polyadenylation element binding protein 4 [Source:HGNC Symbol;Acc:HGNC:21747]	5	1	173888349	173961980	0.03339835882102215	-0.30500028549808805	-0.12862646781669587	6.873664929770856	1.5574761551845857	0.19868410950124657	0.6195796587201117	1.552422395057013	FALSE
ENSG00000138363	471	ATIC	ATIC	protein_coding	5-aminoimidazole-4-carboxamide ribonucleotide formyltransferase/IMP cyclohydrolase [Source:HGNC Symbol;Acc:HGNC:794]	2	1	215311956	215349773	0.06697182444607824	0.253873597128134	0.09341465541151162	4.756251497580201	1.5570061018839259	0.1987781740041872	0.6197483933626026	1.5520486753543643	FALSE
ENSG00000255557	NA	AP001266.2	AP001266.2	lncRNA	novel transcript	11	1	65745729	65771585	-0.21397907483591355	-0.5219946771160765	-0.046797622490159195	0.9159209314974666	1.5564914070888127	0.19892076555618646	0.6200017681022435	1.5514824704546033	FALSE
ENSG00000103544	57020	VPS35L	VPS35L	protein_coding	VPS35 endosomal protein sorting factor like [Source:HGNC Symbol;Acc:HGNC:24641]	16	1	19555240	19706793	0.0841078944986736	0.07540399146510098	0.024247094655658965	5.500212467372396	1.555952302322721	0.1989440094047169	0.6200017681022435	1.5513902091756202	FALSE
ENSG00000175105	55279	ZNF654	ZNF654	protein_coding	zinc finger protein 654 [Source:HGNC Symbol;Acc:HGNC:25612]	3	1	88059255	88144664	0.16564608261098476	-0.04889076143047341	0.017075532895240515	5.367973487781276	1.5560600817940045	0.19898055088866182	0.6200017681022435	1.5512451861599381	FALSE
ENSG00000185630	5087	PBX1	PBX1	protein_coding	PBX homeobox 1 [Source:HGNC Symbol;Acc:HGNC:8632]	1	1	164555584	164899296	-0.08151062740630341	-0.4342288815337943	-0.024754773711260294	4.000840109037566	1.5559880112584117	0.1990465191269983	0.6200017681022435	1.550983439219002	FALSE
ENSG00000126768	10245	TIMM17B	TIMM17B	protein_coding	translocase of inner mitochondrial membrane 17B [Source:HGNC Symbol;Acc:HGNC:17310]	X	-1	48893447	48898143	0.06449399284120721	-0.2519069866986327	-0.04303930287238939	3.513363629366044	1.5551561735708281	0.19912797953275158	0.6200017681022435	1.5506603341735723	FALSE
ENSG00000117425	8643	PTCH2	PTCH2	protein_coding	patched 2 [Source:HGNC Symbol;Acc:HGNC:9586]	1	-1	44819844	44843253	0.4157861400147878	0.14615850627135019	0.129960591687773	0.029480747576021343	1.5545054362305037	0.19919799012016232	0.6200017681022435	1.5503827419521024	FALSE
ENSG00000124203	128611	ZNF831	ZNF831	protein_coding	zinc finger protein 831 [Source:HGNC Symbol;Acc:HGNC:16167]	20	1	59123381	59259113	0.09061135011235584	0.2810376036587217	0.12370118436881518	5.462674557565297	1.5553943064638318	0.19920674391650967	0.6200017681022435	1.550348039500313	FALSE
ENSG00000268041	390937	ERFL	ERFL	protein_coding	ETS repressor factor like [Source:HGNC Symbol;Acc:HGNC:53894]	19	-1	41907705	41928516	0.08421801109006209	0.401588868393498	0.14303161534281833	1.4777944400723182	1.5547498529674282	0.199252446572464	0.6200017681022435	1.5501668846496148	FALSE
ENSG00000099956	6598	SMARCB1	SMARCB1	protein_coding	SWI/SNF related, matrix associated, actin dependent regulator of chromatin, subfamily b, member 1 [Source:HGNC Symbol;Acc:HGNC:11103]	22	1	23786931	23838008	0.05456422045450788	0.15890806875338204	0.05556858299924609	4.874247974120983	1.5549432390534204	0.19926195982704975	0.6200017681022435	1.5501291811476865	FALSE
ENSG00000104907	55621	TRMT1	TRMT1	protein_coding	tRNA methyltransferase 1 [Source:HGNC Symbol;Acc:HGNC:25980]	19	-1	13104902	13117567	0.10244892014550967	0.17220748433862143	0.08025061480385698	3.6671910264808933	1.554287999804538	0.19935824523775703	0.6200017681022435	1.5497476711949831	FALSE
ENSG00000137145	55667	DENND4C	DENND4C	protein_coding	DENN domain containing 4C [Source:HGNC Symbol;Acc:HGNC:26079]	9	1	19230435	19373545	0.08354607258821423	0.11184062300261215	0.050744709770105194	5.967792420057338	1.5543235581081036	0.1994214350935781	0.6200017681022435	1.549497388268274	FALSE
ENSG00000232801	NA	SDCBPP3	SDCBPP3	processed_pseudogene	syndecan binding protein pseudogene 3 [Source:HGNC Symbol;Acc:HGNC:44687]	X	-1	40890647	40891537	-0.07591235848090043	-0.5239296318816234	-0.20658987078032826	0.7295311454301466	1.553684407861158	0.19947715182054063	0.6200017681022435	1.549276766140134	FALSE
ENSG00000085832	2060	EPS15	EPS15	protein_coding	epidermal growth factor receptor pathway substrate 15 [Source:HGNC Symbol;Acc:HGNC:3419]	1	-1	51354263	51519266	0.08101597088987714	-0.16783287495251478	-0.06110806717114899	7.170740001204717	1.5539759610869583	0.1994810479147951	0.6200017681022435	1.5492613408768567	FALSE
ENSG00000040487	54896	SLC66A1	SLC66A1	protein_coding	solute carrier family 66 member 1 [Source:HGNC Symbol;Acc:HGNC:26001]	1	1	19312326	19329300	0.18857763130046534	-0.04233810532831893	0.03572946771572739	2.5718770079898836	1.5538139802580004	0.1994818572715351	0.6200017681022435	1.5492581365385931	FALSE
ENSG00000144711	9922	IQSEC1	IQSEC1	protein_coding	IQ motif and Sec7 domain 1 [Source:HGNC Symbol;Acc:HGNC:29112]	3	-1	12897043	13283281	-0.04180413155132647	-0.2542989822879669	-0.0854600734541935	8.680784445254298	1.553769997323464	0.19955047268039972	0.6200017681022435	1.5489865240287255	FALSE
ENSG00000198677	9652	TTC37	TTC37	protein_coding	tetratricopeptide repeat domain 37 [Source:HGNC Symbol;Acc:HGNC:23639]	5	-1	95461755	95555007	0.0637760786263199	0.2057416095578957	0.10573850739019476	5.6249344281687055	1.5537306879703074	0.1995697983653293	0.6200017681022435	1.5489100394241906	FALSE
ENSG00000141258	9905	SGSM2	SGSM2	protein_coding	small G protein signaling modulator 2 [Source:HGNC Symbol;Acc:HGNC:29026]	17	1	2337498	2381058	0.04320152247611851	9.129967528493367e-4	0.09701552142898386	5.256060949789525	1.5534522675964566	0.199616745599693	0.6200017681022435	1.5487242666338459	FALSE
ENSG00000136319	91875	TTC5	TTC5	protein_coding	tetratricopeptide repeat domain 5 [Source:HGNC Symbol;Acc:HGNC:19274]	14	-1	20256558	20305960	0.11227464005920006	0.20034898769571868	0.08447926391569063	3.3440173548901138	1.5531627352686639	0.19964274218245104	0.6200017681022435	1.5486214141988306	FALSE
ENSG00000152556	5213	PFKM	PFKM	protein_coding	phosphofructokinase, muscle [Source:HGNC Symbol;Acc:HGNC:8877]	12	1	48105139	48146404	0.16936721002510435	-0.038982834859924285	0.0683973457142681	2.4924393078739633	1.5528649793717335	0.19965838723651613	0.6200017681022435	1.5485595223762305	FALSE
ENSG00000151067	775	CACNA1C	CACNA1C	protein_coding	calcium voltage-gated channel subunit alpha1 C [Source:HGNC Symbol;Acc:HGNC:1390]	12	1	1970786	2697950	-0.06352293164708736	0.5208009450538216	0.4707042952690628	-0.44194263336136397	1.5527001936335831	0.19971275048044762	0.6200017681022435	1.5483444964709812	FALSE
ENSG00000082397	23136	EPB41L3	EPB41L3	protein_coding	erythrocyte membrane protein band 4.1 like 3 [Source:HGNC Symbol;Acc:HGNC:3380]	18	-1	5392381	5630700	0.11610851728281046	-0.27991387896032216	-0.05020110136407481	5.377900726448445	1.5532911532127915	0.19971995056955424	0.6200017681022435	1.5483160216466072	FALSE
ENSG00000181524	NA	RPL24P4	RPL24P4	processed_pseudogene	ribosomal protein L24 pseudogene 4 [Source:HGNC Symbol;Acc:HGNC:21371]	6	-1	42956345	42956765	-0.29027530801119117	0.1693668987274104	-0.21641341767104494	0.9379051698413053	1.5526215214060126	0.19973881988310943	0.6200017681022435	1.5482414020437067	FALSE
ENSG00000144959	57552	NCEH1	NCEH1	protein_coding	neutral cholesterol ester hydrolase 1 [Source:HGNC Symbol;Acc:HGNC:29260]	3	-1	172630249	172711218	0.1290724804635884	0.08951881485272518	0.030558926431503	4.321395193655281	1.551977165035662	0.19997186506123218	0.6204296710650171	1.5473203536303204	FALSE
ENSG00000118257	8828	NRP2	NRP2	protein_coding	neuropilin 2 [Source:HGNC Symbol;Acc:HGNC:8005]	2	1	205681990	205798133	0.2241161482395384	0.2449246543043893	0.4107314941545763	-0.10516685499827845	1.551382670586648	0.2000512410314117	0.6204296710650171	1.5470068692519139	FALSE
ENSG00000224875	NA	AC083949.1	AC083949.1	lncRNA	novel transcript	2	-1	42143238	42170301	0.1758239307739203	0.15553525138492055	0.29223699475507725	0.5646294927123632	1.5518718132432614	0.200060343223765	0.6204296710650171	1.546970928796483	FALSE
ENSG00000182782	338442	HCAR2	HCAR2	protein_coding	hydroxycarboxylic acid receptor 2 [Source:HGNC Symbol;Acc:HGNC:24827]	12	-1	122701293	122703357	-0.15233300924967264	-0.3284606674766108	-0.1573912205918013	5.069999770482167	1.5517556286787446	0.20006970480414718	0.6204296710650171	1.5469339657202286	FALSE
ENSG00000162664	284695	ZNF326	ZNF326	protein_coding	zinc finger protein 326 [Source:HGNC Symbol;Acc:HGNC:14104]	1	1	89995110	90035533	0.050229067702929966	0.16742766482329924	0.044503537957770234	4.500355647847843	1.5514411678516211	0.20007666911657634	0.6204296710650171	1.5469064690115892	FALSE
ENSG00000100554	51382	ATP6V1D	ATP6V1D	protein_coding	ATPase H+ transporting V1 subunit D [Source:HGNC Symbol;Acc:HGNC:13527]	14	-1	67294371	67360265	-0.0341231891365245	-0.14277686586544325	-0.049738867938502414	5.446446714838921	1.5508047695969902	0.20026000031560737	0.6208270604443272	1.5461829550246635	FALSE
ENSG00000166888	6778	STAT6	STAT6	protein_coding	signal transducer and activator of transcription 6 [Source:HGNC Symbol;Acc:HGNC:11368]	12	-1	57095408	57132139	-0.09624424828183951	-0.04760803885404921	-0.01788972563529273	8.882422691491069	1.5511226697435574	0.20028486947736532	0.6208270604443272	1.5460848566566583	FALSE
ENSG00000198225	NA	FKBP1C	FKBP1C	protein_coding	FKBP prolyl isomerase 1C [Source:HGNC Symbol;Acc:HGNC:21376]	6	1	63211446	63213024	-0.22898763999332233	-0.4113493412868423	-0.1792667333054268	0.8062730357262434	1.5504179944492142	0.2003270648425216	0.6208337867677028	1.5459184396132413	FALSE
ENSG00000274810	NA	NPHP3-ACAD11	NPHP3-ACAD11	protein_coding	NPHP3-ACAD11 readthrough (NMD candidate) [Source:HGNC Symbol;Acc:HGNC:48351]	3	-1	132558142	132722459	0.12078113323396579	0.06230357004260856	-0.20950769311115813	1.2254333962392685	1.5498755246352478	0.20047560046021343	0.6210374191428906	1.5453328794348435	FALSE
ENSG00000149256	26011	TENM4	TENM4	protein_coding	teneurin transmembrane protein 4 [Source:HGNC Symbol;Acc:HGNC:29945]	11	-1	78652829	79441030	-0.0505171230109116	0.757636751556952	0.305596818855246	0.2698628490111012	1.5506232805316775	0.200497218172189	0.6210374191428906	1.5452476912613378	FALSE
ENSG00000100767	89932	PAPLN	PAPLN	protein_coding	papilin, proteoglycan like sulfated glycoprotein [Source:HGNC Symbol;Acc:HGNC:19262]	14	1	73237497	73274640	0.29374696627057234	0.3096207305066298	0.2865714759600808	0.33788622368587334	1.549586607624795	0.2005128873101409	0.6210374191428906	1.545185949765037	FALSE
ENSG00000171729	55092	TMEM51	TMEM51	protein_coding	transmembrane protein 51 [Source:HGNC Symbol;Acc:HGNC:25488]	1	1	15152532	15220478	0.08108615000270782	-0.3805819671702189	0.11866657654381398	1.4411018777848306	1.5497259732448598	0.20067485490557302	0.6211840264622884	1.5445480074073072	FALSE
ENSG00000100281	10042	HMGXB4	HMGXB4	protein_coding	HMG-box containing 4 [Source:HGNC Symbol;Acc:HGNC:5003]	22	1	35257452	35295807	0.10352706067758875	0.010934881232328152	0.0416518611403447	4.470281813785761	1.5491141038120522	0.2006965444093834	0.6211840264622884	1.5444626152143852	FALSE
ENSG00000174444	6124	RPL4	RPL4	protein_coding	ribosomal protein L4 [Source:HGNC Symbol;Acc:HGNC:10353]	15	-1	66498015	66524532	0.010120967345835166	0.25738608706358235	0.08173344840647358	9.53987325077169	1.5490617282745762	0.2007392619677548	0.6211840264622884	1.544294460050139	FALSE
ENSG00000272918	NA	AC005070.3	AC005070.3	lncRNA	novel transcript, antisense to MLL5	7	-1	105102838	105105483	0.005305905482369264	0.30642006729321447	0.20644195566460385	2.25790742457529	1.548903637505747	0.20074378431509993	0.6211840264622884	1.544276660041688	FALSE
ENSG00000183605	119559	SFXN4	SFXN4	protein_coding	sideroflexin 4 [Source:HGNC Symbol;Acc:HGNC:16088]	10	-1	119140767	119165714	-0.012793816061415128	0.20164791163543802	0.11754990821170226	3.0759995562375715	1.5493629330690772	0.2007604619080299	0.6211840264622884	1.5442110200752757	FALSE
ENSG00000225756	138948	DBH-AS1	DBH-AS1	lncRNA	DBH antisense RNA 1 [Source:HGNC Symbol;Acc:HGNC:24155]	9	-1	133654586	133657313	0.19992182964858596	0.6286410284533615	0.1880418140679711	0.15182694050128476	1.5481034221729193	0.2009585515230522	0.6216729343187201	1.5434317627615695	FALSE
ENSG00000131437	11127	KIF3A	KIF3A	protein_coding	kinesin family member 3A [Source:HGNC Symbol;Acc:HGNC:6319]	5	-1	132692628	132737638	0.07654401458284991	0.20204260846079453	0.12458970122144743	3.6401708751463127	1.546628277509526	0.20133466529575356	0.6224014457108682	1.541954145178259	FALSE
ENSG00000196357	147929	ZNF565	ZNF565	protein_coding	zinc finger protein 565 [Source:HGNC Symbol;Acc:HGNC:26726]	19	-1	36182060	36246257	0.19030846655445416	-0.02140286481237142	-0.03994015929704915	2.0967007532706794	1.5463525515580065	0.20133998618026727	0.6224014457108682	1.541933259716175	FALSE
ENSG00000136541	57471	ERMN	ERMN	protein_coding	ermin [Source:HGNC Symbol;Acc:HGNC:29208]	2	-1	157318625	157327713	0.1138299914026607	-0.27220991747478024	0.07178730209782778	2.879066939142728	1.5465906207265105	0.20135436880673707	0.6224014457108682	1.5418768077968596	FALSE
ENSG00000256751	NA	PLBD1-AS1	PLBD1-AS1	lncRNA	PLBD1 antisense RNA 1 [Source:HGNC Symbol;Acc:HGNC:51143]	12	1	14567393	14624191	-0.16839940626653485	-0.27739499478316415	-0.1449367736352171	2.909501623029005	1.5469501463888058	0.20135455190362558	0.6224014457108682	1.541876089164319	FALSE
ENSG00000239998	11027	LILRA2	LILRA2	protein_coding	leukocyte immunoglobulin like receptor A2 [Source:HGNC Symbol;Acc:HGNC:6603]	19	1	54572920	54590287	-0.14642717350838944	-0.04622231208613885	-0.009703317677629995	7.317630026595748	1.5466700886014888	0.20146411524027596	0.6226160373564297	1.5414461755281466	FALSE
ENSG00000124767	2739	GLO1	GLO1	protein_coding	glyoxalase I [Source:HGNC Symbol;Acc:HGNC:4323]	6	-1	38675925	38703145	0.08999507062713046	0.18900338939966027	0.07887113276102914	4.318666589952995	1.5460054100094056	0.2015109082512344	0.6226365932041626	1.5412626314584073	FALSE
ENSG00000277998	NA	AC107075.1	AC107075.1	unprocessed_pseudogene	eukaryotic translation initiation factor 3, subunit E (EIF3E) pseudogene	2	1	164573741	164574054	-0.36082675559382354	0.6145443810285112	-0.08908064646719306	-0.8278144841811483	1.5451547723576509	0.2016017335766101	0.622793166601633	1.540906485059799	FALSE
ENSG00000185787	10933	MORF4L1	MORF4L1	protein_coding	mortality factor 4 like 1 [Source:HGNC Symbol;Acc:HGNC:16989]	15	1	78810487	78898139	-0.02450810797696615	-0.1281872979883632	-0.06413190461585078	7.284901678532512	1.5449419268702873	0.20180580933106673	0.6229939478981472	1.540106801876224	FALSE
ENSG00000169715	4493	MT1E	MT1E	protein_coding	metallothionein 1E [Source:HGNC Symbol;Acc:HGNC:7397]	16	1	56625475	56627112	0.4999496155677382	0.05492967630079687	-0.06279652177153476	-0.45321710829727757	1.5449277846950888	0.20182432262401012	0.6229939478981472	1.5400342935920142	FALSE
ENSG00000169136	22809	ATF5	ATF5	protein_coding	activating transcription factor 5 [Source:HGNC Symbol;Acc:HGNC:790]	19	1	49928702	49933935	-0.08318722629952433	-0.2269453904746555	0.10026644857105527	3.1855894714771584	1.544595467543672	0.20184488379666715	0.6229939478981472	1.5399537719210252	FALSE
ENSG00000173926	115123	MARCH3	MARCH3	protein_coding	membrane associated ring-CH-type finger 3 [Source:HGNC Symbol;Acc:HGNC:28728]	5	-1	126867714	127030558	0.1552305737054852	-0.04988252469706555	-0.12584258076242968	4.634995058688032	1.5447731628693853	0.20186300214475728	0.6229939478981472	1.5398828231560138	FALSE
ENSG00000196132	4661	MYT1	MYT1	protein_coding	myelin transcription factor 1 [Source:HGNC Symbol;Acc:HGNC:7622]	20	1	64102394	64242253	0.5231474238277686	0.13837169104125918	-0.002559133924577913	-0.510839930790243	1.544225071603305	0.2019226605409104	0.6229939478981472	1.5396492515232214	FALSE
ENSG00000169764	7360	UGP2	UGP2	protein_coding	UDP-glucose pyrophosphorylase 2 [Source:HGNC Symbol;Acc:HGNC:12527]	2	1	63840940	63891562	-0.05294104303523717	-0.16099900266290873	-0.08269121809841429	6.873230208949523	1.5444455279432319	0.20192526309384426	0.6229939478981472	1.5396390635947534	FALSE
ENSG00000223914	NA	LINC02471	LINC02471	lncRNA	long intergenic non-protein coding RNA 2471 [Source:HGNC Symbol;Acc:HGNC:53410]	12	1	40156113	40211419	0.20973429107897484	-0.8693074773390703	-0.12574304970844635	-0.351171256900039	1.5440508940903948	0.2020163857117181	0.6229939478981472	1.5392824327604533	FALSE
ENSG00000109016	25979	DHRS7B	DHRS7B	protein_coding	dehydrogenase/reductase 7B [Source:HGNC Symbol;Acc:HGNC:24547]	17	1	21123364	21193265	-0.050027955522927846	-0.21791444005737343	-0.0815017158313398	6.1723924386617295	1.544098547268981	0.2020615427234475	0.6229939478981472	1.5391057550330292	FALSE
ENSG00000125868	11034	DSTN	DSTN	protein_coding	destrin, actin depolymerizing factor [Source:HGNC Symbol;Acc:HGNC:15750]	20	1	17570075	17609919	0.07711047467713873	0.15953322189505695	0.008647991209487112	4.764754834436656	1.5439388489883143	0.2020745493127161	0.6229939478981472	1.5390548732914573	FALSE
ENSG00000255833	497189	TIFAB	TIFAB	protein_coding	TIFA inhibitor [Source:HGNC Symbol;Acc:HGNC:34024]	5	-1	135444226	135452351	0.26664416443892974	0.6743903220921525	0.411658554431798	-0.6674560250380227	1.543252820396904	0.2021511835713107	0.6229939478981472	1.5387551420355736	FALSE
ENSG00000099326	7593	MZF1	MZF1	protein_coding	myeloid zinc finger 1 [Source:HGNC Symbol;Acc:HGNC:13108]	19	-1	58561931	58573575	0.1288121852665373	0.013127977258208265	-0.020669285200999844	4.69505404667725	1.5432034185930523	0.20223289524589338	0.6229939478981472	1.53843566828023	FALSE
ENSG00000104957	81576	CCDC130	CCDC130	protein_coding	coiled-coil domain containing 130 [Source:HGNC Symbol;Acc:HGNC:28118]	19	1	13731760	13763296	0.07896035233190375	0.11459545527358765	0.08126574702154409	4.995665816577393	1.5430113618412569	0.20224485925574004	0.6229939478981472	1.5383889018313743	FALSE
ENSG00000187240	79659	DYNC2H1	DYNC2H1	protein_coding	dynein cytoplasmic 2 heavy chain 1 [Source:HGNC Symbol;Acc:HGNC:2962]	11	1	103109410	103479863	0.12496164747285386	0.31192957625893575	0.048046338517854364	2.057912251161349	1.5429523874026252	0.2022467015067946	0.6229939478981472	1.5383817008336091	FALSE
ENSG00000236876	NA	TMSB4XP1	TMSB4XP1	processed_pseudogene	TMSB4X pseudogene 1 [Source:HGNC Symbol;Acc:HGNC:11883]	1	-1	42500205	42500339	-0.4063794533833878	0.04862210951347333	-0.003086718296901999	1.2709769288989812	1.5426270990301114	0.20230587671577402	0.6229939478981472	1.5381504289608587	FALSE
ENSG00000234287	NA	AC099560.2	AC099560.2	processed_pseudogene	ribosomal protein S27 (RPS27) pseudogene	3	1	40761545	40761799	-0.43243638583221927	0.39974863201188016	0.19561876686919072	0.48312435356538835	1.5424416339708729	0.20233980806162993	0.6229939478981472	1.5380178449139115	FALSE
ENSG00000120699	11340	EXOSC8	EXOSC8	protein_coding	exosome component 8 [Source:HGNC Symbol;Acc:HGNC:17035]	13	1	36998816	37009614	0.08181846659778466	0.17728731650472915	0.07290154975677117	3.751200105241126	1.5419421928437953	0.20241928403422701	0.6229939478981472	1.5377073796606675	FALSE
ENSG00000278601	NA	AL158163.2	AL158163.2	lncRNA	novel transcript, antisense to BBIP1	10	1	110907483	110908182	-0.3048553852967073	0.1999364480718357	-0.15370967306558173	0.8321846319220486	1.5419353959851316	0.20242768420449703	0.6229939478981472	1.5376745718185025	FALSE
ENSG00000074696	51495	HACD3	HACD3	protein_coding	3-hydroxyacyl-CoA dehydratase 3 [Source:HGNC Symbol;Acc:HGNC:24175]	15	1	65530418	65578349	0.11855695358851401	0.16740873555864977	0.09077574370981271	4.03865693682229	1.5421559786069197	0.2024382867293728	0.6229939478981472	1.537633164229448	FALSE
ENSG00000259205	NA	PRKXP1	PRKXP1	processed_pseudogene	PRKX pseudogene 1 [Source:HGNC Symbol;Acc:HGNC:9442]	15	-1	100553529	100558954	0.054705422345725695	-0.3693619379462104	0.29987422582949924	1.6031412109560512	1.543334037640645	0.20245880198334779	0.6229939478981472	1.5375530487307334	FALSE
ENSG00000140575	8826	IQGAP1	IQGAP1	protein_coding	IQ motif containing GTPase activating protein 1 [Source:HGNC Symbol;Acc:HGNC:6110]	15	1	90388242	90502239	-0.07170872901974254	-0.207504257661669	-0.08286012509825977	9.766467746332149	1.5423152193669216	0.20250987787977315	0.6229939478981472	1.5373536215605117	FALSE
ENSG00000278619	79922	MRM1	MRM1	protein_coding	mitochondrial rRNA methyltransferase 1 [Source:HGNC Symbol;Acc:HGNC:26202]	17	1	36601583	36608964	0.11015902407859338	0.12341147043372831	0.1893696135207626	1.711652015043025	1.5413875160242902	0.20251018537183021	0.6229939478981472	1.5373524210912288	FALSE
ENSG00000100889	5106	PCK2	PCK2	protein_coding	phosphoenolpyruvate carboxykinase 2, mitochondrial [Source:HGNC Symbol;Acc:HGNC:8725]	14	1	24094053	24110598	0.14319798811486076	-0.013667964890589121	0.06775329679752864	3.4718404540709242	1.5416820390197132	0.20256721736296235	0.623045827586141	1.537129793705776	FALSE
ENSG00000185532	5592	PRKG1	PRKG1	protein_coding	protein kinase cGMP-dependent 1 [Source:HGNC Symbol;Acc:HGNC:9414]	10	1	50990888	52298423	-0.06132413852554972	-0.4848069289546964	-0.2317149991361557	1.0485434621518934	1.5410995518878468	0.20277696728352584	0.6235673155302874	1.5363115242659873	FALSE
ENSG00000139914	161247	FITM1	FITM1	protein_coding	fat storage inducing transmembrane protein 1 [Source:HGNC Symbol;Acc:HGNC:33714]	14	1	24131275	24132849	-0.3115464836712472	-0.3359107412863445	0.03849454062804819	0.20275444386285701	1.5401892755572746	0.2028728403503203	0.6237384790235517	1.5359377691666463	FALSE
ENSG00000257702	NA	LBX2-AS1	LBX2-AS1	lncRNA	LBX2 antisense RNA 1 [Source:HGNC Symbol;Acc:HGNC:25136]	2	1	74502595	74504678	0.19334493487380747	-0.47858690206842397	-0.14506811324771518	0.2779904798984282	1.5402234969315758	0.20292063866295487	0.6237617967302999	1.535751491732517	FALSE
ENSG00000105866	6671	SP4	SP4	protein_coding	Sp4 transcription factor [Source:HGNC Symbol;Acc:HGNC:11209]	7	1	21428043	21514822	0.12225607118950775	0.1758114183122685	0.0650668670014873	4.980529231744877	1.5397740969046778	0.20307719387416634	0.62381495032831	1.535141656966324	FALSE
ENSG00000113712	1452	CSNK1A1	CSNK1A1	protein_coding	casein kinase 1 alpha 1 [Source:HGNC Symbol;Acc:HGNC:2451]	5	-1	149492982	149551471	-0.00704152742426928	-0.19891203358560874	-0.028331816838136643	6.258395038510099	1.5398225908159535	0.2030805512849583	0.62381495032831	1.5351285835136828	FALSE
ENSG00000196376	222553	SLC35F1	SLC35F1	protein_coding	solute carrier family 35 member F1 [Source:HGNC Symbol;Acc:HGNC:21483]	6	1	117907264	118317676	-0.43514525553007893	0.6234741387673743	-0.047809496222948986	-0.6060800227129644	1.5395053872690376	0.2030816452721293	0.62381495032831	1.5351243236703682	FALSE
ENSG00000107554	23268	DNMBP	DNMBP	protein_coding	dynamin binding protein [Source:HGNC Symbol;Acc:HGNC:30373]	10	-1	99875577	100009947	0.050314863202632315	0.20189924973081702	0.07174734996517317	4.37134566795719	1.5399516049834288	0.20310547790623745	0.62381495032831	1.5350315277907616	FALSE
ENSG00000213080	NA	AL354714.2	AL354714.2	processed_pseudogene	spermine synthase (SMS) pseudogene	1	1	160894980	160896076	-0.37688269492038845	0.343096712530723	0.3148387633781965	-0.6014616834461435	1.5392518352529958	0.20313901838103887	0.62381495032831	1.5349009501266468	FALSE
ENSG00000102595	55757	UGGT2	UGGT2	protein_coding	UDP-glucose glycoprotein glucosyltransferase 2 [Source:HGNC Symbol;Acc:HGNC:15664]	13	-1	95801580	96053482	0.08102391147713604	0.2739131378073621	0.008245986446275574	2.9770477208312096	1.5394286905111114	0.20327466440293876	0.6241079413210576	1.5343730656988894	FALSE
ENSG00000159788	6002	RGS12	RGS12	protein_coding	regulator of G protein signaling 12 [Source:HGNC Symbol;Acc:HGNC:9994]	4	1	3293028	3439913	0.21641111426121876	0.03707028233270842	0.02606709364514761	3.367966932467266	1.5390223821029223	0.20331853995458898	0.6241191120592974	1.5342023881976414	FALSE
ENSG00000272145	NA	NFYC-AS1	NFYC-AS1	lncRNA	NFYC antisense RNA 1 [Source:HGNC Symbol;Acc:HGNC:49451]	1	-1	40690380	40692066	0.10091525638475332	-0.21411655867231752	0.329207072435463	0.04574860715277431	1.5381817316899444	0.2033987062816806	0.6242416567342992	1.5338906265607652	FALSE
ENSG00000082996	11342	RNF13	RNF13	protein_coding	ring finger protein 13 [Source:HGNC Symbol;Acc:HGNC:10057]	3	1	149812708	149962139	9.679292893528614e-4	-0.19049346451882138	-0.10052219428503903	7.9014073027393446	1.5382516015459669	0.2035582480220001	0.6244435930161636	1.533270518409309	FALSE
ENSG00000100479	5427	POLE2	POLE2	protein_coding	DNA polymerase epsilon 2, accessory subunit [Source:HGNC Symbol;Acc:HGNC:9178]	14	-1	49643555	49688422	0.2368270802608452	-0.36980269666716936	-0.20394917824771705	0.5831360883665089	1.5373348059144187	0.20358474489847134	0.6244435930161636	1.5331675738290746	FALSE
ENSG00000237298	NA	TTN-AS1	TTN-AS1	lncRNA	TTN antisense RNA 1 [Source:HGNC Symbol;Acc:HGNC:44124]	2	1	178521183	178779963	0.10228501109455453	-0.3686745989702714	-0.12057391153912593	5.362009868609346	1.5380965827593303	0.203585278182112	0.6244435930161636	1.533165502064999	FALSE
ENSG00000232229	NA	LINC00865	LINC00865	lncRNA	long intergenic non-protein coding RNA 865 [Source:HGNC Symbol;Acc:HGNC:45170]	10	1	89829483	89840861	0.2974417118293158	-0.0610860872820048	0.3387597941430342	-0.41460773270882934	1.53722123845965	0.2036681831019915	0.6244979402268488	1.532843484376553	FALSE
ENSG00000154309	84976	DISP1	DISP1	protein_coding	dispatched RND transporter family member 1 [Source:HGNC Symbol;Acc:HGNC:19711]	1	1	222872271	223005995	0.28273366573066894	-0.14391711296492507	0.18495945074800543	0.6227627096773867	1.5366610550274542	0.20371715681367406	0.6244979402268488	1.5326533188041669	FALSE
ENSG00000137100	11258	DCTN3	DCTN3	protein_coding	dynactin subunit 3 [Source:HGNC Symbol;Acc:HGNC:2713]	9	-1	34613545	34620523	-0.08875122918216732	0.03166226096507363	-0.11666986987121343	3.4211251296089715	1.5364054822670996	0.20384704665695305	0.6244979402268488	1.5321491603016868	FALSE
ENSG00000153015	10283	CWC27	CWC27	protein_coding	CWC27 spliceosome associated cyclophilin [Source:HGNC Symbol;Acc:HGNC:10664]	5	1	64768930	65018750	0.058358684069140625	0.14882009408999525	0.045460313980221545	5.585949025223557	1.536665803501857	0.2038550151565147	0.6244979402268488	1.532118240828192	FALSE
ENSG00000247950	NA	SEC24B-AS1	SEC24B-AS1	lncRNA	SEC24B antisense RNA 1 [Source:HGNC Symbol;Acc:HGNC:44003]	4	-1	109347475	109433817	0.21531750506311068	0.10111658992515077	0.09244725113630273	2.0914973644336445	1.5364557315389145	0.20386966762966896	0.6244979402268488	1.5320613890435462	FALSE
ENSG00000011405	5286	PIK3C2A	PIK3C2A	protein_coding	phosphatidylinositol-4-phosphate 3-kinase catalytic subunit type 2 alpha [Source:HGNC Symbol;Acc:HGNC:8971]	11	-1	17077730	17207983	0.15014685399722116	0.040582514134390374	-0.0018179062918743973	5.636047989208448	1.5366739444246622	0.20388452317487318	0.6244979402268488	1.532003753209052	FALSE
ENSG00000048342	57545	CC2D2A	CC2D2A	protein_coding	coiled-coil and C2 domain containing 2A [Source:HGNC Symbol;Acc:HGNC:29253]	4	1	15469865	15601557	0.16336348151965904	0.006241856402803647	0.2831601339581368	0.7077810425629578	1.5364744094756015	0.20388482814188397	0.6244979402268488	1.5320025700534534	FALSE
ENSG00000196421	284739	C20orf204	C20orf204	protein_coding	chromosome 20 open reading frame 204 [Source:HGNC Symbol;Acc:HGNC:27655]	20	1	64034344	64039962	-0.045939102458426556	0.549441341059655	0.4404785048769019	-0.7279938051734554	1.5360670755380201	0.20400531071229605	0.624644825781597	1.5315352721527618	FALSE
ENSG00000158477	909	CD1A	CD1A	protein_coding	CD1a molecule [Source:HGNC Symbol;Acc:HGNC:1634]	1	1	158254424	158258269	-0.03709228223498973	-0.030043455696280023	-0.31833349776713493	0.4669683736858706	1.5359166208513595	0.204013325214981	0.624644825781597	1.5315041965768141	FALSE
ENSG00000139410	113675	SDSL	SDSL	protein_coding	serine dehydratase like [Source:HGNC Symbol;Acc:HGNC:30404]	12	1	113422380	113438276	0.043547791533832765	-0.04608657805453994	-0.4071628220573154	-0.334381743446577	1.5353693631320784	0.20408845719358198	0.624751541253138	1.5312129335942462	FALSE
ENSG00000135049	23287	AGTPBP1	AGTPBP1	protein_coding	ATP/GTP binding protein 1 [Source:HGNC Symbol;Acc:HGNC:17258]	9	-1	85546539	85742029	-0.021135766739597547	-0.2250947045233936	-0.09161716586346885	8.8451027641152	1.5358034526812134	0.20418837784451907	0.6248354563872344	1.5308257269180687	FALSE
ENSG00000132334	5791	PTPRE	PTPRE	protein_coding	protein tyrosine phosphatase receptor type E [Source:HGNC Symbol;Acc:HGNC:9669]	10	1	127907061	128085855	-0.054022605154842744	-0.2030458709183043	-0.06262253382922545	8.338149038781511	1.5356190653804354	0.20419643662090717	0.6248354563872344	1.5307945056832908	FALSE
ENSG00000274525	NA	AC008443.7	AC008443.7	unprocessed_pseudogene	general transcription factor IIi (GTF2I) pseudogene	5	1	181291673	181295572	0.246948038797921	-0.5761132574790938	-0.08070241385786076	0.14016961048344534	1.535327787314576	0.20430881347007487	0.624943011180077	1.5303592554978709	FALSE
ENSG00000185774	80333	KCNIP4	KCNIP4	protein_coding	potassium voltage-gated channel interacting protein 4 [Source:HGNC Symbol;Acc:HGNC:30083]	4	-1	20728606	21948772	0.3342801229938023	-0.3980851922535595	-0.28340698154205446	0.4671154212042855	1.53554958162426	0.20431216618491202	0.624943011180077	1.5303462734103181	FALSE
ENSG00000229956	NA	ZRANB2-AS2	ZRANB2-AS2	lncRNA	ZRANB2 antisense RNA 2 (head to head) [Source:HGNC Symbol;Acc:HGNC:43595]	1	1	71081324	71489976	0.3263540649485361	0.04562026910120617	-0.0329991403343646	0.8010095791877457	1.5344322629600102	0.20436015085727205	0.6249665417876866	1.530160493045507	FALSE
ENSG00000180539	401563	C9orf139	C9orf139	lncRNA	chromosome 9 open reading frame 139 [Source:HGNC Symbol;Acc:HGNC:31426]	9	1	137027464	137037957	-0.17455107392286204	-0.17229801202891667	-0.07746955877221325	4.278683833367801	1.5333843380630714	0.20478392250579072	0.6260278320608856	1.5285215484440602	FALSE
ENSG00000246067	NA	RAB30-DT	RAB30-DT	lncRNA	RAB30 divergent transcript [Source:HGNC Symbol;Acc:HGNC:48672]	11	1	83072052	83107789	0.1473826708610699	0.072910842376121	0.029449189065254663	4.568621079351658	1.533448050017145	0.20478790663896163	0.6260278320608856	1.5285061546771574	FALSE
ENSG00000264668	NA	AC138696.1	AC138696.1	protein_coding	novel protein	8	1	143247110	143276403	0.23179333808688982	0.3471105361003839	0.3359181014821319	0.08234862735990575	1.5321848545029102	0.2048598319519776	0.6260492766113918	1.5282282997308148	FALSE
ENSG00000144468	84236	RHBDD1	RHBDD1	protein_coding	rhomboid domain containing 1 [Source:HGNC Symbol;Acc:HGNC:23081]	2	1	226835581	226999215	0.1097030358295731	-0.008031666258536475	-0.018774184329535943	5.758689821754407	1.5327038058038556	0.20488603682207426	0.6260492766113918	1.5281270900989459	FALSE
ENSG00000047617	57101	ANO2	ANO2	protein_coding	anoctamin 2 [Source:HGNC Symbol;Acc:HGNC:1183]	12	-1	5531869	5946232	0.33712178132512854	-0.5856288780691506	-0.3443237784879063	-0.5925244876123372	1.5325206001908807	0.20491600653446174	0.6260492766113918	1.5280113544477605	FALSE
ENSG00000110700	6207	RPS13	RPS13	protein_coding	ribosomal protein S13 [Source:HGNC Symbol;Acc:HGNC:10386]	11	-1	17074388	17077715	0.07438546645531188	0.3024455721801547	0.04778393850212376	6.950353433301064	1.5323270245690628	0.20499181433449698	0.6261575486692365	1.527718673489938	FALSE
ENSG00000132155	5894	RAF1	RAF1	protein_coding	Raf-1 proto-oncogene, serine/threonine kinase [Source:HGNC Symbol;Acc:HGNC:9829]	3	-1	12583601	12664226	-0.1040095796304421	-0.05337569035145072	-0.03635636357707861	8.611381787070721	1.5323064011006784	0.20505826023915663	0.6262371873537229	1.5274622197983776	FALSE
ENSG00000183060	145748	LYSMD4	LYSMD4	protein_coding	LysM domain containing 4 [Source:HGNC Symbol;Acc:HGNC:26571]	15	-1	99715697	99733561	0.18789630684317915	-0.052329982840169265	-0.0633746257586124	2.606425395981206	1.5316449427611172	0.20519351736963443	0.6265142227411947	1.526940421414272	FALSE
ENSG00000131018	23345	SYNE1	SYNE1	protein_coding	spectrin repeat containing nuclear envelope protein 1 [Source:HGNC Symbol;Acc:HGNC:17089]	6	-1	152121684	152637801	-0.017487170351584414	-0.3000085674268733	-0.15679960689511918	8.05843849552876	1.5315476719797405	0.20526707928029747	0.6265142227411947	1.526656766388933	FALSE
ENSG00000171490	26156	RSL1D1	RSL1D1	protein_coding	ribosomal L1 domain containing 1 [Source:HGNC Symbol;Acc:HGNC:24534]	16	-1	11833850	11851580	0.012615459533928506	0.22769860699012132	0.08634664483402656	6.173228624823883	1.5313099075953844	0.2052701489246826	0.6265142227411947	1.5266449318779916	FALSE
ENSG00000259952	NA	AC009133.2	AC009133.2	lncRNA	novel transcript, antisense to MAZ	16	-1	29806496	29807732	-0.011023202636505455	0.3403041126506548	0.33885098336170233	0.3037130120801963	1.5300862615612236	0.20551108334820417	0.6269646238470807	1.5257165605528311	FALSE
ENSG00000270011	100529215	ZNF559-ZNF177	ZNF559-ZNF177	protein_coding	ZNF559-ZNF177 readthrough [Source:HGNC Symbol;Acc:HGNC:42964]	19	1	9324174	9382617	0.04484750437031091	0.475193226256855	0.1426544909254338	0.9625188915870103	1.5302936382022039	0.2055228734593461	0.6269646238470807	1.525671156681119	FALSE
ENSG00000166478	7702	ZNF143	ZNF143	protein_coding	zinc finger protein 143 [Source:HGNC Symbol;Acc:HGNC:12928]	11	1	9460319	9528524	0.08029209020061487	-0.04500868331890167	-0.09769936394929202	5.551367490537156	1.5301539537249078	0.2055389795798082	0.6269646238470807	1.5256091357065713	FALSE
ENSG00000139044	283358	B4GALNT3	B4GALNT3	protein_coding	beta-1,4-N-acetyl-galactosaminyltransferase 3 [Source:HGNC Symbol;Acc:HGNC:24137]	12	1	459939	563509	-0.041214252549197604	0.3793025449712795	-0.07744127642649716	1.3901781702485094	1.5308011077821244	0.20560621246408528	0.6270463943237174	1.525350285982365	FALSE
ENSG00000024862	25901	CCDC28A	CCDC28A	protein_coding	coiled-coil domain containing 28A [Source:HGNC Symbol;Acc:HGNC:21098]	6	1	138773509	138793319	-0.061852871749263946	-0.06587388648347006	-0.1027834875307983	4.882251819720199	1.529670908721171	0.20567797005414057	0.6271419291350058	1.5250741025514787	FALSE
ENSG00000161944	433	ASGR2	ASGR2	protein_coding	asialoglycoprotein receptor 2 [Source:HGNC Symbol;Acc:HGNC:743]	17	-1	7101322	7115700	-0.008889279746268556	-0.3074998405491863	0.0487692391111399	3.8362160773627414	1.5294234811104772	0.20587313282889086	0.6274067978254616	1.5243234043341334	FALSE
ENSG00000270871	NA	AC015849.3	AC015849.3	lncRNA	novel transcript, antisense TAF15	17	-1	35816717	35830293	0.4419338058580839	0.05623454011466809	-0.03073014886739761	-0.26448938104314945	1.5286611696653505	0.20587516926326507	0.6274067978254616	1.5243155746221924	FALSE
ENSG00000280143	NA	AP000892.4	AP000892.4	TEC	novel transcript	11	1	117204967	117210292	-0.27447641274282447	0.04056516314640129	0.3231778987544632	-0.24910590188812096	1.5282309779413703	0.20598594773842674	0.6274067978254616	1.5238897601800838	FALSE
ENSG00000173209	NA	AHSA2P	AHSA2P	transcribed_unitary_pseudogene	activator of HSP90 ATPase homolog 2, pseudogene [Source:HGNC Symbol;Acc:HGNC:20437]	2	1	61177418	61191203	0.1120623654176354	-0.023507303331017096	0.04138381051460552	6.402924143732403	1.528613129797155	0.2060275869697728	0.6274067978254616	1.5237297606763607	FALSE
ENSG00000172354	2783	GNB2	GNB2	protein_coding	G protein subunit beta 2 [Source:HGNC Symbol;Acc:HGNC:4398]	7	1	100673567	100679174	-0.10804226450258347	-0.20032027813435982	-0.04185098070292345	7.807581745917992	1.5285160900299337	0.206029238429035	0.6274067978254616	1.523723415532574	FALSE
ENSG00000071205	79658	ARHGAP10	ARHGAP10	protein_coding	Rho GTPase activating protein 10 [Source:HGNC Symbol;Acc:HGNC:26099]	4	1	147732063	148072776	0.20270827092177157	0.1880978502342201	0.04462451961640423	4.014159434850166	1.5282737077939683	0.20607225504738436	0.6274067978254616	1.5235581561211793	FALSE
ENSG00000058729	55781	RIOK2	RIOK2	protein_coding	RIO kinase 2 [Source:HGNC Symbol;Acc:HGNC:18999]	5	-1	97160867	97183247	0.06829553195792286	0.3034399617386362	0.0658386833057108	3.452834436077807	1.5277833968261691	0.2061093105211152	0.6274067978254616	1.5234158236348065	FALSE
ENSG00000167094	158248	TTC16	TTC16	protein_coding	tetratricopeptide repeat domain 16 [Source:HGNC Symbol;Acc:HGNC:26536]	9	1	127716079	127731590	0.20920297289734663	0.22014536112325553	0.13707586795567717	2.3998143660144113	1.5288144222457087	0.20612797894312118	0.6274067978254616	1.5233441260022038	FALSE
ENSG00000178252	11180	WDR6	WDR6	protein_coding	WD repeat domain 6 [Source:HGNC Symbol;Acc:HGNC:12758]	3	1	49007062	49015953	-0.014013190589127334	0.09096690809361686	0.11463682490081022	5.593820024416001	1.528140569334545	0.20612887897095947	0.6274067978254616	1.523340669522381	FALSE
ENSG00000154269	5169	ENPP3	ENPP3	protein_coding	ectonucleotide pyrophosphatase/phosphodiesterase 3 [Source:HGNC Symbol;Acc:HGNC:3358]	6	1	131628442	131747418	-0.081576732213003	0.3449253428436287	0.43077372808761394	1.7237693422012812	1.5272019591936554	0.20631448057605928	0.6274648624487846	1.5226281813879519	FALSE
ENSG00000168101	84309	NUDT16L1	NUDT16L1	protein_coding	nudix hydrolase 16 like 1 [Source:HGNC Symbol;Acc:HGNC:28154]	16	1	4693694	4695859	-0.13638825987625303	0.12425582816223772	-0.07840546307448837	2.810027088336572	1.526608759841354	0.20638068916276703	0.6274648624487846	1.5223741634786705	FALSE
ENSG00000265784	NA	AC006441.3	AC006441.3	lncRNA	novel transcript, antisense to LASP1	17	-1	38918801	38921769	-0.19215178748645803	-0.3452775573283493	0.014874613976582473	1.7443906461160206	1.5268829706643596	0.206382826757291	0.6274648624487846	1.5223659635770914	FALSE
ENSG00000204856	29902	FAM216A	FAM216A	protein_coding	family with sequence similarity 216 member A [Source:HGNC Symbol;Acc:HGNC:30180]	12	1	110468415	110490385	0.03765601944196169	0.27712468810587215	0.018208823740623978	2.636272160391461	1.5269210073254254	0.20639587162693782	0.6274648624487846	1.522315924621209	FALSE
ENSG00000196312	84278	MFSD14C	MFSD14C	protein_coding	major facilitator superfamily domain containing 14C [Source:HGNC Symbol;Acc:HGNC:23672]	9	-1	96887373	97013708	0.10502699953649498	-0.20261776554844163	-0.012676739909084194	6.2982046471362025	1.5268340291275622	0.20644381045165666	0.6274648624487846	1.52213206076141	FALSE
ENSG00000107140	7016	TESK1	TESK1	protein_coding	testis associated actin remodelling kinase 1 [Source:HGNC Symbol;Acc:HGNC:11731]	9	1	35605262	35610041	-0.006630259799548901	0.018397829504802624	0.1406777546539159	3.5555253169720378	1.5263895231673736	0.2065013476025307	0.6274648624487846	1.521911435902683	FALSE
ENSG00000100439	63874	ABHD4	ABHD4	protein_coding	abhydrolase domain containing 4 [Source:HGNC Symbol;Acc:HGNC:20154]	14	1	22598237	22613215	-0.1287293474994736	0.00966891638479372	-0.03877179672660736	5.574860658068061	1.5267640041384913	0.20650783177642604	0.6274648624487846	1.521886576064392	FALSE
ENSG00000152291	10618	TGOLN2	TGOLN2	protein_coding	trans-golgi network protein 2 [Source:HGNC Symbol;Acc:HGNC:15450]	2	-1	85318020	85328296	-0.06641395171403322	-0.22152966067736168	-0.05669614207296745	8.550908828258962	1.5265976836973818	0.20651268545604912	0.6274648624487846	1.5218679678931093	FALSE
ENSG00000259772	283710	AC012236.1	AC012236.1	lncRNA	uncharacterized LOC283710 [Source:NCBI gene;Acc:283710]	15	-1	31221999	31230838	-0.16486781714322601	0.5962784886011551	0.04529953642916731	0.42586902037762125	1.526178183089454	0.20661718550287203	0.6274648624487846	1.5214674310684062	FALSE
ENSG00000175538	10008	KCNE3	KCNE3	protein_coding	potassium voltage-gated channel subfamily E regulatory subunit 3 [Source:HGNC Symbol;Acc:HGNC:6243]	11	-1	74454841	74467729	-0.10389414105227036	-0.1420487886379693	-0.09469297489304171	6.757130304091828	1.5258633486470679	0.20667549710082375	0.6274648624487846	1.5212440109899967	FALSE
ENSG00000170638	80305	TRABD	TRABD	protein_coding	TraB domain containing [Source:HGNC Symbol;Acc:HGNC:28805]	22	1	50185915	50199598	-0.038826387393565955	-0.14708329137163087	0.03324174410189989	5.830914343814137	1.525842134387827	0.20673795588915944	0.6274648624487846	1.521004765845035	FALSE
ENSG00000182648	100506380	LINC01006	LINC01006	lncRNA	long intergenic non-protein coding RNA 1006 [Source:HGNC Symbol;Acc:HGNC:48971]	7	-1	156388922	156640654	0.1571097762146741	0.27188634066877215	-0.04254134571784945	1.2172506002642232	1.5254176020439554	0.20677409296514004	0.6274648624487846	1.520866375261524	FALSE
ENSG00000099204	3983	ABLIM1	ABLIM1	protein_coding	actin binding LIM protein 1 [Source:HGNC Symbol;Acc:HGNC:78]	10	-1	114431113	114768061	0.07530699929047906	0.202910352776273	0.07416217143959723	6.821621612068161	1.5257188757673597	0.20677847541918626	0.6274648624487846	1.5208495937360127	FALSE
ENSG00000198909	4215	MAP3K3	MAP3K3	protein_coding	mitogen-activated protein kinase kinase kinase 3 [Source:HGNC Symbol;Acc:HGNC:6855]	17	1	63622415	63696303	-0.04991625212768244	-0.1640880242896322	-0.02281161921756533	7.9997946894693195	1.5255766194160323	0.20681830127934606	0.6274648624487846	1.5206971055562122	FALSE
ENSG00000025770	29781	NCAPH2	NCAPH2	protein_coding	non-SMC condensin II complex subunit H2 [Source:HGNC Symbol;Acc:HGNC:25071]	22	1	50508224	50524780	0.11256106933051474	0.17171725000579582	0.07948227706544435	3.2045298660195067	1.5248567285122774	0.2068329369701875	0.6274648624487846	1.5206410741900325	FALSE
ENSG00000137947	2959	GTF2B	GTF2B	protein_coding	general transcription factor IIB [Source:HGNC Symbol;Acc:HGNC:4648]	1	-1	88852633	88891944	-0.02299061904515959	-0.13262369750947028	-0.07593830669720242	5.816606375223488	1.5250968071688082	0.20683390253066092	0.6274648624487846	1.5206373777618427	FALSE
ENSG00000261512	NA	AC092368.3	AC092368.3	lncRNA	novel transcript	16	-1	46622861	46624451	-0.11150610312257964	-0.275837469943288	-0.23211633502299894	1.655018974877708	1.524992212820945	0.2068356548063075	0.6274648624487846	1.5206306696148015	FALSE
ENSG00000105771	56006	SMG9	SMG9	protein_coding	SMG9 nonsense mediated mRNA decay factor [Source:HGNC Symbol;Acc:HGNC:25763]	19	-1	43727983	43754962	0.023071751534537735	0.05448936892777409	0.10662237724398492	4.554643332607035	1.5245374935457945	0.206960558314703	0.6276720166443066	1.5201526436286912	FALSE
ENSG00000118557	83449	PMFBP1	PMFBP1	protein_coding	polyamine modulated factor 1 binding protein 1 [Source:HGNC Symbol;Acc:HGNC:17728]	16	-1	72112157	72176878	0.33520613300603	0.1419094792030644	0.013806159901923347	0.5635241789308177	1.5242567549065373	0.20698487300210358	0.6276720166443066	1.5200596184861837	FALSE
ENSG00000037749	4238	MFAP3	MFAP3	protein_coding	microfibril associated protein 3 [Source:HGNC Symbol;Acc:HGNC:7034]	5	1	154038906	154220478	0.09117446734869165	-0.2743945250864807	-0.09520687755631818	4.820983315944635	1.524330318064201	0.20707961169791544	0.6277969492604909	1.5196972559821633	FALSE
ENSG00000165716	138311	DIPK1B	DIPK1B	protein_coding	divergent protein kinase domain 1B [Source:HGNC Symbol;Acc:HGNC:28290]	9	1	136712572	136724742	0.042279729628039636	-0.5699101128812006	-0.19398776979140825	1.0312385004773812	1.5243122102341828	0.20710714527904486	0.6277969492604909	1.5195919726452967	FALSE
ENSG00000271553	NA	AC018638.7	AC018638.7	lncRNA	novel transcript	7	1	128667043	128668156	0.01823067005806746	-0.19656825735486502	-0.23762271954369232	2.0357992825157742	1.5241103176850945	0.20721722492791772	0.6277969492604909	1.5191711779974957	FALSE
ENSG00000134321	91543	RSAD2	RSAD2	protein_coding	radical S-adenosyl methionine domain containing 2 [Source:HGNC Symbol;Acc:HGNC:30908]	2	1	6865806	6898239	-0.09650403161795773	-1.1260841725604922	0.04342360075284428	5.317315083216483	1.523543462495811	0.20724702175389506	0.6277969492604909	1.519057311165195	FALSE
ENSG00000134198	10100	TSPAN2	TSPAN2	protein_coding	tetraspanin 2 [Source:HGNC Symbol;Acc:HGNC:20659]	1	-1	115048011	115089503	-0.10468542216767558	0.24414488903960435	-0.08180674851025244	5.209872006225036	1.5238767031009273	0.20725511770264732	0.6277969492604909	1.519026375591846	FALSE
ENSG00000205531	4676	NAP1L4	NAP1L4	protein_coding	nucleosome assembly protein 1 like 4 [Source:HGNC Symbol;Acc:HGNC:7640]	11	-1	2944431	2992377	0.09693391005653497	0.061367420645208524	0.03365094830832284	6.525079662639326	1.5234873417159174	0.20726891735948513	0.6277969492604909	1.5189736480609444	FALSE
ENSG00000176171	664	BNIP3	BNIP3	protein_coding	BCL2 interacting protein 3 [Source:HGNC Symbol;Acc:HGNC:1084]	10	-1	131966455	131982013	0.0988185063924159	0.15274237445033048	0.13753080197954595	2.815790892112094	1.5229770931683384	0.2073554114299037	0.6278209467145649	1.5186432343414482	FALSE
ENSG00000006530	55750	AGK	AGK	protein_coding	acylglycerol kinase [Source:HGNC Symbol;Acc:HGNC:21869]	7	1	141551278	141655244	0.13516238556236085	0.07783664855749468	0.02700335051545116	4.61028027919238	1.5232355689057977	0.20738040248371348	0.6278209467145649	1.5185477904710443	FALSE
ENSG00000138411	57520	HECW2	HECW2	protein_coding	HECT, C2 and WW domain containing E3 ubiquitin protein ligase 2 [Source:HGNC Symbol;Acc:HGNC:29853]	2	-1	196189099	196593684	-0.08573171794113488	0.18961857793928766	-0.16617177033734404	3.8930808316036196	1.5232842923958518	0.20740618160946594	0.6278209467145649	1.518449348031521	FALSE
ENSG00000139644	7009	TMBIM6	TMBIM6	protein_coding	transmembrane BAX inhibitor motif containing 6 [Source:HGNC Symbol;Acc:HGNC:11723]	12	1	49707725	49764934	-0.09072304597156512	-0.09757636855456822	-0.053407774615433654	9.329120886226484	1.523086952754866	0.20744056453461035	0.6278209467145649	1.5183180680204744	FALSE
ENSG00000185404	93349	SP140L	SP140L	protein_coding	SP140 nuclear body protein like [Source:HGNC Symbol;Acc:HGNC:25105]	2	1	230327184	230403732	0.04236802539546389	-0.13103723230156464	0.07028271620662196	5.971227577605856	1.5225581631160516	0.207487223493677	0.6278209467145649	1.5181399482300881	FALSE
ENSG00000236534	NA	H3F3BP1	H3F3BP1	processed_pseudogene	H3 histone, family 3B pseudogene 1 [Source:HGNC Symbol;Acc:HGNC:42030]	13	1	71675067	71675469	-0.3288784810209941	-0.18123169407132644	-0.1580779594788584	1.1653482603017131	1.5218296839386396	0.20761043078119124	0.6278209467145649	1.5176697849271985	FALSE
ENSG00000159228	873	CBR1	CBR1	protein_coding	carbonyl reductase 1 [Source:HGNC Symbol;Acc:HGNC:1548]	21	1	36069941	36073166	0.019644437606559803	0.026939477911588794	0.1766112995066108	3.7016281693371855	1.522470927394794	0.2076197210789288	0.6278209467145649	1.5176343433164428	FALSE
ENSG00000143258	27005	USP21	USP21	protein_coding	ubiquitin specific peptidase 21 [Source:HGNC Symbol;Acc:HGNC:12620]	1	1	161159450	161165723	-0.02110309168277115	0.17013951213329423	0.014695871644344525	3.9078739896461894	1.5219103916593766	0.20762497252349585	0.6278209467145649	1.5176143102005257	FALSE
ENSG00000111058	79611	ACSS3	ACSS3	protein_coding	acyl-CoA synthetase short chain family member 3 [Source:HGNC Symbol;Acc:HGNC:24723]	12	1	80936414	81261210	-0.16215777401088693	-0.15382685963164558	-0.09682985072017167	4.662026194895791	1.5225451780173063	0.2076798703046088	0.6278209467145649	1.5174049152553168	FALSE
ENSG00000167711	5345	SERPINF2	SERPINF2	protein_coding	serpin family F member 2 [Source:HGNC Symbol;Acc:HGNC:9075]	17	1	1742836	1755268	0.2388267475829175	0.3377951831364415	0.11044800358024458	0.839869550092494	1.5220783897667274	0.2076815987101046	0.6278209467145649	1.5173983234838182	FALSE
ENSG00000121039	157506	RDH10	RDH10	protein_coding	retinol dehydrogenase 10 [Source:HGNC Symbol;Acc:HGNC:19975]	8	1	73294602	73325281	0.20493963104325733	-0.017085657438324624	-0.10013652907253044	1.7579518221303578	1.5209745129323227	0.20779789583771122	0.6278763282163837	1.5169549077343494	FALSE
ENSG00000146215	401262	CRIP3	CRIP3	protein_coding	cysteine rich protein 3 [Source:HGNC Symbol;Acc:HGNC:17751]	6	-1	43299710	43308797	0.23473920570634854	0.38580530342269764	0.09716091342045748	0.9120702676377322	1.5212033423617324	0.2078167720252459	0.6278763282163837	1.5168829586232662	FALSE
ENSG00000075188	79023	NUP37	NUP37	protein_coding	nucleoporin 37 [Source:HGNC Symbol;Acc:HGNC:29929]	12	-1	102073103	102120120	0.10354635512565609	0.20330123600703953	0.030838458959391347	2.767781891730653	1.5208240805113205	0.20782135704099763	0.6278763282163837	1.5168654831375825	FALSE
ENSG00000124713	27232	GNMT	GNMT	protein_coding	glycine N-methyltransferase [Source:HGNC Symbol;Acc:HGNC:4415]	6	1	42960754	42963880	-0.38609083315476994	0.1990713866922221	0.16294593031608437	0.08831146214985663	1.5207849205289052	0.20788263446256394	0.6279391515382335	1.516631962581642	FALSE
ENSG00000128284	80833	APOL3	APOL3	protein_coding	apolipoprotein L3 [Source:HGNC Symbol;Acc:HGNC:14868]	22	-1	36140330	36166177	0.044497408010606594	-0.28740524642903686	-0.04610211300908643	6.316567072586674	1.5207865000996355	0.2080163499892035	0.6281043305897319	1.5161226109722976	FALSE
ENSG00000123989	79586	CHPF	CHPF	protein_coding	chondroitin polymerizing factor [Source:HGNC Symbol;Acc:HGNC:24291]	2	-1	219538948	219543809	-0.11177178152006804	0.6053649898295863	0.14214991704281402	0.783182277951929	1.52034861882704	0.2080183061207822	0.6281043305897319	1.5161151618931836	FALSE
ENSG00000106086	84725	PLEKHA8	PLEKHA8	protein_coding	pleckstrin homology domain containing A8 [Source:HGNC Symbol;Acc:HGNC:30037]	7	1	30027404	30130483	0.11346528245430068	0.15936083555619934	0.06226266108813616	3.6327367392346477	1.5200429131397803	0.20814287892748867	0.6282943825705721	1.5156409140470777	FALSE
ENSG00000111880	8732	RNGTT	RNGTT	protein_coding	RNA guanylyltransferase and 5'-phosphatase [Source:HGNC Symbol;Acc:HGNC:10073]	6	-1	88609897	88963618	0.09242749337993314	0.07775418412405617	-0.002063446259903332	5.948423761907713	1.5202661210722355	0.2081622611069673	0.6282943825705721	1.5155671498722365	FALSE
ENSG00000166439	254225	RNF169	RNF169	protein_coding	ring finger protein 169 [Source:HGNC Symbol;Acc:HGNC:26961]	11	1	74748849	74842413	0.007548603380395074	-0.13261776866394975	-0.06691924686315781	6.901027404799386	1.5200666380655539	0.2082142245235723	0.628328956534072	1.5153694203149015	FALSE
ENSG00000006555	55001	TTC22	TTC22	protein_coding	tetratricopeptide repeat domain 22 [Source:HGNC Symbol;Acc:HGNC:26067]	1	-1	54779712	54801323	0.15260360711800008	0.02310105291095755	0.07723249302517125	3.199412158139013	1.5195519976737177	0.20828431457845276	0.6283582726263889	1.5151027882880819	FALSE
ENSG00000062598	63916	ELMO2	ELMO2	protein_coding	engulfment and cell motility 2 [Source:HGNC Symbol;Acc:HGNC:17233]	20	-1	46366050	46432985	-0.040739136851012527	-0.26706419268364895	-0.05785081117979327	6.06682930754873	1.519405794946354	0.20833382582214002	0.6283582726263889	1.5149144909543135	FALSE
ENSG00000122008	51426	POLK	POLK	protein_coding	DNA polymerase kappa [Source:HGNC Symbol;Acc:HGNC:9183]	5	1	75511756	75601144	0.13434916949593007	-0.05924949205476795	-0.04737704019526383	4.917001462305111	1.5191687721282883	0.20838208206942518	0.6283582726263889	1.5147310064348807	FALSE
ENSG00000224531	221710	SMIM13	SMIM13	protein_coding	small integral membrane protein 13 [Source:HGNC Symbol;Acc:HGNC:27356]	6	1	11093834	11138733	0.18391722782048628	-0.14828813619304615	-0.0042570074203595425	2.7381841792353017	1.5187881759549495	0.208385981199803	0.6283582726263889	1.514716182508068	FALSE
ENSG00000163431	25802	LMOD1	LMOD1	protein_coding	leiomodin 1 [Source:HGNC Symbol;Acc:HGNC:6647]	1	-1	201896456	201946588	-0.1408551303744443	1.054327620424455	0.17728778528435055	-0.8484105404967817	1.5190539431500056	0.20849303476172942	0.6285300904842304	1.514309280821977	FALSE
ENSG00000267193	NA	AC023421.2	AC023421.2	lncRNA	novel transcript, antisense to SLC14A1 and SLC14A2	18	-1	45573084	45747215	0.0735281931853611	-0.15660934691845269	-0.3891854945195435	0.11481011817249573	1.5182219352714466	0.208524005262836	0.6285300904842304	1.5141916006360876	FALSE
ENSG00000082805	23085	ERC1	ERC1	protein_coding	ELKS/RAB6-interacting/CAST family member 1 [Source:HGNC Symbol;Acc:HGNC:17072]	12	1	990509	1495933	0.0589125215339236	0.16310049631764761	0.02713539524291476	6.441377036083821	1.5185962603358085	0.20862479870760914	0.628711725811876	1.5138087227793766	FALSE
ENSG00000162444	116362	RBP7	RBP7	protein_coding	retinol binding protein 7 [Source:HGNC Symbol;Acc:HGNC:30316]	1	1	9997206	10016021	-0.27211866923392936	0.07677375286325773	-0.036493510978192666	4.534042899352821	1.5183463764910825	0.20868013511063954	0.6287563278362723	1.5135985926802207	FALSE
ENSG00000144736	55164	SHQ1	SHQ1	protein_coding	SHQ1, H/ACA ribonucleoprotein assembly factor [Source:HGNC Symbol;Acc:HGNC:25543]	3	-1	72749277	72861914	0.09566273877322286	0.13594927283974656	0.06899734700420641	4.212074885017661	1.5178114084669394	0.20873678250288524	0.628804861798845	1.5133835378163225	FALSE
ENSG00000181896	94039	ZNF101	ZNF101	protein_coding	zinc finger protein 101 [Source:HGNC Symbol;Acc:HGNC:12881]	19	1	19668796	19683509	0.07875165266694328	0.13267317660254385	0.01700327620885153	5.6556278950659475	1.517800744269578	0.2087907979366618	0.6288454498632158	1.5131785252285912	FALSE
ENSG00000172932	338692	ANKRD13D	ANKRD13D	protein_coding	ankyrin repeat domain 13D [Source:HGNC Symbol;Acc:HGNC:27880]	11	1	67288547	67302485	-0.07946014357733996	-0.10017524586575297	-0.0196365206172464	7.675005704520123	1.5178160296788856	0.20883313064508768	0.6288508424453417	1.5130178881300556	FALSE
ENSG00000247828	NA	TMEM161B-AS1	TMEM161B-AS1	lncRNA	TMEM161B antisense RNA 1 [Source:HGNC Symbol;Acc:HGNC:43839]	5	1	88268891	88439337	0.22607699578331622	-0.023309342331778723	0.029788560510678033	4.078369945752001	1.5162514297982685	0.20924247734760654	0.629961192961709	1.5114661222909618	FALSE
ENSG00000165185	158405	KIAA1958	KIAA1958	protein_coding	KIAA1958 [Source:HGNC Symbol;Acc:HGNC:23427]	9	1	112486847	112669397	0.17473628299720947	-0.25699962296647816	0.04057741643890533	4.908506289939332	1.515214158652257	0.20939183652431503	0.6302885263591405	1.5109006266337948	FALSE
ENSG00000263001	2969	GTF2I	GTF2I	protein_coding	general transcription factor IIi [Source:HGNC Symbol;Acc:HGNC:4659]	7	1	74650231	74760692	0.08313886770929355	0.13369650238353417	0.09558467358617721	5.228251723776958	1.5149553542244456	0.2094814131384406	0.6304358166841971	1.5105616557474197	FALSE
ENSG00000179820	91663	MYADM	MYADM	protein_coding	myeloid associated differentiation marker [Source:HGNC Symbol;Acc:HGNC:7544]	19	1	53864763	53876435	-0.1283462369684807	0.056026121634533785	-0.1022810771616727	8.466755638463354	1.5150332743844954	0.20959202236652022	0.6306463353883792	1.510143279645825	FALSE
ENSG00000235481	NA	UBE2R2-AS1	UBE2R2-AS1	lncRNA	UBE2R2 antisense RNA 1 [Source:HGNC Symbol;Acc:HGNC:49911]	9	-1	33775183	33818795	-0.25605115208444623	-0.23695811958412466	-0.1542065332137097	0.6668967658586427	1.5134715533890937	0.20978830222624667	0.6309525382446134	1.5094013602388037	FALSE
ENSG00000077454	4034	LRCH4	LRCH4	protein_coding	leucine rich repeats and calponin homology domain containing 4 [Source:HGNC Symbol;Acc:HGNC:6691]	7	-1	100574011	100586129	-0.09645855723056457	-0.14526365511735528	-0.017100904336452193	5.467364471257264	1.5131028014394676	0.2099909819311095	0.6309525382446134	1.5086359245547687	FALSE
ENSG00000018280	6556	SLC11A1	SLC11A1	protein_coding	solute carrier family 11 member 1 [Source:HGNC Symbol;Acc:HGNC:10907]	2	1	218382029	218396894	-0.06553688077203033	-0.29033363132191153	-0.040183907721774104	9.124726496098456	1.513524352892483	0.21002427371672733	0.6309525382446134	1.5085102609779513	FALSE
ENSG00000115267	64135	IFIH1	IFIH1	protein_coding	interferon induced with helicase C domain 1 [Source:HGNC Symbol;Acc:HGNC:18873]	2	-1	162267074	162318684	-0.0018239557388057119	-0.5690646964319407	0.027080002401076022	5.622773217002792	1.512877718836356	0.21004911427087797	0.6309525382446134	1.5084165095412283	FALSE
ENSG00000135185	79161	TMEM243	TMEM243	protein_coding	transmembrane protein 243 [Source:HGNC Symbol;Acc:HGNC:21707]	7	-1	87196160	87220587	-0.0030266384467247786	0.17784353371649433	0.016200729229147295	4.920202896713023	1.512937739008628	0.21005415213202558	0.6309525382446134	1.5083974972598782	FALSE
ENSG00000204020	643418	LIPN	LIPN	protein_coding	lipase family member N [Source:HGNC Symbol;Acc:HGNC:23452]	10	1	88761406	88778242	0.0799791058828631	-0.3099825909817099	-0.26741895079719585	3.766557855449249	1.5132850441434074	0.21014865085821532	0.6309525382446134	1.5080409486914645	FALSE
ENSG00000120333	63931	MRPS14	MRPS14	protein_coding	mitochondrial ribosomal protein S14 [Source:HGNC Symbol;Acc:HGNC:14049]	1	-1	175010789	175023425	0.03565283197412753	0.19054207958608238	0.05155325859809554	3.6655002972139314	1.5120099591814253	0.2101587816845662	0.6309525382446134	1.5080027333755754	FALSE
ENSG00000092199	3183	HNRNPC	HNRNPC	protein_coding	heterogeneous nuclear ribonucleoprotein C (C1/C2) [Source:HGNC Symbol;Acc:HGNC:5035]	14	-1	21209136	21269494	-0.008020279460085083	0.042099202241277056	-0.0677199675392839	8.76889279391153	1.5125335553230321	0.21016550991829414	0.6309525382446134	1.5079773541996102	FALSE
ENSG00000106603	55744	COA1	COA1	protein_coding	cytochrome c oxidase assembly factor 1 homolog [Source:HGNC Symbol;Acc:HGNC:21868]	7	-1	43608456	43729717	0.040970013045083464	0.16050856902985253	-0.02640954221534168	6.22184167698847	1.512698258900225	0.21020649367146876	0.6309525382446134	1.5078227780390858	FALSE
ENSG00000130827	55558	PLXNA3	PLXNA3	protein_coding	plexin A3 [Source:HGNC Symbol;Acc:HGNC:9101]	X	1	154458281	154477779	0.10547541544582867	0.07090180950753065	0.14472665778966082	4.1751882952065476	1.5121175260475466	0.21028824837646873	0.6309525382446134	1.5075145116935105	FALSE
ENSG00000246560	NA	UBE2D3-AS1	UBE2D3-AS1	lncRNA	UBE2D3 antisense RNA 1 [Source:HGNC Symbol;Acc:HGNC:54095]	4	1	102828055	102844075	0.16020482657258048	0.04819787605507108	-0.15550104584716368	1.4421947756596138	1.5114159915783236	0.21030683963523944	0.6309525382446134	1.507444426517666	FALSE
ENSG00000255545	NA	AP004608.1	AP004608.1	lncRNA	novel transcript	11	1	134412284	134505665	0.48130858198022636	0.22197814947486044	0.1484168623778269	-0.4730139827418896	1.5119328286621583	0.21033884288431365	0.6309525382446134	1.5073237943702953	FALSE
ENSG00000099284	55506	H2AFY2	H2AFY2	protein_coding	H2A histone family member Y2 [Source:HGNC Symbol;Acc:HGNC:14453]	10	1	70052846	70112282	0.15078776719867792	0.2429984600379325	0.16760843781576534	2.0530154410922465	1.5111849977307112	0.21034248499679153	0.6309525382446134	1.5073100669713453	FALSE
ENSG00000156299	7074	TIAM1	TIAM1	protein_coding	T cell lymphoma invasion and metastasis 1 [Source:HGNC Symbol;Acc:HGNC:11805]	21	-1	31118416	31559977	-0.018304592743116826	0.2901799585999064	0.07458546386069043	6.118648229503485	1.5119325056180326	0.21036020896640656	0.6309525382446134	1.5072432671240739	FALSE
ENSG00000261542	NA	AC011978.2	AC011978.2	lncRNA	novel transcript	8	1	63215981	63218034	0.17741218542277143	-0.24252172919360998	-0.24267191753256664	0.48814369265687124	1.5112850766119215	0.21037463733131567	0.6309525382446134	1.5071888919262701	FALSE
ENSG00000197265	2961	GTF2E2	GTF2E2	protein_coding	general transcription factor IIE subunit 2 [Source:HGNC Symbol;Acc:HGNC:4651]	8	-1	30578318	30658236	0.09721670372683536	0.05985259653948371	-0.03668502737982416	4.514745924596949	1.5113187813059863	0.2103843229065595	0.6309525382446134	1.5071523924949302	FALSE
ENSG00000072818	9744	ACAP1	ACAP1	protein_coding	ArfGAP with coiled-coil, ankyrin repeat and PH domains 1 [Source:HGNC Symbol;Acc:HGNC:16467]	17	1	7336529	7351477	-0.05754313233355205	-0.23292785960160667	-0.07059724459976435	7.3725028205440815	1.5117903010082547	0.21041217138763654	0.6309525382446134	1.5070474560585063	FALSE
ENSG00000213889	147699	PPM1N	PPM1N	protein_coding	protein phosphatase, Mg2+/Mn2+ dependent 1N (putative) [Source:HGNC Symbol;Acc:HGNC:26845]	19	1	45488777	45502510	-0.249465481048562	-0.35126944409792926	-0.12875877998011998	1.0674366876176877	1.5113836785202235	0.21042598674098287	0.6309525382446134	1.5069954029138344	FALSE
ENSG00000165879	10023	FRAT1	FRAT1	protein_coding	FRAT regulator of WNT signaling pathway 1 [Source:HGNC Symbol;Acc:HGNC:3944]	10	1	97319271	97321915	-0.14881416868291508	-0.13311306022694694	-0.05859845879239402	5.689166647136433	1.511246050203978	0.21053558952085719	0.631159166806729	1.5065825564118243	FALSE
ENSG00000235453	100129250	SMIM27	SMIM27	protein_coding	small integral membrane protein 27 [Source:HGNC Symbol;Acc:HGNC:31420]	9	1	32551144	32568621	-0.20004722169027517	-0.08842899327604442	-0.04289733476445552	3.735651988543037	1.510612190632475	0.21061993823657846	0.6312900216401098	1.5062649712248843	FALSE
ENSG00000271109	NA	AC008555.4	AC008555.4	lncRNA	novel transcript	19	-1	34849046	34860747	0.11680690698385825	0.2861980173951833	0.06075980473915241	3.1867687781835334	1.5101357830812012	0.21080232040615526	0.6316462592921263	1.5055786783116354	FALSE
ENSG00000163263	388701	C1orf189	C1orf189	protein_coding	chromosome 1 open reading frame 189 [Source:HGNC Symbol;Acc:HGNC:32305]	1	-1	154199085	154206333	0.44272961322131904	-0.1553138043144421	-0.06709230111960746	-0.34852862427816445	1.50930912863494	0.2108275159857406	0.6316462592921263	1.5054839121234946	FALSE
ENSG00000253736	NA	AC022217.3	AC022217.3	lncRNA	novel transcript, antisense to DUSP1	5	1	172762980	172782334	-0.15987143833214104	-0.3057676453448347	-0.021053637449638257	2.232285513392703	1.5096891148804574	0.21086095871411448	0.6316462592921263	1.5053581427689684	FALSE
ENSG00000077312	6626	SNRPA	SNRPA	protein_coding	small nuclear ribonucleoprotein polypeptide A [Source:HGNC Symbol;Acc:HGNC:11151]	19	1	40750637	40765389	0.057291979947950246	0.1837681560004293	0.060038833593014956	5.187229294656135	1.5089339856036348	0.21110097473472172	0.6320452447894253	1.5044560469041475	FALSE
ENSG00000162817	79762	C1orf115	C1orf115	protein_coding	chromosome 1 open reading frame 115 [Source:HGNC Symbol;Acc:HGNC:25873]	1	1	220690363	220699153	0.1372015320169427	0.44616429252789785	-0.03332160056402704	0.6024904679016081	1.5088100910518087	0.21110187557329135	0.6320452447894253	1.5044526629080501	FALSE
ENSG00000142039	90324	CCDC97	CCDC97	protein_coding	coiled-coil domain containing 97 [Source:HGNC Symbol;Acc:HGNC:28289]	19	1	41310172	41324873	0.0022496188672871792	-0.16001664893841336	-0.07407627431472842	5.451043054249956	1.508927173444331	0.21111639567107293	0.6320452447894253	1.5043981200696763	FALSE
ENSG00000189269	51233	DRICH1	DRICH1	protein_coding	aspartate rich 1 [Source:HGNC Symbol;Acc:HGNC:28031]	22	-1	23608452	23632321	-0.06059461320972577	-0.11130026237916255	-0.24249157974428492	1.910635284618912	1.508835943080215	0.2112138125162799	0.6322148679930564	1.5040322762990928	FALSE
ENSG00000198715	112770	GLMP	GLMP	protein_coding	glycosylated lysosomal membrane protein [Source:HGNC Symbol;Acc:HGNC:29436]	1	-1	156290089	156295689	-0.09864748004236995	-0.19885466936434573	-0.08584540315409754	4.557269334076215	1.509067921036712	0.21127723052458255	0.6322826785002509	1.5037941972997364	FALSE
ENSG00000206560	23243	ANKRD28	ANKRD28	protein_coding	ankyrin repeat domain 28 [Source:HGNC Symbol;Acc:HGNC:29024]	3	-1	15667236	15859771	-0.04368186605091017	0.17452277042413916	-0.09115458184064167	5.337003542252304	1.5081539006617277	0.21135815980699996	0.6322887997126508	1.5034904749009532	FALSE
ENSG00000253438	100750225	PCAT1	PCAT1	lncRNA	prostate cancer associated transcript 1 [Source:HGNC Symbol;Acc:HGNC:43022]	8	1	126556323	127419050	0.20164454912309357	0.013250751130941617	0.05958834434118896	5.6960268486312025	1.50824158685281	0.2113608037205915	0.6322887997126508	1.503480554279477	FALSE
ENSG00000135945	51455	REV1	REV1	protein_coding	REV1 DNA directed polymerase [Source:HGNC Symbol;Acc:HGNC:14060]	2	-1	99400475	99490035	0.08595793511794089	0.14893391216527024	0.022046505185593455	5.584979443094023	1.50770403352495	0.21145801248855944	0.632457622774787	1.5031158825487418	FALSE
ENSG00000163655	8833	GMPS	GMPS	protein_coding	guanine monophosphate synthase [Source:HGNC Symbol;Acc:HGNC:4378]	3	1	155870650	155944020	0.09109984039900923	0.13134887737369083	0.08922275095905334	5.0674026102080525	1.5071376593237487	0.21153614041352664	0.6325693221427051	1.5028229037171148	FALSE
ENSG00000138463	84925	SLC49A4	SLC49A4	protein_coding	solute carrier family 49 member 4 [Source:HGNC Symbol;Acc:HGNC:16628]	3	1	122795069	122881139	0.022318615393002082	-0.24280159492197173	-0.13654265975430044	6.207860871646251	1.5067343122651957	0.21178390866032645	0.6329335142284221	1.5018944377507044	FALSE
ENSG00000180061	284417	TMEM150B	TMEM150B	protein_coding	transmembrane protein 150B [Source:HGNC Symbol;Acc:HGNC:34415]	19	-1	55312801	55334048	-0.15258261023947545	-0.2064999429333008	0.03297734788159699	3.6666277576194717	1.506327741839597	0.2118139072197271	0.6329335142284221	1.5017820919160128	FALSE
ENSG00000235217	NA	TSPY26P	TSPY26P	transcribed_processed_pseudogene	testis specific protein Y-linked 26, pseudogene [Source:HGNC Symbol;Acc:HGNC:16256]	20	-1	32186477	32190527	0.35808321216383404	0.23673074494425989	0.25008280300507446	-0.06103890485290964	1.505683009562296	0.21184283015305813	0.6329335142284221	1.5016737882906643	FALSE
ENSG00000088543	51161	C3orf18	C3orf18	protein_coding	chromosome 3 open reading frame 18 [Source:HGNC Symbol;Acc:HGNC:24837]	3	-1	50558025	50571027	0.19349742160340128	0.22253344697074445	-0.036904428356475893	1.6973935553422757	1.5056096309863647	0.21185804475289316	0.6329335142284221	1.5016168218205335	FALSE
ENSG00000024048	23304	UBR2	UBR2	protein_coding	ubiquitin protein ligase E3 component n-recognin 2 [Source:HGNC Symbol;Acc:HGNC:21289]	6	1	42564062	42693504	-0.07925872509137481	-0.14096796975270506	-0.06547173316462729	8.711906394795516	1.5059316359938641	0.2119200260586125	0.6329335142284221	1.5013847906883182	FALSE
ENSG00000165533	123016	TTC8	TTC8	protein_coding	tetratricopeptide repeat domain 8 [Source:HGNC Symbol;Acc:HGNC:20087]	14	1	88824153	88881078	0.20109857095194605	0.08054819665429586	-0.12145277906299592	1.7756916312004611	1.5055306582055774	0.2119313474785571	0.6329335142284221	1.5013424149866443	FALSE
ENSG00000063322	55588	MED29	MED29	protein_coding	mediator complex subunit 29 [Source:HGNC Symbol;Acc:HGNC:23074]	19	1	39391303	39400641	0.14207594046838753	0.003701529323640223	0.03761040746565135	4.389103422520676	1.5054823562457045	0.21199644844902893	0.6329335142284221	1.50109878486055	FALSE
ENSG00000170962	80310	PDGFD	PDGFD	protein_coding	platelet derived growth factor D [Source:HGNC Symbol;Acc:HGNC:30620]	11	-1	103907189	104164379	0.2371057027903091	0.3259859229175607	0.0511213789984835	3.375388263677841	1.5062681933469158	0.21202470840792256	0.6329335142284221	1.5009930479719251	FALSE
ENSG00000175455	64770	CCDC14	CCDC14	protein_coding	coiled-coil domain containing 14 [Source:HGNC Symbol;Acc:HGNC:25766]	3	-1	123897305	123961408	0.165960024381757	0.12665800477036185	0.08303291959582057	4.438582440656439	1.505391006398802	0.2120435953143227	0.6329335142284221	1.5009223883787393	FALSE
ENSG00000122565	11335	CBX3	CBX3	protein_coding	chromobox 3 [Source:HGNC Symbol;Acc:HGNC:1553]	7	1	26201162	26213607	0.02152846639644196	-0.12394036987345336	-0.09532822442337557	6.514450086518034	1.5054130042929277	0.2120659837176913	0.6329335142284221	1.5008386365493003	FALSE
ENSG00000204421	80740	LY6G6C	LY6G6C	protein_coding	lymphocyte antigen 6 family member G6C [Source:HGNC Symbol;Acc:HGNC:13936]	6	-1	31718648	31721746	-0.4217366955424782	-0.401085914250359	0.11600527058520588	-0.7542558383387548	1.5047284936167413	0.21211933806943065	0.6329709605223045	1.5006390785037025	FALSE
ENSG00000223745	NA	CCDC18-AS1	CCDC18-AS1	lncRNA	CCDC18 antisense RNA 1 [Source:HGNC Symbol;Acc:HGNC:52262]	1	-1	93262186	93346025	0.12940055919155716	0.06935182940626321	0.023160190958385722	6.581720181261164	1.505170231430022	0.21220151770348317	0.6330331615277871	1.5003317978772175	FALSE
ENSG00000065717	7089	TLE2	TLE2	protein_coding	TLE family member 2, transcriptional corepressor [Source:HGNC Symbol;Acc:HGNC:11838]	19	-1	2997639	3047635	0.060652380052779245	0.06182867002215781	0.23076364527789012	2.323699373306844	1.5047074192051686	0.21222180645635308	0.6330331615277871	1.5002559524742904	FALSE
ENSG00000164741	10395	DLC1	DLC1	protein_coding	DLC1 Rho GTPase activating protein [Source:HGNC Symbol;Acc:HGNC:2897]	8	-1	13083361	13604610	0.470775040124252	-0.16844992525744584	0.07050958283380568	0.17774270363818553	1.5038763602435348	0.21239951446235583	0.633441428345626	1.499591913682761	FALSE
ENSG00000233927	6234	RPS28	RPS28	protein_coding	ribosomal protein S28 [Source:HGNC Symbol;Acc:HGNC:10418]	19	1	8321158	8323340	-0.06142909022332477	0.40999964867786187	0.10700158955109718	8.005207211952984	1.5033995378607277	0.2126126792750782	0.6337756899597641	1.4987960619716312	FALSE
ENSG00000185834	NA	RPL12P4	RPL12P4	processed_pseudogene	ribosomal protein L12 pseudogene 4 [Source:HGNC Symbol;Acc:HGNC:16587]	20	1	55074644	55075140	-0.12120122387309545	0.4158283520795598	-0.07954606537752248	2.703171493573708	1.5030086673857506	0.21261852722979369	0.6337756899597641	1.498774239017348	FALSE
ENSG00000144635	51143	DYNC1LI1	DYNC1LI1	protein_coding	dynein cytoplasmic 1 light intermediate chain 1 [Source:HGNC Symbol;Acc:HGNC:18745]	3	-1	32525974	32570858	-0.032011531986490885	0.15114264805374134	0.007565029428689709	6.40143818748428	1.5036043861127966	0.21263417513703903	0.6337756899597641	1.4987158480744227	FALSE
ENSG00000136603	6498	SKIL	SKIL	protein_coding	SKI like proto-oncogene [Source:HGNC Symbol;Acc:HGNC:10897]	3	1	170357678	170396835	0.04634742740619323	-0.15447151892669786	-0.14493893370236433	5.215215099251	1.5026143528128053	0.2127897790355338	0.6338615469119416	1.4981354206841793	FALSE
ENSG00000164100	9348	NDST3	NDST3	protein_coding	N-deacetylase and N-sulfotransferase 3 [Source:HGNC Symbol;Acc:HGNC:7682]	4	1	118033618	118258634	-0.2741495305024471	-0.7957352715589142	0.06740449380867174	-1.0477038573918032	1.5020109662999215	0.21291207057281936	0.6338615469119416	1.4976795293002338	FALSE
ENSG00000233971	NA	RPS20P10	RPS20P10	processed_pseudogene	ribosomal protein S20 pseudogene 10 [Source:HGNC Symbol;Acc:HGNC:36800]	2	-1	71984182	71984434	-0.10598688699236838	0.456535754991678	-0.25119329362653886	0.49676670369320064	1.5022535842665297	0.21291561686108204	0.6338615469119416	1.497666312685638	FALSE
ENSG00000286044	NA	AP001977.1	AP001977.1	lncRNA	novel transcript	11	1	121674261	121928976	-0.2942068729593514	-0.19270766559772376	-0.020749461141584043	4.789450985195435	1.502394332506487	0.2129501833091467	0.6338615469119416	1.4975374981179457	FALSE
ENSG00000165071	137835	TMEM71	TMEM71	protein_coding	transmembrane protein 71 [Source:HGNC Symbol;Acc:HGNC:26572]	8	-1	132685007	132760712	0.0745488664052214	0.08619127274878556	-0.06058594199140558	8.224672619337209	1.5022025146679594	0.21295855754008766	0.6338615469119416	1.497506293803981	FALSE
ENSG00000130958	11046	SLC35D2	SLC35D2	protein_coding	solute carrier family 35 member D2 [Source:HGNC Symbol;Acc:HGNC:20799]	9	-1	96313444	96383711	0.16831617412378763	-0.08845264548165134	0.018173140511189786	2.5769919009845297	1.501465540938311	0.21298596681629992	0.6338615469119416	1.4974041684649455	FALSE
ENSG00000185808	51227	PIGP	PIGP	protein_coding	phosphatidylinositol glycan anchor biosynthesis class P [Source:HGNC Symbol;Acc:HGNC:3046]	21	-1	37059170	37073170	0.13651742003504153	0.14875699506234946	0.09788799053442238	2.5859322681324333	1.5016878954927224	0.21299735293755695	0.6338615469119416	1.4973617480270172	FALSE
ENSG00000157322	348174	CLEC18A	CLEC18A	protein_coding	C-type lectin domain family 18 member A [Source:HGNC Symbol;Acc:HGNC:30388]	16	1	69950705	69964452	-0.21590463553491637	-0.18855136206732637	-0.3611665003359704	0.0877713693773028	1.5022974649943568	0.21301144163964306	0.6338615469119416	1.4973092616860428	FALSE
ENSG00000175040	9435	CHST2	CHST2	protein_coding	carbohydrate sulfotransferase 2 [Source:HGNC Symbol;Acc:HGNC:1970]	3	1	143119771	143124014	-0.021890868762044997	-0.30485205016420186	-0.18832349452544123	4.462217701110331	1.5018570545201253	0.21303076810340738	0.6338615469119416	1.4972372677050612	FALSE
ENSG00000108557	10743	RAI1	RAI1	protein_coding	retinoic acid induced 1 [Source:HGNC Symbol;Acc:HGNC:9834]	17	1	17681458	17811453	0.08247253005662183	0.1775693505989425	0.07576284134248432	4.696505497979533	1.501283502079925	0.21313076383732968	0.6339603796915406	1.4968648650746246	FALSE
ENSG00000182400	122553	TRAPPC6B	TRAPPC6B	protein_coding	trafficking protein particle complex 6B [Source:HGNC Symbol;Acc:HGNC:23066]	14	-1	39147811	39170532	0.04113329389174951	-0.1781571714292138	-0.11670989108044813	4.82411812070663	1.5006540821479861	0.21327833144553163	0.6339603796915406	1.4963155911934403	FALSE
ENSG00000215811	100129094	BTNL10	BTNL10	transcribed_unitary_pseudogene	butyrophilin like 10 [Source:HGNC Symbol;Acc:HGNC:42540]	1	-1	228510425	228512305	0.12324444779472736	0.22689902144613375	-0.494237616326602	-0.7510100055798943	1.5004306958422267	0.21331114907548224	0.6339603796915406	1.4961934857122496	FALSE
ENSG00000229391	NA	HLA-DRB6	HLA-DRB6	transcribed_unprocessed_pseudogene	major histocompatibility complex, class II, DR beta 6 (pseudogene) [Source:HGNC Symbol;Acc:HGNC:4954]	6	-1	32552713	32560022	-0.15868278737571923	0.10553036829644966	0.23809726375494059	3.568240353266139	1.5022699861393298	0.21335867108087342	0.6339603796915406	1.4960167000501776	FALSE
ENSG00000111271	80724	ACAD10	ACAD10	protein_coding	acyl-CoA dehydrogenase family member 10 [Source:HGNC Symbol;Acc:HGNC:21597]	12	1	111686056	111757107	0.12511323892641069	-0.029061556865530584	0.016083524399797083	4.612762512804963	1.500215309457931	0.2133999003849313	0.6339603796915406	1.4958633532519745	FALSE
ENSG00000134313	57498	KIDINS220	KIDINS220	protein_coding	kinase D interacting substrate 220 [Source:HGNC Symbol;Acc:HGNC:29508]	2	-1	8721081	8837630	-0.05246966058007536	-0.23027503150961745	-0.08096323483312112	7.218287217212664	1.5000842301662924	0.21348323088594257	0.6339603796915406	1.495553500436072	FALSE
ENSG00000160256	85395	FAM207A	FAM207A	protein_coding	family with sequence similarity 207 member A [Source:HGNC Symbol;Acc:HGNC:15811]	21	1	44940012	44976989	0.12557424763585517	0.22155348286822504	0.043887504186493675	2.3676848230259253	1.4994331303271953	0.21349009092293514	0.6339603796915406	1.4955279973329823	FALSE
ENSG00000102007	5355	PLP2	PLP2	protein_coding	proteolipid protein 2 [Source:HGNC Symbol;Acc:HGNC:9087]	X	1	49171898	49175235	-0.1908061431624145	-0.20491494397497112	-0.06484369787576544	6.779814156730208	1.500543618824421	0.21355675816487826	0.6339603796915406	1.4952801924405021	FALSE
ENSG00000259349	NA	AC011921.1	AC011921.1	lncRNA	novel transcript, antisense to APPBP2	17	1	60526293	60550798	0.3308774888909882	0.004447142696800589	-0.04704987383804858	0.6697168244594891	1.4989077155564492	0.21366458612802286	0.6339603796915406	1.494879542891315	FALSE
ENSG00000238058	NA	AL355574.1	AL355574.1	lncRNA	novel transcript	9	1	135907812	135916126	0.07090030494185921	0.29859251338903414	0.02904459701186292	2.5052882449145004	1.4986985927427041	0.21367588581971284	0.6339603796915406	1.4948375681693402	FALSE
ENSG00000260261	NA	AC124944.2	AC124944.2	transcribed_unprocessed_pseudogene	programmed cell death 6 (PDCD6) pseudogene	3	-1	195913078	195954485	0.07709106182934818	0.28512807556010306	0.04408432538773064	2.565990231813045	1.4990635788550764	0.21372957917454413	0.6339603796915406	1.4946381426744875	FALSE
ENSG00000171100	4534	MTM1	MTM1	protein_coding	myotubularin 1 [Source:HGNC Symbol;Acc:HGNC:7448]	X	1	150568619	150673322	-0.0037897375070486917	-0.16577426546736693	-0.09790461968827707	6.017840057086449	1.4989135834682477	0.21378376715203035	0.6339603796915406	1.4944369270567925	FALSE
ENSG00000086717	5475	PPEF1	PPEF1	protein_coding	protein phosphatase with EF-hand domain 1 [Source:HGNC Symbol;Acc:HGNC:9243]	X	1	18675909	18827921	0.21363093265958027	0.17338552165740126	-0.17402529886788912	0.5780512800277052	1.498591903610571	0.21378555578710207	0.6339603796915406	1.494430286142352	FALSE
ENSG00000131558	60412	EXOC4	EXOC4	protein_coding	exocyst complex component 4 [Source:HGNC Symbol;Acc:HGNC:30389]	7	1	133253073	134066589	0.10955300799575961	0.056668359972213776	0.021214800542167404	7.060862668767291	1.4988817812415958	0.21379939692164238	0.6339603796915406	1.4943788979728942	FALSE
ENSG00000276728	NA	AC142472.1	AC142472.1	lncRNA	novel transcript	17	-1	45146730	45148470	-0.011350212193726188	0.3094677531793052	-0.20494523671260892	0.304997738851126	1.4982736454588712	0.21380667720429436	0.6339603796915406	1.4943518696030047	FALSE
ENSG00000197386	3064	HTT	HTT	protein_coding	huntingtin [Source:HGNC Symbol;Acc:HGNC:4851]	4	1	3041422	3243960	0.11384109741083014	0.006686739422715582	0.07081769070523043	6.266542412165885	1.4985130201615804	0.21382133830632372	0.6339603796915406	1.4942974421996444	FALSE
ENSG00000137960	54810	GIPC2	GIPC2	protein_coding	GIPC PDZ domain containing family member 2 [Source:HGNC Symbol;Acc:HGNC:18177]	1	1	77979542	78138444	0.0728089755013833	0.3461984787939676	0.23450936247098123	1.5126999647549495	1.4984833491766087	0.213832240266356	0.6339603796915406	1.4942569723519556	FALSE
ENSG00000144224	23190	UBXN4	UBXN4	protein_coding	UBX domain protein 4 [Source:HGNC Symbol;Acc:HGNC:14860]	2	1	135741734	135785056	0.0803334956749212	-0.09647116371838413	-0.05033347473296121	6.976011843612925	1.4986785869437962	0.21384038442091516	0.6339603796915406	1.4942267411719066	FALSE
ENSG00000142920	113451	AZIN2	AZIN2	protein_coding	antizyme inhibitor 2 [Source:HGNC Symbol;Acc:HGNC:29957]	1	1	33081104	33123492	0.0630883365552602	0.28089530777911226	0.26356463221013937	1.4729075501476314	1.4983563872005965	0.2138479410639415	0.6339603796915406	1.4941986917928753	FALSE
ENSG00000273329	NA	AC078846.1	AC078846.1	lncRNA	novel transcript	7	-1	129604548	129611630	0.1732815018048183	-0.025225148296794325	-0.19503498214742476	1.6634608006565486	1.497942279607734	0.21395760010372766	0.6339603796915406	1.4937917533632579	FALSE
ENSG00000174529	388730	TMEM81	TMEM81	protein_coding	transmembrane protein 81 [Source:HGNC Symbol;Acc:HGNC:32349]	1	-1	205083129	205084460	-0.18404449067366524	0.33436435937632447	-0.030506201158430047	1.190084184786894	1.4976160770775548	0.21398926011677424	0.6339603796915406	1.4936743007548323	FALSE
ENSG00000135905	55619	DOCK10	DOCK10	protein_coding	dedicator of cytokinesis 10 [Source:HGNC Symbol;Acc:HGNC:23479]	2	-1	224765090	225042445	0.10866813141526105	0.1695407080189602	0.0680484387934826	7.724799166121348	1.4982146626969373	0.21400117915510022	0.6339603796915406	1.4936300875611803	FALSE
ENSG00000140284	11001	SLC27A2	SLC27A2	protein_coding	solute carrier family 27 member 2 [Source:HGNC Symbol;Acc:HGNC:10996]	15	1	50182196	50236385	-0.17299354010774556	-0.3757761503664742	-0.26001447992539806	0.8687487206314176	1.4975352573496656	0.21403341729059078	0.6339603796915406	1.4935105129043695	FALSE
ENSG00000143951	51057	WDPCP	WDPCP	protein_coding	WD repeat containing planar cell polarity effector [Source:HGNC Symbol;Acc:HGNC:28027]	2	-1	63119559	63827843	0.11936870080712109	0.1511584896937021	0.040576589793517706	5.751246573407842	1.4981936840331187	0.21404490416121452	0.6339603796915406	1.4934679109108429	FALSE
ENSG00000151247	1977	EIF4E	EIF4E	protein_coding	eukaryotic translation initiation factor 4E [Source:HGNC Symbol;Acc:HGNC:3287]	4	-1	98871684	98930637	0.0545318921563621	0.04850085437923926	-0.05293704080560407	4.946450233735564	1.4972942504652917	0.21415486969857322	0.6340981410944796	1.493060182618365	FALSE
ENSG00000179331	54734	RAB39A	RAB39A	protein_coding	RAB39A, member RAS oncogene family [Source:HGNC Symbol;Acc:HGNC:16521]	11	1	107928448	107963482	0.013648332703275281	-0.2765871299049958	0.07629397536537796	2.6824362845598637	1.4972437372940797	0.21418253004761856	0.6340981410944796	1.4929576545420022	FALSE
ENSG00000142634	79180	EFHD2	EFHD2	protein_coding	EF-hand domain family member D2 [Source:HGNC Symbol;Acc:HGNC:28670]	1	1	15409888	15430339	-0.09407342719307143	-0.18818783463547675	-0.05711675592987879	9.219379505587492	1.4973811313179222	0.21421405836729243	0.6340981410944796	1.4928408040686048	FALSE
ENSG00000051523	1535	CYBA	CYBA	protein_coding	cytochrome b-245 alpha chain [Source:HGNC Symbol;Acc:HGNC:2577]	16	-1	88643289	88651054	-0.1144284506864843	-0.17683928033711305	-0.0563686087150437	8.384969136282573	1.4968144985264153	0.21436182302859552	0.6344144699478239	1.492293369557106	FALSE
ENSG00000154310	23043	TNIK	TNIK	protein_coding	TRAF2 and NCK interacting kinase [Source:HGNC Symbol;Acc:HGNC:30765]	3	-1	171058414	171460408	0.10925539250585548	0.1648095179455154	0.09731836882433766	6.639218092663581	1.4959703688821948	0.21457935967788572	0.634843019481666	1.4914880804383417	FALSE
ENSG00000108671	5717	PSMD11	PSMD11	protein_coding	proteasome 26S subunit, non-ATPase 11 [Source:HGNC Symbol;Acc:HGNC:9556]	17	1	32444379	32483319	0.08475629774760297	-0.05519258935551661	0.015867089463512483	5.505156113171783	1.4955447171836735	0.21458848244100154	0.634843019481666	1.4914543257903023	FALSE
ENSG00000184271	5463	POU6F1	POU6F1	protein_coding	POU class 6 homeobox 1 [Source:HGNC Symbol;Acc:HGNC:9224]	12	-1	51186936	51217708	0.11600040486580111	0.22452039906553684	0.10911335058114431	3.487024720732698	1.4956690905637622	0.21469040168337822	0.6348691116163521	1.4910773100538222	FALSE
ENSG00000151718	80014	WWC2	WWC2	protein_coding	WW and C2 domain containing 2 [Source:HGNC Symbol;Acc:HGNC:24148]	4	1	183099257	183320777	0.09617133211495711	0.24551424530045876	0.1201122286971199	3.1666919761708745	1.4950191120356502	0.21480323853231467	0.6348691116163521	1.4906601013337977	FALSE
ENSG00000012822	57658	CALCOCO1	CALCOCO1	protein_coding	calcium binding and coiled-coil domain 1 [Source:HGNC Symbol;Acc:HGNC:29306]	12	-1	53708517	53727745	-0.07942351200338846	-0.0588322334299257	-0.045771037174759756	7.108220465100079	1.495168362454903	0.21481275042732728	0.6348691116163521	1.4906249408307841	FALSE
ENSG00000157637	124565	SLC38A10	SLC38A10	protein_coding	solute carrier family 38 member 10 [Source:HGNC Symbol;Acc:HGNC:28237]	17	-1	81244811	81295547	-0.021455371256707424	-0.14032023396443277	-0.007721706982274866	6.041968685918866	1.495161165546492	0.21481437728301384	0.6348691116163521	1.4906189273400112	FALSE
ENSG00000124145	6385	SDC4	SDC4	protein_coding	syndecan 4 [Source:HGNC Symbol;Acc:HGNC:10661]	20	-1	45325288	45348424	-0.22109863223182463	-0.2554745402212672	-0.2042293652635373	1.0896540324100454	1.495192895305925	0.21482250914805776	0.6348691116163521	1.4905888694383072	FALSE
ENSG00000225177	NA	AL590617.2	AL590617.2	lncRNA	novel transcript	6	1	138692548	138697288	0.01688315645682383	0.46805345278408955	0.28941443351990226	0.3700835204349408	1.494466223530974	0.21484288355839287	0.6348691116163521	1.490513563902769	FALSE
ENSG00000119661	83544	DNAL1	DNAL1	protein_coding	dynein axonemal light chain 1 [Source:HGNC Symbol;Acc:HGNC:23247]	14	1	73644875	73703732	0.17260304788620068	0.1795800899963432	0.09716946784278677	2.2194947325991268	1.49418209321737	0.21492273007215354	0.6349322457218253	1.4902185081035961	FALSE
ENSG00000266173	92335	STRADA	STRADA	protein_coding	STE20 related adaptor alpha [Source:HGNC Symbol;Acc:HGNC:30172]	17	-1	63682336	63741986	-0.0798002079906666	-0.16475929011877255	0.03800148919235349	3.1120735149483303	1.4942134854283327	0.2149989423937612	0.6349322457218253	1.4899369762175898	FALSE
ENSG00000029639	51106	TFB1M	TFB1M	protein_coding	transcription factor B1, mitochondrial [Source:HGNC Symbol;Acc:HGNC:17037]	6	-1	155256134	155314493	0.19306786858010916	0.04224682932735186	-0.010350402334866131	3.471774596141502	1.4938999759788332	0.2150702409664202	0.6349322457218253	1.4896736794821896	FALSE
ENSG00000006451	5898	RALA	RALA	protein_coding	RAS like proto-oncogene A [Source:HGNC Symbol;Acc:HGNC:9839]	7	1	39623565	39708120	0.024802646204312696	0.07030323598985522	-0.050050474316677085	5.775696510139075	1.493815917700292	0.21508923918339587	0.6349322457218253	1.489603535054463	FALSE
ENSG00000139428	326625	MMAB	MMAB	protein_coding	metabolism of cobalamin associated B [Source:HGNC Symbol;Acc:HGNC:19331]	12	-1	109553715	109573580	0.16792558030618615	0.12522178672614265	0.06715635741047954	2.5340266970904244	1.4936240640782708	0.21513360409789364	0.6349322457218253	1.4894397550653853	FALSE
ENSG00000167257	257160	RNF214	RNF214	protein_coding	ring finger protein 214 [Source:HGNC Symbol;Acc:HGNC:25335]	11	1	117232625	117286454	0.08251334875044443	0.08115460717746939	0.05349320287784961	4.3175470565472525	1.493332116963202	0.21517610380187005	0.6349322457218253	1.4892828900751163	FALSE
ENSG00000118620	80264	ZNF430	ZNF430	protein_coding	zinc finger protein 430 [Source:HGNC Symbol;Acc:HGNC:20808]	19	1	21020634	21060050	0.07241692721728897	0.15346009469079602	0.03421758943668499	4.861148231061646	1.4938877410633131	0.21518420407113517	0.6349322457218253	1.489252995501628	FALSE
ENSG00000198189	51170	HSD17B11	HSD17B11	protein_coding	hydroxysteroid 17-beta dehydrogenase 11 [Source:HGNC Symbol;Acc:HGNC:22960]	4	-1	87336515	87391188	-0.030331601611685414	-0.12952275120707793	-0.13127402593408005	6.83473967769139	1.4936236335738904	0.21521486465619333	0.6349322457218253	1.4891398500290516	FALSE
ENSG00000260589	NA	STAM-AS1	STAM-AS1	lncRNA	STAM antisense RNA 1 (head to head) [Source:HGNC Symbol;Acc:HGNC:49568]	10	-1	17641284	17643878	0.24414942006172421	0.04278292198287725	-0.2989895841812324	-0.375130951466474	1.492914183335748	0.21523265734029767	0.6349322457218253	1.4890741972658834	FALSE
ENSG00000187583	84069	PLEKHN1	PLEKHN1	protein_coding	pleckstrin homology domain containing N1 [Source:HGNC Symbol;Acc:HGNC:25284]	1	1	966482	975865	0.28188532781378983	-0.14608164939966095	0.33174746731244104	-0.491739729569614	1.492481575088937	0.2153680678745438	0.6349742005785949	1.488574713796175	FALSE
ENSG00000223561	646588	AC005165.1	AC005165.1	lncRNA	novel transcript	7	-1	25593304	25751032	-0.20648910151290287	0.8345783111132448	0.1330017514404928	-0.7062411801911522	1.4928828806537	0.21539854804527048	0.6349742005785949	1.488462322832712	FALSE
ENSG00000116353	51102	MECR	MECR	protein_coding	mitochondrial trans-2-enoyl-CoA reductase [Source:HGNC Symbol;Acc:HGNC:19691]	1	-1	29192657	29230942	0.13677832947887195	0.22043515081634754	0.03829284754842251	2.319290214426203	1.4923122782459657	0.21544866576337585	0.6349742005785949	1.4882775533800288	FALSE
ENSG00000278997	NA	AL662907.1	AL662907.1	TEC	TEC	1	-1	33141871	33143230	-0.29792519693637926	0.3127738064476682	0.18493736942865777	0.10321206572294656	1.491923290194066	0.2154513703228891	0.6349742005785949	1.488267583585632	FALSE
ENSG00000119321	23307	FKBP15	FKBP15	protein_coding	FKBP prolyl isomerase 15 [Source:HGNC Symbol;Acc:HGNC:23397]	9	-1	113161006	113221318	-0.03098414471870929	-0.19328868707846336	-0.05768102602966799	6.526156946438911	1.4927025827337614	0.2154515645442038	0.6349742005785949	1.4882668676337285	FALSE
ENSG00000083223	79670	TUT7	TUT7	protein_coding	terminal uridylyl transferase 7 [Source:HGNC Symbol;Acc:HGNC:25817]	9	-1	86287733	86354454	-0.06552042093026612	-0.20836756327190858	-0.06501189846946029	8.121733046757562	1.4926863495588363	0.21553067802166626	0.6349875044400334	1.4879752837283267	FALSE
ENSG00000168899	10791	VAMP5	VAMP5	protein_coding	vesicle associated membrane protein 5 [Source:HGNC Symbol;Acc:HGNC:12646]	2	1	85584431	85593406	-0.031453869452440185	-0.44501528443449045	-0.05626097448036595	3.35023344709627	1.4922533798405495	0.21555075025867365	0.6349875044400334	1.4879013203980234	FALSE
ENSG00000065809	83641	FAM107B	FAM107B	protein_coding	family with sequence similarity 107 member B [Source:HGNC Symbol;Acc:HGNC:23726]	10	-1	14518557	14774897	-0.041008113406188484	-0.06269927350805042	-0.1071656411239093	7.93175921358204	1.4921600452437418	0.21560182006291473	0.6349875044400334	1.4877131641590255	FALSE
ENSG00000203667	116228	COX20	COX20	protein_coding	cytochrome c oxidase assembly factor COX20 [Source:HGNC Symbol;Acc:HGNC:26970]	1	1	244835616	244845057	0.14903894515186936	0.044612203630498524	0.005833692420847826	4.79865218927845	1.4921105191850312	0.21561983017765818	0.6349875044400334	1.4876468194051025	FALSE
ENSG00000006607	9855	FARP2	FARP2	protein_coding	FERM, ARH/RhoGEF and pleckstrin domain protein 2 [Source:HGNC Symbol;Acc:HGNC:16460]	2	1	241356285	241494841	0.11048713781012229	0.06017615801474243	0.08130908574198334	4.3745427629712434	1.4915066521170588	0.21579798616467816	0.6353915268413672	1.4869908131795342	FALSE
ENSG00000198429	7620	ZNF69	ZNF69	protein_coding	zinc finger protein 69 [Source:HGNC Symbol;Acc:HGNC:13138]	19	1	11887782	11914329	0.07217531934877566	0.24596617410569524	0.10584225989188768	3.247084858274153	1.4912133268529397	0.21589747251251648	0.6355638064417618	1.4866247022150973	FALSE
ENSG00000100599	79890	RIN3	RIN3	protein_coding	Ras and Rab interactor 3 [Source:HGNC Symbol;Acc:HGNC:18751]	14	1	92513781	92688994	-0.050342947028552604	-0.1527183035014477	-0.07351618768380691	8.130917702357918	1.4909543739728042	0.21599837374358868	0.6357231979275186	1.486253543712645	FALSE
ENSG00000104472	54108	CHRAC1	CHRAC1	protein_coding	chromatin accessibility complex subunit 1 [Source:HGNC Symbol;Acc:HGNC:13544]	8	1	140511311	140517154	-0.007493989659812071	0.20620882652797062	0.03401781667610205	4.700708814962894	1.4905067649930868	0.2160335875363259	0.6357231979275186	1.4861240498295432	FALSE
ENSG00000059122	84256	FLYWCH1	FLYWCH1	protein_coding	FLYWCH-type zinc finger 1 [Source:HGNC Symbol;Acc:HGNC:25404]	16	1	2911937	2951208	0.07814715984068656	0.1660136724042341	0.0625917539249204	4.750024622235526	1.4907173102334004	0.2161389550905365	0.6358303973734624	1.4857366916246502	FALSE
ENSG00000006695	1352	COX10	COX10	protein_coding	cytochrome c oxidase assembly factor heme A:farnesyltransferase COX10 [Source:HGNC Symbol;Acc:HGNC:2260]	17	1	14069490	14231736	0.13308888151948145	0.16009414268319289	0.06140557433501302	3.6208714533409725	1.489925251703301	0.21618407895091823	0.6358303973734624	1.4855708580938096	FALSE
ENSG00000104064	2553	GABPB1	GABPB1	protein_coding	GA binding protein transcription factor subunit beta 1 [Source:HGNC Symbol;Acc:HGNC:4074]	15	-1	50275392	50355408	0.006702690720514892	0.08428250686936345	0.09211047557472929	4.963666776446633	1.4897060640390998	0.21620596974378276	0.6358303973734624	1.4854904193322618	FALSE
ENSG00000131196	4772	NFATC1	NFATC1	protein_coding	nuclear factor of activated T cells 1 [Source:HGNC Symbol;Acc:HGNC:7775]	18	1	79395856	79529325	0.06761598921233525	0.09978483416746531	0.08111269883374442	5.520591059808858	1.4899612756346499	0.21623875397205172	0.6358303973734624	1.485369966200196	FALSE
ENSG00000167642	10653	SPINT2	SPINT2	protein_coding	serine peptidase inhibitor, Kunitz type 2 [Source:HGNC Symbol;Acc:HGNC:11247]	19	1	38244035	38292615	-0.11883593619388183	-0.06937248732241125	0.06904125061408349	3.7578707283972306	1.489622122707392	0.21627497753480676	0.6358303973734624	1.4852368961720597	FALSE
ENSG00000276291	NA	FRG1HP	FRG1HP	transcribed_unprocessed_pseudogene	FSHD region gene 1 family member H, pseudogene [Source:HGNC Symbol;Acc:HGNC:51767]	9	1	40992249	41218410	0.098364350061622	0.13978570655355033	-0.019365648632685604	4.768630962103914	1.4890878437591943	0.2164804011592803	0.6363137203679358	1.484482646178688	FALSE
ENSG00000177971	55272	IMP3	IMP3	protein_coding	IMP U3 small nucleolar ribonucleoprotein 3 [Source:HGNC Symbol;Acc:HGNC:14497]	15	-1	75639085	75648706	-0.09025995180839812	0.2963804163581821	0.02372112898648836	3.9251820128161325	1.488077189950924	0.21663778809719944	0.6366052586369291	1.4839052189519502	FALSE
ENSG00000144214	129530	LYG1	LYG1	protein_coding	lysozyme g1 [Source:HGNC Symbol;Acc:HGNC:27014]	2	-1	99284238	99304742	0.0685011601291139	-0.3284555711084193	-0.05401181639921731	1.8387704300128205	1.4880706841462539	0.21666166980493512	0.6366052586369291	1.4838176347044996	FALSE
ENSG00000168778	79867	TCTN2	TCTN2	protein_coding	tectonic family member 2 [Source:HGNC Symbol;Acc:HGNC:25774]	12	1	123671113	123708399	0.1199920010307492	0.32345871501226764	0.08132685082139617	1.7417624890388084	1.4875919291259518	0.2168160188817322	0.6366948744224803	1.4832517869019801	FALSE
ENSG00000251131	NA	AC025171.3	AC025171.3	lncRNA	novel transcript	5	1	43018429	43024678	0.15023153969794067	0.004485614702742413	0.4091254009974709	-0.2832122269699784	1.4862740358804083	0.21687585441155416	0.6366948744224803	1.483032528378799	FALSE
ENSG00000138246	23317	DNAJC13	DNAJC13	protein_coding	DnaJ heat shock protein family (Hsp40) member C13 [Source:HGNC Symbol;Acc:HGNC:30343]	3	1	132417502	132539032	0.02679707404345762	-0.32499463870016293	-0.11684082889653892	6.039556144648517	1.4872919596725716	0.21687858580906239	0.6366948744224803	1.4830225209073233	FALSE
ENSG00000197705	57565	KLHL14	KLHL14	protein_coding	kelch like family member 14 [Source:HGNC Symbol;Acc:HGNC:29266]	18	-1	32672673	32773023	0.11977472440388207	0.4273154907345052	-0.08434487562066446	2.307163217136853	1.487634027280765	0.21690553427428422	0.6366948744224803	1.4829237916134232	FALSE
ENSG00000106009	221927	BRAT1	BRAT1	protein_coding	BRCA1 associated ATM activator 1 [Source:HGNC Symbol;Acc:HGNC:21701]	7	-1	2537810	2555694	0.0470069722972872	0.14622689084996032	0.13054436388233806	4.314432187931712	1.487297554364959	0.21692748243840604	0.6366948744224803	1.4828433899632236	FALSE
ENSG00000177096	150368	PHETA2	PHETA2	protein_coding	PH domain containing endocytic trafficking adaptor 2 [Source:HGNC Symbol;Acc:HGNC:27161]	22	1	42074248	42079438	0.2170859914752324	-0.3734890533469281	0.04323218444259191	0.632808291057224	1.486590700194586	0.21693845730918757	0.6366948744224803	1.48280318906778	FALSE
ENSG00000082898	7514	XPO1	XPO1	protein_coding	exportin 1 [Source:HGNC Symbol;Acc:HGNC:12825]	2	-1	61477849	61538626	0.14803124238539994	0.09939544238983358	0.012436454878566731	7.061237071516298	1.4867228032512971	0.217008805164569	0.6367808507203234	1.4825455498520432	FALSE
ENSG00000245571	NA	FAM111A-DT	FAM111A-DT	lncRNA	FAM111A divergent transcript [Source:HGNC Symbol;Acc:HGNC:53752]	11	-1	59130133	59143015	0.02410082916500607	0.10294786764636904	0.1987127601467454	2.3143715951640127	1.4862793543838533	0.21708976849628464	0.6368979381777702	1.4822491284309829	FALSE
ENSG00000226800	NA	CACTIN-AS1	CACTIN-AS1	lncRNA	CACTIN antisense RNA 1 [Source:HGNC Symbol;Acc:HGNC:31391]	19	1	3607247	3613930	0.37367890002450466	0.1640848547298852	-0.1341333298801477	-0.4480321446206054	1.4856342261907587	0.21719481034176855	0.6370855366950625	1.4818647033965897	FALSE
ENSG00000172428	150678	COPS9	COPS9	protein_coding	COP9 signalosome subunit 9 [Source:HGNC Symbol;Acc:HGNC:21314]	2	-1	240126563	240136807	-0.011714751562745465	0.42136754023500006	0.08200326155949401	1.974053607600932	1.4856650871751302	0.21723585865387052	0.6370855366950625	1.481714524239961	FALSE
ENSG00000113460	55299	BRIX1	BRIX1	protein_coding	biogenesis of ribosomes BRX1 [Source:HGNC Symbol;Acc:HGNC:24170]	5	1	34915677	34925996	0.11486969426375844	0.15664907694472802	0.10439677026382989	3.6769549451596397	1.48537894470738	0.21733171969562737	0.6372461822682185	1.481363909574374	FALSE
ENSG00000198015	28977	MRPL42	MRPL42	protein_coding	mitochondrial ribosomal protein L42 [Source:HGNC Symbol;Acc:HGNC:14493]	12	1	93467488	93516214	0.15998670109000115	0.08843347325904143	0.0261131252368502	4.771675970955127	1.4855109973949627	0.2173801052198074	0.6372675887477666	1.4811869923077605	FALSE
ENSG00000185267	441549	CDNF	CDNF	protein_coding	cerebral dopamine neurotrophic factor [Source:HGNC Symbol;Acc:HGNC:24913]	10	-1	14819245	14838575	0.33750094933864105	0.28044671021638673	-0.003116448190482308	0.2822735187607707	1.4847554585717853	0.21748085537393858	0.6373056508093725	1.4808187252483496	FALSE
ENSG00000114686	11222	MRPL3	MRPL3	protein_coding	mitochondrial ribosomal protein L3 [Source:HGNC Symbol;Acc:HGNC:10379]	3	-1	131462212	131502983	0.048799021830638174	0.19410425546777507	0.07931142707806135	5.000271907736179	1.4850617121393181	0.2174867776893027	0.6373056508093725	1.4807970826065204	FALSE
ENSG00000065154	4942	OAT	OAT	protein_coding	ornithine aminotransferase [Source:HGNC Symbol;Acc:HGNC:8091]	10	-1	124397303	124418976	-0.02161322035912978	-0.29914977944179955	-0.13445337245887398	4.657881940009627	1.4851565673821239	0.2175320864817224	0.6373056508093725	1.4806315231546963	FALSE
ENSG00000145868	81545	FBXO38	FBXO38	protein_coding	F-box protein 38 [Source:HGNC Symbol;Acc:HGNC:28844]	5	1	148383935	148442836	-0.029732342199749483	-0.26953701320808665	-0.12404938131941212	6.165684215789823	1.4849122662424632	0.21758384366385958	0.6373056508093725	1.4804424401011955	FALSE
ENSG00000177359	NA	AC024940.2	AC024940.2	transcribed_unprocessed_pseudogene	ovostatin 2	12	-1	31111652	31201235	-0.2254276153580919	-0.5619769012636472	0.10129551900896296	0.17190685034213204	1.485405469858951	0.21765190925904293	0.6373056508093725	1.4801938412218318	FALSE
ENSG00000272505	NA	AC104964.4	AC104964.4	lncRNA	novel transcript	8	1	10486807	10489666	-0.15383954859265034	-0.4161309115410445	-0.2009955225307942	1.0474271556073649	1.484515413764505	0.21765752955875495	0.6373056508093725	1.4801733171711813	FALSE
ENSG00000257342	NA	AC025165.2	AC025165.2	lncRNA	novel transcript, antisense to OS9	12	-1	57694132	57721510	-0.23622336893918808	-0.14184608927405745	0.04126107945401682	2.4993887530260532	1.4841650363652077	0.21771379649669634	0.6373056508093725	1.479967870146985	FALSE
ENSG00000100522	64841	GNPNAT1	GNPNAT1	protein_coding	glucosamine-phosphate N-acetyltransferase 1 [Source:HGNC Symbol;Acc:HGNC:19980]	14	-1	52775193	52791668	0.021331739997785537	0.26356121724514864	0.12318183325066866	3.0404737701934508	1.4839155285319596	0.2177217873534179	0.6373056508093725	1.4799386971726907	FALSE
ENSG00000277449	NA	CEBPB-AS1	CEBPB-AS1	lncRNA	CEBPB antisense RNA 1 [Source:HGNC Symbol;Acc:HGNC:51226]	20	-1	50184598	50191498	-0.07045213473964161	-0.3379531699135248	-0.010735296885484533	1.8676543193268276	1.4839201132082183	0.21776867145745063	0.6373224207431162	1.4797675528745113	FALSE
ENSG00000120860	51019	WASHC3	WASHC3	protein_coding	WASH complex subunit 3 [Source:HGNC Symbol;Acc:HGNC:24256]	12	-1	102012840	102062149	0.08189455897679615	-0.03724104764212716	-0.02599092995383058	5.872180662518236	1.4840556773796159	0.2178096932731132	0.6373224207431162	1.4796178360098182	FALSE
ENSG00000115368	84128	WDR75	WDR75	protein_coding	WD repeat domain 75 [Source:HGNC Symbol;Acc:HGNC:25725]	2	1	189441446	189475552	0.10320240995719149	0.16361829116560864	0.03567265604034109	4.850006139617294	1.4835513426930607	0.2179311132812663	0.6375574308007774	1.4791748433439051	FALSE
ENSG00000081386	22869	ZNF510	ZNF510	protein_coding	zinc finger protein 510 [Source:HGNC Symbol;Acc:HGNC:29161]	9	-1	96755865	96778129	0.19285259232764299	0.1973117983810177	0.10418320747601395	3.2289939421052622	1.4828822158749162	0.21804788319367158	0.6376538399792231	1.4787490312258222	FALSE
ENSG00000146966	27147	DENND2A	DENND2A	protein_coding	DENN domain containing 2A [Source:HGNC Symbol;Acc:HGNC:22212]	7	-1	140518420	140673993	0.3825476313560483	-0.15838073182659596	0.02139661112605267	0.1562510907461846	1.4824111935600475	0.21809810782749403	0.6376538399792231	1.4785659472987975	FALSE
ENSG00000170379	285966	TCAF2	TCAF2	protein_coding	TRPM8 channel associated factor 2 [Source:HGNC Symbol;Acc:HGNC:26878]	7	1	143620952	143730409	0.02012091772475129	-0.34479665299509993	-0.023773106784083446	2.9437134257100053	1.4826103998857083	0.21811844935642746	0.6376538399792231	1.4784918073744941	FALSE
ENSG00000143437	405	ARNT	ARNT	protein_coding	aryl hydrocarbon receptor nuclear translocator [Source:HGNC Symbol;Acc:HGNC:700]	1	-1	150809713	150876708	0.02449727099980976	-0.1062168140039508	-0.09090762867481449	6.185691002099238	1.482688875126127	0.21812850718391838	0.6376538399792231	1.4784551513994797	FALSE
ENSG00000131941	85415	RHPN2	RHPN2	protein_coding	rhophilin Rho GTPase binding protein 2 [Source:HGNC Symbol;Acc:HGNC:19974]	19	-1	32978592	33064888	0.183761792242863	0.529500152796011	0.4127023319174898	-0.6182499248470252	1.4817922792907066	0.21825665552146456	0.6379082313535777	1.4779882485456	FALSE
ENSG00000138018	85465	SELENOI	SELENOI	protein_coding	selenoprotein I [Source:HGNC Symbol;Acc:HGNC:29361]	2	1	26308547	26395891	0.1478059244448155	0.11022324528627359	0.02683135013179826	4.0288386479689695	1.4819337115850666	0.21830998141526858	0.637943881260782	1.477794032582522	FALSE
ENSG00000150457	26524	LATS2	LATS2	protein_coding	large tumor suppressor kinase 2 [Source:HGNC Symbol;Acc:HGNC:6515]	13	-1	20973036	21061586	-0.0386714486624692	-0.17354657044658325	-0.10787763173133239	5.028361990327376	1.4819228909962117	0.21836993140805191	0.6379988709870584	1.477575743578338	FALSE
ENSG00000166734	113201	CASC4	CASC4	protein_coding	cancer susceptibility 4 [Source:HGNC Symbol;Acc:HGNC:24892]	15	1	44288719	44415758	-0.02447484587941669	-0.1396784008868401	-0.06681716725027734	7.515304311404377	1.481678603383404	0.21845118460884583	0.6381160686380053	1.4772799739768672	FALSE
ENSG00000116288	11315	PARK7	PARK7	protein_coding	Parkinsonism associated deglycase [Source:HGNC Symbol;Acc:HGNC:16369]	1	1	7954291	7985505	-0.11727746780935173	-0.019046863457040725	-0.0471413175611833	5.133263423531329	1.4810782309407782	0.21860098187200688	0.6384334079865749	1.4767349634770015	FALSE
ENSG00000106992	203	AK1	AK1	protein_coding	adenylate kinase 1 [Source:HGNC Symbol;Acc:HGNC:361]	9	-1	127866486	127877675	-0.00405388391872131	0.5222490284011512	0.18763739577736663	1.1015895270056175	1.4801739856857346	0.21883860131339106	0.6388833853599619	1.4758711347333877	FALSE
ENSG00000187210	2650	GCNT1	GCNT1	protein_coding	glucosaminyl (N-acetyl) transferase 1 [Source:HGNC Symbol;Acc:HGNC:4203]	9	1	76419850	76651203	0.029225696907901	-0.18014869648546855	-0.18137468561509634	4.840761548279351	1.4798824453203978	0.2189208125030626	0.6388833853599619	1.4755724703121365	FALSE
ENSG00000031081	57514	ARHGAP31	ARHGAP31	protein_coding	Rho GTPase activating protein 31 [Source:HGNC Symbol;Acc:HGNC:29216]	3	1	119294383	119420714	0.10897494794984855	0.01782904135639528	0.1155336551875298	4.874556946278298	1.4792060691252407	0.21906710793963877	0.6388833853599619	1.4750412507156072	FALSE
ENSG00000003436	7035	TFPI	TFPI	protein_coding	tissue factor pathway inhibitor [Source:HGNC Symbol;Acc:HGNC:11760]	2	-1	187464230	187565760	-0.12372079983326442	-0.5105223801317236	-0.025004696198208266	0.96102767495531	1.47919037072039	0.21909018895829901	0.6388833853599619	1.4749574701606765	FALSE
ENSG00000116120	10056	FARSB	FARSB	protein_coding	phenylalanyl-tRNA synthetase subunit beta [Source:HGNC Symbol;Acc:HGNC:17800]	2	-1	222566899	222656092	0.10094368451382432	0.18626555850391346	0.09221163590360434	4.156036988662052	1.4791260800998045	0.219096148728395	0.6388833853599619	1.4749358384337505	FALSE
ENSG00000105497	7728	ZNF175	ZNF175	protein_coding	zinc finger protein 175 [Source:HGNC Symbol;Acc:HGNC:12964]	19	1	51571283	51592510	0.1214301585335438	0.2153405341348224	0.08383875131686681	3.1512825874921058	1.4789635524043871	0.21911934505956943	0.6388833853599619	1.4748516496360518	FALSE
ENSG00000100906	4792	NFKBIA	NFKBIA	protein_coding	NFKB inhibitor alpha [Source:HGNC Symbol;Acc:HGNC:7797]	14	-1	35401511	35404749	-0.14902233589130737	-0.27397416583663503	-0.04174370939692932	7.080024685720161	1.4793286904770493	0.2191494105261899	0.6388833853599619	1.4747425422315832	FALSE
ENSG00000140259	4236	MFAP1	MFAP1	protein_coding	microfibril associated protein 1 [Source:HGNC Symbol;Acc:HGNC:7032]	15	-1	43804492	43824690	-0.040762004342587956	0.04816253162081383	-0.0897394877110867	4.19975309383539	1.4788195370342876	0.21916604979946144	0.6388833853599619	1.4746821643455397	FALSE
ENSG00000280411	NA	IGHV1-69D	IGHV1-69D	IG_V_gene	immunoglobulin heavy variable 1-69D [Source:HGNC Symbol;Acc:HGNC:49601]	14	-1	106762092	106762588	-0.059323579032537134	0.2120802250401015	-0.5515749329797507	-0.18793938127270374	1.4789521525621647	0.21920943045933816	0.6388833853599619	1.474524771566469	FALSE
ENSG00000102312	64840	PORCN	PORCN	protein_coding	porcupine O-acyltransferase [Source:HGNC Symbol;Acc:HGNC:17652]	X	1	48508962	48520814	0.06706618850901697	0.20465149021769427	0.11658082507372075	2.755148893113922	1.4782582780779354	0.21922547662935427	0.6388833853599619	1.4744665604822622	FALSE
ENSG00000054654	23224	SYNE2	SYNE2	protein_coding	spectrin repeat containing nuclear envelope protein 2 [Source:HGNC Symbol;Acc:HGNC:17084]	14	1	63852983	64226433	-0.10334133559244131	-0.13821565323204923	-0.10662050759316269	8.171290080708967	1.4787435929947872	0.21927889611014184	0.6388833853599619	1.4742727976641312	FALSE
ENSG00000244754	10443	N4BP2L2	N4BP2L2	protein_coding	NEDD4 binding protein 2 like 2 [Source:HGNC Symbol;Acc:HGNC:26916]	13	-1	32432417	32538885	0.061927793085101275	-0.1310764032451769	-0.04137594858638257	8.527542655500316	1.4785002698975345	0.21931704888895281	0.6388833853599619	1.474134436809959	FALSE
ENSG00000053254	1112	FOXN3	FOXN3	protein_coding	forkhead box N3 [Source:HGNC Symbol;Acc:HGNC:1928]	14	-1	89124871	89619149	0.0022675877311007417	0.14479975972765144	0.025411694335747116	8.052743084464993	1.4785363798699258	0.21935250470388223	0.6388833853599619	1.4740058763998591	FALSE
ENSG00000174738	9975	NR1D2	NR1D2	protein_coding	nuclear receptor subfamily 1 group D member 2 [Source:HGNC Symbol;Acc:HGNC:7963]	3	1	23945286	23980617	0.11548053467933173	0.26971923218506094	0.1417734903157111	4.717054414700039	1.478039050666532	0.2193943061745433	0.6388833853599619	1.4738543317059563	FALSE
ENSG00000260032	647979	NORAD	NORAD	lncRNA	non-coding RNA activated by DNA damage [Source:HGNC Symbol;Acc:HGNC:44311]	20	-1	36045618	36051018	-0.07550470823836164	-0.17804332978320764	-0.09132016629718186	7.750327404931328	1.4781426250231489	0.21943320981010056	0.6388833853599619	1.4737133166056557	FALSE
ENSG00000258738	NA	AL121603.2	AL121603.2	lncRNA	novel transcript, antisense to BAZ1A	14	1	34874343	34876459	-0.10402793018960403	-0.25628028592802665	-0.05649816262655052	3.074312641359679	1.4778527828597752	0.21947380152881518	0.6388833853599619	1.4735662072640325	FALSE
ENSG00000275743	NA	TRBV14	TRBV14	TR_V_gene	T cell receptor beta variable 14 [Source:HGNC Symbol;Acc:HGNC:12189]	7	1	142587868	142588359	-0.14552281551425236	0.46408186243704574	0.3496236487393111	-0.05869499299817374	1.4778278320630325	0.21947576013672387	0.6388833853599619	1.4735591096651932	FALSE
ENSG00000140463	585	BBS4	BBS4	protein_coding	Bardet-Biedl syndrome 4 [Source:HGNC Symbol;Acc:HGNC:969]	15	1	72686179	72738475	0.18941171009561952	-0.06828531854299619	-0.04253338295718861	3.1106315479451383	1.4775480887289862	0.21949830590199815	0.6388833853599619	1.4734774125828736	FALSE
ENSG00000111596	4848	CNOT2	CNOT2	protein_coding	CCR4-NOT transcription complex subunit 2 [Source:HGNC Symbol;Acc:HGNC:7878]	12	1	70242994	70354993	0.033005376148116744	0.08355964151013992	-0.008643311453766582	6.692945131424517	1.47757384513318	0.21953764708713797	0.6388833853599619	1.4733348739829193	FALSE
ENSG00000197283	8831	SYNGAP1	SYNGAP1	protein_coding	synaptic Ras GTPase activating protein 1 [Source:HGNC Symbol;Acc:HGNC:11497]	6	1	33419661	33453689	-0.010664252622524198	0.20509785916404824	0.09021438572265342	5.5508550731706405	1.4775045642375348	0.2196315865499177	0.638938306118859	1.4729946135561465	FALSE
ENSG00000264968	NA	AC090844.2	AC090844.2	lncRNA	novel transcript	17	1	39927742	39939601	0.21463768475296205	-0.3600453673713252	0.18301462075797564	-0.011238736302197556	1.4768956726991957	0.21963890453392793	0.638938306118859	1.47296811254778	FALSE
ENSG00000153107	64682	ANAPC1	ANAPC1	protein_coding	anaphase promoting complex subunit 1 [Source:HGNC Symbol;Acc:HGNC:19988]	2	-1	111611639	111884690	0.09715128707668973	0.24607867839380537	0.19090300942812208	3.8782764177588724	1.4767740025542544	0.21973708487232224	0.6390816950256798	1.4726126456149433	FALSE
ENSG00000136861	55755	CDK5RAP2	CDK5RAP2	protein_coding	CDK5 regulatory subunit associated protein 2 [Source:HGNC Symbol;Acc:HGNC:18672]	9	-1	120388869	120580170	0.13840181033463195	-0.23232693331141252	-0.035680604812957165	5.611340905719908	1.476672482575822	0.21977059901147417	0.6390816950256798	1.4724913395238364	FALSE
ENSG00000040199	23035	PHLPP2	PHLPP2	protein_coding	PH domain and leucine rich repeat protein phosphatase 2 [Source:HGNC Symbol;Acc:HGNC:29149]	16	-1	71637835	71724701	0.11560235040526111	0.07681324594092304	0.10377796509080109	3.532766090059075	1.476179796766377	0.2199156459981	0.6393836148222173	1.4719665315357144	FALSE
ENSG00000144824	90102	PHLDB2	PHLDB2	protein_coding	pleckstrin homology like domain family B member 2 [Source:HGNC Symbol;Acc:HGNC:29573]	3	1	111732497	111976517	0.2819989736665467	0.17789916522432517	0.10492678415030181	1.970165430688693	1.4756895074941214	0.2201155860718409	0.639844987923599	1.4712436332411036	FALSE
ENSG00000259813	NA	AC138028.3	AC138028.3	lncRNA	novel transcript, antisense to RNF166	16	1	88696501	88698610	0.02970764814795127	-0.3100811106503584	0.20973743824693325	0.5192393909773383	1.4751633028976465	0.22016135814906312	0.6398581274592688	1.471078226123816	FALSE
ENSG00000176771	344148	NCKAP5	NCKAP5	protein_coding	NCK associated protein 5 [Source:HGNC Symbol;Acc:HGNC:29847]	2	-1	132671788	133568463	0.07749260097552443	0.823275935665273	0.1881527064982253	-0.3638139097062755	1.4743876734094814	0.22028557017424047	0.6400991905156695	1.4706295194722596	FALSE
ENSG00000232811	NA	AL360270.1	AL360270.1	lncRNA	novel transcript	1	1	110943467	110952848	-0.09081770973092947	-0.7045490693378025	-0.05612403166093863	-0.5077420897802521	1.4738059234186385	0.22042684690888115	0.6402737028840185	1.4701194515589995	FALSE
ENSG00000233058	NA	LINC00884	LINC00884	lncRNA	long intergenic non-protein coding RNA 884 [Source:HGNC Symbol;Acc:HGNC:48570]	3	1	194487140	194521156	-0.021871633521512158	-0.5405357026837206	-0.1402443566576953	1.7567893637641414	1.4742002420746554	0.2204451429407518	0.6402737028840185	1.4700534173219089	FALSE
ENSG00000130856	7776	ZNF236	ZNF236	protein_coding	zinc finger protein 236 [Source:HGNC Symbol;Acc:HGNC:13028]	18	1	76822607	76970727	0.12989646164245539	0.05566761617832122	0.004159864048860602	4.898826825675477	1.4740357705479152	0.22046946341973717	0.6402737028840185	1.469965647413968	FALSE
ENSG00000113851	51185	CRBN	CRBN	protein_coding	cereblon [Source:HGNC Symbol;Acc:HGNC:30185]	3	-1	3144628	3179727	0.10896289243143928	-0.0841356122792748	-0.04186493583369989	5.761414465889133	1.4739165552717155	0.22054304880940342	0.6403675084392842	1.4697001403157939	FALSE
ENSG00000143878	388	RHOB	RHOB	protein_coding	ras homolog family member B [Source:HGNC Symbol;Acc:HGNC:668]	2	1	20447074	20449440	-0.06102933908917337	0.28733708145086334	0.001884444988193897	6.6740320253754915	1.4736908168376595	0.2206567676296938	0.6404823665837723	1.46928998652999	FALSE
ENSG00000127838	25953	PNKD	PNKD	protein_coding	PNKD metallo-beta-lactamase domain containing [Source:HGNC Symbol;Acc:HGNC:9153]	2	1	218270392	218346793	-0.0900654584256095	-0.2141414199647423	-0.04461944168716855	5.011263526331909	1.4736291750675177	0.22070264809614268	0.6404823665837723	1.4691245630093999	FALSE
ENSG00000158887	4359	MPZ	MPZ	protein_coding	myelin protein zero [Source:HGNC Symbol;Acc:HGNC:7225]	1	-1	161304735	161309972	-0.06817282442535566	-0.23234248921976972	-0.14913068776946345	3.0835033074434826	1.4734797032840365	0.220706482456983	0.6404823665837723	1.4691107395329122	FALSE
ENSG00000109458	2549	GAB1	GAB1	protein_coding	GRB2 associated binding protein 1 [Source:HGNC Symbol;Acc:HGNC:4066]	4	1	143336762	143474568	0.08722795148572471	0.2423827728413238	0.045540904451967186	5.8417554064631165	1.4733193041888035	0.22075280646138118	0.6404969661471163	1.4689437516878756	FALSE
ENSG00000070404	10272	FSTL3	FSTL3	protein_coding	follistatin like 3 [Source:HGNC Symbol;Acc:HGNC:3973]	19	1	676392	683392	-0.3087911748092519	-0.043233505851762964	-0.05175652003599529	1.3985332027157829	1.4730458750229878	0.22080181924572043	0.6405193600748774	1.468767106581246	FALSE
ENSG00000160194	4731	NDUFV3	NDUFV3	protein_coding	NADH:ubiquinone oxidoreductase subunit V3 [Source:HGNC Symbol;Acc:HGNC:7719]	21	1	42879644	42913304	0.05231432783700245	0.11964987278043158	0.06508478282259979	4.777089303884166	1.472793884252814	0.22089023185933754	0.6406560183938266	1.4684485535261382	FALSE
ENSG00000150977	196383	RILPL2	RILPL2	protein_coding	Rab interacting lysosomal protein like 2 [Source:HGNC Symbol;Acc:HGNC:28787]	12	-1	123410683	123436717	-0.08598394391463637	-0.17063444295207952	-0.029048951006999023	7.05351066784897	1.4724876605176873	0.22098676717093516	0.6407565693969888	1.4681008684894206	FALSE
ENSG00000102100	7355	SLC35A2	SLC35A2	protein_coding	solute carrier family 35 member A2 [Source:HGNC Symbol;Acc:HGNC:11022]	X	-1	48903180	48911958	-0.07488456950095299	-0.11988774089248637	-0.1133746679458342	3.5371484162499116	1.4719309869421804	0.22102287079083882	0.6407565693969888	1.4679708724014668	FALSE
ENSG00000196562	55959	SULF2	SULF2	protein_coding	sulfatase 2 [Source:HGNC Symbol;Acc:HGNC:20392]	20	-1	47656348	47786616	-0.13075237634121453	0.22712543556863413	0.01614935919757187	8.132080031824868	1.472478761579894	0.22104883004598586	0.6407565693969888	1.467877414611851	FALSE
ENSG00000257923	1523	CUX1	CUX1	protein_coding	cut like homeobox 1 [Source:HGNC Symbol;Acc:HGNC:2557]	7	1	101815904	102283958	-0.051996671866652015	-0.21318886580322555	-0.06263450316634946	8.712359248439535	1.4717180036932194	0.22120854591003233	0.6410893479385905	1.4673026326918255	FALSE
ENSG00000174365	128439	SNHG11	SNHG11	lncRNA	small nucleolar RNA host gene 11 [Source:HGNC Symbol;Acc:HGNC:25046]	20	1	38446343	38450940	0.19583585443584522	0.2752349972584617	0.029835175726605226	1.01413847926206	1.4708943792275613	0.22127853844453582	0.6410893479385905	1.4670508657514416	FALSE
ENSG00000229180	NA	AC006001.3	AC006001.3	transcribed_unprocessed_pseudogene	RAB guanine nucleotide exchange factor (GEF) 1 (RABGEF1) pseudogene	7	-1	66526088	66592397	0.03743574633412852	0.1892740072073457	0.04069574171407407	5.670133449240432	1.4713025536274493	0.22131917934679318	0.6410893479385905	1.4669047119345533	FALSE
ENSG00000182326	716	C1S	C1S	protein_coding	complement C1s [Source:HGNC Symbol;Acc:HGNC:1247]	12	1	6988259	7071032	0.15845159468770784	0.09120316524152654	0.09571136181765914	3.581867295838593	1.4711081893275928	0.22133200601082767	0.6410893479385905	1.4668585895084885	FALSE
ENSG00000259408	NA	AC010809.2	AC010809.2	lncRNA	novel transcript, antisense to RYR3	15	-1	33851785	33856809	0.008739548563973824	0.6923776794709698	0.15674422587127068	-0.2866264734769175	1.470389651845047	0.2213702886699175	0.6410893479385905	1.4667209464655058	FALSE
ENSG00000225082	NA	DAP3P1	DAP3P1	unprocessed_pseudogene	death associated protein 3 pseudogene 1 [Source:HGNC Symbol;Acc:HGNC:17624]	1	1	155586644	155602197	-0.06880637669971597	-0.10195009455472022	-0.2447269172603508	1.1672094156042776	1.4695775350928026	0.22164635534907967	0.6417690158334095	1.4657290145964492	FALSE
ENSG00000127452	54850	FBXL12	FBXL12	protein_coding	F-box and leucine rich repeat protein 12 [Source:HGNC Symbol;Acc:HGNC:13611]	19	-1	9810267	9827816	0.11355203793717052	-0.09944548861596834	-0.043453541216584755	3.6167949303636124	1.4688265303467951	0.2218043441859361	0.641802649165941	1.4651618593927507	FALSE
ENSG00000026950	11119	BTN3A1	BTN3A1	protein_coding	butyrophilin subfamily 3 member A1 [Source:HGNC Symbol;Acc:HGNC:1138]	6	1	26402237	26415208	-0.03650412744853221	-0.3087798791963796	-0.10009021483825682	8.123053732894439	1.469357885162848	0.22187712064508064	0.641802649165941	1.4649007286333058	FALSE
ENSG00000142875	5567	PRKACB	PRKACB	protein_coding	protein kinase cAMP-activated catalytic subunit beta [Source:HGNC Symbol;Acc:HGNC:9381]	1	1	84078062	84238498	0.10876808186924707	0.31111932574258194	0.07730998084911973	6.083958168056496	1.46915724664168	0.22189235165742138	0.641802649165941	1.464846087911065	FALSE
ENSG00000110321	1982	EIF4G2	EIF4G2	protein_coding	eukaryotic translation initiation factor 4 gamma 2 [Source:HGNC Symbol;Acc:HGNC:3297]	11	-1	10797050	10808940	-0.06065029901388464	-0.21635944525088383	-0.07207236937347823	8.82668760741822	1.4690460314581077	0.22190831103892758	0.641802649165941	1.464788837901189	FALSE
ENSG00000246889	NA	AP000487.1	AP000487.1	lncRNA	novel transcript	11	-1	70372246	70398488	-0.1619590518349023	-0.422003312008775	0.02381557635300189	0.6927334953709271	1.4688923698785603	0.22191454364462995	0.641802649165941	1.4647664811273717	FALSE
ENSG00000152763	79819	WDR78	WDR78	protein_coding	WD repeat domain 78 [Source:HGNC Symbol;Acc:HGNC:26252]	1	-1	66812885	66924856	0.20739732780245823	0.07866528469900144	-0.06747028309229024	1.8429671996444106	1.4685222840798424	0.22195528123578306	0.641802649165941	1.4646203669226372	FALSE
ENSG00000174695	153339	TMEM167A	TMEM167A	protein_coding	transmembrane protein 167A [Source:HGNC Symbol;Acc:HGNC:28330]	5	-1	83052846	83077863	-0.03216668697900555	-0.2647389861949085	-0.12316939891272138	6.1703368656200315	1.4688215938852558	0.22197287069302138	0.641802649165941	1.464557286165013	FALSE
ENSG00000278610	NA	AC093152.1	AC093152.1	lncRNA	novel transcript, lincRNA-DISP1 readthrough	1	1	222815064	222994906	0.1909583112654109	0.2231070692492881	0.13847343179101	1.9825836196009923	1.4685663651149554	0.2219889892834294	0.641802649165941	1.4644994843987797	FALSE
ENSG00000165672	10935	PRDX3	PRDX3	protein_coding	peroxiredoxin 3 [Source:HGNC Symbol;Acc:HGNC:9354]	10	-1	119167720	119178812	0.029753713834534127	-0.2215863347145145	-0.12370569547192413	5.055273299420995	1.4684100793687929	0.2220470217993299	0.6418507929797626	1.464291410043148	FALSE
ENSG00000154813	285381	DPH3	DPH3	protein_coding	diphthamide biosynthesis 3 [Source:HGNC Symbol;Acc:HGNC:27717]	3	-1	16257061	16264969	-0.04160395880665199	-0.13524073220532948	-0.1380865203722851	4.3055442194887945	1.4675121398593136	0.2223399703589159	0.6425737948584432	1.4632418141513874	FALSE
ENSG00000147604	6129	RPL7	RPL7	protein_coding	ribosomal protein L7 [Source:HGNC Symbol;Acc:HGNC:10363]	8	-1	73290242	73295789	0.019707364719723498	0.2715958692070246	0.0630259375445122	9.026150491573505	1.4673113955806665	0.22237999682806547	0.6425737948584432	1.463098503653555	FALSE
ENSG00000274322	NA	AL136531.2	AL136531.2	protein_coding	novel protein	20	-1	1317571	1393096	0.02685961491432207	-0.23702918467865194	-0.05711663642740542	4.555474223719007	1.4673396067773443	0.22246780732948054	0.6427077965147276	1.4627841908433548	FALSE
ENSG00000165819	56339	METTL3	METTL3	protein_coding	methyltransferase like 3 [Source:HGNC Symbol;Acc:HGNC:17563]	14	-1	21498133	21511342	0.10917228390451914	0.07202392835143603	-3.3632156859804077e-4	4.937103230869699	1.4663331995211428	0.2226005278792183	0.6428306011139726	1.46230934206637	FALSE
ENSG00000267581	NA	AC011477.4	AC011477.4	lncRNA	novel transcript	19	-1	19761038	19821716	-0.028981446540932022	0.2717074973613569	0.22673864032024488	2.763019285912243	1.4662826115778955	0.2226271126853769	0.6428306011139726	1.4622142580914304	FALSE
ENSG00000176542	205717	USF3	USF3	protein_coding	upstream transcription factor family member 3 [Source:HGNC Symbol;Acc:HGNC:30494]	3	-1	113648385	113696646	0.007389546723328299	-0.1875502955835313	-0.07604483341789832	6.413137068350718	1.4665759542279084	0.22263464568269364	0.6428306011139726	1.4621873172622424	FALSE
ENSG00000112685	55770	EXOC2	EXOC2	protein_coding	exocyst complex component 2 [Source:HGNC Symbol;Acc:HGNC:24968]	6	-1	485154	693139	0.09129397403842572	0.09673907143796419	0.018168030190821107	5.8093491873098895	1.465727336977717	0.22285586127755996	0.6432582001297713	1.4613965416765584	FALSE
ENSG00000261423	NA	TMEM202-AS1	TMEM202-AS1	lncRNA	TMEM202 antisense RNA 1 [Source:HGNC Symbol;Acc:HGNC:53265]	15	-1	72407778	72475168	0.22667434854414747	-0.03000660941672522	0.08925411801144884	1.53712084901973	1.4649814381580897	0.2228656803234731	0.6432582001297713	1.4613614584793053	FALSE
ENSG00000258388	NA	PPT2-EGFL8	PPT2-EGFL8	protein_coding	PPT2-EGFL8 readthrough (NMD candidate) [Source:HGNC Symbol;Acc:HGNC:48343]	6	1	32153845	32171978	-0.2634650732996395	-0.5612554790644064	-0.16357414171909582	-0.4004287595428735	1.4647140525750548	0.2229833818266892	0.6433443346147729	1.4609410249392836	FALSE
ENSG00000151498	27034	ACAD8	ACAD8	protein_coding	acyl-CoA dehydrogenase family member 8 [Source:HGNC Symbol;Acc:HGNC:87]	11	1	134253495	134265855	0.03591019700001456	-0.23792326333837552	-0.07942641816666639	3.7286804793312274	1.4649180057604174	0.22300219898539447	0.6433443346147729	1.4608738284161704	FALSE
ENSG00000018869	147948	ZNF582	ZNF582	protein_coding	zinc finger protein 582 [Source:HGNC Symbol;Acc:HGNC:26421]	19	-1	56375846	56393545	0.22641890194689657	0.163021252754359	0.015175333259976746	1.6336358345802267	1.4648131355665803	0.2230286850148442	0.6433443346147729	1.4607792550291097	FALSE
ENSG00000171612	84275	SLC25A33	SLC25A33	protein_coding	solute carrier family 25 member 33 [Source:HGNC Symbol;Acc:HGNC:29681]	1	1	9539465	9585173	0.1893867782003478	0.06265972576134833	0.042005420299243194	2.9396295926478806	1.4641757499523078	0.22316104953730087	0.6433443346147729	1.4603067775337675	FALSE
ENSG00000171863	6201	RPS7	RPS7	protein_coding	ribosomal protein S7 [Source:HGNC Symbol;Acc:HGNC:10440]	2	1	3575260	3580920	-0.0067234619803448895	0.32590394905936876	0.020546965379384753	7.644597607642517	1.4643144202315148	0.2231680884703922	0.6433443346147729	1.4602816591733505	FALSE
ENSG00000124343	7499	XG	XG	protein_coding	Xg glycoprotein (Xg blood group) [Source:HGNC Symbol;Acc:HGNC:12806]	X	1	2752048	2816500	-0.04174711159492459	0.3876177772107148	0.3696037367692894	0.2706817316011876	1.4645083121541833	0.22317377877811825	0.6433443346147729	1.4602613539025506	FALSE
ENSG00000140836	463	ZFHX3	ZFHX3	protein_coding	zinc finger homeobox 3 [Source:HGNC Symbol;Acc:HGNC:777]	16	-1	72782885	73891871	0.06153418448352815	0.22939949717278404	0.06624491263248118	5.244099405342425	1.4643484195885272	0.22322251518162922	0.6433443346147729	1.4600874626663816	FALSE
ENSG00000272502	NA	AC104958.2	AC104958.2	lncRNA	novel transcript	8	1	120812219	120813359	0.18229493556432996	0.3732431482596553	0.32906899500387043	0.0862762802004979	1.463751440537336	0.22325284041128557	0.6433443346147729	1.4599792800665725	FALSE
ENSG00000229848	NA	AC139149.1	AC139149.1	lncRNA	novel transcript, antisense to ACTG1	17	1	81514047	81527776	0.10566091896495003	0.43225684777589346	0.17743125237046728	0.63533963510877145	1.4639688385679803	0.22326881266400123	0.6433443346147729	1.4599223059006787	FALSE
ENSG00000135960	10913	EDAR	EDAR	protein_coding	ectodysplasin A receptor [Source:HGNC Symbol;Acc:HGNC:2895]	2	-1	108894471	108989372	0.14380770973482934	0.2683345122708921	0.20644079178744357	2.354074687015569	1.46501959711635	0.22333311672275358	0.6434100990874129	1.459692966737889	FALSE
ENSG00000261801	100287616	LOXL1-AS1	LOXL1-AS1	lncRNA	LOXL1 antisense RNA 1 [Source:HGNC Symbol;Acc:HGNC:44169]	15	-1	73908071	73928248	0.10785077528175126	-0.32787252229719493	-0.057251060001641624	2.192328100891861	1.4629490642954002	0.2236452670247287	0.644189737571136	1.4585805529781444	FALSE
ENSG00000136628	2058	EPRS	EPRS	protein_coding	glutamyl-prolyl-tRNA synthetase [Source:HGNC Symbol;Acc:HGNC:3418]	1	-1	219968600	220046530	9.114023007255902e-4	0.2590132038939624	0.05352785386217737	5.681287431884731	1.4623910953354748	0.2237254779491903	0.644301130425156	1.4582949354729438	FALSE
ENSG00000170542	5272	SERPINB9	SERPINB9	protein_coding	serpin family B member 9 [Source:HGNC Symbol;Acc:HGNC:8955]	6	-1	2887270	2903309	0.08438076328539582	-0.24221837624752965	0.044112195224233736	6.51659093687026	1.4610072645972814	0.22415268089254872	0.6451526277010567	1.4567753262408785	FALSE
ENSG00000039068	999	CDH1	CDH1	protein_coding	cadherin 1 [Source:HGNC Symbol;Acc:HGNC:1748]	16	1	68737292	68835541	0.209692451806015	-0.3583549463115604	0.2518539013294893	0.31034211886284857	1.4607485216754124	0.22416033761777365	0.6451526277010567	1.4567481147574084	FALSE
ENSG00000204104	26146	TRAF3IP1	TRAF3IP1	protein_coding	TRAF3 interacting protein 1 [Source:HGNC Symbol;Acc:HGNC:17861]	2	1	238320441	238400897	0.11048127420362411	0.0996677509432403	0.08217923298436404	3.262232259253737	1.460557219913204	0.2241781109842354	0.6451526277010567	1.456684952716989	FALSE
ENSG00000101417	11264	PXMP4	PXMP4	protein_coding	peroxisomal membrane protein 4 [Source:HGNC Symbol;Acc:HGNC:15920]	20	-1	33702758	33720319	0.04553558764943385	0.20759521961390737	0.0983654014471972	3.318329159123068	1.4602919417396745	0.22418752261676847	0.6451526277010567	1.4566515080287654	FALSE
ENSG00000107742	9806	SPOCK2	SPOCK2	protein_coding	SPARC (osteonectin), cwcv and kazal like domains proteoglycan 2 [Source:HGNC Symbol;Acc:HGNC:13564]	10	-1	72059034	72089032	0.05080018037491118	0.2618246753428011	0.1500409233633	7.227247111103264	1.4606510357686442	0.22426559396474632	0.6452575826353516	1.4563741276144906	FALSE
ENSG00000198598	4326	MMP17	MMP17	protein_coding	matrix metallopeptidase 17 [Source:HGNC Symbol;Acc:HGNC:7163]	12	1	131828393	131851783	0.044942561459988664	0.18701279171874488	0.1647020527500389	3.143195332891298	1.4607414698236116	0.22436504455586076	0.6453431393887934	1.4560209175277044	FALSE
ENSG00000204220	10471	PFDN6	PFDN6	protein_coding	prefoldin subunit 6 [Source:HGNC Symbol;Acc:HGNC:4926]	6	1	33289302	33298401	-0.12450948134078027	0.2082491934907829	0.044059173228479326	3.081698888170631	1.4597994974350226	0.22439799666968702	0.6453431393887934	1.455903916166628	FALSE
ENSG00000119720	55051	NRDE2	NRDE2	protein_coding	NRDE-2, necessary for RNA interference, domain containing [Source:HGNC Symbol;Acc:HGNC:20186]	14	-1	90267860	90331969	-8.827386345440165e-4	-0.08683635206413413	-0.091601544711844	4.966171178446029	1.4598194611935438	0.22446100498965244	0.6453431393887934	1.4556802398643656	FALSE
ENSG00000102738	10240	MRPS31	MRPS31	protein_coding	mitochondrial ribosomal protein S31 [Source:HGNC Symbol;Acc:HGNC:16632]	13	-1	40729128	40771190	0.1416858289021646	0.037309327594995285	0.023871114218772308	4.48610758177469	1.4594269421497839	0.22451343545022265	0.6453431393887934	1.4554941585165115	FALSE
ENSG00000149485	3992	FADS1	FADS1	protein_coding	fatty acid desaturase 1 [Source:HGNC Symbol;Acc:HGNC:3574]	11	-1	61799627	61829318	-0.14021688683128342	-0.24281234030316307	0.006143571917473917	3.191404246740352	1.4595068636289472	0.22454878877980572	0.6453431393887934	1.4553687083450801	FALSE
ENSG00000186314	153768	PRELID2	PRELID2	protein_coding	PRELI domain containing 2 [Source:HGNC Symbol;Acc:HGNC:28306]	5	-1	145471799	145835369	0.12138922033725004	0.03240170546648072	0.19380197618099304	1.9050207144276619	1.4594204860470827	0.22455940142391434	0.6453431393887934	1.4553310532647001	FALSE
ENSG00000284734	NA	AC099063.4	AC099063.4	lncRNA	novel transcript, antisense to GBP4	1	1	89198714	89207040	0.11784180228048778	-0.1252767378475546	0.25081291432465397	0.46160304662331325	1.4588943555185425	0.22463414332309617	0.6453431393887934	1.4550659054402333	FALSE
ENSG00000101846	412	STS	STS	protein_coding	steroid sulfatase [Source:HGNC Symbol;Acc:HGNC:11425]	X	1	7147237	7804358	-0.04473326358119958	-0.34896880346936654	-0.16178858882166805	3.6403731828067802	1.4590795830540588	0.22467980787323724	0.6453431393887934	1.4549039498750673	FALSE
ENSG00000101624	79959	CEP76	CEP76	protein_coding	centrosomal protein 76 [Source:HGNC Symbol;Acc:HGNC:25727]	18	-1	12661833	12702777	0.18762386330542088	0.08437978952064461	0.048310618598960096	2.3284568480129484	1.45839232448989	0.2247201155201371	0.6453431393887934	1.4547610184965685	FALSE
ENSG00000103226	408050	NOMO3	NOMO3	protein_coding	NODAL modulator 3 [Source:HGNC Symbol;Acc:HGNC:25242]	16	1	16232528	16294811	-0.0960555857282185	-0.0793388258877882	-0.1953612742582996	2.9627040965494915	1.4591959426571894	0.22475381838448363	0.6453431393887934	1.4546415258836527	FALSE
ENSG00000197223	10438	C1D	C1D	protein_coding	C1D nuclear receptor corepressor [Source:HGNC Symbol;Acc:HGNC:29911]	2	-1	68041130	68110948	0.09022319751838696	-0.06767135711978373	-0.09339550926622925	4.1149014167939875	1.4586166516460195	0.22479977745172094	0.6453431393887934	1.454478605830649	FALSE
ENSG00000178966	80010	RMI1	RMI1	protein_coding	RecQ mediated genome instability 1 [Source:HGNC Symbol;Acc:HGNC:25764]	9	1	83980711	84004074	0.07096438128142825	-0.16790038265963833	-0.09476187857722972	4.430793749913368	1.458620533905029	0.22481955049856073	0.6453431393887934	1.4544085219032425	FALSE
ENSG00000127554	2671	GFER	GFER	protein_coding	growth factor, augmenter of liver regeneration [Source:HGNC Symbol;Acc:HGNC:4236]	16	1	1984193	1987749	-0.024229791675094904	0.3558058845095053	0.06594578044433523	2.15252170604443	1.458022506912954	0.22485438672102057	0.6453431393887934	1.4542850616117315	FALSE
ENSG00000111752	1911	PHC1	PHC1	protein_coding	polyhomeotic homolog 1 [Source:HGNC Symbol;Acc:HGNC:3182]	12	1	8913896	8941467	0.04291461281921863	0.24873983716652856	0.16220199773328683	2.92829481484352	1.4582627812459907	0.22487780725913403	0.6453431393887934	1.4542020686469375	FALSE
ENSG00000242082	NA	SLC5A4-AS1	SLC5A4-AS1	lncRNA	SLC5A4 antisense RNA 1 [Source:HGNC Symbol;Acc:HGNC:53163]	22	1	32205115	32278382	0.24632911690237855	0.19173835744798298	-0.06519809992103943	1.6077852491120102	1.4587995948248333	0.22499268610837425	0.6455189211414326	1.4537950995090554	FALSE
ENSG00000284719	NA	AL033527.4	AL033527.4	lncRNA	novel transcript	1	1	39799422	39809450	0.0767897809613264	0.2899370750005656	0.1947014554487736	1.7584552432613432	1.4581732290054592	0.22502229428223364	0.6455189211414326	1.453690240793217	FALSE
ENSG00000197272	246778	IL27	IL27	protein_coding	interleukin 27 [Source:HGNC Symbol;Acc:HGNC:19157]	16	-1	28499362	28512051	-0.04801226868639478	-0.6712622213662529	-0.11582540735557309	0.1871997214309327	1.456705387482589	0.22526613411650231	0.64601585627536	1.4528271537918658	FALSE
ENSG00000112659	23113	CUL9	CUL9	protein_coding	cullin 9 [Source:HGNC Symbol;Acc:HGNC:15982]	6	1	43182184	43224587	0.13465642680774675	-0.022415902259532095	-0.014690798258396543	5.002500590141752	1.4566067005509866	0.2253363152896221	0.64601585627536	1.4525789024430378	FALSE
ENSG00000161036	222229	LRWD1	LRWD1	protein_coding	leucine rich repeats and WD repeat domain containing 1 [Source:HGNC Symbol;Acc:HGNC:21769]	7	1	102464956	102473168	-0.14144078258801307	-0.15194432317606366	-0.03286130968432795	4.0560970158613046	1.4571310422710522	0.22536165239653708	0.64601585627536	1.452489295177701	FALSE
ENSG00000163541	8802	SUCLG1	SUCLG1	protein_coding	succinate-CoA ligase alpha subunit [Source:HGNC Symbol;Acc:HGNC:11449]	2	-1	84423528	84460045	0.01767924180230408	-0.15821504263973257	-0.08275576271367793	5.301181345862059	1.456538230339646	0.22536211709792875	0.64601585627536	1.4524876518004477	FALSE
ENSG00000105053	51231	VRK3	VRK3	protein_coding	VRK serine/threonine kinase 3 [Source:HGNC Symbol;Acc:HGNC:18996]	19	-1	49976468	50025946	-0.012615697685597211	-0.12151298174371279	-0.04928091133264492	6.047490746649019	1.4556288783536162	0.22567675891201897	0.6467936474699107	1.4513756634483828	FALSE
ENSG00000172771	90288	EFCAB12	EFCAB12	protein_coding	EF-hand calcium binding domain 12 [Source:HGNC Symbol;Acc:HGNC:28061]	3	-1	129401321	129428651	-0.17482625298646384	-0.25579063260671037	-0.14758097236463588	1.9371575145424902	1.455464777524837	0.22572146142112232	0.6467936474699107	1.4512177943658109	FALSE
ENSG00000283674	NA	AC068587.4	AC068587.4	lncRNA	novel transcript	8	-1	12467693	12665588	0.013347186257445218	0.3371913331736656	0.1457690298173159	4.053761671453651	1.4557959121767536	0.2257942023193389	0.6467936474699107	1.4509609678886168	FALSE
ENSG00000085491	29957	SLC25A24	SLC25A24	protein_coding	solute carrier family 25 member 24 [Source:HGNC Symbol;Acc:HGNC:20662]	1	-1	108134043	108200849	0.055155091492219935	-0.29494296490139954	-0.044369167460720664	5.359745176851588	1.4551673162435539	0.22580145241884028	0.6467936474699107	1.4509353741196305	FALSE
ENSG00000095380	54187	NANS	NANS	protein_coding	N-acetylneuraminate synthase [Source:HGNC Symbol;Acc:HGNC:19237]	9	1	98056732	98083077	-0.12508468771734088	-0.1433461536735594	-0.06095196767249743	4.128800335775385	1.4549137458671315	0.22584194408465197	0.6467936474699107	1.450792447328918	FALSE
ENSG00000228043	NA	AC114763.1	AC114763.1	lncRNA	novel transcript	2	-1	138418284	138501698	0.025623168389164206	-0.2959314924099593	-0.12399055798210774	4.637183477704408	1.454714610818958	0.22593705874433956	0.6469465974124886	1.450456806031454	FALSE
ENSG00000164331	57763	ANKRA2	ANKRA2	protein_coding	ankyrin repeat family A member 2 [Source:HGNC Symbol;Acc:HGNC:13208]	5	-1	73552190	73565667	0.06257412962227893	-0.19470078756551426	-0.07850493834676128	4.41027022416887	1.4542322096224523	0.2260557493854915	0.6469804634027857	1.4500381520929644	FALSE
ENSG00000160949	4796	TONSL	TONSL	protein_coding	tonsoku like, DNA repair protein [Source:HGNC Symbol;Acc:HGNC:7801]	8	-1	144428775	144444440	-0.24824557050731838	0.14073680646981804	0.18191054693179629	0.7271801112498092	1.4536390555269043	0.22608285948097148	0.6469804634027857	1.4499425558648689	FALSE
ENSG00000150995	3708	ITPR1	ITPR1	protein_coding	inositol 1,4,5-trisphosphate receptor type 1 [Source:HGNC Symbol;Acc:HGNC:6180]	3	1	4493345	4847840	0.12656602340774192	0.08387118027529936	0.05309544398725148	6.196186068249085	1.4540548339578656	0.22611191212908885	0.6469804634027857	1.449840121480949	FALSE
ENSG00000168060	10004	NAALADL1	NAALADL1	protein_coding	N-acetylated alpha-linked acidic dipeptidase like 1 [Source:HGNC Symbol;Acc:HGNC:23536]	11	-1	65044818	65058553	-0.0882672957788688	0.3311423967613413	0.15776179374459232	1.5756916385139432	1.4537714689451475	0.2261157302628136	0.6469804634027857	1.449826660332919	FALSE
ENSG00000204839	642475	MROH6	MROH6	protein_coding	maestro heat like repeat family member 6 [Source:HGNC Symbol;Acc:HGNC:27814]	8	-1	143566192	143572772	-0.13166587392567192	-0.27086094239517	0.004469465429198376	3.4158270837693525	1.4538929247932835	0.2261839411179195	0.6470311750747	1.4495862125538714	FALSE
ENSG00000146414	257218	SHPRH	SHPRH	protein_coding	SNF2 histone linker PHD RING helicase [Source:HGNC Symbol;Acc:HGNC:19336]	6	-1	145864245	145964423	0.10389971896423446	0.17102937928083628	0.048050638065385114	4.628477468718247	1.4535528985177166	0.22624549092715693	0.6470311750747	1.4493693027047012	FALSE
ENSG00000110448	921	CD5	CD5	protein_coding	CD5 molecule [Source:HGNC Symbol;Acc:HGNC:1685]	11	1	61102489	61127852	0.030889866454092876	0.3356580538744634	0.14773050962051923	5.852536128791183	1.453432266743449	0.2262906505519952	0.6470311750747	1.4492101886378672	FALSE
ENSG00000131470	29893	PSMC3IP	PSMC3IP	protein_coding	PSMC3 interacting protein [Source:HGNC Symbol;Acc:HGNC:17928]	17	-1	42572315	42577831	0.20116879227414686	-0.2806906467283719	0.07352275963650715	0.9080134432742798	1.4525365842550824	0.2263921686600397	0.6470311750747	1.448852609495951	FALSE
ENSG00000146109	29777	ABT1	ABT1	protein_coding	activator of basal transcription 1 [Source:HGNC Symbol;Acc:HGNC:17369]	6	1	26596953	26600739	-0.02226903798823127	0.2149247506695396	-0.004011828585104256	4.196648109798076	1.4526571958606738	0.22646390311005943	0.6470311750747	1.4486000269028303	FALSE
ENSG00000135218	948	CD36	CD36	protein_coding	CD36 molecule [Source:HGNC Symbol;Acc:HGNC:1663]	7	1	80369575	80679277	-0.0950468838122915	-0.2854319183021508	-0.10713548597616547	7.398790264050426	1.4528518836533715	0.22646739701560611	0.6470311750747	1.448587726470375	FALSE
ENSG00000145907	10146	G3BP1	G3BP1	protein_coding	G3BP stress granule assembly factor 1 [Source:HGNC Symbol;Acc:HGNC:30292]	5	1	151771045	151812785	0.06555828776165809	0.18580727145724418	0.05662264335933503	6.528182797696125	1.4525118752461954	0.2265147910865264	0.6470311750747	1.4484208910298655	FALSE
ENSG00000179588	161882	ZFPM1	ZFPM1	protein_coding	zinc finger protein, FOG family member 1 [Source:HGNC Symbol;Acc:HGNC:19762]	16	1	88453280	88537031	0.11317512197673799	0.26259155745748813	0.07691637899306213	3.8758329688317033	1.452415157653216	0.22655578435476276	0.6470311750747	1.448276613457	FALSE
ENSG00000156876	163786	SASS6	SASS6	protein_coding	SAS-6 centriolar assembly protein [Source:HGNC Symbol;Acc:HGNC:25403]	1	-1	100083563	100132955	0.12847816593958059	0.263109722442767	0.03081952228869887	2.549163714258055	1.4522444817384255	0.22657245497851164	0.6470311750747	1.448217947353459	FALSE
ENSG00000183172	91689	SMDT1	SMDT1	protein_coding	single-pass membrane protein with aspartate rich tail 1 [Source:HGNC Symbol;Acc:HGNC:25055]	22	1	42079691	42084284	-0.0530670307779313	0.21295338166363903	0.05813536418706005	4.252278535213268	1.4527971914695188	0.22657371869740048	0.6470311750747	1.448213500323594	FALSE
ENSG00000118454	81573	ANKRD13C	ANKRD13C	protein_coding	ankyrin repeat domain 13C [Source:HGNC Symbol;Acc:HGNC:25374]	1	-1	70258999	70354734	0.10483941322566862	0.08858175965916032	0.056333867675835085	5.211244809885646	1.4521763529831786	0.22659231145675782	0.6470311750747	1.4481480749973592	FALSE
ENSG00000140474	25989	ULK3	ULK3	protein_coding	unc-51 like kinase 3 [Source:HGNC Symbol;Acc:HGNC:19703]	15	-1	74836118	74843346	0.0684856398950154	0.15881331072483748	0.07684450733285356	4.128635188428256	1.4519593859174582	0.22664864636253917	0.6470679834902052	1.4479498704946785	FALSE
ENSG00000151835	26278	SACS	SACS	protein_coding	sacsin molecular chaperone [Source:HGNC Symbol;Acc:HGNC:10519]	13	-1	23328826	23433740	0.10684593321364912	0.2875230373038274	0.2342417870755219	3.7578336325966863	1.4518765939434788	0.22668863530950778	0.6470679834902052	1.4478092039094728	FALSE
ENSG00000179542	139065	SLITRK4	SLITRK4	protein_coding	SLIT and NTRK like family member 4 [Source:HGNC Symbol;Acc:HGNC:23502]	X	-1	143622790	143636101	-0.1465934051240637	-0.3525403844564446	-0.09029226849719742	2.0087851046975205	1.4514748729687479	0.2267920339185391	0.6472440180516026	1.4474455910492845	FALSE
ENSG00000064655	2139	EYA2	EYA2	protein_coding	EYA transcriptional coactivator and phosphatase 2 [Source:HGNC Symbol;Acc:HGNC:3520]	20	1	46894624	47188844	0.48068215144246373	0.5749060444721049	0.1591187101132869	-0.9080909489997826	1.4507472231184972	0.22696255915178457	0.6473935528679727	1.4468462531140294	FALSE
ENSG00000133935	11161	ERG28	ERG28	protein_coding	ergosterol biosynthesis 28 homolog [Source:HGNC Symbol;Acc:HGNC:1187]	14	-1	75649791	75660876	0.04560478704947032	0.2590011092138973	0.026684944081964434	3.4117328402505804	1.4507520526019788	0.2269637640629728	0.6473935528679727	1.4468420197379475	FALSE
ENSG00000245534	NA	RORA-AS1	RORA-AS1	lncRNA	RORA antisense RNA 1 [Source:HGNC Symbol;Acc:HGNC:51410]	15	1	60479152	60630637	0.1887927621253314	0.15808755101068228	0.0640083894921574	2.627764600611153	1.4511055761601193	0.22696964351080107	0.6473935528679727	1.4468213629821054	FALSE
ENSG00000211780	NA	TRAV6	TRAV6	TR_V_gene	T cell receptor alpha variable 6 [Source:HGNC Symbol;Acc:HGNC:12144]	14	1	21768489	21769080	0.18759061196100704	0.7058758116052809	0.1130186013570296	-0.5069007595322225	1.4503815346286006	0.22704343625236742	0.6474048616507136	1.446562142650717	FALSE
ENSG00000164080	23132	RAD54L2	RAD54L2	protein_coding	RAD54 like 2 [Source:HGNC Symbol;Acc:HGNC:29123]	3	1	51541144	51668667	0.13011311608268336	0.0917823303257261	0.0035329231821345456	4.415683701532998	1.4503417879290552	0.22709369890844922	0.6474048616507136	1.4463856235824606	FALSE
ENSG00000171316	55636	CHD7	CHD7	protein_coding	chromodomain helicase DNA binding protein 7 [Source:HGNC Symbol;Acc:HGNC:20626]	8	1	60678740	60868028	-0.046387556897661636	-0.17516326802093593	-0.13873275568661234	6.850329452157478	1.4504943125734944	0.22709882356015298	0.6474048616507136	1.446367628170644	FALSE
ENSG00000082269	57579	FAM135A	FAM135A	protein_coding	family with sequence similarity 135 member A [Source:HGNC Symbol;Acc:HGNC:21084]	6	1	70412941	70561174	0.16347615866583418	0.1649533769631302	-0.004561144258668388	3.829068745659256	1.4498478185255177	0.2272564467051053	0.6477351607576054	1.4458143109075934	FALSE
ENSG00000049618	57492	ARID1B	ARID1B	protein_coding	AT-rich interaction domain 1B [Source:HGNC Symbol;Acc:HGNC:18040]	6	1	156776020	157210779	0.10181521391446294	0.08171070435399332	0.023078906278685567	7.452333426699107	1.4492308932694153	0.2274532616454916	0.6481228983239611	1.4451239112203054	FALSE
ENSG00000232648	NA	AC107214.1	AC107214.1	lncRNA	novel transcript	4	-1	183494884	183504494	0.1867661473776678	0.42915798039276	0.19122221235644546	0.6592173740421853	1.4486561564926685	0.22753273531461388	0.6481228983239611	1.4448452843726878	FALSE
ENSG00000119977	26123	TCTN3	TCTN3	protein_coding	tectonic family member 3 [Source:HGNC Symbol;Acc:HGNC:24519]	10	-1	95663396	95694143	0.1429554441146896	0.10151610908510605	0.0705655501992688	3.9382025285904443	1.4488109459969314	0.22755286179691048	0.6481228983239611	1.4447747371243205	FALSE
ENSG00000128581	64792	IFT22	IFT22	protein_coding	intraflagellar transport 22 [Source:HGNC Symbol;Acc:HGNC:21895]	7	-1	101310914	101321823	0.39669048895393966	0.03052510165127887	0.21667265558164653	-0.30324910398029103	1.447803594025886	0.22755962247903372	0.6481228983239611	1.4447510409025675	FALSE
ENSG00000231680	NA	LINC02723	LINC02723	lncRNA	long intergenic non-protein coding RNA 2723 [Source:HGNC Symbol;Acc:HGNC:54240]	11	-1	64394342	64395831	-0.3141147303301817	0.1609703200383535	-0.010383021171663053	0.8726486661763867	1.4478548668532785	0.22787215312659512	0.6488188363709136	1.443656326197722	FALSE
ENSG00000130766	83667	SESN2	SESN2	protein_coding	sestrin 2 [Source:HGNC Symbol;Acc:HGNC:20746]	1	1	28259518	28282491	-0.0755731038772403	-0.1715562767963375	0.050838232653606284	3.7179460773784943	1.4477214596083807	0.22788762945965688	0.6488188363709136	1.4436021524846117	FALSE
ENSG00000176390	51379	CRLF3	CRLF3	protein_coding	cytokine receptor like factor 3 [Source:HGNC Symbol;Acc:HGNC:17177]	17	-1	30769388	30824692	-0.052462761234061066	-0.09352049463549879	-0.0423148401041393	7.957228824639335	1.447346817503916	0.22801785328333848	0.6489277522436698	1.443146448057341	FALSE
ENSG00000255835	NA	AL117348.2	AL117348.2	protein_coding	novel protein	1	-1	225886696	225924278	-0.13118042410409514	0.36955967591282063	0.1986186148746909	0.9478044874541677	1.4467545919220015	0.2280367151219622	0.6489277522436698	1.4430804629155045	FALSE
ENSG00000224646	NA	AC007387.1	AC007387.1	processed_pseudogene	ribosomal protein S28 (RPS28) pseudogene	2	-1	74754670	74754819	-0.212559312182384	0.8287539564017508	0.11286563567208255	-0.7429049141747033	1.4468625759598446	0.2280513943317803	0.6489277522436698	1.4430291135102893	FALSE
ENSG00000158560	1780	DYNC1I1	DYNC1I1	protein_coding	dynein cytoplasmic 1 intermediate chain 1 [Source:HGNC Symbol;Acc:HGNC:2963]	7	1	95772506	96110322	-0.22099460679972505	-0.47530954268400644	-0.4697819967481526	-0.1797667124697218	1.44636152885649	0.22822347292678274	0.6492982921069932	1.4424273913493273	FALSE
ENSG00000137628	55601	DDX60	DDX60	protein_coding	DExD/H-box helicase 60 [Source:HGNC Symbol;Acc:HGNC:25942]	4	-1	168216294	168318804	0.0756027577912397	-0.692332449548454	-0.05147113946972915	5.514947797794948	1.4462531780280177	0.22827617060493494	0.6493291183299369	1.4422432022997158	FALSE
ENSG00000228929	NA	RPS13P2	RPS13P2	processed_pseudogene	ribosomal protein S13 pseudogene 2 [Source:HGNC Symbol;Acc:HGNC:36364]	1	-1	52772194	52772648	-0.11221727378694571	0.37710128955739797	-0.2788552952511865	-0.16114484104799137	1.4457375825442424	0.2283222299525312	0.6493410540509189	1.4420822475968198	FALSE
ENSG00000091262	368	ABCC6	ABCC6	protein_coding	ATP binding cassette subfamily C member 6 [Source:HGNC Symbol;Acc:HGNC:57]	16	-1	16148928	16223522	-0.07826253808360797	-0.30380513457274005	-0.14307052426568168	2.258122352210422	1.4459271780321736	0.22845209730009486	0.6495062044062465	1.441628586081868	FALSE
ENSG00000073060	949	SCARB1	SCARB1	protein_coding	scavenger receptor class B member 1 [Source:HGNC Symbol;Acc:HGNC:1664]	12	-1	124776856	124882668	-0.019160067747765526	0.24511503445515057	0.009994181904516246	3.476398290634908	1.4459459930627276	0.22846404817487467	0.6495062044062465	1.4415868503903004	FALSE
ENSG00000138030	3795	KHK	KHK	protein_coding	ketohexokinase [Source:HGNC Symbol;Acc:HGNC:6315]	2	1	27086747	27100762	0.14515243526467575	0.17056373307751413	-0.21614775257182722	0.4026429403245327	1.4449182006980477	0.2286165850749777	0.6498207533622832	1.4410543265748716	FALSE
ENSG00000211750	NA	TRBV24-1	TRBV24-1	TR_V_gene	T cell receptor beta variable 24-1 [Source:HGNC Symbol;Acc:HGNC:12203]	7	1	142656701	142657213	-0.04479184987270873	0.710690396423351	0.22406062937601917	0.0021964886584643372	1.4450219771795536	0.22872244452779195	0.649938159429096	1.440684951191445	FALSE
ENSG00000019991	3082	HGF	HGF	protein_coding	hepatocyte growth factor [Source:HGNC Symbol;Acc:HGNC:4893]	7	-1	81699010	81770438	-0.02017459000733135	-0.49424850557024264	-0.19273906914108507	2.8267325526441955	1.4444518138993185	0.22874169378656664	0.649938159429096	1.440617801653542	FALSE
ENSG00000125510	4987	OPRL1	OPRL1	protein_coding	opioid related nociceptin receptor 1 [Source:HGNC Symbol;Acc:HGNC:8155]	20	1	64080082	64100643	0.024493993820685674	-0.21272608693949177	-0.11310442875865442	4.215408416126585	1.4446055707840413	0.22881765204516416	0.6500349085847146	1.4403528779116943	FALSE
ENSG00000018408	25937	WWTR1	WWTR1	protein_coding	WW domain containing transcription regulator 1 [Source:HGNC Symbol;Acc:HGNC:24042]	3	-1	149517235	149736714	0.2311454914343647	0.18725019330863635	0.19246691879943786	0.9549075389507254	1.443924131652536	0.22886247349015568	0.6500431837219931	1.440196589676152	FALSE
ENSG00000168546	2675	GFRA2	GFRA2	protein_coding	GDNF family receptor alpha 2 [Source:HGNC Symbol;Acc:HGNC:4244]	8	-1	21690398	21812357	0.06094801911315318	0.39574126914607644	0.29484933999731755	1.430540164145047	1.4439111404610603	0.22903209824387832	0.6503801913242141	1.4396053786311869	FALSE
ENSG00000154640	10950	BTG3	BTG3	protein_coding	BTG anti-proliferation factor 3 [Source:HGNC Symbol;Acc:HGNC:1132]	21	-1	17593653	17612947	0.1485511175168454	0.2754358974025521	0.1508898872062362	1.7685445493481966	1.4430666633802147	0.22906498518497723	0.6503801913242141	1.4394908009229601	FALSE
ENSG00000109189	64854	USP46	USP46	protein_coding	ubiquitin specific peptidase 46 [Source:HGNC Symbol;Acc:HGNC:20075]	4	-1	52590960	52659301	0.10903998985087292	0.2828138486080073	0.0955331343875985	2.849146592751121	1.4432102801412205	0.22912281091542025	0.6504253148076653	1.4392893734597523	FALSE
ENSG00000185608	64976	MRPL40	MRPL40	protein_coding	mitochondrial ribosomal protein L40 [Source:HGNC Symbol;Acc:HGNC:14491]	22	1	19431902	19436075	0.08307375836985695	0.32149347512501913	0.09770726877196198	2.3592572709619257	1.4426304701609671	0.22923375826349512	0.6506211938563721	1.438903035508849	FALSE
ENSG00000121644	51029	DESI2	DESI2	protein_coding	desumoylating isopeptidase 2 [Source:HGNC Symbol;Acc:HGNC:24264]	1	1	244653103	244709033	0.08690839175609202	0.11633997327942294	0.0248830425322681	5.014482357944298	1.4424252720560427	0.22935692916751818	0.6508516883127285	1.438474334407668	FALSE
ENSG00000162337	4041	LRP5	LRP5	protein_coding	LDL receptor related protein 5 [Source:HGNC Symbol;Acc:HGNC:6697]	11	1	68312591	68449275	0.1577021323165017	0.05750966677527852	0.24739855085997003	0.9748686198746138	1.441690862048212	0.22948312442617336	0.6510906791612173	1.4380353264723527	FALSE
ENSG00000105287	25865	PRKD2	PRKD2	protein_coding	protein kinase D2 [Source:HGNC Symbol;Acc:HGNC:17293]	19	-1	46674275	46717127	-0.0695598913158671	-0.1640423968089129	-8.544379102877476e-4	7.774379522833797	1.4417050720744669	0.22960379733122316	0.6511083045582482	1.4376157373095702	FALSE
ENSG00000188735	144404	TMEM120B	TMEM120B	protein_coding	transmembrane protein 120B [Source:HGNC Symbol;Acc:HGNC:32008]	12	1	121712752	121783001	0.07847622371035447	0.17400129568572842	0.1260818085404838	3.2457298214618864	1.441322095016364	0.2296183049225933	0.6511083045582482	1.4375653069328285	FALSE
ENSG00000079785	1653	DDX1	DDX1	protein_coding	DEAD-box helicase 1 [Source:HGNC Symbol;Acc:HGNC:2734]	2	1	15591178	15631111	0.12516339258681902	0.10111294927322273	0.030668807458409015	4.3853503800393545	1.4411633976253995	0.2296939263295633	0.6511083045582482	1.4373024839882549	FALSE
ENSG00000143199	55811	ADCY10	ADCY10	protein_coding	adenylate cyclase 10 [Source:HGNC Symbol;Acc:HGNC:21285]	1	-1	167809386	167914215	0.15653649354650337	0.33214606028773597	-0.2009359002942032	0.14401708100735716	1.4407643500523328	0.22972855723175506	0.6511083045582482	1.4371821505097842	FALSE
ENSG00000163492	285025	CCDC141	CCDC141	protein_coding	coiled-coil domain containing 141 [Source:HGNC Symbol;Acc:HGNC:26821]	2	-1	178829757	179050086	0.21260965598206993	0.25564626094829335	0.10160034900244343	2.3499938962820126	1.4409915327189307	0.22983952354763734	0.6511083045582482	1.4367966834302808	FALSE
ENSG00000196205	NA	EEF1A1P5	EEF1A1P5	processed_pseudogene	eukaryotic translation elongation factor 1 alpha 1 pseudogene 5 [Source:HGNC Symbol;Acc:HGNC:3200]	9	1	133019486	133020874	-0.12866783698569068	0.38125969364073187	0.03157763785457296	6.151699122988343	1.4406578620496022	0.22985570494578378	0.6511083045582482	1.4367404879112395	FALSE
ENSG00000022976	55778	ZNF839	ZNF839	protein_coding	zinc finger protein 839 [Source:HGNC Symbol;Acc:HGNC:20345]	14	1	102317377	102342702	0.09215350943602636	-0.1504708035267494	-0.06541045403913565	4.408869791526951	1.4408422064973312	0.22985696053122567	0.6511083045582482	1.4367361276072688	FALSE
ENSG00000145220	55646	LYAR	LYAR	protein_coding	Ly1 antibody reactive [Source:HGNC Symbol;Acc:HGNC:26021]	4	-1	4267701	4290154	0.10853177268357875	0.13616284108328727	0.009158247040944914	4.401737502095984	1.4410153806055896	0.22986019943163563	0.6511083045582482	1.4367248798953376	FALSE
ENSG00000170956	1084	CEACAM3	CEACAM3	protein_coding	carcinoembryonic antigen related cell adhesion molecule 3 [Source:HGNC Symbol;Acc:HGNC:1815]	19	1	41796587	41811554	-0.08795785978954904	-0.2353566157548592	-0.045423308603325295	6.74281435044416	1.44079060368979	0.22988696270943942	0.6511083045582482	1.4366319447823817	FALSE
ENSG00000134644	9698	PUM1	PUM1	protein_coding	pumilio RNA binding family member 1 [Source:HGNC Symbol;Acc:HGNC:14957]	1	-1	30931506	31065991	0.06283589475436104	0.04000774387176853	0.03663525868848241	6.923972577542644	1.4402807206858477	0.22999616574209358	0.6511083045582482	1.436252841845339	FALSE
ENSG00000127528	10365	KLF2	KLF2	protein_coding	Kruppel like factor 2 [Source:HGNC Symbol;Acc:HGNC:6347]	19	1	16324817	16327874	-0.09017965126969459	0.15411580575086523	-0.04100460191145616	9.105229941737711	1.440308041024448	0.23003203849933263	0.6511083045582482	1.4361283441690016	FALSE
ENSG00000151893	143384	CACUL1	CACUL1	protein_coding	CDK2 associated cullin domain 1 [Source:HGNC Symbol;Acc:HGNC:23727]	10	-1	118674167	118755249	0.002598220140164652	-0.12774219429820552	-0.07983086101522652	7.070215910807045	1.4403962177016099	0.23004387525783981	0.6511083045582482	1.436087268195848	FALSE
ENSG00000135503	91	ACVR1B	ACVR1B	protein_coding	activin A receptor type 1B [Source:HGNC Symbol;Acc:HGNC:172]	12	1	51951699	51997078	-0.04559068203930747	-0.258401471647746	-0.1433277518769242	5.264915045319471	1.4400069574431418	0.23010443152835844	0.6511083045582482	1.435877155948605	FALSE
ENSG00000141562	26502	NARF	NARF	protein_coding	nuclear prelamin A recognition factor [Source:HGNC Symbol;Acc:HGNC:29916]	17	1	82458180	82490537	-0.05283403801389325	-0.2107079986001942	-0.023213771183449385	6.40861418998049	1.4400884495011046	0.23010502375192213	0.6511083045582482	1.4358751013600395	FALSE
ENSG00000134986	9315	NREP	NREP	protein_coding	neuronal regeneration related protein [Source:HGNC Symbol;Acc:HGNC:16834]	5	-1	111662621	111997464	-0.029486041141146935	0.26221600620110996	0.016894367520931104	3.867829158557922	1.4398085985182019	0.23011899462241742	0.6511083045582482	1.4358266339275003	FALSE
ENSG00000172766	79612	NAA16	NAA16	protein_coding	N(alpha)-acetyltransferase 16, NatA auxiliary subunit [Source:HGNC Symbol;Acc:HGNC:26164]	13	1	41311267	41377030	0.13561249312387347	0.0866323754680151	0.008100648838497695	4.9961539303591245	1.4398893734782858	0.23016633808071185	0.6511234853127706	1.4356624111732847	FALSE
ENSG00000230532	NA	AC091133.1	AC091133.1	lncRNA	novel transcript	17	1	48931791	48937100	0.15760927331968846	-0.2620627647091162	-0.06640570978679866	1.4946071788586501	1.4387381602261935	0.23026034849088994	0.6512706538005459	1.4353364043453443	FALSE
ENSG00000163605	151987	PPP4R2	PPP4R2	protein_coding	protein phosphatase 4 regulatory subunit 2 [Source:HGNC Symbol;Acc:HGNC:18296]	3	1	72996803	73069198	0.009698249628943788	-0.2682223507535206	-0.12680643541445943	6.726720624757579	1.4389326547362307	0.23044575671869155	0.6516762319897219	1.4346938090764667	FALSE
ENSG00000102879	11151	CORO1A	CORO1A	protein_coding	coronin 1A [Source:HGNC Symbol;Acc:HGNC:2252]	16	1	30182827	30189076	-0.10412800606559972	-0.1174065166961254	-0.0634906446919229	7.88145724200325	1.4386108537758933	0.23052593353109208	0.6517841332484084	1.4344160762673328	FALSE
ENSG00000054356	5798	PTPRN	PTPRN	protein_coding	protein tyrosine phosphatase receptor type N [Source:HGNC Symbol;Acc:HGNC:9676]	2	-1	219289623	219309648	-0.1228362580081348	-0.6989011605608874	-0.5195867878945711	-1.022865108327364	1.4379763816313216	0.23064034564352381	0.6519887736972294	1.4340199059719465	FALSE
ENSG00000047634	6322	SCML1	SCML1	protein_coding	Scm polycomb group protein like 1 [Source:HGNC Symbol;Acc:HGNC:10580]	X	1	17737449	17754988	0.1251197060764702	0.34282407783599966	0.12920931416548093	2.7657785291145887	1.4381669509747195	0.2306898758770976	0.6520099607743551	1.4338484556234714	FALSE
ENSG00000010704	3077	HFE	HFE	protein_coding	homeostatic iron regulator [Source:HGNC Symbol;Acc:HGNC:4886]	6	1	26087281	26098343	0.030134169307542282	-0.3211326900787072	-0.0796354074895757	2.4287057536571233	1.437365173211235	0.2307748674563063	0.6520844618025792	1.4335543336292271	FALSE
ENSG00000103064	9057	SLC7A6	SLC7A6	protein_coding	solute carrier family 7 member 6 [Source:HGNC Symbol;Acc:HGNC:11064]	16	1	68264516	68301823	0.11248646381970956	0.1257388453106704	0.07340520699239947	6.050324460091858	1.437639248703118	0.23080031560158334	0.6520844618025792	1.4334662871076362	FALSE
ENSG00000126883	8021	NUP214	NUP214	protein_coding	nucleoporin 214 [Source:HGNC Symbol;Acc:HGNC:8064]	9	1	131125586	131234663	-0.02297390863485403	-0.10565539897034093	0.009356042177795914	6.928264975697224	1.4368690159378543	0.23095973939421038	0.6524160476677467	1.4329149092013367	FALSE
ENSG00000245910	NA	SNHG6	SNHG6	lncRNA	small nucleolar RNA host gene 6 [Source:HGNC Symbol;Acc:HGNC:32965]	8	-1	66921684	66926398	0.06097395156594944	0.22856118207269588	0.024825673940598265	5.158605578641052	1.4365263738612772	0.23108530477277617	0.6526518868045396	1.4324808791182402	FALSE
ENSG00000197162	146540	ZNF785	ZNF785	protein_coding	zinc finger protein 785 [Source:HGNC Symbol;Acc:HGNC:26496]	16	-1	30573740	30585769	-0.10553474889539671	0.1932637195169969	0.10576863989163114	3.3332293654384735	1.4355227047558186	0.23127838036586681	0.6530069430733331	1.431813915522549	FALSE
ENSG00000197405	728	C5AR1	C5AR1	protein_coding	complement C5a receptor 1 [Source:HGNC Symbol;Acc:HGNC:1338]	19	1	47290023	47322066	-0.0797104889784152	-0.20599465986740942	-0.0738856460380915	9.44540760948276	1.435784588710408	0.23132947470204548	0.6530069430733331	1.4316375000132577	FALSE
ENSG00000126243	79414	LRFN3	LRFN3	protein_coding	leucine rich repeat and fibronectin type III domain containing 3 [Source:HGNC Symbol;Acc:HGNC:28370]	19	1	35935358	35945767	-0.019108377866413135	0.18751251321994578	0.2838715126646048	1.239529217596645	1.4352249620425304	0.23133731881812683	0.6530069430733331	1.4316104194830086	FALSE
ENSG00000118200	23271	CAMSAP2	CAMSAP2	protein_coding	calmodulin regulated spectrin associated protein family member 2 [Source:HGNC Symbol;Acc:HGNC:29188]	1	1	200739558	200860704	0.24650611410415466	-0.03624045444969447	-0.018073963227833174	2.5967982421512956	1.4353533331366848	0.23139178567934185	0.6530272240205319	1.431422404806331	FALSE
ENSG00000211896	NA	IGHG1	IGHG1	IG_C_gene	immunoglobulin heavy constant gamma 1 (G1m marker) [Source:HGNC Symbol;Acc:HGNC:5525]	14	-1	105736343	105743071	0.2579272246951672	0.9114409510695971	0.2376821718507566	6.125695536165515	1.4355800179143818	0.23142870546327537	0.6530272240205319	1.431294984179772	FALSE
ENSG00000142197	9980	DOP1B	DOP1B	protein_coding	DOP1 leucine zipper like protein B [Source:HGNC Symbol;Acc:HGNC:1291]	21	1	36156782	36294274	0.024569021768897224	0.1667078880938681	0.02103001909486431	5.815465247863797	1.4343459318518148	0.23171044353075002	0.6535793706295767	1.4303232410705737	FALSE
ENSG00000214756	751071	CSKMT	CSKMT	protein_coding	citrate synthase lysine methyltransferase [Source:HGNC Symbol;Acc:HGNC:33113]	11	1	62665309	62668496	0.15866065720315778	0.5066835687398502	0.25742105495424794	-0.08120942349333242	1.4335863610233746	0.23174539799116894	0.6535793706295767	1.4302027553181071	FALSE
ENSG00000180787	124961	ZFP3	ZFP3	protein_coding	ZFP3 zinc finger protein [Source:HGNC Symbol;Acc:HGNC:12861]	17	1	5078467	5096374	0.16007971844972918	0.09993208413147842	1.7435450433884393e-4	2.9575708553984175	1.4339245223643549	0.23175079224180722	0.6535793706295767	1.4301841631742513	FALSE
ENSG00000150961	9871	SEC24D	SEC24D	protein_coding	SEC24 homolog D, COPII coat complex component [Source:HGNC Symbol;Acc:HGNC:10706]	4	-1	118722823	118838683	-0.010404665981604118	-0.23860840796667887	-0.08111102216815155	5.819883464595846	1.43373863868953	0.23185552826335354	0.6537558805476962	1.4298232525889125	FALSE
ENSG00000236552	NA	RPL13AP5	RPL13AP5	processed_pseudogene	ribosomal protein L13a pseudogene 5 [Source:HGNC Symbol;Acc:HGNC:23736]	10	1	96750288	96750899	-0.11989409696762923	0.4191994068954452	-0.006254055535473382	4.708027938995008	1.433202622226065	0.23197790057290787	0.6538960736653628	1.429401758712265	FALSE
ENSG00000224373	NA	IGHV4-59	IGHV4-59	IG_V_gene	immunoglobulin heavy variable 4-59 [Source:HGNC Symbol;Acc:HGNC:5654]	14	-1	106627249	106627825	-0.2658505077311064	0.5572347121036028	-0.22858962724587853	1.6026219064587244	1.4332237724865355	0.23199424138060248	0.6538960736653628	1.4293454906051266	FALSE
ENSG00000124787	10799	RPP40	RPP40	protein_coding	ribonuclease P/MRP subunit p40 [Source:HGNC Symbol;Acc:HGNC:20992]	6	-1	4994717	5004063	-0.32732799783870403	-0.049551584727532134	-0.09397919485374506	0.5147898328930035	1.4325440591999397	0.23205999114983764	0.6538960736653628	1.4291191239632097	FALSE
ENSG00000217702	NA	AC073263.1	AC073263.1	lncRNA	novel transcript, antisense to BOLA3	2	1	74123965	74135640	-0.06666000482287243	0.3123042870812061	-0.05569905449042908	1.4789963055065847	1.4328774737314454	0.23213702272272707	0.6538960736653628	1.4288539907045525	FALSE
ENSG00000126777	3895	KTN1	KTN1	protein_coding	kinectin 1 [Source:HGNC Symbol;Acc:HGNC:6467]	14	1	55559072	55701526	0.07298590919868408	0.07829491064325038	0.024549782273813058	6.71194046155519	1.432785932288361	0.2321522980688424	0.6538960736653628	1.4288014244343261	FALSE
ENSG00000146282	57038	RARS2	RARS2	protein_coding	arginyl-tRNA synthetase 2, mitochondrial [Source:HGNC Symbol;Acc:HGNC:21406]	6	-1	87513938	87589987	0.07424829162723968	0.12252429551479989	0.04221878122952372	5.0711794817521705	1.4326546161459266	0.23217407018485342	0.6538960736653628	1.4287265066530992	FALSE
ENSG00000161016	6132	RPL8	RPL8	protein_coding	ribosomal protein L8 [Source:HGNC Symbol;Acc:HGNC:10368]	8	-1	144789765	144792587	-0.06269324906694483	0.27736801621022933	0.08366689644298207	8.781019150642637	1.4326786206143598	0.2322003464476061	0.6538960736653628	1.42863609871249	FALSE
ENSG00000268858	NA	AL118506.1	AL118506.1	lncRNA	novel transcript, antisense to ABHD16B	20	-1	63861212	63864293	-0.02379632617030955	-0.17688640732280517	-0.13297714290177817	2.8687189775362327	1.4322061798875791	0.23229423863413842	0.6540205843741137	1.4283131234932371	FALSE
ENSG00000105202	2091	FBL	FBL	protein_coding	fibrillarin [Source:HGNC Symbol;Acc:HGNC:3599]	19	-1	39834458	39846379	-0.003630387232051394	0.36306003596568676	0.10537184259202981	5.58744328385786	1.431980783832197	0.2323450505136102	0.6540205843741137	1.428138388162062	FALSE
ENSG00000100567	5684	PSMA3	PSMA3	protein_coding	proteasome subunit alpha 3 [Source:HGNC Symbol;Acc:HGNC:9532]	14	1	58244843	58272012	0.04592126974818263	-0.17495960850657402	-0.0730273568477354	5.228146429736335	1.4319139393499014	0.23237105541136877	0.6540205843741137	1.4280489743395115	FALSE
ENSG00000161692	80174	DBF4B	DBF4B	protein_coding	DBF4 zinc finger B [Source:HGNC Symbol;Acc:HGNC:17883]	17	1	44708608	44752264	0.146692131199293	-0.12346253174643015	0.11521807967993615	2.499471511027581	1.431677619311468	0.23247520975770014	0.6540865323246031	1.4276909478286581	FALSE
ENSG00000275649	NA	AL445584.2	AL445584.2	lncRNA	novel transcript	9	1	42231811	42354454	0.3352192309665898	0.3621247542389014	0.14330732304106236	3.2763128666811525	1.432697877485369	0.232478824879475	0.6540865323246031	1.427678523634521	FALSE
ENSG00000004799	5166	PDK4	PDK4	protein_coding	pyruvate dehydrogenase kinase 4 [Source:HGNC Symbol;Acc:HGNC:8812]	7	-1	95583499	95596516	0.1691772094375138	0.11681093981598584	0.40625236442942697	4.422413563245299	1.4309680669104652	0.2326286278017731	0.6543893082758981	1.4271638475602153	FALSE
ENSG00000231160	NA	KLF3-AS1	KLF3-AS1	lncRNA	KLF3 antisense RNA 1 [Source:HGNC Symbol;Acc:HGNC:25796]	4	-1	38602438	38664914	0.11173710942844534	0.21989599922629272	0.10714746721206116	2.9498606966279373	1.4312312273469265	0.2326757985836101	0.6544033203681552	1.4270018465056593	FALSE
ENSG00000152443	284309	ZNF776	ZNF776	protein_coding	zinc finger protein 776 [Source:HGNC Symbol;Acc:HGNC:26765]	19	1	57746815	57758148	-0.04753037552806941	-0.34487652190125345	-0.17809164018281606	3.727603204138839	1.4300732616368372	0.23295530110518206	0.655044263203949	1.4260425550479496	FALSE
ENSG00000197180	NA	AC244090.1	AC244090.1	lncRNA	novel transcript	X	-1	154424380	154428479	0.06013560044391911	0.6879935813881705	0.05426200325501799	-0.4098895754191038	1.429217487343158	0.23303636763358837	0.655044263203949	1.4257645212386336	FALSE
ENSG00000107929	23185	LARP4B	LARP4B	protein_coding	La ribonucleoprotein domain family member 4B [Source:HGNC Symbol;Acc:HGNC:28987]	10	-1	806914	931705	0.07165383964598933	-0.15115293784360914	-0.04509057998118316	7.046360399172181	1.4295604440729195	0.2330561426497279	0.655044263203949	1.42569671235882	FALSE
ENSG00000146070	7941	PLA2G7	PLA2G7	protein_coding	phospholipase A2 group VII [Source:HGNC Symbol;Acc:HGNC:9040]	6	-1	46704201	46735693	0.196670200971636	-0.3810242595090549	-0.1820066471230709	3.0168241670876363	1.4295555821424757	0.2331561551679462	0.655044263203949	1.425353848589544	FALSE
ENSG00000159899	4882	NPR2	NPR2	protein_coding	natriuretic peptide receptor 2 [Source:HGNC Symbol;Acc:HGNC:7944]	9	1	35792154	35809732	0.2723247996473514	0.053880358858183534	0.12548479175281865	1.0830382937603598	1.4289656584752237	0.23316527880914806	0.655044263203949	1.4253225775681475	FALSE
ENSG00000226581	NA	LINC02848	LINC02848	lncRNA	long intergenic non-protein coding RNA 2848 [Source:HGNC Symbol;Acc:HGNC:54384]	7	1	63900313	63925202	0.42246815665493065	-0.3518447290355932	-0.322497952829506	-0.74926573920486	1.4290572842916323	0.2332276221564237	0.655044263203949	1.4251089275835491	FALSE
ENSG00000155189	55326	AGPAT5	AGPAT5	protein_coding	1-acylglycerol-3-phosphate O-acyltransferase 5 [Source:HGNC Symbol;Acc:HGNC:20886]	8	1	6708642	6761503	0.137393901464178	0.21866401593874002	0.08170140161591595	3.7482098800928614	1.4288488609053769	0.23324553294847036	0.655044263203949	1.4250475571891572	FALSE
ENSG00000169692	10555	AGPAT2	AGPAT2	protein_coding	1-acylglycerol-3-phosphate O-acyltransferase 2 [Source:HGNC Symbol;Acc:HGNC:325]	9	-1	136673143	136687457	-0.11766960171139235	-0.18017621710913792	-0.06829251645897086	4.167262928934097	1.4289941177451109	0.23328954792798282	0.655044263203949	1.4248967605423983	FALSE
ENSG00000239951	NA	IGKV3-20	IGKV3-20	IG_V_gene	immunoglobulin kappa variable 3-20 [Source:HGNC Symbol;Acc:HGNC:5817]	2	-1	89142574	89143160	-0.21058138132411078	0.659350799516501	-0.12038971876608841	3.430428091636835	1.4289494513044874	0.23330550923332583	0.655044263203949	1.424842083084403	FALSE
ENSG00000247151	NA	CSTF3-DT	CSTF3-DT	lncRNA	CSTF3 divergent transcript [Source:HGNC Symbol;Acc:HGNC:27882]	11	1	33161657	33191598	0.24258141783062467	0.23699568184846986	-0.005273053847501286	1.0627393256981923	1.4284890251315951	0.23332599794995929	0.655044263203949	1.424771901444666	FALSE
ENSG00000126749	10436	EMG1	EMG1	protein_coding	EMG1 N1-specific pseudouridine methyltransferase [Source:HGNC Symbol;Acc:HGNC:16912]	12	1	6970913	6997428	0.10074009944819652	0.11037003319171647	0.04320640906402027	3.7150628805534085	1.4280083474438052	0.23347574760742962	0.6552140291910971	1.4242591237412399	FALSE
ENSG00000155561	23165	NUP205	NUP205	protein_coding	nucleoporin 205 [Source:HGNC Symbol;Acc:HGNC:18658]	7	1	135557917	135648757	0.13592827266667123	0.10156307812239723	0.13771024768260234	4.850467827909296	1.4278794502037562	0.2335389330218567	0.6552140291910971	1.4240428527627635	FALSE
ENSG00000141682	5366	PMAIP1	PMAIP1	protein_coding	phorbol-12-myristate-13-acetate-induced protein 1 [Source:HGNC Symbol;Acc:HGNC:9108]	18	1	59899948	59904306	0.030236298830054287	0.33368744493145913	-0.04523492092162862	3.2864760277994693	1.427879721810857	0.23357268450394592	0.6552140291910971	1.4239273502359717	FALSE
ENSG00000112578	705	BYSL	BYSL	protein_coding	bystin like [Source:HGNC Symbol;Acc:HGNC:1157]	6	1	41921499	41933046	0.04425448860836277	0.14384115636285594	0.22892021705422547	1.4815500874798901	1.4273696146001362	0.23357896924440108	0.6552140291910971	1.423905844624052	FALSE
ENSG00000183426	9284	NPIPA1	NPIPA1	protein_coding	nuclear pore complex interacting protein family member A1 [Source:HGNC Symbol;Acc:HGNC:7909]	16	1	14922802	14952060	0.14781108508833216	0.2280802647133393	0.014259879904598143	2.3694692012343395	1.4284073853699006	0.2336217079396301	0.6552140291910971	1.4237596121354177	FALSE
ENSG00000163131	1520	CTSS	CTSS	protein_coding	cathepsin S [Source:HGNC Symbol;Acc:HGNC:2545]	1	-1	150730188	150765792	-0.09979117543104599	-0.18895660759467578	-0.07224694293454303	10.708674308577367	1.427463557980667	0.23371789558270767	0.6552140291910971	1.4234305913487557	FALSE
ENSG00000177034	345778	MTX3	MTX3	protein_coding	metaxin 3 [Source:HGNC Symbol;Acc:HGNC:24812]	5	-1	79976731	79991265	0.1914927113743293	0.15561605285720626	0.14228463705231792	3.4675319516442693	1.4273073357294361	0.2337381069996558	0.6552140291910971	1.4233614717034058	FALSE
ENSG00000165178	NA	NCF1C	NCF1C	unprocessed_pseudogene	neutrophil cytosolic factor 1C pseudogene [Source:HGNC Symbol;Acc:HGNC:32523]	7	-1	75156639	75172044	-0.21766345851029686	-0.08591331331627045	-0.022358728284430973	6.689448045557006	1.42765274094271	0.23374175369969002	0.6552140291910971	1.4233490011872616	FALSE
ENSG00000188997	283219	KCTD21	KCTD21	protein_coding	potassium channel tetramerization domain containing 21 [Source:HGNC Symbol;Acc:HGNC:27452]	11	-1	78171249	78188626	-0.06646444012414846	-0.1702179749349437	-0.08498415834495329	4.536577585439843	1.427217687545854	0.2337666454479744	0.6552140291910971	1.4232638843562262	FALSE
ENSG00000156958	2585	GALK2	GALK2	protein_coding	galactokinase 2 [Source:HGNC Symbol;Acc:HGNC:4119]	15	1	49155656	49367869	0.10261513066345773	0.06250701475687695	-0.009270423320743869	5.167501970373526	1.4271519696951362	0.23381934051763162	0.6552373547646562	1.4230837220808297	FALSE
ENSG00000160190	54020	SLC37A1	SLC37A1	protein_coding	solute carrier family 37 member 1 [Source:HGNC Symbol;Acc:HGNC:11024]	21	1	42496008	42581440	0.1362131639357236	-0.09712527753203379	-0.05967787100363985	4.579278454387702	1.4268076134310548	0.23385945432126468	0.6552373547646562	1.42294659962574	FALSE
ENSG00000230266	NA	XXYLT1-AS2	XXYLT1-AS2	lncRNA	XXYLT1 antisense RNA 2 [Source:HGNC Symbol;Acc:HGNC:41154]	3	1	195147871	195152790	-0.21468894136990974	-0.7197555593770305	-0.1484615732596235	-0.03437253797538994	1.4262615942376091	0.23397059615619908	0.6553658239789361	1.4225667922747451	FALSE
ENSG00000072062	5566	PRKACA	PRKACA	protein_coding	protein kinase cAMP-activated catalytic subunit alpha [Source:HGNC Symbol;Acc:HGNC:9380]	19	-1	14091688	14118084	-0.08941581208531121	-0.09403171286451147	-0.044525420133355274	7.414175694279197	1.4266284769522837	0.23401952641857318	0.6553658239789361	1.4223996343632601	FALSE
ENSG00000044446	5256	PHKA2	PHKA2	protein_coding	phosphorylase kinase regulatory subunit alpha 2 [Source:HGNC Symbol;Acc:HGNC:8926]	X	-1	18892298	18984114	-0.027594877885021088	-0.18043930982517922	-0.02183755052953749	5.876219244610666	1.4263471574117856	0.234052835420789	0.6553658239789361	1.422285860906354	FALSE
ENSG00000150045	51348	KLRF1	KLRF1	protein_coding	killer cell lectin like receptor F1 [Source:HGNC Symbol;Acc:HGNC:13342]	12	1	9827481	9845007	0.22823935861482725	0.4269831457695207	-0.05697851633231422	4.0011772714418985	1.4267285835683867	0.23408197644071868	0.6553658239789361	1.42218633620446	FALSE
ENSG00000139508	283537	SLC46A3	SLC46A3	protein_coding	solute carrier family 46 member 3 [Source:HGNC Symbol;Acc:HGNC:27501]	13	-1	28700064	28718970	0.01319226664799744	-0.1958774973362172	-0.07935588481736001	5.525533488634865	1.4260858259855094	0.2341165644166904	0.6553658239789361	1.4220682233916886	FALSE
ENSG00000105373	29997	NOP53	NOP53	protein_coding	NOP53 ribosome biogenesis factor [Source:HGNC Symbol;Acc:HGNC:4333]	19	1	47745546	47757058	0.023224097977127114	0.290351145873105	0.10882870307827933	7.202428505606064	1.4257278618171174	0.23420732795905191	0.655501599417693	1.421758355502294	FALSE
ENSG00000128908	54617	INO80	INO80	protein_coding	INO80 complex ATPase subunit [Source:HGNC Symbol;Acc:HGNC:26956]	15	-1	40978880	41116280	0.05705145263868003	0.09973916585169983	0.0368239853639322	5.749536807651053	1.425199764732071	0.23429466063705384	0.6556277252645394	1.4214603046783292	FALSE
ENSG00000115604	8809	IL18R1	IL18R1	protein_coding	interleukin 18 receptor 1 [Source:HGNC Symbol;Acc:HGNC:5988]	2	1	102311529	102398775	-0.039761995037175785	-0.6860830510581255	-0.26415997763578725	5.259584726369822	1.4252787673279834	0.23437541144230925	0.6556889145916563	1.4211848073427635	FALSE
ENSG00000129636	81533	ITFG1	ITFG1	protein_coding	integrin alpha FG-GAP repeat containing 1 [Source:HGNC Symbol;Acc:HGNC:30697]	16	-1	47154387	47464149	0.06648390288015851	-0.0921508771218045	-0.05176221715781361	7.413578066763672	1.425106737835292	0.23440107223330117	0.6556889145916563	1.4210972787251082	FALSE
ENSG00000140386	49855	SCAPER	SCAPER	protein_coding	S-phase cyclin A associated protein in the ER [Source:HGNC Symbol;Acc:HGNC:13081]	15	-1	76347904	76905444	0.12016273504722912	-0.030282764950276618	-0.05263178529126648	6.197313906092036	1.4248684229153843	0.23452515680203134	0.655798409810924	1.4206741519689583	FALSE
ENSG00000164123	152940	C4orf45	C4orf45	protein_coding	chromosome 4 open reading frame 45 [Source:HGNC Symbol;Acc:HGNC:26342]	4	-1	158893134	159038760	-0.2608815753763933	0.5586410224189978	0.23231494670394606	0.09077563634109319	1.4244546787633428	0.23454447359014916	0.655798409810924	1.420608300460259	FALSE
ENSG00000277406	NA	SEC22B4P	SEC22B4P	transcribed_unprocessed_pseudogene	SEC22 homolog B4, pseudogene [Source:HGNC Symbol;Acc:HGNC:53892]	1	-1	146321214	146401647	0.20334346395524666	0.09247350474971344	-0.015531755310649802	2.3444614269061663	1.4247419593820196	0.23456705419579693	0.655798409810924	1.420531328810581	FALSE
ENSG00000074621	9187	SLC24A1	SLC24A1	protein_coding	solute carrier family 24 member 1 [Source:HGNC Symbol;Acc:HGNC:10975]	15	1	65611366	65660995	0.1949477507792104	0.13244909148835818	0.09266911331561747	2.075243814495871	1.4239371488394126	0.23460942571810217	0.655798666843302	1.420386913218125	FALSE
ENSG00000131368	64432	MRPS25	MRPS25	protein_coding	mitochondrial ribosomal protein S25 [Source:HGNC Symbol;Acc:HGNC:14511]	3	-1	15042460	15065317	0.1313740767059874	0.09132478013014043	0.07592829964056566	4.529105284811655	1.42387227759124	0.23474406736868125	0.6560567980100207	1.4199281706002278	FALSE
ENSG00000118058	4297	KMT2A	KMT2A	protein_coding	lysine methyltransferase 2A [Source:HGNC Symbol;Acc:HGNC:7132]	11	1	118436490	118526832	0.0945436192211986	0.2100977418707975	0.04595004852521114	6.381369511030605	1.4234900077422374	0.23483703068937878	0.6561983756121337	1.419611572698681	FALSE
ENSG00000154165	2838	GPR15	GPR15	protein_coding	G protein-coupled receptor 15 [Source:HGNC Symbol;Acc:HGNC:4469]	3	1	98531978	98534681	-0.038822655039406385	0.4551867315516014	0.30068414928470116	2.348431739731124	1.4230799150654603	0.2350852142097266	0.656658791020909	1.4187669166240167	FALSE
ENSG00000115568	7701	ZNF142	ZNF142	protein_coding	zinc finger protein 142 [Source:HGNC Symbol;Acc:HGNC:12927]	2	-1	218637916	218659655	0.11439876719111026	0.11816655028298267	0.10014006191986433	4.18715246524724	1.4223572240069526	0.23509233862269205	0.656658791020909	1.418742681818643	FALSE
ENSG00000142235	114783	LMTK3	LMTK3	protein_coding	lemur tyrosine kinase 3 [Source:HGNC Symbol;Acc:HGNC:19295]	19	-1	48485271	48513935	0.052782921209252404	0.23087962086769773	0.20794417778695629	2.1477014960936116	1.4223124620777865	0.2351598072003447	0.656658791020909	1.4185132103033302	FALSE
ENSG00000103512	23420	NOMO1	NOMO1	protein_coding	NODAL modulator 1 [Source:HGNC Symbol;Acc:HGNC:30060]	16	1	14833721	14896157	-0.02632180256932011	0.21491989631899625	0.03761818206988065	4.452146360289787	1.422560074044183	0.23517114203604858	0.656658791020909	1.4184746646266655	FALSE
ENSG00000100441	23351	KHNYN	KHNYN	protein_coding	KH and NYN domain containing [Source:HGNC Symbol;Acc:HGNC:20166]	14	1	24429286	24441843	0.05304074009942488	-0.17187390074214196	-0.06334618120584497	6.358545380883694	1.4222767794873932	0.23527645186825832	0.6568221993946174	1.4181166254545368	FALSE
ENSG00000285130	NA	AL358113.1	AL358113.1	protein_coding	novel protein	9	1	69035747	69255187	0.05039895063070762	0.33212358298849787	0.11817311207686115	2.071251982586284	1.4217825072256884	0.235314355105144	0.6568221993946174	1.4179877955704585	FALSE
ENSG00000131069	55902	ACSS2	ACSS2	protein_coding	acyl-CoA synthetase short chain family member 2 [Source:HGNC Symbol;Acc:HGNC:15814]	20	1	34872146	34927962	0.018334543426400354	-0.17214135831569838	-0.06530961811137408	5.844336401904091	1.4215585826662562	0.2354614610140767	0.6571145595158948	1.4174879753712826	FALSE
ENSG00000167996	2495	FTH1	FTH1	protein_coding	ferritin heavy chain 1 [Source:HGNC Symbol;Acc:HGNC:3976]	11	-1	61959718	61967634	-0.08572559019604817	-0.28336441496169773	-0.04547715092205743	11.809227313408455	1.4211223620624391	0.2355724452118398	0.6572049465232815	1.4171110751258986	FALSE
ENSG00000127955	2770	GNAI1	GNAI1	protein_coding	G protein subunit alpha i1 [Source:HGNC Symbol;Acc:HGNC:4384]	7	1	79768028	80226181	0.3585843509207738	-0.2380450201794782	0.04743576549545988	0.3137032663356118	1.4206337029629665	0.23557858956027627	0.6572049465232815	1.4170902137943433	FALSE
ENSG00000106346	84132	USP42	USP42	protein_coding	ubiquitin specific peptidase 42 [Source:HGNC Symbol;Acc:HGNC:20068]	7	1	6104884	6161564	0.08961503116842726	-0.10336760514884752	-0.009128242685501773	4.968764773007406	1.4202687125197262	0.23577052033644633	0.6576221077034021	1.4164388204066716	FALSE
ENSG00000121966	7852	CXCR4	CXCR4	protein_coding	C-X-C motif chemokine receptor 4 [Source:HGNC Symbol;Acc:HGNC:2561]	2	-1	136114349	136118165	-0.10878433884232072	-0.17577255052983976	-0.0717895823037961	8.105500489835327	1.4200304243370907	0.23588430099395	0.6577490288068192	1.4160528901730773	FALSE
ENSG00000116455	79084	WDR77	WDR77	protein_coding	WD repeat domain 77 [Source:HGNC Symbol;Acc:HGNC:29652]	1	-1	111439890	111449256	0.12665567223563237	0.18317661986828002	0.051194281560848764	2.9743401801138787	1.4193871646136875	0.23596646386555264	0.6577490288068192	1.415774309823843	FALSE
ENSG00000285884	NA	AL022345.4	AL022345.4	lncRNA	novel transcript	10	1	42638314	42645542	0.27085322288334396	-0.14272441066721192	0.21269146742866352	0.368148554128833	1.4194856526959465	0.2359938881391915	0.6577490288068192	1.415681345251385	FALSE
ENSG00000108587	9527	GOSR1	GOSR1	protein_coding	golgi SNAP receptor complex member 1 [Source:HGNC Symbol;Acc:HGNC:4430]	17	1	30477362	30527592	0.0846903761761426	0.08013029660902499	0.0013731570337668956	5.474782906155556	1.4193586157639444	0.23601856042780409	0.6577490288068192	1.4155977180037842	FALSE
ENSG00000230107	NA	AL022316.1	AL022316.1	lncRNA	novel transcript	22	1	42438023	42446195	-0.09079163686605107	-0.09781324265365744	-0.35163728122091764	0.2558592605328308	1.419621307995087	0.23602805069555513	0.6577490288068192	1.4155655526748516	FALSE
ENSG00000177324	139105	BEND2	BEND2	protein_coding	BEN domain containing 2 [Source:HGNC Symbol;Acc:HGNC:28509]	X	-1	18162931	18220886	-0.17950210107552342	-0.3218458066267504	0.006949967615560518	3.7781436842445792	1.4195789824739466	0.23611003071703557	0.6578592934169101	1.4152877474754704	FALSE
ENSG00000100138	4809	SNU13	SNU13	protein_coding	small nuclear ribonucleoprotein 13 [Source:HGNC Symbol;Acc:HGNC:7819]	22	-1	41673933	41690504	0.034956536413642415	0.22167256407359925	0.05758308154505138	5.020012071710223	1.4189130935091112	0.23616430981994468	0.6578923508651512	1.4151038608938737	FALSE
ENSG00000269293	NA	ZSCAN16-AS1	ZSCAN16-AS1	lncRNA	ZSCAN16 antisense RNA 1 [Source:HGNC Symbol;Acc:HGNC:48982]	6	-1	28015122	28137293	-0.03838809025390477	0.173131565953501	-0.07007487673774009	2.8947324329636146	1.4183849000111757	0.23628845799053616	0.657988398963873	1.4146834177973495	FALSE
ENSG00000133789	23075	SWAP70	SWAP70	protein_coding	switching B cell complex subunit SWAP70 [Source:HGNC Symbol;Acc:HGNC:17070]	11	1	9664077	9752993	0.10090597033574367	0.1270707891559916	-0.015041880593960675	5.14957756202335	1.4186446058479052	0.2362961744528369	0.657988398963873	1.414657291735078	FALSE
ENSG00000285533	105369347	RELA-DT	RELA-DT	lncRNA	RELA divergent transcript [Source:HGNC Symbol;Acc:HGNC:54185]	11	1	65663006	65671716	0.17371261218213124	-0.10218046848648116	-0.11089058470080808	2.066715566930923	1.4182268114512688	0.23635690448690985	0.657988398963873	1.4144517019404355	FALSE
ENSG00000149294	4684	NCAM1	NCAM1	protein_coding	neural cell adhesion molecule 1 [Source:HGNC Symbol;Acc:HGNC:7656]	11	1	112961247	113278436	0.1499684641930203	0.48803941815207325	0.045542881691455706	3.4061768414964604	1.4187970563550563	0.23636847134463929	0.657988398963873	1.4144125500721456	FALSE
ENSG00000155099	55529	PIP4P2	PIP4P2	protein_coding	phosphatidylinositol-4,5-bisphosphate 4-phosphatase 2 [Source:HGNC Symbol;Acc:HGNC:25452]	8	-1	90993802	91040872	-0.06459031358520458	-0.13867531104960845	-0.14653577102557977	5.896797071934702	1.4177006339752523	0.2365763649082257	0.6584489495947405	1.4137091647894409	FALSE
ENSG00000092140	55632	G2E3	G2E3	protein_coding	G2/M-phase specific E3 ubiquitin protein ligase [Source:HGNC Symbol;Acc:HGNC:20338]	14	1	30559158	30620064	0.18093717611534949	0.09064596739785051	-0.04435861809827993	4.180156563673423	1.417252582272071	0.23664015271028105	0.6585083259219895	1.4134934593516901	FALSE
ENSG00000238098	NA	ABCA17P	ABCA17P	transcribed_unitary_pseudogene	ATP binding cassette subfamily A member 17, pseudogene [Source:HGNC Symbol;Acc:HGNC:32972]	16	1	2339150	2426699	0.29613343466760034	0.4569558016970343	-0.013420818413900389	-0.2901079264305878	1.4168706382708862	0.236696789662929	0.6585477855536667	1.413301979985216	FALSE
ENSG00000197837	121504	HIST4H4	HIST4H4	protein_coding	histone cluster 4 H4 [Source:HGNC Symbol;Acc:HGNC:20510]	12	-1	14767999	14771131	-0.13254095829412088	0.5202772065195154	0.10242917872331016	0.7612865973055177	1.4161930205857047	0.23688123204352526	0.6589276309873954	1.4126787045224363	FALSE
ENSG00000270316	NA	BORCS7-ASMT	BORCS7-ASMT	protein_coding	BORCS7-ASMT readthrough (NMD candidate) [Source:HGNC Symbol;Acc:HGNC:49183]	10	1	102854272	102901899	0.07719609639410775	0.303432755531097	0.14356134972228676	2.4495734908635702	1.4164414380581387	0.2369601275616477	0.6589276309873954	1.4124122333584122	FALSE
ENSG00000131165	5119	CHMP1A	CHMP1A	protein_coding	charged multivesicular body protein 1A [Source:HGNC Symbol;Acc:HGNC:8740]	16	-1	89644435	89657721	-0.0611837954694087	-0.1645201576561718	-0.05032005664403834	5.389364815179042	1.4161013751324965	0.23700085675615773	0.6589276309873954	1.4122747015441937	FALSE
ENSG00000133247	84787	KMT5C	KMT5C	protein_coding	lysine methyltransferase 5C [Source:HGNC Symbol;Acc:HGNC:28405]	19	1	55339853	55348121	-0.2423963427062953	-0.03940248348241216	-0.04270390446086476	2.1865314925639447	1.4159310312533837	0.23700323984776472	0.6589276309873954	1.4122666551396807	FALSE
ENSG00000239839	1668	DEFA3	DEFA3	protein_coding	defensin alpha 3 [Source:HGNC Symbol;Acc:HGNC:2762]	8	-1	7015869	7018297	-0.4408440458538437	-0.8202070135438853	-0.6431805824350397	3.434328493970494	1.416563482614332	0.23704974765604744	0.6589388236367297	1.4121096384115113	FALSE
ENSG00000261644	NA	AC007728.2	AC007728.2	lncRNA	novel transcript, antisense to CYLD and NOD2	16	-1	50727417	50742815	-0.004451095241869232	-0.2446221499794204	-0.02463135211149598	4.218712224343203	1.415746864191365	0.2371189128240122	0.6590129827653204	1.4118761795719703	FALSE
ENSG00000122376	54537	SHLD2	SHLD2	protein_coding	shieldin complex subunit 2 [Source:HGNC Symbol;Acc:HGNC:28773]	10	1	87094161	87191468	0.06532728506963575	0.11008360832563543	0.07761805190501726	5.5448234816498205	1.4157180687849706	0.23716594800367063	0.6590256215487164	1.4117174535579642	FALSE
ENSG00000152382	117143	TADA1	TADA1	protein_coding	transcriptional adaptor 1 [Source:HGNC Symbol;Acc:HGNC:30631]	1	-1	166856510	166876264	0.1603016134666729	0.04719062040338152	-0.02327464497024899	3.0248139838186345	1.415003964175477	0.2372370460164359	0.6591051085009739	1.4114775793308778	FALSE
ENSG00000114107	80321	CEP70	CEP70	protein_coding	centrosomal protein 70 [Source:HGNC Symbol;Acc:HGNC:29972]	3	-1	138494344	138594538	0.053314614907327536	0.34580925582082095	0.055064332288114796	1.928412274047431	1.4147478533518174	0.23733340545553172	0.6592547371097337	1.4111525819583415	FALSE
ENSG00000040275	54908	SPDL1	SPDL1	protein_coding	spindle apparatus coiled-coil protein 1 [Source:HGNC Symbol;Acc:HGNC:26010]	5	1	169583636	169604778	0.18606417723191895	0.1779747611288645	0.17535260236435193	1.9373800438980435	1.414342624885507	0.23749504436168334	0.6595791002825925	1.4106076841328656	FALSE
ENSG00000035928	5981	RFC1	RFC1	protein_coding	replication factor C subunit 1 [Source:HGNC Symbol;Acc:HGNC:9969]	4	-1	39287456	39366375	0.13577045580909722	0.03155441704225126	-0.004724815131942386	5.160608526338994	1.414375156763227	0.2375369273074579	0.6595791002825925	1.4104665488034385	FALSE
ENSG00000096080	55168	MRPS18A	MRPS18A	protein_coding	mitochondrial ribosomal protein S18A [Source:HGNC Symbol;Acc:HGNC:14515]	6	-1	43671303	43687791	0.06220951807099316	0.2222552384748774	0.04103751348134459	2.894080306422127	1.4139478300169261	0.23758468326084287	0.6595791002825925	1.4103056507046532	FALSE
ENSG00000105699	51599	LSR	LSR	protein_coding	lipolysis stimulated lipoprotein receptor [Source:HGNC Symbol;Acc:HGNC:29572]	19	1	35248330	35267964	-0.02553471516657823	0.32262143879442273	0.1113539660653633	2.9639938038325795	1.4140774073766011	0.23762027028425806	0.6595791002825925	1.41018577112328	FALSE
ENSG00000165061	79698	ZMAT4	ZMAT4	protein_coding	zinc finger matrin-type 4 [Source:HGNC Symbol;Acc:HGNC:25844]	8	-1	40530590	40897833	0.5019093491605822	0.5045375803219161	0.30425859458967064	-0.23235925742139726	1.4139439318558409	0.2376922887977539	0.6596097890497992	1.409943217615907	FALSE
ENSG00000132768	1802	DPH2	DPH2	protein_coding	diphthamide biosynthesis 2 [Source:HGNC Symbol;Acc:HGNC:3004]	1	1	43970000	43973369	-0.05951847025102982	0.2625936833886049	0.042320264122513586	2.6696074680049597	1.413661217979545	0.2377163768157035	0.6596097890497992	1.4098621058284768	FALSE
ENSG00000186094	84871	AGBL4	AGBL4	protein_coding	ATP/GTP binding protein like 4 [Source:HGNC Symbol;Acc:HGNC:25892]	1	-1	48532854	50023954	0.34360375991770037	0.2146027881030961	-0.06204975996658645	0.4284198671975887	1.4131961721429644	0.23783409682726583	0.659818400266092	1.4094658145945262	FALSE
ENSG00000099821	5442	POLRMT	POLRMT	protein_coding	RNA polymerase mitochondrial [Source:HGNC Symbol;Acc:HGNC:9200]	19	-1	617221	633537	0.05748385029746815	0.19570576813159135	0.10644081289159384	3.9679393716632143	1.4126915154096724	0.2379436940041549	0.6598438450915706	1.4090970295751981	FALSE
ENSG00000142186	57410	SCYL1	SCYL1	protein_coding	SCY1 like pseudokinase 1 [Source:HGNC Symbol;Acc:HGNC:14372]	11	1	65525077	65538704	-0.0936065500324589	0.10936776510963214	0.039525537294747844	5.554835528974034	1.4127963029713326	0.23798057757869182	0.6598438450915706	1.4089729545565932	FALSE
ENSG00000261118	NA	AC092123.1	AC092123.1	lncRNA	novel transcript, antisense to SPG7	16	-1	89492017	89504460	0.007708582784527495	0.6122293375655632	0.17763148426473235	0.030336401744439374	1.412462952586814	0.23800733706730384	0.6598438450915706	1.4088829476323872	FALSE
ENSG00000227110	NA	LMCD1-AS1	LMCD1-AS1	lncRNA	LMCD1 antisense RNA 1 [Source:HGNC Symbol;Acc:HGNC:44477]	3	-1	7951263	8611924	0.4677003427931729	0.1873464110169013	0.2073947493251981	-0.6005030205308232	1.4124571915973274	0.23801798345534778	0.6598438450915706	1.4088471405349354	FALSE
ENSG00000172081	126308	MOB3A	MOB3A	protein_coding	MOB kinase activator 3A [Source:HGNC Symbol;Acc:HGNC:29802]	19	-1	2071036	2096673	-0.09372457360677088	-0.09831773050994953	-0.02691783943037199	9.126230826987737	1.4124573722132263	0.23814285326378248	0.6598438450915706	1.4084272742855042	FALSE
ENSG00000130340	51429	SNX9	SNX9	protein_coding	sorting nexin 9 [Source:HGNC Symbol;Acc:HGNC:14973]	6	1	157700387	157945077	0.1109470111338459	0.13678063610741892	0.08368919072506474	4.817298036127192	1.4121586770891188	0.23820332943786193	0.6598438450915706	1.4082239997878394	FALSE
ENSG00000113810	10051	SMC4	SMC4	protein_coding	structural maintenance of chromosomes 4 [Source:HGNC Symbol;Acc:HGNC:14013]	3	1	160399274	160434954	0.0929382941132669	0.18062599447734662	0.05491969446728111	6.699951277175452	1.4124097677588445	0.23820490204348016	0.6598438450915706	1.408218714525378	FALSE
ENSG00000211777	NA	TRAV3	TRAV3	TR_V_gene	T cell receptor alpha variable 3 (gene/pseudogene) [Source:HGNC Symbol;Acc:HGNC:12128]	14	1	21723713	21724321	-0.04472946066457153	0.18060473325215778	0.4479791688720338	-0.001077102041938436	1.411798339265867	0.2382259434782882	0.6598438450915706	1.4081480008856062	FALSE
ENSG00000162078	124220	ZG16B	ZG16B	protein_coding	zymogen granule protein 16B [Source:HGNC Symbol;Acc:HGNC:30456]	16	1	2830169	2839585	-0.06736129757587976	0.5838167333910333	0.42086024797779276	-0.5603452754303525	1.4119680348335208	0.23822613193944914	0.6598438450915706	1.4081473675528287	FALSE
ENSG00000175390	8665	EIF3F	EIF3F	protein_coding	eukaryotic translation initiation factor 3 subunit F [Source:HGNC Symbol;Acc:HGNC:3275]	11	1	7970251	8001862	-0.020429198996766342	0.22087085570039433	0.08187990072440875	6.665518750175779	1.4113706416898546	0.23840919342302522	0.6602329939626038	1.4075323974128378	FALSE
ENSG00000273184	NA	AC010655.4	AC010655.4	lncRNA	novel transcript, readthrough between HILPDA-METTL2B	7	1	128455840	128493859	-0.004606723741904449	0.6993243849687517	0.3165557087821349	-0.4930316360597428	1.410502256339646	0.2385094011374253	0.6602497128419693	1.407195946506924	FALSE
ENSG00000185621	89782	LMLN	LMLN	protein_coding	leishmanolysin like peptidase [Source:HGNC Symbol;Acc:HGNC:15991]	3	1	197960200	198043720	0.20555832459191611	-0.05493535336240666	0.09317295672990572	1.8985078882100381	1.4108882044775148	0.23854087027474424	0.6602497128419693	1.4070903145082447	FALSE
ENSG00000069956	5597	MAPK6	MAPK6	protein_coding	mitogen-activated protein kinase 6 [Source:HGNC Symbol;Acc:HGNC:6879]	15	1	51952106	52067375	0.09047604739977673	-0.16995356441707823	-0.05091110364927267	4.4341012926391965	1.410562807500035	0.23865012151849993	0.6602497128419693	1.4067236915430394	FALSE
ENSG00000158373	3017	HIST1H2BD	HIST1H2BD	protein_coding	histone cluster 1 H2B family member d [Source:HGNC Symbol;Acc:HGNC:4747]	6	1	26158146	26171349	-0.026001488641790204	-0.20029172793853495	-0.22573244358171143	3.485186824441937	1.4106929713578176	0.23868307849891915	0.6602497128419693	1.4066131254177467	FALSE
ENSG00000152213	115761	ARL11	ARL11	protein_coding	ADP ribosylation factor like GTPase 11 [Source:HGNC Symbol;Acc:HGNC:24046]	13	1	49628507	49633872	-0.061820273386044934	-0.2024757487705285	-0.045990154176532745	4.945985899693612	1.4104314477048487	0.2387139936039347	0.6602497128419693	1.4065094222197179	FALSE
ENSG00000104973	81857	MED25	MED25	protein_coding	mediator complex subunit 25 [Source:HGNC Symbol;Acc:HGNC:28845]	19	1	49818279	49840383	-0.05025559725603007	0.22505208359372533	0.06796687062075445	7.047956487206719	1.4105170743754547	0.2387146138445263	0.6602497128419693	1.406507341779127	FALSE
ENSG00000115762	55041	PLEKHB2	PLEKHB2	protein_coding	pleckstrin homology domain containing B2 [Source:HGNC Symbol;Acc:HGNC:19236]	2	1	131104847	131353709	-0.017554584308523608	-0.13624502965425392	-0.037875471046650226	6.924287837377454	1.4104653222598897	0.23873089520906765	0.6602497128419693	1.4064527318208737	FALSE
ENSG00000142303	81794	ADAMTS10	ADAMTS10	protein_coding	ADAM metallopeptidase with thrombospondin type 1 motif 10 [Source:HGNC Symbol;Acc:HGNC:13201]	19	-1	8580240	8610735	0.13142790051893014	0.2709439732488196	0.13178971117235383	3.018115236812102	1.410393464891857	0.23887483860638387	0.6602497128419693	1.405970074089102	FALSE
ENSG00000228981	NA	AC097658.1	AC097658.1	processed_pseudogene	ribosomal protein S2 (RPS2) pseudogene	4	-1	143349275	143350117	-0.18717019034471627	0.5775697282841123	0.23814161480362772	-0.09507683954525585	1.4098476594782863	0.23890822962088823	0.6602497128419693	1.405858148501795	FALSE
ENSG00000273133	NA	AC116651.1	AC116651.1	lncRNA	novel transcript, antisense to CC2D2A	4	-1	15563698	15564253	-0.0636042516772546	-0.4934477751973809	-0.028504803023812784	0.6514721258300495	1.4094987555076552	0.23898991057633864	0.6602497128419693	1.4055844170227088	FALSE
ENSG00000165714	118426	BORCS5	BORCS5	protein_coding	BLOC-1 related complex subunit 5 [Source:HGNC Symbol;Acc:HGNC:17950]	12	1	12357078	12471233	0.15775820444904814	-0.006797131683051155	-0.01277974855578063	4.4359667056845336	1.4092506765491384	0.2390581005658079	0.6602497128419693	1.4053559624911502	FALSE
ENSG00000218357	NA	LINC01644	LINC01644	lncRNA	long intergenic non-protein coding RNA 1644 [Source:HGNC Symbol;Acc:HGNC:52431]	22	-1	47461299	47487111	0.3756491693727792	0.21343351441972463	0.032625402117305254	0.2729271800767675	1.409569639809979	0.23909316268922726	0.6602497128419693	1.4052385183315164	FALSE
ENSG00000039123	23517	MTREX	MTREX	protein_coding	Mtr4 exosome RNA helicase [Source:HGNC Symbol;Acc:HGNC:18734]	5	1	55307989	55425579	0.08555291560199987	0.13021271227474746	0.05654168350683574	5.397549960682101	1.4088825192909915	0.23911817922283177	0.6602497128419693	1.4051547325460543	FALSE
ENSG00000196646	7695	ZNF136	ZNF136	protein_coding	zinc finger protein 136 [Source:HGNC Symbol;Acc:HGNC:12920]	19	1	12163064	12189871	0.105384875235405	0.10596134999382913	-0.040334673265782904	4.124386748573031	1.4086001675829882	0.23915122498549035	0.6602497128419693	1.4050440674460123	FALSE
ENSG00000260456	100506581	C16orf95	C16orf95	protein_coding	chromosome 16 open reading frame 95 [Source:HGNC Symbol;Acc:HGNC:40033]	16	-1	87083562	87317420	0.220114109846831	0.5314461064561298	0.03578765943430205	-0.2623725669527604	1.4083520502776588	0.23915355681023703	0.6602497128419693	1.405036259058211	FALSE
ENSG00000141933	91978	TPGS1	TPGS1	protein_coding	tubulin polyglutamylase complex subunit 1 [Source:HGNC Symbol;Acc:HGNC:25058]	19	1	507497	519654	0.07906792125211842	0.17672218111020072	0.13385550988760536	3.2173401999786617	1.408716116546844	0.23916505920746778	0.6602497128419693	1.4049977429569422	FALSE
ENSG00000138942	91445	RNF185	RNF185	protein_coding	ring finger protein 185 [Source:HGNC Symbol;Acc:HGNC:26783]	22	1	31160182	31207019	0.007101156986780905	-0.03352840040820975	-0.09514899909911093	5.466444603915386	1.4089387426095072	0.23917728740205155	0.6602497128419693	1.4049567983640296	FALSE
ENSG00000137814	55142	HAUS2	HAUS2	protein_coding	HAUS augmin like complex subunit 2 [Source:HGNC Symbol;Acc:HGNC:25530]	15	1	42548828	42569994	0.0857524174860936	0.16722166421637508	0.042124334501902526	3.770714216382968	1.4085092037016342	0.23918142843524115	0.6602497128419693	1.4049429330627488	FALSE
ENSG00000264920	NA	AC018521.5	AC018521.5	lncRNA	novel transcript	17	-1	47891229	47895812	-0.05286157405091387	0.47992559687051795	-0.06997718408038453	0.4193334004201342	1.408557767477359	0.23927200115943792	0.6603363986119515	1.4046397260402281	FALSE
ENSG00000119699	7043	TGFB3	TGFB3	protein_coding	transforming growth factor beta 3 [Source:HGNC Symbol;Acc:HGNC:11769]	14	-1	75958099	75982991	0.0865636036412612	0.13951367818213453	0.3127308667151853	0.45557954299624964	1.4080146647390288	0.23929797541085546	0.6603363986119515	1.4045527923840424	FALSE
ENSG00000270872	NA	SRGAP2D	SRGAP2D	unprocessed_pseudogene	SLIT-ROBO Rho GTPase activating protein 2D (pseudogene) [Source:HGNC Symbol;Acc:HGNC:43932]	1	1	143975087	144068350	-0.012606813757494928	0.28667589153391665	-0.20092220024991883	0.553366715990405	1.4080211257057573	0.23944655664635162	0.660499315060472	1.4040556694740314	FALSE
ENSG00000147601	7013	TERF1	TERF1	protein_coding	telomeric repeat binding factor 1 [Source:HGNC Symbol;Acc:HGNC:11728]	8	1	73008864	73048123	0.03392737124242776	0.15177218385830377	0.021498377656190188	4.620525849092596	1.4074815790649255	0.2394975640814335	0.660499315060472	1.403885074024182	FALSE
ENSG00000234664	NA	HMGN2P5	HMGN2P5	processed_pseudogene	high mobility group nucleosomal binding domain 2 pseudogene 5 [Source:HGNC Symbol;Acc:HGNC:33568]	15	1	29730713	29730985	-0.043466736198702026	0.3771808141103675	0.02478149797708245	1.9109175146543482	1.4073431057389327	0.23950138855519576	0.660499315060472	1.4038722843319418	FALSE
ENSG00000213235	NA	EEF1A1P16	EEF1A1P16	processed_pseudogene	eukaryotic translation elongation factor 1 alpha 1 pseudogene 16 [Source:HGNC Symbol;Acc:HGNC:37889]	12	1	16990670	16992083	0.08113024344934137	0.6535248237542676	-0.15611519208339458	-0.8382775383530885	1.4071644014923197	0.239527344930382	0.660499315060472	1.4037854867321917	FALSE
ENSG00000108187	64081	PBLD	PBLD	protein_coding	phenazine biosynthesis like protein domain containing [Source:HGNC Symbol;Acc:HGNC:23301]	10	-1	68282660	68333049	-0.048987009389641546	-0.2632523354335577	-0.07166873164353639	2.403580591660699	1.4064768482455583	0.23970587800370471	0.6608741332590586	1.4031887090584778	FALSE
ENSG00000091592	22861	NLRP1	NLRP1	protein_coding	NLR family pyrin domain containing 1 [Source:HGNC Symbol;Acc:HGNC:14374]	17	-1	5499427	5619424	-0.003251706225489632	0.216972163719639	0.03827922365001375	8.942207665265018	1.4069138993607297	0.23978814928485057	0.6609834696209911	1.4029138401111638	FALSE
ENSG00000259546	NA	AC027808.1	AC027808.1	lncRNA	novel transcript, antisense to CEMIP	15	-1	80896190	80948867	0.22935842892492722	0.06374413212416859	-0.05118621801165118	2.8123389530359733	1.4064258251279476	0.23984803199436122	0.6609878754120684	1.4027138258628955	FALSE
ENSG00000240204	100287482	SMKR1	SMKR1	protein_coding	small lysine rich protein 1 [Source:HGNC Symbol;Acc:HGNC:43561]	7	1	129502531	129512918	0.2419336990966396	0.5973262940687926	0.07363808547950162	-0.36946905196587015	1.4059228709995266	0.23990498372289432	0.6609878754120684	1.402523643819811	FALSE
ENSG00000142185	7226	TRPM2	TRPM2	protein_coding	transient receptor potential cation channel subfamily M member 2 [Source:HGNC Symbol;Acc:HGNC:12339]	21	1	44350163	44443081	-0.02796210372010606	-0.37071451590572546	-0.12728752484938127	4.753411328316535	1.4063447309969455	0.2399233888566736	0.6609878754120684	1.4024621913850162	FALSE
ENSG00000100473	1690	COCH	COCH	protein_coding	cochlin [Source:HGNC Symbol;Acc:HGNC:2180]	14	1	30874514	30895065	0.08683039116077067	0.5726169983130232	0.08737086795193194	0.5847618635398071	1.4063196489189782	0.2400187698489301	0.6609878754120684	1.4021437953625497	FALSE
ENSG00000106351	3268	AGFG2	AGFG2	protein_coding	ArfGAP with FG repeats 2 [Source:HGNC Symbol;Acc:HGNC:5177]	7	1	100539203	100568220	0.08937922193131373	0.21123291425759758	0.1254585056864111	4.135181989215847	1.4057249476060023	0.24007299606154803	0.6609878754120684	1.4019628318213793	FALSE
ENSG00000185973	55217	TMLHE	TMLHE	protein_coding	trimethyllysine hydroxylase, epsilon [Source:HGNC Symbol;Acc:HGNC:18308]	X	-1	155489011	155669944	0.045577633465789164	-0.1903609611385179	-0.11929377013388395	5.5801057077299605	1.40579838102484	0.24007304962427983	0.6609878754120684	1.401962653090514	FALSE
ENSG00000156973	5147	PDE6D	PDE6D	protein_coding	phosphodiesterase 6D [Source:HGNC Symbol;Acc:HGNC:8788]	2	-1	231732433	231786272	0.07649898759260342	0.08244756202609141	0.07081786496471833	4.947825081195608	1.4058236740415944	0.24008880588011258	0.6609878754120684	1.4019100783949456	FALSE
ENSG00000204252	3111	HLA-DOA	HLA-DOA	protein_coding	major histocompatibility complex, class II, DO alpha [Source:HGNC Symbol;Acc:HGNC:4936]	6	-1	33004182	33009591	0.0066355778057434625	0.33229436649933747	0.14670300752528861	4.424658778008159	1.406004474508448	0.24013066068899525	0.6609878754120684	1.401770434683456	FALSE
ENSG00000183813	1233	CCR4	CCR4	protein_coding	C-C motif chemokine receptor 4 [Source:HGNC Symbol;Acc:HGNC:1605]	3	1	32951644	32956349	-0.11428610475143207	0.369171538473395	0.20335538253832208	4.269103275067006	1.40539105952268	0.24022072147502063	0.6611184547194898	1.4014700329017724	FALSE
ENSG00000088256	2767	GNA11	GNA11	protein_coding	G protein subunit alpha 11 [Source:HGNC Symbol;Acc:HGNC:4379]	19	1	3094362	3123999	-0.25955230188553674	-0.011045235070057266	0.016943216011440297	1.588281532037928	1.4049573636560537	0.2402698285765532	0.6611262972507711	1.4013062774204312	FALSE
ENSG00000113360	29102	DROSHA	DROSHA	protein_coding	drosha ribonuclease III [Source:HGNC Symbol;Acc:HGNC:17904]	5	-1	31400497	31532196	0.11032584456828114	0.17198646771263632	0.047324102604910726	5.045932311376754	1.4049586346859313	0.24030881722002753	0.6611262972507711	1.401176285383313	FALSE
ENSG00000146433	57583	TMEM181	TMEM181	protein_coding	transmembrane protein 181 [Source:HGNC Symbol;Acc:HGNC:20958]	6	1	158536436	158635428	0.11336501114865462	0.03795434107746642	0.06943306829887337	5.9157627232215075	1.4049342522439643	0.2403632824865037	0.6611319009010851	1.4009947250716444	FALSE
ENSG00000236469	NA	AC007881.2	AC007881.2	lncRNA	novel transcript, antisense to NAGK	2	-1	71002531	71064743	-0.05153563740826041	-0.48902319477677725	-0.13040429701375933	1.1760425423134064	1.4054131984907088	0.24039610090143254	0.6611319009010851	1.4008853428676968	FALSE
ENSG00000102543	81602	CDADC1	CDADC1	protein_coding	cytidine and dCMP deaminase domain containing 1 [Source:HGNC Symbol;Acc:HGNC:20299]	13	1	49247925	49293485	0.04013096971193913	-0.3103379658308859	-0.13452195909325193	3.5848668963322456	1.4035810554931774	0.2406767150042628	0.6615509289133971	1.3999506274758617	FALSE
ENSG00000154957	7566	ZNF18	ZNF18	protein_coding	zinc finger protein 18 [Source:HGNC Symbol;Acc:HGNC:12969]	17	-1	11977439	11997475	0.07647418544278291	0.03121812396453012	-0.07828727246097242	4.289680812488201	1.4036524453349983	0.24068531710749422	0.6615509289133971	1.399921989950669	FALSE
ENSG00000278730	NA	AC005332.6	AC005332.6	lncRNA	novel transcript	17	1	68126666	68129586	-0.08694810796266293	-0.10605717134873476	-0.10696508153145662	4.477037548819025	1.4036724016822022	0.24071358248652258	0.6615509289133971	1.399827897411068	FALSE
ENSG00000196826	NA	AC008758.1	AC008758.1	protein_coding	novel zinc finger protein	19	-1	12461559	12551474	0.26800817670705007	-0.07102077223759848	0.032539795631943494	2.3931025267444066	1.4033181182222143	0.24076613809620337	0.6615509289133971	1.3996529720833395	FALSE
ENSG00000107738	64115	VSIR	VSIR	protein_coding	V-set immunoregulatory receptor [Source:HGNC Symbol;Acc:HGNC:30085]	10	-1	71747556	71773520	-0.07863879308326989	-0.1714799236731992	-0.040290514272425346	9.528587405621908	1.4035201850842274	0.2408008554716025	0.6615509289133971	1.3995374384513941	FALSE
ENSG00000049768	50943	FOXP3	FOXP3	protein_coding	forkhead box P3 [Source:HGNC Symbol;Acc:HGNC:6106]	X	-1	49250436	49270477	-0.13544882275274767	0.18886094983992735	0.20901326152932	2.8540086296724003	1.403462561592353	0.24080436752272838	0.6615509289133971	1.3995257517808435	FALSE
ENSG00000100888	57680	CHD8	CHD8	protein_coding	chromodomain helicase DNA binding protein 8 [Source:HGNC Symbol;Acc:HGNC:20153]	14	-1	21385194	21456126	-0.0168208626336536	-0.13056901849744848	-0.04532089918425158	6.960789072332773	1.402807542495542	0.24090599727989156	0.6617129314341063	1.3991876370761032	FALSE
ENSG00000086619	56605	ERO1B	ERO1B	protein_coding	endoplasmic reticulum oxidoreductase 1 beta [Source:HGNC Symbol;Acc:HGNC:14355]	1	-1	236215101	236281958	0.10241770962496573	0.09329394126937907	0.03372878038367837	4.913598050824002	1.4027265552435046	0.24097879857348686	0.6617957055016562	1.3989455128214825	FALSE
ENSG00000137177	63971	KIF13A	KIF13A	protein_coding	kinesin family member 13A [Source:HGNC Symbol;Acc:HGNC:14566]	6	-1	17759183	17987635	-0.06329230612525638	-0.17649643553841474	-0.032886911789514056	7.751810842094076	1.402771089619633	0.24102599127593927	0.6618081343036102	1.3987885939985736	FALSE
ENSG00000119328	54942	ABITRAM	ABITRAM	protein_coding	actin binding transcription modulator [Source:HGNC Symbol;Acc:HGNC:1364]	9	1	108934400	108950744	0.046711188567869266	-0.19580278181563784	-0.07757774430311495	3.6935991029448165	1.4021340680297896	0.24110292732532704	0.6619022134058669	1.3985328369035699	FALSE
ENSG00000106733	54981	NMRK1	NMRK1	protein_coding	nicotinamide riboside kinase 1 [Source:HGNC Symbol;Acc:HGNC:26057]	9	-1	75060573	75088217	0.11233272964104324	-0.138913436633184	-0.04914362704969387	5.276410431652772	1.4019559753548014	0.24137199879167148	0.6624679184017347	1.397638954805098	FALSE
ENSG00000237550	NA	AC243919.1	AC243919.1	transcribed_processed_pseudogene	ribosomal protein L9 pseudogene 9	15	-1	82372196	82372912	0.020333108410854103	0.5650098157968424	0.1167722378579928	5.024385611772006	1.4020973714558997	0.2414190409697796	0.6624679184017347	1.3974827697178929	FALSE
ENSG00000110497	55626	AMBRA1	AMBRA1	protein_coding	autophagy and beclin 1 regulator 1 [Source:HGNC Symbol;Acc:HGNC:25990]	11	-1	46396414	46594125	0.1578603814604178	0.08160993169196505	0.05626623565446844	6.07347583059011	1.4009123136286634	0.2414729877303458	0.6624679184017347	1.3973036949654538	FALSE
ENSG00000100347	25813	SAMM50	SAMM50	protein_coding	SAMM50 sorting and assembly machinery component [Source:HGNC Symbol;Acc:HGNC:24276]	22	1	43955442	44010531	0.06837574080573744	0.16396204890527566	0.018112096321464505	4.367709303367893	1.4007319929924194	0.2415299372689048	0.6624679184017347	1.397114692309163	FALSE
ENSG00000109270	8649	LAMTOR3	LAMTOR3	protein_coding	late endosomal/lysosomal adaptor, MAPK and MTOR activator 3 [Source:HGNC Symbol;Acc:HGNC:15606]	4	-1	99878336	99894428	-0.047745790020414874	-0.15595131287089042	-0.13468759975533495	5.210835098421937	1.4008818132780276	0.24154598986970577	0.6624679184017347	1.3970614247227242	FALSE
ENSG00000245748	NA	AC097382.2	AC097382.2	lncRNA	novel transcript, antisense to TBC1D14 and TADA2B	4	-1	7030554	7046231	-0.32516087584229086	-0.4475771221989791	-0.2612450420476905	-0.3807511305777206	1.400330603601516	0.24157777671413191	0.6624679184017347	1.396955955520169	FALSE
ENSG00000044115	1495	CTNNA1	CTNNA1	protein_coding	catenin alpha 1 [Source:HGNC Symbol;Acc:HGNC:2509]	5	1	138610967	138935034	-0.052760476755344766	-0.16471265051892128	-0.06556004263154268	6.524101080658509	1.400936292486501	0.24161769523041132	0.6624679184017347	1.3968235233068764	FALSE
ENSG00000142327	57140	RNPEPL1	RNPEPL1	protein_coding	arginyl aminopeptidase like 1 [Source:HGNC Symbol;Acc:HGNC:10079]	2	1	240565804	240581372	-0.0915594719405056	-0.12986715179010747	-0.010197033905904589	6.081182777793043	1.4002597805129504	0.24176451166217555	0.6624679184017347	1.3963366226945855	FALSE
ENSG00000224914	NA	LINC00863	LINC00863	lncRNA	long intergenic non-protein coding RNA 863 [Source:HGNC Symbol;Acc:HGNC:45162]	10	1	87341685	87357882	0.058386803914783715	-0.28132296645025795	-0.06386661477753251	2.391568594799344	1.400499917714199	0.24176515518630495	0.6624679184017347	1.3963344891131222	FALSE
ENSG00000232725	NA	U52111.1	U52111.1	lncRNA	novel transcript	X	-1	153735626	153766478	0.1925253781962547	-0.46568515443565617	0.0813604461734894	0.17389685129338078	1.3998230661158553	0.24177331517036912	0.6624679184017347	1.3963074354257519	FALSE
ENSG00000183207	10856	RUVBL2	RUVBL2	protein_coding	RuvB like AAA ATPase 2 [Source:HGNC Symbol;Acc:HGNC:10475]	19	1	48993562	49015970	0.02222103951582935	0.18293060259522986	0.13467558930536036	3.434185515534268	1.3998427578799517	0.24182079243970034	0.6624679184017347	1.3961500454191802	FALSE
ENSG00000049247	10911	UTS2	UTS2	protein_coding	urotensin 2 [Source:HGNC Symbol;Acc:HGNC:12636]	1	-1	7843083	7853512	0.12518674789172315	0.5106271244489494	0.45730605348600556	-0.6815937786562826	1.4000783114823396	0.24182150435114574	0.6624679184017347	1.396147685605113	FALSE
ENSG00000224358	NA	TMCO1-AS1	TMCO1-AS1	lncRNA	TMCO1 antisense RNA 1 [Source:HGNC Symbol;Acc:HGNC:54046]	1	1	165768929	165775176	0.05675248463347223	0.4688558990419909	-0.10017554230660704	0.2136826966105782	1.3995249769506342	0.24188411265271004	0.662522421217762	1.3959401791097752	FALSE
ENSG00000251192	641339	ZNF674	ZNF674	protein_coding	zinc finger protein 674 [Source:HGNC Symbol;Acc:HGNC:17625]	X	-1	46497727	46545457	0.1568592866659588	0.19932697682280945	0.06927844426830083	3.8838047206339845	1.3992804664162273	0.24202340428987523	0.662786903944254	1.3954786926712226	FALSE
ENSG00000147174	93953	GCNA	GCNA	protein_coding	germ cell nuclear acidic peptidase [Source:HGNC Symbol;Acc:HGNC:15805]	X	1	71578411	71613583	-0.04827784705940947	-0.1287967176925696	-0.14946625469650945	4.22015950107421	1.3987996789945092	0.24213704978420547	0.6629810731161184	1.3951023543773629	FALSE
ENSG00000151702	2313	FLI1	FLI1	protein_coding	Fli-1 proto-oncogene, ETS transcription factor [Source:HGNC Symbol;Acc:HGNC:3749]	11	1	128686535	128813267	-0.07535804449762076	-0.12330694211328411	-0.05427712142942874	9.086942976230869	1.3985817584805402	0.24222101046267025	0.6629872783771499	1.394824421490716	FALSE
ENSG00000226856	100506797	THORLNC	THORLNC	lncRNA	testis associated oncogenic lncRNA [Source:HGNC Symbol;Acc:HGNC:53788]	2	-1	118132128	118222250	0.04164915534817317	0.11510676890228708	0.43532447474046027	-0.4150416139706241	1.398296460178667	0.2422815283927603	0.6629872783771499	1.394624145206362	FALSE
ENSG00000267519	NA	AC020916.1	AC020916.1	lncRNA	novel transcript	19	-1	13823880	13842928	-0.08678546895612302	0.27390588990950715	-3.427655617551822e-5	5.539589395303602	1.3986419418264682	0.24228428696394486	0.6629872783771499	1.3946150171618157	FALSE
ENSG00000124214	6780	STAU1	STAU1	protein_coding	staufen double-stranded RNA binding protein 1 [Source:HGNC Symbol;Acc:HGNC:11370]	20	-1	49113339	49188367	-0.0030735380456083906	-0.15443044393967506	-0.045436281885779695	6.408695015039166	1.3983219927563726	0.24231028825479095	0.6629872783771499	1.3945289841994368	FALSE
ENSG00000173349	84826	SFT2D3	SFT2D3	protein_coding	SFT2 domain containing 3 [Source:HGNC Symbol;Acc:HGNC:28767]	2	1	127701497	127705242	0.06832308356086296	0.21523615928829107	0.08077432789603031	3.0889683319215138	1.3976315985713403	0.2424505724353139	0.6632541144698684	1.3940649581873232	FALSE
ENSG00000124602	222643	UNC5CL	UNC5CL	protein_coding	unc-5 family C-terminal like [Source:HGNC Symbol;Acc:HGNC:21203]	6	-1	41026895	41039221	0.22482997470296928	0.19677449723788606	-0.030710252405823396	1.123782591945437	1.396365756575927	0.24279728837248166	0.6640695837774335	1.3929191591562669	FALSE
ENSG00000105472	6320	CLEC11A	CLEC11A	protein_coding	C-type lectin domain containing 11A [Source:HGNC Symbol;Acc:HGNC:10576]	19	1	50723364	50725718	-0.3486955712628593	0.07064222961592496	0.13851833029332772	0.7013508264460335	1.3965208536336597	0.2429071243633263	0.6640695837774335	1.3925564942224513	FALSE
ENSG00000234009	NA	RPL5P34	RPL5P34	processed_pseudogene	ribosomal protein L5 pseudogene 34 [Source:HGNC Symbol;Acc:HGNC:36463]	22	-1	42776406	42777296	-0.008758918693954955	0.3578171222077369	-0.10975164121927165	0.7517563929528335	1.3958955562448425	0.24291694522558865	0.6640695837774335	1.3925240742508338	FALSE
ENSG00000108406	79665	DHX40	DHX40	protein_coding	DEAH-box helicase 40 [Source:HGNC Symbol;Acc:HGNC:18018]	17	1	59565558	59608345	0.11354790047180198	-0.036792525178970296	0.060335463773273826	4.693190267528388	1.3962667704467586	0.24291991608233882	0.6640695837774335	1.3925142672940887	FALSE
ENSG00000197879	4641	MYO1C	MYO1C	protein_coding	myosin IC [Source:HGNC Symbol;Acc:HGNC:7597]	17	-1	1464186	1492686	-0.0886488320612214	-0.2068586879782518	0.0087366157871656535	3.414221243699584	1.3961062539875275	0.24299530228612942	0.6641528968784108	1.3922654501231675	FALSE
ENSG00000027847	11285	B4GALT7	B4GALT7	protein_coding	beta-1,4-galactosyltransferase 7 [Source:HGNC Symbol;Acc:HGNC:930]	5	1	177600132	177610330	0.03914877324523197	0.32900677446785037	0.053262406162159534	3.464872899858951	1.3961211110765803	0.24305525990667237	0.6641528968784108	1.3920676064309427	FALSE
ENSG00000255737	NA	AGAP2-AS1	AGAP2-AS1	lncRNA	AGAP2 antisense RNA 1 [Source:HGNC Symbol;Acc:HGNC:48633]	12	1	57726271	57728356	0.03691630969148549	-0.4003373533154076	0.11340010096752004	0.5341650365662164	1.3953012861410519	0.2431120987014746	0.6641528968784108	1.391880095229177	FALSE
ENSG00000099795	4713	NDUFB7	NDUFB7	protein_coding	NADH:ubiquinone oxidoreductase subunit B7 [Source:HGNC Symbol;Acc:HGNC:7702]	19	-1	14566078	14572066	-0.026855893374463483	0.2496925315862367	0.07231443242115185	3.6540428299443533	1.3955626356784718	0.2431217696128938	0.6641528968784108	1.3918481948819401	FALSE
ENSG00000100614	5494	PPM1A	PPM1A	protein_coding	protein phosphatase, Mg2+/Mn2+ dependent 1A [Source:HGNC Symbol;Acc:HGNC:9275]	14	1	60245752	60299087	-5.553443809270501e-4	-0.33338354530896985	-0.08051713119161905	7.624460264932916	1.3956187407873153	0.24316448335842272	0.6641528968784108	1.391707313740886	FALSE
ENSG00000258732	NA	AC025884.1	AC025884.1	unprocessed_pseudogene	arginine-glutamic acid dipeptide (RE) repeats (RERE) pseudogene	15	1	22278971	22282872	0.036319607831710114	0.806703714806828	0.354494325934432	-0.73737461521564	1.395025016954943	0.2432821653944598	0.6643573358157511	1.3913192845813154	FALSE
ENSG00000121413	65982	ZSCAN18	ZSCAN18	protein_coding	zinc finger and SCAN domain containing 18 [Source:HGNC Symbol;Acc:HGNC:21037]	19	-1	58083838	58118427	0.06841956832661071	0.2985004011544498	0.05004805153255221	3.5158670780940344	1.3948691207542678	0.2434710708657927	0.6647090027547463	1.3906967715751442	FALSE
ENSG00000168994	221749	PXDC1	PXDC1	protein_coding	PX domain containing 1 [Source:HGNC Symbol;Acc:HGNC:21361]	6	-1	3722614	3752026	-0.3224616359067544	-0.04832711635309969	-0.0126950144436991	0.6781897529970441	1.3941728913311329	0.24352103422898186	0.6647090027547463	1.3905321977977767	FALSE
ENSG00000258689	NA	LINC01269	LINC01269	lncRNA	long intergenic non-protein coding RNA 1269 [Source:HGNC Symbol;Acc:HGNC:50325]	14	1	70698698	70712153	0.019116948452531188	0.7946620600225849	0.11727019766044923	-0.7288160661258922	1.3941456520242967	0.24353950503869665	0.6647090027547463	1.3904713648183409	FALSE
ENSG00000105708	7561	ZNF14	ZNF14	protein_coding	zinc finger protein 14 [Source:HGNC Symbol;Acc:HGNC:12924]	19	-1	19710472	19733112	0.10703719399684865	0.1490119667379844	0.06364081547016914	3.7201646567784272	1.394033263900781	0.24361772774779858	0.6648055198972737	1.390213787773759	FALSE
ENSG00000179909	7710	ZNF154	ZNF154	protein_coding	zinc finger protein 154 [Source:HGNC Symbol;Acc:HGNC:12939]	19	-1	57697367	57709194	0.12475631085968113	0.1334553773496696	0.19709917555256426	2.5536731147205445	1.3942332351835331	0.24369337442604175	0.6648751304996939	1.3899647651986147	FALSE
ENSG00000196712	4763	NF1	NF1	protein_coding	neurofibromin 1 [Source:HGNC Symbol;Acc:HGNC:7765]	17	1	31094927	31382116	-0.03241338917548551	-0.11807245930163544	-0.08425097264480293	6.84310329026832	1.39357884444619	0.24372896602548255	0.6648751304996939	1.389847625069618	FALSE
ENSG00000148450	22921	MSRB2	MSRB2	protein_coding	methionine sulfoxide reductase B2 [Source:HGNC Symbol;Acc:HGNC:17061]	10	1	23095579	23122013	-0.169404488980634	-0.15427610575465078	-0.08347038967827705	4.436975238555206	1.3935871440887484	0.2437834912758347	0.6649069339158559	1.3896682002860254	FALSE
ENSG00000170385	7779	SLC30A1	SLC30A1	protein_coding	solute carrier family 30 member 1 [Source:HGNC Symbol;Acc:HGNC:11012]	1	-1	211571568	211579161	0.10753495540769632	-0.42814740350144936	-0.07878374016298882	4.508310436084318	1.3931565083119597	0.24383393717690785	0.6649276018901227	1.3895022319918908	FALSE
ENSG00000125910	8698	S1PR4	S1PR4	protein_coding	sphingosine-1-phosphate receptor 4 [Source:HGNC Symbol;Acc:HGNC:3170]	19	1	3172346	3180332	-0.14696908596979574	-0.17592767913996166	-0.07511451671349431	6.380261714516586	1.3928746521700222	0.24395400748423368	0.664966519586714	1.3891073239253682	FALSE
ENSG00000112033	5467	PPARD	PPARD	protein_coding	peroxisome proliferator activated receptor delta [Source:HGNC Symbol;Acc:HGNC:9235]	6	1	35342558	35428191	0.08395223526533972	0.10525381872804566	0.028411957544453362	5.709935016402378	1.3928740189727584	0.24397238113092243	0.664966519586714	1.3890469091695452	FALSE
ENSG00000149809	7108	TM7SF2	TM7SF2	protein_coding	transmembrane 7 superfamily member 2 [Source:HGNC Symbol;Acc:HGNC:11863]	11	1	65111845	65116396	0.12795180481898533	0.42372927235237867	0.1554279161594105	0.9391028728888664	1.3925917933250744	0.2439768205124099	0.664966519586714	1.3890323125744601	FALSE
ENSG00000094841	139596	UPRT	UPRT	protein_coding	uracil phosphoribosyltransferase homolog [Source:HGNC Symbol;Acc:HGNC:28334]	X	1	75156388	75304885	0.17780260171307438	0.035871549338553355	-0.014305658339266487	2.891779103620175	1.3923762387884442	0.24403836613153296	0.6650174098851385	1.388829976865324	FALSE
ENSG00000196914	23365	ARHGEF12	ARHGEF12	protein_coding	Rho guanine nucleotide exchange factor 12 [Source:HGNC Symbol;Acc:HGNC:14193]	11	1	120336413	120489937	-0.019637982001102387	-0.46044893383090346	-0.039302403984343294	5.972897483408608	1.3923803336736138	0.24412582274418784	0.6650444391630416	1.3885425371315954	FALSE
ENSG00000141540	94015	TTYH2	TTYH2	protein_coding	tweety family member 2 [Source:HGNC Symbol;Acc:HGNC:13877]	17	1	74213571	74262020	0.11760690427468826	0.04994416558396938	0.12967945001297237	4.386201310814133	1.3921931594116592	0.2441759724377573	0.6650444391630416	1.3883777548561291	FALSE
ENSG00000173762	924	CD7	CD7	protein_coding	CD7 molecule [Source:HGNC Symbol;Acc:HGNC:1695]	17	-1	82314868	82317608	-0.058390459112004564	0.37091661597144804	0.11948538048118261	5.8001123211214285	1.3920106112753485	0.24420941181964395	0.6650444391630416	1.3882678966572712	FALSE
ENSG00000152413	9456	HOMER1	HOMER1	protein_coding	homer scaffold protein 1 [Source:HGNC Symbol;Acc:HGNC:17512]	5	-1	79372636	79514134	0.23553218720592684	0.19754932773727224	0.16639715946899522	0.9049854008788333	1.3915091247623546	0.24426690715064484	0.6650444391630416	1.3880790397488914	FALSE
ENSG00000101986	215	ABCD1	ABCD1	protein_coding	ATP binding cassette subfamily D member 1 [Source:HGNC Symbol;Acc:HGNC:61]	X	1	153724856	153744755	-0.0450718520457978	-0.18859418147004642	-0.0647988829828701	4.346786902455712	1.3918145157795956	0.24430188950712245	0.6650444391630416	1.3879641518780383	FALSE
ENSG00000070018	4040	LRP6	LRP6	protein_coding	LDL receptor related protein 6 [Source:HGNC Symbol;Acc:HGNC:6698]	12	-1	12116025	12267044	0.2793302822786349	-0.08798062202407476	0.011712424108386917	1.910849975148373	1.3917387565849937	0.24434445103273636	0.6650444391630416	1.3878243930395087	FALSE
ENSG00000132254	23647	ARFIP2	ARFIP2	protein_coding	ADP ribosylation factor interacting protein 2 [Source:HGNC Symbol;Acc:HGNC:17160]	11	-1	6474683	6481479	0.0913688879713382	0.12367205658045378	0.00445691999940944	3.486338503458678	1.391130597437253	0.24434841459545958	0.6650444391630416	1.387811379062897	FALSE
ENSG00000140199	9990	SLC12A6	SLC12A6	protein_coding	solute carrier family 12 member 6 [Source:HGNC Symbol;Acc:HGNC:10914]	15	-1	34229784	34338060	-0.05243944388785463	-0.15713921107875545	-0.08048292091981374	9.102918226612287	1.3915614058583214	0.24439300845640216	0.6650491147661849	1.3876649727150019	FALSE
ENSG00000145911	23138	N4BP3	N4BP3	protein_coding	NEDD4 binding protein 3 [Source:HGNC Symbol;Acc:HGNC:29852]	5	1	178113532	178126081	0.19299627648816794	0.23236645782053156	0.2937038437004828	0.5863816043861679	1.3909235735208605	0.24444022081236644	0.6650609130013359	1.3875099961898478	FALSE
ENSG00000269220	NA	LINC00528	LINC00528	lncRNA	long intergenic non-protein coding RNA 528 [Source:HGNC Symbol;Acc:HGNC:26875]	22	1	17777322	17779481	0.0711974585629749	-0.1703312897312357	-0.1596735632284442	3.1545857405958833	1.3909944013446442	0.24451533954455124	0.6651486200763828	1.3872634722294235	FALSE
ENSG00000254528	NA	AP000757.1	AP000757.1	lncRNA	novel transcript, antisense to FXYD6	11	1	117833719	117838942	-0.3840882481200459	0.19792848745223526	-0.1877605248418337	-0.02574296596843282	1.3907576374383899	0.24460800269777688	0.6652840136498716	1.3869594665276501	FALSE
ENSG00000185862	2124	EVI2B	EVI2B	protein_coding	ecotropic viral integration site 2B [Source:HGNC Symbol;Acc:HGNC:3500]	17	-1	31303770	31314105	-0.0871120842199743	-0.29819774289287876	-0.11665360970297221	9.665589895011157	1.3903682471677081	0.24470876040579861	0.6654413714330895	1.3866290239913779	FALSE
ENSG00000147324	9258	MFHAS1	MFHAS1	protein_coding	malignant fibrous histiocytoma amplified sequence 1 [Source:HGNC Symbol;Acc:HGNC:16982]	8	-1	8783354	8893630	0.03741102708411869	0.21250684885278828	0.08988153665121579	5.122026408989309	1.3901881460915193	0.24480052638724165	0.6655742269574944	1.3863281787216366	FALSE
ENSG00000068001	8692	HYAL2	HYAL2	protein_coding	hyaluronidase 2 [Source:HGNC Symbol;Acc:HGNC:5321]	3	-1	50317790	50322782	-0.17885687808511633	-0.25059882183044957	-0.028103341009082315	1.6446379440002123	1.389264965260006	0.24491529764483477	0.665769572689981	1.3859520581131324	FALSE
ENSG00000106976	1759	DNM1	DNM1	protein_coding	dynamin 1 [Source:HGNC Symbol;Acc:HGNC:2972]	9	1	128191655	128255248	-0.15201005663711034	-0.2741286051286595	-0.07842489073013145	1.6124090100106006	1.3892833670002669	0.2449807627866143	0.6658308413497764	1.3857375923351227	FALSE
ENSG00000171914	83660	TLN2	TLN2	protein_coding	talin 2 [Source:HGNC Symbol;Acc:HGNC:15447]	15	1	62390526	62844631	0.322697569596892	-0.03371940441152546	-0.06037334006467823	0.9659684160761052	1.38855951682176	0.2451768812822494	0.6662434054908768	1.385095415650946	FALSE
ENSG00000283839	105373780	AC096667.1	AC096667.1	lncRNA	proline-rich protein 18-like [Source:NCBI gene;Acc:105373780]	2	-1	184593577	184599008	-0.11725101098200834	-0.18804985767257149	-0.11136298572271244	3.6786811244789996	1.3887383107019275	0.24521846444119758	0.6662434054908768	1.3849593147607109	FALSE
ENSG00000106546	196	AHR	AHR	protein_coding	aryl hydrocarbon receptor [Source:HGNC Symbol;Acc:HGNC:348]	7	1	16916359	17346152	0.3026564832748873	0.19362391404276813	-0.2594971190558159	-0.06631670938534677	1.3882714453375713	0.24527522429351334	0.6662809113864597	1.3847735748875056	FALSE
ENSG00000188827	84464	SLX4	SLX4	protein_coding	SLX4 structure-specific endonuclease subunit [Source:HGNC Symbol;Acc:HGNC:23845]	16	-1	3581181	3611606	0.13615944971561952	-0.03816868357450574	-0.012367540380490191	3.6786361854652743	1.3879020354325984	0.24541567177757437	0.6665456986415612	1.384314146008666	FALSE
ENSG00000132514	10462	CLEC10A	CLEC10A	protein_coding	C-type lectin domain containing 10A [Source:HGNC Symbol;Acc:HGNC:16916]	17	-1	7074537	7080307	-0.0016677996994760517	0.3481192490972408	0.24195528764914234	2.844477521020925	1.3879607907366034	0.24546422575870713	0.6665608553472174	1.384155373137595	FALSE
ENSG00000107537	5264	PHYH	PHYH	protein_coding	phytanoyl-CoA 2-hydroxylase [Source:HGNC Symbol;Acc:HGNC:8940]	10	-1	13277796	13302412	0.10158411375617545	0.2767977087476509	0.025842244861591653	2.0754686022313433	1.3869760712761905	0.24563038475204968	0.6668953085750118	1.3836122457063968	FALSE
ENSG00000164587	6208	RPS14	RPS14	protein_coding	ribosomal protein S14 [Source:HGNC Symbol;Acc:HGNC:10387]	5	-1	150442635	150449739	0.01908745562995528	0.3523112085922566	0.06121076967679151	7.5298204722100195	1.386985578721393	0.24570785737805706	0.6669889002084429	1.3833591240573757	FALSE
ENSG00000104883	92960	PEX11G	PEX11G	protein_coding	peroxisomal biogenesis factor 11 gamma [Source:HGNC Symbol;Acc:HGNC:20208]	19	-1	7476875	7497449	0.015350800325369904	-0.6181487106606995	-0.48639021941251903	-0.8345754745877559	1.3865755104464619	0.24582315235724017	0.6670512530660798	1.3829825627188186	FALSE
ENSG00000084623	8668	EIF3I	EIF3I	protein_coding	eukaryotic translation initiation factor 3 subunit I [Source:HGNC Symbol;Acc:HGNC:3272]	1	1	32221928	32231604	-0.033793662741851485	0.20236000144620564	-0.02896647084913884	5.68770799395618	1.3864829179876041	0.24587010669905043	0.6670512530660798	1.382829252854269	FALSE
ENSG00000074370	489	ATP2A3	ATP2A3	protein_coding	ATPase sarcoplasmic/endoplasmic reticulum Ca2+ transporting 3 [Source:HGNC Symbol;Acc:HGNC:813]	17	-1	3923870	3964464	-0.05966837070242658	-0.11272913309348884	-0.03582185367712478	8.138028445938986	1.3865840691357953	0.24590305264434772	0.6670512530660798	1.382721697551138	FALSE
ENSG00000261553	NA	AL137782.1	AL137782.1	lncRNA	novel transcript	13	1	75549773	75807120	0.24147708302751938	0.2032917441849571	0.11404348470758113	1.109772464267109	1.3858431073960988	0.24594237078597975	0.6670512530660798	1.3825933568152828	FALSE
ENSG00000184574	57121	LPAR5	LPAR5	protein_coding	lysophosphatidic acid receptor 5 [Source:HGNC Symbol;Acc:HGNC:13307]	12	-1	6618835	6635960	-0.03551635919568079	0.22105557360610606	0.04850410913131533	4.263485061859402	1.3866244053693295	0.24594585238120759	0.6670512530660798	1.3825819932323204	FALSE
ENSG00000163521	79411	GLB1L	GLB1L	protein_coding	galactosidase beta 1 like [Source:HGNC Symbol;Acc:HGNC:28129]	2	-1	219236598	219245478	-0.24603191498546695	0.1565474253097522	-0.013561702852390334	1.339015039964005	1.3864364115612398	0.2460603522299828	0.6672319109450773	1.3822083589195329	FALSE
ENSG00000076604	9618	TRAF4	TRAF4	protein_coding	TNF receptor associated factor 4 [Source:HGNC Symbol;Acc:HGNC:12034]	17	1	28744005	28750956	-0.03587438075071616	0.31316202186998	0.20008514270276528	1.9614610029561728	1.385399089467104	0.24613871870501947	0.6672319109450773	1.3819527260961972	FALSE
ENSG00000259820	NA	AC083843.3	AC083843.3	lncRNA	novel transcript	8	-1	134792020	134798272	0.28874768417511876	-0.1882196871391299	0.05343595414080094	1.2471613353091278	1.3854574666132158	0.24615841377798553	0.6672319109450773	1.3818884921147783	FALSE
ENSG00000271605	284021	MILR1	MILR1	protein_coding	mast cell immunoglobulin like receptor 1 [Source:HGNC Symbol;Acc:HGNC:27570]	17	1	64449037	64468643	-0.061025938988898056	-0.29596248683600485	-0.11028543185791485	4.433111687854923	1.3858639505681027	0.24619207107305524	0.6672319109450773	1.3817787322774102	FALSE
ENSG00000120725	64374	SIL1	SIL1	protein_coding	SIL1 nucleotide exchange factor [Source:HGNC Symbol;Acc:HGNC:24624]	5	-1	138946724	139293557	0.1659537909325371	-0.016787386694923533	-0.04319255165295132	5.039146288779248	1.3851425482505904	0.24629499771217894	0.6672319109450773	1.3814431631681658	FALSE
ENSG00000165355	254170	FBXO33	FBXO33	protein_coding	F-box protein 33 [Source:HGNC Symbol;Acc:HGNC:19833]	14	-1	39397669	39432500	-0.0034034496450871944	-0.10601972211751493	-0.08578268136423982	6.493790968509442	1.3849931420227835	0.24632309457115073	0.6672319109450773	1.3813515819544164	FALSE
ENSG00000232434	389813	AJM1	AJM1	protein_coding	apical junction component 1 homolog [Source:HGNC Symbol;Acc:HGNC:37284]	9	1	136844415	136848801	0.27482880517755776	0.19105625187576172	0.2172729610210359	0.9468525147784569	1.3850888675111033	0.24633923754865591	0.6672319109450773	1.381298968522472	FALSE
ENSG00000145912	55651	NHP2	NHP2	protein_coding	NHP2 ribonucleoprotein [Source:HGNC Symbol;Acc:HGNC:14377]	5	-1	178149460	178153967	-2.9160883215305977e-6	0.3396302396680383	0.07637212709075414	3.2302797631468825	1.3846723893064854	0.24638592418313626	0.6672319109450773	1.3811468244775165	FALSE
ENSG00000187801	65243	ZFP69B	ZFP69B	protein_coding	ZFP69 zinc finger protein B [Source:HGNC Symbol;Acc:HGNC:28053]	1	1	40450102	40463718	0.28912524662780054	0.05363401497138724	-0.07316573485952298	0.8437840835336229	1.3844904167658025	0.24641125265721353	0.6672319109450773	1.3810642941769757	FALSE
ENSG00000183570	54039	PCBP3	PCBP3	protein_coding	poly(rC) binding protein 3 [Source:HGNC Symbol;Acc:HGNC:8651]	21	1	45643694	45942454	0.15359209594008053	0.23877625339041988	0.034938814361346195	3.8130123078905007	1.3850942348261692	0.24644262896037317	0.6672319109450773	1.380962068376815	FALSE
ENSG00000273217	NA	AC008695.1	AC008695.1	protein_coding	novel protein	5	-1	131425891	131796983	-0.3343063159861988	0.052646388705434796	-0.12550606830962474	0.40327225858890325	1.3837397177441841	0.24659660645218634	0.6673027317227231	1.380460573146208	FALSE
ENSG00000163743	25898	RCHY1	RCHY1	protein_coding	ring finger and CHY zinc finger domain containing 1 [Source:HGNC Symbol;Acc:HGNC:17479]	4	-1	75479037	75514764	0.1032435225337868	-0.21088850265507467	-0.024777343943745398	4.579914587484017	1.3839357294601697	0.2466241750954875	0.6673027317227231	1.38037081396549	FALSE
ENSG00000163319	51023	MRPS18C	MRPS18C	protein_coding	mitochondrial ribosomal protein S18C [Source:HGNC Symbol;Acc:HGNC:16633]	4	1	83455932	83469735	0.11389737498142968	-0.02179706741714671	-0.04818814423476314	4.173428100167845	1.3838110850715817	0.24663083390027124	0.6673027317227231	1.3803491353153765	FALSE
ENSG00000100526	1033	CDKN3	CDKN3	protein_coding	cyclin dependent kinase inhibitor 3 [Source:HGNC Symbol;Acc:HGNC:1791]	14	1	54396849	54420218	0.2619548294858116	-0.5549379324707426	-0.36680101316447133	-0.5351672585338071	1.3835832052999353	0.24666137273327673	0.6673027317227231	1.3802497188148113	FALSE
ENSG00000158869	2207	FCER1G	FCER1G	protein_coding	Fc fragment of IgE receptor Ig [Source:HGNC Symbol;Acc:HGNC:3611]	1	1	161215234	161220699	-0.09048740435204919	-0.35964615070584044	-0.10830002612051852	7.792685835571561	1.3840962050248065	0.24668389295971213	0.6673027317227231	1.3801764133899095	FALSE
ENSG00000204392	57819	LSM2	LSM2	protein_coding	LSM2 homolog, U6 small nuclear RNA and mRNA degradation associated [Source:HGNC Symbol;Acc:HGNC:13940]	6	-1	31797396	31806966	0.05649402544165078	0.2856017594272548	0.027014740568418006	2.2385848360343332	1.3833433423998234	0.24676606633600345	0.6673476495614437	1.3799089832735196	FALSE
ENSG00000144580	9125	CNOT9	CNOT9	protein_coding	CCR4-NOT transcription complex subunit 9 [Source:HGNC Symbol;Acc:HGNC:10445]	2	1	218568580	218597080	0.11844258929981752	0.003147082271981173	-0.0030828926456832042	5.169193738875177	1.383460462583356	0.24678654618557413	0.6673476495614437	1.3798423450491166	FALSE
ENSG00000075618	6624	FSCN1	FSCN1	protein_coding	fascin actin-bundling protein 1 [Source:HGNC Symbol;Acc:HGNC:11148]	7	1	5592816	5606655	-0.045442199356915756	0.19025441060849752	-0.18254171040248024	1.7965333923618163	1.3831757130379214	0.24688054423513744	0.6673747119145252	1.3795365548982934	FALSE
ENSG00000270550	NA	IGHV3-30	IGHV3-30	IG_V_gene	immunoglobulin heavy variable 3-30 [Source:HGNC Symbol;Acc:HGNC:5591]	14	-1	106335082	106335613	-0.32205649236839584	0.5985306757706333	-0.10771514353643623	2.705073644081779	1.3834874014105407	0.24688260569695994	0.6673747119145252	1.3795298498369462	FALSE
ENSG00000149929	8479	HIRIP3	HIRIP3	protein_coding	HIRA interacting protein 3 [Source:HGNC Symbol;Acc:HGNC:4917]	16	-1	29992330	29996074	-0.09107815690538394	0.2986327291979819	0.12069565803188939	2.399105011632527	1.3826329069616912	0.2469753692665054	0.6675091396920657	1.379228182188746	FALSE
ENSG00000205056	NA	LINC02397	LINC02397	lncRNA	long intergenic non-protein coding RNA 2397 [Source:HGNC Symbol;Acc:HGNC:53323]	12	1	92466451	92492091	0.35871401053051033	0.2918924374308801	0.1483272386003068	0.7209718426028114	1.3831356840619253	0.2470444960067739	0.6675678184256413	1.379003448933573	FALSE
ENSG00000213085	25790	CFAP45	CFAP45	protein_coding	cilia and flagella associated protein 45 [Source:HGNC Symbol;Acc:HGNC:17229]	1	-1	159872364	159900165	0.0843560533768937	0.48469147198652457	0.1337017568808829	2.2620521010185364	1.3827193032819194	0.24711148843762226	0.6675678184256413	1.378785709185575	FALSE
ENSG00000167196	26263	FBXO22	FBXO22	protein_coding	F-box protein 22 [Source:HGNC Symbol;Acc:HGNC:13593]	15	1	75903876	75942511	0.09920002442237183	0.10823362713330172	0.016152978429443417	4.498645283167487	1.3823099145929114	0.24716396703483734	0.6675678184256413	1.3786151801624265	FALSE
ENSG00000197299	641	BLM	BLM	protein_coding	BLM RecQ like helicase [Source:HGNC Symbol;Acc:HGNC:1058]	15	1	90717346	90816166	0.126836521763564	0.17632748813525992	0.10229966815555518	3.13817063169285	1.3819152017188592	0.24727633703300153	0.6675678184256413	1.3782501454253229	FALSE
ENSG00000109390	4717	NDUFC1	NDUFC1	protein_coding	NADH:ubiquinone oxidoreductase subunit C1 [Source:HGNC Symbol;Acc:HGNC:7705]	4	-1	139266880	139302551	-0.037806561391320256	0.17358941380337012	-0.03622795946228274	4.274169460122421	1.3817616439360216	0.24730760969919516	0.6675678184256413	1.3781485828963127	FALSE
ENSG00000155850	1836	SLC26A2	SLC26A2	protein_coding	solute carrier family 26 member 2 [Source:HGNC Symbol;Acc:HGNC:10994]	5	1	149960737	149993455	0.16625619996729407	0.19370469007325553	0.10578011974474387	3.4184117614463236	1.3816433841678246	0.24731593509519859	0.6675678184256413	1.3781215469396362	FALSE
ENSG00000165832	142940	TRUB1	TRUB1	protein_coding	TruB pseudouridine synthase family member 1 [Source:HGNC Symbol;Acc:HGNC:16060]	10	1	114938195	114977676	0.07212352169728264	0.32163670725213167	0.10383565847849195	3.0238564073829046	1.381415350374153	0.24737742030660792	0.6675678184256413	1.377921905112018	FALSE
ENSG00000147121	55634	KRBOX4	KRBOX4	protein_coding	KRAB box domain containing 4 [Source:HGNC Symbol;Acc:HGNC:26007]	X	1	46447292	46497422	0.11285862079682693	0.19929012008184988	0.0763152885223384	3.7496286481947383	1.3815156929615056	0.24738366627026762	0.6675678184256413	1.3779016270701352	FALSE
ENSG00000175984	163259	DENND2C	DENND2C	protein_coding	DENN domain containing 2C [Source:HGNC Symbol;Acc:HGNC:24748]	1	-1	114582848	114670422	-0.18420330692102144	-0.3494643125612839	-0.0725404726324333	1.459183917760749	1.381476635838943	0.24740812571456805	0.6675678184256413	1.3778222219450251	FALSE
ENSG00000152620	133686	NADK2	NADK2	protein_coding	NAD kinase 2, mitochondrial [Source:HGNC Symbol;Acc:HGNC:26404]	5	-1	36192589	36242279	0.17238628943714165	0.10057831913014345	0.07096268274309661	3.3872462002769557	1.3810897722442643	0.24744568473420023	0.6675678184256413	1.3777003043223728	FALSE
ENSG00000263961	440712	RHEX	RHEX	protein_coding	regulator of hemoglobinization and erythroid cell expansion [Source:HGNC Symbol;Acc:HGNC:25341]	1	1	206053173	206102449	0.0960939023660237	0.4008899067134918	0.05527821643715191	1.9864902740452837	1.3813710325717248	0.24747050196295772	0.6675678184256413	1.3776197561797732	FALSE
ENSG00000070950	56852	RAD18	RAD18	protein_coding	RAD18 E3 ubiquitin protein ligase [Source:HGNC Symbol;Acc:HGNC:18278]	3	-1	8775402	8963773	0.07249018178914719	0.24728445133582003	0.0407206664512893	3.455436128233767	1.3806177744990982	0.2475965747749398	0.6676158439811319	1.377210681317111	FALSE
ENSG00000241743	NA	XACT	XACT	lncRNA	X active specific transcript [Source:HGNC Symbol;Acc:HGNC:45056]	X	-1	113616300	114059289	0.025773088487831643	0.48433757109488745	0.19353491281342067	0.7237753615623815	1.380674176905056	0.2476323477577125	0.6676158439811319	1.377094641545658	FALSE
ENSG00000270589	NA	AL158163.1	AL158163.1	lncRNA	novel transcript, antisense to BBIP1	10	1	110910596	110912244	0.1945020174659865	-0.3538113814742869	-0.0437647657766643	0.9294543953755189	1.3804806408346797	0.2476349615732323	0.6676158439811319	1.377086163497035	FALSE
ENSG00000184992	140707	BRI3BP	BRI3BP	protein_coding	BRI3 binding protein [Source:HGNC Symbol;Acc:HGNC:14251]	12	1	124993645	125031231	0.01969419340297557	0.2141078520759296	0.08006532353809312	4.624748322414941	1.380499610758062	0.24769229751965682	0.6676158439811319	1.376900211881513	FALSE
ENSG00000198585	131870	NUDT16	NUDT16	protein_coding	nudix hydrolase 16 [Source:HGNC Symbol;Acc:HGNC:26442]	3	1	131381671	131388830	-0.15321855351070432	-0.2557749393716572	-0.06526177540396472	5.40921160690908	1.3804885815568744	0.24770351248220066	0.6676158439811319	1.3768638441749372	FALSE
ENSG00000172775	80011	FAM192A	FAM192A	protein_coding	family with sequence similarity 192 member A [Source:HGNC Symbol;Acc:HGNC:29856]	16	-1	57152466	57186116	0.011702230725498393	-0.10681323268372679	-0.04143105910248918	6.987759585381332	1.3803801594546898	0.24778097910159555	0.6676700304417026	1.3766126776779724	FALSE
ENSG00000163666	8820	HESX1	HESX1	protein_coding	HESX homeobox 1 [Source:HGNC Symbol;Acc:HGNC:4877]	3	-1	57197838	57227606	0.1890150423548548	-0.6436098394553201	0.12515754613798644	-0.3760311207588644	1.3796548061232352	0.24782140611490916	0.6676700304417026	1.3764816314838029	FALSE
ENSG00000250264	NA	AL669918.1	AL669918.1	protein_coding	novel protein, TAP2-HLA-DOB readthrough	6	-1	32813767	32838822	-0.09554197742770397	-0.6211913228978094	-0.1493986237492687	0.745857277592475	1.3805899914397277	0.24785275193625966	0.6676700304417026	1.3763800358642042	FALSE
ENSG00000021300	58473	PLEKHB1	PLEKHB1	protein_coding	pleckstrin homology domain containing B1 [Source:HGNC Symbol;Acc:HGNC:19079]	11	1	73646178	73662819	0.029696193099699043	0.35762185528358525	0.11120795710179004	3.340242727562173	1.3796816120815467	0.24797796478689516	0.6678913373518893	1.375974322784814	FALSE
ENSG00000204301	4855	NOTCH4	NOTCH4	protein_coding	notch receptor 4 [Source:HGNC Symbol;Acc:HGNC:7884]	6	-1	32194843	32224067	0.08920933503528834	-0.002974793525881989	0.4321629189773301	-0.44943576728868656	1.3789067008723255	0.24813060044274793	0.6681864137964345	1.3754800075873013	FALSE
ENSG00000170876	79188	TMEM43	TMEM43	protein_coding	transmembrane protein 43 [Source:HGNC Symbol;Acc:HGNC:28472]	3	1	14124940	14143679	-0.1017334151652157	-0.14702594176766473	-0.07327869688682805	5.178298316039193	1.3789000732286685	0.2481849697448251	0.6682168140447807	1.3753039980107313	FALSE
ENSG00000169570	285605	DTWD2	DTWD2	protein_coding	DTW domain containing 2 [Source:HGNC Symbol;Acc:HGNC:19334]	5	-1	118836074	118988547	0.09963242858182184	0.25614106780015783	0.046672717293605566	2.8011301577531778	1.378206795280857	0.24838774084365686	0.6682507777081974	1.3746478780599498	FALSE
ENSG00000167962	90850	ZNF598	ZNF598	protein_coding	zinc finger protein 598 [Source:HGNC Symbol;Acc:HGNC:28079]	16	-1	1997654	2009821	-8.739243440910827e-4	-0.006223996891158273	0.11287281117630636	3.8603530209380126	1.3780251022770706	0.24840407674717674	0.6682507777081974	1.3745950401751375	FALSE
ENSG00000187775	8632	DNAH17	DNAH17	protein_coding	dynein axonemal heavy chain 17 [Source:HGNC Symbol;Acc:HGNC:2946]	17	-1	78423697	78577394	-0.18757034618898166	-0.46929842092336077	-0.06685926396819374	1.235333672064844	1.3782788686692002	0.24840766369263456	0.6682507777081974	1.3745834387554607	FALSE
ENSG00000137124	219	ALDH1B1	ALDH1B1	protein_coding	aldehyde dehydrogenase 1 family member B1 [Source:HGNC Symbol;Acc:HGNC:407]	9	1	38392702	38398661	-0.057023310455538025	0.4067871766371165	0.06857572843375771	1.5745514457607213	1.3777623723388257	0.24846023641787277	0.6682507777081974	1.37441341796055	FALSE
ENSG00000111275	217	ALDH2	ALDH2	protein_coding	aldehyde dehydrogenase 2 family member [Source:HGNC Symbol;Acc:HGNC:404]	12	1	111766887	111817532	-0.06178032914278685	-0.05950038704815835	-0.14166176343716824	5.538500252782477	1.3783561605368841	0.24847411611894635	0.6682507777081974	1.3743685363282652	FALSE
ENSG00000273784	NA	AL137058.2	AL137058.2	lncRNA	novel transcript	13	1	52600042	52642542	0.29732437061066264	-0.1625278991198622	-0.15953729877138914	0.7521803591998277	1.377407814938192	0.24848956771060354	0.6682507777081974	1.3743185744964752	FALSE
ENSG00000143363	58497	PRUNE1	PRUNE1	protein_coding	prune exopolyphosphatase 1 [Source:HGNC Symbol;Acc:HGNC:13420]	1	1	151008420	151035713	-0.062431492995806005	-0.15387958533475884	-0.055738575048206625	5.319042730456568	1.3781822825937415	0.24849916097098074	0.6682507777081974	1.37428755666848	FALSE
ENSG00000138182	9585	KIF20B	KIF20B	protein_coding	kinesin family member 20B [Source:HGNC Symbol;Acc:HGNC:7212]	10	1	89701610	89774939	0.08120483604841738	0.2741509273981768	0.12160494363933128	4.2023859706074225	1.3773954797487258	0.2486404050254232	0.6684651299296945	1.3738309996401386	FALSE
ENSG00000172403	171024	SYNPO2	SYNPO2	protein_coding	synaptopodin 2 [Source:HGNC Symbol;Acc:HGNC:17732]	4	1	118850688	119061247	0.138265849794386	-0.4124963634160313	-0.10566241752947927	1.5573427786407412	1.3774353046349646	0.2486908926560375	0.6684651299296945	1.37366786094875	FALSE
ENSG00000133103	57511	COG6	COG6	protein_coding	component of oligomeric golgi complex 6 [Source:HGNC Symbol;Acc:HGNC:18621]	13	1	39655627	39791665	0.12874265015885042	-0.09304605640153013	-0.09005419791262587	4.4434546514451005	1.3771738298093046	0.24877706269523264	0.6684651299296945	1.3733894929140813	FALSE
ENSG00000170222	56985	ADPRM	ADPRM	protein_coding	ADP-ribose/CDP-alcohol diphosphatase, manganese dependent [Source:HGNC Symbol;Acc:HGNC:30925]	17	1	10697594	10711558	0.059977339274007946	0.17267196317133138	0.07879930199275163	3.2378248813636583	1.3768348473446643	0.24878958473239415	0.6684651299296945	1.3733490484186888	FALSE
ENSG00000159055	54069	MIS18A	MIS18A	protein_coding	MIS18 kinetochore protein A [Source:HGNC Symbol;Acc:HGNC:1286]	21	-1	32268228	32279049	0.22489175435011136	-0.01976133738778856	-0.1374927853467555	1.2370566580200895	1.3764442921595121	0.24879435207814624	0.6684651299296945	1.3733336510216334	FALSE
ENSG00000221838	9179	AP4M1	AP4M1	protein_coding	adaptor related protein complex 4 subunit mu 1 [Source:HGNC Symbol;Acc:HGNC:574]	7	1	100101549	100110345	0.09959053905867953	0.22634437246877956	0.13624767511333769	1.8922321761698577	1.3762304514519381	0.24892508557529266	0.6685422691789135	1.3729115177199986	FALSE
ENSG00000142632	128272	ARHGEF19	ARHGEF19	protein_coding	Rho guanine nucleotide exchange factor 19 [Source:HGNC Symbol;Acc:HGNC:26604]	1	-1	16197854	16212652	0.03534976295127719	0.26925710310819173	0.21817582423135415	1.4991954104292196	1.3761859363080675	0.24892946231224752	0.6685422691789135	1.3728973889100422	FALSE
ENSG00000102390	51260	PBDC1	PBDC1	protein_coding	polysaccharide biosynthesis domain containing 1 [Source:HGNC Symbol;Acc:HGNC:28790]	X	1	76173040	76178314	0.07451121610215429	0.2548320394836847	0.0019739531219915953	3.089998840563885	1.3762658373211951	0.24895236585503216	0.6685422691789135	1.3728234562922685	FALSE
ENSG00000256628	NA	ZBTB11-AS1	ZBTB11-AS1	lncRNA	ZBTB11 antisense RNA 1 [Source:HGNC Symbol;Acc:HGNC:48573]	3	1	101676475	101679217	0.32867026450026704	-0.1749284000976225	0.04868863854381815	0.311648126163912	1.3756012879799473	0.24903459286716995	0.6686473204020552	1.3725580787041622	FALSE
ENSG00000204954	728568	C12orf73	C12orf73	protein_coding	chromosome 12 open reading frame 73 [Source:HGNC Symbol;Acc:HGNC:34450]	12	-1	103940763	103965708	0.10278651473757792	0.11299381680094855	0.11438016061370408	2.945469826129639	1.3756763652401252	0.24914721335517828	0.6688339263330166	1.3721947396469656	FALSE
ENSG00000182552	201965	RWDD4	RWDD4	protein_coding	RWD domain containing 4 [Source:HGNC Symbol;Acc:HGNC:23750]	4	-1	183639635	183659203	0.15429863650308762	-0.0171912794465587	0.04418482831869813	3.1317481562307528	1.3752513394524675	0.24922260633596524	0.6689205479974316	1.3719515886603901	FALSE
ENSG00000099338	57828	CATSPERG	CATSPERG	protein_coding	cation channel sperm associated auxiliary subunit gamma [Source:HGNC Symbol;Acc:HGNC:25243]	19	1	38335775	38370943	0.18293579398247387	0.13528618939264395	0.011901168462608847	3.8382590997369674	1.3750229192967889	0.24945075014456441	0.6692481919041526	1.3712162074687724	FALSE
ENSG00000166707	644353	ZCCHC18	ZCCHC18	protein_coding	zinc finger CCHC-type containing 18 [Source:HGNC Symbol;Acc:HGNC:32459]	X	1	104112131	104115846	0.36956984276477123	0.3346092427996909	0.2663834407920185	-0.6627060219851214	1.374416623477695	0.24949262966469318	0.6692481919041526	1.3710812829231862	FALSE
ENSG00000198521	7594	ZNF43	ZNF43	protein_coding	zinc finger protein 43 [Source:HGNC Symbol;Acc:HGNC:13109]	19	-1	21804949	21852125	0.06690430694816528	0.1606515548686067	-0.004410319154548411	4.570368662985032	1.374720992237635	0.2495049471559508	0.6692481919041526	1.3710416032136388	FALSE
ENSG00000109911	26610	ELP4	ELP4	protein_coding	elongator acetyltransferase complex subunit 4 [Source:HGNC Symbol;Acc:HGNC:1171]	11	1	31509755	31790324	0.044527998402256685	0.16703414271502368	0.05340416303910416	5.837415370876771	1.3747533490816544	0.2495172647657607	0.6692481919041526	1.3710019249096597	FALSE
ENSG00000179598	201164	PLD6	PLD6	protein_coding	phospholipase D family member 6 [Source:HGNC Symbol;Acc:HGNC:30447]	17	-1	17200995	17206333	0.16979633099006483	0.16676867821864022	-0.0932256837509687	1.6932594514743249	1.3741929777472917	0.2495815425769006	0.6693048594243266	1.37079489794393	FALSE
ENSG00000272750	NA	AL592148.3	AL592148.3	lncRNA	novel transcript, antisense to MIA3	1	-1	222658867	222661512	0.2533448705275623	-0.3030830815541999	0.1274373403260068	-0.00954969732556345	1.3739058691497283	0.24964814073563463	0.6693200313676042	1.3705804488777993	FALSE
ENSG00000145041	9730	DCAF1	DCAF1	protein_coding	DDB1 and CUL4 associated factor 1 [Source:HGNC Symbol;Acc:HGNC:30911]	3	-1	51395867	51500002	0.031992221035679454	0.16056011635297954	0.014647032933002228	5.256500149134259	1.3737362453958093	0.24974944892123993	0.6693200313676042	1.3702543320397993	FALSE
ENSG00000106080	55033	FKBP14	FKBP14	protein_coding	FKBP prolyl isomerase 14 [Source:HGNC Symbol;Acc:HGNC:18625]	7	-1	30010587	30026684	0.13156289752588946	0.18358135777582682	0.25743260968432546	1.2818367018388341	1.3733839299568287	0.24977428960391085	0.6693200313676042	1.3701743868892537	FALSE
ENSG00000175198	5095	PCCA	PCCA	protein_coding	propionyl-CoA carboxylase subunit alpha [Source:HGNC Symbol;Acc:HGNC:8653]	13	1	100089015	100530437	0.14010847754434677	0.14110274173241907	0.06764046561135452	4.691199262198579	1.373509007544965	0.2498664020745541	0.6693200313676042	1.3698780032195714	FALSE
ENSG00000196810	NA	CTBP1-DT	CTBP1-DT	lncRNA	CTBP1 divergent transcript [Source:HGNC Symbol;Acc:HGNC:28307]	4	1	1249300	1288291	0.1579419424145182	0.06622682268805223	-0.01692342314134508	3.555324344742005	1.3733790137605622	0.24990701574894403	0.6693200313676042	1.369747355186642	FALSE
ENSG00000164054	51246	SHISA5	SHISA5	protein_coding	shisa family member 5 [Source:HGNC Symbol;Acc:HGNC:30376]	3	-1	48467798	48504826	-0.09280039908608148	-0.23775485441059216	-0.024678182468967916	8.155591979431577	1.3734527928446778	0.24992242024870118	0.6693200313676042	1.369697806313523	FALSE
ENSG00000116668	54823	SWT1	SWT1	protein_coding	SWT1 RNA endoribonuclease homolog [Source:HGNC Symbol;Acc:HGNC:16785]	1	1	185157080	185291781	0.08521212337916594	-0.1588359157136563	-0.10896764807678858	4.441799075200347	1.3731541712352258	0.2499249884257187	0.6693200313676042	1.3696895459931777	FALSE
ENSG00000163191	6282	S100A11	S100A11	protein_coding	S100 calcium binding protein A11 [Source:HGNC Symbol;Acc:HGNC:10488]	1	-1	152032506	152047907	-0.1442842388875446	-0.2638080783457359	-0.11708428218576922	9.633152161412339	1.3730885306293064	0.24999770680247646	0.6693200313676042	1.3694556857270939	FALSE
ENSG00000183309	9831	ZNF623	ZNF623	protein_coding	zinc finger protein 623 [Source:HGNC Symbol;Acc:HGNC:29084]	8	1	143636013	143656418	0.050128757488336256	0.13965825976528304	0.03603926283159988	4.845694916176855	1.3729540411460943	0.25001737742160673	0.6693200313676042	1.3693924362303938	FALSE
ENSG00000140379	597	BCL2A1	BCL2A1	protein_coding	BCL2 related protein A1 [Source:HGNC Symbol;Acc:HGNC:991]	15	-1	79960892	79971196	-0.03333482706552931	-0.4272246603273275	-0.15899925255975053	6.861227511030835	1.3725650816632762	0.2501795818834844	0.6693200313676042	1.3688710521508705	FALSE
ENSG00000223949	NA	ROR1-AS1	ROR1-AS1	lncRNA	ROR1 antisense RNA 1 [Source:HGNC Symbol;Acc:HGNC:40508]	1	-1	64094442	64171297	-0.2674895894579512	0.708353004157761	0.342711234214004	-0.5676340906926406	1.372111570636355	0.25020142400727496	0.6693200313676042	1.3688008671888605	FALSE
ENSG00000037042	27175	TUBG2	TUBG2	protein_coding	tubulin gamma 2 [Source:HGNC Symbol;Acc:HGNC:12419]	17	1	42659284	42667006	0.11394043560818971	0.21550124356777972	0.04674010969909851	2.4009810490227452	1.3724264222267122	0.25021579692814844	0.6693200313676042	1.3687546859512896	FALSE
ENSG00000169429	3576	CXCL8	CXCL8	protein_coding	C-X-C motif chemokine ligand 8 [Source:HGNC Symbol;Acc:HGNC:6025]	4	1	73740541	73743716	0.12071336398510331	0.7080343041770414	0.0036681595202337517	3.166190883708864	1.372224639892199	0.25029077184303794	0.6693200313676042	1.3685138253384537	FALSE
ENSG00000234425	NA	AL138930.1	AL138930.1	lncRNA	novel transcript	1	1	160537073	160571458	0.2642258533941997	0.5580270973943118	0.24581654637248138	-0.5683709645830045	1.371692979232707	0.2503239942732812	0.6693200313676042	1.368407117685235	FALSE
ENSG00000143127	8515	ITGA10	ITGA10	protein_coding	integrin subunit alpha 10 [Source:HGNC Symbol;Acc:HGNC:6135]	1	-1	145891208	145910111	0.1427675139178937	0.26043375205267216	-0.004355030518793461	1.658986690999292	1.3716933921342034	0.2503287778567995	0.6693200313676042	1.368391754281064	FALSE
ENSG00000185641	NA	AC034236.1	AC034236.1	processed_pseudogene	ribosomal protein S25 (RPS25) pseudogene	5	-1	116051917	116052289	-0.09917207139518182	0.3915317358847197	-0.1213099022039563	2.5076881426487914	1.371666062486916	0.2503790404733077	0.6693200313676042	1.3682303423496094	FALSE
ENSG00000251314	NA	AC104123.1	AC104123.1	lncRNA	novel transcript, antisense to PCSK1	5	1	95962001	96631085	0.15721686795671183	-0.07317147762568588	-0.1588200432529482	2.020704065886788	1.3713684204092957	0.25048952883304604	0.6693200313676042	1.367875627058579	FALSE
ENSG00000180902	728294	D2HGDH	D2HGDH	protein_coding	D-2-hydroxyglutarate dehydrogenase [Source:HGNC Symbol;Acc:HGNC:28358]	2	1	241734602	241768816	0.1115446520511279	0.08893038692639195	0.10745021168378148	4.478427840312694	1.3716936094880465	0.25049709810163906	0.6693200313676042	1.3678513316653425	FALSE
ENSG00000064419	23534	TNPO3	TNPO3	protein_coding	transportin 3 [Source:HGNC Symbol;Acc:HGNC:17103]	7	-1	128954180	129055173	-0.016416491081597838	-0.18166333759903658	-0.09653356566583138	6.512956099094056	1.3715648807720284	0.2505332102552177	0.6693200313676042	1.3677354302156133	FALSE
ENSG00000284649	NA	AC009093.8	AC009093.8	transcribed_unprocessed_pseudogene	BTG3 associated nuclear protein (BANP) pseudogene	16	1	29113050	29217860	0.10751130607166372	0.21564078357661828	0.10011979865144643	4.676882930806045	1.3713940968231566	0.25057268275257216	0.6693200313676042	1.3676087612193024	FALSE
ENSG00000258881	NA	AC007040.2	AC007040.2	protein_coding	novel protein	2	-1	70939318	70995336	0.33537472114106165	-0.06781911826024581	-0.12730199888301813	0.5721207077311172	1.370844059256555	0.25058970119811935	0.6693200313676042	1.367554153887039	FALSE
ENSG00000213373	NA	LINC00671	LINC00671	lncRNA	long intergenic non-protein coding RNA 671 [Source:HGNC Symbol;Acc:HGNC:44339]	17	-1	42874670	42898704	-0.13974697415360243	-0.46942977117177315	-0.2801738753623654	1.85273907890338	1.3710811643477243	0.25065700180695005	0.6693200313676042	1.367338238582809	FALSE
ENSG00000164985	11168	PSIP1	PSIP1	protein_coding	PC4 and SFRS1 interacting protein 1 [Source:HGNC Symbol;Acc:HGNC:9527]	9	-1	15464066	15510995	0.05644813021853219	0.1191417791284458	0.022353755314153477	7.305884730750718	1.3705586204630587	0.25074892088455253	0.6693200313676042	1.3670434271707805	FALSE
ENSG00000006327	51330	TNFRSF12A	TNFRSF12A	protein_coding	TNF receptor superfamily member 12A [Source:HGNC Symbol;Acc:HGNC:18152]	16	1	3018445	3022383	-0.34238321106545044	-0.07257319228916163	-0.1094937573585718	0.5506867421338014	1.3702418030437076	0.2507582194640495	0.6693200313676042	1.3670136093921463	FALSE
ENSG00000163125	23248	RPRD2	RPRD2	protein_coding	regulation of nuclear pre-mRNA domain containing 2 [Source:HGNC Symbol;Acc:HGNC:29039]	1	1	150363091	150476566	0.08274510859599273	0.010405036859468671	0.008409606919051607	6.956448035822014	1.3705522601895068	0.2507669975529551	0.6693200313676042	1.366985461597351	FALSE
ENSG00000177150	125228	FAM210A	FAM210A	protein_coding	family with sequence similarity 210 member A [Source:HGNC Symbol;Acc:HGNC:28346]	18	-1	13663347	13726663	0.12207387808517689	0.1806021357453832	0.009901695558441687	2.8799568548685004	1.3701163564162915	0.25081115294489287	0.6693200313676042	1.366843886671379	FALSE
ENSG00000204764	64901	RANBP17	RANBP17	protein_coding	RAN binding protein 17 [Source:HGNC Symbol;Acc:HGNC:14428]	5	1	170861870	171300015	0.23578518055100306	0.43013400863688156	0.19154428074791424	0.2505921404962604	1.3702552174835156	0.25082238366039306	0.6693200313676042	1.3668078813833697	FALSE
ENSG00000164056	10252	SPRY1	SPRY1	protein_coding	sprouty RTK signaling antagonist 1 [Source:HGNC Symbol;Acc:HGNC:11269]	4	1	123396795	123403760	-0.2029558515649505	0.7496385736395524	0.3584418148183729	-0.6219992963064258	1.3700590963359152	0.2508472151109484	0.6693200313676042	1.3667282778251442	FALSE
ENSG00000170476	51237	MZB1	MZB1	protein_coding	marginal zone B and B1 cell specific protein [Source:HGNC Symbol;Acc:HGNC:30125]	5	-1	139387467	139390081	-0.026757152301233975	0.5573231233358972	-0.04588404499100772	2.463915865455151	1.3703361347589906	0.25086161965894055	0.6693200313676042	1.3666821036602965	FALSE
ENSG00000119431	81932	HDHD3	HDHD3	protein_coding	haloacid dehalogenase like hydrolase domain containing 3 [Source:HGNC Symbol;Acc:HGNC:28171]	9	-1	113373419	113376999	0.10737736330649686	0.2529216956496089	0.12656216773262005	2.2621047625065063	1.3701955984090004	0.2508817395636162	0.6693200313676042	1.366617612813619	FALSE
ENSG00000204622	NA	HLA-J	HLA-J	transcribed_unprocessed_pseudogene	major histocompatibility complex, class I, J (pseudogene) [Source:HGNC Symbol;Acc:HGNC:4967]	6	1	30005971	30009956	-0.23541220949924466	-0.22223308098659775	0.09588519453470438	2.0764327201978356	1.370927327087493	0.2509295971843361	0.6693325850260081	1.3664642325049767	FALSE
ENSG00000115282	64427	TTC31	TTC31	protein_coding	tetratricopeptide repeat domain 31 [Source:HGNC Symbol;Acc:HGNC:25759]	2	1	74483073	74494886	0.061610042342438456	0.11243130046834146	0.008557864536555961	4.371257032467076	1.3694784553450872	0.2510134263787733	0.6693824021157055	1.366195630112369	FALSE
ENSG00000254681	NA	PKD1P5	PKD1P5	transcribed_unprocessed_pseudogene	polycystin 1, transient receptor potential channel interacting pseudogene 5 [Source:HGNC Symbol;Acc:HGNC:30069]	16	-1	18374521	18401940	0.1195816309527056	0.2850345371309844	0.5101510094602785	-0.45102956458244436	1.3695564581562079	0.25103458404403706	0.6693824021157055	1.3661278504357692	FALSE
ENSG00000177842	253639	ZNF620	ZNF620	protein_coding	zinc finger protein 620 [Source:HGNC Symbol;Acc:HGNC:28742]	3	1	40477131	40518736	0.04216305177790159	0.25342091845038145	0.14748773422899986	2.6510927006329155	1.3691544942782394	0.2511233119414984	0.6695039002276696	1.3658436627403283	FALSE
ENSG00000231584	NA	FAHD2CP	FAHD2CP	transcribed_unprocessed_pseudogene	fumarylacetoacetate hydrolase domain containing 2C, pseudogene [Source:HGNC Symbol;Acc:HGNC:44135]	2	1	96010551	96023380	0.018788114954172177	0.19378880720131642	0.24852833156622284	1.005077027455742	1.3686639519970447	0.2512987833058958	0.6696023564119301	1.3652819127965135	FALSE
ENSG00000164329	167153	TENT2	TENT2	protein_coding	terminal nucleotidyltransferase 2 [Source:HGNC Symbol;Acc:HGNC:26776]	5	1	79612120	79686648	0.09650497097513329	-0.15352609639879822	-0.026973656903107254	6.9310933576367075	1.36885397756479	0.251304562859314	0.6696023564119301	1.3652634163537225	FALSE
ENSG00000258352	NA	AC119044.1	AC119044.1	transcribed_processed_pseudogene	interferon induced transmembrane protein 3 (1-8U) (IFITM3) pseudogene	12	-1	47135498	47138370	0.07745565509757629	0.2901802779198178	0.14836847586772903	2.1136546852742106	1.3685121751929963	0.251369625434239	0.6696023564119301	1.3650552217982466	FALSE
ENSG00000215548	NA	FRG1JP	FRG1JP	unprocessed_pseudogene	FSHD region gene 1 family member J, pseudogene [Source:HGNC Symbol;Acc:HGNC:51768]	9	-1	63832127	63859641	0.1729104084655069	-0.1879372195634829	-0.3865856215192996	-0.5741700305932621	1.3689034972928993	0.2513886022818654	0.6696023564119301	1.364994506799454	FALSE
ENSG00000124191	84969	TOX2	TOX2	protein_coding	TOX high mobility group box family member 2 [Source:HGNC Symbol;Acc:HGNC:16095]	20	1	43914852	44069616	0.24520449569094904	0.3182514529668431	0.09293604290406601	1.720514141446979	1.3683973827007478	0.25144890714177004	0.6696023564119301	1.364801593666125	FALSE
ENSG00000111801	10384	BTN3A3	BTN3A3	protein_coding	butyrophilin subfamily 3 member A3 [Source:HGNC Symbol;Acc:HGNC:1140]	6	1	26440472	26453415	0.02650619808670189	-0.2908843600327647	-0.09091839100718768	6.12870600989933	1.3684840862354433	0.25145246504664204	0.6696023564119301	1.3647902133710244	FALSE
ENSG00000142444	90580	TIMM29	TIMM29	protein_coding	translocase of inner mitochondrial membrane 29 [Source:HGNC Symbol;Acc:HGNC:25152]	19	1	10928811	10933535	0.05287169608625408	0.11543973290651593	-0.0865213945666234	3.1129877458010355	1.3680065136280628	0.2514624283475916	0.6696023564119301	1.3647583455922125	FALSE
ENSG00000104228	23087	TRIM35	TRIM35	protein_coding	tripartite motif containing 35 [Source:HGNC Symbol;Acc:HGNC:16285]	8	-1	27284886	27311272	0.06207653542805322	0.14887098399932858	0.09793023314815216	4.259548728608101	1.3679048952926387	0.2515642569318459	0.669688140985533	1.3644327112158372	FALSE
ENSG00000197540	3004	GZMM	GZMM	protein_coding	granzyme M [Source:HGNC Symbol;Acc:HGNC:4712]	19	1	544034	549924	0.14993087296433877	0.25723341803068306	0.05472089566991841	3.0694732014905575	1.3680319463903248	0.2515809939734834	0.669688140985533	1.3643791998653299	FALSE
ENSG00000123453	1757	SARDH	SARDH	protein_coding	sarcosine dehydrogenase [Source:HGNC Symbol;Acc:HGNC:10536]	9	-1	133663560	133739955	-0.05481259522921514	0.3645999560672924	0.2570877728851008	1.0288183262859805	1.368029392456955	0.2516254746172174	0.6696916157837439	1.3642370029725057	FALSE
ENSG00000164543	9263	STK17A	STK17A	protein_coding	serine/threonine kinase 17a [Source:HGNC Symbol;Acc:HGNC:11395]	7	1	43582758	43650713	0.057697599688200124	0.06629491744351555	-0.046533584648153395	7.353410094245072	1.3678752028892276	0.25168376697912814	0.6697298871311689	1.3640506871076639	FALSE
ENSG00000197776	122773	KLHDC1	KLHDC1	protein_coding	kelch domain containing 1 [Source:HGNC Symbol;Acc:HGNC:19836]	14	1	49693105	49753150	0.0763091512919318	0.1864637414247778	0.1308436098760398	3.334143871466763	1.3675190635558978	0.25172620991391365	0.6697298871311689	1.3639150544251832	FALSE
ENSG00000126709	2537	IFI6	IFI6	protein_coding	interferon alpha inducible protein 6 [Source:HGNC Symbol;Acc:HGNC:4054]	1	-1	27666064	27672198	-0.0860213596144081	-0.699287703523877	0.17552189743979674	5.391623661711495	1.3672228973685616	0.25180196824443357	0.6697674160878049	1.3636730092736806	FALSE
ENSG00000138382	29081	METTL5	METTL5	protein_coding	methyltransferase like 5 [Source:HGNC Symbol;Acc:HGNC:25006]	2	-1	169810081	169824931	0.08024540250800939	0.1558775303682112	0.051285737144155526	3.77095303174796	1.3668146628857778	0.25182667594765507	0.6697674160878049	1.3635940834039075	FALSE
ENSG00000134278	56907	SPIRE1	SPIRE1	protein_coding	spire type actin nucleation factor 1 [Source:HGNC Symbol;Acc:HGNC:30622]	18	-1	12446512	12658134	0.09567780577961553	-0.21477251078590945	0.051317800806851104	2.5091864399390302	1.3659877360461596	0.2522210889791816	0.6704508305069382	1.3623351318980728	FALSE
ENSG00000153933	8526	DGKE	DGKE	protein_coding	diacylglycerol kinase epsilon [Source:HGNC Symbol;Acc:HGNC:2852]	17	1	56834107	56869567	0.1214747117912627	0.15945302868513875	0.09526878182767447	4.156378002703363	1.3660388178228624	0.25222622131807043	0.6704508305069382	1.362318761497102	FALSE
ENSG00000023697	51071	DERA	DERA	protein_coding	deoxyribose-phosphate aldolase [Source:HGNC Symbol;Acc:HGNC:24269]	12	1	15911302	16037381	0.06962003401502394	0.06335531549932431	0.09321617009680042	4.570727289728801	1.365588302703407	0.25225696600761605	0.6704508305069382	1.3622207028376938	FALSE
ENSG00000169258	114787	GPRIN1	GPRIN1	protein_coding	G protein regulated inducer of neurite outgrowth 1 [Source:HGNC Symbol;Acc:HGNC:24835]	5	-1	176595802	176610156	-0.01689030941406327	-0.5828823603153426	0.11596343300956632	-0.36593914356714907	1.3655612917994362	0.2522637316214714	0.6704508305069382	1.362199125710874	FALSE
ENSG00000104894	951	CD37	CD37	protein_coding	CD37 molecule [Source:HGNC Symbol;Acc:HGNC:1666]	19	1	49335171	49343335	-0.09524434681326521	-0.15107266308690498	-0.06196903834332904	8.579816000194775	1.3657523285796282	0.25229975486229117	0.6704508305069382	1.362084248040879	FALSE
ENSG00000148219	23245	ASTN2	ASTN2	protein_coding	astrotactin 2 [Source:HGNC Symbol;Acc:HGNC:17021]	9	-1	116425225	117415070	0.20087789815242368	0.17972131378352443	0.1088877713850542	2.2079867059893763	1.3647903958596794	0.25249135316691457	0.6708450460726296	1.3614734945114224	FALSE
ENSG00000142192	351	APP	APP	protein_coding	amyloid beta precursor protein [Source:HGNC Symbol;Acc:HGNC:620]	21	-1	25880550	26171128	-0.022783931688210798	-0.23123937952352663	-0.11482450034088743	6.258805165307269	1.3647625827916627	0.25259404710795486	0.6709012194393873	1.3611463132382229	FALSE
ENSG00000125458	30833	NT5C	NT5C	protein_coding	5', 3'-nucleotidase, cytosolic [Source:HGNC Symbol;Acc:HGNC:17144]	17	-1	75130225	75131757	0.1563652231985241	0.266358711370813	0.09342449918620434	2.2911675343365	1.3645399201180541	0.25259900209696484	0.6709012194393873	1.3611305297874736	FALSE
ENSG00000250602	NA	AC093535.1	AC093535.1	lncRNA	novel transcript, antisense to GRAMD3	5	-1	126372477	126509021	0.31196480584977243	0.31486422620517773	0.03620550620524765	0.636648483044924	1.3643367154013446	0.25272313797083185	0.6710391331041934	1.3607352037173275	FALSE
ENSG00000040633	79142	PHF23	PHF23	protein_coding	PHD finger protein 23 [Source:HGNC Symbol;Acc:HGNC:28428]	17	-1	7235029	7239722	-0.10646288606843032	-0.050073986833989725	-0.07040684925505461	5.595341806037687	1.3641269735889816	0.2527727901009335	0.6710391331041934	1.3605771299016451	FALSE
ENSG00000123338	3071	NCKAP1L	NCKAP1L	protein_coding	NCK associated protein 1 like [Source:HGNC Symbol;Acc:HGNC:4862]	12	1	54497752	54548243	-0.005674565563900568	-0.20095456630087058	-0.04066009783238186	7.6575188407372234	1.3638725666637592	0.2528401193916502	0.6710391331041934	1.3603628238104026	FALSE
ENSG00000103254	65990	ANTKMT	ANTKMT	protein_coding	adenine nucleotide translocase lysine methyltransferase [Source:HGNC Symbol;Acc:HGNC:14152]	16	1	720581	722590	0.20201823352135653	0.4235875337441932	0.24664969342740414	0.24244624070252965	1.3634064458111763	0.25287047512091615	0.6710391331041934	1.3602662199033648	FALSE
ENSG00000254248	NA	AC068189.1	AC068189.1	lncRNA	novel transcript, antisense to NDUFAF6	8	-1	95071732	95087924	-0.11415618056267067	-0.5836249573196712	-0.2681259101669806	0.09798370541220892	1.3639181544847994	0.25288978378517274	0.6710391331041934	1.360204777614257	FALSE
ENSG00000167081	5090	PBX3	PBX3	protein_coding	PBX homeobox 3 [Source:HGNC Symbol;Acc:HGNC:8634]	9	1	125747345	125967377	0.11771637952628801	0.01988634133638497	0.017788977796932084	5.850377094097862	1.3638045040759486	0.25291050042725255	0.6710391331041934	1.3601388597387991	FALSE
ENSG00000225697	65010	SLC26A6	SLC26A6	protein_coding	solute carrier family 26 member 6 [Source:HGNC Symbol;Acc:HGNC:14472]	3	-1	48625723	48635493	-0.032982462317421656	-0.32617805529684485	-0.11501715112544433	3.9431966250476176	1.3631887396115618	0.25309383258251483	0.6714107127052142	1.3595557330961974	FALSE
ENSG00000226221	NA	RPL26P19	RPL26P19	processed_pseudogene	ribosomal protein L26 pseudogene 19 [Source:HGNC Symbol;Acc:HGNC:36393]	5	-1	56504635	56505072	-0.22305002059584528	0.43097668193934047	-0.013767525294550522	1.773783332522681	1.3619549904084076	0.25337147577149655	0.6718561541408875	1.3586733626492846	FALSE
ENSG00000048028	57646	USP28	USP28	protein_coding	ubiquitin specific peptidase 28 [Source:HGNC Symbol;Acc:HGNC:12625]	11	-1	113797874	113875570	0.09895998849638352	0.20126633020462353	0.025164552652694513	4.864016986284427	1.3625108315360297	0.253383938735026	0.6718561541408875	1.3586337750987363	FALSE
ENSG00000125354	23157	SEPTIN6	SEPTIN6	protein_coding	septin 6 [Source:HGNC Symbol;Acc:HGNC:15848]	X	-1	119615724	119693370	0.04982062136423891	0.11190701800976098	0.05908111189892008	7.852561795654917	1.3621465779768462	0.25342125482643507	0.6718561541408875	1.3585152542942092	FALSE
ENSG00000107281	56654	NPDC1	NPDC1	protein_coding	neural proliferation, differentiation and control 1 [Source:HGNC Symbol;Acc:HGNC:7899]	9	-1	137039463	137046179	0.19930816519885183	0.25225973574434024	0.10679358272685176	2.303726793683176	1.3624521523653315	0.2534350046984935	0.6718561541408875	1.3584715869043136	FALSE
ENSG00000186687	90624	LYRM7	LYRM7	protein_coding	LYR motif containing 7 [Source:HGNC Symbol;Acc:HGNC:28072]	5	1	131170944	131205428	0.06676568440772448	0.26055182568765883	0.08775101341713559	4.101136225483645	1.36172521103275	0.25351300173090646	0.6718606511099748	1.3582239216702297	FALSE
ENSG00000100445	56948	SDR39U1	SDR39U1	protein_coding	short chain dehydrogenase/reductase family 39U member 1 [Source:HGNC Symbol;Acc:HGNC:20275]	14	-1	24439766	24442905	0.05036296926136465	0.18186963806941028	0.06882116225780689	4.450203865762921	1.3615595387026063	0.2535425717149778	0.6718606511099748	1.3581300457702616	FALSE
ENSG00000164849	115330	GPR146	GPR146	protein_coding	G protein-coupled receptor 146 [Source:HGNC Symbol;Acc:HGNC:21718]	7	1	1044546	1059261	-0.13897691821273764	-0.48094581362471384	0.010220467557595425	5.026717824404658	1.3619208434307746	0.25356664635405796	0.6718606511099748	1.3580536233209612	FALSE
ENSG00000167862	3396	MRPL58	MRPL58	protein_coding	mitochondrial ribosomal protein L58 [Source:HGNC Symbol;Acc:HGNC:5359]	17	1	75012670	75021261	0.05572631396163874	0.06687002326767927	-0.11600475995249133	2.9721024810510785	1.36087189978862	0.2536606148836066	0.6719948415814896	1.357755393190408	FALSE
ENSG00000126814	57570	TRMT5	TRMT5	protein_coding	tRNA methyltransferase 5 [Source:HGNC Symbol;Acc:HGNC:23141]	14	-1	60971441	60981170	0.049025125660419194	0.30027623125223846	0.21296631441431157	2.0408844940389166	1.3608952412307675	0.2537064630758995	0.6720015281370009	1.3576099202348322	FALSE
ENSG00000177853	9849	ZNF518A	ZNF518A	protein_coding	zinc finger protein 518A [Source:HGNC Symbol;Acc:HGNC:29009]	10	1	96129715	96205288	0.08077400857162811	-0.12074187978484409	-0.11046564607936396	5.977805896045677	1.3608669759381402	0.25382273652874815	0.6721947185073267	1.3572411004341534	FALSE
ENSG00000258704	NA	SRP54-AS1	SRP54-AS1	transcribed_unitary_pseudogene	SRP54 antisense RNA 1 (head to head) [Source:HGNC Symbol;Acc:HGNC:50643]	14	-1	34920858	34982532	0.1370794998242805	-0.2325443056298926	-0.11332860923208851	5.102863610012686	1.360443869426226	0.2539346078367088	0.67237618677965	1.35688638949226	FALSE
ENSG00000180764	NA	PIPSL	PIPSL	transcribed_processed_pseudogene	PIP5K1A and PSMD4 like (pseudogene) [Source:HGNC Symbol;Acc:HGNC:23733]	10	-1	93958191	93961540	0.27229816731613016	-0.272343854256042	-0.3155350899525491	-0.14850804672606785	1.359637055876019	0.2540510402839444	0.6725696681761839	1.3565173676510633	FALSE
ENSG00000135046	301	ANXA1	ANXA1	protein_coding	annexin A1 [Source:HGNC Symbol;Acc:HGNC:533]	9	1	73151865	73170393	-0.03715348138725247	-0.19788921518921812	-0.13615629047730543	8.02274079101295	1.3600672775651526	0.25410633314627473	0.6726012514388852	1.356342175996259	FALSE
ENSG00000117479	10560	SLC19A2	SLC19A2	protein_coding	solute carrier family 19 member 2 [Source:HGNC Symbol;Acc:HGNC:10938]	1	-1	169463909	169485944	-0.005318734274322566	0.1486117580712961	-0.09777422254244852	2.4827696411715667	1.3593806366099055	0.25421342571710276	0.6727699106463029	1.356002959229393	FALSE
ENSG00000137713	5519	PPP2R1B	PPP2R1B	protein_coding	protein phosphatase 2 scaffold subunit Abeta [Source:HGNC Symbol;Acc:HGNC:9303]	11	-1	111726908	111766389	0.10046650757300016	0.18674561884225135	0.03262181351008072	3.9210667040535583	1.3586347617611065	0.254432419043211	0.67323460453416	1.3553097007101735	FALSE
ENSG00000146243	134728	IRAK1BP1	IRAK1BP1	protein_coding	interleukin 1 receptor associated kinase 1 binding protein 1 [Source:HGNC Symbol;Acc:HGNC:17368]	6	1	78867551	78946440	0.14729150252565423	0.20791191213348245	0.029338489382634256	2.503723547447841	1.3585729270648075	0.25455881377087153	0.6732472613952297	1.3549098251981375	FALSE
ENSG00000135317	57231	SNX14	SNX14	protein_coding	sorting nexin 14 [Source:HGNC Symbol;Acc:HGNC:14977]	6	-1	85505496	85594156	0.10652754425662714	0.035099285738395915	0.0013259374829929342	5.720013657880412	1.3583312610830216	0.2545660127835689	0.6732472613952297	1.3548870550951762	FALSE
ENSG00000280136	NA	AC240565.1	AC240565.1	lncRNA	novel transcript	17	-1	88641	118578	-0.08281757177734517	-0.4765713033007228	-0.04397571213069595	1.2947626125549727	1.3585387204003418	0.25456741590374715	0.6732472613952297	1.3548826171672668	FALSE
ENSG00000165609	11164	NUDT5	NUDT5	protein_coding	nudix hydrolase 5 [Source:HGNC Symbol;Acc:HGNC:8052]	10	-1	12165330	12196144	-0.10603435423403239	0.13940205968071404	-0.01411324557211207	5.986170519693792	1.3581771442165198	0.25465704284904217	0.673369483742157	1.3545991823030628	FALSE
ENSG00000162341	219931	TPCN2	TPCN2	protein_coding	two pore segment channel 2 [Source:HGNC Symbol;Acc:HGNC:20820]	11	1	69048932	69136316	-0.07407397766886488	-0.14107587726009582	-0.11647678644078913	5.469158227153479	1.3581052162199367	0.25476136408626976	0.6735305127564565	1.3542693928098988	FALSE
ENSG00000131100	529	ATP6V1E1	ATP6V1E1	protein_coding	ATPase H+ transporting V1 subunit E1 [Source:HGNC Symbol;Acc:HGNC:857]	22	-1	17592136	17628749	-0.0694510191116297	-0.1193737618114588	-0.057005359285732214	6.417088443880109	1.3571931782719306	0.2549605724461528	0.6738470581685134	1.3536399792235478	FALSE
ENSG00000234857	NA	HNRNPUL2-BSCL2	HNRNPUL2-BSCL2	protein_coding	HNRNPUL2-BSCL2 readthrough (NMD candidate) [Source:HGNC Symbol;Acc:HGNC:49189]	11	-1	62690275	62727384	0.28538241958557586	0.3614070255782338	0.11940793532998377	0.35721037124371413	1.356723990822391	0.25496798300502904	0.6738470581685134	1.3536165736524894	FALSE
ENSG00000150782	3606	IL18	IL18	protein_coding	interleukin 18 [Source:HGNC Symbol;Acc:HGNC:5986]	11	-1	112143253	112164096	-0.11098830229004981	-0.1523476728107133	-0.14602173341806501	3.298643313471026	1.3567406057708091	0.2550822963728004	0.6739939344881762	1.3532556038012287	FALSE
ENSG00000256581	NA	NLRP9P1	NLRP9P1	unprocessed_pseudogene	NLR family pyrin domain containing 9 pseudogene 1 [Source:HGNC Symbol;Acc:HGNC:29888]	12	1	129013336	129016663	-0.19899858277335747	-0.3015650662607887	-0.24098197469173324	0.5811592983244296	1.3566698149281307	0.2551104628573324	0.6739939344881762	1.3531666844850483	FALSE
ENSG00000010278	928	CD9	CD9	protein_coding	CD9 molecule [Source:HGNC Symbol;Acc:HGNC:1709]	12	1	6199715	6238271	0.005794346457903815	-0.2955742767595841	-0.1634765555567928	4.022886074170833	1.3566912091700387	0.25525299134893614	0.6741464440771598	1.352716870549478	FALSE
ENSG00000006576	57157	PHTF2	PHTF2	protein_coding	putative homeodomain transcription factor 2 [Source:HGNC Symbol;Acc:HGNC:13411]	7	1	77798792	77957503	0.12552712195519541	0.0694107278614258	0.055225531727949494	5.789133573555454	1.356187403482933	0.25525511353653274	0.6741464440771598	1.35271017474234	FALSE
ENSG00000227045	NA	AL589765.1	AL589765.1	lncRNA	novel transcript	1	1	151701026	151708386	-0.27699385113671676	0.6195098271988954	0.02223670450213959	-0.311850588608509	1.3553332045112136	0.25537981275688154	0.674360959426624	1.3523168197138522	FALSE
ENSG00000101457	116092	DNTTIP1	DNTTIP1	protein_coding	deoxynucleotidyltransferase terminal interacting protein 1 [Source:HGNC Symbol;Acc:HGNC:16160]	20	1	45791954	45811427	-0.06458252228793851	-0.14633638602964127	-0.014664627964029963	5.6733745699559615	1.3556604177008418	0.25549137424220536	0.6745407158929102	1.3519650549140403	FALSE
ENSG00000272468	NA	AL021807.1	AL021807.1	lncRNA	novel transcript	6	-1	27122657	27123221	0.18134026189618482	-0.48903184760150004	-0.2032823674701444	1.1719222467137416	1.355281703648664	0.2555712316931088	0.6745913420071725	1.3517133420373861	FALSE
ENSG00000255248	399959	MIR100HG	MIR100HG	lncRNA	mir-100-let-7a-2-mir-125b-1 cluster host gene [Source:HGNC Symbol;Acc:HGNC:39522]	11	-1	122028325	122556721	0.04763743098719563	0.6711520486213809	-0.1419989043381409	-0.8351051471655906	1.3553607351760648	0.2555975318790634	0.6745913420071725	1.3516304588011716	FALSE
ENSG00000166971	64400	AKTIP	AKTIP	protein_coding	AKT interacting protein [Source:HGNC Symbol;Acc:HGNC:16710]	16	-1	53491040	53504411	-0.07061189076738232	-0.09424651110698509	-0.12932936053511096	4.929056259535945	1.355033641766688	0.25570677785588575	0.6746604628863276	1.3512862606526141	FALSE
ENSG00000262580	NA	AC087741.1	AC087741.1	lncRNA	novel transcript, antisense to CARD14	17	-1	80200673	80205949	-0.025426059458671598	-0.2997946268540788	-0.03365746788671842	3.823019692656857	1.3549600344135295	0.2557107124820269	0.6746604628863276	1.3512738664368256	FALSE
ENSG00000230530	NA	LIMD1-AS1	LIMD1-AS1	lncRNA	LIMD1 antisense RNA 1 [Source:HGNC Symbol;Acc:HGNC:44107]	3	-1	45676369	45689200	0.06355138588822676	0.4353959814980402	-0.00156865116742006	0.542488608444658	1.3541403862358354	0.2557991969449209	0.6747791401041954	1.3509951829879043	FALSE
ENSG00000258378	NA	AL139021.1	AL139021.1	lncRNA	novel transcript, antisense to TIMM9	14	1	58398557	58427125	0.1973092358948426	-0.1503783829537862	0.16249503260242565	1.1768266631946425	1.3539845250094558	0.25586956632415603	0.6748499988529135	1.3507736159567287	FALSE
ENSG00000273108	NA	AL121929.2	AL121929.2	lncRNA	novel transcript, antisense to SH3PXD2A	10	1	103608619	103610050	-0.09926198311553419	0.4307761855945688	0.44300988431786836	-0.3961962219457864	1.3537451009239312	0.2559656781573525	0.6749887170858032	1.3504710850868495	FALSE
ENSG00000154582	6921	ELOC	ELOC	protein_coding	elongin C [Source:HGNC Symbol;Acc:HGNC:11617]	8	-1	73939169	73972287	0.006678123232132971	0.14413842355280432	-0.0486043559549817	4.487655408499156	1.3534993579738923	0.2560815123490876	0.6751698732089099	1.3501066115715405	FALSE
ENSG00000164919	1345	COX6C	COX6C	protein_coding	cytochrome c oxidase subunit 6C [Source:HGNC Symbol;Acc:HGNC:2285]	8	-1	99873200	99893707	0.02228517055347188	0.24712045110128897	0.032162277425624414	3.6682494150867933	1.353130997472178	0.2561744231297929	0.6751698732089099	1.3498143752316059	FALSE
ENSG00000107175	10488	CREB3	CREB3	protein_coding	cAMP responsive element binding protein 3 [Source:HGNC Symbol;Acc:HGNC:2347]	9	1	35732598	35736999	-0.208902344580806	-0.031084900879992643	0.013477457143709355	2.1103454306159133	1.352963626176002	0.25619304452272623	0.6751698732089099	1.3497558161535814	FALSE
ENSG00000066777	10565	ARFGEF1	ARFGEF1	protein_coding	ADP ribosylation factor guanine nucleotide exchange factor 1 [Source:HGNC Symbol;Acc:HGNC:15772]	8	-1	67173511	67343781	0.013904006361784318	-0.1389219151191973	-0.0730105267019059	7.415274626539508	1.3532731160044214	0.25620848905342297	0.6751698732089099	1.3497072503581107	FALSE
ENSG00000100116	23464	GCAT	GCAT	protein_coding	glycine C-acetyltransferase [Source:HGNC Symbol;Acc:HGNC:4188]	22	1	37807905	37817176	-0.42387947617584165	0.38720399153692237	-0.07799127526128402	-0.14556893559089323	1.3532299907336116	0.25626714523470284	0.6752097315670929	1.349522828484926	FALSE
ENSG00000006459	80853	KDM7A	KDM7A	protein_coding	lysine demethylase 7A [Source:HGNC Symbol;Acc:HGNC:22224]	7	-1	140084746	140176983	0.0385918729911395	-0.20797352358221505	-0.07899357427519708	7.452922184266304	1.3528521345672488	0.25637564151583747	0.6753233250596848	1.3491818047388386	FALSE
ENSG00000182463	128553	TSHZ2	TSHZ2	protein_coding	teashirt zinc finger homeobox 2 [Source:HGNC Symbol;Acc:HGNC:13010]	20	1	52972358	53495330	0.14509725135747858	0.27844818939201416	0.10165557899900038	6.230653373505082	1.353131255736979	0.25639733487695726	0.6753233250596848	1.3491136342731436	FALSE
ENSG00000089022	8550	MAPKAPK5	MAPKAPK5	protein_coding	MAPK activated protein kinase 5 [Source:HGNC Symbol;Acc:HGNC:6889]	12	1	111842228	111902222	0.09053827032861235	0.13661029147929568	0.043358913137194637	4.851612977891749	1.3521549163392164	0.2564752918004843	0.6753576061474772	1.348868701262788	FALSE
ENSG00000257093	57189	DENND11	DENND11	protein_coding	DENN domain containing 11 [Source:HGNC Symbol;Acc:HGNC:29472]	7	-1	141656728	141702166	0.09101933100256022	0.2732750559578983	0.08694881574072764	5.1104867214689484	1.3523289837908643	0.2565159749023287	0.6753576061474772	1.3487409058448163	FALSE
ENSG00000245149	NA	RNF139-AS1	RNF139-AS1	lncRNA	RNF139 antisense RNA 1 (head to head) [Source:HGNC Symbol;Acc:HGNC:48940]	8	-1	124462485	124474582	-0.1507872226282014	0.23615387289153028	0.06804708870736871	1.6709137207183378	1.3518804380252716	0.25654097191805403	0.6753576061474772	1.3486623933464654	FALSE
ENSG00000197579	10210	TOPORS	TOPORS	protein_coding	TOP1 binding arginine/serine rich protein [Source:HGNC Symbol;Acc:HGNC:21653]	9	-1	32540544	32552586	-0.12222444964040816	0.12874701602835628	0.027279444131357005	6.223290347491506	1.3518160452484058	0.2566745029983822	0.675594470729324	1.3482431067999319	FALSE
ENSG00000225138	NA	SLC9A3-AS1	SLC9A3-AS1	lncRNA	SLC9A3 antisense RNA 1 [Source:HGNC Symbol;Acc:HGNC:40550]	5	1	473236	480884	0.13517807338381585	0.2036299853866111	0.17820470834899096	1.9178174490771247	1.352021597261811	0.25672593545943356	0.675615199340223	1.3480816622156	FALSE
ENSG00000102043	55613	MTMR8	MTMR8	protein_coding	myotubularin related protein 8 [Source:HGNC Symbol;Acc:HGNC:16825]	X	-1	64268081	64395452	0.029197793390235233	0.29668492175457223	0.08790110887606348	3.2466470851425178	1.3513386976732114	0.25677647847003304	0.6756335805850182	1.3479230382483547	FALSE
ENSG00000272870	105377540	AC097534.2	AC097534.2	lncRNA	novel transcript, antisense to SAP30	4	-1	173349543	173370721	-0.3468863491107379	-0.3434646643648822	-0.10850224447936835	-0.16678399665483196	1.3505667395143175	0.25688925640188537	0.6756403080776242	1.3475691988527583	FALSE
ENSG00000160293	7410	VAV2	VAV2	protein_coding	vav guanine nucleotide exchange factor 2 [Source:HGNC Symbol;Acc:HGNC:12658]	9	-1	133761894	133992604	0.16414152236790355	0.0748024718660777	0.07835528809104232	4.598709787100194	1.3509638763429332	0.25690529029651976	0.6756403080776242	1.3475189041772746	FALSE
ENSG00000151131	121053	C12orf45	C12orf45	protein_coding	chromosome 12 open reading frame 45 [Source:HGNC Symbol;Acc:HGNC:28628]	12	1	104986316	105074197	0.08697835349243983	0.1790723043992907	0.11736422455790353	3.012517839200648	1.3503800003697641	0.25702222405661534	0.6756403080776242	1.3471521959344017	FALSE
ENSG00000236449	NA	AC010894.3	AC010894.3	lncRNA	novel transcript, antisense to WIPF1 and CHRNA1	2	1	174547141	174776720	-0.1612772664736471	-0.13230944732395378	-0.09610414110835179	7.317470851463073	1.350962718813083	0.25706877392990257	0.6756403080776242	1.3470062561846126	FALSE
ENSG00000101230	140862	ISM1	ISM1	protein_coding	isthmin 1 [Source:HGNC Symbol;Acc:HGNC:16213]	20	1	13221274	13300651	0.0958748210692569	0.4142984778147362	0.17319896104554205	1.5641377933524105	1.3508640703469086	0.25710205184194307	0.6756403080776242	1.3469019404497606	FALSE
ENSG00000141194	26689	OR4D1	OR4D1	protein_coding	olfactory receptor family 4 subfamily D member 1 [Source:HGNC Symbol;Acc:HGNC:8293]	17	1	58148449	58159555	0.4320954929221292	0.01279276384303378	0.04974806878441407	-0.1689722464070683	1.350121113008838	0.25712458880659006	0.6756403080776242	1.3468313011651467	FALSE
ENSG00000221821	441150	C6orf226	C6orf226	protein_coding	chromosome 6 open reading frame 226 [Source:HGNC Symbol;Acc:HGNC:34431]	6	-1	42890265	42890821	0.07902413700494183	-0.648499417292353	-0.22279594557723104	-0.37417467415055433	1.3496714838171309	0.2571887308245503	0.6756403080776242	1.3466302868883473	FALSE
ENSG00000117614	25949	SYF2	SYF2	protein_coding	SYF2 pre-mRNA splicing factor [Source:HGNC Symbol;Acc:HGNC:19824]	1	-1	25222276	25232502	-0.10745236969322652	-0.06833018823989162	-0.07918184283531744	7.304386659801818	1.3500308200167663	0.2572034012702453	0.6756403080776242	1.3465843176764098	FALSE
ENSG00000138709	55132	LARP1B	LARP1B	protein_coding	La ribonucleoprotein domain family member 1B [Source:HGNC Symbol;Acc:HGNC:24704]	4	1	128061286	128222931	0.09232080972486684	0.32153435051265167	0.0565196936719679	5.439212816348024	1.3500976218018554	0.2572172751608728	0.6756403080776242	1.3465408466298534	FALSE
ENSG00000230927	NA	TMBIM7P	TMBIM7P	transcribed_unitary_pseudogene	transmembrane BAX inhibitor motif containing 7, pseudogene [Source:HGNC Symbol;Acc:HGNC:49212]	7	-1	92412550	92447813	0.34159606510308776	0.28781010866902895	0.2047980525013065	-0.27398679204290394	1.3491355527392195	0.25733432529799727	0.6756403080776242	1.346174178439606	FALSE
ENSG00000107317	5730	PTGDS	PTGDS	protein_coding	prostaglandin D2 synthase [Source:HGNC Symbol;Acc:HGNC:9592]	9	1	136975092	136981742	0.24733357150344706	0.3222181883590502	0.017244287293692786	1.1525789123773658	1.3502596089132626	0.2573727435899561	0.6756403080776242	1.3460538633725354	FALSE
ENSG00000105662	23373	CRTC1	CRTC1	protein_coding	CREB regulated transcription coactivator 1 [Source:HGNC Symbol;Acc:HGNC:16062]	19	1	18683678	18782333	0.009231189826219328	0.06729370970765514	0.11474829783992394	5.3727502963867595	1.349519870552967	0.2574060438628164	0.6756403080776242	1.3459495896881173	FALSE
ENSG00000036565	6570	SLC18A1	SLC18A1	protein_coding	solute carrier family 18 member A1 [Source:HGNC Symbol;Acc:HGNC:10934]	8	-1	20144855	20183206	-0.24373369890710306	-0.7171771382497403	0.017679076550264766	-1.0183616130905875	1.3493758689016384	0.2574305683990659	0.6756403080776242	1.345872803455279	FALSE
ENSG00000164924	7534	YWHAZ	YWHAZ	protein_coding	tyrosine 3-monooxygenase/tryptophan 5-monooxygenase activation protein zeta [Source:HGNC Symbol;Acc:HGNC:12855]	8	-1	100916523	100953388	-0.008773895918154893	-0.1397741925912185	-0.08724626030801683	9.638698917828043	1.3493303346121956	0.257475754109613	0.6756403080776242	1.3457313445825878	FALSE
ENSG00000169057	4204	MECP2	MECP2	protein_coding	methyl-CpG binding protein 2 [Source:HGNC Symbol;Acc:HGNC:6990]	X	-1	154021573	154137103	0.06806496809499796	0.05139979366067909	-0.017512813845192918	7.371392011617353	1.3493030708399787	0.2574805500628335	0.6756403080776242	1.3457163316452032	FALSE
ENSG00000163104	56916	SMARCAD1	SMARCAD1	protein_coding	SWI/SNF-related, matrix-associated actin-dependent regulator of chromatin, subfamily a, containing DEAD/H box 1 [Source:HGNC Symbol;Acc:HGNC:18398]	4	1	94207611	94291292	0.17671069544343807	0.07793253130805519	0.04810900098809477	4.5833289187883635	1.3490629590823051	0.2575015306519098	0.6756403080776242	1.3456506583751795	FALSE
ENSG00000132205	84034	EMILIN2	EMILIN2	protein_coding	elastin microfibril interfacer 2 [Source:HGNC Symbol;Acc:HGNC:19881]	18	1	2847006	2916003	-0.011795003629608785	-0.30320428152327467	-0.06394300566042953	6.6699594953997465	1.349151008085041	0.2575195346112381	0.6756403080776242	1.345594306407376	FALSE
ENSG00000171103	55006	TRMT61B	TRMT61B	protein_coding	tRNA methyltransferase 61B [Source:HGNC Symbol;Acc:HGNC:26070]	2	-1	28849821	28870309	0.06118776677465968	0.19147264274618508	0.06758590710974903	3.5265544346145155	1.3486346665141868	0.257596727630363	0.6756763498261137	1.3453527346888308	FALSE
ENSG00000125746	24139	EML2	EML2	protein_coding	EMAP like 2 [Source:HGNC Symbol;Acc:HGNC:18035]	19	-1	45606994	45645629	0.03225710341552695	-0.023834214152347964	0.09504278094570447	4.8102431553765035	1.3486447401733426	0.25767154751350135	0.6756763498261137	1.34511865240637	FALSE
ENSG00000142937	6202	RPS8	RPS8	protein_coding	ribosomal protein S8 [Source:HGNC Symbol;Acc:HGNC:10441]	1	1	44775251	44778779	0.01047684694093387	0.3164626974079773	0.04811427639403575	7.703791295116248	1.3483511648617355	0.2576905783138843	0.6756763498261137	1.3450591223031279	FALSE
ENSG00000171033	5569	PKIA	PKIA	protein_coding	cAMP-dependent protein kinase inhibitor alpha [Source:HGNC Symbol;Acc:HGNC:9017]	8	1	78516340	78605267	-0.03123374450850915	0.19795227338751253	0.14050372529357444	3.8746973309722494	1.348760047596007	0.25772233612555706	0.6756763498261137	1.3449597898343593	FALSE
ENSG00000028310	65980	BRD9	BRD9	protein_coding	bromodomain containing 9 [Source:HGNC Symbol;Acc:HGNC:25818]	5	-1	850291	892801	0.09882260538778287	0.03526577477358632	0.05096808657764978	4.641830637306143	1.3480337475740898	0.257783075693179	0.6756763498261137	1.3447698388784186	FALSE
ENSG00000110079	51338	MS4A4A	MS4A4A	protein_coding	membrane spanning 4-domains A4A [Source:HGNC Symbol;Acc:HGNC:13371]	11	1	60185702	60317944	0.1948101366218731	-0.057523115702972034	0.2556999906157218	2.214394447348945	1.3480047193896172	0.2577946385320702	0.6756763498261137	1.3447336830039627	FALSE
ENSG00000085382	57531	HACE1	HACE1	protein_coding	HECT domain and ankyrin repeat containing E3 ubiquitin protein ligase 1 [Source:HGNC Symbol;Acc:HGNC:21033]	6	-1	104728094	104859919	0.20232520737380347	0.097976927065016	9.599116501675933e-4	2.8942586221105078	1.347729222109715	0.25785463127063635	0.6757194096365671	1.3445461152084175	FALSE
ENSG00000166926	245802	MS4A6E	MS4A6E	protein_coding	membrane spanning 4-domains A6E [Source:HGNC Symbol;Acc:HGNC:14285]	11	1	60334831	60396596	-0.03523866243401697	0.5334415030904885	0.0888898089305225	0.11921764529640229	1.3472113145561955	0.25795101193417086	0.6758317509718486	1.34424486333751	FALSE
ENSG00000174839	201627	DENND6A	DENND6A	protein_coding	DENN domain containing 6A [Source:HGNC Symbol;Acc:HGNC:26635]	3	-1	57625454	57693077	0.11583452867187138	-0.01434119750020477	0.033547441828507406	5.9296388040340355	1.3473873268727028	0.2580556120033619	0.6758317509718486	1.343918036310284	FALSE
ENSG00000275791	NA	TRBV10-3	TRBV10-3	TR_V_gene	T cell receptor beta variable 10-3 [Source:HGNC Symbol;Acc:HGNC:12179]	7	1	142544212	142544685	-0.010161143226813772	0.7202745075627174	0.3214087967053762	-0.5587128619204067	1.3470862040721165	0.2580693799882722	0.6758317509718486	1.3438750266721398	FALSE
ENSG00000236528	NA	AL033528.2	AL033528.2	lncRNA	novel transcript	1	1	25859613	25863420	-0.0821603058194172	0.4706172400717379	0.05546068233681421	0.41519287883650036	1.3472907118533604	0.2580757108526639	0.6758317509718486	1.3438552504632748	FALSE
ENSG00000163746	57047	PLSCR2	PLSCR2	protein_coding	phospholipid scramblase 2 [Source:HGNC Symbol;Acc:HGNC:16494]	3	-1	146391421	146495991	-0.13135846233948262	-0.459962317267802	-0.25797269737052464	1.169993122542326	1.3471087359595288	0.25811535637658634	0.6758317509718486	1.3437314167155778	FALSE
ENSG00000163661	5806	PTX3	PTX3	protein_coding	pentraxin 3 [Source:HGNC Symbol;Acc:HGNC:9692]	3	1	157436850	157443633	-0.3539795818304745	-0.47734339083355626	-0.11486455593009096	0.11763745115092901	1.3467285642064806	0.25816959241726684	0.6758596705458608	1.3435620371483774	FALSE
ENSG00000256667	NA	KLRA1P	KLRA1P	transcribed_unprocessed_pseudogene	killer cell lectin like receptor A1, pseudogene [Source:HGNC Symbol;Acc:HGNC:6372]	12	-1	10588063	10599669	0.24111728289748793	0.1827556684114524	0.16457135354039829	1.6051178688283874	1.3467434681409487	0.2583142998734781	0.6760360853805433	1.343110272935199	FALSE
ENSG00000173809	91646	TDRD12	TDRD12	protein_coding	tudor domain containing 12 [Source:HGNC Symbol;Acc:HGNC:25044]	19	1	32719753	32829580	0.32164518387346813	0.41381259357533906	0.36520193724403177	-0.9893596183570963	1.3465764597511303	0.2583241491877042	0.6760360853805433	1.3430795325891463	FALSE
ENSG00000178950	2580	GAK	GAK	protein_coding	cyclin G associated kinase [Source:HGNC Symbol;Acc:HGNC:4113]	4	-1	849276	932373	-0.03507284886851545	-0.07863353805107627	0.010820544443928461	7.067912083000868	1.3459525135344461	0.2584811023828583	0.6763327225135822	1.3425898152635654	FALSE
ENSG00000172216	1051	CEBPB	CEBPB	protein_coding	CCAAT enhancer binding protein beta [Source:HGNC Symbol;Acc:HGNC:1834]	20	1	50190830	50192668	-0.08670405546113852	-0.2689485863637639	-0.043013541989110914	7.970829112135538	1.3455304482193107	0.25866327476269724	0.6763619927037828	1.3420217492080495	FALSE
ENSG00000099331	4650	MYO9B	MYO9B	protein_coding	myosin IXB [Source:HGNC Symbol;Acc:HGNC:7609]	19	1	17075781	17214537	-0.04415529649301292	-0.106022850133324	0.00832516463941682	8.697813131651095	1.3454820556855314	0.2587212580119626	0.6763619927037828	1.3418410170070574	FALSE
ENSG00000064886	1117	CHI3L2	CHI3L2	protein_coding	chitinase 3 like 2 [Source:HGNC Symbol;Acc:HGNC:1933]	1	1	111200771	111243440	0.071735384804275	0.35099129620348213	0.09018679061166546	2.62552089981448	1.3454283073611761	0.2587614250987844	0.6763619927037828	1.341715838884124	FALSE
ENSG00000152217	26040	SETBP1	SETBP1	protein_coding	SET binding protein 1 [Source:HGNC Symbol;Acc:HGNC:15573]	18	1	44680173	45068510	0.0974687518961521	0.2179773833752687	0.1075246689908978	5.084509108377359	1.3454467260081677	0.258780372042264	0.6763619927037828	1.3416567980937293	FALSE
ENSG00000073792	10644	IGF2BP2	IGF2BP2	protein_coding	insulin like growth factor 2 mRNA binding protein 2 [Source:HGNC Symbol;Acc:HGNC:28867]	3	-1	185643739	185825056	-0.024791602687628343	-0.4912353381520589	-0.0980961308764394	5.961222404985096	1.3451379591634574	0.2588335391707811	0.6763619927037828	1.3414911443694608	FALSE
ENSG00000177426	7050	TGIF1	TGIF1	protein_coding	TGFB induced factor homeobox 1 [Source:HGNC Symbol;Acc:HGNC:11776]	18	1	3411608	3459978	0.021308982272955964	0.20357957611996935	0.05453346713821437	4.13644433051285	1.345032423408298	0.2588491570273165	0.6763619927037828	1.3414424894264287	FALSE
ENSG00000204524	390980	ZNF805	ZNF805	protein_coding	zinc finger protein 805 [Source:HGNC Symbol;Acc:HGNC:23272]	19	1	57240632	57262728	0.2142307519901187	0.08191403314101739	0.08378859983502307	3.250333804540046	1.3448370015460938	0.258858058717193	0.6763619927037828	1.3414147588241965	FALSE
ENSG00000244165	5032	P2RY11	P2RY11	protein_coding	purinergic receptor P2Y11 [Source:HGNC Symbol;Acc:HGNC:8540]	19	1	10111693	10115372	0.046871132388761276	0.3662678139017415	0.29600025106240907	0.48551696273797135	1.34445344835681	0.2588973072118774	0.6763619927037828	1.341292501993858	FALSE
ENSG00000114021	56954	NIT2	NIT2	protein_coding	nitrilase family member 2 [Source:HGNC Symbol;Acc:HGNC:29878]	3	1	100334739	100361635	0.056557278494519664	0.2203273910079584	0.02944854719373707	3.1494804274245785	1.3443650695050633	0.2589083427809371	0.6763619927037828	1.341258129857855	FALSE
ENSG00000164821	1669	DEFA4	DEFA4	protein_coding	defensin alpha 4 [Source:HGNC Symbol;Acc:HGNC:2763]	8	-1	6935820	6938306	-0.7122917542962401	-0.5916745838795651	-0.2540777087503083	0.7605807012868272	1.3446971544126052	0.25893455732735926	0.6763619927037828	1.3411764855824917	FALSE
ENSG00000127334	8445	DYRK2	DYRK2	protein_coding	dual specificity tyrosine phosphorylation regulated kinase 2 [Source:HGNC Symbol;Acc:HGNC:3093]	12	1	67648338	67665406	0.11136201716615497	0.30704700406468033	0.1328386686417664	5.674912060604025	1.344465577482759	0.25897842601756343	0.6763619927037828	1.34103987490748	FALSE
ENSG00000179639	2205	FCER1A	FCER1A	protein_coding	Fc fragment of IgE receptor Ia [Source:HGNC Symbol;Acc:HGNC:3609]	1	1	159289714	159308224	-0.1062353615545837	0.6390899814164843	0.24932672240203263	4.191396455372333	1.3443439694202437	0.2590347610928479	0.6763619927037828	1.3408644737395352	FALSE
ENSG00000175773	NA	ZBTB44-DT	ZBTB44-DT	lncRNA	ZBTB44 divergent transcript [Source:HGNC Symbol;Acc:HGNC:54265]	11	1	130314993	130403657	0.10657371398786368	0.274996896925698	-0.03314130451554928	1.5722669137443868	1.3438431128227974	0.2591036069667785	0.6763619927037828	1.3406501668471293	FALSE
ENSG00000196104	50859	SPOCK3	SPOCK3	protein_coding	SPARC (osteonectin), cwcv and kazal like domains proteoglycan 3 [Source:HGNC Symbol;Acc:HGNC:13565]	4	-1	166733384	167234796	0.2856587880608134	0.3449183393632724	0.31404835727688907	-0.02626779044503745	1.3439840053982448	0.2591449032052802	0.6763619927037828	1.340521642675249	FALSE
ENSG00000019169	8685	MARCO	MARCO	protein_coding	macrophage receptor with collagenous structure [Source:HGNC Symbol;Acc:HGNC:6895]	2	1	118942166	118994660	-0.061324962354807694	-0.42709828246611986	-0.0555847511923344	2.3386207363388447	1.3447939501168193	0.259146368553838	0.6763619927037828	1.3405170824878443	FALSE
ENSG00000169016	1876	E2F6	E2F6	protein_coding	E2F transcription factor 6 [Source:HGNC Symbol;Acc:HGNC:3120]	2	-1	11444375	11466177	0.055838134582475295	0.1973721903572787	0.17389049875426946	1.9955097410241103	1.343051625722249	0.25928634283511853	0.6766013721594134	1.3400815883614048	FALSE
ENSG00000144749	26018	LRIG1	LRIG1	protein_coding	leucine rich repeats and immunoglobulin like domains 1 [Source:HGNC Symbol;Acc:HGNC:17360]	3	-1	66378797	66501263	0.12340515897790419	0.19733190172149917	0.10219714353762471	4.163014695948445	1.343348661170989	0.25932532766989314	0.6766013721594134	1.3399603350751852	FALSE
ENSG00000134744	23318	TUT4	TUT4	protein_coding	terminal uridylyl transferase 4 [Source:HGNC Symbol;Acc:HGNC:28981]	1	-1	52408282	52553487	0.0951661410967721	0.08803847061172072	-0.011590691238456605	6.691395351807245	1.3431714621533648	0.25943473080296886	0.6766697573083624	1.3396201504604923	FALSE
ENSG00000223803	NA	RPS20P14	RPS20P14	processed_pseudogene	ribosomal protein S20 pseudogene 14 [Source:HGNC Symbol;Acc:HGNC:36692]	3	1	186900198	186900557	-0.14377197476965065	0.3528704191918551	-0.19668012913026625	1.0923808822976213	1.3428177912706762	0.25944621276472646	0.6766697573083624	1.3395844553247749	FALSE
ENSG00000205583	NA	STAG3L1	STAG3L1	transcribed_unprocessed_pseudogene	stromal antigen 3-like 1 (pseudogene) [Source:HGNC Symbol;Acc:HGNC:33852]	7	1	75359194	75395383	0.12125548324662361	0.1520963593553809	0.010909570346552882	3.380851284433698	1.3431892810964334	0.25948241354330087	0.6766697573083624	1.3394719237009467	FALSE
ENSG00000124091	140687	GCNT7	GCNT7	protein_coding	glucosaminyl (N-acetyl) transferase family member 7 [Source:HGNC Symbol;Acc:HGNC:16099]	20	-1	56491492	56525925	0.006227986317097067	-0.2508604525720558	-0.3305947546161566	0.38834330133115574	1.3422769207073624	0.2596064877666697	0.6767257195717119	1.3390863420402683	FALSE
ENSG00000067248	54505	DHX29	DHX29	protein_coding	DExH-box helicase 29 [Source:HGNC Symbol;Acc:HGNC:15815]	5	-1	55256055	55307694	0.08502158058949674	-0.01430654067831231	0.06659415087240367	4.854165971170354	1.3422808535987483	0.2596577155068462	0.6767257195717119	1.3389271920050376	FALSE
ENSG00000100060	4242	MFNG	MFNG	protein_coding	MFNG O-fucosylpeptide 3-beta-N-acetylglucosaminyltransferase [Source:HGNC Symbol;Acc:HGNC:7038]	22	-1	37469063	37486393	-0.008659190740254839	0.15050481941131233	0.0861114797851083	6.020459811450044	1.3421176412454037	0.25974667546445845	0.6767257195717119	1.3386508864717037	FALSE
ENSG00000128039	79644	SRD5A3	SRD5A3	protein_coding	steroid 5 alpha-reductase 3 [Source:HGNC Symbol;Acc:HGNC:25812]	4	1	55346242	55373100	0.03267036491042677	0.27247454535403703	0.10658104695326925	2.8951067546000484	1.3423655263161665	0.25978595762281975	0.6767257195717119	1.3385289052634963	FALSE
ENSG00000187699	84281	C2orf88	C2orf88	protein_coding	chromosome 2 open reading frame 88 [Source:HGNC Symbol;Acc:HGNC:28191]	2	1	189879609	190203484	-0.10291305038147315	-0.2659665949352826	-0.17311873141793901	5.9038282299971705	1.3421410540006262	0.2598116978962549	0.6767257195717119	1.3384489841809317	FALSE
ENSG00000124641	9477	MED20	MED20	protein_coding	mediator complex subunit 20 [Source:HGNC Symbol;Acc:HGNC:16840]	6	-1	41905354	41921139	0.003495698426536448	0.052145462662766456	-0.10379721935530771	3.5670983448408995	1.3415766088471288	0.25984543209664535	0.6767257195717119	1.3383442536135848	FALSE
ENSG00000116161	27101	CACYBP	CACYBP	protein_coding	calcyclin binding protein [Source:HGNC Symbol;Acc:HGNC:30423]	1	1	174999163	175012027	-0.035776475728230346	0.16149474067875264	-0.031719586820887366	5.428920918396709	1.341691184941154	0.25988683035254545	0.6767257195717119	1.338215746244754	FALSE
ENSG00000113161	3156	HMGCR	HMGCR	protein_coding	3-hydroxy-3-methylglutaryl-CoA reductase [Source:HGNC Symbol;Acc:HGNC:5006]	5	1	75336329	75362101	-0.14205637829499088	-0.17033004033137894	-0.11491277413851606	5.6463370572090605	1.3417240141947593	0.2598875039891054	0.6767257195717119	1.3382136553137942	FALSE
ENSG00000260853	NA	AC109460.2	AC109460.2	lncRNA	novel transcript, antisense to NFATC2IP	16	-1	28952816	28966883	0.06351814080649358	-0.515573145875475	0.08948118603220252	-0.05053325067747009	1.341158964075807	0.259947707483856	0.6767257195717119	1.3380268068489132	FALSE
ENSG00000176209	114926	SMIM19	SMIM19	protein_coding	small integral membrane protein 19 [Source:HGNC Symbol;Acc:HGNC:25166]	8	1	42541155	42555193	0.048236303464964964	0.19411098904189056	0.01715445687081692	3.519294703344206	1.3409114675577545	0.2600204209803609	0.6767257195717119	1.3378011845708924	FALSE
ENSG00000254859	NA	AC067930.3	AC067930.3	lncRNA	novel transcript	8	-1	143541973	143549729	-0.1152730698694686	-0.4281655788609663	-0.039654500081496354	2.341654764975449	1.3425382019480687	0.26009132182411937	0.6767257195717119	1.3375812419549113	FALSE
ENSG00000174292	8711	TNK1	TNK1	protein_coding	tyrosine kinase non receptor 1 [Source:HGNC Symbol;Acc:HGNC:11940]	17	1	7380534	7389774	-0.1503272316581825	0.4381186742292468	0.22116546124599476	0.2546458373577811	1.3407039168056758	0.26013093450417324	0.6767257195717119	1.337458382558604	FALSE
ENSG00000272031	284615	ANKRD34A	ANKRD34A	protein_coding	ankyrin repeat domain 34A [Source:HGNC Symbol;Acc:HGNC:27639]	1	-1	145959441	145964575	0.20177925495787455	0.5328642528992028	0.11950391563870168	-0.2703359357690984	1.3403051400144623	0.2601918315480753	0.6767257195717119	1.3372695424947743	FALSE
ENSG00000100490	8814	CDKL1	CDKL1	protein_coding	cyclin dependent kinase like 1 [Source:HGNC Symbol;Acc:HGNC:1781]	14	-1	50329404	50416461	0.12429244703208167	-0.16810080584845757	0.008687596753414106	3.788866552334002	1.3405845200251383	0.2602045909934879	0.6767257195717119	1.337229980892331	FALSE
ENSG00000197548	10533	ATG7	ATG7	protein_coding	autophagy related 7 [Source:HGNC Symbol;Acc:HGNC:16935]	3	1	11272309	11557665	-0.04572858950428487	-0.2033904000368102	-0.06761890142828468	8.533009142616244	1.3405057417198853	0.2602844751448072	0.6767257195717119	1.3369823342345342	FALSE
ENSG00000145700	256006	ANKRD31	ANKRD31	protein_coding	ankyrin repeat domain 31 [Source:HGNC Symbol;Acc:HGNC:26853]	5	-1	75068275	75236878	0.02722641876045812	-0.5787708380919468	0.05237592965731288	-0.3662780849401374	1.3397222832224833	0.26037307493143574	0.6767257195717119	1.3367077492217947	FALSE
ENSG00000167323	6786	STIM1	STIM1	protein_coding	stromal interaction molecule 1 [Source:HGNC Symbol;Acc:HGNC:11386]	11	1	3854527	4093210	-0.010166333003602077	-0.11648523622612476	-0.07365746379753478	7.926614044818001	1.3401729023544122	0.26039754166118767	0.6767257195717119	1.3366319378408358	FALSE
ENSG00000068438	24140	FTSJ1	FTSJ1	protein_coding	FtsJ RNA 2'-O-methyltransferase 1 [Source:HGNC Symbol;Acc:HGNC:13254]	X	1	48476021	48486364	0.06760976004862634	0.14475930942259452	0.06543208882466889	4.179278258049766	1.3399255354240547	0.2604137474740059	0.6767257195717119	1.3365817268849038	FALSE
ENSG00000116151	79906	MORN1	MORN1	protein_coding	MORN repeat containing 1 [Source:HGNC Symbol;Acc:HGNC:25852]	1	-1	2321253	2391707	0.17531786958302067	0.027745856301830026	0.0678724225969778	2.5412529383029665	1.3396814825737648	0.260437815993921	0.6767257195717119	1.3365071599058405	FALSE
ENSG00000139746	64062	RBM26	RBM26	protein_coding	RNA binding motif protein 26 [Source:HGNC Symbol;Acc:HGNC:20327]	13	-1	79311824	79406477	0.09350388116850128	-0.005672777376337203	-0.02738576824460733	6.822951816265935	1.3400803928434681	0.2604390251034297	0.6767257195717119	1.3365034141138654	FALSE
ENSG00000233913	NA	RPL10P9	RPL10P9	processed_pseudogene	ribosomal protein L10 pseudogene 9 [Source:HGNC Symbol;Acc:HGNC:35579]	5	1	168616352	168616996	-0.12326057348831926	0.5942502977317757	0.18867568271554483	1.6954905026387634	1.3405737385889454	0.26044673389673445	0.6767257195717119	1.3364795328303203	FALSE
ENSG00000121406	256051	ZNF549	ZNF549	protein_coding	zinc finger protein 549 [Source:HGNC Symbol;Acc:HGNC:26632]	19	1	57527325	57557542	0.16622072171187896	0.1867756768036482	0.06744355437949381	3.2908211231466797	1.339673609874873	0.26048756754024305	0.6767257195717119	1.336353043866776	FALSE
ENSG00000164733	1508	CTSB	CTSB	protein_coding	cathepsin B [Source:HGNC Symbol;Acc:HGNC:2527]	8	-1	11842524	11869448	-0.014749737892146871	-0.254262449135629	-0.08251166514357662	8.306317311830465	1.3397534988246023	0.26054618066941404	0.6767257195717119	1.3361715114852502	FALSE
ENSG00000144560	9686	VGLL4	VGLL4	protein_coding	vestigial like family member 4 [Source:HGNC Symbol;Acc:HGNC:28966]	3	-1	11556069	11771350	0.062166487879459956	0.04918907100933058	0.06241605085829015	5.426818218198008	1.3396857513478135	0.26055096365690567	0.6767257195717119	1.3361566995964218	FALSE
ENSG00000196542	165679	SPTSSB	SPTSSB	protein_coding	serine palmitoyltransferase small subunit B [Source:HGNC Symbol;Acc:HGNC:24045]	3	-1	161344792	161372880	0.3311505638132541	0.49772430758758135	0.32176358037150044	0.009023732166084063	1.3392870967126889	0.26068181483076036	0.6769522233115559	1.3357515772839814	FALSE
ENSG00000166444	6764	ST5	ST5	protein_coding	suppression of tumorigenicity 5 [Source:HGNC Symbol;Acc:HGNC:11350]	11	-1	8693351	8910951	0.40243526037034094	0.128943733435696	0.227262096678449	-0.243786321692461	1.3384808220443856	0.260842397734666	0.6771892598619175	1.3352546562808738	FALSE
ENSG00000087589	57091	CASS4	CASS4	protein_coding	Cas scaffold protein family member 4 [Source:HGNC Symbol;Acc:HGNC:15878]	20	1	56412112	56460387	-0.01682156904200473	0.31201028676169257	0.01535636335618038	6.698239877325628	1.338794437738302	0.26086041052639786	0.6771892598619175	1.3351989333432346	FALSE
ENSG00000177932	30832	ZNF354C	ZNF354C	protein_coding	zinc finger protein 354C [Source:HGNC Symbol;Acc:HGNC:16736]	5	1	179060373	179083977	0.15359309845919716	0.33553668292049094	0.10321449753667687	2.1692147254931378	1.3382417776832658	0.2609463733281755	0.6772098998054596	1.334933053792124	FALSE
ENSG00000123159	10755	GIPC1	GIPC1	protein_coding	GIPC PDZ domain containing family member 1 [Source:HGNC Symbol;Acc:HGNC:1226]	19	-1	14477760	14496149	0.10769640329676672	0.23728296648325536	0.0031897568039855693	2.9928661386184956	1.3380557128103236	0.2609557888853996	0.6772098998054596	1.334903936679348	FALSE
ENSG00000143842	9580	SOX13	SOX13	protein_coding	SRY-box transcription factor 13 [Source:HGNC Symbol;Acc:HGNC:11192]	1	1	204073115	204127743	0.15455171396654274	0.22903940336138517	-0.07583680023106555	2.202452602489876	1.3384675698277348	0.26099934117961693	0.6772098998054596	1.3347692659254944	FALSE
ENSG00000145425	6189	RPS3A	RPS3A	protein_coding	ribosomal protein S3A [Source:HGNC Symbol;Acc:HGNC:10421]	4	1	151099624	151104642	0.003236369713291333	0.4445996894117818	0.043205749195420966	7.548690120342039	1.3375870504551455	0.2611302461218466	0.6774013976308756	1.334364609447788	FALSE
ENSG00000237877	NA	LINC01473	LINC01473	lncRNA	long intergenic non-protein coding RNA 1473 [Source:HGNC Symbol;Acc:HGNC:51109]	2	-1	186032884	186422432	0.010644217291055325	0.5025468010824478	-0.04971133939304674	0.18032328577673468	1.337055060986307	0.2611903007045944	0.6774013976308756	1.3341790289303581	FALSE
ENSG00000122299	29066	ZC3H7A	ZC3H7A	protein_coding	zinc finger CCCH-type containing 7A [Source:HGNC Symbol;Acc:HGNC:30959]	16	-1	11750586	11797258	0.06641651673129832	-0.17620115042504358	-0.08209116721805398	6.239164776235708	1.3373102748355319	0.2612773421329779	0.6774013976308756	1.33391012250084	FALSE
ENSG00000109083	90410	IFT20	IFT20	protein_coding	intraflagellar transport 20 [Source:HGNC Symbol;Acc:HGNC:30989]	17	-1	28328325	28335489	-0.0449303557433121	-0.1636421402200762	-0.11728252186685051	4.165821680620044	1.3368529180120503	0.2613909145172043	0.6774013976308756	1.333559373435868	FALSE
ENSG00000169981	7584	ZNF35	ZNF35	protein_coding	zinc finger protein 35 [Source:HGNC Symbol;Acc:HGNC:13099]	3	1	44648732	44660791	0.05229437147519267	0.2660944924586929	-0.05129779599585084	1.4647023233332634	1.3364879627037296	0.26143793974264956	0.6774013976308756	1.3334141845055365	FALSE
ENSG00000178467	54681	P4HTM	P4HTM	protein_coding	prolyl 4-hydroxylase, transmembrane [Source:HGNC Symbol;Acc:HGNC:28858]	3	1	48989889	49007153	0.04391815509521731	0.21203480767062832	0.035237420153478326	3.473741973876781	1.3365317892098152	0.2614567397488917	0.6774013976308756	1.3333561467023454	FALSE
ENSG00000285865	NA	AC010285.3	AC010285.3	lncRNA	Novel transcript, antisense to RNF130	5	1	179974584	179980186	-0.31851889382380477	0.05238850483498996	-0.05680810327819529	1.1800020387528753	1.3365333159077026	0.2614772384172767	0.6774013976308756	1.333292869250008	FALSE
ENSG00000274422	NA	AC245060.5	AC245060.5	lncRNA	novel transcript	22	-1	22283928	22287220	0.1409367439943025	0.2998630571720753	0.19512380657244235	4.355165110597406	1.3368621236891332	0.26154973539867604	0.6774013976308756	1.3330691140480375	FALSE
ENSG00000229417	NA	NPM1P25	NPM1P25	processed_pseudogene	nucleophosmin 1 pseudogene 25 [Source:HGNC Symbol;Acc:HGNC:45204]	10	-1	96189366	96190219	-0.09766356416945354	0.6406840063800604	0.22957883513421784	-0.1656811895160195	1.3362090293439126	0.2615637644764985	0.6774013976308756	1.333025821105172	FALSE
ENSG00000223727	NA	AC034195.1	AC034195.1	lncRNA	novel transcript	3	-1	3250687	3627296	0.20607887020764887	-0.03347167574908269	-0.14726462648008629	1.6764055432210323	1.3369687654021094	0.2615812086650523	0.6774013976308756	1.3329719922637941	FALSE
ENSG00000176700	NA	SCAND2P	SCAND2P	transcribed_unprocessed_pseudogene	SCAN domain containing 2 pseudogene [Source:HGNC Symbol;Acc:HGNC:10567]	15	1	84631451	84647478	0.0963920913523993	0.12122586718766194	0.0058275317887673825	3.8136493715999187	1.3361856512698713	0.26163258688267754	0.6774013976308756	1.332813469577611	FALSE
ENSG00000163900	90407	TMEM41A	TMEM41A	protein_coding	transmembrane protein 41A [Source:HGNC Symbol;Acc:HGNC:30544]	3	-1	185476496	185499057	0.04373755902634418	0.17616886412426178	0.022662526589640717	3.741802056692859	1.3357793557958302	0.2616597284583131	0.6774013976308756	1.332729738193141	FALSE
ENSG00000103194	9100	USP10	USP10	protein_coding	ubiquitin specific peptidase 10 [Source:HGNC Symbol;Acc:HGNC:12608]	16	1	84699978	84779922	-0.08852702457827796	-0.06314697510726969	-0.09054318782891906	7.267265497302662	1.336389549937669	0.2616891721645447	0.6774013976308756	1.3326389136846473	FALSE
ENSG00000226471	NA	Z93930.2	Z93930.2	lncRNA	novel transcript	22	1	28800683	28848559	0.16476777615155755	0.11621282460179455	0.06797906531119692	4.674669750452549	1.336043730828344	0.2617264799250272	0.6774013976308756	1.3325238443846847	FALSE
ENSG00000171206	81603	TRIM8	TRIM8	protein_coding	tripartite motif containing 8 [Source:HGNC Symbol;Acc:HGNC:15579]	10	1	102642310	102660680	-0.09565473788473189	-0.08283200847573044	-0.06104729025881817	6.686577057136065	1.3360827988335482	0.26172823003041956	0.6774013976308756	1.3325184468546067	FALSE
ENSG00000100348	25828	TXN2	TXN2	protein_coding	thioredoxin 2 [Source:HGNC Symbol;Acc:HGNC:17772]	22	-1	36467046	36481640	-0.023839323003361116	0.20658333355942876	0.030040912594237235	4.1540825464168805	1.3353424782922345	0.2618472563211693	0.6775119851250913	1.3321514327038129	FALSE
ENSG00000168273	440957	SMIM4	SMIM4	protein_coding	small integral membrane protein 4 [Source:HGNC Symbol;Acc:HGNC:37257]	3	1	52534013	52579237	0.0744593368180613	0.21167625088650613	0.08078419234693443	3.123499888853785	1.3352129301291584	0.2619147908200416	0.6775119851250913	1.331943259359049	FALSE
ENSG00000159761	388284	C16orf86	C16orf86	protein_coding	chromosome 16 open reading frame 86 [Source:HGNC Symbol;Acc:HGNC:33755]	16	1	67666814	67668757	-0.37891401207150843	-0.008209122116333404	-0.0190174459840904	0.03446809939388786	1.33499695049174	0.2619212213515722	0.6775119851250913	1.3319234399530802	FALSE
ENSG00000177000	4524	MTHFR	MTHFR	protein_coding	methylenetetrahydrofolate reductase [Source:HGNC Symbol;Acc:HGNC:7436]	1	-1	11785723	11806920	-0.005488696329714001	-0.18281988332171661	-0.03974058829779711	4.702723397207966	1.3354091902759757	0.2619456756363337	0.6775119851250913	1.331848073950314	FALSE
ENSG00000206562	131965	METTL6	METTL6	protein_coding	methyltransferase like 6 [Source:HGNC Symbol;Acc:HGNC:28343]	3	-1	15381275	15440566	0.059840469972031185	-0.13068454632773976	-0.016027136157753016	4.133902419937705	1.3347813979256868	0.26205757304166405	0.6775782083987937	1.3315032972300818	FALSE
ENSG00000039650	11284	PNKP	PNKP	protein_coding	polynucleotide kinase 3'-phosphatase [Source:HGNC Symbol;Acc:HGNC:9154]	19	-1	49859882	49878351	-0.06142232948659679	-0.029444540272667446	0.0775064789489512	5.154316400723327	1.3349039736452144	0.2620668113422817	0.6775782083987937	1.331474838280119	FALSE
ENSG00000137207	25844	YIPF3	YIPF3	protein_coding	Yip1 domain family member 3 [Source:HGNC Symbol;Acc:HGNC:21023]	6	-1	43511832	43516985	-0.10744744910315907	-0.09545555039864721	-0.027944249487290972	6.57317479890163	1.3347074083737147	0.2621430219290529	0.6775782083987937	1.3312401032954533	FALSE
ENSG00000134463	79746	ECHDC3	ECHDC3	protein_coding	enoyl-CoA hydratase domain containing 3 [Source:HGNC Symbol;Acc:HGNC:23489]	10	1	11742366	11764070	-0.1456420205203764	-0.6048985772636574	-0.05693960739786879	2.650249572741237	1.3346148274648995	0.26215033176658	0.6775782083987937	1.331217591640158	FALSE
ENSG00000099624	513	ATP5F1D	ATP5F1D	protein_coding	ATP synthase F1 subunit delta [Source:HGNC Symbol;Acc:HGNC:837]	19	1	1241746	1244825	-0.01631894676373857	0.3103486912294516	0.13013086716630445	3.102163344080031	1.334112959319954	0.2622636265977275	0.6775782083987937	1.3308687573783848	FALSE
ENSG00000266338	284565	NBPF15	NBPF15	protein_coding	NBPF member 15 [Source:HGNC Symbol;Acc:HGNC:28791]	1	-1	144421386	144461674	0.04121802800337452	0.21118308690475474	0.125266624803254	4.608522878801654	1.3346973032317924	0.26227303642125366	0.6775782083987937	1.3308397907278364	FALSE
ENSG00000171469	93134	ZNF561	ZNF561	protein_coding	zinc finger protein 561 [Source:HGNC Symbol;Acc:HGNC:28684]	19	-1	9604680	9621236	0.14793877434798158	0.036631237476974235	0.01055855611211656	3.679301525372887	1.3339920151882905	0.2622770655164952	0.6775782083987937	1.3308273880850627	FALSE
ENSG00000178307	8834	TMEM11	TMEM11	protein_coding	transmembrane protein 11 [Source:HGNC Symbol;Acc:HGNC:16823]	17	-1	21197280	21214624	-0.02713746727630268	-0.14851565144679874	-0.1290812682854676	4.074534487588275	1.3340765656521718	0.2623247522546714	0.677588548246829	1.3306806085673137	FALSE
ENSG00000246082	NA	NUDT16P1	NUDT16P1	transcribed_unitary_pseudogene	nudix hydrolase 16 pseudogene 1 [Source:HGNC Symbol;Acc:HGNC:27189]	3	1	131361898	131365122	-0.15157463135341073	-0.28417831930902687	-0.07765572805122506	2.861030389781511	1.3340322132762958	0.262383553720254	0.6776275893697735	1.3304996513204896	FALSE
ENSG00000147316	79648	MCPH1	MCPH1	protein_coding	microcephalin 1 [Source:HGNC Symbol;Acc:HGNC:6954]	8	1	6406596	6648508	0.0767744511693509	0.1497169814763244	0.03074314301688117	5.736011146901927	1.3336914028994356	0.26248541442603396	0.6776393942215441	1.3301862694751512	FALSE
ENSG00000105397	7297	TYK2	TYK2	protein_coding	tyrosine kinase 2 [Source:HGNC Symbol;Acc:HGNC:12440]	19	-1	10350529	10380572	-0.07026023674864657	-0.10858664449112537	-0.017113019917099948	7.646051401222548	1.333377869907326	0.26258760548027626	0.6776393942215441	1.329871982184365	FALSE
ENSG00000140367	92912	UBE2Q2	UBE2Q2	protein_coding	ubiquitin conjugating enzyme E2 Q2 [Source:HGNC Symbol;Acc:HGNC:19248]	15	1	75843307	75901078	0.05796629670175797	0.19983005752112132	0.03574913732168095	5.216126780893947	1.332989377579192	0.26262801759860954	0.6776393942215441	1.3297477258559274	FALSE
ENSG00000167748	3816	KLK1	KLK1	protein_coding	kallikrein 1 [Source:HGNC Symbol;Acc:HGNC:6357]	19	-1	50819146	50823787	0.3261624202057076	0.5292288378797018	0.37123023125856586	-0.6078753141909572	1.3329632626080272	0.2626618541171665	0.6776393942215441	1.3296437010639337	FALSE
ENSG00000136404	53346	TM6SF1	TM6SF1	protein_coding	transmembrane 6 superfamily member 1 [Source:HGNC Symbol;Acc:HGNC:11860]	15	1	83107572	83144854	0.016255415778192363	-0.24180566064454356	-0.12905517952712675	5.391828719105265	1.3332163664500736	0.26267622612872865	0.6776393942215441	1.3295995203662088	FALSE
ENSG00000134698	192670	AGO4	AGO4	protein_coding	argonaute RISC component 4 [Source:HGNC Symbol;Acc:HGNC:18424]	1	1	35808016	35857890	-0.05405441084793458	-0.14101368335451583	-0.05177474785024639	8.93712528117765	1.3330905066491714	0.26268023007763036	0.6776393942215441	1.3295872123020362	FALSE
ENSG00000123358	3164	NR4A1	NR4A1	protein_coding	nuclear receptor subfamily 4 group A member 1 [Source:HGNC Symbol;Acc:HGNC:7980]	12	1	52022832	52059507	0.051103634185970685	0.6304139078631884	0.3480689996743301	1.4053140605026306	1.3327945957245773	0.2627194994639256	0.6776393942215441	1.3294665079646029	FALSE
ENSG00000133874	79845	RNF122	RNF122	protein_coding	ring finger protein 122 [Source:HGNC Symbol;Acc:HGNC:21147]	8	-1	33547754	33567128	-0.07439584278345486	0.20238396692836508	0.034682779535731026	4.351156578481077	1.332845709853449	0.26274806247534416	0.6776393942215441	1.3293787226493403	FALSE
ENSG00000163659	25976	TIPARP	TIPARP	protein_coding	TCDD inducible poly(ADP-ribose) polymerase [Source:HGNC Symbol;Acc:HGNC:23696]	3	1	156673235	156706770	-0.03195203985955019	-0.24086023412164284	-0.1797001425411754	4.769873000949309	1.3324170231109584	0.2628516808968831	0.6776393942215441	1.329060335356796	FALSE
ENSG00000265943	NA	AC090912.1	AC090912.1	lncRNA	novel transcript, antisense to RBBP8	18	-1	22699481	22933764	0.27250617720239206	0.30410059373425763	0.0035958472935025657	0.2608935676678635	1.3320683007519032	0.2628798233862423	0.6776393942215441	1.3289738818783794	FALSE
ENSG00000205323	84324	SARNP	SARNP	protein_coding	SAP domain containing ribonucleoprotein [Source:HGNC Symbol;Acc:HGNC:24432]	12	-1	55752463	55817724	0.0881194721683588	-0.04882875241060656	-0.24444877920337993	1.0779755763101	1.3318424653392005	0.2628891012067605	0.6776393942215441	1.328945382336655	FALSE
ENSG00000286010	NA	AC108925.1	AC108925.1	lncRNA	novel transcript	8	-1	127663280	127670990	0.2776180562861096	0.330450801909394	0.33936456301767903	0.4511219320208965	1.332616511930182	0.2629343507320203	0.6776393942215441	1.3288063982532559	FALSE
ENSG00000176641	220441	RNF152	RNF152	protein_coding	ring finger protein 152 [Source:HGNC Symbol;Acc:HGNC:26811]	18	-1	61808067	61894247	-0.1961133458010022	0.79613203773094	0.012724109099135902	-0.8615617884402947	1.3317735330733105	0.263002780343403	0.6776393942215441	1.32859625767517	FALSE
ENSG00000285737	NA	LINC02680	LINC02680	lncRNA	long intergenic non-protein coding RNA 2680 [Source:HGNC Symbol;Acc:HGNC:54174]	10	1	27564430	27594588	-0.1998304043752049	0.08089427390944272	-0.08959944279621973	3.9442161209653177	1.3319362413059357	0.26303530290030674	0.6776393942215441	1.3284964015080554	FALSE
ENSG00000115109	57669	EPB41L5	EPB41L5	protein_coding	erythrocyte membrane protein band 4.1 like 5 [Source:HGNC Symbol;Acc:HGNC:19819]	2	1	120013077	120179119	0.12720853879774588	-0.04606909004327472	-0.09314183720334153	3.2771131342219557	1.3319902555752523	0.2630434396626856	0.6776393942215441	1.3284714204180814	FALSE
ENSG00000100601	8846	ALKBH1	ALKBH1	protein_coding	alkB homolog 1, histone H2A dioxygenase [Source:HGNC Symbol;Acc:HGNC:17911]	14	-1	77672404	77708023	-0.013131843876831811	0.14846675047896643	0.0040391478414357465	4.3919020708585235	1.3311449936779898	0.2632438021308833	0.677901040647844	1.3278564984751169	FALSE
ENSG00000104863	64130	LIN7B	LIN7B	protein_coding	lin-7 homolog B, crumbs cell polarity complex component [Source:HGNC Symbol;Acc:HGNC:17788]	19	1	49114324	49118460	0.17333744334263104	0.4292138723064865	0.04560033659114538	0.5463595537684645	1.3308544114957215	0.26327006848575685	0.677901040647844	1.327775917270604	FALSE
ENSG00000110925	81566	CSRNP2	CSRNP2	protein_coding	cysteine and serine rich nuclear protein 2 [Source:HGNC Symbol;Acc:HGNC:16006]	12	-1	51061205	51083664	0.1178914444940276	-0.07467887112237273	-0.01026657613749569	4.259187720184795	1.3310353003397422	0.2632761181653415	0.677901040647844	1.327757358802044	FALSE
ENSG00000138614	81556	INTS14	INTS14	protein_coding	integrator complex subunit 14 [Source:HGNC Symbol;Acc:HGNC:25372]	15	-1	65578753	65611289	0.09015333024500166	0.1719698380182784	0.04623088560997214	4.212233420566449	1.3303925775723129	0.2635197260248139	0.6782321240224138	1.3270103696372342	FALSE
ENSG00000243977	NA	AC125604.1	AC125604.1	processed_pseudogene	histone H3-like pseudogene	3	-1	179649494	179650200	-0.23137407173533878	-0.10072072976681207	-0.3957000131446632	-0.5713919593348906	1.3300426985406186	0.2635294968126133	0.6782321240224138	1.3269804219635462	FALSE
ENSG00000166986	4141	MARS	MARS	protein_coding	methionyl-tRNA synthetase [Source:HGNC Symbol;Acc:HGNC:6898]	12	1	57475445	57517569	-0.09473575672226622	-0.04124527030797778	-0.007745678005093686	7.510472929620793	1.3304439288927892	0.2635358785044864	0.6782321240224138	1.326960862485221	FALSE
ENSG00000163902	6184	RPN1	RPN1	protein_coding	ribophorin I [Source:HGNC Symbol;Acc:HGNC:10381]	3	-1	128619969	128681075	-0.10206394624866484	0.0657493426603338	-0.03160651886547189	7.401673570027331	1.3302915784480582	0.2635849832415267	0.678245964674738	1.3268103739721409	FALSE
ENSG00000139641	23344	ESYT1	ESYT1	protein_coding	extended synaptotagmin 1 [Source:HGNC Symbol;Acc:HGNC:29534]	12	1	56118250	56144671	0.01191973112321984	0.25025739185219004	0.06727549942685283	6.553276267238978	1.3295889455275836	0.26377254335005285	0.6785196283616931	1.3262358031060117	FALSE
ENSG00000158296	64849	SLC13A3	SLC13A3	protein_coding	solute carrier family 13 member 3 [Source:HGNC Symbol;Acc:HGNC:14430]	20	-1	46557823	46684467	0.17711942971945305	0.059008888056466306	-0.042729395920637264	2.3198205090476254	1.3293049682486087	0.26381362450516155	0.6785196283616931	1.3261100047445242	FALSE
ENSG00000282826	NA	FRG1CP	FRG1CP	transcribed_unprocessed_pseudogene	FSHD region gene 1 family member C, pseudogene [Source:HGNC Symbol;Acc:HGNC:51762]	20	-1	28563850	28602843	0.019230869184726353	0.15397602318677062	0.12485014988742967	3.893402494876377	1.3302800847143754	0.2638225697021063	0.6785196283616931	1.3260826151949396	FALSE
ENSG00000113649	10915	TCERG1	TCERG1	protein_coding	transcription elongation regulator 1 [Source:HGNC Symbol;Acc:HGNC:15630]	5	1	146447311	146511961	0.10234241307377272	0.12977702034066343	0.026818491892837516	5.503739269187121	1.3291339576828383	0.2639058841697116	0.6786213808614716	1.325827552741811	FALSE
ENSG00000143198	4259	MGST3	MGST3	protein_coding	microsomal glutathione S-transferase 3 [Source:HGNC Symbol;Acc:HGNC:7064]	1	1	165631213	165661796	0.007220941282521763	0.1631770092391046	-0.027261502857943643	4.264695450840696	1.329224269028637	0.2639769435840412	0.6786915915683844	1.325610066138194	FALSE
ENSG00000232533	NA	AC093673.1	AC093673.1	lncRNA	novel transcript	7	-1	143379692	143380495	-0.1353516240233261	-0.31137969508360674	-0.05806617357697522	2.138141047322173	1.328714601983398	0.2640217942629975	0.678694406830188	1.3254728221214098	FALSE
ENSG00000175643	116028	RMI2	RMI2	protein_coding	RecQ mediated genome instability 2 [Source:HGNC Symbol;Acc:HGNC:28349]	16	1	11249619	11381662	-0.23733157945307623	-0.4804809971699893	0.02290371125488231	2.588475685951901	1.3282651830133039	0.26413601935817504	0.6787736009485229	1.3251233864229972	FALSE
ENSG00000226862	NA	AC104463.2	AC104463.2	lncRNA	novel transcript	1	1	202604268	202605293	-0.23873861208932592	0.3835315799091539	0.042417818584810946	1.0050286504676123	1.3284357874409258	0.2641624078178271	0.6787736009485229	1.3250426787325724	FALSE
ENSG00000153832	130888	FBXO36	FBXO36	protein_coding	F-box protein 36 [Source:HGNC Symbol;Acc:HGNC:27020]	2	1	229922302	230013119	0.29138205359322256	0.07045043951725732	0.03528153574140093	1.001751360019644	1.3276950973910417	0.2642192698133861	0.6787736009485229	1.3248687942163362	FALSE
ENSG00000124226	55905	RNF114	RNF114	protein_coding	ring finger protein 114 [Source:HGNC Symbol;Acc:HGNC:13094]	20	1	49936336	49953885	-0.02420160412579825	-0.14572971818134794	-0.059905401491410944	6.0600677275799635	1.3280223396194424	0.2642951253772673	0.6787736009485229	1.3246368800203117	FALSE
ENSG00000102158	84061	MAGT1	MAGT1	protein_coding	magnesium transporter 1 [Source:HGNC Symbol;Acc:HGNC:28880]	X	-1	77826364	77895593	0.02380895012213039	-0.12554444235751228	-0.060879909764062	5.851204416140997	1.3279237688832028	0.2643077174475454	0.6787736009485229	1.3245983879634728	FALSE
ENSG00000141510	7157	TP53	TP53	protein_coding	tumor protein p53 [Source:HGNC Symbol;Acc:HGNC:11998]	17	-1	7661779	7687550	0.07433485692990308	0.1277940561029421	0.07514393950998934	5.608725913804753	1.3277374197681633	0.26437658015814436	0.6787736009485229	1.324387914471391	FALSE
ENSG00000105281	6510	SLC1A5	SLC1A5	protein_coding	solute carrier family 1 member 5 [Source:HGNC Symbol;Acc:HGNC:10943]	19	-1	46774883	46788594	-0.038485117089131174	-0.4072086820626417	-0.03798739919073269	4.915317956904951	1.3276156215342265	0.26444513270667486	0.6787736009485229	1.3241784383426358	FALSE
ENSG00000075711	1739	DLG1	DLG1	protein_coding	discs large MAGUK scaffold protein 1 [Source:HGNC Symbol;Acc:HGNC:2900]	3	-1	197042560	197299330	0.08061537890918077	0.10764377809036954	0.03324154316201938	6.228863917297212	1.3272970275751885	0.2645046403256452	0.6787736009485229	1.3239966407434154	FALSE
ENSG00000204130	55680	RUFY2	RUFY2	protein_coding	RUN and FYVE domain containing 2 [Source:HGNC Symbol;Acc:HGNC:19761]	10	-1	68341107	68407294	0.09010343444160382	0.1411600625966683	0.08841229491376636	4.019601883951443	1.3270605725199152	0.26451470454462367	0.6787736009485229	1.323965897913079	FALSE
ENSG00000114316	7375	USP4	USP4	protein_coding	ubiquitin specific peptidase 4 [Source:HGNC Symbol;Acc:HGNC:12627]	3	-1	49277144	49340712	-0.038284827179317735	0.03694612458981853	-0.06974409631276107	7.851164463444766	1.3273725267223428	0.2645246198547625	0.6787736009485229	1.3239356109868468	FALSE
ENSG00000168283	648	BMI1	BMI1	protein_coding	BMI1 proto-oncogene, polycomb ring finger [Source:HGNC Symbol;Acc:HGNC:1066]	10	1	22321099	22331484	0.07325875244575453	0.243799350358426	0.05830923099086294	4.261848604970537	1.3271237101920708	0.2645339705843479	0.6787736009485229	1.3239070495499525	FALSE
ENSG00000267748	NA	AC011479.1	AC011479.1	protein_coding	novel protein	19	1	38289151	38304910	0.24251189457904787	-0.5595932903760713	-0.16103679375911867	-0.11137613775952272	1.3265931056702343	0.26461425959715945	0.6788673140277109	1.3236618475807802	FALSE
ENSG00000148835	6877	TAF5	TAF5	protein_coding	TATA-box binding protein associated factor 5 [Source:HGNC Symbol;Acc:HGNC:11539]	10	1	103367976	103389065	0.05847924580357732	0.09794133095973397	0.1306951842864781	2.9022567678964752	1.3259938764810786	0.2648464373158184	0.6791843027533703	1.3229531582167526	FALSE
ENSG00000019995	54764	ZRANB1	ZRANB1	protein_coding	zinc finger RANBP2-type containing 1 [Source:HGNC Symbol;Acc:HGNC:18224]	10	1	124942123	124988189	-0.009283705763139931	-0.23337428870084143	-0.01876290497427203	6.41363364641038	1.3263235060193768	0.26488541949392275	0.6791843027533703	1.3228342259143777	FALSE
ENSG00000177082	84942	WDR73	WDR73	protein_coding	WD repeat domain 73 [Source:HGNC Symbol;Acc:HGNC:25928]	15	-1	84639281	84654343	-5.551036263916065e-4	-0.16478448901847073	-0.0064499344082761785	4.193094160308411	1.3259830761827813	0.26492252887705864	0.6791843027533703	1.3227210221414594	FALSE
ENSG00000197712	92689	FAM114A1	FAM114A1	protein_coding	family with sequence similarity 114 member A1 [Source:HGNC Symbol;Acc:HGNC:25087]	4	1	38867677	38945739	0.1143235965071381	-0.09640159440239673	-0.1643634681256321	2.289981863781486	1.3258493807833351	0.26493996829639316	0.6791843027533703	1.3226678274069192	FALSE
ENSG00000272462	NA	U91328.1	U91328.1	lncRNA	novel transcript	6	1	25992641	26001775	0.053796525281249535	-0.40878015911180204	-0.09204822704221258	1.7730581200052817	1.3255825807712938	0.2649827773980285	0.6791843027533703	1.322537262047287	FALSE
ENSG00000143420	2029	ENSA	ENSA	protein_coding	endosulfine alpha [Source:HGNC Symbol;Acc:HGNC:3360]	1	-1	150600851	150629612	-0.047204552214160575	-0.10571841549671543	-0.047428766400097674	6.874259786899514	1.3258057632363973	0.2650172503325171	0.6791843027533703	1.3224321354303705	FALSE
ENSG00000160229	7617	ZNF66	ZNF66	protein_coding	zinc finger protein 66 [Source:HGNC Symbol;Acc:HGNC:13135]	19	1	20776304	20809995	0.009806053042777998	0.3378935845542404	0.16267113013008166	3.7001277904801175	1.3260922189539153	0.26504432883541684	0.6791843027533703	1.3223495671275003	FALSE
ENSG00000143167	10223	GPA33	GPA33	protein_coding	glycoprotein A33 [Source:HGNC Symbol;Acc:HGNC:4445]	1	-1	167052836	167166479	0.0036980269557549705	0.34110436884931633	0.07367467150217527	2.444309404017895	1.3255447446737245	0.26514840992305255	0.6793344232950957	1.3220322722083744	FALSE
ENSG00000063601	8776	MTMR1	MTMR1	protein_coding	myotubularin related protein 1 [Source:HGNC Symbol;Acc:HGNC:7449]	X	1	150692971	150765108	0.06050175141832195	-0.18982831822984914	-0.005559489606100055	6.038835874211719	1.325228609263737	0.26519050564449775	0.6793344232950957	1.321903973965374	FALSE
ENSG00000111707	64426	SUDS3	SUDS3	protein_coding	SDS3 homolog, SIN3A corepressor complex component [Source:HGNC Symbol;Acc:HGNC:29545]	12	1	118376555	118418033	-0.007460315230216299	-0.14423160617294012	-0.036957722706165666	6.187397609441759	1.3249657624386655	0.26529631682877247	0.6794706233482114	1.3215815669069555	FALSE
ENSG00000008083	3720	JARID2	JARID2	protein_coding	jumonji and AT-rich interaction domain containing 2 [Source:HGNC Symbol;Acc:HGNC:6196]	6	1	15246069	15522042	0.006616897424673433	0.2323824134200696	0.02792237495603314	7.9346363892597855	1.3249504849347364	0.2653440563295008	0.6794706233482114	1.3214361426374766	FALSE
ENSG00000180537	221687	RNF182	RNF182	protein_coding	ring finger protein 182 [Source:HGNC Symbol;Acc:HGNC:28522]	6	1	13924446	13980310	-0.3236108802491588	-0.6092919588871244	-0.13351260819084868	1.6709589709861927	1.3254114707763798	0.2653750909833966	0.6794706233482114	1.3213416174640018	FALSE
ENSG00000173120	22992	KDM2A	KDM2A	protein_coding	lysine demethylase 2A [Source:HGNC Symbol;Acc:HGNC:13606]	11	1	67119263	67258082	-0.013836142492189448	-0.15195095921066482	-0.028252122789073273	8.89553356192455	1.3239083705421848	0.26562636220146146	0.6795060491044418	1.3205766658002471	FALSE
ENSG00000100350	80020	FOXRED2	FOXRED2	protein_coding	FAD dependent oxidoreductase domain containing 2 [Source:HGNC Symbol;Acc:HGNC:26264]	22	-1	36487190	36507101	-0.1823505370193644	-0.05124513871176881	0.17133551323669485	1.4248900266981745	1.3238825353779926	0.2656371333161473	0.6795060491044418	1.3205438896720334	FALSE
ENSG00000236496	NA	GPS2P1	GPS2P1	processed_pseudogene	G protein pathway suppressor 2 pseudogene 1 [Source:HGNC Symbol;Acc:HGNC:49622]	9	-1	2875442	2876427	0.11136982741788323	0.3791501575870526	-0.28406433509123774	-0.8269933286158335	1.3241000325789127	0.26571351226495976	0.6795060491044418	1.3203115057326589	FALSE
ENSG00000179364	23241	PACS2	PACS2	protein_coding	phosphofurin acidic cluster sorting protein 2 [Source:HGNC Symbol;Acc:HGNC:23794]	14	1	105300563	105398147	0.055480362236534096	0.08411348679269165	0.08963267879609838	4.724980585563729	1.323417885756951	0.26574519810992864	0.6795060491044418	1.3202151189078033	FALSE
ENSG00000101773	5932	RBBP8	RBBP8	protein_coding	RB binding protein 8, endonuclease [Source:HGNC Symbol;Acc:HGNC:9891]	18	1	22798261	23026488	0.09609003032945672	-0.02106090977833649	0.12458324100792234	3.4006214873428915	1.3234962434483168	0.26575999698540165	0.6795060491044418	1.3201701050050418	FALSE
ENSG00000257094	NA	AC016957.1	AC016957.1	processed_pseudogene	COX assembly mitochondrial protein homolog (S. cerevisiae) (CMC1) pseudogene	12	1	32007127	32007435	0.13373306077010588	-0.025810202668865048	-0.3488755960369735	0.33632805075373073	1.3229789304622828	0.26580303525933274	0.6795060491044418	1.3200392079223537	FALSE
ENSG00000198931	353	APRT	APRT	protein_coding	adenine phosphoribosyltransferase [Source:HGNC Symbol;Acc:HGNC:626]	16	-1	88809339	88811937	0.020996551293350665	0.28230449591077905	0.12365670829203465	4.1227597616056775	1.32302097808769	0.2658769797189297	0.6795060491044418	1.3198143572724044	FALSE
ENSG00000234424	NA	AL353743.4	AL353743.4	unprocessed_pseudogene	kinesin family member 27 (KIF27) pseudogene	9	1	85753306	85786575	0.19740871762504453	-0.16031497787017238	-0.2792337111481225	0.45555020019260944	1.3228850999601398	0.2658911384475255	0.6795060491044418	1.3197713098111872	FALSE
ENSG00000183506	NA	PI4KAP2	PI4KAP2	transcribed_unitary_pseudogene	phosphatidylinositol 4-kinase alpha pseudogene 2 [Source:HGNC Symbol;Acc:HGNC:33577]	22	-1	21473000	21517533	0.17983353812271716	0.04100611985922916	0.12539125183290556	2.239889951754972	1.3235058796108115	0.2658989168607748	0.6795060491044418	1.319747661612714	FALSE
ENSG00000218226	NA	TATDN2P2	TATDN2P2	processed_pseudogene	TatD DNase domain containing 2 pseudogene 2 [Source:HGNC Symbol;Acc:HGNC:39255]	6	-1	158609706	158621636	-0.0375498361026836	-0.5053712736646252	-0.16512188724205126	0.822397620649633	1.3229207280526945	0.2659024350923667	0.6795060491044418	1.319736965570409	FALSE
ENSG00000211663	NA	IGLV3-19	IGLV3-19	IG_V_gene	immunoglobulin lambda variable 3-19 [Source:HGNC Symbol;Acc:HGNC:5903]	22	1	22720623	22721145	-0.0019627723683024183	0.9892268692135051	0.2645840333770608	0.8140742240410477	1.3228054642015907	0.2659687372490114	0.6795060491044418	1.3195354193434887	FALSE
ENSG00000112200	26036	ZNF451	ZNF451	protein_coding	zinc finger protein 451 [Source:HGNC Symbol;Acc:HGNC:21091]	6	1	57086844	57170305	0.13109512972283793	0.04384064666211246	0.01563351515020564	5.589928934682678	1.3227707055413225	0.26599056211869954	0.6795060491044418	1.3194690857593023	FALSE
ENSG00000280670	126661	CCDC163	CCDC163	protein_coding	coiled-coil domain containing 163 [Source:HGNC Symbol;Acc:HGNC:27003]	1	-1	45493866	45500079	0.037443859471481614	0.30922694693363323	0.2500714366925611	0.8777066965038305	1.3233391929716152	0.2660163989710641	0.6795060491044418	1.3193905647007658	FALSE
ENSG00000100644	3091	HIF1A	HIF1A	protein_coding	hypoxia inducible factor 1 subunit alpha [Source:HGNC Symbol;Acc:HGNC:4910]	14	1	61695513	61748259	0.10824772951360832	-0.3060107385166352	-0.1185912369900654	6.000766220925635	1.3225137616838087	0.26608120701657706	0.6795060491044418	1.3191936362730672	FALSE
ENSG00000267275	NA	AC020911.2	AC020911.2	lncRNA	novel transcript, antisense KLF2	19	-1	16283359	16324514	0.07773230936782922	0.34463560620117506	-0.04612995392135235	2.437351532864719	1.3226195806206207	0.266092944735083	0.6795060491044418	1.3191579742018678	FALSE
ENSG00000186106	157567	ANKRD46	ANKRD46	protein_coding	ankyrin repeat domain 46 [Source:HGNC Symbol;Acc:HGNC:27229]	8	-1	100509752	100559784	0.09520480457126629	0.167575726484432	0.025649582661133458	3.448778687572554	1.3222803230038451	0.2661062190106078	0.6795060491044418	1.3191176454108307	FALSE
ENSG00000123685	55509	BATF3	BATF3	protein_coding	basic leucine zipper ATF-like transcription factor 3 [Source:HGNC Symbol;Acc:HGNC:28915]	1	-1	212686417	212699840	0.1465417990006801	0.4079938934978504	0.017434574790579235	1.2412039021716241	1.3222671126807404	0.2661336630977683	0.6795060491044418	1.319034272866612	FALSE
ENSG00000283050	NA	GTF2IP12	GTF2IP12	transcribed_unprocessed_pseudogene	general transcription factor IIi pseudogene 12 [Source:HGNC Symbol;Acc:HGNC:51723]	4	-1	119405523	119454638	0.01055665382173298	-0.30580983579496884	-0.12839417229302372	3.3557041355036707	1.3224392456792282	0.26622470619390104	0.6796266322866358	1.3187577483248185	FALSE
ENSG00000153250	5937	RBMS1	RBMS1	protein_coding	RNA binding motif single stranded interacting protein 1 [Source:HGNC Symbol;Acc:HGNC:9907]	2	-1	160272151	160493807	-0.005654619761483889	-0.13666620309898095	-0.10040905072502046	7.816069723187795	1.3218806907953065	0.2662955951191859	0.6796700012123698	1.3185424972336965	FALSE
ENSG00000159214	149473	CCDC24	CCDC24	protein_coding	coiled-coil domain containing 24 [Source:HGNC Symbol;Acc:HGNC:28688]	1	1	43991359	43996528	0.37074138458412353	-8.087509916203156e-4	-0.07714383131218713	0.18523080384263826	1.3216188166259084	0.26632933191727054	0.6796700012123698	1.3184400751712426	FALSE
ENSG00000136147	51131	PHF11	PHF11	protein_coding	PHD finger protein 11 [Source:HGNC Symbol;Acc:HGNC:17024]	13	1	49495610	49528981	0.08978470510161955	-0.2221855898242415	0.008460319302896651	6.6416608332323	1.3212745525419085	0.2664454008287346	0.6798543530604544	1.3180877895612202	FALSE
ENSG00000152117	NA	AC073869.1	AC073869.1	transcribed_processed_pseudogene	novel pseudogene	2	1	131492813	131521573	0.11270953028549348	-0.07534441734449526	0.054625273414800044	3.6945083024163594	1.3210089588449514	0.26652933739843193	0.6799566698005062	1.3178331167945585	FALSE
ENSG00000148200	2649	NR6A1	NR6A1	protein_coding	nuclear receptor subfamily 6 group A member 1 [Source:HGNC Symbol;Acc:HGNC:7985]	9	-1	124517275	124771311	-0.15433043669425364	-0.12596416083474873	-0.012197317213221093	6.448656400816695	1.3211481820197544	0.2665777877678365	0.6799684371101649	1.3176861461328846	FALSE
ENSG00000234936	NA	AC010883.1	AC010883.1	lncRNA	novel transcript	2	1	43229573	43233394	-0.1203631809495216	-0.20982162535460055	-0.0948999804237454	2.590180927128215	1.3208133740687833	0.2666334658180438	0.6799986333942252	1.3175172807128332	FALSE
ENSG00000108091	8030	CCDC6	CCDC6	protein_coding	coiled-coil domain containing 6 [Source:HGNC Symbol;Acc:HGNC:18782]	10	-1	59788747	59906556	0.13073357657271736	0.06250652952332104	0.06775109422901772	5.160020421839958	1.3202462044549472	0.2667907245617267	0.6802878396641366	1.3170405046809235	FALSE
ENSG00000109814	7358	UGDH	UGDH	protein_coding	UDP-glucose 6-dehydrogenase [Source:HGNC Symbol;Acc:HGNC:12525]	4	-1	39498755	39528311	0.04652909881229905	0.2657670266736729	0.080636689436164255	3.0370821277898665	1.3201150267661226	0.26685251788419934	0.6802981785151055	1.31685322976637	FALSE
ENSG00000160117	126549	ANKLE1	ANKLE1	protein_coding	ankyrin repeat and LEM domain containing 1 [Source:HGNC Symbol;Acc:HGNC:26812]	19	1	17281645	17287646	0.15801156036268865	0.08029118219428998	0.25244193768837414	0.8244420251612038	1.3195894177361023	0.2669201067186713	0.6802981785151055	1.3166484355729098	FALSE
ENSG00000257379	NA	AC023509.1	AC023509.1	lncRNA	novel transcript	12	1	53441741	53467528	0.05249493938901242	-0.22016513773497393	-0.24909759943322876	1.8095767176347335	1.3195976600086965	0.26692635642079376	0.6802981785151055	1.316629501346066	FALSE
ENSG00000180769	NA	WDFY3-AS2	WDFY3-AS2	lncRNA	WDFY3 antisense RNA 2 [Source:HGNC Symbol;Acc:HGNC:21603]	4	1	84965534	85011277	-0.226488542668197	-0.24392511691155833	-0.09891692575128729	1.5751038107124917	1.319513656174944	0.26704777255438794	0.6804958107591772	1.316261736182118	FALSE
ENSG00000163814	64866	CDCP1	CDCP1	protein_coding	CUB domain containing protein 1 [Source:HGNC Symbol;Acc:HGNC:24357]	3	-1	45082277	45146422	-0.20835440218225534	-0.5166944984984861	-0.12622192208349797	-0.09296605985827659	1.3193533143263476	0.26711422154182896	0.6805479363350343	1.3160605286826705	FALSE
ENSG00000226822	NA	LINC02785	LINC02785	lncRNA	long intergenic non-protein coding RNA 2785 [Source:HGNC Symbol;Acc:HGNC:54305]	1	1	108040263	108076020	0.22342787980423007	-0.04908898825438181	-0.131018338533405	3.122253026364778	1.3196530738629468	0.26715597861801454	0.6805479363350343	1.3159341114751568	FALSE
ENSG00000163508	8320	EOMES	EOMES	protein_coding	eomesodermin [Source:HGNC Symbol;Acc:HGNC:3372]	3	-1	27715949	27722711	0.12108432420622536	0.2990715970122567	0.18369955969182822	3.848403549400394	1.3194676451353833	0.2672460166369231	0.680665511339132	1.3156615873128623	FALSE
ENSG00000174165	254359	ZDHHC24	ZDHHC24	protein_coding	zinc finger DHHC-type containing 24 [Source:HGNC Symbol;Acc:HGNC:27387]	11	-1	66520637	66546235	0.09708451748543528	0.09873648487068667	0.02793398803042846	4.136120753821873	1.3178314326524851	0.2675497980878473	0.6813273548088326	1.314742724677453	FALSE
ENSG00000234261	NA	AL138720.1	AL138720.1	lncRNA	novel transcript	6	-1	14661829	15090170	0.07396922200492405	0.3460598267642347	0.06283762361320472	2.5881394045050263	1.3173759683316384	0.26783626123603116	0.6819448864136703	1.313877110772682	FALSE
ENSG00000100979	5360	PLTP	PLTP	protein_coding	phospholipid transfer protein [Source:HGNC Symbol;Acc:HGNC:9093]	20	-1	45898621	45912155	-0.31180851282394	-0.14684561473544908	-0.24469914204161414	0.1644282626776599	1.316635512581608	0.2679729062860127	0.6821113939456326	1.313464501815263	FALSE
ENSG00000132294	23167	EFR3A	EFR3A	protein_coding	EFR3 homolog A [Source:HGNC Symbol;Acc:HGNC:28970]	8	1	131904093	132013642	0.05534433434650981	-0.26717452260637525	-0.09687259795983265	6.288903241421465	1.3167221583877247	0.2679896096128351	0.6821113939456326	1.3134140780603838	FALSE
ENSG00000239636	NA	AC004865.2	AC004865.2	lncRNA	novel transcript	1	-1	35569813	35577729	0.14902573595932286	0.06046867329132652	0.1325171961920834	2.322726610045033	1.315330342938808	0.2684225330968898	0.6831012158926756	1.3121081667560015	FALSE
ENSG00000112144	22858	ICK	ICK	protein_coding	intestinal cell kinase [Source:HGNC Symbol;Acc:HGNC:21219]	6	-1	53001279	53061802	0.1193572673353607	0.21574454964383627	0.05474477549738146	4.333601400111504	1.3151068013022356	0.26849037146952864	0.6831617703188745	1.3119037055208813	FALSE
ENSG00000284633	NA	AL031590.1	AL031590.1	lncRNA	novel transcript, antisense to PDGFB	22	1	39242188	39279897	0.20486183617443793	0.23414144993902292	0.06741490985193606	1.6531717318643877	1.314978797115151	0.26865006629088733	0.6834230845046335	1.3114225784199645	FALSE
ENSG00000131389	6533	SLC6A6	SLC6A6	protein_coding	solute carrier family 6 member 6 [Source:HGNC Symbol;Acc:HGNC:11052]	3	1	14402576	14489349	-0.07101651975780096	-0.2027274385692985	-0.023423891146010897	8.629956471470898	1.314672218665685	0.26870429512439675	0.6834230845046335	1.3112592571701693	FALSE
ENSG00000234915	NA	AL360091.3	AL360091.3	lncRNA	novel transcript, antisense to PPP2R5A	1	-1	212299495	212331713	-0.15617877003472558	0.3465152573273547	0.0702370233236653	0.9957213939746852	1.3144305135816776	0.2687252525558481	0.6834230845046335	1.3111961475622809	FALSE
ENSG00000102078	9016	SLC25A14	SLC25A14	protein_coding	solute carrier family 25 member 14 [Source:HGNC Symbol;Acc:HGNC:10984]	X	1	130339888	130373361	0.16401032283953562	-0.030205881081972325	0.014316624677189357	2.9750744604178045	1.314105057054681	0.26878309238564957	0.6834581222940672	1.3110219962307437	FALSE
ENSG00000105851	5294	PIK3CG	PIK3CG	protein_coding	phosphatidylinositol-4,5-bisphosphate 3-kinase catalytic subunit gamma [Source:HGNC Symbol;Acc:HGNC:8978]	7	1	106865278	106908980	-0.02542450220956283	-0.21770743564471312	-0.09339044311838716	6.581975695463158	1.3140785849593168	0.2688779104952503	0.6835752150765425	1.3107365794823618	FALSE
ENSG00000156858	78994	PRR14	PRR14	protein_coding	proline rich 14 [Source:HGNC Symbol;Acc:HGNC:28458]	16	1	30650717	30656440	-0.10811589215680284	-0.05221993442429623	-0.04556523780661752	6.229001468971564	1.3138759131873308	0.26891728208349314	0.6835752150765425	1.3106180918577015	FALSE
ENSG00000225648	NA	SBDSP1	SBDSP1	transcribed_unprocessed_pseudogene	SBDS pseudogene 1 [Source:HGNC Symbol;Acc:HGNC:21646]	7	1	72829425	72836701	0.22273890051183287	-0.020390222835276705	0.024788804932018977	3.0535403651507176	1.31327791812838	0.26905930350599466	0.6838241613438445	1.310190813041902	FALSE
ENSG00000140941	81631	MAP1LC3B	MAP1LC3B	protein_coding	microtubule associated protein 1 light chain 3 beta [Source:HGNC Symbol;Acc:HGNC:13352]	16	1	87383953	87404779	-0.04024936267183927	-0.18705444946358707	-0.09579684288172037	7.2929023875992405	1.3132834621052871	0.26914647722795687	0.6839336514224834	1.3099286474697875	FALSE
ENSG00000243410	NA	PSMD6-AS1	PSMD6-AS1	lncRNA	PSMD6 antisense RNA 1 [Source:HGNC Symbol;Acc:HGNC:40480]	3	1	64011964	64016246	-0.06285313836057353	-0.23135085846500802	-0.20870916435735384	3.63598206213703	1.3130056263507648	0.26928016562682006	0.684106625084601	1.3095267432815447	FALSE
ENSG00000010072	83932	SPRTN	SPRTN	protein_coding	SprT-like N-terminal domain [Source:HGNC Symbol;Acc:HGNC:25356]	1	1	231337104	231355023	0.1459730607247927	-0.08668443915474497	-0.016274592070601133	3.5223618217834174	1.3125857793057325	0.2693027562869301	0.684106625084601	1.3094588473643654	FALSE
ENSG00000168010	89849	ATG16L2	ATG16L2	protein_coding	autophagy related 16 like 2 [Source:HGNC Symbol;Acc:HGNC:25464]	11	1	72814406	72843674	-0.08418806227715	-0.13234652375867517	-0.004631232157349849	9.372738883920418	1.312714256826664	0.2693636469155978	0.6841492594248956	1.3092758670869513	FALSE
ENSG00000179869	154664	ABCA13	ABCA13	protein_coding	ATP binding cassette subfamily A member 13 [Source:HGNC Symbol;Acc:HGNC:14638]	7	1	48171458	48647497	-0.4461738982241012	-0.4633876991674483	-0.27177758018288817	2.2103517176115477	1.3122361089179437	0.2694570754762609	0.6842154107226109	1.3089951809869027	FALSE
ENSG00000090989	55763	EXOC1	EXOC1	protein_coding	exocyst complex component 1 [Source:HGNC Symbol;Acc:HGNC:30380]	4	1	55853648	55905086	0.00707023154058339	-0.1744355614701711	-0.05185630831937533	5.93008331749501	1.312022899606083	0.2695138024941876	0.6842154107226109	1.308824799778791	FALSE
ENSG00000285688	NA	AL161443.1	AL161443.1	lncRNA	novel transcript	9	1	7177577	7203458	0.2951999430755528	-0.24124936918935158	-0.37550317643147507	-0.5819195071949653	1.3117363853907948	0.2695220269173588	0.6842154107226109	1.308800100183994	FALSE
ENSG00000203799	NA	CCDC162P	CCDC162P	transcribed_unitary_pseudogene	coiled-coil domain containing 162, pseudogene [Source:HGNC Symbol;Acc:HGNC:21565]	6	1	109165831	109355063	0.12146950808022437	0.31843230891261265	0.05467833454645668	1.4392232012263657	1.3111817120472495	0.26974957612598255	0.6846157947465829	1.3081169945306081	FALSE
ENSG00000158882	84134	TOMM40L	TOMM40L	protein_coding	translocase of outer mitochondrial membrane 40 like [Source:HGNC Symbol;Acc:HGNC:25756]	1	1	161225939	161230746	-0.06961167717706546	-0.27994417601698257	-0.11207616786564487	2.3950423360360737	1.3110998851182742	0.2697883941802023	0.6846157947465829	1.3080005142959557	FALSE
ENSG00000144712	23066	CAND2	CAND2	protein_coding	cullin associated and neddylation dissociated 2 (putative) [Source:HGNC Symbol;Acc:HGNC:30689]	3	1	12796472	12871916	-0.08027342480302276	0.45487629342325836	0.2090938439589478	3.9621721813703865	1.3110506118098704	0.26981215610120957	0.6846157947465829	1.3079292200554302	FALSE
ENSG00000136870	7743	ZNF189	ZNF189	protein_coding	zinc finger protein 189 [Source:HGNC Symbol;Acc:HGNC:12980]	9	1	101398873	101410660	0.12177484628887296	-0.040961336361144185	-0.004260197887803484	3.8877072687588536	1.3107902065431853	0.26989153542777905	0.6846401755294906	1.3076910949362468	FALSE
ENSG00000248278	NA	SUMO2P17	SUMO2P17	transcribed_processed_pseudogene	SUMO2 pseudogene 17 [Source:HGNC Symbol;Acc:HGNC:49358]	17	-1	48874860	48908983	0.2579935487585007	0.1751541136776845	0.19371297992124	0.35562429475615526	1.3104665196619638	0.2699505118124113	0.6846401755294906	1.307514216362639	FALSE
ENSG00000230721	NA	AL049597.1	AL049597.1	processed_pseudogene	ribosomal protein L17 (RPL17) pseudogene	1	1	86784913	86785467	0.14923670004352366	0.645572039017098	0.15154589666386914	-0.30360070501540704	1.3105702764546188	0.2699541817766981	0.6846401755294906	1.3075032107728004	FALSE
ENSG00000188177	376940	ZC3H6	ZC3H6	protein_coding	zinc finger CCCH-type containing 6 [Source:HGNC Symbol;Acc:HGNC:24762]	2	1	112275597	112340063	0.1187569684534601	0.2013108447448827	0.06414861926258668	6.629577976361602	1.3103972193666609	0.27013835735295033	0.684995269070069	1.306951073764697	FALSE
ENSG00000267586	NA	LINC00907	LINC00907	lncRNA	long intergenic non-protein coding RNA 907 [Source:HGNC Symbol;Acc:HGNC:44327]	18	1	42159283	42691422	0.22944464285028707	-0.03870433939247938	0.07556061218929108	1.8226885818743308	1.3095404605578012	0.2702898575285103	0.685159489847928	1.3064971490401314	FALSE
ENSG00000181104	2149	F2R	F2R	protein_coding	coagulation factor II thrombin receptor [Source:HGNC Symbol;Acc:HGNC:3537]	5	1	76716126	76735770	-0.01964973491786463	-0.4045703052364245	-0.12553050450291792	4.058614335374377	1.3098897338543778	0.27029146530716724	0.685159489847928	1.306492333049169	FALSE
ENSG00000137965	10561	IFI44	IFI44	protein_coding	interferon induced protein 44 [Source:HGNC Symbol;Acc:HGNC:16938]	1	1	78649796	78664078	-0.012531290252492428	-0.8627917185444529	-0.0241036106202003	5.685306772488399	1.3088462766748339	0.2705647534944827	0.6855896166683834	1.3056740932959767	FALSE
ENSG00000204217	659	BMPR2	BMPR2	protein_coding	bone morphogenetic protein receptor type 2 [Source:HGNC Symbol;Acc:HGNC:1078]	2	1	202376327	202567751	0.12634368960549655	-0.06907565672332601	0.03818586292297456	6.009306664143704	1.308592709047685	0.2706820112646102	0.6855896166683834	1.305323246296411	FALSE
ENSG00000140450	91947	ARRDC4	ARRDC4	protein_coding	arrestin domain containing 4 [Source:HGNC Symbol;Acc:HGNC:28087]	15	1	97960703	97973833	-0.07089838689501317	-0.31054254738865117	-0.12417663726390815	4.300388365941268	1.3088890560491626	0.27068490899124853	0.6855896166683834	1.3053145777485562	FALSE
ENSG00000197774	197342	EME2	EME2	protein_coding	essential meiotic structure-specific endonuclease subunit 2 [Source:HGNC Symbol;Acc:HGNC:27289]	16	1	1772810	1781708	-0.013192087752687825	-0.0038661971812327402	0.13963298526582532	3.02703028167658	1.3085173201387255	0.27069516120778764	0.6855896166683834	1.3052839089214439	FALSE
ENSG00000239521	352954	CASTOR3	CASTOR3	protein_coding	CASTOR family member 3 [Source:HGNC Symbol;Acc:HGNC:29954]	7	-1	100200653	100272232	-0.0631207749021315	-0.14624257151643497	-0.0958509658389489	5.308477205934474	1.3087554209870387	0.2707063284857328	0.6855896166683834	1.3052505039440734	FALSE
ENSG00000283384	NA	AL138694.1	AL138694.1	lncRNA	novel transcript	13	1	108335354	108448316	0.039869903027161924	-0.4948627374961459	-0.05354199145016503	2.1888786464145022	1.3085996079525652	0.27072634917760613	0.6855896166683834	1.3051906186327586	FALSE
ENSG00000163512	64343	AZI2	AZI2	protein_coding	5-azacytidine induced 2 [Source:HGNC Symbol;Acc:HGNC:24002]	3	-1	28315003	28349050	0.00694842349545676	-0.2742283306176788	-0.038223192298600585	5.071444250128311	1.3078389815464486	0.2709187272473939	0.6859648022093253	1.3046153870080355	FALSE
ENSG00000134297	51054	PLEKHA8P1	PLEKHA8P1	transcribed_processed_pseudogene	pleckstrin homology domain containing A8 pseudogene 1 [Source:HGNC Symbol;Acc:HGNC:30222]	12	-1	45173064	45216041	0.14654591242633844	-0.03417616463956757	-0.040391945079437726	2.7636703434404253	1.307460513036701	0.2709686951323261	0.685979342287826	1.3044660379632897	FALSE
ENSG00000266604	NA	LINC01887	LINC01887	lncRNA	long intergenic non-protein coding RNA 1887 [Source:HGNC Symbol;Acc:HGNC:52706]	18	-1	10612304	10626353	0.16193966918354302	0.7515595324299122	0.32904693310377864	-0.6639975526176918	1.3070878374384791	0.2711263085508422	0.6862130114074215	1.3039951102369565	FALSE
ENSG00000111261	54682	MANSC1	MANSC1	protein_coding	MANSC domain containing 1 [Source:HGNC Symbol;Acc:HGNC:25505]	12	-1	12326056	12350242	-0.12263565033417861	-0.34283768252386443	-0.14395232589094026	6.079998133828285	1.3072814228882221	0.27118880532267703	0.6862130114074215	1.3038084468168452	FALSE
ENSG00000179934	1237	CCR8	CCR8	protein_coding	C-C motif chemokine receptor 8 [Source:HGNC Symbol;Acc:HGNC:1609]	3	1	39329709	39333680	-0.06744209320984937	0.7719988294242431	0.23054489413918094	-0.6320355109515995	1.3068304189369915	0.27122495746757136	0.6862130114074215	1.3037004864697628	FALSE
ENSG00000076944	6813	STXBP2	STXBP2	protein_coding	syntaxin binding protein 2 [Source:HGNC Symbol;Acc:HGNC:11445]	19	1	7636881	7647873	-0.06811499324812076	-0.2650149160604445	-0.03742239338162422	6.210086799706387	1.3070109658551439	0.2712531431100176	0.6862130114074215	1.30361632533867	FALSE
ENSG00000168679	9122	SLC16A4	SLC16A4	protein_coding	solute carrier family 16 member 4 [Source:HGNC Symbol;Acc:HGNC:10925]	1	-1	110362851	110391082	-0.006102022518886895	-0.43003916665228187	-0.11807534609098803	1.295654694096561	1.3065502866728038	0.27128501526473514	0.6862130114074215	1.303521165964585	FALSE
ENSG00000117682	79947	DHDDS	DHDDS	protein_coding	dehydrodolichyl diphosphate synthase subunit [Source:HGNC Symbol;Acc:HGNC:20603]	1	1	26432282	26471306	4.2784163977376867e-4	-0.08234269493058362	-0.08311094929988275	4.284959095157603	1.3064039082658878	0.27138772598438715	0.6862130114074215	1.3032145755812976	FALSE
ENSG00000171858	6227	RPS21	RPS21	protein_coding	ribosomal protein S21 [Source:HGNC Symbol;Acc:HGNC:10409]	20	1	62387103	62388520	-0.057669351351683794	0.32473283474563774	-0.058662407405121554	4.432309438488202	1.3062384621911467	0.271398158274477	0.6862130114074215	1.303183441178206	FALSE
ENSG00000152219	120534	ARL14EP	ARL14EP	protein_coding	ADP ribosylation factor like GTPase 14 effector protein [Source:HGNC Symbol;Acc:HGNC:26798]	11	1	30323104	30338223	0.09777135944099931	0.21417552702728201	0.11608623450949945	4.104280241779056	1.3063492290700698	0.27143854116671223	0.6862130114074215	1.3030629316047142	FALSE
ENSG00000149182	84364	ARFGAP2	ARFGAP2	protein_coding	ADP ribosylation factor GTPase activating protein 2 [Source:HGNC Symbol;Acc:HGNC:13504]	11	-1	47164299	47177125	-0.07083628773931576	-0.007945503232703948	0.040181378513834624	5.771324276297964	1.3061294183060554	0.2714591604665037	0.6862130114074215	1.303001406279593	FALSE
ENSG00000108984	5608	MAP2K6	MAP2K6	protein_coding	mitogen-activated protein kinase kinase 6 [Source:HGNC Symbol;Acc:HGNC:6846]	17	1	69414697	69553865	0.08518180808036824	-0.35942491398104903	-0.07509221124407496	5.861823928507354	1.306057200880946	0.2715630677333335	0.686363816785357	1.3026914247092296	FALSE
ENSG00000250571	2738	GLI4	GLI4	protein_coding	GLI family zinc finger 4 [Source:HGNC Symbol;Acc:HGNC:4320]	8	1	143267433	143276931	-0.07745422130283777	0.48297498306985526	0.12076597843727008	0.9875220519969187	1.305262955971842	0.2716967371908501	0.6865897834094616	1.3022928126873083	FALSE
ENSG00000220749	NA	RPL21P28	RPL21P28	processed_pseudogene	ribosomal protein L21 pseudogene 28 [Source:HGNC Symbol;Acc:HGNC:36258]	1	-1	212051524	212052006	-0.11975896332773184	0.47847423225172914	-0.23127278080235417	0.9284029083327059	1.304896361759361	0.2718490210967022	0.68660823683386	1.3018389070182272	FALSE
ENSG00000185947	10308	ZNF267	ZNF267	protein_coding	zinc finger protein 267 [Source:HGNC Symbol;Acc:HGNC:13060]	16	1	31873807	31917357	0.0036419728106565855	-0.2945398033561983	-0.1326998981888085	6.515511390374367	1.3050300379695345	0.2718838607992669	0.68660823683386	1.3017350942213337	FALSE
ENSG00000105278	23217	ZFR2	ZFR2	protein_coding	zinc finger RNA binding protein 2 [Source:HGNC Symbol;Acc:HGNC:29189]	19	-1	3804024	3869038	0.34444142167233605	-0.3878210123785769	-0.09721780972648039	-0.2629199709757279	1.3045575047930966	0.27190337518497965	0.68660823683386	1.301676951936549	FALSE
ENSG00000270149	NA	AL591806.4	AL591806.4	protein_coding	novel transcript, TSTD1 - F11R readthrough	1	-1	160997957	161038962	0.09986058876943697	0.22259347871009907	0.06467541738046548	3.7143101641921925	1.3049916423235313	0.2719213498595241	0.68660823683386	1.3016234004932479	FALSE
ENSG00000155893	92370	PXYLP1	PXYLP1	protein_coding	2-phosphoxylose phosphatase 1 [Source:HGNC Symbol;Acc:HGNC:26303]	3	1	141228726	141367753	0.0017046359319936783	-0.38714750468666786	-0.12330532188447496	4.188665430484277	1.3047816025081616	0.27200954690504714	0.68660823683386	1.3013606838734029	FALSE
ENSG00000100290	638	BIK	BIK	protein_coding	BCL2 interacting killer [Source:HGNC Symbol;Acc:HGNC:1051]	22	1	43110750	43129712	-0.016905053986739638	-0.45744416842940083	-0.11606578433324882	0.9993170368028612	1.3044770114537774	0.27201322974811704	0.68660823683386	1.3013497152932552	FALSE
ENSG00000073969	4905	NSF	NSF	protein_coding	N-ethylmaleimide sensitive factor, vesicle fusing ATPase [Source:HGNC Symbol;Acc:HGNC:8016]	17	1	46590669	46757464	0.028331908431739012	-0.05354289428094403	-0.08836540158036696	5.645131099644622	1.30447347111269	0.27201390080227383	0.68660823683386	1.3013477167128338	FALSE
ENSG00000245532	283131	NEAT1	NEAT1	lncRNA	nuclear paraspeckle assembly transcript 1 [Source:HGNC Symbol;Acc:HGNC:30815]	11	1	65422774	65445540	-0.11503325994594715	-0.23826127611657297	-0.05212754265644311	11.839259073808893	1.3042368156388695	0.2721555911135899	0.6867475644355244	1.3009258245014454	FALSE
ENSG00000139343	6636	SNRPF	SNRPF	protein_coding	small nuclear ribonucleoprotein polypeptide F [Source:HGNC Symbol;Acc:HGNC:11162]	12	1	95858928	95903828	0.06795355289953335	0.2554893351345621	0.11924530449969992	2.3886853847234146	1.303711221902126	0.27216053067658874	0.6867475644355244	1.3009111202096773	FALSE
ENSG00000282890	NA	AC009975.1	AC009975.1	lncRNA	novel transcript	2	1	48809340	49419013	-0.23166730865026125	-0.4184154280381368	0.03113010627103841	0.38647540231418614	1.3037460572133908	0.27220192290307554	0.6867475644355244	1.3007879116276186	FALSE
ENSG00000204237	339229	OXLD1	OXLD1	protein_coding	oxidoreductase like domain containing 1 [Source:HGNC Symbol;Acc:HGNC:27901]	17	-1	81665036	81666635	0.1038605221517806	0.2605591096597154	0.09376078407274821	2.542708739284864	1.3034449359711306	0.2723051593840423	0.6868962965044527	1.3004806904914004	FALSE
ENSG00000167302	146705	TEPSIN	TEPSIN	protein_coding	TEPSIN adaptor related protein complex 4 accessory protein [Source:HGNC Symbol;Acc:HGNC:26458]	17	-1	81228277	81239091	-0.005870954784568298	-0.18205328276823363	-0.052066953098567195	4.951183839798196	1.3027226515610153	0.2725916135818385	0.6873750700910303	1.2996287832513695	FALSE
ENSG00000232869	NA	TRBV29-1	TRBV29-1	TR_V_gene	T cell receptor beta variable 29-1 [Source:HGNC Symbol;Acc:HGNC:12210]	7	1	142740206	142740894	-0.05804977672197247	0.37421864481901285	0.18221575694951778	2.5386946717737575	1.3027753935022788	0.27267641330561343	0.6873750700910303	1.2993767463076187	FALSE
ENSG00000069943	9488	PIGB	PIGB	protein_coding	phosphatidylinositol glycan anchor biosynthesis class B [Source:HGNC Symbol;Acc:HGNC:8959]	15	1	55318960	55355648	0.01688470242129526	0.28459160818452234	0.05252227682783832	6.1675125458627225	1.3027563264338866	0.27270055877384813	0.6873750700910303	1.2993049954676588	FALSE
ENSG00000196867	140612	ZFP28	ZFP28	protein_coding	ZFP28 zinc finger protein [Source:HGNC Symbol;Acc:HGNC:17801]	19	1	56538948	56556808	0.17915895868677978	0.2781137305443694	0.09518734495850367	1.5271029972000667	1.3024990885519283	0.2727007487157018	0.6873750700910303	1.2993044310578943	FALSE
ENSG00000168040	8772	FADD	FADD	protein_coding	Fas associated via death domain [Source:HGNC Symbol;Acc:HGNC:3573]	11	1	70203163	70207390	-0.16229965828374776	-0.16162814842859496	-0.08388039875355956	4.176039221574704	1.3022722073280844	0.2727789390876799	0.6873750700910303	1.2990721195453279	FALSE
ENSG00000188211	374383	NCR3LG1	NCR3LG1	protein_coding	natural killer cell cytotoxicity receptor 3 ligand 1 [Source:HGNC Symbol;Acc:HGNC:42400]	11	1	17351800	17377341	0.48533865009157456	-0.14836795141203857	0.16728192496246272	-0.46751464624887357	1.3019356297930018	0.27279170095057975	0.6873750700910303	1.2990342084706656	FALSE
ENSG00000203326	170958	ZNF525	ZNF525	protein_coding	zinc finger protein 525 [Source:HGNC Symbol;Acc:HGNC:29423]	19	1	53365693	53392217	0.14729558409217186	0.1813637175265856	0.19123461993157576	2.569868840642115	1.302145416460962	0.27284275287313503	0.6873750700910303	1.29888256691744	FALSE
ENSG00000242908	NA	AADACL2-AS1	AADACL2-AS1	lncRNA	AADACL2 antisense RNA 1 [Source:HGNC Symbol;Acc:HGNC:50301]	3	-1	151751443	151928175	-0.21285261592529128	0.3626560384083044	0.3271785384730825	0.38996523605637123	1.3018331774468221	0.2729363468056865	0.6873750700910303	1.298604627717485	FALSE
ENSG00000263657	NA	AC023389.1	AC023389.1	lncRNA	novel transcript, antisense to SSH2	17	1	29761103	29787836	-0.06392806668343987	-0.42654215855892624	-0.2535469621407936	0.2675890270806924	1.3013291506899187	0.2729646098297319	0.6873750700910303	1.2985207139681068	FALSE
ENSG00000243629	NA	LINC00880	LINC00880	lncRNA	long intergenic non-protein coding RNA 880 [Source:HGNC Symbol;Acc:HGNC:27948]	3	-1	157081667	157128595	-0.1668072210547535	0.5644877699105948	0.31076651990217163	-0.3205476748859139	1.3012292679423842	0.27307764464980255	0.6873750700910303	1.2981851887276632	FALSE
ENSG00000091140	1738	DLD	DLD	protein_coding	dihydrolipoamide dehydrogenase [Source:HGNC Symbol;Acc:HGNC:2898]	7	1	107891162	107931730	0.06236178421302663	-0.13443467154811037	-0.10068517198260858	5.183825031627941	1.3011515294477816	0.27310111833876577	0.6873750700910303	1.2981155266850515	FALSE
ENSG00000163995	84448	ABLIM2	ABLIM2	protein_coding	actin binding LIM protein family member 2 [Source:HGNC Symbol;Acc:HGNC:19195]	4	-1	7965310	8158832	0.262842916241541	0.052788061531086936	-0.049575589526505946	1.5238992603819619	1.3010396605671255	0.27312938400858877	0.6873750700910303	1.2980316508278216	FALSE
ENSG00000078177	55728	N4BP2	N4BP2	protein_coding	NEDD4 binding protein 2 [Source:HGNC Symbol;Acc:HGNC:29851]	4	1	40056850	40158252	0.15303713808900615	0.16849754385489843	0.05580607945340437	4.1132169466943695	1.3011836416515563	0.2731373405540205	0.6873750700910303	1.298008041902542	FALSE
ENSG00000265845	NA	AC024267.4	AC024267.4	lncRNA	novel transcript, antisense to PHF12	17	1	28926275	28944749	0.18456279779254572	-0.615565818003353	-0.18936641754917946	-0.2741714587906154	1.3009155834458392	0.27317256532093487	0.6873750700910303	1.297903529270827	FALSE
ENSG00000198586	9874	TLK1	TLK1	protein_coding	tousled like kinase 1 [Source:HGNC Symbol;Acc:HGNC:11841]	2	-1	170990823	171231314	0.052213809032604856	-0.14892837122385047	-0.0775112608037324	7.051858825411126	1.3010281983444754	0.27321265030157893	0.6873750700910303	1.2977846110922757	FALSE
ENSG00000247774	100233209	PCED1B-AS1	PCED1B-AS1	lncRNA	PCED1B antisense RNA 1 [Source:HGNC Symbol;Acc:HGNC:44166]	12	-1	47205898	47216456	0.05090564520821194	0.1413304359643452	0.09662228251309438	5.545975072116845	1.3010579494270984	0.27322520084415236	0.6873750700910303	1.2977473812433094	FALSE
ENSG00000249236	NA	AC008892.1	AC008892.1	lncRNA	novel transcript	5	1	55978248	56111329	0.13682582878532518	0.27096858761812653	0.2133767243337265	1.5782195382726092	1.3011989578182452	0.27324831939793004	0.6873750700910303	1.2976788065577505	FALSE
ENSG00000138613	83464	APH1B	APH1B	protein_coding	aph-1 homolog B, gamma-secretase subunit [Source:HGNC Symbol;Acc:HGNC:24080]	15	1	63276018	63309126	0.016154891004681836	-0.17919386069923934	-0.1123874621410621	5.293653577295351	1.300055769748965	0.27354675513717985	0.6878886632627483	1.2967940511295162	FALSE
ENSG00000116544	58512	DLGAP3	DLGAP3	protein_coding	DLG associated protein 3 [Source:HGNC Symbol;Acc:HGNC:30368]	1	-1	34865436	34929650	0.458962112229141	0.09254485080642975	0.11793882042870214	-0.3042797367701428	1.2993370947982672	0.2735808411091366	0.6878886632627483	1.296693053881658	FALSE
ENSG00000205913	NA	SRRM2-AS1	SRRM2-AS1	lncRNA	SRRM2 antisense RNA 1 [Source:HGNC Symbol;Acc:HGNC:44162]	16	-1	2737076	2752600	0.29952834895404656	0.1948058765547572	0.07591526105300413	0.3502449484535586	1.299552730873784	0.273585530505312	0.6878886632627483	1.2966791600196992	FALSE
ENSG00000196961	160	AP2A1	AP2A1	protein_coding	adaptor related protein complex 2 subunit alpha 1 [Source:HGNC Symbol;Acc:HGNC:561]	19	1	49766968	49807113	-0.023224199505187854	-0.17457315324892722	0.024069086201054378	7.10748872417401	1.2994668872465287	0.2737700473941923	0.6882410381088034	1.2961326393852344	FALSE
ENSG00000033327	9846	GAB2	GAB2	protein_coding	GRB2 associated binding protein 2 [Source:HGNC Symbol;Acc:HGNC:14458]	11	-1	78215293	78418348	-0.03974389594459555	-0.20417305579620657	-0.07325936362765598	8.97486880652062	1.2991390462518186	0.2738526891825661	0.6883372325248392	1.2958879705151347	FALSE
ENSG00000182944	2130	EWSR1	EWSR1	protein_coding	EWS RNA binding protein 1 [Source:HGNC Symbol;Acc:HGNC:3508]	22	1	29268009	29300525	-0.008917823181256675	-0.13601720768079834	-0.0033011240584760377	7.116066090892501	1.2988688559332078	0.27391489146536624	0.6883820287620375	1.2957038587274827	FALSE
ENSG00000160446	84885	ZDHHC12	ZDHHC12	protein_coding	zinc finger DHHC-type containing 12 [Source:HGNC Symbol;Acc:HGNC:19159]	9	-1	128720870	128724127	-0.07865362207371708	-0.21337363262037995	-1.74442183119281e-4	3.5395606974523934	1.2984656304947992	0.2740485241625304	0.6886062948785047	1.2953084485858561	FALSE
ENSG00000254733	NA	AP001831.1	AP001831.1	lncRNA	novel transcript, antisense to ME3	11	1	86431590	86622867	0.3972751140725414	0.08919973968107726	0.015538076966954634	0.05045164696425186	1.298195486201453	0.27421640358306165	0.6888920237615327	1.2948119514141452	FALSE
ENSG00000103319	29904	EEF2K	EEF2K	protein_coding	eukaryotic elongation factor 2 kinase [Source:HGNC Symbol;Acc:HGNC:24615]	16	1	22206278	22288738	0.0773752366768417	0.2184203394275918	0.1185467621099729	4.677829179337724	1.2979057199937847	0.2742510635502201	0.6888920237615327	1.2947094800322225	FALSE
ENSG00000113272	54974	THG1L	THG1L	protein_coding	tRNA-histidine guanylyltransferase 1 like [Source:HGNC Symbol;Acc:HGNC:26053]	5	1	157731420	157741449	0.019211782134329964	0.2510990477616752	0.13677071970892687	2.61685746566337	1.2973034794222336	0.2743726773067345	0.6890859128407965	1.2943500242886785	FALSE
ENSG00000135766	54583	EGLN1	EGLN1	protein_coding	egl-9 family hypoxia inducible factor 1 [Source:HGNC Symbol;Acc:HGNC:1232]	1	-1	231363751	231422287	-0.12102578108597392	-0.12856609762132523	-0.06900087347435394	7.833730503655511	1.2973821584041192	0.2744398503939499	0.6891430337478641	1.2941515413864526	FALSE
ENSG00000249936	NA	RAC1P2	RAC1P2	processed_pseudogene	Rac family small GTPase 1 pseudogene 2 [Source:HGNC Symbol;Acc:HGNC:31414]	4	-1	46723830	46724408	-0.23749969299561183	-0.057790913119468094	0.05464330369681377	2.96955329851457	1.2969702725458943	0.2745371920858796	0.6892624957725312	1.2938639941823202	FALSE
ENSG00000247011	NA	AC005920.1	AC005920.1	lncRNA	novel transcript	17	-1	50934989	50944713	-0.23613492125383095	0.5312563471753778	-0.0109517198374276	-0.17447121778557462	1.2964250455580335	0.27458140493352273	0.6892624957725312	1.293733419901703	FALSE
ENSG00000125735	8740	TNFSF14	TNFSF14	protein_coding	TNF superfamily member 14 [Source:HGNC Symbol;Acc:HGNC:11930]	19	-1	6661253	6670588	-0.07368188708830781	-0.19462671777759707	-0.1388222363803202	7.102775574625104	1.2967587524576691	0.2746514029607782	0.6892624957725312	1.29352673278566	FALSE
ENSG00000157734	79856	SNX22	SNX22	protein_coding	sorting nexin 22 [Source:HGNC Symbol;Acc:HGNC:16315]	15	1	64151715	64157481	0.027080257029647527	0.3226702895622009	0.14890386743627257	2.9538851414625698	1.2966261344391912	0.27468173655615846	0.6892624957725312	1.2934371798415611	FALSE
ENSG00000168090	10980	COPS6	COPS6	protein_coding	COP9 signalosome subunit 6 [Source:HGNC Symbol;Acc:HGNC:21749]	7	1	100088969	100092187	-0.04701027925258858	0.19409257108360314	0.05878212764770118	4.831349318527211	1.2965114414509862	0.2747096092363992	0.6892624957725312	1.293354900053252	FALSE
ENSG00000138286	317662	FAM149B1	FAM149B1	protein_coding	family with sequence similarity 149 member B1 [Source:HGNC Symbol;Acc:HGNC:29162]	10	1	73168119	73244504	0.11240628896710815	-0.10860298308335077	-0.052392174536719474	4.365133280540818	1.296374400856503	0.274761429610123	0.6892810180628527	1.2932019470176173	FALSE
ENSG00000100360	11020	IFT27	IFT27	protein_coding	intraflagellar transport 27 [Source:HGNC Symbol;Acc:HGNC:18626]	22	-1	36758202	36776256	0.11072670146983707	0.06839932829064782	0.09345888577345857	2.987237016198296	1.2957190815018174	0.27492467933311915	0.6893247259478583	1.2927202692712774	FALSE
ENSG00000061987	23041	MON2	MON2	protein_coding	MON2 homolog, regulator of endosome-to-Golgi trafficking [Source:HGNC Symbol;Acc:HGNC:29177]	12	1	62466817	62600476	0.10929784327501647	0.01968229317888612	-0.011400438622887935	6.7835543120996995	1.2958043483421764	0.274979431482732	0.6893247259478583	1.292558777711538	FALSE
ENSG00000139645	283373	ANKRD52	ANKRD52	protein_coding	ankyrin repeat domain 52 [Source:HGNC Symbol;Acc:HGNC:26614]	12	-1	56237807	56258384	0.034052960109979435	0.11752391593542633	0.11840623060385976	5.07780489543669	1.2955060012889508	0.2749990951154296	0.6893247259478583	1.2925007868776024	FALSE
ENSG00000183018	124976	SPNS2	SPNS2	protein_coding	sphingolipid transporter 2 [Source:HGNC Symbol;Acc:HGNC:26992]	17	1	4498881	4539035	-0.3228133383721862	0.04191926801476712	0.1266670526914134	0.8300180442716945	1.295497113450255	0.27503274507005204	0.6893247259478583	1.2924015570856802	FALSE
ENSG00000144026	84874	ZNF514	ZNF514	protein_coding	zinc finger protein 514 [Source:HGNC Symbol;Acc:HGNC:25894]	2	-1	95145000	95165413	0.1771703595857234	0.06301146250744552	0.1978674315315445	1.9990406547007045	1.295507664240722	0.2750638786710594	0.6893247259478583	1.2923097574877294	FALSE
ENSG00000155438	84365	NIFK	NIFK	protein_coding	nucleolar protein interacting with the FHA domain of MKI67 [Source:HGNC Symbol;Acc:HGNC:17838]	2	-1	121726945	121736911	0.07770441885372865	0.16949379479194335	0.054505753258460604	4.509039140129337	1.2953667654700982	0.2750810743552401	0.6893247259478583	1.2922590588323413	FALSE
ENSG00000179082	NA	C9orf106	C9orf106	lncRNA	chromosome 9 open reading frame 106 (putative) [Source:HGNC Symbol;Acc:HGNC:31370]	9	1	129321016	129324905	-0.15839187055589332	-0.43571301501722015	-0.10932913281603765	0.67607576664839375	1.2954137044437852	0.2750899396310517	0.6893247259478583	1.2922329221378492	FALSE
ENSG00000211714	NA	TRBV7-3	TRBV7-3	TR_V_gene	T cell receptor beta variable 7-3 [Source:HGNC Symbol;Acc:HGNC:12237]	7	1	142384329	142384841	-0.14052339459341504	0.5209818012342274	0.21192298695430176	0.2519071986475216	1.2954965446970779	0.2752014192499307	0.6894926851858625	1.2919043216946753	FALSE
ENSG00000140598	79631	EFL1	EFL1	protein_coding	elongation factor like GTPase 1 [Source:HGNC Symbol;Acc:HGNC:25789]	15	-1	82130233	82262734	0.028791059222945014	0.2077482150618797	0.01508171074255734	3.8791362076856313	1.294612192059253	0.27529421957389355	0.6895014087199264	1.2916308724935563	FALSE
ENSG00000141858	90378	SAMD1	SAMD1	protein_coding	sterile alpha motif domain containing 1 [Source:HGNC Symbol;Acc:HGNC:17958]	19	-1	14087851	14091036	-0.05952340880523998	0.2681842023396218	0.08283846583093653	3.878444624923366	1.2945755717945762	0.275355565620344	0.6895014087199264	1.2914501534203302	FALSE
ENSG00000169397	6037	RNASE3	RNASE3	protein_coding	ribonuclease A family member 3 [Source:HGNC Symbol;Acc:HGNC:10046]	14	1	20891399	20892348	-0.34558484970793796	-0.4730444779501157	-0.3721672149776412	1.922760841358095	1.2946296110792657	0.2753889646848939	0.6895014087199264	1.2913517785276043	FALSE
ENSG00000149930	9344	TAOK2	TAOK2	protein_coding	TAO kinase 2 [Source:HGNC Symbol;Acc:HGNC:16835]	16	1	29973868	29992261	0.009787428758920977	-0.1530685861561096	0.023989409615269325	4.9972823006690605	1.2942717829567734	0.27540618732840827	0.6895014087199264	1.2913010544974268	FALSE
ENSG00000185561	727910	TLCD2	TLCD2	protein_coding	TLC domain containing 2 [Source:HGNC Symbol;Acc:HGNC:33522]	17	-1	1702816	1710377	-0.29426110011301637	-0.39247973286630733	-0.012565929102198996	0.1308396086066105	1.29464477106166	0.27542716320215743	0.6895014087199264	1.2912392803420365	FALSE
ENSG00000211965	NA	IGHV3-49	IGHV3-49	IG_V_gene	immunoglobulin heavy variable 3-49 [Source:HGNC Symbol;Acc:HGNC:5607]	14	-1	106556936	106557477	-0.3051368063897305	0.7523008359733759	-0.08227780415792092	0.5610984854039522	1.2939443573938392	0.2755471579488013	0.6896400572470083	1.2908859762309521	FALSE
ENSG00000119953	10285	SMNDC1	SMNDC1	protein_coding	survival motor neuron domain containing 1 [Source:HGNC Symbol;Acc:HGNC:16900]	10	-1	110290730	110304938	-0.0073322434502548295	-0.15551440646078699	-0.08691922949514147	5.059751062218613	1.2938810700292314	0.27557147023512074	0.6896400572470083	1.2908144097594556	FALSE
ENSG00000163534	115350	FCRL1	FCRL1	protein_coding	Fc receptor like 1 [Source:HGNC Symbol;Acc:HGNC:18509]	1	-1	157794403	157820120	0.23680086643856524	0.24478793535425253	-0.019936611988699487	5.732252873608681	1.2940819673981157	0.2756464452172112	0.6896530428925728	1.2905937467335657	FALSE
ENSG00000240219	NA	AL512306.2	AL512306.2	lncRNA	novel transcript	1	1	204626775	204629712	0.07156920913898307	0.3363888136809364	0.04816231318884812	1.9327132201099706	1.2935622114906407	0.27566558351711373	0.6896530428925728	1.290537428420537	FALSE
ENSG00000171530	6902	TBCA	TBCA	protein_coding	tubulin folding cofactor A [Source:HGNC Symbol;Acc:HGNC:11579]	5	-1	77691166	77868780	0.030341498393946547	0.10060863183774753	-0.045953197107182785	5.752521543707465	1.293225921814679	0.27580307304461615	0.6898857387510146	1.2901329414143528	FALSE
ENSG00000237505	NA	PKN2-AS1	PKN2-AS1	lncRNA	PKN2 antisense RNA 1 [Source:HGNC Symbol;Acc:HGNC:50597]	1	-1	87620803	88685204	0.22883008388544654	0.11809166770669578	0.16855566802218824	1.6337473149071502	1.2926628473013826	0.27591865022481665	0.6900635575035684	1.2897930601404226	FALSE
ENSG00000248693	NA	LINC02100	LINC02100	lncRNA	long intergenic non-protein coding RNA 2100 [Source:HGNC Symbol;Acc:HGNC:52955]	5	-1	18704433	18746173	0.17391337263644105	0.12146068776940046	0.040672554069187794	3.7223147686642686	1.2928197016368566	0.2759869264488222	0.6901230398432503	1.2895923385639294	FALSE
ENSG00000038945	4481	MSR1	MSR1	protein_coding	macrophage scavenger receptor 1 [Source:HGNC Symbol;Acc:HGNC:7376]	8	-1	16107878	16567490	0.12314648907786942	-0.42321918237125417	0.04778528049420346	2.7214476401891887	1.2924806010471366	0.2761877698472623	0.6901914454089046	1.2890021495808404	FALSE
ENSG00000267337	NA	LINC01478	LINC01478	lncRNA	long intergenic non-protein coding RNA 1478 [Source:HGNC Symbol;Acc:HGNC:51121]	18	-1	44280768	44579953	0.16870188145082357	0.6259470640610045	0.416148093376495	1.2337609030424945	1.2920850442230525	0.27619631273898193	0.6901914454089046	1.2889770544274881	FALSE
ENSG00000142552	57333	RCN3	RCN3	protein_coding	reticulocalbin 3 [Source:HGNC Symbol;Acc:HGNC:21145]	19	1	49528003	49546962	-0.166687648635293	0.17101902032758223	0.05587302988424841	4.790027821953161	1.2921545954876752	0.27623184960379116	0.6901914454089046	1.2888726707015878	FALSE
ENSG00000183625	1232	CCR3	CCR3	protein_coding	C-C motif chemokine receptor 3 [Source:HGNC Symbol;Acc:HGNC:1604]	3	1	46163604	46266706	0.07760553910232845	0.4164921001596061	0.06605428186458455	6.1589021636089685	1.2923696588772078	0.27623693688133355	0.6901914454089046	1.2888577286476002	FALSE
ENSG00000090104	5996	RGS1	RGS1	protein_coding	regulator of G protein signaling 1 [Source:HGNC Symbol;Acc:HGNC:9991]	1	1	192575763	192580024	0.12970320138847083	-0.5970814094866438	-0.23839972984140048	0.6076708190101976	1.2915147227420507	0.27638905078732134	0.6901914454089046	1.2884110632410515	FALSE
ENSG00000148688	10556	RPP30	RPP30	protein_coding	ribonuclease P/MRP subunit p30 [Source:HGNC Symbol;Acc:HGNC:17688]	10	1	90871716	90908553	0.11837824691130765	0.11749873270069928	0.04176036713718446	3.7171218280920697	1.2912773371631168	0.2764379603864924	0.6901914454089046	1.2882674928145368	FALSE
ENSG00000245849	100505648	RAD51-AS1	RAD51-AS1	lncRNA	RAD51 antisense RNA 1 [Source:HGNC Symbol;Acc:HGNC:48621]	15	-1	40686183	40695107	0.11420071257886913	0.027121594742079574	0.07388222494675577	4.7665425373050025	1.2914639032812394	0.27644547104013467	0.6901914454089046	1.2882454478890535	FALSE
ENSG00000104884	2068	ERCC2	ERCC2	protein_coding	ERCC excision repair 2, TFIIH core complex helicase subunit [Source:HGNC Symbol;Acc:HGNC:3434]	19	-1	45349837	45370918	-0.0013537857176257905	0.21917400876107365	0.10924361286021111	2.8561112266558504	1.2911876704631127	0.27648242359257574	0.6901914454089046	1.2881369943234569	FALSE
ENSG00000138035	87178	PNPT1	PNPT1	protein_coding	polyribonucleotide nucleotidyltransferase 1 [Source:HGNC Symbol;Acc:HGNC:23166]	2	-1	55634061	55693863	0.18533734375022648	0.019558260817494542	0.19464603393816496	4.380996898194429	1.2908935707773466	0.2765217372332416	0.6901914454089046	1.2880216254589145	FALSE
ENSG00000258539	NA	AC068896.1	AC068896.1	protein_coding	novel transcript, METTL10-FAM53B readthrough	10	-1	124617080	124791727	-0.05807780476489083	0.44385826076891693	0.10241404396139106	0.8095502627465063	1.2906644023718297	0.2765397710387916	0.6901914454089046	1.287968708837407	FALSE
ENSG00000235954	NA	TTC28-AS1	TTC28-AS1	lncRNA	TTC28 antisense RNA 1 [Source:HGNC Symbol;Acc:HGNC:29336]	22	1	27919376	28008581	0.05015687077621601	0.1368921371894896	0.12017756973152548	3.874184931358569	1.2910049282808551	0.2765636999919664	0.6901914454089046	1.2878984988814894	FALSE
ENSG00000145740	64924	SLC30A5	SLC30A5	protein_coding	solute carrier family 30 member 5 [Source:HGNC Symbol;Acc:HGNC:19089]	5	1	69093949	69131069	0.09208069641227602	0.10638681495613761	-0.0047848910624340435	5.131791082428016	1.2909101072904292	0.2765802650445072	0.6901914454089046	1.2878498985607625	FALSE
ENSG00000130811	8666	EIF3G	EIF3G	protein_coding	eukaryotic translation initiation factor 3 subunit G [Source:HGNC Symbol;Acc:HGNC:3274]	19	-1	10115014	10119918	0.005009006425986111	0.22661367669922217	0.10055158328905511	6.116398589549714	1.2910026888241626	0.2765927422256303	0.6901914454089046	1.2878132934076965	FALSE
ENSG00000133961	8650	NUMB	NUMB	protein_coding	NUMB endocytic adaptor protein [Source:HGNC Symbol;Acc:HGNC:8060]	14	-1	73275107	73458617	-0.04002513660195432	-0.16881176588622862	-0.02680180565983842	8.803376302602691	1.2908010770747713	0.27669621350401497	0.6903385825415435	1.2875097900807426	FALSE
ENSG00000070366	23293	SMG6	SMG6	protein_coding	SMG6 nonsense mediated mRNA decay factor [Source:HGNC Symbol;Acc:HGNC:17809]	17	-1	2059839	2303785	0.042314572122006115	0.1470156097932656	0.0560505996658248	6.2058842586456935	1.2898041902033897	0.27701547996739806	0.6910239803432472	1.2865739583291256	FALSE
ENSG00000224934	NA	AL391684.1	AL391684.1	lncRNA	novel transcript	10	1	99430919	99463259	0.3236362696917555	0.09950771134188754	0.057414988765492114	1.059177406428902	1.28919957871851	0.27706687300643734	0.6910410463423139	1.2864234063057711	FALSE
ENSG00000211804	NA	TRDV1	TRDV1	TR_V_gene	T cell receptor delta variable 1 [Source:HGNC Symbol;Acc:HGNC:12262]	14	1	22096032	22096619	0.24318084369405085	0.5740361481991567	0.27930222726611836	0.33870991543611617	1.2893031624525524	0.2771737874136767	0.6911608000784675	1.2861102893138305	FALSE
ENSG00000173727	NA	AP000769.1	AP000769.1	transcribed_unprocessed_pseudogene	Finkel-Biskis-Reilly murine sarcoma virus (FBR-MuSV) ubiquitously expressed (FAU) pseudogene	11	1	65455258	65466720	-0.22231314739643998	0.18972984000447365	-0.026447198852010762	2.8514867294100332	1.2890095673163031	0.2772401764738421	0.6911608000784675	1.2859159124970034	FALSE
ENSG00000189221	4128	MAOA	MAOA	protein_coding	monoamine oxidase A [Source:HGNC Symbol;Acc:HGNC:6833]	X	1	43654907	43746824	-0.2595695932539646	-0.990686399101801	-0.20050270009100202	-0.40255762551613183	1.2890160047469363	0.27724856541088416	0.6911608000784675	1.2858913539847567	FALSE
ENSG00000138796	3033	HADH	HADH	protein_coding	hydroxyacyl-CoA dehydrogenase [Source:HGNC Symbol;Acc:HGNC:4799]	4	1	107989714	108035175	0.10508180523468655	0.20254267888642288	0.08270544877959585	2.821238190612235	1.2884227064214995	0.2774119217715088	0.6913067074618071	1.2854132637362479	FALSE
ENSG00000051620	23593	HEBP2	HEBP2	protein_coding	heme binding protein 2 [Source:HGNC Symbol;Acc:HGNC:15716]	6	1	138403531	138422197	-0.05199956620095022	-0.18044603405666054	-0.07791904978326633	6.286898599492744	1.2886240628445476	0.2774722069236675	0.6913067074618071	1.2852368930901577	FALSE
ENSG00000173218	81839	VANGL1	VANGL1	protein_coding	VANGL planar cell polarity protein 1 [Source:HGNC Symbol;Acc:HGNC:15512]	1	1	115641970	115698224	0.229143314756203	-0.08135751498189248	0.10549287255519524	2.0477865484520623	1.288240436023805	0.2774823793227024	0.6913067074618071	1.2852071360586017	FALSE
ENSG00000211962	NA	IGHV1-46	IGHV1-46	IG_V_gene	immunoglobulin heavy variable 1-46 [Source:HGNC Symbol;Acc:HGNC:5554]	14	-1	106511117	106511856	-0.30426012245460704	-0.2069354923988838	-0.516252943289272	0.8414517675920552	1.2882470516071935	0.27748536913527244	0.6913067074618071	1.285198390231398	FALSE
ENSG00000010327	23166	STAB1	STAB1	protein_coding	stabilin 1 [Source:HGNC Symbol;Acc:HGNC:18628]	3	1	52495338	52524495	0.00843646681368869	-0.1866482367794318	0.09496524323632335	5.458269380295527	1.288309465239952	0.27755827944799694	0.6913773040818822	1.2849851386132949	FALSE
ENSG00000109133	55161	TMEM33	TMEM33	protein_coding	transmembrane protein 33 [Source:HGNC Symbol;Acc:HGNC:25541]	4	1	41935129	41960803	-0.06529895652284406	-0.19759035551293738	-0.13956479254857257	6.443232482161945	1.2876402385123549	0.2777386258096241	0.6916463785087913	1.2844578697499427	FALSE
ENSG00000166004	85459	CEP295	CEP295	protein_coding	centrosomal protein 295 [Source:HGNC Symbol;Acc:HGNC:29366]	11	1	93661682	93730358	0.11782424987065909	0.0036753821303952944	-0.03143835897100968	4.926833837172742	1.2875625874643042	0.277772555251657	0.6916463785087913	1.2843587065875968	FALSE
ENSG00000185658	54014	BRWD1	BRWD1	protein_coding	bromodomain and WD repeat domain containing 1 [Source:HGNC Symbol;Acc:HGNC:12760]	21	-1	39184176	39321559	0.10588639692459781	0.10778597438283388	0.001204438909361693	6.161031819911736	1.2874239015367543	0.27780007337436463	0.6916463785087913	1.2842782893517724	FALSE
ENSG00000167972	21	ABCA3	ABCA3	protein_coding	ATP binding cassette subfamily A member 3 [Source:HGNC Symbol;Acc:HGNC:33]	16	-1	2275881	2340746	0.062367702476916184	0.24018561236729075	0.0294821093484212	2.995610662000301	1.2869296942906452	0.277964537500883	0.6917518327543262	1.2837978193850386	FALSE
ENSG00000138101	1838	DTNB	DTNB	protein_coding	dystrobrevin beta [Source:HGNC Symbol;Acc:HGNC:3058]	2	-1	25377198	25673647	0.12376463223448907	-0.08681774648139111	-0.028651111947292637	5.902699947299291	1.2870073496845365	0.2779679131492658	0.6917518327543262	1.2837879603587654	FALSE
ENSG00000106336	26261	FBXO24	FBXO24	protein_coding	F-box protein 24 [Source:HGNC Symbol;Acc:HGNC:13595]	7	1	100583982	100601117	-0.18396329838014303	-0.18259541196976659	-0.2533812333682992	0.23668908531829028	1.2864167887885287	0.27797622162063795	0.6917518327543262	1.283763694832214	FALSE
ENSG00000129226	968	CD68	CD68	protein_coding	CD68 molecule [Source:HGNC Symbol;Acc:HGNC:1693]	17	1	7579491	7582111	0.17100075955923819	-0.40042547494954833	-0.09519545682077593	1.4184548176483336	1.2860392359682702	0.27821451611964304	0.692152802237124	1.2830680156676026	FALSE
ENSG00000158195	10163	WASF2	WASF2	protein_coding	WASP family member 2 [Source:HGNC Symbol;Acc:HGNC:12733]	1	-1	27404230	27490167	-0.019513158494835713	-0.20539096938385262	-0.04115616193400932	8.885243747466298	1.2862661918177138	0.2782265954450692	0.692152802237124	1.2830327654798863	FALSE
ENSG00000164574	55568	GALNT10	GALNT10	protein_coding	polypeptide N-acetylgalactosaminyltransferase 10 [Source:HGNC Symbol;Acc:HGNC:19873]	5	1	154190730	154420984	0.027946308550497824	-0.1420372609402555	-0.045576854726604214	6.414044518135832	1.285731870967464	0.2784267682151039	0.6924304511142192	1.282448817092132	FALSE
ENSG00000139233	84298	LLPH	LLPH	protein_coding	LLP homolog, long-term synaptic facilitation factor [Source:HGNC Symbol;Acc:HGNC:28229]	12	-1	66116555	66130750	-0.04250217334225787	-0.05283601916638543	-0.08722317808306262	4.51874536394833	1.2852256553266264	0.27850157055843194	0.6924304511142192	1.2822306991849286	FALSE
ENSG00000150787	5805	PTS	PTS	protein_coding	6-pyruvoyltetrahydropterin synthase [Source:HGNC Symbol;Acc:HGNC:9689]	11	1	112226367	112269955	0.09833612171803147	0.11209453198270099	-0.0306846184198466	4.804012510120783	1.2852180343884971	0.27852879510636713	0.6924304511142192	1.2821513275936283	FALSE
ENSG00000166908	79837	PIP4K2C	PIP4K2C	protein_coding	phosphatidylinositol-5-phosphate 4-kinase type 2 gamma [Source:HGNC Symbol;Acc:HGNC:23786]	12	1	57591174	57603418	-0.07350425859917914	-0.08208311800920694	-0.03642892678520354	4.79584608986411	1.2848276350761771	0.27859620280614683	0.6924304511142192	1.2819548344397396	FALSE
ENSG00000204789	NA	ZNF204P	ZNF204P	processed_pseudogene	zinc finger protein 204, pseudogene [Source:HGNC Symbol;Acc:HGNC:12995]	6	-1	27357825	27360221	-0.015183648644319741	0.1865568202807653	0.3286153539625912	0.6452445120357003	1.2849837200789918	0.27861138870702873	0.6924304511142192	1.2819105735185352	FALSE
ENSG00000254531	NA	AP001816.1	AP001816.1	lncRNA	novel transcript	4	1	101347780	101348883	-0.17303836052230923	0.4175278014029587	0.13538550092524024	0.7452692207050156	1.2847471012378504	0.27865177350211184	0.6924304511142192	1.281792878322672	FALSE
ENSG00000004897	996	CDC27	CDC27	protein_coding	cell division cycle 27 [Source:HGNC Symbol;Acc:HGNC:1728]	17	-1	47117703	47189422	0.08054028638397792	-0.08858270065783991	-0.02765556238790947	5.957816836564934	1.2846865199160848	0.27869001128597704	0.6924304511142192	1.2816814544253161	FALSE
ENSG00000270604	NA	HCG17	HCG17	lncRNA	HLA complex group 17 [Source:HGNC Symbol;Acc:HGNC:31339]	6	-1	30234039	30326134	0.12794804201664023	0.1052747525483484	0.06246261066396286	4.531409197345099	1.2848703480504886	0.2787270604037065	0.6924304511142192	1.2815735074119523	FALSE
ENSG00000205189	65986	ZBTB10	ZBTB10	protein_coding	zinc finger and BTB domain containing 10 [Source:HGNC Symbol;Acc:HGNC:30953]	8	1	80485619	80526265	0.12932256402144973	0.211454822812776	0.12496901170549495	2.8708544829198805	1.2844951148766406	0.27873997400278416	0.6924304511142192	1.281535885143579	FALSE
ENSG00000079387	29843	SENP1	SENP1	protein_coding	SUMO specific peptidase 1 [Source:HGNC Symbol;Acc:HGNC:17927]	12	-1	48042897	48106079	0.12246728076564563	-0.03292162028406305	0.00674448426047167	4.70340144756594	1.2841121989696145	0.2788585364461376	0.6925822072368952	1.2811905406592279	FALSE
ENSG00000143947	6233	RPS27A	RPS27A	protein_coding	ribosomal protein S27a [Source:HGNC Symbol;Acc:HGNC:10417]	2	1	55231903	55235853	0.026122885855712808	0.32629819198506493	0.0459050752007553	6.944567528032533	1.2840492902668088	0.27889303863911363	0.6925822072368952	1.2810900687507083	FALSE
ENSG00000177685	283229	CRACR2B	CRACR2B	protein_coding	calcium release activated channel regulator 2B [Source:HGNC Symbol;Acc:HGNC:28703]	11	1	826144	831991	-0.14113896093450637	-0.4101790732863115	-0.19452489945077794	1.5002057903503319	1.2843324179920352	0.27893501699496387	0.6925822072368952	1.2809678410300664	FALSE
ENSG00000144381	3329	HSPD1	HSPD1	protein_coding	heat shock protein family D (Hsp60) member 1 [Source:HGNC Symbol;Acc:HGNC:5261]	2	-1	197486584	197516737	-0.018124981651411447	0.20387130304459794	0.023802177831786384	5.901383812599941	1.283708573816264	0.27905582490528674	0.692771270823608	1.2806161790063635	FALSE
ENSG00000170260	7988	ZNF212	ZNF212	protein_coding	zinc finger protein 212 [Source:HGNC Symbol;Acc:HGNC:13004]	7	1	149239651	149255606	0.0803050754829769	0.159711528467151	0.06683102732711534	3.6748741578661526	1.2836003511466463	0.27911719010011377	0.6927755573537067	1.2804376024428172	FALSE
ENSG00000274211	30837	SOCS7	SOCS7	protein_coding	suppressor of cytokine signaling 7 [Source:HGNC Symbol;Acc:HGNC:29846]	17	1	38351844	38405593	0.05555286648927347	0.13763611011356972	0.07035608063736698	4.173810012694625	1.283189267909701	0.27914687856751125	0.6927755573537067	1.2803512198397777	FALSE
ENSG00000237693	345611	IRGM	IRGM	protein_coding	immunity related GTPase M [Source:HGNC Symbol;Acc:HGNC:29597]	5	1	150846523	150900736	0.151556644514832	0.31415142449221606	0.18423551861684323	1.010075541950462	1.2831494651023696	0.2792797269026976	0.6929943759378887	1.2799647810512738	FALSE
ENSG00000049759	23327	NEDD4L	NEDD4L	protein_coding	NEDD4 like E3 ubiquitin protein ligase [Source:HGNC Symbol;Acc:HGNC:7728]	18	1	58044226	58401540	-0.09841712164544754	-0.3615038022762985	-0.0022476417391354164	3.897176470847825	1.2826355812838233	0.2794299636471778	0.6931344228577532	1.2795279611256967	FALSE
ENSG00000072121	23503	ZFYVE26	ZFYVE26	protein_coding	zinc finger FYVE-type containing 26 [Source:HGNC Symbol;Acc:HGNC:20761]	14	-1	67727374	67816590	0.12373169781410089	-0.13783447142137248	0.023051277721656514	5.073275774160617	1.2823227255894978	0.2794624957180235	0.6931344228577532	1.2794334005747185	FALSE
ENSG00000152102	130074	FAM168B	FAM168B	protein_coding	family with sequence similarity 168 member B [Source:HGNC Symbol;Acc:HGNC:27016]	2	-1	131047876	131093460	0.020013350094885828	0.17851043528517457	0.03260384522776098	5.921186201584943	1.2823509363212162	0.27947022632663193	0.6931344228577532	1.2794109315727178	FALSE
ENSG00000099822	610	HCN2	HCN2	protein_coding	hyperpolarization activated cyclic nucleotide gated potassium and sodium channel 2 [Source:HGNC Symbol;Acc:HGNC:4846]	19	1	589881	617159	0.1182118931537151	0.41440526653802445	0.1270108139633791	0.9809939589312712	1.2818962967031662	0.27968570267916415	0.6934766755432132	1.2787848751010409	FALSE
ENSG00000186470	11118	BTN3A2	BTN3A2	protein_coding	butyrophilin subfamily 3 member A2 [Source:HGNC Symbol;Acc:HGNC:1139]	6	1	26365159	26378320	-0.0650883721587644	-0.2102193849235346	-0.057673263964678735	7.500450159094966	1.2824619358969738	0.2796976392365638	0.6934766755432132	1.278750206695286	FALSE
ENSG00000099290	387680	WASHC2A	WASHC2A	protein_coding	WASH complex subunit 2A [Source:HGNC Symbol;Acc:HGNC:23416]	10	1	50067888	50133509	0.002621602274492119	-0.19883084207772184	-0.03192549520668903	5.003678716967374	1.2815442692003451	0.2798709382217902	0.6935484649639434	1.2782470291195496	FALSE
ENSG00000169499	59339	PLEKHA2	PLEKHA2	protein_coding	pleckstrin homology domain containing A2 [Source:HGNC Symbol;Acc:HGNC:14336]	8	1	38901235	38973912	0.013803507262691672	-0.1117950840755108	-0.05073533686429674	7.455161732691299	1.281403933652771	0.27987386496331523	0.6935484649639434	1.2782385336687931	FALSE
ENSG00000263709	NA	AC024619.3	AC024619.3	lncRNA	novel transcript, antisense to MYO18A	17	1	29140483	29155489	0.18372850867175988	-0.27015968821551284	-0.16114213776140435	1.7020185731854638	1.281128385615204	0.2799050357519622	0.6935484649639434	1.278148059205021	FALSE
ENSG00000100321	9145	SYNGR1	SYNGR1	protein_coding	synaptogyrin 1 [Source:HGNC Symbol;Acc:HGNC:11498]	22	1	39349925	39385575	-0.014727994538331488	0.27386413876251847	-0.0118098529961977	2.2479994850214284	1.2813945568159786	0.2799207827988918	0.6935484649639434	1.2781023562205498	FALSE
ENSG00000166562	90701	SEC11C	SEC11C	protein_coding	SEC11 homolog C, signal peptidase complex subunit [Source:HGNC Symbol;Acc:HGNC:23400]	18	1	59139866	59158832	0.0300078821121345	0.23650875678736075	-0.031149855510499903	4.4244754399114	1.2811046143528744	0.279950160475743	0.6935484649639434	1.2780170989633108	FALSE
ENSG00000163938	26354	GNL3	GNL3	protein_coding	G protein nucleolar 3 [Source:HGNC Symbol;Acc:HGNC:29931]	3	1	52681156	52694497	0.08781009448795678	0.15650715493240544	0.04416840341520358	4.995156659379516	1.2807487904847474	0.2800639460376969	0.6937195571687507	1.2776869567547129	FALSE
ENSG00000168350	123099	DEGS2	DEGS2	protein_coding	delta 4-desaturase, sphingolipid 2 [Source:HGNC Symbol;Acc:HGNC:20113]	14	-1	100143957	100159645	0.4778381838574321	0.019954228522293057	0.13409518459988823	-0.5286355785176617	1.2798404066657212	0.28028960371579625	0.6941676581886821	1.2770325813134455	FALSE
ENSG00000165821	6297	SALL2	SALL2	protein_coding	spalt like transcription factor 2 [Source:HGNC Symbol;Acc:HGNC:10526]	14	-1	21521080	21537216	0.216459108112674	0.38077310431368305	0.25451592103205506	0.17917972988448636	1.279347557169232	0.2804518488941227	0.6943851678193487	1.2765623863302584	FALSE
ENSG00000081923	5205	ATP8B1	ATP8B1	protein_coding	ATPase phospholipid transporting 8B1 [Source:HGNC Symbol;Acc:HGNC:3706]	18	-1	57646426	57803315	0.33411604572635367	-0.2571306092050911	0.010428577205973502	0.48293452847035107	1.2794705806805913	0.28046696385714776	0.6943851678193487	1.2765185948545728	FALSE
ENSG00000187912	388512	CLEC17A	CLEC17A	protein_coding	C-type lectin domain containing 17A [Source:HGNC Symbol;Acc:HGNC:34520]	19	1	14583084	14611157	0.041029184555163765	0.29581283678294806	0.024306484961487986	3.2633688928733062	1.2790920255416962	0.28074642085936274	0.6949661241540976	1.2757093271963094	FALSE
ENSG00000115053	4691	NCL	NCL	protein_coding	nucleolin [Source:HGNC Symbol;Acc:HGNC:7667]	2	-1	231453531	231483641	0.07392080896005976	0.17488410731860857	0.04474112500802624	6.9219208759427575	1.2785782531139347	0.2808176738588361	0.6949900667552422	1.2755031047187668	FALSE
ENSG00000169413	6039	RNASE6	RNASE6	protein_coding	ribonuclease A family member k6 [Source:HGNC Symbol;Acc:HGNC:10048]	14	1	20781268	20782467	-0.09438267919455208	0.20398756064198734	-0.06993663579574994	5.4280775958208185	1.2788476215143576	0.28084570552652044	0.6949900667552422	1.2754219875747834	FALSE
ENSG00000211933	NA	IGHV6-1	IGHV6-1	IG_V_gene	immunoglobulin heavy variable 6-1 [Source:HGNC Symbol;Acc:HGNC:5662]	14	-1	105939756	105940253	-0.6983782474932669	-0.2377637059896508	-0.28243096990633737	0.2895470841182844	1.2779148084742669	0.28098176111364614	0.6952158393099004	1.275028377795369	FALSE
ENSG00000112406	51696	HECA	HECA	protein_coding	hdc homolog, cell cycle regulator [Source:HGNC Symbol;Acc:HGNC:21041]	6	1	139135080	139180802	-0.02398836926113902	-0.11701395797743692	-0.036988257404358585	7.878319694922518	1.2778139603054297	0.28110476252445893	0.6952522334719191	1.2746726815066656	FALSE
ENSG00000180964	90843	TCEAL8	TCEAL8	protein_coding	transcription elongation factor A like 8 [Source:HGNC Symbol;Acc:HGNC:28683]	X	-1	103252995	103255192	0.04276114563917617	0.25302879298551434	0.048197204370436605	3.3450330897195446	1.277517468478035	0.28111447183662397	0.6952522334719191	1.2746446100213462	FALSE
ENSG00000231527	105379444	FAM27C	FAM27C	lncRNA	family with sequence similarity 27 member C [Source:HGNC Symbol;Acc:HGNC:23668]	9	1	61854148	62096920	0.36795305791229505	-0.25180884253733193	-0.2862368657322464	-0.1636383362988909	1.2777742613062433	0.2811398110818532	0.6952522334719191	1.2745713535105654	FALSE
ENSG00000198785	116443	GRIN3A	GRIN3A	protein_coding	glutamate ionotropic receptor NMDA type subunit 3A [Source:HGNC Symbol;Acc:HGNC:16767]	9	-1	101569353	101738580	0.21584892230488106	-0.720270343719872	-0.2666066801509762	-0.3608789104329515	1.2771535594801955	0.2811757630436045	0.6952522334719191	1.2744674255204538	FALSE
ENSG00000228232	NA	GAPDHP1	GAPDHP1	processed_pseudogene	glyceraldehyde-3-phosphate dehydrogenase pseudogene 1 [Source:HGNC Symbol;Acc:HGNC:4159]	X	-1	39787132	39788136	-0.3015980238070306	-0.23204464122054408	0.0044782261264888525	1.3981016892934726	1.277056525961897	0.2812979928962546	0.6954436034131025	1.2741141795147548	FALSE
ENSG00000117862	51060	TXNDC12	TXNDC12	protein_coding	thioredoxin domain containing 12 [Source:HGNC Symbol;Acc:HGNC:24626]	1	-1	52020131	52056171	0.06684665961619055	0.19510565172208966	0.003640490479164224	3.843410696702629	1.2769615129069374	0.28137239665026564	0.6955166923413977	1.2738992192625909	FALSE
ENSG00000103490	29108	PYCARD	PYCARD	protein_coding	PYD and CARD domain containing [Source:HGNC Symbol;Acc:HGNC:16608]	16	-1	31201486	31203450	-0.18774720583871596	-0.11444316163331436	-0.02859229553110074	5.283520675509927	1.2767111931484247	0.2814433400783583	0.6955214995595782	1.273694303904878	FALSE
ENSG00000169783	84894	LINGO1	LINGO1	protein_coding	leucine rich repeat and Ig domain containing 1 [Source:HGNC Symbol;Acc:HGNC:21205]	15	-1	77613027	77820900	0.31622107291096613	0.008059675466560067	-0.3931160681559496	3.1646853993912	1.2764539233406245	0.28147520736679427	0.6955214995595782	1.2736022725024165	FALSE
ENSG00000231672	NA	DIRC3	DIRC3	lncRNA	disrupted in renal carcinoma 3 [Source:HGNC Symbol;Acc:HGNC:17805]	2	-1	217284019	217756593	0.20787612848466083	0.10922231093520131	0.0442296884661537	3.652280158447511	1.2764332734803026	0.28164721477972565	0.6955214995595782	1.2731056841297146	FALSE
ENSG00000138468	57337	SENP7	SENP7	protein_coding	SUMO specific peptidase 7 [Source:HGNC Symbol;Acc:HGNC:30402]	3	-1	101324205	101513241	0.10931868584617087	0.05542184758456521	-0.05286178840768964	6.389528441037515	1.2762218779779755	0.2816647440139283	0.6955214995595782	1.273055092256129	FALSE
ENSG00000214941	125150	ZSWIM7	ZSWIM7	protein_coding	zinc finger SWIM-type containing 7 [Source:HGNC Symbol;Acc:HGNC:26993]	17	-1	15976560	15999717	0.1098109249673002	0.10857012818047346	0.059176570824663294	4.073366333030394	1.276179807812908	0.28167016485975466	0.6955214995595782	1.2730394474945275	FALSE
ENSG00000237429	NA	BX293535.1	BX293535.1	lncRNA	novel transcript	1	1	27525805	27530561	-0.06525802476033724	0.22800043258193647	0.22703011098774672	1.4429392067905933	1.2757762119279534	0.2817174285122363	0.6955214995595782	1.2729030543257769	FALSE
ENSG00000115756	3241	HPCAL1	HPCAL1	protein_coding	hippocalcin like 1 [Source:HGNC Symbol;Acc:HGNC:5145]	2	1	10302889	10427617	-0.08479245567936668	-0.0966512429425118	-0.07420707151522998	7.068150627666942	1.2760400698197627	0.2817273115642643	0.6955214995595782	1.2728745364763392	FALSE
ENSG00000130312	64981	MRPL34	MRPL34	protein_coding	mitochondrial ribosomal protein L34 [Source:HGNC Symbol;Acc:HGNC:14488]	19	1	17292609	17306843	-0.019010476908391062	0.23658155263803596	-0.0023368300724599515	3.419056507028676	1.2757546890044789	0.2817330656780884	0.6955214995595782	1.2728579332193297	FALSE
ENSG00000008988	6224	RPS20	RPS20	protein_coding	ribosomal protein S20 [Source:HGNC Symbol;Acc:HGNC:10405]	8	-1	56067295	56074581	0.030906484274399466	0.31050776134655234	0.041002046217117095	8.526769967008372	1.275554164713261	0.2818405668797426	0.6956761669114717	1.272547799058291	FALSE
ENSG00000186854	129293	TRABD2A	TRABD2A	protein_coding	TraB domain containing 2A [Source:HGNC Symbol;Acc:HGNC:27013]	2	-1	84821650	84907008	0.06338106328896059	0.23181673573794775	0.09169755114105443	6.6203759917194	1.275114401403794	0.2820662702972407	0.6960821762689259	1.2718970052471428	FALSE
ENSG00000265844	NA	AC100863.1	AC100863.1	lncRNA	novel transcript	18	1	77180106	77235430	0.17883115864488205	-0.5087287249718988	0.08121792836464387	-0.07654429495351978	1.2747220885673403	0.28209480755763444	0.6960821762689259	1.2718147542134737	FALSE
ENSG00000113645	23286	WWC1	WWC1	protein_coding	WW and C2 domain containing 1 [Source:HGNC Symbol;Acc:HGNC:29435]	5	1	168291651	168472303	-0.08362038528811354	0.47284654289466593	-0.10866711041244505	-0.13295444734259498	1.2745663861205627	0.28219707996542975	0.6962237803950662	1.2715200427944604	FALSE
ENSG00000167566	57701	NCKAP5L	NCKAP5L	protein_coding	NCK associated protein 5 like [Source:HGNC Symbol;Acc:HGNC:29321]	12	-1	49791146	49828750	-0.08583565162127393	-0.16498200758013845	-0.03407458221279703	4.416974581851206	1.274300694544366	0.2822738186675277	0.6962635087132867	1.2712989732207567	FALSE
ENSG00000111961	23328	SASH1	SASH1	protein_coding	SAM and SH3 domain containing 1 [Source:HGNC Symbol;Acc:HGNC:19182]	6	1	148272304	148552048	0.19469560527644644	0.19082600170189223	0.07136969671196954	3.894079558851476	1.274585072975981	0.2823029595962775	0.6962635087132867	1.2712150379268834	FALSE
ENSG00000204304	5089	PBX2	PBX2	protein_coding	PBX homeobox 2 [Source:HGNC Symbol;Acc:HGNC:8633]	6	-1	32184733	32190202	-0.07051358995731268	-0.15154927566217413	-0.032615033853765914	7.567710075205514	1.2740001976996513	0.2824026844072056	0.6963162295353154	1.2709278572171863	FALSE
ENSG00000232940	NA	HCG25	HCG25	lncRNA	HLA complex group 25 [Source:HGNC Symbol;Acc:HGNC:20196]	6	1	33249534	33255167	0.14873548354507998	0.28678005983217425	0.022207560510709292	1.5108328410263672	1.2736081208686012	0.28241411901274377	0.6963162295353154	1.2708949344514553	FALSE
ENSG00000136770	64215	DNAJC1	DNAJC1	protein_coding	DnaJ heat shock protein family (Hsp40) member C1 [Source:HGNC Symbol;Acc:HGNC:20090]	10	-1	21756548	22003769	0.03349492244551512	-0.21555516171529765	-0.06648553712256045	5.879062742611546	1.2737726407372032	0.2825164913114766	0.6964000338719022	1.2706002353202595	FALSE
ENSG00000086015	23139	MAST2	MAST2	protein_coding	microtubule associated serine/threonine kinase 2 [Source:HGNC Symbol;Acc:HGNC:19035]	1	1	45786987	46036122	0.08941764875168037	0.1327291078090681	0.02492289206018862	4.111396956368822	1.2734861234902868	0.28253900981389	0.6964000338719022	1.270535424200481	FALSE
ENSG00000230228	NA	AL590609.2	AL590609.2	processed_pseudogene	H3 histone, family 3A (H3F3A) pseudogene	1	-1	23949016	23949383	-0.4750114957680819	0.47417125816313904	0.028536146517591152	-0.8462116141440061	1.2730677714858305	0.2825828001540682	0.6964000338719022	1.2704094033259519	FALSE
ENSG00000105327	27113	BBC3	BBC3	protein_coding	BCL2 binding component 3 [Source:HGNC Symbol;Acc:HGNC:17868]	19	-1	47220822	47232766	-0.09527761223744981	0.24590420247862335	0.004020816013059608	3.9924789033611128	1.2732820074801992	0.28265561743997575	0.6964688295649665	1.2701998869166877	FALSE
ENSG00000172578	89857	KLHL6	KLHL6	protein_coding	kelch like family member 6 [Source:HGNC Symbol;Acc:HGNC:18653]	3	-1	183487551	183555706	0.045776361885779354	-0.21541295433435112	-0.07765855765742394	6.045183757295285	1.272753186544777	0.2827851544928813	0.6966773397933739	1.2698272913195974	FALSE
ENSG00000124613	346157	ZNF391	ZNF391	protein_coding	zinc finger protein 391 [Source:HGNC Symbol;Acc:HGNC:18779]	6	1	27374615	27403904	0.11718959997485236	0.5145438314133192	0.23815472689756914	0.277421425027604	1.2723362084603358	0.28299679650598963	0.6970880277281888	1.2692188622854859	FALSE
ENSG00000283141	NA	LINC02666	LINC02666	lncRNA	long intergenic non-protein coding RNA 2666 [Source:HGNC Symbol;Acc:HGNC:54152]	10	1	129784983	129806971	0.10913046737450585	0.3633616005550685	0.014299256770364754	1.2488026350282617	1.2713482883353664	0.28325414335203075	0.6976111491796362	1.2684795920687366	FALSE
ENSG00000143590	1944	EFNA3	EFNA3	protein_coding	ephrin A3 [Source:HGNC Symbol;Acc:HGNC:3223]	1	1	155078837	155087538	0.28355464988770707	0.47452100551269366	0.021777618767076717	-0.2842048400934559	1.2708176385612737	0.28333763245449906	0.6977059877761128	1.2682398859758977	FALSE
ENSG00000256745	NA	AP002784.2	AP002784.2	processed_pseudogene	actin related protein 2/3 complex, subunit 3, 21kDa (ARPC3) pseudogene	11	-1	94188449	94188997	-0.2117814869157812	0.026594686944042007	-0.30356914196292534	0.42425402766789977	1.2705551320705024	0.2834862595157741	0.6979047716333913	1.2678133190373762	FALSE
ENSG00000196510	51434	ANAPC7	ANAPC7	protein_coding	anaphase promoting complex subunit 7 [Source:HGNC Symbol;Acc:HGNC:17380]	12	-1	110372900	110403730	0.04121721809064834	-0.08706401739963439	-0.08319891975645681	4.493191258757907	1.2703641723873162	0.28358426881344084	0.6979047716333913	1.2675321375911672	FALSE
ENSG00000137760	91801	ALKBH8	ALKBH8	protein_coding	alkB homolog 8, tRNA methyltransferase [Source:HGNC Symbol;Acc:HGNC:25189]	11	-1	107502726	107565746	0.16928161637992817	0.14810901498825296	0.06105472622246369	3.0996161179734356	1.2703847762498388	0.2836002547021859	0.6979047716333913	1.2674862835453993	FALSE
ENSG00000162971	129450	TYW5	TYW5	protein_coding	tRNA-yW synthesizing protein 5 [Source:HGNC Symbol;Acc:HGNC:26754]	2	-1	199928913	199955736	0.1706306173537293	-0.19165430443311368	-0.03191119402375739	3.509826621017894	1.2703145160207228	0.2836311539460708	0.6979047716333913	1.26739765850562	FALSE
ENSG00000108848	51747	LUC7L3	LUC7L3	protein_coding	LUC7 like 3 pre-mRNA splicing factor [Source:HGNC Symbol;Acc:HGNC:24309]	17	1	50719565	50756219	0.04255557073520966	0.1595042147179524	0.030982147022635128	7.8715710284727685	1.270096021949327	0.28370662373420674	0.6979047716333913	1.2671812329739713	FALSE
ENSG00000230979	NA	AC079250.1	AC079250.1	processed_pseudogene	ribosomal protein L18a (RPL18A) pseudogene	2	-1	47690716	47691246	-0.07626888193936339	0.5868143364436831	0.11417085512655743	0.9853521074729596	1.2696809078059832	0.283822856572233	0.6979047716333913	1.266848012047691	FALSE
ENSG00000078328	54715	RBFOX1	RBFOX1	protein_coding	RNA binding fox-1 homolog 1 [Source:HGNC Symbol;Acc:HGNC:18222]	16	1	5239802	7713340	0.47005275764046356	0.08920096789175007	-0.1517940409190842	-0.2844766506286295	1.2694980773328344	0.28384458592379713	0.6979047716333913	1.2667857310925104	FALSE
ENSG00000286127	NA	AP000553.8	AP000553.8	lncRNA	novel transcript	22	-1	21737448	21744108	-0.1476978338714013	0.29654998502914914	-0.03716577656828705	1.8225191186887186	1.2698193600560246	0.2838461742970027	0.6979047716333913	1.2667811786443464	FALSE
ENSG00000170855	51499	TRIAP1	TRIAP1	protein_coding	TP53 regulated inhibitor of apoptosis 1 [Source:HGNC Symbol;Acc:HGNC:26937]	12	-1	120443964	120446384	-0.010698594510798203	0.2427334539517181	-0.04715837734277549	2.5467122175527166	1.2694306321581486	0.283862894940879	0.6979047716333913	1.2667332568733052	FALSE
ENSG00000122432	100505741	SPATA1	SPATA1	protein_coding	spermatogenesis associated 1 [Source:HGNC Symbol;Acc:HGNC:14682]	1	1	84506300	84566194	-0.0767685391698627	-0.3691373827611558	-0.07261516831274181	1.5207107371052109	1.2697193644038962	0.28386830018922476	0.6979047716333913	1.2667177658432853	FALSE
ENSG00000231290	149773	APCDD1L-DT	APCDD1L-DT	lncRNA	APCDD1L divergent transcript [Source:HGNC Symbol;Acc:HGNC:27152]	20	1	58515379	58619888	0.433821777090153	0.09554517104223638	-0.027058042301646917	-0.4946353447428201	1.2692635729430801	0.28391748376045545	0.6979150698270087	1.2665768216601139	FALSE
ENSG00000175215	10106	CTDSP2	CTDSP2	protein_coding	CTD small phosphatase 2 [Source:HGNC Symbol;Acc:HGNC:17077]	12	-1	57819927	57846729	-0.10818917609038406	-0.07304394488312546	-0.04064186759802642	8.076888002228774	1.2695833504666094	0.28396649741789093	0.6979249471476638	1.26643638623359	FALSE
ENSG00000188981	345222	MSANTD1	MSANTD1	protein_coding	Myb/SANT DNA binding domain containing 1 [Source:HGNC Symbol;Acc:HGNC:33741]	4	1	3244369	3271738	0.27260190818889374	-0.18169764388417048	0.1733720749609012	0.17671787222386529	1.2686546001556702	0.2841178555542209	0.698017534577607	1.2660028478134386	FALSE
ENSG00000243964	NA	RPL23AP65	RPL23AP65	processed_pseudogene	ribosomal protein L23a pseudogene 65 [Source:HGNC Symbol;Acc:HGNC:36289]	11	1	9606142	9606609	-0.039863525615036956	0.7365794458431516	0.33874030519892834	-0.832169479874007	1.2686798921960087	0.2841323376667918	0.698017534577607	1.2659613772672949	FALSE
ENSG00000171219	55561	CDC42BPG	CDC42BPG	protein_coding	CDC42 binding protein kinase gamma [Source:HGNC Symbol;Acc:HGNC:29829]	11	-1	64823052	64844653	-0.00888372090679029	0.2189661406037461	0.22358321047184493	1.2880625680534037	1.2686112132139205	0.2841403475731168	0.698017534577607	1.265938441154374	FALSE
ENSG00000171643	170591	S100Z	S100Z	protein_coding	S100 calcium binding protein Z [Source:HGNC Symbol;Acc:HGNC:30367]	5	1	76850001	76921650	0.11130272629564202	0.19475276095943322	0.10485462124170282	6.321554491960108	1.2691609417000216	0.2841841745121261	0.698017534577607	1.2658129543945593	FALSE
ENSG00000185344	23545	ATP6V0A2	ATP6V0A2	protein_coding	ATPase H+ transporting V0 subunit a2 [Source:HGNC Symbol;Acc:HGNC:18481]	12	1	123712353	123761755	0.07662471260303894	0.1316393094979203	0.06019118337308414	4.895198196618454	1.2683895085820742	0.2843357758196057	0.6981501176295835	1.2653790185944602	FALSE
ENSG00000170458	929	CD14	CD14	protein_coding	CD14 molecule [Source:HGNC Symbol;Acc:HGNC:1628]	5	-1	140631728	140633701	-0.14269203657245416	-0.20867503644587335	-0.10188791113776687	7.262504535710345	1.2684329227406768	0.2843559204776036	0.6981501176295835	1.2653213732161086	FALSE
ENSG00000130479	55201	MAP1S	MAP1S	protein_coding	microtubule associated protein 1S [Source:HGNC Symbol;Acc:HGNC:15715]	19	1	17719242	17734513	-0.11084386601832996	-0.04055011878476473	-0.01353385481387223	4.833179706952523	1.268069574636939	0.2844657702466187	0.6981501176295835	1.2650070948303165	FALSE
ENSG00000116574	58480	RHOU	RHOU	protein_coding	ras homolog family member U [Source:HGNC Symbol;Acc:HGNC:17794]	1	1	228735479	228746664	0.06024477971823725	-0.32528289087391477	-0.05419778631492859	4.063218450293529	1.2680444509179778	0.28447689630873485	0.6981501176295835	1.2649752694341632	FALSE
ENSG00000164896	10922	FASTK	FASTK	protein_coding	Fas activated serine/threonine kinase [Source:HGNC Symbol;Acc:HGNC:24676]	7	-1	151076593	151080866	-0.006605130214036365	0.15316158886566353	0.10114332621784967	4.414902144108362	1.2679761588670317	0.2844835648521973	0.6981501176295835	1.2649561950241501	FALSE
ENSG00000074266	8726	EED	EED	protein_coding	embryonic ectoderm development [Source:HGNC Symbol;Acc:HGNC:3188]	11	1	86244753	86278813	0.09879721863600245	0.06198998023987505	0.012755944774255694	4.520102026338942	1.26771469510484	0.28450821310918684	0.6981501176295835	1.2648856957162695	FALSE
ENSG00000197530	142678	MIB2	MIB2	protein_coding	mindbomb E3 ubiquitin protein ligase 2 [Source:HGNC Symbol;Acc:HGNC:30577]	1	1	1615415	1630610	-0.14451558633632383	0.014700156360606911	0.029278431718957595	3.7062437489153095	1.2674880609942307	0.28457386968083875	0.6981879307865878	1.2646979306096713	FALSE
ENSG00000090612	10795	ZNF268	ZNF268	protein_coding	zinc finger protein 268 [Source:HGNC Symbol;Acc:HGNC:13061]	12	1	133181409	133214831	0.11568799930977343	0.15665247661281242	-0.004947300142486521	3.4099114033432323	1.2674861670429443	0.2846136474994259	0.6981879307865878	1.2645841926777637	FALSE
ENSG00000114779	84836	ABHD14B	ABHD14B	protein_coding	abhydrolase domain containing 14B [Source:HGNC Symbol;Acc:HGNC:28235]	3	-1	51968510	51983409	0.2537161007475002	-0.002566485142091372	0.19105078081492002	0.4006034298015505	1.26654964444947	0.2848242312486095	0.6985197816803466	1.2639823020721435	FALSE
ENSG00000080819	1371	CPOX	CPOX	protein_coding	coproporphyrinogen oxidase [Source:HGNC Symbol;Acc:HGNC:2321]	3	-1	98579446	98593648	0.11887227147272121	-0.286726543580848	0.05401432492496229	2.327331923772364	1.2667022361342581	0.2848389929165232	0.6985197816803466	1.2639401252669162	FALSE
ENSG00000234176	NA	HSPA8P1	HSPA8P1	processed_pseudogene	heat shock protein family A (Hsp70) member 8 pseudogene 1 [Source:HGNC Symbol;Acc:HGNC:5245]	X	-1	121203182	121205014	-0.17478068640218855	0.21463785061521792	-0.2566578164115222	-0.103132232004822	1.266472223593039	0.28494064623727855	0.6986570075359857	1.2636497363320507	FALSE
ENSG00000230383	NA	AC009245.1	AC009245.1	processed_pseudogene	ribosomal protein L6 (RPL6) pseudogene	7	1	137721985	137722846	-0.3370891887599504	0.2082083385891315	-0.13521950582023695	-0.009527252417643928	1.2662094052808492	0.28498535670611314	0.6986570075359857	1.263522043223076	FALSE
ENSG00000256660	387837	CLEC12B	CLEC12B	protein_coding	C-type lectin domain family 12 member B [Source:HGNC Symbol;Acc:HGNC:31966]	12	1	10010627	10018796	-0.18130981978691804	-0.297090546828458	-0.17540978356557144	2.9262730738691047	1.2667697001623368	0.28506529482446563	0.6986570075359857	1.263293784804427	FALSE
ENSG00000198961	9867	PJA2	PJA2	protein_coding	praja ring finger ubiquitin ligase 2 [Source:HGNC Symbol;Acc:HGNC:17481]	5	-1	109334713	109409974	0.001484926028359295	-0.24674512392351883	-0.1211456844480551	7.722405066699125	1.2663316484609077	0.28508387789633144	0.6986570075359857	1.263240730217541	FALSE
ENSG00000271344	NA	AC018638.6	AC018638.6	lncRNA	novel transcript	7	1	128690451	128691717	-0.4237203336461665	0.30881070397756327	0.10052216348243172	-0.28699346032154444	1.265672906819243	0.28517419437084374	0.6986570075359857	1.2629829213382386	FALSE
ENSG00000241721	NA	SUMO1P1	SUMO1P1	processed_pseudogene	SUMO1 pseudogene 1 [Source:HGNC Symbol;Acc:HGNC:33148]	20	-1	53875252	53875557	0.3040220340358949	0.3003488468541063	8.281926577337101e-4	0.3208950767696455	1.2655659451883956	0.2851987971701782	0.6986570075359857	1.262912705227032	FALSE
ENSG00000198900	7150	TOP1	TOP1	protein_coding	DNA topoisomerase I [Source:HGNC Symbol;Acc:HGNC:11986]	20	1	41028822	41124487	0.00793347893890061	-0.15504553776569288	-0.010232660081608535	8.001090159918379	1.2658696619634262	0.28524382511042673	0.6986570075359857	1.2627842100909012	FALSE
ENSG00000100353	8664	EIF3D	EIF3D	protein_coding	eukaryotic translation initiation factor 3 subunit D [Source:HGNC Symbol;Acc:HGNC:3278]	22	-1	36510855	36529184	-0.040640264592454414	0.13002103124728798	0.0691616192456147	6.608413901748444	1.26573904294205	0.28525529164627667	0.6986570075359857	1.2627514912288076	FALSE
ENSG00000134686	1912	PHC2	PHC2	protein_coding	polyhomeotic homolog 2 [Source:HGNC Symbol;Acc:HGNC:3183]	1	-1	33323623	33431052	-0.10253927221271021	-0.23125386401924225	-0.008959729233383264	8.469396215302655	1.2656146790397578	0.2853451325605685	0.6987667115798828	1.262495178113724	FALSE
ENSG00000235298	NA	AL354733.3	AL354733.3	lncRNA	novel transcript	9	1	83972233	83975777	-0.32425547985004693	-0.019099888124885434	0.2902311804755417	-0.43596601607649255	1.2645559182672068	0.2855853619885939	0.6992446013899101	1.2618101676307323	FALSE
ENSG00000130724	27243	CHMP2A	CHMP2A	protein_coding	charged multivesicular body protein 2A [Source:HGNC Symbol;Acc:HGNC:30216]	19	-1	58551566	58555105	-0.11534434265130128	-0.1630068556181028	-0.07768221159582267	5.891776072383127	1.2646399296744404	0.2856458298987283	0.6992786929252327	1.2616378258867895	FALSE
ENSG00000134247	5738	PTGFRN	PTGFRN	protein_coding	prostaglandin F2 receptor inhibitor [Source:HGNC Symbol;Acc:HGNC:9601]	1	1	116909916	116990353	-0.014667086172380358	0.009048733434450354	-0.2831249214956751	1.2255714053463898	1.2642760295779791	0.28570269865849385	0.6992786929252327	1.2614757721167422	FALSE
ENSG00000065621	119391	GSTO2	GSTO2	protein_coding	glutathione S-transferase omega 2 [Source:HGNC Symbol;Acc:HGNC:23064]	10	1	104268873	104304950	-0.03990571633737475	0.2496073972661256	-0.09935388315081374	1.68315146675868	1.26418647036627	0.28573453392818804	0.6992786929252327	1.261385066675336	FALSE
ENSG00000189369	23708	GSPT2	GSPT2	protein_coding	G1 to S phase transition 2 [Source:HGNC Symbol;Acc:HGNC:4622]	X	1	51743442	51746232	0.07025582730367505	0.22314494950089397	0.19171301531430154	2.349883806518516	1.2641956682718019	0.28578728224320205	0.6992974498934069	1.2612347955115584	FALSE
ENSG00000100095	23544	SEZ6L	SEZ6L	protein_coding	seizure related 6 homolog like [Source:HGNC Symbol;Acc:HGNC:10763]	22	1	26169462	26383597	0.09608074931415207	0.539157601261533	0.1317083184295266	2.0443910670832963	1.2634567080249768	0.28611381793362756	0.6997802169815183	1.260305103887258	FALSE
ENSG00000277161	284098	PIGW	PIGW	protein_coding	phosphatidylinositol glycan anchor biosynthesis class W [Source:HGNC Symbol;Acc:HGNC:23213]	17	1	36534987	36539310	0.2159187137819718	-0.19420892981826474	-0.16003429467207195	1.3881148026452543	1.2629621356676104	0.28613804418382005	0.6997802169815183	1.2602361664371757	FALSE
ENSG00000107485	2625	GATA3	GATA3	protein_coding	GATA binding protein 3 [Source:HGNC Symbol;Acc:HGNC:4172]	10	1	8045378	8075198	-0.007234928019776224	0.32672689759891865	0.11372360740396399	4.534956327336684	1.263118057940431	0.286173532476987	0.6997802169815183	1.2601351915389767	FALSE
ENSG00000173531	4485	MST1	MST1	protein_coding	macrophage stimulating 1 [Source:HGNC Symbol;Acc:HGNC:7380]	3	-1	49683947	49689501	-0.1791088449734214	-0.37943781093874784	-0.26892026970524524	-5.631606036835725e-4	1.2623027565930143	0.28619180290061913	0.6997802169815183	1.2600832110587934	FALSE
ENSG00000232788	101929947	ITGA6-AS1	ITGA6-AS1	lncRNA	ITGA6 antisense RNA 1 [Source:HGNC Symbol;Acc:HGNC:40308]	2	-1	172464262	172466022	-0.1607944810481492	-0.20075703790278296	-0.1367297635109326	1.9129241321691492	1.2631559244707116	0.28621015386053456	0.6997802169815183	1.2600310044483063	FALSE
ENSG00000254692	NA	AL136295.1	AL136295.1	protein_coding	novel protein	14	-1	24189157	24213473	0.10825230810691756	-0.05934753020574564	0.040007415123425906	4.123977566480932	1.2624791759597174	0.2863669975416989	0.6999521951622262	1.2595849227852136	FALSE
ENSG00000171574	201514	ZNF584	ZNF584	protein_coding	zinc finger protein 584 [Source:HGNC Symbol;Acc:HGNC:27318]	19	1	58401504	58418327	-0.057983398129137734	0.4200151007339136	-0.017195645823259838	0.8111294695133806	1.2620035414371253	0.28638499099483994	0.6999521951622262	1.259533761345131	FALSE
ENSG00000109686	152503	SH3D19	SH3D19	protein_coding	SH3 domain containing 19 [Source:HGNC Symbol;Acc:HGNC:30418]	4	-1	151102751	151325632	0.28936703858479373	0.3517034369925976	0.025670783966718156	1.7458112219640891	1.2622331512414693	0.28641587149085485	0.6999521951622262	1.2594459644358855	FALSE
ENSG00000129158	26297	SERGEF	SERGEF	protein_coding	secretion regulating guanine nucleotide exchange factor [Source:HGNC Symbol;Acc:HGNC:17499]	11	-1	17788048	18013047	0.08891200834704699	0.22498309772524505	0.07648689925816828	4.316307123809741	1.2620559846761574	0.28651284032000635	0.7000661901933091	1.2591703258176756	FALSE
ENSG00000282988	NA	AL031777.3	AL031777.3	protein_coding	novel protein	6	-1	26195595	26199293	0.13460489237442547	-0.35066955397142774	-0.12927095662337867	2.03750848836635	1.2621415950837542	0.28655278457464506	0.7000661901933091	1.2590568066932457	FALSE
ENSG00000107719	27143	PALD1	PALD1	protein_coding	phosphatase domain containing paladin 1 [Source:HGNC Symbol;Acc:HGNC:23530]	10	1	70478767	70568450	0.15501952215384654	0.640595665666084	0.21684121053209598	-0.250899859366039	1.2611641750001206	0.2867873073540721	0.7005288069872461	1.2583905938380482	FALSE
ENSG00000176731	401466	RBIS	RBIS	protein_coding	ribosomal biogenesis factor [Source:HGNC Symbol;Acc:HGNC:32235]	8	-1	85214048	85220421	0.07555328743032376	0.1378489876976166	0.04841087278459986	4.128746033879758	1.2610200865557835	0.2868950404188942	0.7006816205223536	1.2580847186616404	FALSE
ENSG00000249637	NA	AC008438.1	AC008438.1	lncRNA	novel transcript	5	-1	140370891	140401460	0.11173742068083307	0.22676470459152126	0.045689756051205434	2.4582082614355625	1.260727164480448	0.2869465934505427	0.7006971994665252	1.2579383860378117	FALSE
ENSG00000251432	NA	LINC02615	LINC02615	lncRNA	long intergenic non-protein coding RNA 2615 [Source:HGNC Symbol;Acc:HGNC:53402]	4	1	128292751	128519398	0.17781612736822605	0.20525120839883162	0.06572268403929395	1.946880648041772	1.2606815314908173	0.28699740901092574	0.7007109729526947	1.2577941698175337	FALSE
ENSG00000169926	51621	KLF13	KLF13	protein_coding	Kruppel like factor 13 [Source:HGNC Symbol;Acc:HGNC:13672]	15	1	31326835	31435665	-0.019963081622268782	-0.21580753340136358	-0.08164456024773672	8.243029062415685	1.2602602185066238	0.2871417881595413	0.7008235004723297	1.2573845421560736	FALSE
ENSG00000255108	NA	AP006621.1	AP006621.1	lncRNA	novel transcript	11	-1	823634	832883	-0.2359102704607154	-0.38833569685925634	-0.0067007278178823	1.1727173730222529	1.2602347369228046	0.2871439499845963	0.7008235004723297	1.2573784101041436	FALSE
ENSG00000155729	130535	KCTD18	KCTD18	protein_coding	potassium channel tetramerization domain containing 18 [Source:HGNC Symbol;Acc:HGNC:26446]	2	-1	200488958	200519784	0.13191512738151662	-0.0886212291062874	-0.1068667935597218	3.9303738025551085	1.2601146961693028	0.28717904512940023	0.7008235004723297	1.2572788679530709	FALSE
ENSG00000273033	NA	LINC02035	LINC02035	lncRNA	long intergenic non-protein coding RNA 2035 [Source:HGNC Symbol;Acc:HGNC:52875]	3	1	122886941	122892416	0.046873756254778576	-0.3051068240002642	-0.16864572351904522	4.5328131505131894	1.2601027311179909	0.2872739456780337	0.7008679377320653	1.2570097513687066	FALSE
ENSG00000143126	1952	CELSR2	CELSR2	protein_coding	cadherin EGF LAG seven-pass G-type receptor 2 [Source:HGNC Symbol;Acc:HGNC:3231]	1	1	109249539	109275751	0.16003028619924783	-0.2648489168219324	0.15477088011537793	0.9202526723403472	1.2596514372178664	0.2872876247888899	0.7008679377320653	1.2569709670726763	FALSE
ENSG00000183722	10186	LHFPL6	LHFPL6	protein_coding	LHFPL tetraspan subfamily member 6 [Source:HGNC Symbol;Acc:HGNC:6586]	13	-1	39209116	39603528	-0.06900174381407574	-0.5099692278375696	0.18748312420384566	0.05005247890077101	1.2595764702246284	0.2873391107509263	0.7008833066295986	1.2568250041139952	FALSE
ENSG00000114853	92999	ZBTB47	ZBTB47	protein_coding	zinc finger and BTB domain containing 47 [Source:HGNC Symbol;Acc:HGNC:26955]	3	1	42653697	42667580	-0.09051070328908528	-0.2105666312990845	-0.06191672373335153	3.0000774149062654	1.2594123104446924	0.2874854669495822	0.7010574351886372	1.2564102117628606	FALSE
ENSG00000099783	4670	HNRNPM	HNRNPM	protein_coding	heterogeneous nuclear ribonucleoprotein M [Source:HGNC Symbol;Acc:HGNC:5046]	19	1	8444767	8489114	0.03822410482451781	0.10465910111995792	0.03382102888098396	7.024690091688094	1.2590965739057336	0.2875532005396042	0.7010574351886372	1.2562183101927793	FALSE
ENSG00000126934	5605	MAP2K2	MAP2K2	protein_coding	mitogen-activated protein kinase kinase 2 [Source:HGNC Symbol;Acc:HGNC:6842]	19	-1	4090321	4124129	-0.03390079771820368	-0.14021162800151338	-0.06088773750753659	6.485976827169595	1.259108422985899	0.28762412601564424	0.7010574351886372	1.2560174089153886	FALSE
ENSG00000249592	NA	AC139887.2	AC139887.2	lncRNA	novel transcript, antisense to PCGF3	4	-1	760202	781859	0.14942124410236263	0.041605869203667344	0.023856858568914893	4.777088413401077	1.2588937418568367	0.28762902741799035	0.7010574351886372	1.2560035269997731	FALSE
ENSG00000115159	2820	GPD2	GPD2	protein_coding	glycerol-3-phosphate dehydrogenase 2 [Source:HGNC Symbol;Acc:HGNC:4456]	2	1	156435290	156613735	0.07592561224638285	-0.17835882349974838	-0.06983612710113211	5.588899592076522	1.2590799805346349	0.28764057501513474	0.7010574351886372	1.2559708223484634	FALSE
ENSG00000173145	64318	NOC3L	NOC3L	protein_coding	NOC3 like DNA replication regulator [Source:HGNC Symbol;Acc:HGNC:24034]	10	-1	94333226	94362959	0.18691096325530804	0.17366692904530856	0.060059499544838836	2.864803520873068	1.2586701343654474	0.28768168235288993	0.7010574351886372	1.2558544093246948	FALSE
ENSG00000177731	2314	FLII	FLII	protein_coding	FLII actin remodeling protein [Source:HGNC Symbol;Acc:HGNC:3750]	17	-1	18244815	18258738	-0.09628810180169468	-0.1472724052767834	-0.046576792913256095	6.58748027964462	1.2586104468488266	0.2877889711813467	0.7011415086063738	1.2555506454056498	FALSE
ENSG00000197362	136051	ZNF786	ZNF786	protein_coding	zinc finger protein 786 [Source:HGNC Symbol;Acc:HGNC:21806]	7	-1	149069641	149090782	0.05645941510408157	0.1224319685886028	0.10720977927052036	3.470681373714937	1.2584917189261893	0.28780658792449115	0.7011415086063738	1.255500777319461	FALSE
ENSG00000133706	51520	LARS	LARS	protein_coding	leucyl-tRNA synthetase [Source:HGNC Symbol;Acc:HGNC:6512]	5	-1	146113034	146182650	0.11042076760645353	0.1507477498400413	0.048573165475890315	5.70893236929433	1.2582741537271516	0.2878888969956092	0.7011933158412543	1.255267819594818	FALSE
ENSG00000135404	967	CD63	CD63	protein_coding	CD63 molecule [Source:HGNC Symbol;Acc:HGNC:1692]	12	-1	55725323	55729707	-0.1545392734399245	-0.21716994069132162	-0.13882338555483834	6.417171180469669	1.2582081113614354	0.28791826630087997	0.7011933158412543	1.255184710705741	FALSE
ENSG00000197747	6281	S100A10	S100A10	protein_coding	S100 calcium binding protein A10 [Source:HGNC Symbol;Acc:HGNC:10487]	1	-1	151982915	151993859	0.06664125543871903	0.2218849316914733	0.010323796989258414	6.588056004198594	1.258074601064813	0.2880160207002196	0.7013212711273322	1.25490814134063	FALSE
ENSG00000233184	NA	AC093157.1	AC093157.1	lncRNA	novel transcript	1	1	101025844	101090513	0.21165530977887229	0.1640417411234093	0.0696414343290762	4.0458565423999335	1.257317244179055	0.28820732038833513	0.701676934004625	1.2543671547970192	FALSE
ENSG00000239713	60489	APOBEC3G	APOBEC3G	protein_coding	apolipoprotein B mRNA editing enzyme catalytic subunit 3G [Source:HGNC Symbol;Acc:HGNC:17357]	22	1	39077067	39087743	0.15399279781125197	-0.12878564894969008	0.009206251208087367	5.119708382003627	1.2567660596233212	0.2884648347365928	0.7020342652273983	1.253639424926515	FALSE
ENSG00000233067	NA	PTCHD1-AS	PTCHD1-AS	lncRNA	PTCHD1 antisense RNA (head to head) [Source:HGNC Symbol;Acc:HGNC:37703]	X	-1	22191895	23293146	0.3719389384934732	0.010709116186380556	0.2489723933324103	-0.14023083773611278	1.256358364306247	0.2884802812115345	0.7020342652273983	1.2535957920636478	FALSE
ENSG00000224137	NA	LINC01857	LINC01857	lncRNA	long intergenic non-protein coding RNA 1857 [Source:HGNC Symbol;Acc:HGNC:52673]	2	1	207662375	207667024	0.3426251889567972	0.3889260888392561	0.1263709654734713	0.21251799732871493	1.2565679313523128	0.2884898721268414	0.7020342652273983	1.253568700911836	FALSE
ENSG00000158201	171586	ABHD3	ABHD3	protein_coding	abhydrolase domain containing 3 [Source:HGNC Symbol;Acc:HGNC:18718]	18	-1	21650901	21704780	-0.07817970748318631	-0.156204147431786	-0.03506303708288738	8.318492833782274	1.2564024540898322	0.28857104875092887	0.7021216528902993	1.2533394362583254	FALSE
ENSG00000246363	NA	LINC02458	LINC02458	lncRNA	long intergenic non-protein coding RNA 2458 [Source:HGNC Symbol;Acc:HGNC:53394]	12	-1	89010681	89309566	-0.05363747972513389	0.5246047431220036	0.2168014574425775	3.2409601110412853	1.2560411502197584	0.28873032659779035	0.7023551189700724	1.252889760823464	FALSE
ENSG00000144290	57282	SLC4A10	SLC4A10	protein_coding	solute carrier family 4 member 10 [Source:HGNC Symbol;Acc:HGNC:13811]	2	1	161424332	161985282	-3.029074228050297e-4	0.2660239147110191	0.31795893507366046	1.862159379250654	1.256145107477439	0.2887575651906487	0.7023551189700724	1.252812882735045	FALSE
ENSG00000138061	1545	CYP1B1	CYP1B1	protein_coding	cytochrome P450 family 1 subfamily B member 1 [Source:HGNC Symbol;Acc:HGNC:2597]	2	-1	38066973	38109902	-0.05113394343500614	-0.24485382753011797	-0.2672755207949574	5.521536275858274	1.255549236868616	0.2889043646570355	0.7026020069293317	1.252398668532502	FALSE
ENSG00000272666	105373098	U62317.1	U62317.1	lncRNA	uncharacterized LOC105373098 [Source:NCBI gene;Acc:105373098]	22	-1	50542305	50542906	0.03520204905151867	-0.7507823781599344	-0.2171907948339466	-0.34583264547516107	1.2541973623342217	0.2892365383142644	0.7031984332252053	1.2514620929720828	FALSE
ENSG00000157601	4599	MX1	MX1	protein_coding	MX dynamin like GTPase 1 [Source:HGNC Symbol;Acc:HGNC:7532]	21	1	41420304	41459214	-0.14154204500532885	-0.5453761128471535	0.18688280146485198	7.044862202665488	1.2544113615805352	0.2892402813472252	0.7031984332252053	1.2514515448546717	FALSE
ENSG00000112078	222658	KCTD20	KCTD20	protein_coding	potassium channel tetramerization domain containing 20 [Source:HGNC Symbol;Acc:HGNC:21052]	6	1	36442767	36491143	-0.007055399946130898	-0.17231475615754546	-0.05254484015232905	6.614329821024162	1.2534490495738866	0.28964357635508325	0.7039575397076077	1.2503157491600765	FALSE
ENSG00000122188	54900	LAX1	LAX1	protein_coding	lymphocyte transmembrane adaptor 1 [Source:HGNC Symbol;Acc:HGNC:26005]	1	1	203765177	203776372	0.06004424215592724	0.2870875543356133	0.08419172654305439	3.99556485835939	1.253216986252633	0.2896863952952785	0.7039575397076077	1.2501952419106706	FALSE
ENSG00000154764	7476	WNT7A	WNT7A	protein_coding	Wnt family member 7A [Source:HGNC Symbol;Acc:HGNC:12786]	3	-1	13816258	13880071	0.3008396701789973	0.2601987304678263	0.03980442834403926	1.273732421953527	1.2529096218441895	0.2897691021454388	0.7039575397076077	1.2499625215594274	FALSE
ENSG00000025293	51230	PHF20	PHF20	protein_coding	PHD finger protein 20 [Source:HGNC Symbol;Acc:HGNC:16098]	20	1	35771974	35950370	0.03867346373430843	0.1439664455105257	0.04206534522415073	7.425162836047809	1.2529722158042431	0.28978299184457806	0.7039575397076077	1.249923444596782	FALSE
ENSG00000165309	219681	ARMC3	ARMC3	protein_coding	armadillo repeat containing 3 [Source:HGNC Symbol;Acc:HGNC:30964]	10	1	22928024	23038523	-0.07916452831336036	-0.3660946497361781	-0.2323921551441879	1.5409040431525012	1.2530721051978575	0.2897947474730378	0.7039575397076077	1.2498903728922348	FALSE
ENSG00000129493	25938	HEATR5A	HEATR5A	protein_coding	HEAT repeat containing 5A [Source:HGNC Symbol;Acc:HGNC:20276]	14	-1	31291788	31420550	0.08014647534254804	0.13532075840796776	-0.01979404074900317	5.211256512982072	1.2527500482917022	0.28988015301151865	0.7039575397076077	1.2496501405457605	FALSE
ENSG00000116809	7709	ZBTB17	ZBTB17	protein_coding	zinc finger and BTB domain containing 17 [Source:HGNC Symbol;Acc:HGNC:12936]	1	-1	15941869	15976132	-0.08014563696285328	-0.07362596934442238	-0.06539579107217594	4.5005768363329	1.252211025218544	0.2899724757420465	0.7039575397076077	1.2493905226021407	FALSE
ENSG00000158710	8407	TAGLN2	TAGLN2	protein_coding	transgelin 2 [Source:HGNC Symbol;Acc:HGNC:11554]	1	-1	159918107	159925732	-0.17259999486689592	-0.05507554767202445	-0.07012438347136506	8.813532630712068	1.2524086831674606	0.28999198026663636	0.7039575397076077	1.2493356840050835	FALSE
ENSG00000229140	NA	CCDC26	CCDC26	lncRNA	CCDC26 long non-coding RNA [Source:HGNC Symbol;Acc:HGNC:28416]	8	-1	128634199	129683770	0.06756097530061303	0.43061164003513686	0.2130429658885198	2.3016435939720865	1.2522994078400045	0.2899979422050425	0.7039575397076077	1.2493189221781533	FALSE
ENSG00000272501	NA	AL662844.4	AL662844.4	lncRNA	novel transcript, antisense to HCG27	6	-1	31195200	31198037	-0.09652934297350489	-0.15973749769026815	-0.06558181271532923	3.9134192279107656	1.252129691827131	0.29007764151506876	0.7039575397076077	1.249094879414485	FALSE
ENSG00000113303	79908	BTNL8	BTNL8	protein_coding	butyrophilin like 8 [Source:HGNC Symbol;Acc:HGNC:26131]	5	1	180899077	180950906	0.03595486485421132	0.21194679736339267	-0.03148087629097312	7.825006296229126	1.2522025708446545	0.2900933299463706	0.7039575397076077	1.2490507841604666	FALSE
ENSG00000067365	79091	METTL22	METTL22	protein_coding	methyltransferase like 22 [Source:HGNC Symbol;Acc:HGNC:28368]	16	1	8621683	8649654	-0.007370981623782362	-0.1604238131621178	-0.08148368199660062	4.236482661755233	1.2516504431373017	0.29015411523043977	0.7039575397076077	1.2488799560031472	FALSE
ENSG00000198133	161145	TMEM229B	TMEM229B	protein_coding	transmembrane protein 229B [Source:HGNC Symbol;Acc:HGNC:20130]	14	-1	67447084	67533739	0.13227915305184862	-0.10694069929646856	0.05413554332345375	4.571044542388788	1.2518234915371895	0.29016153034067876	0.7039575397076077	1.2488591191154514	FALSE
ENSG00000258553	NA	AL157911.1	AL157911.1	lncRNA	novel transcript, antisense to LRRC9	14	-1	59969116	60091783	0.23285134540764033	0.135738180378842	-0.24716144250865305	-0.2559291694675843	1.251253256781068	0.2901878994836209	0.7039575397076077	1.2487850241695233	FALSE
ENSG00000213965	390916	NUDT19	NUDT19	protein_coding	nudix hydrolase 19 [Source:HGNC Symbol;Acc:HGNC:32036]	19	1	32691961	32713796	0.13460226538551323	0.033671288655671754	-0.009572317741842865	3.676779844322906	1.251061683958995	0.2903208300484542	0.7041229273038004	1.2484115930022845	FALSE
ENSG00000113761	23567	ZNF346	ZNF346	protein_coding	zinc finger protein 346 [Source:HGNC Symbol;Acc:HGNC:16403]	5	1	177022696	177081189	0.0921867626834023	0.018095073392752545	7.078892347256039e-4	5.277238312430986	1.2509629202296706	0.2904498030081006	0.7041229273038004	1.2480494261046025	FALSE
ENSG00000276293	8396	PIP4K2B	PIP4K2B	protein_coding	phosphatidylinositol-5-phosphate 4-kinase type 2 beta [Source:HGNC Symbol;Acc:HGNC:8998]	17	-1	38765689	38800126	0.07311023631070392	0.12708592596342685	0.023113874488722454	5.355567347172592	1.250823579873986	0.290469927986417	0.7041229273038004	1.2479929264801444	FALSE
ENSG00000179988	118672	PSTK	PSTK	protein_coding	phosphoseryl-tRNA kinase [Source:HGNC Symbol;Acc:HGNC:28578]	10	1	122954381	122997513	0.17969526608588463	0.13351986487833514	0.13506848981379255	1.519715820093234	1.2506013227041306	0.2904917149459391	0.7041229273038004	1.24793176490266	FALSE
ENSG00000133195	201266	SLC39A11	SLC39A11	protein_coding	solute carrier family 39 member 11 [Source:HGNC Symbol;Acc:HGNC:14463]	17	-1	72645949	73092712	0.1394870300644988	0.1047625820355682	0.029952779516094454	6.3955824310299665	1.2505782093514601	0.2906614774115229	0.7041229273038004	1.2474553389683092	FALSE
ENSG00000215417	407975	MIR17HG	MIR17HG	lncRNA	miR-17-92a-1 cluster host gene [Source:HGNC Symbol;Acc:HGNC:23564]	13	1	91347820	91354579	0.12050893103793608	0.20804802727287275	0.20309367061756467	1.523593620639611	1.249911767291506	0.2907091956707509	0.7041229273038004	1.2473214660770415	FALSE
ENSG00000154556	8470	SORBS2	SORBS2	protein_coding	sorbin and SH3 domain containing 2 [Source:HGNC Symbol;Acc:HGNC:24098]	4	-1	185585444	185956652	-0.22172084641980166	0.5425083844744852	-0.21754236513453107	-0.9006450310232383	1.250136284319321	0.2907256029136994	0.7041229273038004	1.247275440343129	FALSE
ENSG00000149100	10480	EIF3M	EIF3M	protein_coding	eukaryotic translation initiation factor 3 subunit M [Source:HGNC Symbol;Acc:HGNC:24460]	11	1	32583798	32606264	0.04444652982099491	0.17508645755452723	0.033338219843159544	6.767326802860446	1.2501791709274512	0.29072658885698893	0.7041229273038004	1.2472726746410014	FALSE
ENSG00000128228	23753	SDF2L1	SDF2L1	protein_coding	stromal cell derived factor 2 like 1 [Source:HGNC Symbol;Acc:HGNC:10676]	22	1	21642302	21644299	0.1271510115404101	0.32964199558161533	-0.042696126998414116	1.62586793222298	1.2500473896034865	0.2907364176841069	0.7041229273038004	1.2472451039326615	FALSE
ENSG00000111644	84519	ACRBP	ACRBP	protein_coding	acrosin binding protein [Source:HGNC Symbol;Acc:HGNC:17195]	12	-1	6638075	6647433	-0.12604731321171345	-0.27266055060832484	-0.08465843608286569	5.132892659666975	1.250301012922125	0.2907565879766907	0.7041229273038004	1.2471885271375662	FALSE
ENSG00000152683	55676	SLC30A6	SLC30A6	protein_coding	solute carrier family 30 member 6 [Source:HGNC Symbol;Acc:HGNC:19305]	2	1	32165841	32224379	0.07626493859340577	0.1129184645161347	-0.012900094504405333	4.929057607384405	1.2499352418373746	0.2907762595822393	0.7041229273038004	1.2471333525264934	FALSE
ENSG00000131148	10328	EMC8	EMC8	protein_coding	ER membrane protein complex subunit 8 [Source:HGNC Symbol;Acc:HGNC:7864]	16	-1	85771758	85799608	0.08379305148633935	0.11065081804043313	0.015507581252559596	3.9400808455704612	1.2497389078110688	0.29084565657770167	0.7041229273038004	1.2469387356377417	FALSE
ENSG00000206149	NA	HERC2P9	HERC2P9	transcribed_unprocessed_pseudogene	hect domain and RLD 2 pseudogene 9 [Source:HGNC Symbol;Acc:HGNC:30495]	15	1	28589492	28685264	0.17839747401420267	-0.040445205516383476	0.030386954581484937	3.1666630325573943	1.249992283022701	0.29084621205824573	0.7041229273038004	1.2469371780163858	FALSE
ENSG00000268500	NA	AC018755.2	AC018755.2	protein_coding	novel transcript, sense intronic to AC018755.18	19	-1	51612091	51646889	-0.23485772332938565	-0.5728440449202209	-0.2653336211794859	-0.38013710194351186	1.2495398402490079	0.2909155170718564	0.7041808029496823	1.2467428609485915	FALSE
ENSG00000124920	745	MYRF	MYRF	protein_coding	myelin regulatory factor [Source:HGNC Symbol;Acc:HGNC:1181]	11	1	61752642	61788518	0.0917937182852967	0.4396665553084059	0.4670905984298372	-0.8037369198661131	1.2488011098057543	0.29124525236400695	0.7047230504353649	1.2458189185995734	FALSE
ENSG00000137106	9380	GRHPR	GRHPR	protein_coding	glyoxylate and hydroxypyruvate reductase [Source:HGNC Symbol;Acc:HGNC:4570]	9	1	37422666	37436990	-0.10709652342314381	0.1275971553590605	0.05609359991124199	3.727755297199129	1.2489352067216641	0.291271081059354	0.7047230504353649	1.2457465843089206	FALSE
ENSG00000187609	54932	EXD3	EXD3	protein_coding	exonuclease 3'-5' domain containing 3 [Source:HGNC Symbol;Acc:HGNC:26023]	9	-1	137306896	137423211	0.12765880396837842	0.1315253285398702	0.012246785429981609	3.8256082785160377	1.2485799082687234	0.2912758349778302	0.7047230504353649	1.2457332713971276	FALSE
ENSG00000213551	23234	DNAJC9	DNAJC9	protein_coding	DnaJ heat shock protein family (Hsp40) member C9 [Source:HGNC Symbol;Acc:HGNC:19123]	10	-1	73183362	73248268	-0.009295273019480698	0.16224985098436198	-0.007884950529174758	4.3076222655523395	1.2479181359501834	0.2914651052804759	0.7050709993770216	1.2452033954374835	FALSE
ENSG00000254858	84769	MPV17L2	MPV17L2	protein_coding	MPV17 mitochondrial inner membrane protein like 2 [Source:HGNC Symbol;Acc:HGNC:28177]	19	1	18193218	18196948	-0.1665638025190879	-0.1450021712423772	-0.11818666825504559	1.7654304654453763	1.247454833714817	0.2916220316878307	0.7051448281131123	1.2447643023037205	FALSE
ENSG00000139725	54509	RHOF	RHOF	protein_coding	ras homolog family member F, filopodia associated [Source:HGNC Symbol;Acc:HGNC:15703]	12	-1	121777754	121803403	-0.03435274716962028	0.19840368472363204	0.0928333862102502	5.379151121592384	1.2475590050624115	0.2916653408257028	0.7051448281131123	1.2446431570128245	FALSE
ENSG00000140988	6187	RPS2	RPS2	protein_coding	ribosomal protein S2 [Source:HGNC Symbol;Acc:HGNC:10404]	16	-1	1962058	1964841	-0.012626836338299134	0.2881142670229906	0.09666253824295624	8.749112816156792	1.2472684450536744	0.29174648071761655	0.7051448281131123	1.244416234066735	FALSE
ENSG00000143013	8543	LMO4	LMO4	protein_coding	LIM domain only 4 [Source:HGNC Symbol;Acc:HGNC:6644]	1	1	87328880	87348923	-0.07230861672179872	-0.025693412896475993	-0.07011752143897647	5.789432244915683	1.2472956537561033	0.2917610427562056	0.7051448281131123	1.244375514575731	FALSE
ENSG00000125733	9322	TRIP10	TRIP10	protein_coding	thyroid hormone receptor interactor 10 [Source:HGNC Symbol;Acc:HGNC:12304]	19	1	6737925	6751530	0.04190359322636466	0.1562887310330382	0.2314148672039692	1.3834439441771387	1.246966070755364	0.29179062578403164	0.7051448281131123	1.2442927978472549	FALSE
ENSG00000213341	1147	CHUK	CHUK	protein_coding	component of inhibitor of nuclear factor kappa B kinase complex [Source:HGNC Symbol;Acc:HGNC:1974]	10	-1	100188300	100229596	0.0015885283621563018	-0.187852636303772	-0.12574962743450155	5.157469947527971	1.2471522772226284	0.29181162008385997	0.7051448281131123	1.2442341005099868	FALSE
ENSG00000100092	23616	SH3BP1	SH3BP1	protein_coding	SH3 domain binding protein 1 [Source:HGNC Symbol;Acc:HGNC:10824]	22	1	37634654	37656119	0.341095547869082	-0.2013383848817609	-0.32795626186821436	-0.5931386357351655	1.246764392720438	0.29181385156715023	0.7051448281131123	1.2442278617947964	FALSE
ENSG00000197563	23556	PIGN	PIGN	protein_coding	phosphatidylinositol glycan anchor biosynthesis class N [Source:HGNC Symbol;Acc:HGNC:8967]	18	-1	61905255	62187118	0.08756918892957909	0.05970865254467961	0.061772358627754535	4.879629941508232	1.246759069093894	0.2920339005308541	0.7055666403635635	1.2436128652020593	FALSE
ENSG00000133104	23111	SPART	SPART	protein_coding	spartin [Source:HGNC Symbol;Acc:HGNC:18514]	13	-1	36301638	36370180	0.01023154216862408	-0.12459944811641498	-0.11220756707879921	5.250215886159781	1.2463726326016566	0.29215162396941924	0.7056492338107198	1.2432840201636564	FALSE
ENSG00000090924	64857	PLEKHG2	PLEKHG2	protein_coding	pleckstrin homology and RhoGEF domain containing G2 [Source:HGNC Symbol;Acc:HGNC:29515]	19	1	39412669	39428415	0.13867015187874351	0.09615685100801913	0.07768892196327652	4.267689801175114	1.2461036706570825	0.2921975673868193	0.7056492338107198	1.2431557154329342	FALSE
ENSG00000090686	84196	USP48	USP48	protein_coding	ubiquitin specific peptidase 48 [Source:HGNC Symbol;Acc:HGNC:18533]	1	-1	21678298	21783606	-0.0052784500064329155	0.023644888881797596	-0.06583032940706837	6.665740097293736	1.246027219207041	0.29220456635718217	0.7056492338107198	1.2431361712156137	FALSE
ENSG00000153982	284161	GDPD1	GDPD1	protein_coding	glycerophosphodiester phosphodiesterase domain containing 1 [Source:HGNC Symbol;Acc:HGNC:20883]	17	1	59220467	59275970	0.10046801054670336	0.24084180861579646	0.0020870354277957954	2.3407614556471232	1.2454060867187773	0.29235573664344516	0.7059043946258527	1.2427141392948948	FALSE
ENSG00000226124	348751	FTCDNL1	FTCDNL1	protein_coding	formiminotransferase cyclodeaminase N-terminal like [Source:HGNC Symbol;Acc:HGNC:48661]	2	-1	199760544	199851173	0.15180692611295774	0.20011732983668667	0.10606736813806375	2.420074198670444	1.2448125699435748	0.2926330544030324	0.7060473197962207	1.2419404411722572	FALSE
ENSG00000110492	4192	MDK	MDK	protein_coding	midkine [Source:HGNC Symbol;Acc:HGNC:6972]	11	1	46380756	46383837	0.004040820131976385	-0.32927224711285163	0.21692461768398005	0.10778586056411583	1.2445579739643111	0.292637616128045	0.7060473197962207	1.2419277197532133	FALSE
ENSG00000188070	65998	C11orf95	C11orf95	protein_coding	chromosome 11 open reading frame 95 [Source:HGNC Symbol;Acc:HGNC:28449]	11	-1	63759892	63768775	0.21311812741150682	-0.08794179345871801	0.11743912381105519	1.3119369830161631	1.2443965709429903	0.29268091643473426	0.7060473197962207	1.241806975734971	FALSE
ENSG00000164465	285761	DCBLD1	DCBLD1	protein_coding	discoidin, CUB and LCCL domain containing 1 [Source:HGNC Symbol;Acc:HGNC:21479]	6	1	117453817	117569858	0.1170284054258787	-0.04349359005114857	-0.15404463510995517	2.0377805421813435	1.2447165263126143	0.29277689565141574	0.7060473197962207	1.241539392241519	FALSE
ENSG00000108423	51174	TUBD1	TUBD1	protein_coding	tubulin delta 1 [Source:HGNC Symbol;Acc:HGNC:16811]	17	-1	59859479	59892945	0.0522879150665082	-0.09017901994534597	-0.08690792042956708	4.212307057698978	1.2443282936348214	0.2927917818329841	0.7060473197962207	1.2414978976220825	FALSE
ENSG00000121594	941	CD80	CD80	protein_coding	CD80 molecule [Source:HGNC Symbol;Acc:HGNC:1700]	3	-1	119524293	119559614	0.4923564513678819	0.1625389822041447	0.14791060796274255	-0.6872309075051866	1.2440038346000568	0.29285060337770524	0.7060473197962207	1.2413339534623615	FALSE
ENSG00000013583	50865	HEBP1	HEBP1	protein_coding	heme binding protein 1 [Source:HGNC Symbol;Acc:HGNC:17176]	12	-1	12974870	13000265	-0.034684269437886626	-0.36080977896063837	-0.07686095076875606	5.262817354349983	1.2443232968922842	0.29287035357712987	0.7060473197962207	1.2412789134103377	FALSE
ENSG00000107949	56647	BCCIP	BCCIP	protein_coding	BRCA2 and CDKN1A interacting protein [Source:HGNC Symbol;Acc:HGNC:978]	10	1	125823546	125853695	0.07522624739152393	0.11628361454358872	5.550673400940448e-4	4.354808679899835	1.2438552111564736	0.29292514568099187	0.7060473197962207	1.2411262356298602	FALSE
ENSG00000000971	3075	CFH	CFH	protein_coding	complement factor H [Source:HGNC Symbol;Acc:HGNC:4883]	1	1	196651878	196747504	-0.021392777843282345	0.3559520217758574	0.2031905151992932	1.8161804271627568	1.244407110135302	0.2929259736959198	0.7060473197962207	1.241123928568719	FALSE
ENSG00000147459	80005	DOCK5	DOCK5	protein_coding	dedicator of cytokinesis 5 [Source:HGNC Symbol;Acc:HGNC:23476]	8	1	25184689	25418082	-0.02970811526315258	0.21377937682981127	0.05054642062804062	9.068847291888922	1.2441446137245629	0.2929329780992372	0.7060473197962207	1.2411044127451356	FALSE
ENSG00000106089	6804	STX1A	STX1A	protein_coding	syntaxin 1A [Source:HGNC Symbol;Acc:HGNC:11433]	7	-1	73699206	73719672	0.06268265308188488	-0.14935681197374978	0.16539963333139535	1.6190068274643572	1.2436332012301372	0.29295301666910345	0.7060473197962207	1.2410485831457612	FALSE
ENSG00000250067	374887	YJEFN3	YJEFN3	protein_coding	YjeF N-terminal domain containing 3 [Source:HGNC Symbol;Acc:HGNC:24785]	19	1	19528861	19537581	0.20443160416076417	0.4148194340558224	0.3212199431560478	-0.2530214589127877	1.2436861315914842	0.2929611598355023	0.7060473197962207	1.2410258963901748	FALSE
ENSG00000121989	92	ACVR2A	ACVR2A	protein_coding	activin A receptor type 2A [Source:HGNC Symbol;Acc:HGNC:173]	2	1	147844517	147930826	-0.005454320596832918	0.2505027405789547	0.02754560902281959	3.7289299854981675	1.2435880424847894	0.2930926912950982	0.7061579294084487	1.240659529652852	FALSE
ENSG00000162384	54987	CZIB	CZIB	protein_coding	CXXC motif containing zinc binding protein [Source:HGNC Symbol;Acc:HGNC:26059]	1	-1	53214099	53220634	0.09724026828277442	0.056913684317630074	-0.008848449834134997	3.870242512611368	1.2433431548570262	0.29309810776427003	0.7061579294084487	1.2406444458166292	FALSE
ENSG00000140153	91833	WDR20	WDR20	protein_coding	WD repeat domain 20 [Source:HGNC Symbol;Acc:HGNC:19667]	14	1	102139503	102224847	0.07529595124984698	0.05753650618172008	-0.040093175594133224	5.943707755638864	1.2433142008607494	0.2931521439146287	0.7061784289889432	1.2404939790810927	FALSE
ENSG00000198400	4914	NTRK1	NTRK1	protein_coding	neurotrophic receptor tyrosine kinase 1 [Source:HGNC Symbol;Acc:HGNC:8031]	1	1	156815640	156881850	0.31840910437404935	-0.40115344152296345	0.12154642903426298	-0.21826735898873265	1.2428543931814648	0.29332806529874145	0.7064924877094376	1.2400042879395508	FALSE
ENSG00000170266	2720	GLB1	GLB1	protein_coding	galactosidase beta 1 [Source:HGNC Symbol;Acc:HGNC:4298]	3	-1	32996609	33097202	-0.02998327912703488	-0.07935898651604105	-0.06529958523741491	6.572203604389329	1.2424071457876484	0.2934990641794999	0.7067945947039626	1.239528550912658	FALSE
ENSG00000059691	5188	GATB	GATB	protein_coding	glutamyl-tRNA amidotransferase subunit B [Source:HGNC Symbol;Acc:HGNC:8849]	4	-1	151670504	151761007	0.03592903876832667	0.19253126604105816	0.09063417702081102	3.1431882195737857	1.2417781516586215	0.2936656297913389	0.7069175060336551	1.2390653862132448	FALSE
ENSG00000205593	414918	DENND6B	DENND6B	protein_coding	DENN domain containing 6B [Source:HGNC Symbol;Acc:HGNC:32690]	22	-1	50309030	50327012	-0.06922698448077763	0.2688519288325316	0.014506780639645871	2.608120237652434	1.241789725953276	0.29369497388442467	0.7069175060336551	1.2389838142153602	FALSE
ENSG00000197956	6277	S100A6	S100A6	protein_coding	S100 calcium binding protein A6 [Source:HGNC Symbol;Acc:HGNC:10496]	1	-1	153534599	153536244	-0.17110497936462427	-0.2197243839110226	-0.1303519739695045	7.641290684927703	1.2416124895568377	0.29377691965052427	0.7069175060336551	1.238756056404823	FALSE
ENSG00000110171	10612	TRIM3	TRIM3	protein_coding	tripartite motif containing 3 [Source:HGNC Symbol;Acc:HGNC:10064]	11	-1	6448613	6474459	0.11235525847067433	0.03204687851567741	0.11551943905928684	2.5242217978783565	1.2412802843927946	0.29382269895172697	0.7069175060336551	1.2386288434297557	FALSE
ENSG00000124383	10199	MPHOSPH10	MPHOSPH10	protein_coding	M-phase phosphoprotein 10 [Source:HGNC Symbol;Acc:HGNC:7213]	2	1	71130632	71150101	0.04750561727859005	0.1870537370474304	0.012778684714254744	3.8002778213140593	1.2411705897590237	0.2938352378575379	0.7069175060336551	1.2385940030154206	FALSE
ENSG00000130770	93974	ATP5IF1	ATP5IF1	protein_coding	ATP synthase inhibitory factor subunit 1 [Source:HGNC Symbol;Acc:HGNC:871]	1	1	28236109	28246906	-0.07843657933819194	0.1372945529240367	0.011582222478157857	5.043784716841909	1.2413114967753036	0.29386960076190133	0.7069175060336551	1.2384985295884336	FALSE
ENSG00000087502	51290	ERGIC2	ERGIC2	protein_coding	ERGIC and golgi 2 [Source:HGNC Symbol;Acc:HGNC:30208]	12	-1	29337352	29381189	-0.018918155665166126	-0.11803468276538713	-0.1251290008469111	5.132699784012388	1.2414052456538154	0.29388618909085307	0.7069175060336551	1.2384524443765608	FALSE
ENSG00000101871	4281	MID1	MID1	protein_coding	midline 1 [Source:HGNC Symbol;Acc:HGNC:7095]	X	-1	10445310	10833654	0.26442919231202217	0.3355086232534965	0.1723791816163727	0.13351701858207662	1.2408319858301156	0.29394738005280424	0.7069175060336551	1.2382824655622	FALSE
ENSG00000166225	10818	FRS2	FRS2	protein_coding	fibroblast growth factor receptor substrate 2 [Source:HGNC Symbol;Acc:HGNC:16971]	12	1	69470349	69579789	0.09245341653717784	-7.767926890046194e-4	-0.008057040771841188	5.741663044551314	1.2411255944278148	0.2939602806986703	0.7069175060336551	1.2382466336506457	FALSE
ENSG00000135919	5270	SERPINE2	SERPINE2	protein_coding	serpin family E member 2 [Source:HGNC Symbol;Acc:HGNC:8951]	2	-1	223975045	224039318	-0.007435591345569605	0.4474800022602689	0.005156068836246601	1.124132480997594	1.2406631689565393	0.29427009366675294	0.7074668288405204	1.2373865417576762	FALSE
ENSG00000110200	25906	ANAPC15	ANAPC15	protein_coding	anaphase promoting complex subunit 15 [Source:HGNC Symbol;Acc:HGNC:24531]	11	-1	72106378	72112780	-0.1885530620732573	-0.15142059725720977	-0.03266318922871525	3.3825494485525054	1.2400978639192164	0.2942843290732439	0.7074668288405204	1.2373470413978924	FALSE
ENSG00000230521	NA	AL645929.1	AL645929.1	unprocessed_pseudogene	HLA complex group 4 pseudogene 7	6	-1	29887294	29888268	-0.22304725428497493	-0.4085276485151781	0.049553026487248866	0.16441514150040068	1.2402581419680065	0.2944139489776975	0.7074668288405204	1.2369874511520973	FALSE
ENSG00000142233	126147	NTN5	NTN5	protein_coding	netrin 5 [Source:HGNC Symbol;Acc:HGNC:25208]	19	-1	48661407	48673081	0.28084917817797456	0.2218731354900255	-0.040980600855580175	0.5947926904504808	1.239445939005336	0.29448841908699436	0.7074668288405204	1.2367809209883718	FALSE
ENSG00000227939	NA	RPL3P2	RPL3P2	processed_pseudogene	ribosomal protein L3 pseudogene 2 [Source:HGNC Symbol;Acc:HGNC:17834]	6	1	31280317	31281519	-0.14190430539365334	0.5079090883195239	0.032066234179894175	0.9295766890138766	1.239387408810802	0.2944936204477318	0.7074668288405204	1.2367664976463917	FALSE
ENSG00000138074	8884	SLC5A6	SLC5A6	protein_coding	solute carrier family 5 member 6 [Source:HGNC Symbol;Acc:HGNC:11041]	2	-1	27199587	27212958	0.039843698196823756	0.0922856127711377	0.12947074512655404	3.1978616217165743	1.2392616950103548	0.29454986326716887	0.7074668288405204	1.2366105512035535	FALSE
ENSG00000167995	7439	BEST1	BEST1	protein_coding	bestrophin 1 [Source:HGNC Symbol;Acc:HGNC:12703]	11	1	61950063	61965515	-0.05478860815237836	-0.2424835295871837	-0.11306515434578715	7.025469679608485	1.2394673779672725	0.2945521927508096	0.7074668288405204	1.2366040927370043	FALSE
ENSG00000223573	NA	TINCR	TINCR	protein_coding	TINCR ubiquitin domain containing [Source:HGNC Symbol;Acc:HGNC:14607]	19	-1	5558167	5578349	0.17529351347184977	0.36073332874890146	0.17838330887696363	0.5167021612448353	1.2391839768701023	0.29457514910710036	0.7074668288405204	1.2365404489479899	FALSE
ENSG00000118655	64858	DCLRE1B	DCLRE1B	protein_coding	DNA cross-link repair 1B [Source:HGNC Symbol;Acc:HGNC:17641]	1	1	113905213	113914086	-0.10800665885453423	-0.2718948666872211	0.009892887574535136	2.468071924898732	1.23883941565596	0.294704139401044	0.7074668288405204	1.2361829210794573	FALSE
ENSG00000185477	285513	GPRIN3	GPRIN3	protein_coding	GPRIN family member 3 [Source:HGNC Symbol;Acc:HGNC:27733]	4	-1	89236383	89307800	0.08254843957294186	0.23668696383650445	0.11107482381577274	5.759344906574047	1.2389686906103488	0.29473451820943025	0.7074668288405204	1.2360987392183689	FALSE
ENSG00000178974	55030	FBXO34	FBXO34	protein_coding	F-box protein 34 [Source:HGNC Symbol;Acc:HGNC:20201]	14	1	55271421	55361918	0.08062730937335218	-0.1488186433792883	-0.07442942899143781	5.545036371009617	1.2387411571069749	0.2947813378300315	0.7074668288405204	1.2359690138857002	FALSE
ENSG00000166595	51647	CIAO2B	CIAO2B	protein_coding	cytosolic iron-sulfur assembly component 2B [Source:HGNC Symbol;Acc:HGNC:24261]	16	-1	66932065	66934423	0.11543601936825607	0.20373536541610293	0.003910095964085677	3.2446787708459164	1.2386761922640985	0.29479656988230807	0.7074668288405204	1.2359268136936368	FALSE
ENSG00000172830	54961	SSH3	SSH3	protein_coding	slingshot protein phosphatase 3 [Source:HGNC Symbol;Acc:HGNC:30581]	11	1	67303478	67312607	-0.04919884719969343	-0.14971117370660908	-0.10723092652479918	4.409533787126129	1.238893587244281	0.29481604777561327	0.7074668288405204	1.2358728532993297	FALSE
ENSG00000134765	1823	DSC1	DSC1	protein_coding	desmocollin 1 [Source:HGNC Symbol;Acc:HGNC:3035]	18	-1	31129236	31162856	-0.26043638156386484	0.6511287320654956	0.2210718344151098	-0.19627371445328656	1.2389285586607106	0.29483189874826754	0.7074668288405204	1.2358289430636258	FALSE
ENSG00000146223	285855	RPL7L1	RPL7L1	protein_coding	ribosomal protein L7 like 1 [Source:HGNC Symbol;Acc:HGNC:21370]	6	1	42879616	42889925	0.1149280339344619	0.08471157703368476	0.01632337323522703	5.446337792756852	1.2385110858005755	0.29488902394528904	0.7074668288405204	1.2356707128260196	FALSE
ENSG00000255302	23741	EID1	EID1	protein_coding	EP300 interacting inhibitor of differentiation 1 [Source:HGNC Symbol;Acc:HGNC:1191]	15	1	48878134	48880173	0.14261981628693485	0.004023526580128072	-0.006462491785126775	5.633993495422067	1.2384506932012116	0.29491847819501027	0.7074668288405204	1.2355891386500837	FALSE
ENSG00000232611	NA	AL683813.1	AL683813.1	lncRNA	novel transcript	X	-1	136840931	136847797	0.12273547050931842	0.07696370689916401	0.1368164347980181	2.353966599304878	1.237942482916526	0.295020666933935	0.7075104172953975	1.2353061812430262	FALSE
ENSG00000070761	29105	CFAP20	CFAP20	protein_coding	cilia and flagella associated protein 20 [Source:HGNC Symbol;Acc:HGNC:29523]	16	-1	58113592	58129381	0.007894267102869853	0.1939689989673554	0.11046904617452087	3.320026351698643	1.2379230824692349	0.2950336231584816	0.7075104172953975	1.2352703121275412	FALSE
ENSG00000204147	653308	ASAH2B	ASAH2B	protein_coding	N-acylsphingosine amidohydrolase 2B [Source:HGNC Symbol;Acc:HGNC:23456]	10	1	50739318	50816495	0.19789961455349958	0.29500867152877724	0.25748867262950226	0.17802428831158806	1.23759007357512	0.29508316212781877	0.7075104172953975	1.2351331772184289	FALSE
ENSG00000186481	NA	ANKRD20A5P	ANKRD20A5P	transcribed_unprocessed_pseudogene	ankyrin repeat domain 20 family member A5, pseudogene [Source:HGNC Symbol;Acc:HGNC:33833]	18	1	14179097	14252140	0.014439310692511871	0.35813390198874184	0.12554428628182315	2.122155801142136	1.2380726631475207	0.29511910256599977	0.7075104172953975	1.2350336989646022	FALSE
ENSG00000184831	79135	APOO	APOO	protein_coding	apolipoprotein O [Source:HGNC Symbol;Acc:HGNC:28727]	X	-1	23833353	23907938	0.21787469783629113	0.02191676541944982	0.027000834605293587	1.9779093736981486	1.236986799017286	0.29531147406655356	0.7078621966073733	1.2345014249283972	FALSE
ENSG00000215256	NA	DHRS4-AS1	DHRS4-AS1	lncRNA	DHRS4 antisense RNA 1 [Source:HGNC Symbol;Acc:HGNC:23175]	14	-1	23938219	24052555	0.04990309643718645	0.22283263083371005	0.07680490345275794	3.545415965094279	1.237070185809975	0.2953574163724968	0.7078629303698698	1.2343743527237192	FALSE
ENSG00000170502	53343	NUDT9	NUDT9	protein_coding	nudix hydrolase 9 [Source:HGNC Symbol;Acc:HGNC:8056]	4	1	87422573	87459455	0.15903724086098306	0.019625622771082662	0.06026707884906247	3.050755926687987	1.2368448843424789	0.29543894862872067	0.707948946729505	1.2341488855009395	FALSE
ENSG00000171298	2548	GAA	GAA	protein_coding	glucosidase alpha, acid [Source:HGNC Symbol;Acc:HGNC:4065]	17	1	80101556	80119881	-0.10928462325402782	-0.051541060376326955	-0.003150069230190757	6.29372009809028	1.2368328146331642	0.2956625532998206	0.7083489999897558	1.2335308203166442	FALSE
ENSG00000136877	2356	FPGS	FPGS	protein_coding	folylpolyglutamate synthase [Source:HGNC Symbol;Acc:HGNC:3824]	9	1	127794597	127814327	0.04675061387610596	0.10650123156445312	0.1209101102881409	4.163281475334477	1.2362319977429521	0.2956972326048397	0.7083489999897558	1.2334350007722774	FALSE
ENSG00000265728	NA	AP001099.1	AP001099.1	lncRNA	novel transcript	18	1	10594590	10604798	0.11238922087868444	0.5401468803215956	0.140106568878698	0.5156477520873735	1.236094560718385	0.2957742716663868	0.7084241395641331	1.2332221764120759	FALSE
ENSG00000224063	NA	AC007319.1	AC007319.1	lncRNA	novel transcript, antisense to TFPI and CALCRL	2	1	187003220	187556288	-0.061929267639215614	-0.6081672725343142	-0.27896330751878073	-0.38820487500771367	1.2359647436023993	0.2958562402509417	0.7084529213013059	1.2329957884154477	FALSE
ENSG00000226976	NA	COX6A1P2	COX6A1P2	processed_pseudogene	cytochrome c oxidase subunit 6A1 pseudogene 2 [Source:HGNC Symbol;Acc:HGNC:35239]	6	1	37044860	37045189	-0.290636687887733	0.14972191063298695	-0.1279976232705226	1.0997523229399742	1.235522963995708	0.2958776367861427	0.7084529213013059	1.2329367028268494	FALSE
ENSG00000065989	5141	PDE4A	PDE4A	protein_coding	phosphodiesterase 4A [Source:HGNC Symbol;Acc:HGNC:8780]	19	1	10416773	10469630	0.09259257920514563	0.20888777355896443	0.09883185780184284	3.5828782555944474	1.235613542378875	0.29597378269644825	0.7085737526477247	1.232671247283373	FALSE
ENSG00000109956	27087	B3GAT1	B3GAT1	protein_coding	beta-1,3-glucuronyltransferase 1 [Source:HGNC Symbol;Acc:HGNC:921]	11	-1	134378504	134412242	0.3353553677274241	0.08443332558690146	0.09367130858189406	1.7416558780930562	1.235701896570375	0.29608131155490414	0.7086172185841896	1.2323744551362468	FALSE
ENSG00000197744	NA	PTMAP2	PTMAP2	processed_pseudogene	prothymosin alpha pseudogene 2 [Source:HGNC Symbol;Acc:HGNC:9625]	5	1	118973796	118974122	-0.017102854314320563	0.3113650086812506	-0.20485181930521432	0.6066064081538018	1.2350008779480635	0.29608330820992407	0.7086172185841896	1.232368945047781	FALSE
ENSG00000141446	114799	ESCO1	ESCO1	protein_coding	establishment of sister chromatid cohesion N-acetyltransferase 1 [Source:HGNC Symbol;Acc:HGNC:24645]	18	-1	21529284	21600884	0.11139342607222508	0.04901994301554449	-0.04845794561506219	5.309999134423383	1.234405004823949	0.2963568427669456	0.7087050076815662	1.2316143965919266	FALSE
ENSG00000128692	NA	EIF2S2P4	EIF2S2P4	processed_pseudogene	eukaryotic translation initiation factor 2 subunit 2 beta pseudogene 4 [Source:HGNC Symbol;Acc:HGNC:37626]	2	1	170751805	170752788	-0.2542255264061348	0.3979952473427224	0.04093531335742986	0.523925968693738	1.2341408804558929	0.29635736813075486	0.7087050076815662	1.2316129479685591	FALSE
ENSG00000257322	NA	AC138123.1	AC138123.1	lncRNA	novel transcript, antisense to novel protein	12	-1	93003415	93215679	0.13724545807648458	-0.15751115452735232	-0.2862269187000465	3.0776789124069373	1.2345971150215154	0.2963592566222644	0.7087050076815662	1.2316077407142345	FALSE
ENSG00000163626	285521	COX18	COX18	protein_coding	cytochrome c oxidase assembly factor COX18 [Source:HGNC Symbol;Acc:HGNC:26801]	4	-1	73052362	73069755	0.14717459145087539	0.046262154633611795	0.05216744055842705	3.5267629535967346	1.23408202089308	0.29641845104119807	0.7087050076815662	1.2314445353212065	FALSE
ENSG00000265148	NA	TSPOAP1-AS1	TSPOAP1-AS1	lncRNA	TSPOAP1, SUPT4H1 and RNF43 antisense RNA 1 [Source:HGNC Symbol;Acc:HGNC:44148]	17	1	58324472	58415766	0.07905864724532724	0.0860593160481355	0.08612735987576468	6.756908475873715	1.2343107670252265	0.29646714276260355	0.7087050076815662	1.2313103088365032	FALSE
ENSG00000282939	NA	TRBV7-2	TRBV7-2	TR_V_gene	T cell receptor beta variable 7-2 [Source:HGNC Symbol;Acc:HGNC:12236]	7	1	142352819	142353358	-0.19581498727902083	0.34640669698287246	0.08830833067043653	1.7432162808580647	1.2346756765958502	0.29648334296422274	0.7087050076815662	1.2312656547699214	FALSE
ENSG00000260630	NA	SNAI3-AS1	SNAI3-AS1	lncRNA	SNAI3 antisense RNA 1 [Source:HGNC Symbol;Acc:HGNC:28327]	16	1	88663298	88687278	-0.075791519493881	-0.09002736037642747	-0.12317877708621278	3.2495680014706965	1.2339597929800468	0.2965585003641	0.7087050076815662	1.231058520225665	FALSE
ENSG00000187951	NA	AC091057.1	AC091057.1	lncRNA	novel transcript	15	1	30658717	30772993	0.14223771334444385	-0.10765639327759448	0.08605807908179545	2.6189675494590103	1.2338982777790122	0.2965604727260888	0.7087050076815662	1.2310530850082693	FALSE
ENSG00000267317	NA	AC027307.2	AC027307.2	lncRNA	novel transcript, antisense to APC2	19	-1	1457670	1458580	-0.026950220612750972	0.011016182419356188	0.1983972922197047	2.0863824103128414	1.2334627411888428	0.29663843739022966	0.7087050076815662	1.2308382644744251	FALSE
ENSG00000157778	84262	PSMG3	PSMG3	protein_coding	proteasome assembly chaperone 3 [Source:HGNC Symbol;Acc:HGNC:22420]	7	-1	1567332	1571005	-0.02707249929797104	0.3423529838034481	0.1496260902772578	2.159237712161248	1.2333295547802798	0.29666596440966747	0.7087050076815662	1.2307624297461242	FALSE
ENSG00000162843	128025	WDR64	WDR64	protein_coding	WD repeat domain 64 [Source:HGNC Symbol;Acc:HGNC:26570]	1	1	241652278	241802133	0.0454476650837139	-0.3627534328342786	0.1367025998495066	0.29956914001477064	1.2333693844152116	0.29671227885148777	0.7087050076815662	1.2306348513704408	FALSE
ENSG00000099377	80270	HSD3B7	HSD3B7	protein_coding	hydroxy-delta-5-steroid dehydrogenase, 3 beta- and steroid delta-isomerase 7 [Source:HGNC Symbol;Acc:HGNC:18324]	16	1	30985207	30989147	0.11883047230654728	-0.5483704956724125	-0.16113795545486084	0.5897954092134412	1.2333619842043724	0.29672233845658036	0.7087050076815662	1.2306071434018662	FALSE
ENSG00000112081	6428	SRSF3	SRSF3	protein_coding	serine and arginine rich splicing factor 3 [Source:HGNC Symbol;Acc:HGNC:10785]	6	1	36594353	36605600	0.05798897765263999	0.05418023377519261	-0.02892693620170155	7.506112500814801	1.2334160117714768	0.2967251373002431	0.7087050076815662	1.2305994344739717	FALSE
ENSG00000128578	57464	STRIP2	STRIP2	protein_coding	striatin interacting protein 2 [Source:HGNC Symbol;Acc:HGNC:22209]	7	1	129434432	129488399	0.32037747368920155	-0.1400247541534069	-0.017491894951717622	0.6766534168285538	1.2332181641035962	0.2967596560435673	0.7087050076815662	1.230504363945007	FALSE
ENSG00000125755	8189	SYMPK	SYMPK	protein_coding	symplekin [Source:HGNC Symbol;Acc:HGNC:22935]	19	-1	45815410	45863194	0.0988840470634759	0.05435513347612099	0.019188903525071126	5.86786705671286	1.232899360655178	0.29683991315202074	0.7087344323311788	1.2302833603290957	FALSE
ENSG00000099899	27037	TRMT2A	TRMT2A	protein_coding	tRNA methyltransferase 2 homolog A [Source:HGNC Symbol;Acc:HGNC:24974]	22	-1	20111875	20117392	0.08647511443396819	-0.04160819815348614	0.08777520084986458	3.520185768056855	1.232814248942574	0.296863361927385	0.7087344323311788	1.2302187996301006	FALSE
ENSG00000139974	145389	SLC38A6	SLC38A6	protein_coding	solute carrier family 38 member 6 [Source:HGNC Symbol;Acc:HGNC:19863]	14	1	60981114	61083733	0.15173042576578835	-0.02368218607915984	-0.04647950428185541	3.6120589214195418	1.2324263425225646	0.2970190481819815	0.7087393413930215	1.2297902696241685	FALSE
ENSG00000260101	NA	AC008074.2	AC008074.2	lncRNA	novel transcript	2	-1	64522187	64524093	0.2924943693652379	0.16338623104888547	0.017169644143750284	0.8348497302912723	1.2323543881959478	0.29702463214123276	0.7087393413930215	1.2297749033771723	FALSE
ENSG00000137941	79739	TTLL7	TTLL7	protein_coding	tubulin tyrosine ligase like 7 [Source:HGNC Symbol;Acc:HGNC:26242]	1	-1	83865024	83999150	-0.049348214075207085	-0.4681976116927425	-0.21445702054409044	0.7853523063208186	1.2325558431624764	0.29703406123789583	0.7087393413930215	1.229748956455056	FALSE
ENSG00000243969	NA	AC073359.2	AC073359.2	lncRNA	novel transcript	3	-1	154827016	154861017	-0.42437542175757526	0.03755289496424386	-0.04724855341493724	0.4471737043251246	1.2325018851973593	0.29704818892373364	0.7087393413930215	1.2297100813658834	FALSE
ENSG00000170265	8427	ZNF282	ZNF282	protein_coding	zinc finger protein 282 [Source:HGNC Symbol;Acc:HGNC:13076]	7	1	149195546	149226238	0.14546204259274875	-0.06997578713615124	-0.047582579622095236	4.001800210985061	1.232363378694992	0.297110415887584	0.7087787851172433	1.2295388713762907	FALSE
ENSG00000124333	6845	VAMP7	VAMP7	protein_coding	vesicle associated membrane protein 7 [Source:HGNC Symbol;Acc:HGNC:11486]	X	1	155881345	155943769	-0.02099748361028558	-0.1868377319841523	-0.08274869735100372	5.907360855462981	1.23194862626766	0.29726549858625384	0.7089676664141004	1.2291123194369558	FALSE
ENSG00000245848	1050	CEBPA	CEBPA	protein_coding	CCAAT enhancer binding protein alpha [Source:HGNC Symbol;Acc:HGNC:1833]	19	-1	33299934	33302534	-0.14068265462889	-0.21549636486526996	-0.08687089649242237	4.727205837750746	1.2315067023927806	0.2974347313920397	0.7089676664141004	1.2286470747458729	FALSE
ENSG00000223552	NA	CCR5AS	CCR5AS	lncRNA	CCR5 antisense RNA [Source:HGNC Symbol;Acc:HGNC:54398]	3	-1	46364955	46407059	0.2670282935451227	-0.30203000755772635	0.12261817781589462	1.7597157501634995	1.2312607998447278	0.29746357950174435	0.7089676664141004	1.2285677908492694	FALSE
ENSG00000179965	51333	ZNF771	ZNF771	protein_coding	zinc finger protein 771 [Source:HGNC Symbol;Acc:HGNC:29653]	16	1	30407414	30431108	-0.09883845272747242	0.436329946536847	0.09165321960437098	0.8590781436448491	1.2309937374604358	0.2974849153462503	0.7089676664141004	1.2285091574964697	FALSE
ENSG00000168438	51362	CDC40	CDC40	protein_coding	cell division cycle 40 [Source:HGNC Symbol;Acc:HGNC:17350]	6	1	110180141	110254275	0.0941385589708629	-0.2124563631484624	-0.04104740524049605	4.981192351462734	1.2311813214275595	0.29749618061416594	0.7089676664141004	1.2284782007612516	FALSE
ENSG00000248969	NA	AC137810.1	AC137810.1	lncRNA	novel transcript, antisense to SPEF2	5	-1	35678484	35827018	0.19678240517116083	-0.08431119313935143	0.14645747396995615	1.7075287073153338	1.2310008740424518	0.2975655386509467	0.7089676664141004	1.2282876293096703	FALSE
ENSG00000237133	NA	AC020594.1	AC020594.1	lncRNA	novel transcript	2	-1	33555047	33563547	0.03544951615753496	0.04184135157153541	0.3480714021269592	-0.22966954243365864	1.2306010247548023	0.2976106109919853	0.7089676664141004	1.2281638076695907	FALSE
ENSG00000080845	22839	DLGAP4	DLGAP4	protein_coding	DLG associated protein 4 [Source:HGNC Symbol;Acc:HGNC:24476]	20	1	36306336	36528637	0.04651017023918055	-0.09884837440967054	-0.023799473677781863	5.989056636124308	1.2305460102116161	0.2977757652540735	0.7089676664141004	1.227710243019877	FALSE
ENSG00000184988	113277	TMEM106A	TMEM106A	protein_coding	transmembrane protein 106A [Source:HGNC Symbol;Acc:HGNC:28288]	17	1	43211835	43220041	-0.06634127015206276	-0.16698695406998199	-0.026433390217448272	4.72331386346058	1.2303838629079729	0.29781054806858	0.7089676664141004	1.227614747312651	FALSE
ENSG00000162069	146439	BICDL2	BICDL2	protein_coding	BICD family like cargo adaptor 2 [Source:HGNC Symbol;Acc:HGNC:33584]	16	-1	3027682	3036944	0.06574095280009629	-0.42469711614859545	-0.18591979212692775	1.8783565391765558	1.2309061573165165	0.2978115843558896	0.7089676664141004	1.2276119023538972	FALSE
ENSG00000164978	318	NUDT2	NUDT2	protein_coding	nudix hydrolase 2 [Source:HGNC Symbol;Acc:HGNC:8049]	9	1	34329506	34343711	0.09772108043420791	0.16957619812574692	-0.010820667103152685	3.1105953069559393	1.2302042222428053	0.2978485750758963	0.7089676664141004	1.2275103561226919	FALSE
ENSG00000184368	256714	MAP7D2	MAP7D2	protein_coding	MAP7 domain containing 2 [Source:HGNC Symbol;Acc:HGNC:25899]	X	-1	20006713	20116907	0.3696493582435457	-0.011402412094096549	-0.17046353487966234	-0.10092050712373435	1.2299515489921375	0.2978489535661494	0.7089676664141004	1.227509317156576	FALSE
ENSG00000224613	101928436	AC095032.1	AC095032.1	lncRNA	uncharacterized LOC101928436 [Source:NCBI gene;Acc:101928436]	1	-1	103415980	103525511	0.36252944921296004	-0.0636913847905563	0.03749587547458383	0.14987231748026766	1.2299847337359264	0.2978692223381453	0.7089676664141004	1.2274536805447582	FALSE
ENSG00000131127	7700	ZNF141	ZNF141	protein_coding	zinc finger protein 141 [Source:HGNC Symbol;Acc:HGNC:12926]	4	1	337814	384868	0.13001555879461843	0.09958668208015187	0.05301062496260078	4.576222729318574	1.23024250228307	0.2978734745268552	0.7089676664141004	1.2274420089608389	FALSE
ENSG00000279296	NA	PRAL	PRAL	TEC	p53 regulation associated lncRNA [Source:HGNC Symbol;Acc:HGNC:52646]	17	-1	6772831	6776116	-0.06159098168137096	-0.6170631295903528	0.12640458069473512	1.0556761957429852	1.230114856870419	0.2978752035343106	0.7089676664141004	1.2274372631520352	FALSE
ENSG00000127084	89846	FGD3	FGD3	protein_coding	FYVE, RhoGEF and PH domain containing 3 [Source:HGNC Symbol;Acc:HGNC:16027]	9	1	92947523	93036236	-0.03741752344493453	-0.11206813095005091	-0.06315702528749921	8.303784172676025	1.2297500417481018	0.29806874859732446	0.7093194782898281	1.2269061728943809	FALSE
ENSG00000114948	8745	ADAM23	ADAM23	protein_coding	ADAM metallopeptidase domain 23 [Source:HGNC Symbol;Acc:HGNC:202]	2	1	206443532	206621127	0.13195474015727107	0.29343797345067413	0.22456138449688368	1.6289525276703452	1.229799940647179	0.2981777901752162	0.709470118639021	1.2266070969890401	FALSE
ENSG00000152953	55351	STK32B	STK32B	protein_coding	serine/threonine kinase 32B [Source:HGNC Symbol;Acc:HGNC:14217]	4	1	5051480	5500994	0.19539880901343382	-0.3295311233476964	-0.020934706914776256	1.2848920666572778	1.229030533056266	0.2982736441255442	0.7095893395753552	1.2263442723791258	FALSE
ENSG00000083635	26747	NUFIP1	NUFIP1	protein_coding	nuclear FMR1 interacting protein 1 [Source:HGNC Symbol;Acc:HGNC:8057]	13	-1	44939249	44989471	0.12378107445135468	0.2780482417482403	0.08337686360794966	1.6174858090076587	1.228242682087282	0.2984324175230686	0.7098581855850815	1.2259090931142886	FALSE
ENSG00000155506	23367	LARP1	LARP1	protein_coding	La ribonucleoprotein domain family member 1 [Source:HGNC Symbol;Acc:HGNC:29531]	5	1	154712843	154817605	-5.946239230683727e-4	-0.17661273521623913	-0.020900814371521394	7.008543978405382	1.2286288978158688	0.2984949686388385	0.7098981077211016	1.225737704618987	FALSE
ENSG00000232878	NA	DPYD-AS1	DPYD-AS1	lncRNA	DPYD antisense RNA 1 [Source:HGNC Symbol;Acc:HGNC:40195]	1	1	97095923	97322955	-0.2550943801106539	-0.3920861962746531	-0.20331731953564378	0.32688556295947974	1.22803204971532	0.29859930088611975	0.7100373687022233	1.225451908222166	FALSE
ENSG00000177432	266812	NAP1L5	NAP1L5	protein_coding	nucleosome assembly protein 1 like 5 [Source:HGNC Symbol;Acc:HGNC:19968]	4	-1	88695913	88697829	-0.18181819360958265	0.3575644231379991	-0.0035291373225203393	0.6740591470269672	1.2275639630311685	0.29878075775739016	0.7102526834140854	1.2249550573883499	FALSE
ENSG00000179532	144132	DNHD1	DNHD1	protein_coding	dynein heavy chain domain 1 [Source:HGNC Symbol;Acc:HGNC:26532]	11	1	6497260	6593758	0.1461412854295789	0.028101938923565425	0.040220516555838894	4.436457721434417	1.2278031013664121	0.29878142990631856	0.7102526834140854	1.2249532174643611	FALSE
ENSG00000112902	9037	SEMA5A	SEMA5A	protein_coding	semaphorin 5A [Source:HGNC Symbol;Acc:HGNC:10736]	5	-1	9035033	9546075	0.06225377533020755	0.43293312768868786	0.30143447119218103	0.6629721901426496	1.2277474524056098	0.2988431784600087	0.7102906131003975	1.2247842042527706	FALSE
ENSG00000272150	NA	NBPF25P	NBPF25P	transcribed_unprocessed_pseudogene	NBPF member 25, pseudogene [Source:HGNC Symbol;Acc:HGNC:45046]	1	-1	145572345	145607858	-0.026682919779416565	0.43767054621357854	0.2693550864999234	0.2279281866131971	1.226676554993199	0.2990626780178356	0.7106483359939245	1.2241836599196303	FALSE
ENSG00000241288	NA	LINC02614	LINC02614	lncRNA	long intergenic non-protein coding RNA 2614 [Source:HGNC Symbol;Acc:HGNC:54072]	3	-1	125827238	125916384	0.1726630141238174	0.32654067244595225	0.133684606821387	1.050876825576796	1.2266370637187924	0.29908531605752947	0.7106483359939245	1.2241217452989035	FALSE
ENSG00000163600	29851	ICOS	ICOS	protein_coding	inducible T cell costimulator [Source:HGNC Symbol;Acc:HGNC:5351]	2	1	203936748	203961577	0.1656640430215321	0.1734825947314163	0.1269029465296268	3.6486577179245154	1.2266278486347917	0.29917116619049255	0.7107161622519348	1.2238869847845246	FALSE
ENSG00000143067	90874	ZNF697	ZNF697	protein_coding	zinc finger protein 697 [Source:HGNC Symbol;Acc:HGNC:32034]	1	-1	119619377	119648266	0.022738100075778422	-0.3668084491053873	-0.15594255066698384	2.070412334303828	1.2266250233726552	0.2992055018699719	0.7107161622519348	1.2237931093766858	FALSE
ENSG00000101654	8731	RNMT	RNMT	protein_coding	RNA guanine-7 methyltransferase [Source:HGNC Symbol;Acc:HGNC:10075]	18	1	13726660	13764558	0.08983419227306556	0.13895700842211797	0.06687734308986178	4.809106713986464	1.2260291453054446	0.2993792080499489	0.7110198891536913	1.223318335636651	FALSE
ENSG00000182796	NA	TMEM198B	TMEM198B	transcribed_unitary_pseudogene	transmembrane protein 198B (pseudogene) [Source:HGNC Symbol;Acc:HGNC:43629]	12	1	55829608	55836246	0.03754223789250408	0.1524295018716735	0.07280064385755224	4.360838773408343	1.2255422983463895	0.2995293845373054	0.7112676490444189	1.222908071422444	FALSE
ENSG00000068976	5837	PYGM	PYGM	protein_coding	glycogen phosphorylase, muscle associated [Source:HGNC Symbol;Acc:HGNC:9726]	11	-1	64746389	64759974	-0.11700949524266616	-0.1839149730973199	-0.0713502067533993	3.860956267062688	1.225337723012753	0.2996424763886119	0.7113958036605011	1.2225992391855511	FALSE
ENSG00000148399	92715	DPH7	DPH7	protein_coding	diphthamide biosynthesis 7 [Source:HGNC Symbol;Acc:HGNC:25199]	9	-1	137554444	137578925	0.13884496742916044	0.052904886439658703	0.03270339266972049	3.554782121149315	1.2250735544471716	0.29967508098238116	0.7113958036605011	1.2225102215918866	FALSE
ENSG00000182484	NA	WASH6P	WASH6P	transcribed_unprocessed_pseudogene	WASP family homolog 6, pseudogene [Source:HGNC Symbol;Acc:HGNC:31685]	X	1	156020826	156025710	-0.10989960936398305	0.010519067950180708	0.11319435056209456	2.7696848761977475	1.2251551113173418	0.29975830635932865	0.7114844820106422	1.2222830375004532	FALSE
ENSG00000230641	NA	USP12-AS2	USP12-AS2	lncRNA	USP12 antisense RNA 2 (head to head) [Source:HGNC Symbol;Acc:HGNC:39962]	13	1	27172259	27182998	0.4747443661504722	0.21200330258459726	-0.062000799104046496	-0.7041871382106464	1.2244199692967186	0.2999026653952201	0.7117182134249173	1.2218891075677525	FALSE
ENSG00000171970	126295	ZNF57	ZNF57	protein_coding	zinc finger protein 57 [Source:HGNC Symbol;Acc:HGNC:13125]	19	1	2900898	2918473	0.20705425391648352	0.27092095653094056	0.011769281236837957	0.8724578548582539	1.2238617327231684	0.300088018516915	0.7120408256551375	1.2213835601918885	FALSE
ENSG00000090581	84572	GNPTG	GNPTG	protein_coding	N-acetylglucosamine-1-phosphate transferase subunit gamma [Source:HGNC Symbol;Acc:HGNC:23026]	16	1	1351931	1364113	0.06648722417636281	0.09006554120936244	0.051320935059784085	4.989781223419021	1.2240103928719992	0.3001304182923918	0.7120408256551375	1.221267954715908	FALSE
ENSG00000153896	148103	ZNF599	ZNF599	protein_coding	zinc finger protein 599 [Source:HGNC Symbol;Acc:HGNC:26408]	19	-1	34758073	34773229	0.19961748981343996	0.39147107435924944	0.12343245679761046	0.8608995952860232	1.2236512425505446	0.30019628712192836	0.7120494862694658	1.2210883883913153	FALSE
ENSG00000139737	122060	SLAIN1	SLAIN1	protein_coding	SLAIN motif family member 1 [Source:HGNC Symbol;Acc:HGNC:26387]	13	1	77697687	77764242	0.02586957509202699	0.24671675871180565	0.10848018038661085	3.7513650459424968	1.223554826562002	0.3002945217484098	0.7120494862694658	1.2208206543322193	FALSE
ENSG00000101190	10732	TCFL5	TCFL5	protein_coding	transcription factor like 5 [Source:HGNC Symbol;Acc:HGNC:11646]	20	-1	62841005	62861822	-0.06794245926637897	-0.00961527101516851	-0.09513057448668781	3.8529966181504105	1.2236906439100403	0.3003134245968891	0.7120494862694658	1.2207691444348392	FALSE
ENSG00000134574	1643	DDB2	DDB2	protein_coding	damage specific DNA binding protein 2 [Source:HGNC Symbol;Acc:HGNC:2718]	11	1	47214465	47239240	0.1284196617102203	0.01184952901810282	0.04592550753647581	5.140166793334814	1.223503324920391	0.3003176931967536	0.7120494862694658	1.2207575129829928	FALSE
ENSG00000135407	10677	AVIL	AVIL	protein_coding	advillin [Source:HGNC Symbol;Acc:HGNC:14188]	12	-1	57797376	57818704	-0.18141308633875103	0.08710231223390945	-0.00774274612053808	5.715239365691623	1.2235131376535144	0.30038621694049694	0.7121031042280372	1.2205708137205982	FALSE
ENSG00000081019	54665	RSBN1	RSBN1	protein_coding	round spermatid basic protein 1 [Source:HGNC Symbol;Acc:HGNC:25642]	1	-1	113761832	113812476	-0.011930318223907525	-0.26102153847832676	-0.14234370446194128	5.739139313712969	1.2232359531988555	0.30043421887306404	0.7121080637133399	1.2204400506598483	FALSE
ENSG00000171984	149840	SHLD1	SHLD1	protein_coding	shieldin complex subunit 1 [Source:HGNC Symbol;Acc:HGNC:26318]	20	1	5750393	5864395	0.09338069395906881	0.1689341244083678	0.04478459970192283	5.047643493281512	1.2227789764917807	0.3006255392057413	0.7124526720580983	1.2199190561172226	FALSE
ENSG00000228649	NA	SNHG26	SNHG26	lncRNA	small nucleolar RNA host gene 26 [Source:HGNC Symbol;Acc:HGNC:53131]	7	1	22854126	22872945	0.08383530951173832	0.2638854091896583	0.2483895274302027	0.756820012309524	1.2224645090349695	0.30067324109286186	0.7124568656571006	1.219789202653791	FALSE
ENSG00000108349	22794	CASC3	CASC3	protein_coding	CASC3 exon junction complex subunit [Source:HGNC Symbol;Acc:HGNC:17040]	17	1	40140318	40172171	-0.05780509813825721	-0.17990146752041614	-0.060458911278180635	7.613363069759326	1.2225201163740134	0.3007197760616567	0.7124582933392939	1.2196625434700403	FALSE
ENSG00000180998	283554	GPR137C	GPR137C	protein_coding	G protein-coupled receptor 137C [Source:HGNC Symbol;Acc:HGNC:25445]	14	1	52552836	52637713	-0.18769274759729748	-0.03406748084996019	-0.27475019530174033	0.11371860968122116	1.2217773049404204	0.30082744238091197	0.7126045294395732	1.2193695635911421	FALSE
ENSG00000170345	2353	FOS	FOS	protein_coding	Fos proto-oncogene, AP-1 transcription factor subunit [Source:HGNC Symbol;Acc:HGNC:3796]	14	1	75278826	75282230	-0.1802281997266502	0.07874818393147875	-0.05675784588176917	5.759646761506723	1.2220858827632837	0.30089691001737506	0.7126294849148663	1.2191805790066004	FALSE
ENSG00000173875	163049	ZNF791	ZNF791	protein_coding	zinc finger protein 791 [Source:HGNC Symbol;Acc:HGNC:26895]	19	1	12610918	12633840	0.036002724401474985	0.10732663119559989	0.031348780647533804	5.024812071285432	1.221554224433291	0.30098257011439167	0.7126294849148663	1.2189475969073615	FALSE
ENSG00000186185	146909	KIF18B	KIF18B	protein_coding	kinesin family member 18B [Source:HGNC Symbol;Acc:HGNC:27102]	17	-1	44924709	44947773	-0.19617792361644049	-0.269258157949421	-0.42872874576778863	0.21367571829370557	1.2213105292691662	0.30106210663433897	0.7126294849148663	1.218731322933125	FALSE
ENSG00000270792	NA	AL050403.2	AL050403.2	lncRNA	novel transcript, antisense to JAG1	20	1	10672695	10994924	-0.16902592799682678	-0.24627638429112428	-0.2251980597946345	0.9381360125564446	1.2212798029005962	0.30107539297626534	0.7126294849148663	1.2186951999693816	FALSE
ENSG00000125901	64949	MRPS26	MRPS26	protein_coding	mitochondrial ribosomal protein S26 [Source:HGNC Symbol;Acc:HGNC:14045]	20	1	3046052	3048250	-0.11844692346389567	0.2493912456810202	0.040336075034657914	2.252695952073511	1.2212853778799928	0.30108392884579976	0.7126294849148663	1.2186719933606696	FALSE
ENSG00000006534	221	ALDH3B1	ALDH3B1	protein_coding	aldehyde dehydrogenase 3 family member B1 [Source:HGNC Symbol;Acc:HGNC:410]	11	1	68008578	68029282	-0.023266770283004733	-0.1769636847571758	-0.11041092849670998	5.145890848293663	1.2215223626504739	0.3011136383297037	0.7126294849148663	1.2185912262744374	FALSE
ENSG00000079215	6507	SLC1A3	SLC1A3	protein_coding	solute carrier family 1 member 3 [Source:HGNC Symbol;Acc:HGNC:10941]	5	1	36606355	36688334	-0.5375739660458982	-0.5397067332066249	-0.03102619858651178	0.6253274257787332	1.2209955023054495	0.3011868690946003	0.712694054389984	1.2183921742189252	FALSE
ENSG00000257337	NA	AC068888.1	AC068888.1	lncRNA	novel transcript, antisense to TENC1 & EIF4B	12	-1	53012884	53054450	-0.07411487617749088	0.18790370753271088	0.23181627384421086	1.756758339503018	1.220696346728314	0.3012989919964148	0.7127652611907564	1.218087491208878	FALSE
ENSG00000120063	10672	GNA13	GNA13	protein_coding	G protein subunit alpha 13 [Source:HGNC Symbol;Acc:HGNC:4381]	17	-1	65009289	65056740	0.010117134590365458	-0.22954654308148514	-0.11056300197876719	7.524614776788732	1.2209067621002394	0.3013088658131513	0.7127652611907564	1.2180606649235333	FALSE
ENSG00000285040	NA	AC092723.4	AC092723.4	lncRNA	novel transcript	16	-1	85963328	85985386	0.42561383831842114	0.2579312014710984	0.14432340543607133	-0.5912881180691102	1.2200841235519257	0.30153993282905867	0.7132030951679673	1.2174331000663166	FALSE
ENSG00000091527	55573	CDV3	CDV3	protein_coding	CDV3 homolog [Source:HGNC Symbol;Acc:HGNC:26928]	3	1	133573730	133590261	-0.0573008804574037	-0.17273414040239277	-0.07510492904349386	7.709309272462737	1.219567130555654	0.3017861048907311	0.7136336725006848	1.216764982417286	FALSE
ENSG00000247271	NA	ZBED5-AS1	ZBED5-AS1	lncRNA	ZBED5 antisense RNA 1 [Source:HGNC Symbol;Acc:HGNC:48646]	11	1	10858179	10908972	0.044499723739753326	0.18343255783677367	0.020548919941569547	3.247070566726348	1.2193743208529342	0.30181399597733816	0.7136336725006848	1.2166893159048588	FALSE
ENSG00000142546	51070	NOSIP	NOSIP	protein_coding	nitric oxide synthase interacting protein [Source:HGNC Symbol;Acc:HGNC:17946]	19	-1	49555468	49590262	-0.07259647246490222	0.17740034095524362	0.05494259222875574	6.224164451260949	1.2191548234885379	0.30192715862284053	0.7137924336837188	1.216382377737914	FALSE
ENSG00000241351	NA	IGKV3-11	IGKV3-11	IG_V_gene	immunoglobulin kappa variable 3-11 [Source:HGNC Symbol;Acc:HGNC:5815]	2	-1	89027171	89027731	-0.1823411090690108	0.6298239999667977	-0.01335983704702291	2.9524545032682066	1.2188155245967	0.3020851290464679	0.7140570613593056	1.2159540761045828	FALSE
ENSG00000204138	65979	PHACTR4	PHACTR4	protein_coding	phosphatase and actin regulator 4 [Source:HGNC Symbol;Acc:HGNC:25793]	1	1	28369582	28500364	0.06237841364294725	0.10465125829107465	0.06714369079928435	5.809473101127578	1.2186945067001913	0.30214603767222736	0.7140922124537434	1.215788989265026	FALSE
ENSG00000122223	51744	CD244	CD244	protein_coding	CD244 molecule [Source:HGNC Symbol;Acc:HGNC:18171]	1	-1	160830160	160862887	0.1464860976026532	0.10849088013454937	0.02188951076149439	4.871055461982395	1.2184645335119582	0.3021966589110815	0.7141030433226364	1.2156518079504335	FALSE
ENSG00000181036	343413	FCRL6	FCRL6	protein_coding	Fc receptor like 6 [Source:HGNC Symbol;Acc:HGNC:31910]	1	1	159800511	159816257	0.28720174512457	0.21633348946866515	0.05192017769681396	3.543454346177953	1.2189294983677152	0.3022483501784823	0.714116399027942	1.2155117480447586	FALSE
ENSG00000172543	1521	CTSW	CTSW	protein_coding	cathepsin W [Source:HGNC Symbol;Acc:HGNC:2546]	11	1	65879837	65883741	0.09652179662905075	0.27288130704644525	0.15582100111218053	5.359988883026289	1.2181641243323451	0.30239449931274137	0.7143528904721187	1.2151158656388052	FALSE
ENSG00000257950	NA	P2RX5-TAX1BP3	P2RX5-TAX1BP3	protein_coding	P2RX5-TAX1BP3 readthrough (NMD candidate) [Source:HGNC Symbol;Acc:HGNC:49191]	17	-1	3663063	3696194	0.20937496395840685	0.01955611661214567	0.312210985402691	-7.622259004867714e-4	1.2173838815061462	0.3025133968077609	0.7144281084065748	1.214793927085296	FALSE
ENSG00000156026	90550	MCU	MCU	protein_coding	mitochondrial calcium uniporter [Source:HGNC Symbol;Acc:HGNC:23526]	10	1	72692131	72887694	-0.07415000034227287	-0.12076699094195367	-0.06066943304203931	6.39017607382512	1.2174868374256673	0.30254921122858663	0.7144281084065748	1.2146969745404805	FALSE
ENSG00000137185	7746	ZSCAN9	ZSCAN9	protein_coding	zinc finger and SCAN domain containing 9 [Source:HGNC Symbol;Acc:HGNC:12984]	6	1	28224886	28233482	0.18121114812760414	0.02318060271790029	0.02257789559959029	2.497562735867782	1.217350357230283	0.30256451834973824	0.7144281084065748	1.2146555400412844	FALSE
ENSG00000166192	123228	SENP8	SENP8	protein_coding	SUMO peptidase family member, NEDD8 specific [Source:HGNC Symbol;Acc:HGNC:22992]	15	1	72114258	72143692	0.06030435491007622	-0.04743446120696331	0.2936408426989285	0.05412926928373352	1.2157610757243442	0.30291133321475594	0.7149942178333424	1.2137172551147624	FALSE
ENSG00000237973	NA	MTCO1P12	MTCO1P12	unprocessed_pseudogene	MT-CO1 pseudogene 12 [Source:HGNC Symbol;Acc:HGNC:52014]	1	1	631074	632616	0.03434608601790113	0.21296540776600648	-0.10762121710289797	5.239144601575667	1.2165130807199362	0.30295906219028385	0.7149942178333424	1.2135882024517437	FALSE
ENSG00000259291	NA	ZNF710-AS1	ZNF710-AS1	lncRNA	ZNF710 antisense RNA 1 [Source:HGNC Symbol;Acc:HGNC:53141]	15	-1	90074512	90082207	0.10407173753550066	0.0518887213137624	0.12427129512208773	3.19503199826451	1.2160862545638862	0.3029713788479898	0.7149942178333424	1.213554902824397	FALSE
ENSG00000180747	NA	SMG1P3	SMG1P3	transcribed_unprocessed_pseudogene	SMG1 pseudogene 3 [Source:HGNC Symbol;Acc:HGNC:49860]	16	-1	21446683	21520444	0.1400947775093108	0.12385723848780548	-0.0064076016314197	4.168678180586791	1.2163140411857973	0.30301007259595614	0.7149942178333424	1.213450297276308	FALSE
ENSG00000163872	55689	YEATS2	YEATS2	protein_coding	YEATS domain containing 2 [Source:HGNC Symbol;Acc:HGNC:25489]	3	1	183697797	183812624	0.08463345032077181	0.1197345896945761	0.04880886386644463	5.548037868459584	1.2159690621466601	0.30303474876129155	0.7149942178333424	1.2133835933925257	FALSE
ENSG00000172046	10869	USP19	USP19	protein_coding	ubiquitin specific peptidase 19 [Source:HGNC Symbol;Acc:HGNC:12617]	3	-1	49108046	49120938	-0.03766142151956608	-0.13857693463804288	-0.03248952686273306	5.520785376365592	1.215729611593055	0.30313874569496513	0.7150358235889286	1.2131025251187897	FALSE
ENSG00000164830	55074	OXR1	OXR1	protein_coding	oxidation resistance 1 [Source:HGNC Symbol;Acc:HGNC:15822]	8	1	106359476	106752694	0.12039538860244399	-9.265353973109382e-4	-0.010236646033497351	5.584759494608899	1.2157931180493093	0.30314457971251335	0.7150358235889286	1.2130867603028392	FALSE
ENSG00000285932	NA	AL133353.2	AL133353.2	protein_coding	novel transcript	10	-1	99651595	99732112	0.13994195601722062	-0.06455902556915222	-0.0840977863074594	3.053431435832548	1.21538621510756	0.30330930316242516	0.7153122106893346	1.212641752362179	FALSE
ENSG00000138756	55589	BMP2K	BMP2K	protein_coding	BMP2 inducible kinase [Source:HGNC Symbol;Acc:HGNC:18041]	4	1	78776342	78916372	0.07842586747677775	-0.137639168322704	-0.12092907173941	6.984159441488191	1.2153418240927802	0.30335398890557946	0.7153122106893346	1.212521068914927	FALSE
ENSG00000132965	241	ALOX5AP	ALOX5AP	protein_coding	arachidonate 5-lipoxygenase activating protein [Source:HGNC Symbol;Acc:HGNC:436]	13	1	30713478	30764426	-0.23956013793090725	-0.1451673961731004	-0.10033295965070718	7.670802480216382	1.2149605255524745	0.30353382992043176	0.7156274868362695	1.2120355297226433	FALSE
ENSG00000226640	NA	AL357793.1	AL357793.1	lncRNA	novel transcript	1	1	193678894	193727035	0.1768239250737926	0.4527959772663209	0.17043144054785944	0.7362119490088991	1.2145807835929834	0.30359142998205696	0.7156479376909862	1.2118800738514819	FALSE
ENSG00000162851	64216	TFB2M	TFB2M	protein_coding	transcription factor B2, mitochondrial [Source:HGNC Symbol;Acc:HGNC:18559]	1	-1	246540561	246566261	0.15024922245935252	0.13585623445233855	0.07002737532056179	2.6478668182587106	1.2142315906290062	0.3036347803458436	0.7156479376909862	1.2117630935875743	FALSE
ENSG00000145414	92345	NAF1	NAF1	protein_coding	nuclear assembly factor 1 ribonucleoprotein [Source:HGNC Symbol;Acc:HGNC:25126]	4	-1	163110073	163166890	0.13274693057470205	0.126686611799369	0.10774171447889819	3.5957572124243247	1.2139630952427518	0.303776287607499	0.7158726826314064	1.2113813420309	FALSE
ENSG00000197948	89848	FCHSD1	FCHSD1	protein_coding	FCH and double SH3 domains 1 [Source:HGNC Symbol;Acc:HGNC:25463]	5	-1	141639302	141651418	-0.05152139062245269	-0.12083064885036406	-0.027425770162066442	5.359897591368842	1.2135756548700543	0.3039111674101726	0.7160817435362581	1.2110176171503457	FALSE
ENSG00000184887	90135	BTBD6	BTBD6	protein_coding	BTB domain containing 6 [Source:HGNC Symbol;Acc:HGNC:19897]	14	1	105248490	105251093	-0.01330402109711154	-0.1908675628763014	0.037721986952458514	3.029083664841188	1.2132226064187899	0.3040694957617279	0.7161979783068178	1.2105908429391286	FALSE
ENSG00000215039	NA	CD27-AS1	CD27-AS1	lncRNA	CD27 antisense RNA 1 [Source:HGNC Symbol;Acc:HGNC:43896]	12	-1	6439001	6451567	-0.12225079085346548	-0.06913168328449339	-0.07439743711269961	3.3825553545380243	1.2132211374260682	0.3041410287514762	0.7161979783068178	1.210398090614201	FALSE
ENSG00000135686	79786	KLHL36	KLHL36	protein_coding	kelch like family member 36 [Source:HGNC Symbol;Acc:HGNC:17844]	16	1	84648511	84667686	0.009901541983480094	0.15835257461008853	0.049713756573499954	5.2159428417585785	1.2129115646177533	0.30417757404365964	0.7161979783068178	1.2102996314930816	FALSE
ENSG00000066855	9650	MTFR1	MTFR1	protein_coding	mitochondrial fission regulator 1 [Source:HGNC Symbol;Acc:HGNC:29510]	8	1	65644734	65771261	0.048803130509579726	0.15399235315737103	0.09298605350971266	3.367643141747988	1.2129049564172811	0.3041794898617948	0.7161979783068178	1.210294470249681	FALSE
ENSG00000259628	NA	AC007000.3	AC007000.3	lncRNA	novel transcript	7	1	77043721	77198626	0.12659371386501575	-0.035826523754940956	0.03703347620536267	5.400633751510692	1.213052537674234	0.30423463412799606	0.7161979783068178	1.2101459231606926	FALSE
ENSG00000285454	NA	AC111006.1	AC111006.1	lncRNA	novel transcript	4	1	42151028	42268110	0.410681674303043	0.1674055446310772	0.15410965644558836	-0.12942034061029295	1.2127280897370805	0.3042375397500885	0.7161979783068178	1.2101380966891926	FALSE
ENSG00000185187	59307	SIGIRR	SIGIRR	protein_coding	single Ig and TIR domain containing [Source:HGNC Symbol;Acc:HGNC:30575]	11	-1	405716	417455	0.06549028299473467	0.18053322681991404	0.12236523695822045	4.985636451201535	1.2124203044212003	0.30436424028302533	0.7163589563479007	1.2097968857485404	FALSE
ENSG00000165359	203522	INTS6L	INTS6L	protein_coding	integrator complex subunit 6 like [Source:HGNC Symbol;Acc:HGNC:27334]	X	1	135520643	135582510	0.14005993926143037	0.047236158684323314	0.07999118859218804	4.753633089319493	1.2123420656925579	0.3044124097265183	0.7163589563479007	1.209667196189402	FALSE
ENSG00000101000	10544	PROCR	PROCR	protein_coding	protein C receptor [Source:HGNC Symbol;Acc:HGNC:9452]	20	1	35172072	35216240	0.28453619390215396	0.21562830911362563	-0.08860365747894434	0.23620089089344715	1.2120920092705627	0.30445743876398224	0.7163589563479007	1.2095459782650897	FALSE
ENSG00000143252	6391	SDHC	SDHC	protein_coding	succinate dehydrogenase complex subunit C [Source:HGNC Symbol;Acc:HGNC:10682]	1	1	161314257	161375340	0.03867419174329739	-0.04791821456142798	-0.10046155465550893	5.4573231832979685	1.2119958454905664	0.30459839628175067	0.7163589563479007	1.2091666245777135	FALSE
ENSG00000121211	84057	MND1	MND1	protein_coding	meiotic nuclear divisions 1 [Source:HGNC Symbol;Acc:HGNC:24839]	4	1	153344649	153415118	0.2497206752054424	0.5748204668824058	-0.13193211288918474	-0.678575758209727	1.2115620870948456	0.3046013310449984	0.7163589563479007	1.2091587280207194	FALSE
ENSG00000179523	NA	EIF3J-DT	EIF3J-DT	lncRNA	EIF3J divergent transcript [Source:HGNC Symbol;Acc:HGNC:48616]	15	-1	44527257	44537046	-0.01046972761971047	0.07809015495137354	-0.08814164156074576	3.587734093285346	1.2117273891636677	0.30460259310208	0.7163589563479007	1.209155332229067	FALSE
ENSG00000283378	100289279	CNTNAP3C	CNTNAP3C	protein_coding	contactin associated protein like 3C [Source:HGNC Symbol;Acc:HGNC:53878]	9	1	61330717	61453030	-0.21259379098899459	0.22566089216838264	-0.1313062183192676	3.5566215817569096	1.2120862268644594	0.30462920998457566	0.7163589563479007	1.2090837176359635	FALSE
ENSG00000171861	55178	MRM3	MRM3	protein_coding	mitochondrial rRNA methyltransferase 3 [Source:HGNC Symbol;Acc:HGNC:18485]	17	1	782353	792509	0.11309426492989796	0.2226199349090341	0.09755587564887763	1.929039404241762	1.2112389512092345	0.3046775820031058	0.7163641010232187	1.2089535835832956	FALSE
ENSG00000166197	9221	NOLC1	NOLC1	protein_coding	nucleolar and coiled-body phosphoprotein 1 [Source:HGNC Symbol;Acc:HGNC:15608]	10	1	102152176	102163871	0.08505825784491816	0.21878085753759174	0.07751067918298696	4.9602134576704096	1.210916957232632	0.30492945918690184	0.7167871877140538	1.2082762617340508	FALSE
ENSG00000216863	285780	LY86-AS1	LY86-AS1	lncRNA	LY86 antisense RNA 1 [Source:HGNC Symbol;Acc:HGNC:26593]	6	-1	6346465	6622771	0.06323765971443382	-0.3883389782600227	-0.19573214372744868	2.6308878789839905	1.2108542645852622	0.30499144750693263	0.7167871877140538	1.2081096455943279	FALSE
ENSG00000234444	728927	ZNF736	ZNF736	protein_coding	zinc finger protein 736 [Source:HGNC Symbol;Acc:HGNC:32467]	7	1	64307459	64356634	0.22255522685118714	0.12298601788030297	0.038355028699542694	3.6378929215909697	1.2107546676313665	0.3049974869004414	0.7167871877140538	1.2080934141410944	FALSE
ENSG00000109475	6164	RPL34	RPL34	protein_coding	ribosomal protein L34 [Source:HGNC Symbol;Acc:HGNC:10340]	4	1	108620566	108630412	0.03697215338042047	0.3491565156685356	0.0666654812209384	7.983208901449355	1.2105452624926525	0.3050423716137238	0.7167871877140538	1.207972791105053	FALSE
ENSG00000211934	NA	IGHV1-2	IGHV1-2	IG_V_gene	immunoglobulin heavy variable 1-2 [Source:HGNC Symbol;Acc:HGNC:5550]	14	-1	105986582	105987083	0.19276569434373683	0.7114785597902765	-0.1781807885183499	1.0263437066370578	1.2104828978832851	0.30514937081449256	0.7169300046506504	1.2076853055119119	FALSE
ENSG00000166128	51762	RAB8B	RAB8B	protein_coding	RAB8B, member RAS oncogene family [Source:HGNC Symbol;Acc:HGNC:30273]	15	1	63189560	63267776	0.010671265604892753	-0.19455091903949875	-0.030688822701325644	7.602292875864175	1.2101232899054088	0.30525968622803684	0.7170805683905921	1.2073890038540787	FALSE
ENSG00000185722	51479	ANKFY1	ANKFY1	protein_coding	ankyrin repeat and FYVE domain containing 1 [Source:HGNC Symbol;Acc:HGNC:20763]	17	-1	4163821	4263995	0.008490837854247198	-0.2155223067189249	0.010215141125243866	6.718374724861139	1.2097138997443808	0.30533489034635153	0.717110899575424	1.2071870640064535	FALSE
ENSG00000141736	2064	ERBB2	ERBB2	protein_coding	erb-b2 receptor tyrosine kinase 2 [Source:HGNC Symbol;Acc:HGNC:3430]	17	1	39687914	39730426	0.1729189849872619	0.20513568394177298	0.0952436843994361	2.182614764979763	1.2100031617545517	0.3053650629679373	0.717110899575424	1.2071060562261329	FALSE
ENSG00000090565	9727	RAB11FIP3	RAB11FIP3	protein_coding	RAB11 family interacting protein 3 [Source:HGNC Symbol;Acc:HGNC:17224]	16	1	425649	523011	0.08834031056655875	0.12851650046794963	0.09291149996871254	4.8237214015643195	1.2096401952319906	0.3054266286211742	0.7171139314195	1.2069407861938357	FALSE
ENSG00000171960	10465	PPIH	PPIH	protein_coding	peptidylprolyl isomerase H [Source:HGNC Symbol;Acc:HGNC:14651]	1	1	42658423	42676758	0.06041763435428563	0.18311678317505314	0.052481593293969564	4.260889505126771	1.209419648409479	0.30546006150280314	0.7171139314195	1.2068510496560556	FALSE
ENSG00000136158	10253	SPRY2	SPRY2	protein_coding	sprouty RTK signaling antagonist 2 [Source:HGNC Symbol;Acc:HGNC:11270]	13	-1	80335976	80341126	-0.1585073485619822	0.6828576196698137	0.12697099681301424	-0.3320836522867876	1.2092351721092598	0.30550505182258114	0.7171139314195	1.2067303058234928	FALSE
ENSG00000141385	10939	AFG3L2	AFG3L2	protein_coding	AFG3 like matrix AAA peptidase subunit 2 [Source:HGNC Symbol;Acc:HGNC:315]	18	-1	12328944	12377314	0.06664445087528258	0.15582078261125018	0.04090306185106533	4.4070160390764634	1.2089979562489184	0.3056288718620312	0.7172106693191275	1.2063980825682257	FALSE
ENSG00000128791	57045	TWSG1	TWSG1	protein_coding	twisted gastrulation BMP signaling modulator 1 [Source:HGNC Symbol;Acc:HGNC:12429]	18	1	9334767	9402420	0.08031602635718356	-0.17078325097832028	-0.04636129524006242	3.510498405655988	1.2089515279817917	0.3056387418090022	0.7172106693191275	1.2063716055328066	FALSE
ENSG00000083097	23033	DOP1A	DOP1A	protein_coding	DOP1 leucine zipper like protein A [Source:HGNC Symbol;Acc:HGNC:21194]	6	1	83067666	83171350	0.09824023187568347	0.1429483966130265	0.03180414968533662	5.02112189873559	1.2089653165506062	0.3057168830460736	0.7172308362627998	1.2061620113751448	FALSE
ENSG00000119042	23314	SATB2	SATB2	protein_coding	SATB homeobox 2 [Source:HGNC Symbol;Acc:HGNC:21637]	2	-1	199269500	199471266	-0.28135904551344776	-0.17155214979236677	-0.16774117044346623	0.6681899075470211	1.2084495375742668	0.30579473275673713	0.7172308362627998	1.2059532465702973	FALSE
ENSG00000223773	NA	CD99P1	CD99P1	transcribed_unprocessed_pseudogene	CD99 molecule pseudogene 1 [Source:HGNC Symbol;Acc:HGNC:7083]	X	1	2609348	2657229	0.14544925886457455	0.024708956223156817	0.015079210314488688	5.04435857629026	1.208726923944427	0.30586150496394254	0.7172308362627998	1.2057742253074892	FALSE
ENSG00000095739	25805	BAMBI	BAMBI	protein_coding	BMP and activin membrane bound inhibitor [Source:HGNC Symbol;Acc:HGNC:30251]	10	1	28677510	28682932	0.38456337081510766	-0.5299535814864353	-0.3582885947716976	-0.6507497943290456	1.2082958653150184	0.3058800174581935	0.7172308362627998	1.205724598089119	FALSE
ENSG00000167978	23524	SRRM2	SRRM2	protein_coding	serine/arginine repetitive matrix 2 [Source:HGNC Symbol;Acc:HGNC:16639]	16	1	2752626	2772538	-0.049487337891924	-0.11727039851911497	0.017697935803986778	9.608198989115595	1.2082533584020845	0.3059246195833342	0.7172308362627998	1.2056050422816615	FALSE
ENSG00000179144	168537	GIMAP7	GIMAP7	protein_coding	GTPase, IMAP family member 7 [Source:HGNC Symbol;Acc:HGNC:22404]	7	1	150514872	150521073	0.12831612824789823	0.14338145602851912	0.02611683516596324	5.817516915576236	1.2083009307718422	0.30592477678516433	0.7172308362627998	1.2056046209302547	FALSE
ENSG00000198815	22887	FOXJ3	FOXJ3	protein_coding	forkhead box J3 [Source:HGNC Symbol;Acc:HGNC:29178]	1	-1	42176539	42335877	0.059309101254621986	0.046420037890373064	0.03187055624546413	6.98901070533496	1.2080369773545208	0.30605107409859256	0.7174184993718103	1.2052661657989392	FALSE
ENSG00000090621	8761	PABPC4	PABPC4	protein_coding	poly(A) binding protein cytoplasmic 4 [Source:HGNC Symbol;Acc:HGNC:8557]	1	-1	39560816	39576790	0.03487660647871648	0.20047881023961198	0.07661566193858703	6.077772514026636	1.207563211298406	0.30619109979039694	0.7175823313493157	1.204891066219896	FALSE
ENSG00000146054	81786	TRIM7	TRIM7	protein_coding	tripartite motif containing 7 [Source:HGNC Symbol;Acc:HGNC:16278]	5	-1	181193924	181205293	0.06603266496623168	-0.4083358596994978	-0.11880731005777224	0.8131943241552043	1.2075106765034527	0.3062134905035859	0.7175823313493157	1.2048311003317436	FALSE
ENSG00000168061	29901	SAC3D1	SAC3D1	protein_coding	SAC3 domain containing 1 [Source:HGNC Symbol;Acc:HGNC:30179]	11	1	65040901	65044828	-0.30618241069985347	0.22799917789166674	0.058627567291338764	0.37197457936078676	1.2068261397757036	0.3063118028997811	0.7176947305472547	1.20456785027493	FALSE
ENSG00000189223	NA	PAX8-AS1	PAX8-AS1	lncRNA	PAX8 antisense RNA 1 [Source:HGNC Symbol;Acc:HGNC:49271]	2	1	113211421	113276581	0.15120877103135724	-0.16220641936928515	-0.04403596071875238	3.6992588603224332	1.2082284327956017	0.3063539946459528	0.7176947305472547	1.204454896938563	FALSE
ENSG00000125650	5623	PSPN	PSPN	protein_coding	persephin [Source:HGNC Symbol;Acc:HGNC:9579]	19	-1	6375148	6379058	0.2258288321026794	-0.01428053992618912	0.04379982031779723	1.2608017482897373	1.2064464175329273	0.3064914229618464	0.7178469537874198	1.2040870776250825	FALSE
ENSG00000139116	55605	KIF21A	KIF21A	protein_coding	kinesin family member 21A [Source:HGNC Symbol;Acc:HGNC:19349]	12	-1	39293228	39443390	0.08429227430339045	0.26173613076169483	0.03317902605326263	3.3447149254895874	1.2069098980016626	0.30651153213423254	0.7178469537874198	1.204033268839918	FALSE
ENSG00000130726	10155	TRIM28	TRIM28	protein_coding	tripartite motif containing 28 [Source:HGNC Symbol;Acc:HGNC:16384]	19	1	58544064	58550722	-0.03129257889452403	0.17000284199122426	0.07479195603604408	6.142038726845613	1.2066461846315617	0.3065638487623833	0.7178610896970602	1.2038932929973147	FALSE
ENSG00000136098	4752	NEK3	NEK3	protein_coding	NIMA related kinase 3 [Source:HGNC Symbol;Acc:HGNC:7746]	13	-1	52132639	52159861	0.15459398953685416	0.00452855025842434	0.10482071959244113	2.5243179959080146	1.2062522301905987	0.30663841786697416	0.7178704464889517	1.2036938162306685	FALSE
ENSG00000176986	9632	SEC24C	SEC24C	protein_coding	SEC24 homolog C, COPII coat complex component [Source:HGNC Symbol;Acc:HGNC:10705]	10	1	73744372	73772161	0.02009382290774746	-0.16932792089241644	-0.05346910267178637	6.1450527118456355	1.205943981148922	0.3067307112823846	0.7178704464889517	1.2034469856327912	FALSE
ENSG00000284879	NA	AC133644.3	AC133644.3	lncRNA	novel transcript	2	1	87455476	87767359	0.07738734030336196	-0.2807399225892422	-0.030750641850436626	2.960138710009406	1.206105063438261	0.3067920565402502	0.7178704464889517	1.2032829597000438	FALSE
ENSG00000154025	125206	SLC5A10	SLC5A10	protein_coding	solute carrier family 5 member 10 [Source:HGNC Symbol;Acc:HGNC:23155]	17	1	18950345	19022595	0.0367480161648847	0.4702176739292086	0.39026728102996194	-0.19145865024979514	1.2055970252026742	0.3068760919667445	0.7178704464889517	1.2030583117811744	FALSE
ENSG00000131375	23473	CAPN7	CAPN7	protein_coding	calpain 7 [Source:HGNC Symbol;Acc:HGNC:1484]	3	1	15206152	15252916	0.06965448547450903	0.1269852957315708	0.007565544169963197	5.1751672267296795	1.205648952825553	0.30688419029584	0.7178704464889517	1.2030366657930014	FALSE
ENSG00000130254	9667	SAFB2	SAFB2	protein_coding	scaffold attachment factor B2 [Source:HGNC Symbol;Acc:HGNC:21605]	19	-1	5586999	5624046	-0.044321366026651536	0.06607666362862248	0.06313522045187818	6.2366579436547775	1.205597956153617	0.3069191271102583	0.7178704464889517	1.2029432891591625	FALSE
ENSG00000268889	NA	AC008750.7	AC008750.7	lncRNA	novel transcript	19	1	51394488	51403650	0.43611291330787483	0.15844750632364116	-0.036753689912355864	0.875083214112123	1.2058255249171483	0.30693131761868714	0.7178704464889517	1.2029107094598483	FALSE
ENSG00000148153	58493	INIP	INIP	protein_coding	INTS3 and NABP interacting protein [Source:HGNC Symbol;Acc:HGNC:24994]	9	-1	112683926	112718149	0.005529154406645863	0.1398744570355421	3.4012746341540893e-4	5.064296017997161	1.2051810818093949	0.30702577020852645	0.7178704464889517	1.2026583195293712	FALSE
ENSG00000105968	94239	H2AFV	H2AFV	protein_coding	H2A histone family member V [Source:HGNC Symbol;Acc:HGNC:20664]	7	-1	44826791	44848083	0.05386035257441845	0.12095989270240681	0.031162976772594015	6.475101069089702	1.2052222824507814	0.30705223630481066	0.7178704464889517	1.202587610973057	FALSE
ENSG00000228589	NA	SPCS2P4	SPCS2P4	processed_pseudogene	signal peptidase complex subunit 2 pseudogene 4 [Source:HGNC Symbol;Acc:HGNC:45237]	1	-1	28095742	28096422	-0.2518630486233142	0.21657333317309452	-0.13926732306836828	0.03611377652748205	1.2045549723106777	0.30706667219417355	0.7178704464889517	1.2025490453901717	FALSE
ENSG00000250966	NA	AC023886.2	AC023886.2	processed_pseudogene	H3 histone, family 3B (H3.3B) (H3F3B) pseudogene	4	1	112564988	112565398	-0.2155514442265994	-0.24350957087386083	-0.2254789700590062	0.7061567555267195	1.2050104690891945	0.3070769397494807	0.7178704464889517	1.2025216165231938	FALSE
ENSG00000268193	NA	AC002985.1	AC002985.1	protein_coding	novel transcript	19	-1	18907013	18934397	0.18352673826611174	-0.5672541483941329	-0.026224770367139768	-0.4524000752179457	1.2044108532010922	0.30725546937845793	0.7181646889066946	1.2020448207356738	FALSE
ENSG00000126012	8242	KDM5C	KDM5C	protein_coding	lysine demethylase 5C [Source:HGNC Symbol;Acc:HGNC:11114]	X	-1	53191321	53225422	0.005914979436825413	-0.19133799851867206	0.01059718520801975	6.021102578885088	1.2045270495166198	0.30729540585866366	0.7181646889066946	1.2019381968372844	FALSE
ENSG00000204371	10919	EHMT2	EHMT2	protein_coding	euchromatic histone lysine methyltransferase 2 [Source:HGNC Symbol;Acc:HGNC:14129]	6	-1	31879759	31897687	0.046244747008646725	0.15336819038388	0.04977105161389831	4.704421435765071	1.2042783706910294	0.3074137990444817	0.7182262447710793	1.2016221787110841	FALSE
ENSG00000280173	NA	AC104447.1	AC104447.1	TEC	TEC	3	1	47346950	47349073	0.1653213856577212	-0.36227709863431223	-0.3495282209992543	1.1005454364958869	1.2041780262926223	0.3074143536222807	0.7182262447710793	1.201620698672498	FALSE
ENSG00000176124	NA	DLEU1	DLEU1	lncRNA	deleted in lymphocytic leukemia 1 [Source:HGNC Symbol;Acc:HGNC:13747]	13	1	50082169	50906856	0.1593879217339498	0.0013274164809672147	0.03768002097257842	5.149181638911802	1.2043265758965125	0.30755016925099865	0.7183031506184582	1.201258309957325	FALSE
ENSG00000005436	6936	GCFC2	GCFC2	protein_coding	GC-rich sequence DNA-binding factor 2 [Source:HGNC Symbol;Acc:HGNC:1317]	2	-1	75652000	75710985	0.07071871412272185	0.19526789355037427	0.040596678864328384	3.806333350669707	1.2038002085035706	0.3075807536462206	0.7183031506184582	1.201176723076584	FALSE
ENSG00000069869	4734	NEDD4	NEDD4	protein_coding	NEDD4 E3 ubiquitin protein ligase [Source:HGNC Symbol;Acc:HGNC:7727]	15	-1	55826922	55993746	0.15499588812915696	-0.27685298279051657	-0.09967693355444354	3.3128504990464847	1.2038557748346215	0.30758619859504865	0.7183031506184582	1.2011621988967784	FALSE
ENSG00000105576	30000	TNPO2	TNPO2	protein_coding	transportin 2 [Source:HGNC Symbol;Acc:HGNC:19998]	19	-1	12699194	12724011	0.015849751593503974	0.04085527727613974	0.08406420881889845	4.746762724951809	1.203414922638614	0.3076987157051053	0.7184048002831994	1.2008621152376857	FALSE
ENSG00000244932	NA	AL449212.1	AL449212.1	unprocessed_pseudogene	pseudogene similar to intraflagellar transport 122 homolog	3	1	129381298	129394149	-0.08315863207338019	0.6401830307260016	0.03913581017882931	-0.5191152076070015	1.2032935887514604	0.3077223578803157	0.7184048002831994	1.2007990738502305	FALSE
ENSG00000213420	221914	GPC2	GPC2	protein_coding	glypican 2 [Source:HGNC Symbol;Acc:HGNC:4450]	7	-1	100169606	100177381	0.1702697659667943	0.29277920436187865	-0.03638924539247906	0.7366474141032894	1.2026007764283895	0.3079493787505099	0.7186800032089963	1.2001939463437434	FALSE
ENSG00000139718	23067	SETD1B	SETD1B	protein_coding	SET domain containing 1B, histone lysine methyltransferase [Source:HGNC Symbol;Acc:HGNC:29187]	12	1	121804180	121832584	-0.06529123746487477	-0.14082983052287004	-0.029379748896609614	6.98286139493419	1.2029078250532104	0.3079505408958986	0.7186800032089963	1.200190849648386	FALSE
ENSG00000164466	94081	SFXN1	SFXN1	protein_coding	sideroflexin 1 [Source:HGNC Symbol;Acc:HGNC:16085]	5	1	175477062	175529742	0.05650008249491336	0.14660816540182275	0.10292339457707808	5.329332321350537	1.2028016010991363	0.30797923933532323	0.7186800032089963	1.2001143820266986	FALSE
ENSG00000130332	51690	LSM7	LSM7	protein_coding	LSM7 homolog, U6 small nuclear RNA and mRNA degradation associated [Source:HGNC Symbol;Acc:HGNC:20470]	19	-1	2321520	2328611	0.06431953865430778	0.14911657231022582	0.09245309380971432	3.9286182571179884	1.2026384598086433	0.3080985494084644	0.7188502707392735	1.199796545611737	FALSE
ENSG00000260563	NA	AC132872.1	AC132872.1	lncRNA	novel transcript	17	1	82293716	82294910	-0.09117657661661628	-0.2745753858215486	-0.08554671528002587	3.9840141800303113	1.2021707347185235	0.3082181590356249	0.7190211858627731	1.1994780210047526	FALSE
ENSG00000169967	10746	MAP3K2	MAP3K2	protein_coding	mitogen-activated protein kinase kinase kinase 2 [Source:HGNC Symbol;Acc:HGNC:6854]	2	-1	127298730	127388465	0.007095431825062996	-0.15771318755294175	-0.0738569583489135	7.9465861267219875	1.2019172385224173	0.30834241973583787	0.7191146671869783	1.199147226774124	FALSE
ENSG00000161920	400569	MED11	MED11	protein_coding	mediator complex subunit 11 [Source:HGNC Symbol;Acc:HGNC:32687]	17	1	4731428	4733607	-0.09300020809580502	-0.15653093860878436	-0.0334520922076473	3.7325363528348383	1.2016914953643163	0.30835095425572767	0.7191146671869783	1.1991245113899371	FALSE
ENSG00000162825	100288142	NBPF20	NBPF20	protein_coding	NBPF member 20 [Source:HGNC Symbol;Acc:HGNC:32000]	1	-1	145289900	145405778	0.21837091183248025	0.15960627440773334	0.03149258742095453	1.0773537471694874	1.2013508944549336	0.3084140963612751	0.7191537956493893	1.1989564704159545	FALSE
ENSG00000137404	11270	NRM	NRM	protein_coding	nurim [Source:HGNC Symbol;Acc:HGNC:8003]	6	-1	30688047	30691420	-0.15683385735109115	-0.004736993048137841	0.07622770901356936	3.776566493734119	1.201470586735566	0.3084985534983912	0.719178539836302	1.1987317512454576	FALSE
ENSG00000260267	NA	AC026471.1	AC026471.1	lncRNA	novel transcript, antisense to ARMC5	16	-1	31456711	31459736	0.21070058419208781	-0.42108332785950725	0.07275332977310985	0.14629781544979323	1.2009216432764793	0.30852747245643025	0.719178539836302	1.1986548177481497	FALSE
ENSG00000167747	84798	C19orf48	C19orf48	protein_coding	chromosome 19 open reading frame 48 [Source:HGNC Symbol;Acc:HGNC:29667]	19	-1	50797704	50804929	0.16126732133695654	0.26204618971309895	0.04390352506398629	1.909301790137916	1.2008381829611152	0.3086091424661626	0.719178539836302	1.1984375845124609	FALSE
ENSG00000100580	283578	TMED8	TMED8	protein_coding	transmembrane p24 trafficking protein family member 8 [Source:HGNC Symbol;Acc:HGNC:18633]	14	-1	77335029	77377094	-0.05602793733397593	-0.30331183094102077	-0.0951076902304629	5.647094708318425	1.201053411651465	0.3086567580547772	0.719178539836302	1.1983109558643188	FALSE
ENSG00000250722	6414	SELENOP	SELENOP	protein_coding	selenoprotein P [Source:HGNC Symbol;Acc:HGNC:10751]	5	-1	42799880	42887392	-0.17386487496727354	-0.5503308206907628	-0.0030940138913911177	-0.4087339002175533	1.200472924571483	0.3086975759408334	0.719178539836302	1.1982024188099163	FALSE
ENSG00000132326	8864	PER2	PER2	protein_coding	period circadian regulator 2 [Source:HGNC Symbol;Acc:HGNC:8846]	2	-1	238244044	238290102	0.12110995795006023	-0.057783023363840925	0.0724191992380953	3.7207422761273583	1.2006043621033986	0.3087547268275087	0.719178539836302	1.1980504728163308	FALSE
ENSG00000173545	90441	ZNF622	ZNF622	protein_coding	zinc finger protein 622 [Source:HGNC Symbol;Acc:HGNC:30958]	5	-1	16451519	16465800	0.001719935975843901	-0.16056839186745064	-0.060402138187667404	4.1544360596733885	1.2004919717546232	0.3088006066952319	0.719178539836302	1.1979285109551563	FALSE
ENSG00000197959	26052	DNM3	DNM3	protein_coding	dynamin 3 [Source:HGNC Symbol;Acc:HGNC:29125]	1	1	171841498	172418466	-0.04116250902287495	-0.1972593413341052	-0.14528864076930306	4.058834766379002	1.2005508998628915	0.3088790489368637	0.719178539836302	1.1977200262505416	FALSE
ENSG00000076770	55796	MBNL3	MBNL3	protein_coding	muscleblind like splicing regulator 3 [Source:HGNC Symbol;Acc:HGNC:20564]	X	-1	132369317	132489968	0.10571401495414216	-0.47744677959112886	-0.05614387345327238	7.472862672478426	1.2004736936807685	0.3088801789155973	0.719178539836302	1.197717023323658	FALSE
ENSG00000154330	5239	PGM5	PGM5	protein_coding	phosphoglucomutase 5 [Source:HGNC Symbol;Acc:HGNC:8908]	9	1	68328308	68531061	-0.25463939471423064	0.29780572984148107	0.11327410867620928	2.409986876011664	1.2006223902005095	0.30897211890182186	0.719178539836302	1.1974727248298647	FALSE
ENSG00000077380	1781	DYNC1I2	DYNC1I2	protein_coding	dynein cytoplasmic 1 intermediate chain 2 [Source:HGNC Symbol;Acc:HGNC:2964]	2	1	171687409	171748420	0.07475768126830541	0.04829793455615795	-0.04623211581599684	4.9723358232161115	1.1999979447434521	0.30897492234198154	0.719178539836302	1.1974652766788834	FALSE
ENSG00000249258	NA	AC079193.2	AC079193.2	lncRNA	novel transcript	8	1	17131181	17149789	0.17572981512726257	0.4617582817139074	0.23462391159875048	-0.24412904632503324	1.1997776894998704	0.3090505849841032	0.719178539836302	1.197264279626393	FALSE
ENSG00000234072	NA	AC074117.1	AC074117.1	lncRNA	novel transcript, antisense to GTF3C2 and EIF2B4	2	1	27356246	27367622	0.16632882487764508	0.10135651325910763	0.05152526028041204	2.529449358995283	1.1998509855865636	0.3090613315459077	0.719178539836302	1.1972357350385845	FALSE
ENSG00000068878	23198	PSME4	PSME4	protein_coding	proteasome activator subunit 4 [Source:HGNC Symbol;Acc:HGNC:20635]	2	-1	53864069	53970993	0.04084583990481223	-0.16337446275759812	0.05026382506989455	6.717894513683699	1.1997359873834186	0.3091158029931767	0.719178539836302	1.1970910637205423	FALSE
ENSG00000122958	9559	VPS26A	VPS26A	protein_coding	VPS26, retromer complex component A [Source:HGNC Symbol;Acc:HGNC:12711]	10	1	69123512	69174412	0.08712093598400429	9.953373922722632e-5	-0.007955003693924519	5.7898967750666355	1.1996520636834371	0.30912534041109735	0.719178539836302	1.1970657355172478	FALSE
ENSG00000158683	168507	PKD1L1	PKD1L1	protein_coding	polycystin 1 like 1, transient receptor potential channel interacting [Source:HGNC Symbol;Acc:HGNC:18053]	7	-1	47740202	47948491	0.009269808931286391	0.2603011712562087	0.3287042952694711	0.2821365766975714	1.1996548675138559	0.3091665594499685	0.719178539836302	1.1969562794717203	FALSE
ENSG00000171735	23261	CAMTA1	CAMTA1	protein_coding	calmodulin binding transcription activator 1 [Source:HGNC Symbol;Acc:HGNC:18806]	1	1	6785454	7769706	0.12144482072959983	0.07559932973804526	-0.016801888219296873	5.147038824736287	1.198930514517818	0.3094208654351559	0.7196621748035242	1.1962812633968214	FALSE
ENSG00000100596	9517	SPTLC2	SPTLC2	protein_coding	serine palmitoyltransferase long chain base subunit 2 [Source:HGNC Symbol;Acc:HGNC:11278]	14	-1	77505997	77616773	-0.05985946184949538	-0.26810140493617873	-0.09926711861506102	7.654574000372123	1.1985518366930812	0.30956434910886754	0.7197460036911485	1.1959006255377278	FALSE
ENSG00000211900	NA	IGHJ6	IGHJ6	IG_J_gene	immunoglobulin heavy joining 6 [Source:HGNC Symbol;Acc:HGNC:5540]	14	-1	105863198	105863258	0.19757279554160406	0.669864593204619	0.16466452646892774	0.07549908819379766	1.1983874411099231	0.30957552680875927	0.7197460036911485	1.1958709795755798	FALSE
ENSG00000116771	79814	AGMAT	AGMAT	protein_coding	agmatinase [Source:HGNC Symbol;Acc:HGNC:18407]	1	-1	15571699	15585051	0.18005376599320447	0.25242578094164075	0.08029195343157258	2.1092364076927965	1.1981695011356845	0.3095961147977141	0.7197460036911485	1.1958163777405049	FALSE
ENSG00000105270	25999	CLIP3	CLIP3	protein_coding	CAP-Gly domain containing linker protein 3 [Source:HGNC Symbol;Acc:HGNC:24314]	19	-1	36014660	36033343	0.10598051467963261	0.4530913343079044	0.0620564865499093	0.44567352742462696	1.1980957660953537	0.3096872958289256	0.7197700197236903	1.1955745933925515	FALSE
