## Supplementary material for "Baseline expression of immune gene modules in blood is associated with primary response to anti-TNF therapy in Crohn’s disease patients": dream.gene_expr_filtered_vobj_fit_dge_3.topTable_coefs_22,23,24.csv (part 3 of 3)

GENEID	ENTREZID	GENENAME	SYMBOL	GENEBIOTYPE	DESCRIPTION	SEQNAME	SEQSTRAND	GENESEQSTART	GENESEQEND	Primary_ResponseTRUE.ns.Study_Day..knots...7...c.14..30..1	Primary_ResponseTRUE.ns.Study_Day..knots...7...c.14..30..2	Primary_ResponseTRUE.ns.Study_Day..knots...7...c.14..30..3	AveExpr	F	P.Value	adj.P.Val	F.std	significant
ENSG00000183347	163351	GBP6	GBP6	protein_coding	guanylate binding protein family member 6 [Source:HGNC Symbol;Acc:HGNC:25395]	1	1	89364058	89386461	-0.30301803313716597	-0.7225409772794564	-0.18606434660506202	0.388427588378168	1.1981123002224847	0.30972359455850323	0.7197700197236903	1.1954783578043269	FALSE
ENSG00000198093	65251	ZNF649	ZNF649	protein_coding	zinc finger protein 649 [Source:HGNC Symbol;Acc:HGNC:25741]	19	-1	51889235	51905040	0.1197871299089769	0.33695763500223025	0.09679266747490106	1.2667145904829904	1.1977532952430239	0.3097456567375174	0.7197700197236903	1.195419871209128	FALSE
ENSG00000108591	1819	DRG2	DRG2	protein_coding	developmentally regulated GTP binding protein 2 [Source:HGNC Symbol;Acc:HGNC:3030]	17	1	18087892	18107970	0.12101717899343276	0.02081263858065289	0.012290682655081271	4.33939124530194	1.197592420297247	0.3098515674579435	0.7198586423059139	1.195139154553992	FALSE
ENSG00000132963	51371	POMP	POMP	protein_coding	proteasome maturation protein [Source:HGNC Symbol;Acc:HGNC:20330]	13	1	28659104	28678959	-0.021545572415039634	-0.14632136196084267	-0.11029706971439479	4.980490695124352	1.1976353610195116	0.30988251131363226	0.7198586423059139	1.1950571538668333	FALSE
ENSG00000161638	3678	ITGA5	ITGA5	protein_coding	integrin subunit alpha 5 [Source:HGNC Symbol;Acc:HGNC:6141]	12	-1	54395261	54419266	-0.07887509659448294	0.09336203297457059	-0.02182140844725667	7.215406522202656	1.1977285802669186	0.30992302322989446	0.7198586423059139	1.1949498089757344	FALSE
ENSG00000135315	22832	CEP162	CEP162	protein_coding	centrosomal protein 162 [Source:HGNC Symbol;Acc:HGNC:21107]	6	-1	84124241	84227643	-0.001359321203477519	-0.19272657874487262	-0.07880737602720143	4.112410139581231	1.197137544181954	0.31006712547289844	0.7199603717011573	1.1945680805767556	FALSE
ENSG00000143552	91181	NUP210L	NUP210L	protein_coding	nucleoporin 210 like [Source:HGNC Symbol;Acc:HGNC:29915]	1	-1	153992685	154155116	0.25261704285799425	-0.226127808063037	-0.19008359441512687	1.206072557300658	1.1972313572306483	0.3101769594370136	0.7199603717011573	1.194277235011181	FALSE
ENSG00000214293	NA	APTR	APTR	lncRNA	Alu-mediated CDKN1A/p21 transcriptional regulator [Source:HGNC Symbol;Acc:HGNC:44173]	7	-1	77657659	77696267	-0.11212311825606097	-0.14047547281182887	-0.0764799679776505	4.479796644239338	1.196514889817913	0.31033526651678445	0.7199603717011573	1.1938581911934996	FALSE
ENSG00000099904	29801	ZDHHC8	ZDHHC8	protein_coding	zinc finger DHHC-type containing 8 [Source:HGNC Symbol;Acc:HGNC:18474]	22	1	20129456	20148007	0.049167024574854855	-0.013241984452968729	0.10882941650216642	4.091653041073157	1.1959441633077321	0.31044720138085935	0.7199603717011573	1.1935620106284281	FALSE
ENSG00000101442	79913	ACTR5	ACTR5	protein_coding	actin related protein 5 [Source:HGNC Symbol;Acc:HGNC:14671]	20	1	38748460	38772520	0.05582589227162601	0.08901291210486269	0.11294251953164583	3.3515356165017196	1.196146295597969	0.3104502428129929	0.7199603717011573	1.193553964297465	FALSE
ENSG00000172339	199857	ALG14	ALG14	protein_coding	ALG14 UDP-N-acetylglucosaminyltransferase subunit [Source:HGNC Symbol;Acc:HGNC:28287]	1	-1	94974405	95072951	0.11292118658616966	0.21006454016552045	0.05257685314078131	2.239385175515278	1.195825393484297	0.3104901873616274	0.7199603717011573	1.1934482945706046	FALSE
ENSG00000063244	11338	U2AF2	U2AF2	protein_coding	U2 small nuclear RNA auxiliary factor 2 [Source:HGNC Symbol;Acc:HGNC:23156]	19	1	55654146	55674715	-0.0705539517609379	-0.045578136973601566	0.013493138267081073	6.937100218880366	1.1958477842687856	0.3105161300609194	0.7199603717011573	1.193379671947664	FALSE
ENSG00000271554	NA	AL138787.2	AL138787.2	lncRNA	novel transcript, antisense to EIF2C3	1	-1	35992109	36013630	0.2004600426569145	0.40477220480356335	-0.013329296100009817	0.9616943363037486	1.1958217128964743	0.31054953128113955	0.7199603717011573	1.1932913278297919	FALSE
ENSG00000213799	91664	ZNF845	ZNF845	protein_coding	zinc finger protein 845 [Source:HGNC Symbol;Acc:HGNC:25112]	19	1	53333749	53356906	0.12105211460343486	0.13915144130320015	0.0787833343043142	3.786687093512193	1.1957374425958243	0.31056885293151654	0.7199603717011573	1.1932402271364644	FALSE
ENSG00000119684	27030	MLH3	MLH3	protein_coding	mutL homolog 3 [Source:HGNC Symbol;Acc:HGNC:7128]	14	-1	75013764	75051532	0.03646787055000229	0.13900634201187084	-0.039682227343215574	4.482685191466844	1.1959206237882989	0.3105872961339235	0.7199603717011573	1.1931914523404261	FALSE
ENSG00000111348	397	ARHGDIB	ARHGDIB	protein_coding	Rho GDP dissociation inhibitor beta [Source:HGNC Symbol;Acc:HGNC:679]	12	-1	14942031	14961728	-0.08474382491963951	-0.054522255974191754	-0.08736860444277608	10.54342986135887	1.1958487633620918	0.31061054151833145	0.7199603717011573	1.193129981382017	FALSE
ENSG00000155621	138241	C9orf85	C9orf85	protein_coding	chromosome 9 open reading frame 85 [Source:HGNC Symbol;Acc:HGNC:28784]	9	1	71911510	71986054	0.11201095001851519	0.06193993870730586	0.012830563742982555	4.465912646296437	1.1954086313069712	0.31070462306225594	0.7199603717011573	1.1928812303609952	FALSE
ENSG00000170759	3799	KIF5B	KIF5B	protein_coding	kinesin family member 5B [Source:HGNC Symbol;Acc:HGNC:6324]	10	-1	32009015	32056425	0.0066929861382278725	-0.12696366272055923	-0.062479041317983104	7.11134013309951	1.1954172777782512	0.3107332187223422	0.7199603717011573	1.1928056368638391	FALSE
ENSG00000126016	154796	AMOT	AMOT	protein_coding	angiomotin [Source:HGNC Symbol;Acc:HGNC:17810]	X	-1	112774503	112840815	0.16587292152882727	0.3667285819795886	0.16588964429561628	1.1079273167751096	1.1952146562931183	0.31074015906362445	0.7199603717011573	1.1927872907919517	FALSE
ENSG00000105088	93145	OLFM2	OLFM2	protein_coding	olfactomedin 2 [Source:HGNC Symbol;Acc:HGNC:17189]	19	-1	9853718	9936552	-0.03351252867673062	0.31608821737484993	0.1716919359617885	2.2751283645146585	1.1951998301759406	0.3107567141366928	0.7199603717011573	1.192743530643171	FALSE
ENSG00000006652	3475	IFRD1	IFRD1	protein_coding	interferon related developmental regulator 1 [Source:HGNC Symbol;Acc:HGNC:5456]	7	1	112422968	112481017	-0.05700283454281259	-0.16261181296597946	-0.08531166104955032	7.212162108713776	1.1953359842435527	0.31083425907394113	0.7199603717011573	1.192538583076085	FALSE
ENSG00000198453	374900	ZNF568	ZNF568	protein_coding	zinc finger protein 568 [Source:HGNC Symbol;Acc:HGNC:25392]	19	1	36916329	36998700	0.10042306262745535	0.1444736599826227	0.10961560006043232	2.9710803021261225	1.1946908977836501	0.31096271837979506	0.7199603717011573	1.1921991711165596	FALSE
ENSG00000180667	55432	YOD1	YOD1	protein_coding	YOD1 deubiquitinase [Source:HGNC Symbol;Acc:HGNC:25035]	1	-1	207043849	207052980	0.014914637207634281	-0.503354371569507	-0.03082075792286047	5.374876819734476	1.1948503775304071	0.31098778324569026	0.7199603717011573	1.1921329598683594	FALSE
ENSG00000240891	257068	PLCXD2	PLCXD2	protein_coding	phosphatidylinositol specific phospholipase C X domain containing 2 [Source:HGNC Symbol;Acc:HGNC:26462]	3	1	111674676	111846447	0.0867580926793266	0.2497928970662398	0.10128700175968236	3.2866925374777263	1.1945087124799882	0.311079487617415	0.7199603717011573	1.1918907543347135	FALSE
ENSG00000075420	64778	FNDC3B	FNDC3B	protein_coding	fibronectin type III domain containing 3B [Source:HGNC Symbol;Acc:HGNC:24670]	3	1	172039578	172401669	-0.017362304252680393	-0.23368607989105522	-0.08495668764398243	8.674349759974376	1.1945260007659164	0.31109395391228906	0.7199603717011573	1.1918525523837138	FALSE
ENSG00000234883	NA	MIR155HG	MIR155HG	lncRNA	MIR155 host gene [Source:HGNC Symbol;Acc:HGNC:35460]	21	1	25561909	25575168	0.20570339001931276	0.09902116925145157	0.17897100624331844	1.1409613040279027	1.194211153827508	0.31113095375859057	0.7199603717011573	1.1917548520012282	FALSE
ENSG00000197345	219927	MRPL21	MRPL21	protein_coding	mitochondrial ribosomal protein L21 [Source:HGNC Symbol;Acc:HGNC:14479]	11	-1	68891276	68903835	0.013054908387089257	0.2656404170547351	0.01871158860469762	3.479790025647955	1.1942920134874717	0.3111444746434462	0.7199603717011573	1.1917191518414187	FALSE
ENSG00000160445	10444	ZER1	ZER1	protein_coding	zyg-11 related cell cycle regulator [Source:HGNC Symbol;Acc:HGNC:30960]	9	-1	128729786	128772414	-0.013830775449009266	-0.2290784673441697	-0.02661312474164972	7.1040646687612155	1.19437011930175	0.31117370438280895	0.7199603717011573	1.1916419791747856	FALSE
ENSG00000005339	1387	CREBBP	CREBBP	protein_coding	CREB binding protein [Source:HGNC Symbol;Acc:HGNC:2348]	16	-1	3725054	3880726	-0.028687321027238807	-0.16747790043014885	-0.05836889575831904	8.580342563382917	1.194177434039353	0.3111833295884168	0.7199603717011573	1.1916165680134971	FALSE
ENSG00000235092	NA	ID2-AS1	ID2-AS1	lncRNA	ID2 antisense RNA 1 [Source:HGNC Symbol;Acc:HGNC:51103]	2	-1	8666636	8681864	-0.12495551969780935	-0.2385472147395081	-0.2099164898627549	1.0685406997057634	1.1940329949428066	0.3112366321512677	0.7199603717011573	1.1914758584501453	FALSE
ENSG00000247199	NA	AC011346.1	AC011346.1	lncRNA	novel transcript, antisense to SPINK9, SPINK7 and SPINK13	5	-1	148088125	148383907	-0.08668860212547959	-0.18596288302708922	-0.2226548388962355	2.154151940019178	1.1939632242524196	0.3113200350429011	0.7199603717011573	1.1912557321255959	FALSE
ENSG00000213741	6235	RPS29	RPS29	protein_coding	ribosomal protein S29 [Source:HGNC Symbol;Acc:HGNC:10419]	14	-1	49570984	49599164	0.033798951884030204	0.3413935007166347	0.050736513142695776	6.999916704999879	1.1938024780209893	0.3113238832715257	0.7199603717011573	1.1912455767095473	FALSE
ENSG00000123131	10549	PRDX4	PRDX4	protein_coding	peroxiredoxin 4 [Source:HGNC Symbol;Acc:HGNC:17169]	X	1	23664262	23686397	0.11268549493306378	0.1706829131846312	-0.055013046604544855	2.4578942293829797	1.193240343593657	0.31146350723662714	0.7199603717011573	1.1908771865473293	FALSE
ENSG00000154874	NA	CCDC144B	CCDC144B	transcribed_unprocessed_pseudogene	coiled-coil domain containing 144B (pseudogene) [Source:HGNC Symbol;Acc:HGNC:26704]	17	-1	18537800	18625617	-0.007918100873935364	0.34231057432813183	0.06901174605335617	2.3843845939439823	1.1939781645279486	0.3114951697997344	0.7199603717011573	1.1907936670004753	FALSE
ENSG00000226721	NA	EEF1DP2	EEF1DP2	processed_pseudogene	eukaryotic translation elongation factor 1 delta pseudogene 2 [Source:HGNC Symbol;Acc:HGNC:33523]	9	-1	92836826	92837668	0.17568400716472388	0.46217049368801444	0.07004084766116757	0.234570138814063	1.1931531804630517	0.31152469335569394	0.7199603717011573	1.190715796516696	FALSE
ENSG00000100393	2033	EP300	EP300	protein_coding	E1A binding protein p300 [Source:HGNC Symbol;Acc:HGNC:3373]	22	1	41092592	41180077	0.03423523125430603	-0.22835790751993512	-0.10812625952175885	7.781587007588357	1.1932822228409312	0.31154519052580076	0.7199603717011573	1.1906617376208537	FALSE
ENSG00000115977	22848	AAK1	AAK1	protein_coding	AP2 associated kinase 1 [Source:HGNC Symbol;Acc:HGNC:19679]	2	-1	69457997	69674349	0.05157586444788595	0.09615261906732463	0.043406852917562085	7.705656249149396	1.1933391312550639	0.31154586774560983	0.7199603717011573	1.190659951586446	FALSE
ENSG00000065029	7629	ZNF76	ZNF76	protein_coding	zinc finger protein 76 [Source:HGNC Symbol;Acc:HGNC:13149]	6	1	35258909	35295985	0.07199734397177165	0.09613567878776991	0.07552111137166216	5.0389053453759445	1.1932214945783517	0.31156684559994874	0.7199603717011573	1.190604628316762	FALSE
ENSG00000161217	5130	PCYT1A	PCYT1A	protein_coding	phosphate cytidylyltransferase 1, choline, alpha [Source:HGNC Symbol;Acc:HGNC:8754]	3	-1	196214222	196287957	0.019119338245997052	-0.22204968139458003	-0.07306389748998479	6.330950547542813	1.1931995884407494	0.3115908316481439	0.7199603717011573	1.1905413758209378	FALSE
ENSG00000174446	10302	SNAPC5	SNAPC5	protein_coding	small nuclear RNA activating complex polypeptide 5 [Source:HGNC Symbol;Acc:HGNC:15484]	15	-1	66490135	66497780	-0.07692223356026567	0.150176857838341	-0.011776246978977271	3.5043762371609968	1.192992818671352	0.31159138516084517	0.7199603717011573	1.190539916229259	FALSE
ENSG00000187531	51547	SIRT7	SIRT7	protein_coding	sirtuin 7 [Source:HGNC Symbol;Acc:HGNC:14935]	17	-1	81911939	81921323	-0.09185201436361978	-0.12223689928742003	-0.008968181569658925	5.216137284950228	1.1924840052077617	0.31183911495385247	0.7203190692769885	1.18988689313877	FALSE
ENSG00000123836	5208	PFKFB2	PFKFB2	protein_coding	6-phosphofructo-2-kinase/fructose-2,6-biphosphatase 2 [Source:HGNC Symbol;Acc:HGNC:8873]	1	1	207034366	207081024	-0.08417980270933385	-0.6033010281315649	-0.18684014081555628	4.574203742563279	1.1925430109541062	0.3118395042353799	0.7203190692769885	1.1898858673434	FALSE
ENSG00000083312	3842	TNPO1	TNPO1	protein_coding	transportin 1 [Source:HGNC Symbol;Acc:HGNC:6401]	5	1	72816312	72916733	-0.011433392709323979	-0.17637322113211593	-0.03711100486986347	6.782927257323974	1.1924530435231349	0.3119036027607124	0.7203598544403528	1.1897169768765217	FALSE
ENSG00000268583	NA	AC011466.1	AC011466.1	lncRNA	novel transcript, antisense to CARD8	19	1	48204071	48214751	-0.246259902162338	-0.11474393012286176	0.08273510474842012	0.6658391771687393	1.1903902716824475	0.31251170889183855	0.7215921217794231	1.1881162339848004	FALSE
ENSG00000125877	3704	ITPA	ITPA	protein_coding	inosine triphosphatase [Source:HGNC Symbol;Acc:HGNC:6176]	20	1	3208868	3223870	0.09307328454982257	0.12676618191736475	0.04839611243265731	4.142389679750307	1.190585400764905	0.31253019625518436	0.7215921217794231	1.1880676122269105	FALSE
ENSG00000285875	NA	AL035446.2	AL035446.2	lncRNA	novel transcript	6	-1	140575788	140898381	0.035725195053441884	0.4763295203588342	-0.07329207318576567	0.37930264931736185	1.1909448308591704	0.3125988998865367	0.7216433302783258	1.1878869440585038	FALSE
ENSG00000255028	NA	AP003049.2	AP003049.2	lncRNA	novel transcript, antisense to C11orf87	11	-1	109355085	109583907	-0.38153038194186173	0.5553353982501683	0.031661893990027716	-0.5972453199432689	1.190216766018866	0.3126544743172488	0.721664218918876	1.1877408271753835	FALSE
ENSG00000171262	283742	FAM98B	FAM98B	protein_coding	family with sequence similarity 98 member B [Source:HGNC Symbol;Acc:HGNC:26773]	15	1	38454127	38487710	0.04735946934369918	0.20418720436883042	0.005944691000435674	4.252696618908834	1.1894626040358822	0.31290787184024466	0.7220503643166551	1.1870748835423763	FALSE
ENSG00000269821	10984	KCNQ1OT1	KCNQ1OT1	lncRNA	KCNQ1 opposite strand/antisense transcript 1 [Source:HGNC Symbol;Acc:HGNC:6295]	11	-1	2608328	2699994	-0.03275233208738863	-0.3058554362135605	-0.12493978510177536	2.8377651619744744	1.189678643172789	0.312914870023632	0.7220503643166551	1.1870564986914172	FALSE
ENSG00000169507	151258	SLC38A11	SLC38A11	protein_coding	solute carrier family 38 member 11 [Source:HGNC Symbol;Acc:HGNC:26836]	2	-1	164896186	164955525	0.16683069757221386	0.3497684412017389	0.15934769717428812	1.9902645669401282	1.190039043188647	0.3130204740790688	0.7220554353856062	1.1867791116906015	FALSE
ENSG00000205423	255919	CNEP1R1	CNEP1R1	protein_coding	CTD nuclear envelope phosphatase 1 regulatory subunit 1 [Source:HGNC Symbol;Acc:HGNC:26759]	16	1	50024410	50037088	-0.04236546593009084	-0.1918766962723584	-0.10195541983133972	5.613724600668086	1.1892693254076219	0.3130736741831371	0.7220554353856062	1.1866394040070198	FALSE
ENSG00000136631	11311	VPS45	VPS45	protein_coding	vacuolar protein sorting 45 homolog [Source:HGNC Symbol;Acc:HGNC:14579]	1	1	150067279	150145329	0.09000947585921981	0.09310472707289522	0.044058732768280005	5.887601984215978	1.1891152603084032	0.3130907986146323	0.7220554353856062	1.1865944383733986	FALSE
ENSG00000240342	NA	RPS2P5	RPS2P5	processed_pseudogene	ribosomal protein S2 pseudogene 5 [Source:HGNC Symbol;Acc:HGNC:31386]	12	1	118246084	118246962	-0.12513668621403687	0.30955310780015	0.07654200302510655	3.657784821098639	1.1894300177966934	0.31310327241335745	0.7220554353856062	1.1865616858259942	FALSE
ENSG00000085231	102157402	AK6	AK6	protein_coding	adenylate kinase 6 [Source:HGNC Symbol;Acc:HGNC:49151]	5	-1	69350984	69370013	-0.0424168180505818	-0.029464270177983122	-0.12517789513359495	2.627129752971504	1.1885565781145586	0.3131882335912894	0.7220951698102666	1.186338633393973	FALSE
ENSG00000100218	27156	RSPH14	RSPH14	protein_coding	radial spoke head 14 homolog [Source:HGNC Symbol;Acc:HGNC:13437]	22	-1	23059415	23145021	-0.057047034817409734	0.49043752511112854	0.09412922955383772	1.599974665064058	1.1888856525977278	0.31321360985645497	0.7220951698102666	1.186272022340536	FALSE
ENSG00000163050	56997	COQ8A	COQ8A	protein_coding	coenzyme Q8A [Source:HGNC Symbol;Acc:HGNC:16812]	1	1	226897536	226987545	-0.05266475732658216	0.1668170742452304	0.0610123036476051	5.606835937117954	1.1889303520157757	0.31331322981121856	0.7222174925846055	1.1860105726643655	FALSE
ENSG00000235863	8705	B3GALT4	B3GALT4	protein_coding	beta-1,3-galactosyltransferase 4 [Source:HGNC Symbol;Acc:HGNC:919]	6	1	33277123	33284832	0.05242148862298507	-0.08239626572868185	-0.14479683242254573	3.2071890523362714	1.1881652352684542	0.31342411537728443	0.7222851793477216	1.185719643384249	FALSE
ENSG00000007168	5048	PAFAH1B1	PAFAH1B1	protein_coding	platelet activating factor acetylhydrolase 1b regulatory subunit 1 [Source:HGNC Symbol;Acc:HGNC:8574]	17	1	2593210	2685615	-0.038626866118991014	-0.055000043601813486	-0.04484020529604441	7.803413831689629	1.1881195151625796	0.3134840707268567	0.7222851793477216	1.185562377179122	FALSE
ENSG00000213939	NA	AC091153.1	AC091153.1	processed_pseudogene	ribosomal protein S12 (RPS12) pseudogene	17	-1	4704816	4705217	-0.19652550990411188	0.6739113164639269	-0.10746917881914018	-0.7199924113289836	1.1878883074379982	0.31349135693701224	0.7222851793477216	1.1855432668633121	FALSE
ENSG00000126062	11070	TMEM115	TMEM115	protein_coding	transmembrane protein 115 [Source:HGNC Symbol;Acc:HGNC:30055]	3	-1	50354750	50359521	-0.10469240613309715	-0.11385026329779843	-4.940671271665825e-4	3.9724127415120156	1.187924508071702	0.31352885774922373	0.7222851793477216	1.1854449157359668	FALSE
ENSG00000168397	23192	ATG4B	ATG4B	protein_coding	autophagy related 4B cysteine peptidase [Source:HGNC Symbol;Acc:HGNC:20790]	2	1	241637213	241673857	-0.01306417816768956	0.08717233038765182	0.08122592917219854	5.367661597260156	1.1876606964226732	0.3136681088658555	0.7224292341077575	1.1850798014355413	FALSE
ENSG00000187824	388335	TMEM220	TMEM220	protein_coding	transmembrane protein 220 [Source:HGNC Symbol;Acc:HGNC:33757]	17	-1	10699015	10730316	0.2313923825832725	-0.03265480313294233	0.06660488413840752	1.5212676858192364	1.1877413033361084	0.3136845394697793	0.7224292341077575	1.185036730121151	FALSE
ENSG00000111237	51699	VPS29	VPS29	protein_coding	VPS29 retromer complex component [Source:HGNC Symbol;Acc:HGNC:14340]	12	-1	110491083	110502111	0.06089574619351717	-0.10659949973962625	-0.0501658742435085	6.2932628346672566	1.187163901722536	0.3138423828048849	0.7226418748180977	1.1846230602179955	FALSE
ENSG00000176485	11145	PLAAT3	PLAAT3	protein_coding	phospholipase A and acyltransferase 3 [Source:HGNC Symbol;Acc:HGNC:17825]	11	-1	63573195	63616883	0.08553019261558664	0.19527001811917788	0.1648962528557825	2.476191513054976	1.1874124676519142	0.31387004774995325	0.7226418748180977	1.184550575960566	FALSE
ENSG00000150347	84159	ARID5B	ARID5B	protein_coding	AT-rich interaction domain 5B [Source:HGNC Symbol;Acc:HGNC:17362]	10	1	61901684	62096944	0.16429606321235732	-0.010406815415108475	-0.009045658528567552	6.299361010232477	1.1859920879512882	0.31432759831114543	0.7234714058108804	1.1833525792963335	FALSE
ENSG00000136824	10592	SMC2	SMC2	protein_coding	structural maintenance of chromosomes 2 [Source:HGNC Symbol;Acc:HGNC:14011]	9	1	104094260	104141419	0.0378845202018146	0.25149853547516643	0.11506213850636474	3.6991441490665187	1.1857622496797178	0.31433531185008634	0.7234714058108804	1.1833323963219793	FALSE
ENSG00000126773	64430	PCNX4	PCNX4	protein_coding	pecanex 4 [Source:HGNC Symbol;Acc:HGNC:20349]	14	1	60091911	60169133	0.10167755785097939	-0.0151498916627404	-0.03105425288400297	5.886482765891174	1.1858223989042225	0.3144056670771391	0.7234714058108804	1.183148327567901	FALSE
ENSG00000140497	10066	SCAMP2	SCAMP2	protein_coding	secretory carrier membrane protein 2 [Source:HGNC Symbol;Acc:HGNC:10564]	15	-1	74843730	74873365	-0.08152296636177304	0.006087880565401775	-0.03734127849310623	6.435203629990926	1.1857569078495844	0.3144169135820479	0.7234714058108804	1.1831189069808694	FALSE
ENSG00000105676	93436	ARMC6	ARMC6	protein_coding	armadillo repeat containing 6 [Source:HGNC Symbol;Acc:HGNC:25049]	19	1	19033575	19060311	0.07945429229221433	0.10605503396668452	0.09673258880148027	3.386555503339926	1.1852131954603133	0.31452151669013395	0.7235961271921939	1.1828453124225344	FALSE
ENSG00000088727	64147	KIF9	KIF9	protein_coding	kinesin family member 9 [Source:HGNC Symbol;Acc:HGNC:16666]	3	-1	47228026	47283451	-0.01497527929368085	0.31602023714174027	-0.07389566187895744	0.7884781259844018	1.184919715901402	0.3145644178748606	0.7235961271921939	1.182733125585102	FALSE
ENSG00000129187	1635	DCTD	DCTD	protein_coding	dCMP deaminase [Source:HGNC Symbol;Acc:HGNC:2710]	4	-1	182890060	182917936	0.05945738192701148	0.10484494237896905	0.10211023169101523	4.343418709881506	1.1850968636449117	0.31463494703314665	0.7236510473652339	1.1825487209039196	FALSE
ENSG00000165732	9188	DDX21	DDX21	protein_coding	DExD-box helicase 21 [Source:HGNC Symbol;Acc:HGNC:2744]	10	1	68956170	68985068	0.08029166981598009	0.1323492173111562	0.031495814809679314	6.956167090385141	1.1847786645485185	0.3147722774611963	0.7237642892917558	1.1821897634977259	FALSE
ENSG00000165898	122961	ISCA2	ISCA2	protein_coding	iron-sulfur cluster assembly 2 [Source:HGNC Symbol;Acc:HGNC:19857]	14	1	74493756	74497106	-0.054794418157414135	0.11958408900145495	-0.07526041265286418	3.4473545049986485	1.184665013986242	0.31478762054703724	0.7237642892917558	1.1821496680074353	FALSE
ENSG00000161328	115399	LRRC56	LRRC56	protein_coding	leucine rich repeat containing 56 [Source:HGNC Symbol;Acc:HGNC:25430]	11	1	537527	554912	0.11985235420531848	0.3824318492551382	0.13000489404920057	0.7240519443669087	1.184378697737979	0.31484569286019426	0.7237642892917558	1.1819979255641282	FALSE
ENSG00000100216	56993	TOMM22	TOMM22	protein_coding	translocase of outer mitochondrial membrane 22 [Source:HGNC Symbol;Acc:HGNC:18002]	22	1	38681957	38685421	-0.09253175367597628	0.24743477301570307	0.015433933992574768	4.924100649841094	1.1844393664694925	0.31487082871128674	0.7237642892917558	1.1819322534955015	FALSE
ENSG00000183779	80139	ZNF703	ZNF703	protein_coding	zinc finger protein 703 [Source:HGNC Symbol;Acc:HGNC:25883]	8	1	37695782	37700019	-0.0930763559727115	0.30099799864320526	0.2914081667648307	2.6665988812426002	1.184261896312179	0.3149476448078558	0.7238335929196402	1.181731585990794	FALSE
ENSG00000079246	7520	XRCC5	XRCC5	protein_coding	X-ray repair cross complementing 5 [Source:HGNC Symbol;Acc:HGNC:12833]	2	1	216107464	216206303	0.017317423806311294	-0.02201416000956545	-0.07091014247816968	7.523232972945079	1.1841975668822577	0.31501652369783434	0.7238846369003124	1.1815516898020046	FALSE
ENSG00000198886	4538	MT-ND4	MT-ND4	protein_coding	mitochondrially encoded NADH:ubiquinone oxidoreductase core subunit 4 [Source:HGNC Symbol;Acc:HGNC:7459]	MT	1	10760	12137	0.056056939747861974	0.13043806137331554	-0.05898108897640097	12.793484693380629	1.1841742993312054	0.31507409298393824	0.7239096809767244	1.1814013584892897	FALSE
ENSG00000087470	10059	DNM1L	DNM1L	protein_coding	dynamin 1 like [Source:HGNC Symbol;Acc:HGNC:2973]	12	1	32679200	32745650	0.09868960980412189	0.04309995454770648	0.029057677822703475	5.45565735238929	1.1836236108674638	0.3151758551563395	0.7239293614620627	1.1811356853141313	FALSE
ENSG00000066117	6602	SMARCD1	SMARCD1	protein_coding	SWI/SNF related, matrix associated, actin dependent regulator of chromatin, subfamily d, member 1 [Source:HGNC Symbol;Acc:HGNC:11106]	12	1	50085200	50100707	0.007808303744294302	0.06330241299226794	0.08654017700639055	5.280506102638653	1.1835165694612437	0.31523499788862186	0.7239293614620627	1.1809813147414625	FALSE
ENSG00000198860	116461	TSEN15	TSEN15	protein_coding	tRNA splicing endonuclease subunit 15 [Source:HGNC Symbol;Acc:HGNC:16791]	1	1	184051651	184123978	0.07110638302293824	0.19012994233581293	0.06425970348131503	4.295362607987335	1.1834206656319806	0.3152668171318508	0.7239293614620627	1.1808982728039077	FALSE
ENSG00000064102	55726	INTS13	INTS13	protein_coding	integrator complex subunit 13 [Source:HGNC Symbol;Acc:HGNC:20174]	12	-1	26905181	26938326	0.19535428268945734	0.023386343347564988	0.03259425035987754	3.8540949093207524	1.1831624973327333	0.3153213094078405	0.7239293614620627	1.1807560759726092	FALSE
ENSG00000136718	92856	IMP4	IMP4	protein_coding	IMP U3 small nucleolar ribonucleoprotein 4 [Source:HGNC Symbol;Acc:HGNC:30856]	2	1	130342225	130347810	-0.039267471806585456	0.19871032989530696	0.05952794731625461	4.3980316277898766	1.1832346631986521	0.31533558363055103	0.7239293614620627	1.1807188311858776	FALSE
ENSG00000100228	9609	RAB36	RAB36	protein_coding	RAB36, member RAS oncogene family [Source:HGNC Symbol;Acc:HGNC:9775]	22	1	23145326	23164350	-0.16871007760350956	0.36011834785834324	0.04881816193051859	1.6547663846682568	1.1831375796834056	0.31539008057682094	0.7239293614620627	1.1805766496349999	FALSE
ENSG00000233008	NA	LINC01725	LINC01725	lncRNA	long intergenic non-protein coding RNA 1725 [Source:HGNC Symbol;Acc:HGNC:52513]	1	-1	83575776	83861023	0.15522466864903697	0.1077159967757876	0.18231568844999496	2.3046337381085924	1.1832117317944317	0.3154541556273614	0.7239293614620627	1.1804095068126499	FALSE
ENSG00000166503	50810	HDGFL3	HDGFL3	protein_coding	HDGF like 3 [Source:HGNC Symbol;Acc:HGNC:24937]	15	-1	83112738	83207823	-0.00972509195922655	0.2682852266465151	0.0963495348226155	2.7609130137408004	1.182958289857948	0.3155647585721897	0.7239293614620627	1.1801210644956732	FALSE
ENSG00000205078	100130958	SYCE1L	SYCE1L	protein_coding	synaptonemal complex central element protein 1 like [Source:HGNC Symbol;Acc:HGNC:37236]	16	1	77199408	77213215	0.23696943343626933	-0.15631540516467665	-0.18041676606331583	0.2837129145104182	1.1825175122325422	0.3155993403080332	0.7239293614620627	1.1800308968800122	FALSE
ENSG00000232472	NA	EEF1B2P3	EEF1B2P3	processed_pseudogene	eukaryotic translation elongation factor 1 beta 2 pseudogene 3 [Source:HGNC Symbol;Acc:HGNC:3210]	X	-1	24788392	24789069	-0.2417289658097142	0.34526813230022285	-0.02068055870198729	1.7915407683693803	1.1823847458540802	0.3156007629615047	0.7239293614620627	1.1800271876737505	FALSE
ENSG00000204177	399761	BMS1P1	BMS1P1	transcribed_unprocessed_pseudogene	BMS1 pseudogene 1 [Source:HGNC Symbol;Acc:HGNC:23649]	10	1	46786674	46811989	0.09210548921677941	0.3105996903406514	-0.04741949698107373	1.1850388697540828	1.182778923885139	0.31564987999837124	0.7239293614620627	1.1798991366009266	FALSE
ENSG00000176783	80230	RUFY1	RUFY1	protein_coding	RUN and FYVE domain containing 1 [Source:HGNC Symbol;Acc:HGNC:19760]	5	1	179550554	179610012	-0.03149026093641875	-0.18181939476844466	-0.035460153063596296	6.604868776870144	1.1827445071406624	0.3156766613507191	0.7239293614620627	1.179829323436351	FALSE
ENSG00000197429	3652	IPP	IPP	protein_coding	intracisternal A particle-promoted polypeptide [Source:HGNC Symbol;Acc:HGNC:6108]	1	-1	45694324	45750653	0.15064548725734184	0.003968212506552773	-0.02284776092437154	3.4691930085556275	1.182125805470131	0.3157403995750991	0.7239293614620627	1.179663192832715	FALSE
ENSG00000145423	6423	SFRP2	SFRP2	protein_coding	secreted frizzled related protein 2 [Source:HGNC Symbol;Acc:HGNC:10777]	4	-1	153780591	153789083	-0.5004826630231348	0.3817135373062108	-0.01947567093592466	1.386303404718723	1.1821652342748858	0.3157705439772893	0.7239293614620627	1.1795846332482056	FALSE
ENSG00000250317	389203	SMIM20	SMIM20	protein_coding	small integral membrane protein 20 [Source:HGNC Symbol;Acc:HGNC:37260]	4	1	25861830	25929874	0.06881494162457559	0.152670934524176	0.03787585783351843	3.2439862879827173	1.1819052040030147	0.3157917794621857	0.7239293614620627	1.1795292952562673	FALSE
ENSG00000103313	4210	MEFV	MEFV	protein_coding	MEFV innate immuity regulator, pyrin [Source:HGNC Symbol;Acc:HGNC:6998]	16	-1	3242028	3256627	-0.062695263281403	-0.1823251904877342	-0.0067984928411060335	7.8587630777434585	1.1819512420126972	0.31588109862333436	0.7239293614620627	1.1792965726684035	FALSE
ENSG00000197753	222662	LHFPL5	LHFPL5	protein_coding	LHFPL tetraspan subfamily member 5 [Source:HGNC Symbol;Acc:HGNC:21253]	6	1	35797206	35845397	0.07993283892063154	-0.6948186951268791	-0.11670291676751428	-0.6044443165809585	1.1816142185329024	0.31592038299592096	0.7239293614620627	1.1791942350196274	FALSE
ENSG00000141665	201456	FBXO15	FBXO15	protein_coding	F-box protein 15 [Source:HGNC Symbol;Acc:HGNC:13617]	18	-1	74073353	74147843	0.3730514017333337	-0.29134492437950316	0.04793525472009502	-0.3955350351289731	1.181271870535064	0.31596457908334635	0.7239293614620627	1.1790791155899634	FALSE
ENSG00000107798	3988	LIPA	LIPA	protein_coding	lipase A, lysosomal acid type [Source:HGNC Symbol;Acc:HGNC:6617]	10	-1	89213569	89414557	-0.08836059820992874	-0.2211165449774518	-0.027144538979294728	6.412848693890229	1.181593604911201	0.3160436858065091	0.7239293614620627	1.1788730985366747	FALSE
ENSG00000182372	2055	CLN8	CLN8	protein_coding	CLN8 transmembrane ER and ERGIC protein [Source:HGNC Symbol;Acc:HGNC:2079]	8	1	1755778	1801711	0.29802424532039884	-0.20366431155032605	-0.3537589551522141	-0.5483725589169756	1.1812172020561191	0.3160576925742238	0.7239293614620627	1.1788366255732299	FALSE
ENSG00000115446	25972	UNC50	UNC50	protein_coding	unc-50 inner nuclear membrane RNA binding protein [Source:HGNC Symbol;Acc:HGNC:16046]	2	1	98608579	98618515	0.09826244622115234	-0.030823924161857585	-0.03563456213374088	4.9034346133741264	1.1811782310612284	0.31611310300503953	0.7239293614620627	1.1786923534489624	FALSE
ENSG00000169679	699	BUB1	BUB1	protein_coding	BUB1 mitotic checkpoint serine/threonine kinase [Source:HGNC Symbol;Acc:HGNC:1148]	2	-1	110637528	110678063	-0.09147053101299826	-0.6124640759294336	-0.08884438444802441	1.4527351368498735	1.1808942809305172	0.3161806906817296	0.7239293614620627	1.1785164057417383	FALSE
ENSG00000007402	9254	CACNA2D2	CACNA2D2	protein_coding	calcium voltage-gated channel auxiliary subunit alpha2delta 2 [Source:HGNC Symbol;Acc:HGNC:1400]	3	-1	50362799	50504244	0.1988957611026282	0.35111199629782697	0.14081547794550756	2.125987794550446	1.1814704198367207	0.31622037000372166	0.7239293614620627	1.178413126007712	FALSE
ENSG00000182872	8241	RBM10	RBM10	protein_coding	RNA binding motif protein 10 [Source:HGNC Symbol;Acc:HGNC:9896]	X	1	47145221	47186813	0.04958229753528456	-0.10261967832035523	-0.007832413982651542	5.69978445308446	1.1808029866357437	0.3162214108234564	0.7239293614620627	1.1784104170537208	FALSE
ENSG00000149541	26229	B3GAT3	B3GAT3	protein_coding	beta-1,3-glucuronyltransferase 3 [Source:HGNC Symbol;Acc:HGNC:923]	11	-1	62615296	62622154	0.07978988238726972	0.12815540922138585	0.04417159256263428	4.416945887226514	1.1806517824432814	0.31628019234443744	0.7239293614620627	1.1782574384953837	FALSE
ENSG00000132361	23277	CLUH	CLUH	protein_coding	clustered mitochondria homolog [Source:HGNC Symbol;Acc:HGNC:29094]	17	-1	2689386	2712663	0.02387407472179747	0.09672400416297378	0.15357835326142955	3.9009766783252386	1.1805796554768473	0.3162961306574946	0.7239293614620627	1.1782159634683127	FALSE
ENSG00000165591	158584	FAAH2	FAAH2	protein_coding	fatty acid amide hydrolase 2 [Source:HGNC Symbol;Acc:HGNC:26440]	X	1	57286706	57489196	0.1947753901571142	0.07968361295412092	0.08144931192707669	4.790342311267838	1.1805815454006028	0.3164647215088136	0.724025834541877	1.17777736592035	FALSE
ENSG00000119596	56252	YLPM1	YLPM1	protein_coding	YLP motif containing 1 [Source:HGNC Symbol;Acc:HGNC:17798]	14	1	74763316	74859435	0.06864515242445875	0.1344026081778923	0.024567331756320383	6.200987940650069	1.1802524338483569	0.31647134588924136	0.724025834541877	1.1777601364864532	FALSE
ENSG00000127990	8910	SGCE	SGCE	protein_coding	sarcoglycan epsilon [Source:HGNC Symbol;Acc:HGNC:10808]	7	-1	94524204	94656572	0.34246848886614406	0.3924585053752493	-0.04926685966026491	-0.4288417871706536	1.1802307504793135	0.3164783159173442	0.724025834541877	1.1777420083978674	FALSE
ENSG00000135974	79074	C2orf49	C2orf49	protein_coding	chromosome 2 open reading frame 49 [Source:HGNC Symbol;Acc:HGNC:28772]	2	1	105337532	105349211	0.13717763104880557	-0.006311514164794147	-0.050439164047526304	3.806683853022317	1.180049159980692	0.31654635524439967	0.7240746963863565	1.1775650659871342	FALSE
ENSG00000254860	NA	TMEM9B-AS1	TMEM9B-AS1	lncRNA	TMEM9B antisense RNA 1 [Source:HGNC Symbol;Acc:HGNC:19230]	11	1	8964510	8977527	0.12616420275186127	0.16792809880515064	0.0980487756305377	3.6381214325669644	1.1800448379033415	0.31668864895869386	0.7242140698045445	1.1771951271392582	FALSE
ENSG00000204271	169981	SPIN3	SPIN3	protein_coding	spindlin family member 3 [Source:HGNC Symbol;Acc:HGNC:27272]	X	-1	56818298	56995827	0.1659599027968243	-0.0410967415913072	0.017150174201538148	2.8716395701825763	1.179679345425946	0.3167006663325527	0.7242140698045445	1.1771638908004471	FALSE
ENSG00000198899	4508	MT-ATP6	MT-ATP6	protein_coding	mitochondrially encoded ATP synthase membrane subunit 6 [Source:HGNC Symbol;Acc:HGNC:7414]	MT	1	8527	9207	0.06492366686789369	0.15470070688609902	-0.04571370464917026	11.372770682825927	1.1796812975749567	0.3167831420940842	0.7242958898911174	1.1769495427458767	FALSE
ENSG00000211776	NA	TRAV2	TRAV2	TR_V_gene	T cell receptor alpha variable 2 [Source:HGNC Symbol;Acc:HGNC:12116]	14	1	21712321	21712843	0.03300046628070756	0.2227845952450466	0.4536552792268954	-0.9074159951408556	1.1790011963866425	0.3169262059194002	0.7244864896716713	1.1765778481714406	FALSE
ENSG00000215302	NA	AC127502.1	AC127502.1	transcribed_unprocessed_pseudogene	WAS protein homolog associated with actin, golgi membranes and microtubules (WHAMM) pseudogene	15	1	30470779	30507623	-0.08125971637731007	-0.2848245695249865	-0.16780840336044428	3.220342094241816	1.1794114660716317	0.3169673907143136	0.7244864896716713	1.1764708733539553	FALSE
ENSG00000185838	54584	GNB1L	GNB1L	protein_coding	G protein subunit beta 1 like [Source:HGNC Symbol;Acc:HGNC:4397]	22	-1	19783223	19854939	-0.08159933602582697	0.2616412526791664	0.03040573317461178	1.9618272219997543	1.1786068055135546	0.31704492952039864	0.7244864896716713	1.176269504740991	FALSE
ENSG00000119397	11064	CNTRL	CNTRL	protein_coding	centriolin [Source:HGNC Symbol;Acc:HGNC:1858]	9	1	121074863	121177610	0.12075105678845097	-0.03145443038876366	0.0352347010045402	6.672896017326837	1.1787555407935386	0.31706179782188215	0.7244864896716713	1.1762257034615635	FALSE
ENSG00000164163	6059	ABCE1	ABCE1	protein_coding	ATP binding cassette subfamily E member 1 [Source:HGNC Symbol;Acc:HGNC:69]	4	1	145098288	145129524	0.11078169880159328	0.2481161332386528	0.03649403915679424	4.830129132582163	1.1785439444650847	0.31714255725572915	0.7244864896716713	1.1760160270658597	FALSE
ENSG00000100784	9252	RPS6KA5	RPS6KA5	protein_coding	ribosomal protein S6 kinase A5 [Source:HGNC Symbol;Acc:HGNC:10434]	14	-1	90847861	91060641	-0.0453569812470223	0.2693502691078558	0.06705887472397656	7.868555606871765	1.178614207669298	0.3171467516517728	0.7244864896716713	1.1760051384109957	FALSE
ENSG00000232022	NA	FAAHP1	FAAHP1	transcribed_unprocessed_pseudogene	fatty acid amide hydrolase pseudogene 1 [Source:HGNC Symbol;Acc:HGNC:50679]	1	1	46432129	46482493	0.1657653047421048	0.26422830132809366	0.17779345266561053	1.7096845252739108	1.1784800178744437	0.31727663841920345	0.7246764745280908	1.1756680153345778	FALSE
ENSG00000177600	6181	RPLP2	RPLP2	protein_coding	ribosomal protein lateral stalk subunit P2 [Source:HGNC Symbol;Acc:HGNC:10377]	11	1	809965	812880	-0.031239241977840837	0.3082525394014116	0.11710962572307727	7.573573055527817	1.1776400297475746	0.3174817340202443	0.7249425268277718	1.1751359351649084	FALSE
ENSG00000230155	NA	FO393401.1	FO393401.1	lncRNA	novel transcript	20	-1	35476203	35490982	0.10480440326174421	0.06878006098397674	0.08194432284558774	5.19325283231469	1.1776865769835523	0.3174865956251082	0.7249425268277718	1.1751233263783611	FALSE
ENSG00000260997	NA	AC004847.1	AC004847.1	lncRNA	novel transcript, overlapping MYO1G	7	-1	44958999	44960909	0.132129055252169	0.12355335269510512	0.05444608654401456	3.9091639557480744	1.1773853272849344	0.317623223954455	0.7250773118662087	1.1747690446230477	FALSE
ENSG00000239470	NA	AC011979.1	AC011979.1	processed_pseudogene	ribosomal protein L21 (RPL21) pseudogene	11	1	9660438	9660920	-0.0656968719855733	0.6021159670317525	-0.12343650045110431	0.6010071890714029	1.1768492736785454	0.31771468752143855	0.7250773118662087	1.174531951915398	FALSE
ENSG00000225936	NA	AL731557.1	AL731557.1	lncRNA	novel transcript	10	-1	117239600	117241923	-0.1809442454767925	-0.44003328730551305	-0.2066204790798374	0.8440869826833614	1.1770393571757334	0.3177330129993487	0.7250773118662087	1.1744844557025693	FALSE
ENSG00000128311	7263	TST	TST	protein_coding	thiosulfate sulfurtransferase [Source:HGNC Symbol;Acc:HGNC:12388]	22	-1	37010859	37020183	-0.11165721001080041	0.22953065877574827	0.1123027157727312	3.28838278940928	1.1768738922613768	0.3178055957054368	0.7250773118662087	1.1742963587020745	FALSE
ENSG00000159904	NA	ZNF890P	ZNF890P	transcribed_unprocessed_pseudogene	zinc finger protein 890, pseudogene [Source:HGNC Symbol;Acc:HGNC:38691]	7	-1	5121239	5144546	0.29991259985246643	0.25387328006724563	-0.09339478108613246	0.0058464414498030385	1.177226334841825	0.3178071138213459	0.7250773118662087	1.1742924249330895	FALSE
ENSG00000148481	80013	MINDY3	MINDY3	protein_coding	MINDY lysine 48 deubiquitinase 3 [Source:HGNC Symbol;Acc:HGNC:23578]	10	-1	15778170	15860507	0.10058297950318985	-0.08155578796845821	-0.058127574205311554	5.01767597164294	1.1768501578541823	0.3178261004047678	0.7250773118662087	1.1742432279638708	FALSE
ENSG00000101361	10528	NOP56	NOP56	protein_coding	NOP56 ribonucleoprotein [Source:HGNC Symbol;Acc:HGNC:15911]	20	1	2652593	2658393	0.05967260761941418	0.1237725261831485	0.07219509288593887	5.297839565187842	1.17645311802709	0.3179485710679577	0.7252500420345724	1.173925951311774	FALSE
ENSG00000135070	81689	ISCA1	ISCA1	protein_coding	iron-sulfur cluster assembly 1 [Source:HGNC Symbol;Acc:HGNC:28660]	9	-1	86264546	86283102	0.04817837428428955	-0.3462808302440237	-0.013414601386838901	5.405708775606365	1.1763110815884665	0.31803518254620605	0.7253409375789152	1.173701637932232	FALSE
ENSG00000226125	NA	LINC01907	LINC01907	lncRNA	long intergenic non-protein coding RNA 1907 [Source:HGNC Symbol;Acc:HGNC:52726]	2	-1	230690065	230700529	0.005192242271244085	-0.7192657884785253	-0.21354185523673647	-0.7866909208017548	1.175068019268548	0.3184203289522731	0.7261125731224211	1.1727048086367244	FALSE
ENSG00000240498	100048912	CDKN2B-AS1	CDKN2B-AS1	lncRNA	CDKN2B antisense RNA 1 [Source:HGNC Symbol;Acc:HGNC:34341]	9	1	21994139	22128103	0.3125266603034189	-0.05971640886696043	0.11994563173196554	0.33549388525530727	1.174665342723763	0.3185542580194196	0.7263112003732497	1.1723584255883925	FALSE
ENSG00000102780	160851	DGKH	DGKH	protein_coding	diacylglycerol kinase eta [Source:HGNC Symbol;Acc:HGNC:2854]	13	1	42040036	42256578	-0.13465312150429526	-0.3505662176016383	-0.17974490841540178	4.18380021548459	1.17447049299445	0.31870697908307344	0.7264674567691315	1.1719635975892815	FALSE
ENSG00000105507	56344	CABP5	CABP5	protein_coding	calcium binding protein 5 [Source:HGNC Symbol;Acc:HGNC:13714]	19	-1	48029383	48044079	-0.1519011633098244	-0.38999083797843825	-0.10198102050248124	1.4955635136302527	1.1747552981212555	0.3187164620794236	0.7264674567691315	1.171939086825384	FALSE
ENSG00000083535	10464	PIBF1	PIBF1	protein_coding	progesterone immunomodulatory binding factor 1 [Source:HGNC Symbol;Acc:HGNC:23352]	13	1	72782133	73016461	0.09283145774208668	0.09899767515260613	0.023541448494778912	6.364125165317534	1.1739085226750654	0.318964934571935	0.7267574488949161	1.1712970879987255	FALSE
ENSG00000268518	NA	AC020909.2	AC020909.2	lncRNA	novel transcript	19	-1	50486810	50487638	-0.3005072776099696	-0.38600584988398895	-0.3094399096662912	-0.7960920480917248	1.1735545596960628	0.3189772796458125	0.7267574488949161	1.171265202546827	FALSE
ENSG00000146834	56257	MEPCE	MEPCE	protein_coding	methylphosphate capping enzyme [Source:HGNC Symbol;Acc:HGNC:20247]	7	1	100428790	100434118	-0.07442544020175582	-0.1027304494616243	-0.02493098914209402	5.573783233807468	1.1739266391246579	0.3189842506657591	0.7267574488949161	1.171247197942443	FALSE
ENSG00000151882	56477	CCL28	CCL28	protein_coding	C-C motif chemokine ligand 28 [Source:HGNC Symbol;Acc:HGNC:17700]	5	-1	43376645	43412391	0.03023382903688663	0.22810846798827727	0.17140715826533998	2.3311783325371858	1.1731382877646328	0.31922252764987863	0.7271935124654526	1.170631990186371	FALSE
ENSG00000105856	26959	HBP1	HBP1	protein_coding	HMG-box transcription factor 1 [Source:HGNC Symbol;Acc:HGNC:23200]	7	1	107168961	107202522	-0.030211110090923775	-0.16177784414897967	-0.10227162858773703	7.079624112111929	1.17295705047114	0.319315302987872	0.7272980417980737	1.1703925631752212	FALSE
ENSG00000105707	3249	HPN	HPN	protein_coding	hepsin [Source:HGNC Symbol;Acc:HGNC:5155]	19	1	35040506	35066571	-0.006070042144984128	-0.6683262254075704	-0.11937380106729727	0.011923905454313821	1.1724246368302809	0.31946641588213426	0.7275353952059587	1.1700027149773928	FALSE
ENSG00000250850	NA	AL161781.2	AL161781.2	lncRNA	novel transcript, antisense to PAX5	9	1	37002697	37008040	0.0620671138729572	0.5351715184650588	0.16465114127490393	0.5890911255616504	1.1724073035989426	0.31969460404345534	0.7278589128875212	1.1694143331308542	FALSE
ENSG00000053371	8574	AKR7A2	AKR7A2	protein_coding	aldo-keto reductase family 7 member A2 [Source:HGNC Symbol;Acc:HGNC:389]	1	-1	19303965	19312146	-0.07753031071121763	0.20333857721856127	0.005436072254669273	3.513217698253714	1.1718929886688487	0.3197023256722766	0.7278589128875212	1.1693944294490597	FALSE
ENSG00000225062	NA	CATIP-AS1	CATIP-AS1	lncRNA	CATIP antisense RNA 1 [Source:HGNC Symbol;Acc:HGNC:41080]	2	-1	218366665	218367835	-0.16642576398468462	-0.2938721277070352	-0.30204192585757855	0.11361667769087813	1.1716545365230813	0.31977295471314926	0.7278827327746235	1.169212391983448	FALSE
ENSG00000249988	NA	AC092546.1	AC092546.1	lncRNA	novel transcript	4	1	14164455	14242813	0.1489111354027616	0.3980573441283752	0.19689039883030948	2.9389490216159544	1.1720447397079246	0.3198066419869163	0.7278827327746235	1.1691255797892637	FALSE
ENSG00000125691	9349	RPL23	RPL23	protein_coding	ribosomal protein L23 [Source:HGNC Symbol;Acc:HGNC:10316]	17	-1	38847860	38853764	-0.0190398293843437	0.3072875197676713	0.04336622008267898	7.542879348617915	1.171152613088938	0.31994478228516093	0.7279263439745599	1.1687696763626803	FALSE
ENSG00000108771	79132	DHX58	DHX58	protein_coding	DExH-box helicase 58 [Source:HGNC Symbol;Acc:HGNC:29517]	17	-1	42101404	42112714	0.1923035090995201	-0.18542194888940342	0.14536734101713056	3.6572071013988006	1.1711183174527031	0.31995297315369986	0.7279263439745599	1.1687485777470932	FALSE
ENSG00000183837	29944	PNMA3	PNMA3	protein_coding	PNMA family member 3 [Source:HGNC Symbol;Acc:HGNC:18742]	X	1	153056409	153060467	-0.05424552127239936	0.16106382213336762	0.2644125825751492	1.1586348742271146	1.171463527361959	0.319966592303433	0.7279263439745599	1.1687134976393418	FALSE
ENSG00000176014	84617	TUBB6	TUBB6	protein_coding	tubulin beta 6 class V [Source:HGNC Symbol;Acc:HGNC:20776]	18	1	12307669	12344320	0.0935230978101854	0.25064663911808166	0.07824643799623085	2.7293935272460663	1.1712715378805512	0.320032810360505	0.727970218727349	1.168542952445835	FALSE
ENSG00000256206	NA	AC018523.2	AC018523.2	protein_coding	novel protein	11	-1	14493783	14520344	0.24382522338100424	-0.47257809593584166	-0.12273790046089046	0.005650655272747923	1.170288489240324	0.320168243110548	0.7280383787521337	1.1681942412739181	FALSE
ENSG00000135114	8638	OASL	OASL	protein_coding	2'-5'-oligoadenylate synthetase like [Source:HGNC Symbol;Acc:HGNC:8090]	12	-1	121019111	121039242	0.09956974307024648	-0.46415572835821634	0.14038202515209902	5.003464286070101	1.170633496125054	0.3201716098041923	0.7280383787521337	1.16818557439813	FALSE
ENSG00000255052	112268389	FAM66D	FAM66D	lncRNA	family with sequence similarity 66 member D [Source:HGNC Symbol;Acc:HGNC:24159]	8	1	12115767	12177550	0.40263783852150226	0.14695436726031305	0.25861027796812225	-0.5070731676078818	1.1706750010117926	0.3202235274915252	0.7280383787521337	1.168051932946097	FALSE
ENSG00000173517	79834	PEAK1	PEAK1	protein_coding	pseudopodium enriched atypical kinase 1 [Source:HGNC Symbol;Acc:HGNC:29431]	15	-1	77100656	77420144	0.11765825322064133	0.10847100335026362	0.007568223614180505	5.3780753730800095	1.1704867209077336	0.3202505227403654	0.7280383787521337	1.1679824519714896	FALSE
ENSG00000147684	4715	NDUFB9	NDUFB9	protein_coding	NADH:ubiquinone oxidoreductase subunit B9 [Source:HGNC Symbol;Acc:HGNC:7704]	8	1	124539101	124580648	-0.01661094478729178	0.2107020782037952	-0.004809843851385969	4.388575766271299	1.1701938896560486	0.32035259637357505	0.7281637049165478	1.1677197793385716	FALSE
ENSG00000196975	307	ANXA4	ANXA4	protein_coding	annexin A4 [Source:HGNC Symbol;Acc:HGNC:542]	2	1	69644425	69827112	0.09494752940977476	-0.03367619612858551	-0.015734044487442735	5.48796111860172	1.1699654229342886	0.32048795406288416	0.7281906262225095	1.1673715687219797	FALSE
ENSG00000151135	90488	TMEM263	TMEM263	protein_coding	transmembrane protein 263 [Source:HGNC Symbol;Acc:HGNC:28281]	12	1	106955719	106978778	0.037638492492254295	0.2279642926168883	0.12511012099740215	4.362719839185399	1.1697041952054246	0.3205829129377266	0.7281906262225095	1.1671273624733247	FALSE
ENSG00000204947	155054	ZNF425	ZNF425	protein_coding	zinc finger protein 425 [Source:HGNC Symbol;Acc:HGNC:20690]	7	-1	149102784	149126324	-0.15830652539499077	0.20560068349595623	0.004579824991179006	1.9753394341532455	1.1692957006826015	0.32065756795384787	0.7281906262225095	1.166935416628323	FALSE
ENSG00000105258	5438	POLR2I	POLR2I	protein_coding	RNA polymerase II subunit I [Source:HGNC Symbol;Acc:HGNC:9196]	19	-1	36113709	36115213	-0.12972634370771136	0.31932482570468346	0.08393173997991413	2.0767269781568745	1.169150850097139	0.3206974866620638	0.7281906262225095	1.1668327976558885	FALSE
ENSG00000237181	NA	AC147651.4	AC147651.4	lncRNA	novel transcript	7	1	603185	608482	0.13577119863581597	-0.16371579817591164	-0.09802828414779781	2.4539748907001937	1.1692245666660352	0.32070974798691926	0.7281906262225095	1.1668012797487386	FALSE
ENSG00000284543	NA	LINC01226	LINC01226	lncRNA	long intergenic non-protein coding RNA 1226 [Source:HGNC Symbol;Acc:HGNC:49678]	1	1	31506226	31583306	0.2764354637333517	0.6842693731353953	0.2467251619430658	-0.5082278059544247	1.1689068043934223	0.32083794145300515	0.7281906262225095	1.1664718203696938	FALSE
ENSG00000110057	81622	UNC93B1	UNC93B1	protein_coding	unc-93 homolog B1, TLR signaling regulator [Source:HGNC Symbol;Acc:HGNC:13481]	11	-1	67991100	68004982	-0.01589944409563249	-0.12393049303528084	0.07844039867518052	5.916181054365155	1.1689716703037731	0.3208402064390025	0.7281906262225095	1.1664660003627052	FALSE
ENSG00000254703	100507392	SENCR	SENCR	lncRNA	smooth muscle and endothelial cell enriched migration/differentiation-associated lncRNA [Source:HGNC Symbol;Acc:HGNC:44177]	11	-1	128691672	128696023	-0.0959585706214856	-0.21563879042306322	-0.13788492445188733	2.3478833211772008	1.1686730207069025	0.3209226931620066	0.7281906262225095	1.1662540708801377	FALSE
ENSG00000171408	27115	PDE7B	PDE7B	protein_coding	phosphodiesterase 7B [Source:HGNC Symbol;Acc:HGNC:8792]	6	1	135851701	136195574	0.1944667111071638	0.2529746535879787	0.08119608909055519	3.0907792727913543	1.1688222879191805	0.3209417191362586	0.7281906262225095	1.1662051951158185	FALSE
ENSG00000280007	NA	AC008079.1	AC008079.1	lncRNA	novel transcript, antisense to TUBA8	22	-1	18110759	18131154	0.08839652333248817	-0.2988669367703272	0.27758237516883844	-0.31352422255979673	1.1683765649881421	0.32094872068644065	0.7281906262225095	1.1661872095001107	FALSE
ENSG00000233038	NA	AC011899.2	AC011899.2	lncRNA	novel transcript, antisense to PTPRN2	7	1	157854529	157863011	0.22067625182232822	-0.24561595133286881	-0.058268948387312974	2.3770616060106406	1.168711279330101	0.32097568879591587	0.7281906262225095	1.166117936928787	FALSE
ENSG00000205356	25851	TECPR1	TECPR1	protein_coding	tectonin beta-propeller repeat containing 1 [Source:HGNC Symbol;Acc:HGNC:22214]	7	-1	98214624	98252232	0.013071007002400093	-0.04697767760613393	0.06084840241366734	5.688104857696953	1.1686775909102203	0.32097609009065586	0.7281906262225095	1.1661169061679257	FALSE
ENSG00000231770	NA	TMEM44-AS1	TMEM44-AS1	lncRNA	TMEM44 antisense RNA 1 [Source:HGNC Symbol;Acc:HGNC:44272]	3	1	194584004	194590260	0.17785921156290696	-0.16861738461766673	0.005591836946152268	2.157482180025055	1.1685568567079352	0.32099454887002993	0.7281906262225095	1.1660694943985703	FALSE
ENSG00000215717	56900	TMEM167B	TMEM167B	protein_coding	transmembrane protein 167B [Source:HGNC Symbol;Acc:HGNC:30187]	1	1	109089803	109096934	-0.011808812553783424	-0.16768635862043088	-0.0713603324830472	6.1571023160062275	1.1684878621599823	0.32106538737525614	0.7281906262225095	1.1658875665322845	FALSE
ENSG00000184867	9823	ARMCX2	ARMCX2	protein_coding	armadillo repeat containing X-linked 2 [Source:HGNC Symbol;Acc:HGNC:16869]	X	-1	101655281	101659850	-0.08215915266491615	0.39663058315396954	-0.05814463632876241	0.6318011188620565	1.1680999390586497	0.32107549582996536	0.7281906262225095	1.165861608829611	FALSE
ENSG00000182586	NA	LINC00334	LINC00334	lncRNA	long intergenic non-protein coding RNA 334 [Source:HGNC Symbol;Acc:HGNC:16425]	21	1	45234308	45264548	0.32758873557713464	-0.09907813694227878	0.14152539372091544	-0.06959952539346528	1.1684584697199987	0.32117898922441024	0.7281906262225095	1.1655958875878698	FALSE
ENSG00000101440	434	ASIP	ASIP	protein_coding	agouti signaling protein [Source:HGNC Symbol;Acc:HGNC:745]	20	1	34194569	34269344	-0.0560886452889114	0.5218428244904654	-0.05643728861232781	6.202862575718987	1.1679046983102634	0.3212045885735278	0.7281906262225095	1.165530172441174	FALSE
ENSG00000156639	60685	ZFAND3	ZFAND3	protein_coding	zinc finger AN1-type containing 3 [Source:HGNC Symbol;Acc:HGNC:18019]	6	1	37819727	38154624	-0.004617052897759725	-0.13778435947450943	-0.04980421578372042	9.061535201583203	1.1680123769034378	0.32120948131096705	0.7281906262225095	1.1655176130014755	FALSE
ENSG00000198959	7052	TGM2	TGM2	protein_coding	transglutaminase 2 [Source:HGNC Symbol;Acc:HGNC:11778]	20	-1	38127385	38166578	-0.02602267345657681	-0.5527848592317031	-0.13581854363741713	2.4784631507737918	1.1674432711561737	0.32143493941567497	0.728595257237547	1.164939055226256	FALSE
ENSG00000234616	8629	JRK	JRK	protein_coding	Jrk helix-turn-helix protein [Source:HGNC Symbol;Acc:HGNC:6199]	8	-1	142657460	142681968	0.06741788539062425	0.1290974614924471	0.1062604076763781	3.5467915788973556	1.166476521984813	0.32172721458806336	0.7291512018520531	1.164189568384375	FALSE
ENSG00000166750	162394	SLFN5	SLFN5	protein_coding	schlafen family member 5 [Source:HGNC Symbol;Acc:HGNC:28286]	17	1	35243071	35273655	0.15184130696175185	0.16267669763989276	0.17658961136576823	6.94704667515112	1.1662188048640914	0.32190801243297257	0.7292407527910911	1.1637262458690871	FALSE
ENSG00000143889	92906	HNRNPLL	HNRNPLL	protein_coding	heterogeneous nuclear ribonucleoprotein L like [Source:HGNC Symbol;Acc:HGNC:25127]	2	-1	38561969	38603586	-0.017141537570474475	-0.2378959776111197	-0.02952760729657158	5.339318807096322	1.1661699740622122	0.321911835299491	0.7292407527910911	1.1637164516610217	FALSE
ENSG00000178982	27335	EIF3K	EIF3K	protein_coding	eukaryotic translation initiation factor 3 subunit K [Source:HGNC Symbol;Acc:HGNC:24656]	19	1	38619082	38636955	-0.08262927802500787	0.20249362389946246	0.06377002624873894	7.056269518791657	1.1661035540626608	0.32193530037943674	0.7292407527910911	1.1636563362277796	FALSE
ENSG00000133315	28992	MACROD1	MACROD1	protein_coding	mono-ADP ribosylhydrolase 1 [Source:HGNC Symbol;Acc:HGNC:29598]	11	-1	63998558	64166113	0.11022745887835063	0.2908147142327696	0.0758754606433044	2.2433923282605948	1.165847857746449	0.3219547853209588	0.7292407527910911	1.1636064204920513	FALSE
ENSG00000175414	285598	ARL10	ARL10	protein_coding	ADP ribosylation factor like GTPase 10 [Source:HGNC Symbol;Acc:HGNC:22042]	5	1	176365487	176401865	0.08880812897370606	0.11995795410303943	0.127940293928873	3.4593874363447	1.165856015912695	0.322093181376687	0.7293139488119021	1.1632519597834325	FALSE
ENSG00000114125	9616	RNF7	RNF7	protein_coding	ring finger protein 7 [Source:HGNC Symbol;Acc:HGNC:10070]	3	1	141738249	141747560	-0.17552058739345763	-0.3799473652392873	-0.03238625963511491	0.40774155384870775	1.1653539962189576	0.32210598607451285	0.7293139488119021	1.1632191711187034	FALSE
ENSG00000211956	NA	IGHV4-34	IGHV4-34	IG_V_gene	immunoglobulin heavy variable 4-34 [Source:HGNC Symbol;Acc:HGNC:5650]	14	-1	106373663	106374145	0.029696266413572817	0.753342987378295	0.02998854617212346	2.1555768223172884	1.1656081302304164	0.3221281582947806	0.7293139488119021	1.1631623979977928	FALSE
ENSG00000155463	5018	OXA1L	OXA1L	protein_coding	OXA1L mitochondrial inner membrane protein [Source:HGNC Symbol;Acc:HGNC:8526]	14	1	22766522	22773042	-0.08447669251782025	-0.030550436690918625	-0.01595458659706275	6.510294408030577	1.1653167499664687	0.3222264825371046	0.7293733468746957	1.1629106752257286	FALSE
ENSG00000184612	NA	RPL7P26	RPL7P26	processed_pseudogene	ribosomal protein L7 pseudogene 26 [Source:HGNC Symbol;Acc:HGNC:36630]	6	-1	17530899	17531652	-0.20549611774281223	0.6832334312656358	0.03276051904640182	-0.7500761383513613	1.165053178398813	0.3222609117023929	0.7293733468746957	1.162822548136891	FALSE
ENSG00000182287	8905	AP1S2	AP1S2	protein_coding	adaptor related protein complex 1 subunit sigma 2 [Source:HGNC Symbol;Acc:HGNC:560]	X	-1	15825806	15854931	-0.09732912082323568	-0.08631558062335644	-0.10422576827967027	7.302791110720083	1.1652397905434886	0.3222954625413683	0.7293733468746957	1.1627341179577546	FALSE
ENSG00000086232	27102	EIF2AK1	EIF2AK1	protein_coding	eukaryotic translation initiation factor 2 alpha kinase 1 [Source:HGNC Symbol;Acc:HGNC:24921]	7	-1	6022247	6059175	-0.06326702969930886	-0.3604971944434979	-0.07730049489154271	8.032881563034069	1.16499025599105	0.3224233327721761	0.7295562822216226	1.16240691683298	FALSE
ENSG00000234028	NA	EIF2AK3-DT	EIF2AK3-DT	lncRNA	EIF2AK3 divergent transcript [Source:HGNC Symbol;Acc:HGNC:54066]	2	1	88627539	88631821	0.07409287192912747	0.5714397375308585	0.0254646428355255	-0.10000706751580371	1.16382163905171	0.322585660849553	0.7298171215632171	1.1619917080708102	FALSE
ENSG00000178297	360200	TMPRSS9	TMPRSS9	protein_coding	transmembrane serine protease 9 [Source:HGNC Symbol;Acc:HGNC:30079]	19	1	2360238	2426239	-0.368982859168781	0.24396014550982462	-0.21749346211369877	0.603198153314305	1.1643196285375934	0.3226390901892988	0.7298315484798329	1.1618550848592015	FALSE
ENSG00000085063	966	CD59	CD59	protein_coding	CD59 molecule (CD59 blood group) [Source:HGNC Symbol;Acc:HGNC:1689]	11	-1	33703010	33736491	0.21542490469967232	-0.6935654012667911	-0.09513653204872584	-0.731392822662176	1.163554668534309	0.32283638795812986	0.7301311218574584	1.1613507511678987	FALSE
ENSG00000160013	5739	PTGIR	PTGIR	protein_coding	prostaglandin I2 receptor [Source:HGNC Symbol;Acc:HGNC:9602]	19	-1	46620468	46625089	-0.10054381383984792	-0.18210160664991001	0.0694868145180998	3.0427152521009986	1.1638449217094096	0.3228711678967575	0.7301311218574584	1.1612618746859955	FALSE
ENSG00000107185	9827	RGP1	RGP1	protein_coding	RGP1 homolog, RAB6A GEF complex partner 1 [Source:HGNC Symbol;Acc:HGNC:21965]	9	1	35749287	35758585	-0.04631450948507465	-0.199713208161552	-0.021384505815077812	4.523424077379078	1.1634349181507813	0.32294690687087146	0.7301311218574584	1.1610683609113426	FALSE
ENSG00000158966	57685	CACHD1	CACHD1	protein_coding	cache domain containing 1 [Source:HGNC Symbol;Acc:HGNC:29314]	1	1	64470129	64693058	0.12337243597759746	0.26165790850364684	-0.09797749701803098	1.8340083325457768	1.163854117238379	0.32295981091251513	0.7301311218574584	1.16103539495865	FALSE
ENSG00000253710	440138	ALG11	ALG11	protein_coding	ALG11 alpha-1,2-mannosyltransferase [Source:HGNC Symbol;Acc:HGNC:32456]	13	1	52012398	52033600	0.20607817253472338	0.09843184407412643	0.017693924345518194	2.1105036488905364	1.1619745602060643	0.3234579216052309	0.7310558256611009	1.1597637589628083	FALSE
ENSG00000143387	1513	CTSK	CTSK	protein_coding	cathepsin K [Source:HGNC Symbol;Acc:HGNC:2536]	1	-1	150796208	150808260	-0.09894822196655076	-0.13525421022545822	-0.09872119860910998	2.7657563406749435	1.1622515781714038	0.32349921927204445	0.7310558256611009	1.1596584069469233	FALSE
ENSG00000144579	58190	CTDSP1	CTDSP1	protein_coding	CTD small phosphatase 1 [Source:HGNC Symbol;Acc:HGNC:21614]	2	1	218398256	218405941	-0.06011035287472924	-0.15463375295383355	-0.04286455764610656	7.007852375745096	1.162090962338208	0.3235451224767335	0.7310558256611009	1.1595413199375435	FALSE
ENSG00000272556	NA	GTF2IP13	GTF2IP13	transcribed_unprocessed_pseudogene	general transcription factor IIi pseudogene 13 [Source:HGNC Symbol;Acc:HGNC:51725]	7	1	45769105	45815263	-0.2056956193693036	-0.13142936252367354	-0.09971853150070584	1.3456399471659322	1.1618175905010126	0.3236070309941048	0.7310558256611009	1.1593834307854973	FALSE
ENSG00000032389	7260	EIPR1	EIPR1	protein_coding	EARP complex and GARP complex interacting protein 1 [Source:HGNC Symbol;Acc:HGNC:12383]	2	-1	3188925	3377882	0.11420822742406801	-0.03176920233412822	-0.01466096944924605	4.709449799266787	1.161711777459682	0.32364763374982614	0.7310558256611009	1.159279893510847	FALSE
ENSG00000067113	8611	PLPP1	PLPP1	protein_coding	phospholipid phosphatase 1 [Source:HGNC Symbol;Acc:HGNC:9228]	5	-1	55424854	55534969	0.13518711068947847	0.2000783154559503	0.04745957241889942	3.1758050510936955	1.1617674660419661	0.3236516249638824	0.7310558256611009	1.1592697165090755	FALSE
ENSG00000257176	NA	AC009318.1	AC009318.1	lncRNA	novel transcript, antisense to FAR2	12	-1	29277955	29317848	-0.030279639499960178	-0.007535709936500549	-0.15900434371926664	3.1756845993241116	1.1617045887729112	0.32374650652897563	0.7311636666818493	1.1590278152261502	FALSE
ENSG00000186866	23275	POFUT2	POFUT2	protein_coding	protein O-fucosyltransferase 2 [Source:HGNC Symbol;Acc:HGNC:14683]	21	-1	45263928	45287898	0.11529890220640016	0.01263272598439027	0.017420402163546702	3.9736940078843004	1.1610026785557095	0.32384386034362367	0.7312770589299675	1.1587796759026252	FALSE
ENSG00000227688	NA	HNRNPA3P2	HNRNPA3P2	unprocessed_pseudogene	heterogeneous nuclear ribonucleoprotein A3 pseudogene 2 [Source:HGNC Symbol;Acc:HGNC:16605]	20	1	36620403	36621423	-0.36571907782841423	-0.17431368581612147	-0.040696875882627145	-0.16443302027398105	1.1605057639544154	0.32400464066369195	0.7315336217371945	1.1583700165400848	FALSE
ENSG00000163704	285368	PRRT3	PRRT3	protein_coding	proline rich transmembrane protein 3 [Source:HGNC Symbol;Acc:HGNC:26591]	3	-1	9945542	9952408	-0.2387507754862727	-0.03464129023108066	-0.009719514240080662	1.1006472025974896	1.1603054904319712	0.3241286392724474	0.7315823421944723	1.1580541973587772	FALSE
ENSG00000143149	223	ALDH9A1	ALDH9A1	protein_coding	aldehyde dehydrogenase 9 family member A1 [Source:HGNC Symbol;Acc:HGNC:412]	1	-1	165662216	165698863	-0.03904296827779532	0.04493277719603792	-0.07035276023465517	5.458304865506076	1.1605334047627411	0.32415642850939264	0.7315823421944723	1.1579834339674515	FALSE
ENSG00000119771	114818	KLHL29	KLHL29	protein_coding	kelch like family member 29 [Source:HGNC Symbol;Acc:HGNC:29404]	2	1	23385179	23708611	0.22118937302029304	-0.15839912130235725	0.06721589599858421	1.8889183880186584	1.1606158453291	0.32416771567936353	0.7315823421944723	1.1579546934885463	FALSE
ENSG00000132842	8546	AP3B1	AP3B1	protein_coding	adaptor related protein complex 3 subunit beta 1 [Source:HGNC Symbol;Acc:HGNC:566]	5	-1	78000525	78294755	0.023072644363688076	-0.10102920905957877	-0.057056925626341105	7.156828804272945	1.1602715800219834	0.3242219641666626	0.7315983250202363	1.1578165730770664	FALSE
ENSG00000135898	9290	GPR55	GPR55	protein_coding	G protein-coupled receptor 55 [Source:HGNC Symbol;Acc:HGNC:4511]	2	-1	230907318	230961066	0.016863585880021827	0.323488903184174	0.26291782680548137	1.1441336654676746	1.1598850588666172	0.3243461104305717	0.7316258075562901	1.1575005647314514	FALSE
ENSG00000136021	55681	SCYL2	SCYL2	protein_coding	SCY1 like pseudokinase 2 [Source:HGNC Symbol;Acc:HGNC:19286]	12	1	100267140	100341715	-0.005924783041102221	-0.26348503877127094	-0.09644951747966582	5.86662201856316	1.1597746675373841	0.32442777247031523	0.7316258075562901	1.1572927560738093	FALSE
ENSG00000235016	NA	SEMA3F-AS1	SEMA3F-AS1	lncRNA	SEMA3F antisense RNA 1 [Source:HGNC Symbol;Acc:HGNC:40518]	3	-1	50116022	50156085	-0.32362566941835175	0.3017592160135784	-0.06385902833377306	-0.08404316984355095	1.1594888571710693	0.3244347126218278	0.7316258075562901	1.157275097318926	FALSE
ENSG00000186818	11006	LILRB4	LILRB4	protein_coding	leukocyte immunoglobulin like receptor B4 [Source:HGNC Symbol;Acc:HGNC:6608]	19	1	54643889	54670359	-0.12247733796320871	-0.1784779701534651	-0.05924094356408962	4.160427192415464	1.1598104852602602	0.3244362924732572	0.7316258075562901	1.1572710775383566	FALSE
ENSG00000211949	NA	IGHV3-23	IGHV3-23	IG_V_gene	immunoglobulin heavy variable 3-23 [Source:HGNC Symbol;Acc:HGNC:5588]	14	-1	106268606	106269140	-0.23749804775828193	0.4822926420374686	-0.16931421368420094	3.822242049052545	1.1597321133129963	0.3244699845386964	0.7316258075562901	1.157185355414343	FALSE
ENSG00000172345	80765	STARD5	STARD5	protein_coding	StAR related lipid transfer domain containing 5 [Source:HGNC Symbol;Acc:HGNC:18065]	15	-1	81309053	81324183	-0.18827889238789586	-0.05073858178269542	0.05058118541828031	1.5969981171986427	1.1591000161491496	0.3245893609403409	0.7317199199431418	1.156881691297595	FALSE
ENSG00000226383	NA	LINC01876	LINC01876	lncRNA	long intergenic non-protein coding RNA 1876 [Source:HGNC Symbol;Acc:HGNC:52695]	2	-1	156011530	156254950	0.12324830495953014	0.3468599311193534	0.16681865977874627	1.8466396558500937	1.1599013356842036	0.32460607111912565	0.7317199199431418	1.1568391925802772	FALSE
ENSG00000073737	10170	DHRS9	DHRS9	protein_coding	dehydrogenase/reductase 9 [Source:HGNC Symbol;Acc:HGNC:16888]	2	1	169064789	169096167	-0.23304023027688217	-0.282397243260109	-0.1430010534762902	5.660472815142252	1.1590640877566727	0.32475525753326534	0.731796104211223	1.1564598547182159	FALSE
ENSG00000112118	4172	MCM3	MCM3	protein_coding	minichromosome maintenance complex component 3 [Source:HGNC Symbol;Acc:HGNC:6945]	6	-1	52264014	52284881	0.1050447282537921	0.2164049332365294	0.06953054150182755	4.395227532169234	1.1587425022597289	0.3247559018151926	0.731796104211223	1.156458216828933	FALSE
ENSG00000133731	3612	IMPA1	IMPA1	protein_coding	inositol monophosphatase 1 [Source:HGNC Symbol;Acc:HGNC:6050]	8	-1	81656914	81686331	0.09846276962965322	-0.20705419051382823	-0.10086813549861863	4.210742733164287	1.158720863540838	0.3247814055438114	0.731796104211223	1.1563933837181717	FALSE
ENSG00000130449	57688	ZSWIM6	ZSWIM6	protein_coding	zinc finger SWIM-type containing 6 [Source:HGNC Symbol;Acc:HGNC:29316]	5	1	61332258	61546172	-0.01686339275334266	-0.18281009447149563	-0.05430283091742922	8.127189265787864	1.1585281526791316	0.3249094563173471	0.7319239757459881	1.1560679332439607	FALSE
ENSG00000286074	NA	AC110795.1	AC110795.1	lncRNA	novel transcript	4	1	76148561	76200666	0.08452093071972358	0.23406486825784853	0.3231429823298021	-0.14595496000562053	1.1582104086971792	0.32493253155740276	0.7319239757459881	1.1560092978433645	FALSE
ENSG00000256069	NA	A2MP1	A2MP1	transcribed_unprocessed_pseudogene	alpha-2-macroglobulin pseudogene 1 [Source:HGNC Symbol;Acc:HGNC:8]	12	-1	9228533	9275817	0.13768192496002804	0.14505575029271825	0.29150299374155214	0.48744495065150495	1.1575423600197734	0.3251943420228543	0.7324073528555965	1.1553442805608538	FALSE
ENSG00000122257	5930	RBBP6	RBBP6	protein_coding	RB binding protein 6, ubiquitin ligase [Source:HGNC Symbol;Acc:HGNC:9889]	16	1	24537693	24572863	0.08094873663287247	0.02834966906922167	0.02502791813981179	6.954437073464242	1.1574415564896787	0.3252870447052247	0.7325097779359379	1.1551089222333955	FALSE
ENSG00000223653	NA	AL078459.1	AL078459.1	lncRNA	novel transcript	1	1	85276388	85448124	0.1954018762136311	-0.028931945851145984	0.11356798906194603	1.8949123522494362	1.1574272410130393	0.3254575744855813	0.7325173171231965	1.1546761267967445	FALSE
ENSG00000132313	51318	MRPL35	MRPL35	protein_coding	mitochondrial ribosomal protein L35 [Source:HGNC Symbol;Acc:HGNC:14489]	2	1	86199355	86213790	0.014797867991191965	0.21389878387753652	0.06017230238778478	3.431876901456557	1.1569114587542435	0.325460057753178	0.7325173171231965	1.1546698258729693	FALSE
ENSG00000127951	10875	FGL2	FGL2	protein_coding	fibrinogen like 2 [Source:HGNC Symbol;Acc:HGNC:3696]	7	-1	77193369	77199848	-0.15087723968999198	-0.3275506302220474	-0.06991713367617096	9.020079517029952	1.157159572570219	0.3254684692814298	0.7325173171231965	1.154648483180461	FALSE
ENSG00000227355	NA	AL359644.1	AL359644.1	lncRNA	novel transcript, antisense STOM	9	1	121369893	121463370	0.08564463751561739	-0.24600644452481918	-0.1635858231980996	3.0563734235986284	1.1573352832922867	0.3254792953138463	0.7325173171231965	1.1546210148468337	FALSE
ENSG00000273819	NA	ENPP7P7	ENPP7P7	unprocessed_pseudogene	ectonucleotide pyrophosphatase/phosphodiesterase 7 pseudogene 7 [Source:HGNC Symbol;Acc:HGNC:48690]	11	-1	67812557	67873367	0.2842874204118467	-0.130300318376038	0.13866194928840828	0.18813410544227563	1.156701043445205	0.3256330086100336	0.732730478059888	1.1542310928614425	FALSE
ENSG00000068028	11186	RASSF1	RASSF1	protein_coding	Ras association domain family member 1 [Source:HGNC Symbol;Acc:HGNC:9882]	3	-1	50329782	50340980	0.08361353580653672	0.05247781962921836	0.08349278474034671	6.449067015439986	1.1566785257324899	0.3256732480306406	0.732730478059888	1.1541290449693833	FALSE
ENSG00000147649	92140	MTDH	MTDH	protein_coding	metadherin [Source:HGNC Symbol;Acc:HGNC:29608]	8	1	97644184	97730260	0.0703095045354023	0.09715503210623802	0.009827748116417654	7.47334159706248	1.1563707340762617	0.32573465514391836	0.732730478059888	1.153973336837972	FALSE
ENSG00000198106	NA	AC025279.1	AC025279.1	lncRNA	novel transcript	16	1	29291220	29372110	0.19616127386878296	0.17920843205619347	-0.04762355093343254	1.9485077153234294	1.156375189671054	0.3257876596531345	0.732730478059888	1.1538389557248736	FALSE
ENSG00000260942	NA	CAPN10-DT	CAPN10-DT	lncRNA	CAPN10 divergent transcript [Source:HGNC Symbol;Acc:HGNC:48839]	2	-1	240582700	240586699	0.1996572327304956	-0.20101408582731053	-0.13034025805824287	0.8873601119731441	1.1555807843105568	0.3258102061233349	0.732730478059888	1.1537818000164712	FALSE
ENSG00000168916	57507	ZNF608	ZNF608	protein_coding	zinc finger protein 608 [Source:HGNC Symbol;Acc:HGNC:29238]	5	-1	124636913	124748807	-0.09956567238306227	-0.5764251711065845	-0.19963393451576517	3.128222786812237	1.1557452625879556	0.325981875981158	0.7328820862042618	1.1533467280590852	FALSE
ENSG00000134453	84991	RBM17	RBM17	protein_coding	RNA binding motif protein 17 [Source:HGNC Symbol;Acc:HGNC:16944]	10	1	6089034	6117457	0.08116281403857539	0.01671131542703625	-0.007229229004504456	5.251180099118661	1.1555514933027553	0.32601542083166735	0.7328820862042618	1.153261737151657	FALSE
ENSG00000272040	NA	AC010245.2	AC010245.2	lncRNA	novel transcript	5	1	75608817	75609983	-0.020157806498275813	-0.5053627767762978	-0.08292567025528298	0.08390204972172186	1.1549821330284218	0.32604872758755876	0.7328820862042618	1.1531773571135568	FALSE
ENSG00000101363	63905	MANBAL	MANBAL	protein_coding	mannosidase beta like [Source:HGNC Symbol;Acc:HGNC:15799]	20	1	37289638	37317260	0.035252494118158735	-0.048182475591767186	-0.10057637289353942	4.513300197934092	1.1554622807149872	0.3260666157498298	0.7328820862042618	1.1531320419997002	FALSE
ENSG00000267106	NA	ZNF561-AS1	ZNF561-AS1	lncRNA	ZNF561 antisense RNA 1 (head to head) [Source:HGNC Symbol;Acc:HGNC:27613]	19	1	9621249	9647203	0.1427702561506512	0.1491641719059569	0.060636753555707266	2.612360789329805	1.1549753950171193	0.326241080635085	0.7331679805463349	1.1526901943288477	FALSE
ENSG00000167550	121268	RHEBL1	RHEBL1	protein_coding	RHEB like 1 [Source:HGNC Symbol;Acc:HGNC:21166]	12	-1	49064676	49070025	0.38433807343653054	-0.03565173836905645	0.03696973584474613	0.02745053059790416	1.154484202630874	0.3263653194864847	0.733291780214734	1.1523756753573833	FALSE
ENSG00000179476	122525	C14orf28	C14orf28	protein_coding	chromosome 14 open reading frame 28 [Source:HGNC Symbol;Acc:HGNC:19834]	14	1	44897275	44907257	-0.006205016930175422	0.18258727724024937	0.15355929665825516	2.468240191782354	1.154476681170173	0.3264010098504117	0.733291780214734	1.1522853423081705	FALSE
ENSG00000176208	79915	ATAD5	ATAD5	protein_coding	ATPase family AAA domain containing 5 [Source:HGNC Symbol;Acc:HGNC:25752]	17	1	30831966	30895869	0.15799081937924744	-0.04461661494955344	0.09087383888207107	2.5691802626035987	1.1543214953256005	0.32647741229478033	0.733291780214734	1.1520919953800337	FALSE
ENSG00000148019	84131	CEP78	CEP78	protein_coding	centrosomal protein 78 [Source:HGNC Symbol;Acc:HGNC:25740]	9	1	78236062	78279690	0.1331617921605702	0.18314055933760245	0.04026139877780118	4.909013694062153	1.1546636937395145	0.3264852707216139	0.733291780214734	1.1520721108066423	FALSE
ENSG00000106686	55064	SPATA6L	SPATA6L	protein_coding	spermatogenesis associated 6 like [Source:HGNC Symbol;Acc:HGNC:25472]	9	-1	4553386	4666674	0.1671381036033214	0.36303595903324976	0.14385261592766288	0.7142654995974408	1.1542445919254756	0.32661425744204053	0.7332942295414928	1.1517457894288394	FALSE
ENSG00000196700	57473	ZNF512B	ZNF512B	protein_coding	zinc finger protein 512B [Source:HGNC Symbol;Acc:HGNC:29212]	20	-1	63956704	63969930	0.03482501666055391	0.20476800088885175	0.14181828911904043	2.6601374493042202	1.1539455283386018	0.3266349507755235	0.7332942295414928	1.151693448269359	FALSE
ENSG00000138346	1763	DNA2	DNA2	protein_coding	DNA replication helicase/nuclease 2 [Source:HGNC Symbol;Acc:HGNC:2939]	10	-1	68414064	68472121	0.1776916905795879	0.024835372128393866	-0.031838558052807935	2.34738495318677	1.1540443283902022	0.32665230062141953	0.7332942295414928	1.1516495662875144	FALSE
ENSG00000047621	57102	C12orf4	C12orf4	protein_coding	chromosome 12 open reading frame 4 [Source:HGNC Symbol;Acc:HGNC:1184]	12	-1	4487735	4538508	0.15840387598629338	-0.15813393120252706	-0.08683583691412611	3.751868258523362	1.1537886871726024	0.32672156893108545	0.7332942295414928	1.1514743903291889	FALSE
ENSG00000079974	11158	RABL2B	RABL2B	protein_coding	RAB, member of RAS oncogene family like 2B [Source:HGNC Symbol;Acc:HGNC:9800]	22	-1	50767501	50783663	0.05288183526389601	0.14221656346630124	0.045002598160456396	4.5717395651491035	1.1539652445011612	0.32672274001426455	0.7332942295414928	1.1514714290017614	FALSE
ENSG00000184100	NA	BRD7P2	BRD7P2	processed_pseudogene	bromodomain containing 7 pseudogene 2 [Source:HGNC Symbol;Acc:HGNC:33541]	3	1	160100850	160102793	-0.06131714465599257	0.5411482431833743	0.2806360062880133	-0.3622544700017866	1.1532017378301251	0.32688831452087996	0.7334961970678556	1.1510528334627355	FALSE
ENSG00000143179	7371	UCK2	UCK2	protein_coding	uridine-cytidine kinase 2 [Source:HGNC Symbol;Acc:HGNC:12562]	1	1	165827614	165911618	0.015510769895077875	0.2537440805347104	-0.004548042317303257	2.623476425054254	1.1530653969144977	0.3269439168800082	0.7334961970678556	1.1509123047834138	FALSE
ENSG00000177879	1176	AP3S1	AP3S1	protein_coding	adaptor related protein complex 3 subunit sigma 1 [Source:HGNC Symbol;Acc:HGNC:2013]	5	1	115841592	115914081	-0.03971235049315152	-0.11697105856232293	-0.08439003968007344	5.559309182850809	1.1531138448566136	0.3270235097520374	0.7334961970678556	1.1507111794072704	FALSE
ENSG00000112038	4988	OPRM1	OPRM1	protein_coding	opioid receptor mu 1 [Source:HGNC Symbol;Acc:HGNC:8156]	6	1	154010496	154246867	0.18851408447928905	-0.35739787519053123	0.17198624965712578	-0.025475065368003605	1.1528610157605303	0.32702849501118403	0.7334961970678556	1.1506985834556531	FALSE
ENSG00000226525	NA	RPS7P10	RPS7P10	processed_pseudogene	ribosomal protein S7 pseudogene 10 [Source:HGNC Symbol;Acc:HGNC:39903]	13	-1	21628413	21629015	-0.3634392584147044	0.4634250052669983	0.0548208836622965	-0.06897820113170977	1.1526661909479032	0.32708463808306076	0.7334961970678556	1.1505567418350078	FALSE
ENSG00000278740	NA	AC005332.7	AC005332.7	lncRNA	novel transcript	17	1	68188547	68189165	0.4383444759005536	0.12709778867811222	-0.08523719166958668	-0.4961964696188118	1.152719622610553	0.3270964602616438	0.7334961970678556	1.1505268766435366	FALSE
ENSG00000113732	8992	ATP6V0E1	ATP6V0E1	protein_coding	ATPase H+ transporting V0 subunit e1 [Source:HGNC Symbol;Acc:HGNC:863]	5	1	172983771	173035445	-0.09059086456929001	-0.14245396584286948	-0.10073092131869361	7.605154568975426	1.1523207979324146	0.32733127459207384	0.7339166522401933	1.1499338853881997	FALSE
ENSG00000148483	653567	TMEM236	TMEM236	protein_coding	transmembrane protein 236 [Source:HGNC Symbol;Acc:HGNC:23473]	10	1	17752201	17800868	-0.055661495902691344	-0.361427927724971	-0.23869883675200826	0.7322494393692965	1.1521475304805846	0.32739065980510684	0.733943709240788	1.1497839755373807	FALSE
ENSG00000073008	5817	PVR	PVR	protein_coding	PVR cell adhesion molecule [Source:HGNC Symbol;Acc:HGNC:9705]	19	1	44643798	44666162	0.21792015261302364	0.057272383761588816	-0.11263032769918789	1.9944661207046843	1.151804301296235	0.32750110729705045	0.7340231223003657	1.1495052295864367	FALSE
ENSG00000173039	5970	RELA	RELA	protein_coding	RELA proto-oncogene, NF-kB subunit [Source:HGNC Symbol;Acc:HGNC:9955]	11	-1	65653597	65663090	-0.027591252949729635	-0.1347607412975244	-0.04245844297972214	5.7372787659011335	1.1519288229040745	0.3275207291239012	0.7340231223003657	1.1494557169295032	FALSE
ENSG00000166145	6692	SPINT1	SPINT1	protein_coding	serine peptidase inhibitor, Kunitz type 1 [Source:HGNC Symbol;Acc:HGNC:11246]	15	1	40844018	40858207	-0.10370702254947305	0.2656055896331427	0.03379399217201632	3.622425775578907	1.15133367569019	0.32773604358560715	0.7343995625623161	1.1489125754942437	FALSE
ENSG00000259881	NA	AC092384.2	AC092384.2	lncRNA	novel transcript, antisense to CBFA2T3	16	1	88881038	88887136	0.003127551174917139	0.02464569345594818	-0.3446566298366249	-0.319871483649024	1.1507906499402372	0.32783450789508206	0.7345140909953225	1.1486642990129277	FALSE
ENSG00000162852	163882	CNST	CNST	protein_coding	consortin, connexin sorting protein [Source:HGNC Symbol;Acc:HGNC:26486]	1	1	246566444	246668595	0.07898260693097126	0.09963157829990865	0.005211211288909348	5.881684847016665	1.1507297316394969	0.3279678487446861	0.7346160686818759	1.148328186368939	FALSE
ENSG00000080345	55183	RIF1	RIF1	protein_coding	replication timing regulatory factor 1 [Source:HGNC Symbol;Acc:HGNC:23207]	2	1	151409883	151508013	0.1540503625893377	0.059435384224275335	0.052351023199342275	5.619134250971282	1.1506311576172967	0.3280211126686647	0.7346160686818759	1.1481939574600526	FALSE
ENSG00000092208	8487	GEMIN2	GEMIN2	protein_coding	gem nuclear organelle associated protein 2 [Source:HGNC Symbol;Acc:HGNC:10884]	14	1	39114223	39136973	0.1403442277134797	0.12694917037897868	0.08534365660240348	2.0035391086193575	1.1501923696018839	0.3280271007180559	0.7346160686818759	1.1481788683453715	FALSE
ENSG00000114744	51122	COMMD2	COMMD2	protein_coding	COMM domain containing 2 [Source:HGNC Symbol;Acc:HGNC:24993]	3	-1	149738472	149752495	0.09730120481447362	0.022458490876528493	-0.08529025719805956	4.122032627906641	1.1502338057421242	0.32814721718373385	0.7346160686818759	1.147876241473999	FALSE
ENSG00000211670	NA	IGLV3-9	IGLV3-9	IG_V_gene	immunoglobulin lambda variable 3-9 (gene/pseudogene) [Source:HGNC Symbol;Acc:HGNC:5918]	22	1	22819010	22819756	-0.31070690045887867	0.5083173984128208	-0.3043135751544397	-0.6955415028191758	1.1501694725280607	0.3281598257985461	0.7346160686818759	1.1478444804108479	FALSE
ENSG00000148672	2746	GLUD1	GLUD1	protein_coding	glutamate dehydrogenase 1 [Source:HGNC Symbol;Acc:HGNC:4335]	10	-1	87050202	87094843	0.1290199108139285	-0.0795724477730674	-0.00780397469448248	5.917470418313928	1.1501918315904505	0.3281641892783649	0.7346160686818759	1.1478334890682704	FALSE
ENSG00000101473	10005	ACOT8	ACOT8	protein_coding	acyl-CoA thioesterase 8 [Source:HGNC Symbol;Acc:HGNC:15919]	20	-1	45841721	45857405	-0.03551627136162348	-0.14503110357407237	-0.08595742570034857	3.5388005637554385	1.1496490124693497	0.32827908154819896	0.7346487225985723	1.1475441286243642	FALSE
ENSG00000171307	84287	ZDHHC16	ZDHHC16	protein_coding	zinc finger DHHC-type containing 16 [Source:HGNC Symbol;Acc:HGNC:20714]	10	1	97446170	97457370	-0.02459528827263667	0.17497805113619805	0.04066843659023842	3.6695220878183603	1.1495575453813685	0.32831827431299565	0.7346487225985723	1.147445440573286	FALSE
ENSG00000148832	196743	PAOX	PAOX	protein_coding	polyamine oxidase [Source:HGNC Symbol;Acc:HGNC:20837]	10	1	133379261	133391694	0.17233526780204728	0.19340852934669175	0.06827944875131381	1.3856111376438411	1.1494238977319062	0.3283894850747266	0.7346487225985723	1.147266157179819	FALSE
ENSG00000099889	421	ARVCF	ARVCF	protein_coding	ARVCF delta catenin family member [Source:HGNC Symbol;Acc:HGNC:728]	22	-1	19969896	20016823	0.13229789113944812	-0.4069869883142904	-0.26196899570449184	0.27770736291767845	1.1494537457780896	0.328413442513669	0.7346487225985723	1.1472058485507246	FALSE
ENSG00000231969	NA	AC007364.1	AC007364.1	lncRNA	novel protein (LOC642340)	2	1	149587196	150047447	0.38754953985531465	-0.13144454331492877	0.05291474286719801	-0.04924909401999066	1.1490142924655486	0.3284932070847282	0.7346487225985723	1.1470050831952754	FALSE
ENSG00000226688	NA	ENTPD1-AS1	ENTPD1-AS1	lncRNA	ENTPD1 antisense RNA 1 [Source:HGNC Symbol;Acc:HGNC:45203]	10	-1	95732976	96090250	0.06805332127845204	0.10965168958016853	0.046272712386774016	5.2424279599962	1.149610700639344	0.32849698920416115	0.7346487225985723	1.1469955647637937	FALSE
ENSG00000211683	NA	AP000346.1	AP000346.1	lncRNA	novel transcript	22	-1	23630618	23638941	0.17924346964403207	-0.06868124139698042	-0.4007665264214533	-0.6780454528665868	1.1490541841981967	0.3285497208519033	0.7346487225985723	1.1468628654642996	FALSE
ENSG00000188690	7390	UROS	UROS	protein_coding	uroporphyrinogen III synthase [Source:HGNC Symbol;Acc:HGNC:12592]	10	-1	125784980	125823258	0.040066831822381216	0.1558182824174191	0.07627666037279242	4.370529823180318	1.1492091479648745	0.32857911052847155	0.7346487225985723	1.146788914413756	FALSE
ENSG00000010017	10048	RANBP9	RANBP9	protein_coding	RAN binding protein 9 [Source:HGNC Symbol;Acc:HGNC:13727]	6	-1	13621498	13711835	0.049710906285326935	-0.13666570871824285	-0.0721192341245473	6.258172451695666	1.1491036834343276	0.3286050439938685	0.7346487225985723	1.1467236648017571	FALSE
ENSG00000106605	644	BLVRA	BLVRA	protein_coding	biliverdin reductase A [Source:HGNC Symbol;Acc:HGNC:1062]	7	1	43758680	43807342	0.12163368567186615	-0.1480020506186491	0.034549238680534805	4.626703944184046	1.1489229092782294	0.32872152790720877	0.734803230922138	1.1464306425793334	FALSE
ENSG00000257277	NA	AC092652.2	AC092652.2	lncRNA	novel transcript, antisense to ARHGAP15	2	-1	143674315	143741294	0.2812260910492791	-0.5188186370117057	-0.19969213158117594	-0.28275990288549974	1.148082607677102	0.32895685808512687	0.735223317832623	1.1458389340300175	FALSE
ENSG00000168806	9836	LCMT2	LCMT2	protein_coding	leucine carboxyl methyltransferase 2 [Source:HGNC Symbol;Acc:HGNC:17558]	15	-1	43323649	43330582	0.11078250695539003	0.2003219136508811	0.10500192098429594	2.213898381587122	1.147802812772623	0.3290471923235831	0.735319262373015	1.1456118986689026	FALSE
ENSG00000259953	NA	AL138756.1	AL138756.1	lncRNA	novel transcript, overlapping SUSD1	9	-1	112028570	112039143	-0.0336770078572222	-0.21129398030202168	0.015784508388388116	2.992640412853319	1.1476746495586274	0.3291494808570667	0.7353879214994608	1.1453548849657096	FALSE
ENSG00000141905	4782	NFIC	NFIC	protein_coding	nuclear factor I C [Source:HGNC Symbol;Acc:HGNC:7786]	19	1	3314403	3469217	-0.07351174209146193	-0.08603247178551127	-0.019692594788589764	6.531758749707604	1.1475406190309942	0.32924282762141593	0.7353879214994608	1.1451203999496753	FALSE
ENSG00000232618	NA	AL355304.1	AL355304.1	lncRNA	novel transcript	6	1	142946406	142957945	0.27299829368730694	-0.3204463389539879	-0.18823024829134866	-0.043044584028743504	1.1469151858950741	0.3293666198176003	0.7353879214994608	1.1448095268322354	FALSE
ENSG00000103540	9738	CCP110	CCP110	protein_coding	centriolar coiled-coil protein 110 [Source:HGNC Symbol;Acc:HGNC:24342]	16	1	19523811	19553408	0.0484348419525744	-0.2254974544452318	0.01055090540620133	4.024037305905507	1.1470810458587521	0.32940155962807605	0.7353879214994608	1.1447218028342339	FALSE
ENSG00000148334	80142	PTGES2	PTGES2	protein_coding	prostaglandin E synthase 2 [Source:HGNC Symbol;Acc:HGNC:17822]	9	-1	128120693	128128462	0.01331216415211114	-0.06852111629046627	0.11417065414847422	2.638530041221771	1.146861947502734	0.3294049003790034	0.7353879214994608	1.1447134155805423	FALSE
ENSG00000110665	29125	C11orf21	C11orf21	protein_coding	chromosome 11 open reading frame 21 [Source:HGNC Symbol;Acc:HGNC:13231]	11	-1	2295645	2303049	-0.03246692788591249	-0.13858198740152583	-0.02011949774295038	6.035458942122478	1.1473218017719264	0.3294233473075977	0.7353879214994608	1.1446671042647742	FALSE
ENSG00000164674	94120	SYTL3	SYTL3	protein_coding	synaptotagmin like 3 [Source:HGNC Symbol;Acc:HGNC:15587]	6	1	158650014	158764876	0.09200958909323151	0.15998581877321702	0.04618702836204601	6.664386765879173	1.1468603985840296	0.3295259892076033	0.7353879214994608	1.144409461730165	FALSE
ENSG00000189180	7581	ZNF33A	ZNF33A	protein_coding	zinc finger protein 33A [Source:HGNC Symbol;Acc:HGNC:13096]	10	1	38010650	38065088	-0.009023626113680489	0.1453305091568775	-0.039990112280088294	7.833165700732652	1.1467867263258582	0.3295597276652589	0.7353879214994608	1.144324789873615	FALSE
ENSG00000177125	403341	ZBTB34	ZBTB34	protein_coding	zinc finger and BTB domain containing 34 [Source:HGNC Symbol;Acc:HGNC:31446]	9	1	126860665	126885878	-0.06870101690674443	-0.2349090741922172	-0.07422913329524314	5.979065490160265	1.1464852659446982	0.3296395988681929	0.7353879214994608	1.144124371159026	FALSE
ENSG00000247925	NA	AL139807.1	AL139807.1	lncRNA	novel transcript	6	1	11173452	11259099	-0.11749890132618361	-0.2045157863406601	-0.10855496521330929	2.1838671133605456	1.1461055235041593	0.3297461939218374	0.7353879214994608	1.1438569614855745	FALSE
ENSG00000183020	161	AP2A2	AP2A2	protein_coding	adaptor related protein complex 2 subunit alpha 2 [Source:HGNC Symbol;Acc:HGNC:562]	11	1	924894	1012245	-0.011624703792991858	0.10371407704599292	0.0286168890170258	5.873126906398338	1.1460395653462143	0.3297859006840318	0.7353879214994608	1.1437573705456676	FALSE
ENSG00000166965	91433	RCCD1	RCCD1	protein_coding	RCC1 domain containing 1 [Source:HGNC Symbol;Acc:HGNC:30457]	15	1	90954870	90963125	-0.07146152041919926	0.10085709501564835	0.16855493196177057	1.9630825591938101	1.145859536284316	0.32979970352230875	0.7353879214994608	1.143722753278383	FALSE
ENSG00000136868	1317	SLC31A1	SLC31A1	protein_coding	solute carrier family 31 member 1 [Source:HGNC Symbol;Acc:HGNC:11016]	9	1	113221544	113264492	-0.14174634249551762	-0.010714316891700566	0.025583661689013062	4.769018389398404	1.1460625574124115	0.3298145539796854	0.7353879214994608	1.1436855100237218	FALSE
ENSG00000114450	59345	GNB4	GNB4	protein_coding	G protein subunit beta 4 [Source:HGNC Symbol;Acc:HGNC:20731]	3	-1	179396088	179451476	0.005453133970824017	-0.2472861160646399	-0.02893962354948175	6.2332052157519415	1.145956276142391	0.3298330824171775	0.7353879214994608	1.1436390448810634	FALSE
ENSG00000111224	57097	PARP11	PARP11	protein_coding	poly(ADP-ribose) polymerase family member 11 [Source:HGNC Symbol;Acc:HGNC:1186]	12	-1	3791047	3873448	0.1635795961462101	-0.1157476793910946	-0.04020242177121553	4.81389484490383	1.145871990781106	0.32985206915278664	0.7353879214994608	1.143591432810394	FALSE
ENSG00000197852	55924	INKA2	INKA2	protein_coding	inka box actin regulator 2 [Source:HGNC Symbol;Acc:HGNC:28045]	1	-1	111680630	111755824	-0.07310634236354602	0.23056746984237345	0.06009237100549058	7.040520154844985	1.146018625002224	0.3298561952376555	0.7353879214994608	1.1435810863560028	FALSE
ENSG00000011021	1185	CLCN6	CLCN6	protein_coding	chloride voltage-gated channel 6 [Source:HGNC Symbol;Acc:HGNC:2024]	1	1	11806096	11848079	0.050933615073522294	-0.16799096598909846	0.016189509140269915	4.621833115870696	1.145916008209428	0.329883899026062	0.7353879214994608	1.1435116200614592	FALSE
ENSG00000181192	55526	DHTKD1	DHTKD1	protein_coding	dehydrogenase E1 and transketolase domain containing 1 [Source:HGNC Symbol;Acc:HGNC:23537]	10	1	12068954	12123221	0.01589505389845043	-0.09605465620763803	-0.07668060609529917	5.987942957305965	1.1456134050335216	0.33004110722541335	0.7356326504057172	1.1431175230075394	FALSE
ENSG00000272374	NA	Z97832.2	Z97832.2	lncRNA	novel transcript, antisense to SCUBE3	6	-1	35220370	35224630	0.21445664755104973	-0.4249987871905392	-0.16313865430011923	0.07006702355518396	1.145097816919499	0.3300985904042995	0.7356550626093519	1.1429734626141723	FALSE
ENSG00000160072	83858	ATAD3B	ATAD3B	protein_coding	ATPase family AAA domain containing 3B [Source:HGNC Symbol;Acc:HGNC:24007]	1	1	1471765	1497848	0.033714271622247875	0.16490997962695203	0.11629528863608084	3.532456050239818	1.1452483786283925	0.33017835970440335	0.7356982415587768	1.1427735868003783	FALSE
ENSG00000249806	NA	AC139720.1	AC139720.1	lncRNA	novel transcript	4	1	142566019	142660950	0.14229426359768116	0.17831937917830923	0.11140760071115549	5.8283107904198586	1.1453870485851545	0.33021282687977593	0.7356982415587768	1.1426872364465885	FALSE
ENSG00000180611	151963	MB21D2	MB21D2	protein_coding	Mab-21 domain containing 2 [Source:HGNC Symbol;Acc:HGNC:30438]	3	-1	192796815	192917856	0.22340150059369887	0.11583701997373695	0.046099611598160624	2.5678968248869865	1.1446418220151524	0.33042541505734035	0.7359752277119044	1.142154815927049	FALSE
ENSG00000143924	27436	EML4	EML4	protein_coding	EMAP like 4 [Source:HGNC Symbol;Acc:HGNC:1316]	2	1	42169353	42332548	0.10812204730513171	0.04194051923866248	0.015149877572821963	7.324419715726146	1.1445929047289414	0.33043204730744	0.7359752277119044	1.1421382105045426	FALSE
ENSG00000119688	5826	ABCD4	ABCD4	protein_coding	ATP binding cassette subfamily D member 4 [Source:HGNC Symbol;Acc:HGNC:68]	14	-1	74285269	74303055	-0.03625915415724847	0.1508074186092897	0.05776157023635505	3.7473201707706263	1.1438400611210477	0.33062879898093644	0.7363077244785794	1.1416457288621837	FALSE
ENSG00000184752	55967	NDUFA12	NDUFA12	protein_coding	NADH:ubiquinone oxidoreductase subunit A12 [Source:HGNC Symbol;Acc:HGNC:23987]	12	-1	94897055	95003748	0.027992810792205117	0.17175557202734718	-0.00829534927904774	5.151729545154787	1.1439142917359109	0.3306925459263072	0.7363439678241389	1.1414862215384127	FALSE
ENSG00000134504	284252	KCTD1	KCTD1	protein_coding	potassium channel tetramerization domain containing 1 [Source:HGNC Symbol;Acc:HGNC:18249]	18	-1	26454910	26657401	0.17362379915763243	0.14091226327981274	0.12938302045529793	1.4662866244555173	1.1432541281676383	0.3308180834813691	0.7365177684626835	1.141172180999696	FALSE
ENSG00000268222	NA	EEF1A1P7	EEF1A1P7	processed_pseudogene	eukaryotic translation elongation factor 1 alpha 1 pseudogene 7 [Source:HGNC Symbol;Acc:HGNC:3202]	19	1	35382172	35384052	0.11389392606498237	0.32990665611111003	-0.27149391734711664	-0.6734192615596836	1.1425726750998526	0.3310826560538073	0.7370010157937148	1.1405106778286103	FALSE
ENSG00000133574	55303	GIMAP4	GIMAP4	protein_coding	GTPase, IMAP family member 4 [Source:HGNC Symbol;Acc:HGNC:21872]	7	1	150567369	150573953	-0.08222727363639228	-0.1790590752619927	-0.010925241554352165	8.6301663907635	1.14281980933463	0.33115646014473066	0.7370595283835438	1.140326230431384	FALSE
ENSG00000177182	157807	CLVS1	CLVS1	protein_coding	clavesin 1 [Source:HGNC Symbol;Acc:HGNC:23139]	8	1	61057158	61501645	0.08108284326025943	0.37059810293882844	0.07021218970365019	1.4034559725159073	1.1423296232046318	0.3312282407133472	0.7370660054019993	1.1401468747530938	FALSE
ENSG00000105793	85865	GTPBP10	GTPBP10	protein_coding	GTP binding protein 10 [Source:HGNC Symbol;Acc:HGNC:25106]	7	1	90335223	90391455	0.16739686966261574	-0.028371937952877856	0.030764447148794376	3.535925717854284	1.1423744035474723	0.3312601166598419	0.7370660054019993	1.140067238351228	FALSE
ENSG00000130684	26152	ZNF337	ZNF337	protein_coding	zinc finger protein 337 [Source:HGNC Symbol;Acc:HGNC:15809]	20	-1	25673195	25696853	0.15333190635734542	0.10859797693045038	0.08778257377088616	4.173946539534348	1.1422207404712221	0.3313419095343354	0.7370660054019993	1.1398629241449032	FALSE
ENSG00000154380	55740	ENAH	ENAH	protein_coding	ENAH actin regulator [Source:HGNC Symbol;Acc:HGNC:18271]	1	-1	225486835	225653142	-0.1994352185084447	-0.0921858998667702	0.3927454716059593	-0.8493508043425798	1.141963188681773	0.3313578171286628	0.7370660054019993	1.1398231929747766	FALSE
ENSG00000063587	10838	ZNF275	ZNF275	protein_coding	zinc finger protein 275 [Source:HGNC Symbol;Acc:HGNC:13069]	X	1	153334147	153360110	0.05904949822863115	0.23192713529454595	0.0939942090455261	3.89747060612629	1.1419955293532844	0.3314196425653639	0.7370660054019993	1.1396687922621196	FALSE
ENSG00000100220	51493	RTCB	RTCB	protein_coding	RNA 2',3'-cyclic phosphate and 5'-OH ligase [Source:HGNC Symbol;Acc:HGNC:26935]	22	-1	32387582	32412248	0.03682143878196091	0.17015261693299844	0.03176554293173111	4.747447665743028	1.1415191634074489	0.33155718029479486	0.7370660054019993	1.1393254009989666	FALSE
ENSG00000101412	1869	E2F1	E2F1	protein_coding	E2F transcription factor 1 [Source:HGNC Symbol;Acc:HGNC:3113]	20	-1	33675477	33686385	-0.15036795226570782	-0.350226801232358	0.025453710953040755	1.721750204081151	1.1415555390743979	0.33160314158879844	0.7370660054019993	1.1392106770529342	FALSE
ENSG00000100722	79882	ZC3H14	ZC3H14	protein_coding	zinc finger CCCH-type containing 14 [Source:HGNC Symbol;Acc:HGNC:20509]	14	1	88562970	88627596	0.03862090856954544	0.15075873788385066	0.04111923058870794	4.826646384029956	1.141428589808113	0.3316056185055812	0.7370660054019993	1.1392044948196896	FALSE
ENSG00000119900	79627	OGFRL1	OGFRL1	protein_coding	opioid growth factor receptor like 1 [Source:HGNC Symbol;Acc:HGNC:21378]	6	1	71288811	71309059	-0.07065537612007429	0.25838173874898873	0.019554000005159326	8.484799136885385	1.141633362405631	0.3316253586863991	0.7370660054019993	1.1391552259816249	FALSE
ENSG00000155966	2334	AFF2	AFF2	protein_coding	AF4/FMR2 family member 2 [Source:HGNC Symbol;Acc:HGNC:3776]	X	1	148500617	149000663	-0.24593872725303045	0.05438884609624754	-0.07840588775522721	2.8542107859091352	1.1411590796281512	0.3317648079589153	0.7370660054019993	1.1388072526839041	FALSE
ENSG00000103145	54985	HCFC1R1	HCFC1R1	protein_coding	host cell factor C1 regulator 1 [Source:HGNC Symbol;Acc:HGNC:21198]	16	-1	3022620	3024286	-0.2031814479607033	-0.09018427226072762	-0.05516024168675753	2.5308365282516183	1.1409789453227814	0.3317694380648764	0.7370660054019993	1.1387957012002623	FALSE
ENSG00000177398	89766	UMODL1	UMODL1	protein_coding	uromodulin like 1 [Source:HGNC Symbol;Acc:HGNC:12560]	21	1	42062959	42143453	0.08230970631349793	0.5786560113564914	0.1592234571438702	-0.1940857730622782	1.1409819683255373	0.33178859975336034	0.7370660054019993	1.1387478969029865	FALSE
ENSG00000119333	89891	WDR34	WDR34	protein_coding	WD repeat domain 34 [Source:HGNC Symbol;Acc:HGNC:28296]	9	-1	128633661	128656787	-0.09820394838242281	0.42161813042118557	0.09092949336467554	0.9563197558690161	1.1406421765391568	0.3318530391071639	0.7370660054019993	1.138587152338939	FALSE
ENSG00000273136	101060684	NBPF26	NBPF26	protein_coding	NBPF member 26 [Source:HGNC Symbol;Acc:HGNC:49571]	1	1	120723949	120842110	-0.04429584140383105	-0.21216492215400007	-0.022972890865557295	5.196734021725144	1.1413576810880701	0.33185796994579664	0.7370660054019993	1.1385748534453055	FALSE
ENSG00000146574	221960	CCZ1B	CCZ1B	protein_coding	CCZ1 homolog B, vacuolar protein trafficking and biogenesis associated [Source:HGNC Symbol;Acc:HGNC:21717]	7	-1	6794134	6826770	0.07360535095199694	-0.12650339063640934	-0.048729895739169665	4.044987157298115	1.1412390841994038	0.33187984781576724	0.7370660054019993	1.1385202858407946	FALSE
ENSG00000117625	55758	RCOR3	RCOR3	protein_coding	REST corepressor 3 [Source:HGNC Symbol;Acc:HGNC:25594]	1	1	211258377	211316385	0.11452207747614213	-0.1060611465047163	-0.0029202377972129623	6.339124070673135	1.1407960000660118	0.3319196729890378	0.7370660054019993	1.1384209623267887	FALSE
ENSG00000130725	9040	UBE2M	UBE2M	protein_coding	ubiquitin conjugating enzyme E2 M [Source:HGNC Symbol;Acc:HGNC:12491]	19	-1	58555712	58558954	-0.16499992100741523	-0.09441896324855326	0.01336196612506224	5.950668139359163	1.1402246867842953	0.33215118965713686	0.7374745351806256	1.1378437696216188	FALSE
ENSG00000186469	54331	GNG2	GNG2	protein_coding	G protein subunit gamma 2 [Source:HGNC Symbol;Acc:HGNC:4404]	14	1	51826195	51979342	-0.0327326581344627	-0.17961810295266717	-0.10173354265769168	7.685874609569592	1.1399603733746462	0.33229068522349714	0.7375779846656586	1.1374961646401223	FALSE
ENSG00000272168	NA	CASC15	CASC15	lncRNA	cancer susceptibility 15 [Source:HGNC Symbol;Acc:HGNC:28245]	6	1	21664185	22654455	0.19164286266622094	0.16107051647516382	0.24012674818053525	0.9384284589271172	1.1396909433764228	0.3322928861352345	0.7375779846656586	1.1374906812782652	FALSE
ENSG00000214013	2595	GANC	GANC	protein_coding	glucosidase alpha, neutral C [Source:HGNC Symbol;Acc:HGNC:4139]	15	1	42273233	42356935	0.07747903777819871	0.0956829250298516	0.0666055669658856	4.715490830019029	1.1394148167320266	0.33244187938162245	0.7378031179121971	1.1371195529190392	FALSE
ENSG00000100416	55687	TRMU	TRMU	protein_coding	tRNA 5-methylaminomethyl-2-thiouridylate methyltransferase [Source:HGNC Symbol;Acc:HGNC:25481]	22	1	46330875	46357340	0.028100184392372104	0.14067555748095872	0.08474046681431904	3.785116605973065	1.139005952209171	0.33256349425727083	0.7379021315351064	1.136816729758408	FALSE
ENSG00000099875	2872	MKNK2	MKNK2	protein_coding	MAPK interacting serine/threonine kinase 2 [Source:HGNC Symbol;Acc:HGNC:7111]	19	-1	2037465	2051244	-0.08238541654633973	-0.10146698886216608	-0.01966994277526491	7.693174543671093	1.1391438322593372	0.3325816389376526	0.7379021315351064	1.1367715575215929	FALSE
ENSG00000181722	26137	ZBTB20	ZBTB20	protein_coding	zinc finger and BTB domain containing 20 [Source:HGNC Symbol;Acc:HGNC:13503]	3	-1	114314501	115147271	0.10136924155984652	0.0850788371391174	-0.02525556936118642	8.149063608056576	1.1389747653758344	0.33267980566339095	0.7380143686563011	1.1365272032542064	FALSE
ENSG00000247157	NA	LINC01252	LINC01252	lncRNA	long intergenic non-protein coding RNA 1252 [Source:HGNC Symbol;Acc:HGNC:27888]	12	1	11548030	11590369	0.13589896426454726	0.4185344843643811	0.13495746133842337	0.776548701514095	1.1389733601080876	0.3327607905048671	0.7380884629659651	1.136325665359005	FALSE
ENSG00000115540	25843	MOB4	MOB4	protein_coding	MOB family member 4, phocein [Source:HGNC Symbol;Acc:HGNC:17261]	2	1	197515571	197553699	0.11149719643268297	0.029682777275438475	-0.07307639669100409	3.425411937246561	1.1381518820255652	0.3328774628797626	0.7382120341623835	1.1360353915719712	FALSE
ENSG00000088970	55857	KIZ	KIZ	protein_coding	kizuna centrosomal protein [Source:HGNC Symbol;Acc:HGNC:15865]	20	1	21125983	21246622	0.04333302186788454	0.11079490803681284	0.013828119388481951	5.365956061371132	1.1384374781960904	0.3329116871230657	0.7382120341623835	1.1359502606697511	FALSE
ENSG00000197713	6120	RPE	RPE	protein_coding	ribulose-5-phosphate-3-epimerase [Source:HGNC Symbol;Acc:HGNC:10293]	2	1	210002565	210022260	0.1030137621859583	0.17992036460449093	-0.010156619048368667	4.085192137872667	1.1380362876894319	0.3329734772003514	0.738243511271391	1.1357965807377393	FALSE
ENSG00000234961	NA	AL133415.1	AL133415.1	lncRNA	novel transcript	10	-1	17233325	17234833	-0.3109698494312483	-0.02250388253760514	-0.021097159622248857	1.5850907186777736	1.13779511777338	0.33308582951499777	0.7382728847956798	1.1355172100811248	FALSE
ENSG00000138658	55345	ZGRF1	ZGRF1	protein_coding	zinc finger GRF-type containing 1 [Source:HGNC Symbol;Acc:HGNC:25654]	4	-1	112539333	112636995	0.049100636088840244	0.10214226608737549	0.1719715148372149	2.290637174478135	1.1377562885996364	0.33310632641973537	0.7382728847956798	1.135466252238128	FALSE
ENSG00000142675	10256	CNKSR1	CNKSR1	protein_coding	connector enhancer of kinase suppressor of Ras 1 [Source:HGNC Symbol;Acc:HGNC:19700]	1	1	26177484	26189884	0.20125738847817218	0.3843990629682839	0.030935313543046104	0.3959527446649462	1.1375775430042432	0.3331295158716371	0.7382728847956798	1.1354086037068412	FALSE
ENSG00000133316	54663	WDR74	WDR74	protein_coding	WD repeat domain 74 [Source:HGNC Symbol;Acc:HGNC:25529]	11	-1	62832342	62841809	0.05877372653137237	0.1475025115412832	0.09309548505371605	3.1980706859072994	1.1373768439380691	0.3332178029718895	0.7383630488424254	1.1351891558934328	FALSE
ENSG00000027869	9047	SH2D2A	SH2D2A	protein_coding	SH2 domain containing 2A [Source:HGNC Symbol;Acc:HGNC:10821]	1	-1	156806243	156816862	0.16556680912362712	0.1572943147199158	0.10873550082682591	4.240644193177451	1.137439120977934	0.3332872697882343	0.7384114900278964	1.1350165239372003	FALSE
ENSG00000234323	NA	LINC01505	LINC01505	lncRNA	long intergenic non-protein coding RNA 1505 [Source:HGNC Symbol;Acc:HGNC:51186]	9	1	105993310	106740875	0.2510869919676796	0.24361274076340456	0.03492894452585082	2.6276569760740216	1.1372867120821915	0.33338113877345416	0.7385139736525346	1.1347833003090873	FALSE
ENSG00000169918	161725	OTUD7A	OTUD7A	protein_coding	OTU deubiquitinase 7A [Source:HGNC Symbol;Acc:HGNC:20718]	15	-1	31475398	31870789	0.14791708458094907	0.27240501647659965	0.15971363589556672	1.1226509470820394	1.1362792527036991	0.3336271677641523	0.7389534484063639	1.13417229848961	FALSE
ENSG00000171067	53838	C11orf24	C11orf24	protein_coding	chromosome 11 open reading frame 24 [Source:HGNC Symbol;Acc:HGNC:1174]	11	-1	68261338	68272001	0.0944432381318065	0.12580861730019588	-0.021110792803063796	3.521160886374849	1.135937665097942	0.3338523540404805	0.7393466395662326	1.133613404973063	FALSE
ENSG00000160326	11182	SLC2A6	SLC2A6	protein_coding	solute carrier family 2 member 6 [Source:HGNC Symbol;Acc:HGNC:11011]	9	-1	133471094	133479127	0.08366165047749344	-0.1802841662128101	0.06591909162030213	3.233736845700078	1.1357093930887943	0.3339157501391308	0.7393814704365536	1.133456120807937	FALSE
ENSG00000250820	NA	AC138965.2	AC138965.2	lncRNA	novel transcript, sense overlapping to THOC3	5	-1	175906939	175958538	0.10919570590574289	0.27794330290482505	0.06957292974870799	1.8912693070935496	1.1355201868342424	0.3339933125595716	0.7394476550259085	1.1332637259678622	FALSE
ENSG00000128694	64172	OSGEPL1	OSGEPL1	protein_coding	O-sialoglycoprotein endopeptidase like 1 [Source:HGNC Symbol;Acc:HGNC:23075]	2	-1	189746660	189763227	0.14637833959241073	0.1625643081460635	0.11062353618832879	2.1890787990508196	1.135108034764133	0.33411191864941486	0.7396046767762343	1.1329695974077107	FALSE
ENSG00000108055	9126	SMC3	SMC3	protein_coding	structural maintenance of chromosomes 3 [Source:HGNC Symbol;Acc:HGNC:2468]	10	1	110567691	110604636	0.040831502335689565	0.08037434654220721	-0.03383817528552587	6.185530590191836	1.1349823796436707	0.3342408106611733	0.739784419829546	1.132650064834838	FALSE
ENSG00000103275	7329	UBE2I	UBE2I	protein_coding	ubiquitin conjugating enzyme E2 I [Source:HGNC Symbol;Acc:HGNC:12485]	16	1	1308880	1327018	-0.030625662895291457	0.12398728310741489	0.010444770557613262	6.671553629609778	1.1348527781351736	0.3342981476645592	0.7398057595127661	1.1325079570037573	FALSE
ENSG00000225411	NA	CR786580.1	CR786580.1	lncRNA	novel transcript	9	-1	63802144	63814159	-0.13939149343374066	-0.21780272583302931	-0.23370069785315273	1.4107121692137996	1.1348112192015	0.3343659939243435	0.7398393235537266	1.132339829942155	FALSE
ENSG00000128159	85378	TUBGCP6	TUBGCP6	protein_coding	tubulin gamma complex associated protein 6 [Source:HGNC Symbol;Acc:HGNC:18127]	22	-1	50217689	50245023	0.09560002902262203	-0.02208317259531599	0.06431151636341151	4.895608141615958	1.1344408146950045	0.3344202023093533	0.7398393235537266	1.132205519843074	FALSE
ENSG00000047056	22884	WDR37	WDR37	protein_coding	WD repeat domain 37 [Source:HGNC Symbol;Acc:HGNC:31406]	10	1	1049538	1132384	0.006301615392081493	-0.15393634163759437	-0.016631842272851482	6.788379608562892	1.1343859475284102	0.3344564075016911	0.7398393235537266	1.1321158262178064	FALSE
ENSG00000138688	84162	KIAA1109	KIAA1109	protein_coding	KIAA1109 [Source:HGNC Symbol;Acc:HGNC:26953]	4	1	122152333	122362758	0.0325233357526201	-0.2781063005379301	-0.07235178692444028	7.288286344984119	1.1343007051213807	0.33450914763807554	0.7398504761178084	1.1319851846659723	FALSE
ENSG00000115904	6654	SOS1	SOS1	protein_coding	SOS Ras/Rac guanine nucleotide exchange factor 1 [Source:HGNC Symbol;Acc:HGNC:11187]	2	-1	38981396	39124345	0.030725252194802995	-0.12416528183511036	-0.039600952791675796	7.503923834315946	1.13380649164996	0.3347341859766574	0.7402426516515445	1.1314279494966506	FALSE
ENSG00000247746	158880	USP51	USP51	protein_coding	ubiquitin specific peptidase 51 [Source:HGNC Symbol;Acc:HGNC:23086]	X	-1	55484616	55489202	0.32797418584589333	0.1302069157344909	0.13421770022811053	0.2260459695956805	1.1332776258272732	0.3348336244462945	0.7402559062263425	1.1311818266912248	FALSE
ENSG00000170486	140807	KRT72	KRT72	protein_coding	keratin 72 [Source:HGNC Symbol;Acc:HGNC:28932]	12	-1	52585589	52601538	0.06974494823230028	0.36617109565105976	0.13816530730163798	1.9019025067014954	1.1341239180224645	0.3348429596747495	0.7402559062263425	1.1311587241090548	FALSE
ENSG00000139218	9169	SCAF11	SCAF11	protein_coding	SR-related CTD associated factor 11 [Source:HGNC Symbol;Acc:HGNC:10784]	12	-1	45919131	45992120	-0.03759003648226159	-0.14328104600652045	-0.03925977752252452	8.209800564723288	1.1333556356368297	0.33489323675870275	0.7402559062263425	1.1310343093898079	FALSE
ENSG00000012174	51360	MBTPS2	MBTPS2	protein_coding	membrane bound transcription factor peptidase, site 2 [Source:HGNC Symbol;Acc:HGNC:15455]	X	1	21839617	21885423	0.11151487849103617	0.12022936150942283	0.07915417447321241	2.846987502696469	1.133101053595559	0.3349310779380099	0.7402559062263425	1.130940679124293	FALSE
ENSG00000100448	1511	CTSG	CTSG	protein_coding	cathepsin G [Source:HGNC Symbol;Acc:HGNC:2532]	14	-1	24573518	24576250	-0.6630571554077492	-0.40042081571529564	0.13526071411894264	0.006601842772061961	1.1329895765788969	0.33502750585001334	0.7403635337283881	1.130702129878365	FALSE
ENSG00000242622	NA	AC092910.3	AC092910.3	lncRNA	novel transcript	3	1	120094895	120136783	-0.011657655269621236	-0.07874120721611268	-0.16262827503175495	2.3904692389839233	1.1326856938895504	0.33509920353983014	0.7404164880493311	1.1305247987732252	FALSE
ENSG00000169432	6335	SCN9A	SCN9A	protein_coding	sodium voltage-gated channel alpha subunit 9 [Source:HGNC Symbol;Acc:HGNC:10597]	2	-1	166195185	166376001	1.308137093918517e-4	-0.360477591378984	-0.1741455525513471	2.558746828272093	1.1325960697356854	0.3352717450403461	0.7405123135467008	1.1300981852535392	FALSE
ENSG00000119574	84878	ZBTB45	ZBTB45	protein_coding	zinc finger and BTB domain containing 45 [Source:HGNC Symbol;Acc:HGNC:23715]	19	-1	58513530	58538911	-0.1145886294511089	0.13405858539934778	0.035831086990105204	3.3096888490211955	1.1323175889614157	0.33528587079063854	0.7405123135467008	1.1300632674772542	FALSE
ENSG00000204231	6257	RXRB	RXRB	protein_coding	retinoid X receptor beta [Source:HGNC Symbol;Acc:HGNC:10478]	6	-1	33193588	33200688	-0.04129083996648874	-0.12678952695654516	0.0074830803658563275	5.517579828449557	1.1321249555478068	0.3353391953548921	0.7405123135467008	1.1299314648453518	FALSE
ENSG00000164306	201973	PRIMPOL	PRIMPOL	protein_coding	primase and DNA directed polymerase [Source:HGNC Symbol;Acc:HGNC:26575]	4	1	184649667	184694963	0.09748722672094598	0.1333124006589183	-0.010575406931047276	4.069613719706002	1.1320095142848374	0.33539888491923864	0.7405123135467008	1.12978395159362	FALSE
ENSG00000256633	NA	AP005019.1	AP005019.1	lncRNA	novel transcript	11	1	72584572	72587979	-0.1694568535152066	0.38359662163511166	0.21577591970125304	0.17953859450831447	1.13180677032606	0.3354440653807655	0.7405123135467008	1.1296723105767807	FALSE
ENSG00000285677	NA	AL355388.3	AL355388.3	lncRNA	Novel transcript, antisense to SSR2	1	1	156001953	156033342	-0.2874234018713467	-0.2625922878648627	-0.19570906542169167	0.1946917234302012	1.1318039185223219	0.33544443651838995	0.7405123135467008	1.1296713935494929	FALSE
ENSG00000263004	NA	AC007114.1	AC007114.1	lncRNA	novel transcript	17	-1	57071814	57085024	0.37917490954538907	-0.3374335372074404	-0.06762860694745709	-0.38600197198062947	1.1315272429858776	0.3354917802545653	0.7405123135467008	1.129554421328762	FALSE
ENSG00000235237	NA	Z82188.2	Z82188.2	lncRNA	novel transcript	22	1	37166757	37182850	0.00804675945736695	0.5840167847714639	0.06694799292052675	-0.20056093853178647	1.131444512861591	0.33562510180461197	0.7405123135467008	1.1292251013386216	FALSE
ENSG00000066455	9950	GOLGA5	GOLGA5	protein_coding	golgin A5 [Source:HGNC Symbol;Acc:HGNC:4428]	14	1	92794305	92839947	0.015436357482018704	-0.13518195840700176	-0.030685561975674493	5.002165326270656	1.1313350074233717	0.3356804140416107	0.7405123135467008	1.1290885072197787	FALSE
ENSG00000256087	9668	ZNF432	ZNF432	protein_coding	zinc finger protein 432 [Source:HGNC Symbol;Acc:HGNC:20810]	19	-1	52031378	52095738	0.12823801685811845	0.06989631797270206	0.06294082316752002	3.7566634781523347	1.1310607227512246	0.33577666863401834	0.7405123135467008	1.1288508525650995	FALSE
ENSG00000267318	NA	AC005702.1	AC005702.1	protein_coding	novel protein	17	1	59940908	59973101	0.09930164017669676	-0.14380848528604045	-0.2457504104215062	0.6512948734675573	1.1307982123453435	0.3358042619196429	0.7405123135467008	1.1287827351601372	FALSE
ENSG00000166035	3990	LIPC	LIPC	protein_coding	lipase C, hepatic type [Source:HGNC Symbol;Acc:HGNC:6619]	15	1	58410569	58569844	0.10533075470063284	0.012331774521757792	-0.13967983469185402	2.590721710781216	1.13117956039261	0.3358980698181806	0.7405123135467008	1.1285511955466647	FALSE
ENSG00000163848	7707	ZNF148	ZNF148	protein_coding	zinc finger protein 148 [Source:HGNC Symbol;Acc:HGNC:12933]	3	-1	125225561	125375354	-0.028701681780559433	-0.07050844880214738	-0.060066630601406275	7.515079249703631	1.1308161098761804	0.335911972343165	0.7405123135467008	1.128516885716816	FALSE
ENSG00000132463	2926	GRSF1	GRSF1	protein_coding	G-rich RNA sequence binding factor 1 [Source:HGNC Symbol;Acc:HGNC:4610]	4	-1	70815783	70839897	0.047701888729735555	0.1284350472001729	0.04207904741010757	5.475625191852418	1.1307243631124548	0.3359397989222224	0.7405123135467008	1.1284482166629606	FALSE
ENSG00000138071	10097	ACTR2	ACTR2	protein_coding	actin related protein 2 [Source:HGNC Symbol;Acc:HGNC:169]	2	1	65227753	65271253	-0.056729922137370783	-0.22414678554047698	-0.07482391642170211	9.307013183031025	1.1305213889702872	0.33604516987707206	0.7405123135467008	1.1281882325958252	FALSE
ENSG00000148187	92399	MRRF	MRRF	protein_coding	mitochondrial ribosome recycling factor [Source:HGNC Symbol;Acc:HGNC:7234]	9	1	122264603	122331337	0.1114403963792681	0.0695467596028589	0.05028276623658517	3.9515816550403406	1.1304282495905307	0.3360496362378197	0.7405123135467008	1.1281772142239788	FALSE
ENSG00000248734	NA	AC008906.1	AC008906.1	lncRNA	novel transcript	5	1	96784777	96785999	0.07386668247930346	-0.13785032337496822	-0.336449696112178	-0.040353439033260136	1.1304556169469997	0.336071626028662	0.7405123135467008	1.1281229679705975	FALSE
ENSG00000142798	3339	HSPG2	HSPG2	protein_coding	heparan sulfate proteoglycan 2 [Source:HGNC Symbol;Acc:HGNC:5273]	1	-1	21822244	21937310	-3.4289837959386525e-4	0.504537773767002	0.14630696693299727	0.8851542233745991	1.1301214439162304	0.3361286038996418	0.7405123135467008	1.1279824246639254	FALSE
ENSG00000166148	552	AVPR1A	AVPR1A	protein_coding	arginine vasopressin receptor 1A [Source:HGNC Symbol;Acc:HGNC:895]	12	-1	63142759	63150942	-0.4303160771741062	-1.8185367522278667e-4	-0.026055984229357843	0.9416765534658754	1.1302436609597268	0.33615512723812824	0.7405123135467008	1.127917008529572	FALSE
ENSG00000228679	NA	AL034347.1	AL034347.1	lncRNA	novel transcript	6	1	83983728	84007323	-0.04733938496465969	-0.3734722221043588	-0.12828179976402182	2.4854851131442643	1.1299506727071034	0.3362313391575667	0.7405123135467008	1.1277290675641243	FALSE
ENSG00000114904	6787	NEK4	NEK4	protein_coding	NIMA related kinase 4 [Source:HGNC Symbol;Acc:HGNC:11399]	3	-1	52708444	52770946	0.1427114669896317	-0.024105368166348867	-0.015227584065182466	4.670172148334633	1.129861405243675	0.3362366795779296	0.7405123135467008	1.1277158993204852	FALSE
ENSG00000075340	119	ADD2	ADD2	protein_coding	adducin 2 [Source:HGNC Symbol;Acc:HGNC:244]	2	-1	70607618	70768225	0.1781596264995553	0.1031724282831965	0.13855078923448827	2.580583645997961	1.1300955118619096	0.33623709123883017	0.7405123135467008	1.127714884267353	FALSE
ENSG00000258733	NA	LINC02328	LINC02328	lncRNA	long intergenic non-protein coding RNA 2328 [Source:HGNC Symbol;Acc:HGNC:53248]	14	1	85911438	86161500	0.09344491629122081	-0.2469597407752223	-0.08574772454944066	4.760119733232772	1.1301283200253593	0.33624061790403026	0.7405123135467008	1.127706188434965	FALSE
ENSG00000141994	56931	DUS3L	DUS3L	protein_coding	dihydrouridine synthase 3 like [Source:HGNC Symbol;Acc:HGNC:26920]	19	-1	5784832	5791225	-0.03694341327457445	0.05271761325769922	0.140723388363704	2.612225696803472	1.129539280516506	0.33641555135539775	0.740792393110956	1.1272749486170737	FALSE
ENSG00000125482	7270	TTF1	TTF1	protein_coding	transcription termination factor 1 [Source:HGNC Symbol;Acc:HGNC:12397]	9	-1	132375548	132406851	-0.001031700578386337	0.16216450222179912	0.0279646764251698	5.311468121701045	1.1291381375437486	0.33657327263243964	0.7409428711660386	1.1268863079986404	FALSE
ENSG00000256433	NA	AC005840.2	AC005840.2	lncRNA	novel transcript	12	1	6393879	6396148	-0.10033714558065085	-0.4265772734882513	-0.1757639889597891	0.8399095339729714	1.128894737955982	0.33662534090979757	0.7409428711660386	1.1267580417043146	FALSE
ENSG00000115507	5013	OTX1	OTX1	protein_coding	orthodenticle homeobox 1 [Source:HGNC Symbol;Acc:HGNC:8521]	2	1	63050057	63057836	-0.1852697199521341	0.07042012176835102	-0.20656784524371227	2.084170082023279	1.1291427523296254	0.3366449301228611	0.7409428711660386	1.1267097896462672	FALSE
ENSG00000170946	120526	DNAJC24	DNAJC24	protein_coding	DnaJ heat shock protein family (Hsp40) member C24 [Source:HGNC Symbol;Acc:HGNC:26979]	11	1	31369840	31432835	0.11101829278700806	0.12210002148986292	0.07387712006591156	3.8491577478873613	1.1287829149685087	0.3366749633149533	0.7409428711660386	1.1266358168029036	FALSE
ENSG00000176463	28232	SLCO3A1	SLCO3A1	protein_coding	solute carrier organic anion transporter family member 3A1 [Source:HGNC Symbol;Acc:HGNC:10952]	15	1	91853708	92172435	-0.01751760495727178	-0.17230351970571814	-0.07353720801995556	8.94065136106736	1.1288312685594282	0.3367610427666803	0.7410125082469143	1.126423832000655	FALSE
ENSG00000178429	NA	RPS3AP5	RPS3AP5	processed_pseudogene	ribosomal protein S3A pseudogene 5 [Source:HGNC Symbol;Acc:HGNC:23744]	10	1	84560443	84561263	-0.13695332477388636	0.5009506411630452	-0.051638503370507134	2.4424307173598527	1.1284438270339807	0.33680215222363136	0.7410125082469143	1.126322609946813	FALSE
ENSG00000233469	NA	ST6GALNAC4P1	ST6GALNAC4P1	processed_pseudogene	ST6 N-acetylgalactosaminide alpha-2,6-sialyltransferase 4 pseudogene 1 [Source:HGNC Symbol;Acc:HGNC:39660]	13	-1	19818121	19818619	-0.14705787297859246	-0.3731964933412834	-0.2714480722989178	-0.05172606445877658	1.1279352467360613	0.3369256891739122	0.7411791752625944	1.1260184953063017	FALSE
ENSG00000100151	9463	PICK1	PICK1	protein_coding	protein interacting with PRKCA 1 [Source:HGNC Symbol;Acc:HGNC:9394]	22	1	38056311	38075701	-0.11214485898029501	0.12224527662506551	0.1352867224927702	2.856928525930345	1.1281514676741224	0.33699630854015455	0.7412176768249211	1.1258446933413409	FALSE
ENSG00000172890	55191	NADSYN1	NADSYN1	protein_coding	NAD synthetase 1 [Source:HGNC Symbol;Acc:HGNC:29832]	11	1	71453109	71524107	0.06505367388376698	-0.1155361261504136	-0.025340074123056573	6.296861399187204	1.1280184034379621	0.33703876440243496	0.7412176768249211	1.1257402201820141	FALSE
ENSG00000131373	26061	HACL1	HACL1	protein_coding	2-hydroxyacyl-CoA lyase 1 [Source:HGNC Symbol;Acc:HGNC:17856]	3	-1	15560699	15601852	0.06314988518084456	0.11936871228537742	0.06347682352562581	4.049386155297724	1.1277382983902817	0.337106940971184	0.7412540380334138	1.125572478964626	FALSE
ENSG00000237356	NA	AL365295.1	AL365295.1	lncRNA	novel transcript	14	1	53169010	53883740	0.1542439802088722	0.11831795930943304	0.04781630109072454	3.651455679850139	1.1277262638501016	0.3371508760444674	0.7412540380334138	1.125464397114438	FALSE
ENSG00000007545	57585	CRAMP1	CRAMP1	protein_coding	cramped chromatin regulator homolog 1 [Source:HGNC Symbol;Acc:HGNC:14122]	16	1	1612325	1677908	0.23847082377563197	0.10684002959482677	-0.015146196763111859	1.675164791639317	1.1270195915733578	0.3373287911256022	0.7414809163229702	1.125026845699054	FALSE
ENSG00000259071	NA	AL359397.2	AL359397.2	lncRNA	novel transcript	14	-1	50326526	50327909	0.2713853278992637	-0.05168101100819786	-0.01356201442666778	1.0352438514017768	1.12694362482022	0.33734967613249955	0.7414809163229702	1.1249754958834026	FALSE
ENSG00000183742	346389	MACC1	MACC1	protein_coding	MET transcriptional regulator MACC1 [Source:HGNC Symbol;Acc:HGNC:30215]	7	-1	20134655	20217404	0.2086656867056782	0.5441251625850756	0.06030039598343362	-0.3425690106149654	1.1260918580498886	0.33771342900614687	0.742175261733401	1.1240815853735466	FALSE
ENSG00000188873	NA	RPL10AP2	RPL10AP2	processed_pseudogene	ribosomal protein L10a pseudogene 2 [Source:HGNC Symbol;Acc:HGNC:31081]	8	1	47157118	47157771	0.033267375162570084	0.6419817278376645	0.08630433278255314	0.4511415343066759	1.1258892072757924	0.33784343101660197	0.7423557810594295	1.1237623142105224	FALSE
ENSG00000286067	NA	AC004263.2	AC004263.2	lncRNA	novel transcript, antisense to PXN	12	1	120218070	120222668	-0.03265294892139433	-0.41524144759501896	-0.0976227692669414	0.8943557126162018	1.1257270836206064	0.33792729614741046	0.7424030577194952	1.1235564073897406	FALSE
ENSG00000121864	51193	ZNF639	ZNF639	protein_coding	zinc finger protein 639 [Source:HGNC Symbol;Acc:HGNC:30950]	3	1	179323031	179338583	0.12447773786983403	0.16289775194993614	0.054870284167331154	3.7198743243557155	1.125633511617514	0.33798547470743945	0.7424030577194952	1.1234135928631594	FALSE
ENSG00000104998	9466	IL27RA	IL27RA	protein_coding	interleukin 27 receptor subunit alpha [Source:HGNC Symbol;Acc:HGNC:17290]	19	1	14031762	14053218	0.012481447495706642	0.17276907651889048	0.07975093957357797	4.962084503688585	1.1255669978054228	0.3380085354661257	0.7424030577194952	1.1233569901399032	FALSE
ENSG00000272333	9757	KMT2B	KMT2B	protein_coding	lysine methyltransferase 2B [Source:HGNC Symbol;Acc:HGNC:15840]	19	1	35718019	35738878	-0.0047833071759663765	-0.15615087988251922	-0.04892108141447729	6.483253601377835	1.1249098237533424	0.33825430491707603	0.7427360859186339	1.1227539578950703	FALSE
ENSG00000266677	NA	AC087164.1	AC087164.1	lncRNA	novel transcript	17	-1	18172625	18184753	0.07344074276572933	-0.34349718763976944	0.10764294984648254	0.04680020795237715	1.1246449393470672	0.33826668170616964	0.7427360859186339	1.1227235997266998	FALSE
ENSG00000140319	6727	SRP14	SRP14	protein_coding	signal recognition particle 14 [Source:HGNC Symbol;Acc:HGNC:11299]	15	-1	40035690	40039181	-0.05001006476493484	-0.053667785781013895	-0.1036970362640806	6.338809426311448	1.1247676152866941	0.33835396187658373	0.7427360859186339	1.1225095438348396	FALSE
ENSG00000175756	54998	AURKAIP1	AURKAIP1	protein_coding	aurora kinase A interacting protein 1 [Source:HGNC Symbol;Acc:HGNC:24114]	1	-1	1373730	1375495	-0.18599000244174527	2.2113498684634973e-4	-0.09831106876454612	3.5565834340994718	1.1241191492964573	0.3385978359284165	0.7427360859186339	1.1219116951562362	FALSE
ENSG00000146021	26249	KLHL3	KLHL3	protein_coding	kelch like family member 3 [Source:HGNC Symbol;Acc:HGNC:6354]	5	-1	137617500	137736089	0.12261012359870606	0.19930192982114575	0.16167776670174436	2.789430823839137	1.1236381965147075	0.33877312377594027	0.7427360859186339	1.1214822158089235	FALSE
ENSG00000283529	NA	AL035685.1	AL035685.1	transcribed_unprocessed_pseudogene	somatomedin B and thrombospondin type 1 domain containing (SBSPON) pseudogene	20	1	49318337	49441654	0.0784383793017892	0.39451221640254736	0.2783485098042465	1.3991981974300345	1.123678764719239	0.3388760325271173	0.7427360859186339	1.1212301657660906	FALSE
ENSG00000156508	1915	EEF1A1	EEF1A1	protein_coding	eukaryotic translation elongation factor 1 alpha 1 [Source:HGNC Symbol;Acc:HGNC:3189]	6	-1	73515750	73523797	-0.014865574301770646	0.22966249980318856	0.048180008026549856	11.679127445257695	1.1233893653160656	0.33890010252538905	0.7427360859186339	1.1211712218014227	FALSE
ENSG00000170100	197320	ZNF778	ZNF778	protein_coding	zinc finger protein 778 [Source:HGNC Symbol;Acc:HGNC:26479]	16	1	89217703	89237071	0.10000935851017745	0.037512160915518476	0.09874257059803875	2.9622473336566633	1.1232627163342972	0.33890400869157783	0.7427360859186339	1.1211616565074733	FALSE
ENSG00000104408	3646	EIF3E	EIF3E	protein_coding	eukaryotic translation initiation factor 3 subunit E [Source:HGNC Symbol;Acc:HGNC:3277]	8	-1	108201216	108435333	0.04363862927871943	0.20894327902096466	0.020344133283693184	7.054819718919991	1.1234282325780867	0.33890709004085406	0.7427360859186339	1.1211541110666559	FALSE
ENSG00000136950	81873	ARPC5L	ARPC5L	protein_coding	actin related protein 2/3 complex subunit 5 like [Source:HGNC Symbol;Acc:HGNC:23366]	9	1	124862130	124877733	0.030791147951536885	0.19558408805678784	0.046655108287501745	3.65101941274996	1.1233526516710666	0.33890968894248696	0.7427360859186339	1.1211477470640874	FALSE
ENSG00000142168	6647	SOD1	SOD1	protein_coding	superoxide dismutase 1 [Source:HGNC Symbol;Acc:HGNC:11179]	21	1	31659622	31668931	-0.0480625693492247	0.24245289010713184	0.03761511770061173	5.426680018358571	1.123257125779503	0.33895257259158657	0.7427360859186339	1.121042742845294	FALSE
ENSG00000125505	79143	MBOAT7	MBOAT7	protein_coding	membrane bound O-acyltransferase domain containing 7 [Source:HGNC Symbol;Acc:HGNC:15505]	19	-1	54173412	54189882	-0.10899227528780055	-0.15066367437534858	-0.027949896745262413	8.932463788073147	1.1230389314094997	0.33907978300356956	0.7427360859186339	1.1207313258085103	FALSE
ENSG00000178732	2814	GP5	GP5	protein_coding	glycoprotein V platelet [Source:HGNC Symbol;Acc:HGNC:4443]	3	-1	194394821	194398354	0.07852037932267182	-0.39639407555009437	0.04659192257847461	1.2523279120888025	1.1229934707767248	0.3390922840396782	0.7427360859186339	1.1207007282023813	FALSE
ENSG00000171606	10782	ZNF274	ZNF274	protein_coding	zinc finger protein 274 [Source:HGNC Symbol;Acc:HGNC:13068]	19	1	58183029	58213562	0.03682804653454456	0.15210806221312834	0.05993785233412198	5.090772697727582	1.1229085050268974	0.3391435678117207	0.7427360859186339	1.120575216078936	FALSE
ENSG00000205885	NA	C1RL-AS1	C1RL-AS1	lncRNA	C1RL antisense RNA 1 [Source:HGNC Symbol;Acc:HGNC:27461]	12	1	7108052	7122501	-0.10980713130150946	-0.28892530506455666	-0.046176966451931215	3.2475649091421706	1.1229479604815311	0.3391493839739085	0.7427360859186339	1.120560982626756	FALSE
ENSG00000086666	54469	ZFAND6	ZFAND6	protein_coding	zinc finger AN1-type containing 6 [Source:HGNC Symbol;Acc:HGNC:30164]	15	1	80059568	80138393	0.06896258557809154	0.02253829739682766	-0.06505409475454024	6.551840114901948	1.1227959028927197	0.3391538165751395	0.7427360859186339	1.1205501352016205	FALSE
ENSG00000132182	23225	NUP210	NUP210	protein_coding	nucleoporin 210 [Source:HGNC Symbol;Acc:HGNC:30052]	3	-1	13316235	13420322	0.12431742713704834	0.11642750135983254	0.07230762894842062	7.121343591289495	1.122687658424788	0.33917049132887267	0.7427360859186339	1.1205093299925066	FALSE
ENSG00000102119	2010	EMD	EMD	protein_coding	emerin [Source:HGNC Symbol;Acc:HGNC:3331]	X	1	154379197	154381523	0.0809651046067527	0.20046356299012083	0.09685500337304502	3.4414183416321595	1.122775349266265	0.3391770156711871	0.7427360859186339	1.1204933645879487	FALSE
ENSG00000273654	NA	AC020904.2	AC020904.2	transcribed_processed_pseudogene	citrate synthase (CS) pseudogene	19	1	18022403	18032099	-0.061823557252724114	-0.4461798182197899	0.07291987858148717	-0.2276534295421313	1.122496600661607	0.33918649264791667	0.7427360859186339	1.1204701744120253	FALSE
ENSG00000100105	23598	PATZ1	PATZ1	protein_coding	POZ/BTB and AT hook containing zinc finger 1 [Source:HGNC Symbol;Acc:HGNC:13071]	22	-1	31325804	31346346	0.05440482388918105	0.07091049148688194	0.10240336618976704	4.307395420569078	1.1225355237119485	0.3392260260968566	0.7427360859186339	1.1203734421168052	FALSE
ENSG00000148229	54107	POLE3	POLE3	protein_coding	DNA polymerase epsilon 3, accessory subunit [Source:HGNC Symbol;Acc:HGNC:13546]	9	-1	113407235	113410675	-0.025051503769442623	0.21197562463181496	0.05199157752456298	4.266285354218233	1.12252157306526	0.3392339265395202	0.7427360859186339	1.1203541121255587	FALSE
ENSG00000167315	10449	ACAA2	ACAA2	protein_coding	acetyl-CoA acyltransferase 2 [Source:HGNC Symbol;Acc:HGNC:83]	18	-1	49782164	49813953	0.1352506767148142	0.17160840710021152	0.0557152171080765	4.059027169810709	1.1223906200067901	0.339260290551383	0.7427360859186339	1.12028961021948	FALSE
ENSG00000104980	10469	TIMM44	TIMM44	protein_coding	translocase of inner mitochondrial membrane 44 [Source:HGNC Symbol;Acc:HGNC:17316]	19	-1	7926718	7943667	-0.016296298637782005	0.19254886409447228	-0.006553404412871085	3.304638558460984	1.1218862307242405	0.33942271491072334	0.7427360859186339	1.1198923212074579	FALSE
ENSG00000167600	29785	CYP2S1	CYP2S1	protein_coding	cytochrome P450 family 2 subfamily S member 1 [Source:HGNC Symbol;Acc:HGNC:15654]	19	1	41193210	41207539	-0.05087082949301704	0.3992758051243409	0.05736783629639468	2.598243797501231	1.1222154496168812	0.33946243536679915	0.7427360859186339	1.1197951905098935	FALSE
ENSG00000006712	54623	PAF1	PAF1	protein_coding	PAF1 homolog, Paf1/RNA polymerase II complex component [Source:HGNC Symbol;Acc:HGNC:25459]	19	-1	39385629	39391154	-0.0918383473984692	-0.05724896899581688	-0.06652841431255009	4.989680468965167	1.1220834572510572	0.3394647254921857	0.7427360859186339	1.119789590638653	FALSE
ENSG00000099999	200312	RNF215	RNF215	protein_coding	ring finger protein 215 [Source:HGNC Symbol;Acc:HGNC:33434]	22	-1	30368811	30421771	0.1362526685681784	0.13308457866674117	0.03803915863636223	3.017190862036917	1.1219121644397791	0.3395017922793211	0.7427360859186339	1.1196989586081079	FALSE
ENSG00000259182	NA	AC019254.1	AC019254.1	lncRNA	novel transcript	15	1	101168530	101170821	0.30086122830156525	-0.5486460506120437	-0.20207879726297628	-0.5120936881677659	1.1218161774787783	0.3395214257002833	0.7427360859186339	1.1196509564203418	FALSE
ENSG00000260804	NA	LINC01963	LINC01963	lncRNA	long intergenic non-protein coding RNA 1963 [Source:HGNC Symbol;Acc:HGNC:25283]	2	1	216217045	216220192	-0.0443829375396234	0.21941034185373923	0.12369779591592649	3.231721107279268	1.121766147568184	0.33956955162140123	0.7427360859186339	1.1195333025511294	FALSE
ENSG00000170545	57228	SMAGP	SMAGP	protein_coding	small cell adhesion glycoprotein [Source:HGNC Symbol;Acc:HGNC:26918]	12	-1	51244558	51270415	-0.07562418125046583	0.28103332502444267	0.11960497673155013	2.108148373542597	1.121838644275398	0.3395935108324757	0.7427360859186339	1.1194747346900373	FALSE
ENSG00000158023	144406	WDR66	WDR66	protein_coding	WD repeat domain 66 [Source:HGNC Symbol;Acc:HGNC:28506]	12	1	121918592	122003927	-0.059454059561143115	-0.1623756341819413	-0.24391557901201735	0.9970563439555006	1.1213379449806486	0.33967794031325144	0.7427360859186339	1.1192683771360452	FALSE
ENSG00000111897	57515	SERINC1	SERINC1	protein_coding	serine incorporator 1 [Source:HGNC Symbol;Acc:HGNC:13464]	6	-1	122443351	122471807	-0.023429502970702853	-0.25775214019145987	-0.10279613392529914	8.00835823998309	1.1214168118185692	0.33973044956231463	0.7427360859186339	1.1191400597469185	FALSE
ENSG00000144136	6574	SLC20A1	SLC20A1	protein_coding	solute carrier family 20 member 1 [Source:HGNC Symbol;Acc:HGNC:10946]	2	1	112645939	112663825	0.06705025470483184	-0.17059190332782656	-0.041154421040171495	6.502512545026914	1.1214438425454996	0.3397577835876292	0.7427360859186339	1.1190732701723556	FALSE
ENSG00000137822	27229	TUBGCP4	TUBGCP4	protein_coding	tubulin gamma complex associated protein 4 [Source:HGNC Symbol;Acc:HGNC:16691]	15	1	43369221	43409771	0.004518384290115068	0.1940948745078197	0.03526210852057177	4.269506007528777	1.1212583755360463	0.3397875284012189	0.7427360859186339	1.11900059527269	FALSE
ENSG00000253816	NA	AC138866.1	AC138866.1	unprocessed_pseudogene	glucuronidase, beta (GUSB) pseudogene	5	-1	70219918	70258930	0.3960538002629094	0.052370257682834175	-0.05400354880298631	-0.24459884021889203	1.121132839286708	0.3398320980083278	0.7427360859186339	1.1188917096664825	FALSE
ENSG00000109184	23142	DCUN1D4	DCUN1D4	protein_coding	defective in cullin neddylation 1 domain containing 4 [Source:HGNC Symbol;Acc:HGNC:28998]	4	1	51843000	51916837	0.08504195424372107	0.052511283662543796	0.07112231901727928	4.440828115449625	1.1208805946522737	0.3399216788261966	0.7427360859186339	1.118672897356041	FALSE
ENSG00000144668	3680	ITGA9	ITGA9	protein_coding	integrin subunit alpha 9 [Source:HGNC Symbol;Acc:HGNC:6145]	3	1	37452115	37823507	-0.06421235738535601	-0.4957869721750094	-0.1975783740214359	1.1032557765403088	1.1208535526509318	0.33994941787196375	0.7427360859186339	1.1186051515023985	FALSE
ENSG00000265206	NA	AC004687.1	AC004687.1	lncRNA	novel transcript, MIR142 host	17	-1	58330884	58332508	-0.08907248420475725	-0.3020688903033105	-0.05429310794427045	4.794541368933135	1.120787532276388	0.3399704886317781	0.7427360859186339	1.1185536945403831	FALSE
ENSG00000160888	9592	IER2	IER2	protein_coding	immediate early response 2 [Source:HGNC Symbol;Acc:HGNC:28871]	19	1	13150411	13154911	-0.08150276446413497	-0.19313558225859442	-0.05280783275636976	6.4137833297519276	1.1207839381015878	0.3399797698421959	0.7427360859186339	1.118531029754734	FALSE
ENSG00000166321	25961	NUDT13	NUDT13	protein_coding	nudix hydrolase 13 [Source:HGNC Symbol;Acc:HGNC:18827]	10	1	73110375	73131828	0.2237793371040645	0.03306225582539658	0.10211160113939292	1.3745861796149956	1.1203442432978243	0.3401038687649556	0.7428602490738062	1.118228031207753	FALSE
ENSG00000277053	NA	GTF2IP1	GTF2IP1	transcribed_unprocessed_pseudogene	general transcription factor IIi pseudogene 1 [Source:HGNC Symbol;Acc:HGNC:4660]	7	-1	75185385	75237696	-0.09952369111993833	0.14672813558168077	0.16516220745105153	2.081098478316957	1.1202733503943634	0.34019536413736595	0.7428602490738062	1.1180046990150632	FALSE
ENSG00000166881	23306	NEMP1	NEMP1	protein_coding	nuclear envelope integral membrane protein 1 [Source:HGNC Symbol;Acc:HGNC:29001]	12	-1	57055643	57088063	0.10535388328079263	0.17989950943908625	0.07840691019111062	4.2467297890303675	1.1200716055905329	0.34026682108305367	0.7428602490738062	1.1178303153789864	FALSE
ENSG00000123870	NA	ZNF137P	ZNF137P	transcribed_unprocessed_pseudogene	zinc finger protein 137, pseudogene [Source:HGNC Symbol;Acc:HGNC:12921]	19	1	52588505	52597345	0.2495220461147462	0.026176063345577875	0.09595998975359986	2.156074140597476	1.1199752496992852	0.3402900308707453	0.7428602490738062	1.1177736810657382	FALSE
ENSG00000087460	2778	GNAS	GNAS	protein_coding	GNAS complex locus [Source:HGNC Symbol;Acc:HGNC:4392]	20	1	58839718	58911192	0.0065785232598689946	-0.2254031393118605	-0.11589784182882501	9.895003206232275	1.1200657743770188	0.34032273596118845	0.7428602490738062	1.117693882949623	FALSE
ENSG00000177576	497661	C18orf32	C18orf32	protein_coding	chromosome 18 open reading frame 32 [Source:HGNC Symbol;Acc:HGNC:31690]	18	-1	49477250	49487252	-0.0724674322236014	-0.10065667582524529	-0.07845262285779488	3.2291231183483777	1.119799959089799	0.34032395912052527	0.7428602490738062	1.1176908986570622	FALSE
ENSG00000154358	84033	OBSCN	OBSCN	protein_coding	obscurin, cytoskeletal calmodulin and titin-interacting RhoGEF [Source:HGNC Symbol;Acc:HGNC:15719]	1	1	228208063	228378876	0.06812361548506295	0.16375092013198836	0.1847160070181637	4.403478191663052	1.1198595319153126	0.3404298911173118	0.7429561605515944	1.1174324788670689	FALSE
ENSG00000151689	3628	INPP1	INPP1	protein_coding	inositol polyphosphate-1-phosphatase [Source:HGNC Symbol;Acc:HGNC:6071]	2	1	190343570	190371665	0.028109643581934084	-0.23483032944666457	-0.05289950701907083	3.3960714483734997	1.119524450665425	0.34046369603511917	0.7429561605515944	1.1173500269826873	FALSE
ENSG00000196214	90321	ZNF766	ZNF766	protein_coding	zinc finger protein 766 [Source:HGNC Symbol;Acc:HGNC:28063]	19	1	52269587	52296046	0.0737512725624667	0.07553532453221165	0.058035924600789844	4.877762692879143	1.1191107065504824	0.34061678145986024	0.7431856656666046	1.116976733519271	FALSE
ENSG00000152475	116412	ZNF837	ZNF837	protein_coding	zinc finger protein 837 [Source:HGNC Symbol;Acc:HGNC:25164]	19	-1	58367618	58381030	-0.06764723268889053	0.5355570888674374	0.1771832403345195	-0.055914307530750454	1.1183403779113654	0.34074469549381253	0.7432417957518673	1.11666493203354	FALSE
ENSG00000224940	401399	PRRT4	PRRT4	protein_coding	proline rich transmembrane protein 4 [Source:HGNC Symbol;Acc:HGNC:37280]	7	-1	128350325	128361685	-0.6024829656381442	0.05726060416635318	0.19505798383313824	-0.8676507878464952	1.1188144972293503	0.3407464593086025	0.7432417957518673	1.116660633297899	FALSE
ENSG00000114166	8850	KAT2B	KAT2B	protein_coding	lysine acetyltransferase 2B [Source:HGNC Symbol;Acc:HGNC:8638]	3	1	20040446	20154404	0.038658541000941966	-0.18560370339408058	-0.07764640329447169	7.4396961948582625	1.118728150286039	0.34082348287950337	0.7432417957518673	1.1164729318868225	FALSE
ENSG00000286231	NA	AL445423.3	AL445423.3	protein_coding	novel protein	1	1	220786990	220884503	-0.1839834785257851	-0.22380106284605056	-0.16450790961917408	2.2606270823334795	1.118927792346642	0.34083417530675214	0.7432417957518673	1.11644687807005	FALSE
ENSG00000258181	NA	AC008083.3	AC008083.3	lncRNA	novel transcript	12	1	47248124	47257539	0.1867240103152887	0.11831787397036982	0.12573132934439848	2.833354533995685	1.1182285638517584	0.34107908596391784	0.7436713104282162	1.1158503093395182	FALSE
ENSG00000102245	959	CD40LG	CD40LG	protein_coding	CD40 ligand [Source:HGNC Symbol;Acc:HGNC:11935]	X	1	136648193	136660390	-0.09029051288431741	0.31192437820402474	0.13648660206885363	4.146763556627168	1.117545957713988	0.3412868629196252	0.7440197513346882	1.1153444865733388	FALSE
ENSG00000259172	NA	AC023024.1	AC023024.1	lncRNA	novel transcript, antisense to SNRPA1 and PCSK6	15	1	101295419	101305737	-0.02657174590834412	0.5472862067312159	0.19279542193764312	-0.2054639232774378	1.117165108145741	0.34135739054592595	0.7440202646625136	1.1151728516959827	FALSE
ENSG00000243660	642819	ZNF487	ZNF487	protein_coding	zinc finger protein 487 [Source:HGNC Symbol;Acc:HGNC:23488]	10	1	43436841	43483181	-0.027920146608612424	0.20811095679033392	-0.037357570452230114	4.54273355695051	1.1173709843106	0.34138303291877437	0.7440202646625136	1.1151104565156988	FALSE
ENSG00000250144	NA	AC104619.3	AC104619.3	processed_pseudogene	eukaryotic translation elongation factor 1 alpha 1 (EEF1A1) pseudogene	4	1	135045464	135046850	-0.31903133487923363	-0.14721097224614757	-0.13505455971041336	0.3273566168855427	1.1169607040117149	0.34146025662858304	0.7440840180620892	1.114922574010431	FALSE
ENSG00000073861	30009	TBX21	TBX21	protein_coding	T-box transcription factor 21 [Source:HGNC Symbol;Acc:HGNC:11599]	17	1	47733236	47746122	0.23846875455936883	0.22858660983417894	0.025295625099940242	4.514290648193443	1.1171047793475397	0.34161556100890084	0.744231968639316	1.1145448363949642	FALSE
ENSG00000181019	1728	NQO1	NQO1	protein_coding	NAD(P)H quinone dehydrogenase 1 [Source:HGNC Symbol;Acc:HGNC:2874]	16	-1	69706996	69726668	0.1785571540309951	0.4619200928361839	-0.012677349278769092	-0.20875435630469766	1.1164195384171436	0.34165956437126543	0.744231968639316	1.114437836901233	FALSE
ENSG00000247624	NA	CPEB2-DT	CPEB2-DT	lncRNA	CPEB2 divergent transcript [Source:HGNC Symbol;Acc:HGNC:49082]	4	-1	14909961	15002045	-0.10328860067179568	-0.10190271842844255	-0.22171838370111832	1.7826298404659653	1.1165741308101975	0.3416720939127438	0.744231968639316	1.1144073720083523	FALSE
ENSG00000131732	84240	ZCCHC9	ZCCHC9	protein_coding	zinc finger CCHC-type containing 9 [Source:HGNC Symbol;Acc:HGNC:25424]	5	1	81301587	81313297	0.06673484296461382	0.03217578965631056	-0.0574056913436384	3.995433299305544	1.1162213027186123	0.3417345021629877	0.744263389925597	1.1142556443028144	FALSE
ENSG00000089682	55285	RBM41	RBM41	protein_coding	RNA binding motif protein 41 [Source:HGNC Symbol;Acc:HGNC:25617]	X	-1	107064420	107118823	0.11311094859370818	-0.0461224462029065	0.02242269491323172	4.813908233867278	1.1163403275522201	0.3417891931391498	0.7442779973018886	1.1141226988236281	FALSE
ENSG00000211938	NA	IGHV3-7	IGHV3-7	IG_V_gene	immunoglobulin heavy variable 3-7 [Source:HGNC Symbol;Acc:HGNC:5620]	14	-1	106062151	106062683	-0.2978049073470712	0.42519987620153854	-0.30894002391995923	2.475008728023172	1.116153493643472	0.3418417293113438	0.7442879089483794	1.1139950088402333	FALSE
ENSG00000181804	285195	SLC9A9	SLC9A9	protein_coding	solute carrier family 9 member A9 [Source:HGNC Symbol;Acc:HGNC:20653]	3	-1	143265222	143848485	0.12552721230484895	0.09613864663434095	0.04786362032794743	5.992360740497242	1.1160462405778577	0.34191824140295274	0.7443500129685895	1.1138090756626218	FALSE
ENSG00000131653	84231	TRAF7	TRAF7	protein_coding	TNF receptor associated factor 7 [Source:HGNC Symbol;Acc:HGNC:20456]	16	1	2155698	2178129	-0.013859235924618452	-0.1537330308954786	-7.757888701673377e-4	4.742837228255952	1.1157769397105017	0.3420213337336192	0.7444139190039307	1.1135586068998873	FALSE
ENSG00000198825	22876	INPP5F	INPP5F	protein_coding	inositol polyphosphate-5-phosphatase F [Source:HGNC Symbol;Acc:HGNC:17054]	10	1	119726042	119829147	0.05879746120286724	0.18617827724948532	0.01005830858795001	3.8921254189670336	1.115600934999117	0.34204358202185636	0.7444139190039307	1.1135045620495767	FALSE
ENSG00000132300	55037	PTCD3	PTCD3	protein_coding	pentatricopeptide repeat domain 3 [Source:HGNC Symbol;Acc:HGNC:24717]	2	1	86106223	86142157	0.09594850736363994	0.10132870764145037	0.048324237656356156	5.095881941470031	1.1154668160433503	0.34214223813378125	0.7444658690346668	1.1132649466672138	FALSE
ENSG00000105967	22797	TFEC	TFEC	protein_coding	transcription factor EC [Source:HGNC Symbol;Acc:HGNC:11754]	7	-1	115935148	116159896	0.07918651986259462	-0.38204333755960473	-0.029411901863930764	4.607117345674752	1.1152984100512424	0.3421784760404778	0.7444658690346668	1.1131769474029272	FALSE
ENSG00000089157	6175	RPLP0	RPLP0	protein_coding	ribosomal protein lateral stalk subunit P0 [Source:HGNC Symbol;Acc:HGNC:10371]	12	-1	120196699	120201235	-0.01940467141394044	0.24189962647402602	0.0473667413196414	7.306802143561458	1.1152960801439944	0.3422114400243166	0.7444658690346668	1.1130969055218105	FALSE
ENSG00000134508	91768	CABLES1	CABLES1	protein_coding	Cdk5 and Abl enzyme substrate 1 [Source:HGNC Symbol;Acc:HGNC:25097]	18	1	23134564	23260467	-0.01605554202898955	0.4589434436247018	-0.17682333598354472	-0.47647236627531586	1.1148999955635346	0.34226571660200883	0.7444795302501416	1.1129651278841675	FALSE
ENSG00000173744	3267	AGFG1	AGFG1	protein_coding	ArfGAP with FG repeats 1 [Source:HGNC Symbol;Acc:HGNC:5175]	2	1	227472152	227561214	0.03904914579033086	-0.32645950030478454	-0.1069057224088087	7.095668437027047	1.1146949705413844	0.3425190490906461	0.744926103539682	1.1123503053105597	FALSE
ENSG00000104823	1891	ECH1	ECH1	protein_coding	enoyl-CoA hydratase 1 [Source:HGNC Symbol;Acc:HGNC:3149]	19	-1	38815422	38831841	0.0443732117635507	0.23161805588942042	0.05864586890253265	4.545522102987439	1.1142985556687393	0.34262684955115946	0.7450077539407954	1.112088800533835	FALSE
ENSG00000106462	2146	EZH2	EZH2	protein_coding	enhancer of zeste 2 polycomb repressive complex 2 subunit [Source:HGNC Symbol;Acc:HGNC:3527]	7	-1	148807383	148884321	0.1730583532749191	-0.0822435320762274	4.1175753837524283e-4	3.661939675578708	1.1140682270253892	0.34265265402705397	0.7450077539407954	1.1120262141109725	FALSE
ENSG00000150768	1737	DLAT	DLAT	protein_coding	dihydrolipoamide S-acetyltransferase [Source:HGNC Symbol;Acc:HGNC:2896]	11	1	112024814	112064390	0.13337382439183398	0.11429827944610961	-0.05929913049017738	3.5393901535253516	1.1135719241568716	0.34288494551717985	0.7453501500423988	1.1114629972420478	FALSE
ENSG00000211721	NA	TRBV6-5	TRBV6-5	TR_V_gene	T cell receptor beta variable 6-5 [Source:HGNC Symbol;Acc:HGNC:12230]	7	1	142450947	142451448	-0.11374703139628406	0.4072394493008228	0.31246179370369315	0.17819697447472713	1.1134671326656713	0.34291969586911963	0.7453501500423988	1.1113787697405546	FALSE
ENSG00000181409	9625	AATK	AATK	protein_coding	apoptosis associated tyrosine kinase [Source:HGNC Symbol;Acc:HGNC:21]	17	-1	81110487	81166221	-0.06756920920274874	-0.18235737548181508	0.032507322616875146	6.527777876803981	1.1135904650761044	0.34300423146162023	0.7453501500423988	1.1111739044468376	FALSE
ENSG00000203321	NA	CARNMT1-AS1	CARNMT1-AS1	lncRNA	CARNMT1 antisense RNA 1 [Source:HGNC Symbol;Acc:HGNC:51188]	9	1	74952968	74996293	0.17929459806069464	0.30348151591857153	0.24500359301973812	0.043454906718912396	1.1130191945965753	0.34303828807358877	0.7453501500423988	1.111091383404767	FALSE
ENSG00000268744	NA	AC008758.4	AC008758.4	lncRNA	novel transcript	19	-1	12379189	12401274	-0.004258105012616815	-0.31392856218268433	0.13634688770047282	0.4915952734483755	1.1129807420443727	0.3430503978565331	0.7453501500423988	1.1110620424584712	FALSE
ENSG00000211890	NA	IGHA2	IGHA2	IG_C_gene	immunoglobulin heavy constant alpha 2 (A2m marker) [Source:HGNC Symbol;Acc:HGNC:5479]	14	-1	105583731	105588395	-0.39153145596556216	-0.1848541223447875	-0.4146291141796072	5.240111141549793	1.1132043441752353	0.34317063631654293	0.7455069663733749	1.1107707642047058	FALSE
ENSG00000273314	NA	AC005229.4	AC005229.4	lncRNA	novel transcript, antisense to CUL1	7	-1	148696467	148698664	0.050752833768904534	-0.16042789656554937	0.2974306809874084	-0.09235583398526381	1.1122086538959581	0.34339508566792826	0.7457063669956151	1.1102272727658649	FALSE
ENSG00000136152	83548	COG3	COG3	protein_coding	component of oligomeric golgi complex 3 [Source:HGNC Symbol;Acc:HGNC:18619]	13	1	45464898	45536701	0.1040650131733332	-0.06992372912077943	-0.013058401742542145	5.282442390925944	1.1123118376323147	0.3434044444552472	0.7457063669956151	1.1102046177230187	FALSE
ENSG00000102109	27344	PCSK1N	PCSK1N	protein_coding	proprotein convertase subtilisin/kexin type 1 inhibitor [Source:HGNC Symbol;Acc:HGNC:17301]	X	-1	48831096	48835610	-0.3554787506310272	0.057248050717346156	-0.25890660135095717	0.28263331465113767	1.1124351825514045	0.3434156637428948	0.7457063669956151	1.1101774596320182	FALSE
ENSG00000113924	3081	HGD	HGD	protein_coding	homogentisate 1,2-dioxygenase [Source:HGNC Symbol;Acc:HGNC:4892]	3	-1	120628172	120682269	-0.20280133369828407	-0.18454870848154678	0.062075362013136966	2.0394255218094157	1.112234411493643	0.3435118388796803	0.7457063669956151	1.1099446839945075	FALSE
ENSG00000080822	56650	CLDND1	CLDND1	protein_coding	claudin domain containing 1 [Source:HGNC Symbol;Acc:HGNC:1322]	3	-1	98497912	98523066	0.11904293289529208	0.008710662795454523	-0.04055440898998733	5.946673247942314	1.1121776328832158	0.3435475110947168	0.7457063669956151	1.109858359893243	FALSE
ENSG00000106397	8985	PLOD3	PLOD3	protein_coding	procollagen-lysine,2-oxoglutarate 5-dioxygenase 3 [Source:HGNC Symbol;Acc:HGNC:9083]	7	-1	101205977	101218420	-0.0047223753073973775	0.15371387213706675	-0.031512782285098816	4.349362130631067	1.1120251453504093	0.3435614095868365	0.7457063669956151	1.1098247286953753	FALSE
ENSG00000136104	79621	RNASEH2B	RNASEH2B	protein_coding	ribonuclease H2 subunit B [Source:HGNC Symbol;Acc:HGNC:25671]	13	1	50909678	51024120	0.07507511777356181	0.15454990649663153	0.04670847742037452	5.475509849993166	1.1117421047986678	0.34372764767955605	0.7457063669956151	1.1094225622009615	FALSE
ENSG00000140987	54925	ZSCAN32	ZSCAN32	protein_coding	zinc finger and SCAN domain containing 32 [Source:HGNC Symbol;Acc:HGNC:20812]	16	-1	3382081	3401065	0.10079356550188677	0.062350421005492186	0.018938964320709233	3.9371870449506803	1.1114061989552553	0.3437491715546962	0.7457063669956151	1.1093705036227608	FALSE
ENSG00000094631	10013	HDAC6	HDAC6	protein_coding	histone deacetylase 6 [Source:HGNC Symbol;Acc:HGNC:14064]	X	1	48801377	48824982	0.08983324699054065	-0.03552387605091268	-0.012084686675177174	4.744894931762004	1.111519239654969	0.3437629099624118	0.7457063669956151	1.1093372768005951	FALSE
ENSG00000164463	153222	CREBRF	CREBRF	protein_coding	CREB3 regulatory factor [Source:HGNC Symbol;Acc:HGNC:24050]	5	1	173056352	173139284	-0.02430104871267717	-0.16725980244834646	-0.0801143218473476	7.5440056625607035	1.1115551651364886	0.34377441985401835	0.7457063669956151	1.109309440614781	FALSE
ENSG00000051382	5291	PIK3CB	PIK3CB	protein_coding	phosphatidylinositol-4,5-bisphosphate 3-kinase catalytic subunit beta [Source:HGNC Symbol;Acc:HGNC:8976]	3	-1	138652699	138834938	0.017543760305030038	-0.13064284008219013	-0.08729046087400998	6.747137397546681	1.1114978383581706	0.3437979894748549	0.7457063669956151	1.1092524410211075	FALSE
ENSG00000125629	51141	INSIG2	INSIG2	protein_coding	insulin induced gene 2 [Source:HGNC Symbol;Acc:HGNC:20452]	2	1	118088452	118110997	0.0495557572113998	-0.10874737602553693	-0.0984811707484767	4.375979233338513	1.1112152962642665	0.3438564233894271	0.7457063669956151	1.1091111420613378	FALSE
ENSG00000177105	391	RHOG	RHOG	protein_coding	ras homolog family member G [Source:HGNC Symbol;Acc:HGNC:672]	11	-1	3826978	3840959	-0.11295794825906912	-0.17940595819844413	-0.06254265767636054	7.583833280884317	1.1112003849522194	0.3439199706381908	0.7457063669956151	1.108957502329405	FALSE
ENSG00000055211	116254	GINM1	GINM1	protein_coding	glycoprotein integral membrane 1 [Source:HGNC Symbol;Acc:HGNC:21074]	6	1	149566294	149591748	0.044443262514652866	0.09886676353149222	-0.0075466024523387866	4.865163625731678	1.1112362044954676	0.34393548768529625	0.7457063669956151	1.1089199901480782	FALSE
ENSG00000114391	6152	RPL24	RPL24	protein_coding	ribosomal protein L24 [Source:HGNC Symbol;Acc:HGNC:10325]	3	-1	101681091	101686718	0.03558409516396529	0.2506560993739799	-0.012870083027512857	7.0879581751946565	1.1106726579778252	0.3440904440671049	0.7459380681935519	1.1085454668470736	FALSE
ENSG00000107263	2889	RAPGEF1	RAPGEF1	protein_coding	Rap guanine nucleotide exchange factor 1 [Source:HGNC Symbol;Acc:HGNC:4568]	9	-1	131576770	131740074	0.10741667361285853	0.014168442991910684	-0.003777724905356617	7.993058019387951	1.110660071615102	0.344193504460385	0.7460572173958959	1.1082964554973673	FALSE
ENSG00000175764	158135	TTLL11	TTLL11	protein_coding	tubulin tyrosine ligase like 11 [Source:HGNC Symbol;Acc:HGNC:18113]	9	-1	121821928	122093606	-9.045839349421654e-4	0.20353986938704186	0.1229179602780894	3.089304969481759	1.110200438635249	0.3442440258648331	0.7460624682394057	1.1081744109865117	FALSE
ENSG00000185499	4582	MUC1	MUC1	protein_coding	mucin 1, cell surface associated [Source:HGNC Symbol;Acc:HGNC:7508]	1	-1	155185824	155192916	-0.09028730120257522	-0.5352908440692034	-0.036086724873765505	-0.13382849915548622	1.1100950293421021	0.34430176430465625	0.7460833565422637	1.1080349514157628	FALSE
ENSG00000144504	51281	ANKMY1	ANKMY1	protein_coding	ankyrin repeat and MYND domain containing 1 [Source:HGNC Symbol;Acc:HGNC:20987]	2	-1	240479422	240569209	0.10465813430856781	0.09373706724008334	0.04256930884755518	5.424015342386355	1.1098007183904823	0.3445138238368133	0.7463429432688118	1.1075229245888571	FALSE
ENSG00000284292	NA	AC004922.1	AC004922.1	protein_coding	novel protein, ARPC1A and ARPC1B readthrough	7	1	99325879	99394653	0.16840089995326982	0.039319538946938716	0.2707111608033318	0.3682423513690639	1.1093740653967255	0.3445177921349167	0.7463429432688118	1.1075133455829653	FALSE
ENSG00000184786	6991	TCTE3	TCTE3	protein_coding	t-complex-associated-testis-expressed 3 [Source:HGNC Symbol;Acc:HGNC:11695]	6	-1	169740109	169751587	0.0025932189880727196	-0.14464342748463035	0.2128573266998905	0.6034124552317252	1.1092281602409595	0.34457518362180106	0.7463630321404491	1.1073748200256415	FALSE
ENSG00000135823	10228	STX6	STX6	protein_coding	syntaxin 6 [Source:HGNC Symbol;Acc:HGNC:11441]	1	-1	180972712	181023121	-0.05664562223342724	-0.02086529988277528	-0.08666534595776804	5.053265504277583	1.1093745424082437	0.34468574564328575	0.7464982687340136	1.107108013703129	FALSE
ENSG00000069248	55746	NUP133	NUP133	protein_coding	nucleoporin 133 [Source:HGNC Symbol;Acc:HGNC:18016]	1	-1	229440259	229508341	0.07556511724860578	0.08113354240500922	0.00938497343957981	5.3372538706961254	1.108898925369433	0.34480416775912065	0.7465529339813813	1.1068223222909237	FALSE
ENSG00000277511	NA	AC116407.2	AC116407.2	lncRNA	novel transcript	17	1	32127595	32128454	0.22478477646040754	-0.530385178598172	-0.15650649273430775	0.13334828861956863	1.1086464760612982	0.34487619631371264	0.7465529339813813	1.1066485964216166	FALSE
ENSG00000173068	54796	BNC2	BNC2	protein_coding	basonuclin 2 [Source:HGNC Symbol;Acc:HGNC:30988]	9	-1	16409503	16870843	0.2886663025293983	0.31120289699368153	-0.09644592696459121	1.9472812464618532	1.1091079936513044	0.3448902665180971	0.7465529339813813	1.1066146641500318	FALSE
ENSG00000272688	NA	AP005329.3	AP005329.3	lncRNA	novel transcript	18	-1	3246401	3247086	-0.06999118003089319	0.3412556244011332	-0.09480826550439139	0.6274208838997185	1.1086778191756026	0.34490350879444126	0.7465529339813813	1.106582729645449	FALSE
ENSG00000179833	9792	SERTAD2	SERTAD2	protein_coding	SERTA domain containing 2 [Source:HGNC Symbol;Acc:HGNC:30784]	2	-1	64631621	64751005	-0.008672067949931197	0.17830816058779583	-0.016431023086948906	6.163824404119315	1.1086075099547512	0.3449575034931279	0.7465656253218791	1.106452529414087	FALSE
ENSG00000110077	64231	MS4A6A	MS4A6A	protein_coding	membrane spanning 4-domains A6A [Source:HGNC Symbol;Acc:HGNC:13375]	11	-1	60172014	60184666	0.005229587467046181	-0.20636943958967413	-0.04127034609215922	7.715437593703003	1.108596004549047	0.345041263911657	0.746642723846779	1.1062505887035807	FALSE
ENSG00000176619	84823	LMNB2	LMNB2	protein_coding	lamin B2 [Source:HGNC Symbol;Acc:HGNC:6638]	19	-1	2427638	2456959	-0.036161962178349764	0.20380279806178458	-0.02898735655966902	3.1573270754235567	1.1075273330038002	0.3453410288433403	0.7471871527952366	1.1055282256548082	FALSE
ENSG00000271032	NA	AC020907.4	AC020907.4	lncRNA	novel transcript	19	-1	35014961	35025335	-0.20454742447236549	-0.35668827890242477	0.010698564783667137	0.8728123053212429	1.1075299258813525	0.34538937315473206	0.7471875267786678	1.1054117784060393	FALSE
ENSG00000156804	114907	FBXO32	FBXO32	protein_coding	F-box protein 32 [Source:HGNC Symbol;Acc:HGNC:16731]	8	-1	123497889	123541206	0.034202119833311125	0.24739758629548284	0.08179065520039358	4.192804442037855	1.1074206997564975	0.34551008981096376	0.7473035273237094	1.1051210694422064	FALSE
ENSG00000161647	4356	MPP3	MPP3	protein_coding	membrane palmitoylated protein 3 [Source:HGNC Symbol;Acc:HGNC:7221]	17	-1	43800799	43833170	-0.04465731528074952	-0.5451854628894937	-0.3500237080334137	-0.7412372069345837	1.1068997755176686	0.34553935258627066	0.7473035273237094	1.1050506123717698	FALSE
ENSG00000167112	26995	TRUB2	TRUB2	protein_coding	TruB pseudouridine synthase family member 2 [Source:HGNC Symbol;Acc:HGNC:17170]	9	-1	128305159	128322447	0.01581098362874508	0.1976404378055044	-0.022456175135899297	3.1702575355510123	1.1066050258469389	0.34570598214667736	0.7475538643475366	1.1046495112705865	FALSE
ENSG00000073150	56666	PANX2	PANX2	protein_coding	pannexin 2 [Source:HGNC Symbol;Acc:HGNC:8600]	22	1	50170731	50180295	-0.15060090758008843	-0.1376783110281731	-0.04090808310393557	4.901840719400167	1.1066771498872552	0.34581004362327705	0.7475538643475366	1.104399105914083	FALSE
ENSG00000197446	1572	CYP2F1	CYP2F1	protein_coding	cytochrome P450 family 2 subfamily F member 1 [Source:HGNC Symbol;Acc:HGNC:2632]	19	1	41114432	41128381	-0.037830052736908586	0.7705695610125948	-0.11792578017423459	-1.0517307772990814	1.106308149896721	0.3458473443754846	0.7475538643475366	1.1043093643019626	FALSE
ENSG00000213722	23564	DDAH2	DDAH2	protein_coding	dimethylarginine dimethylaminohydrolase 2 [Source:HGNC Symbol;Acc:HGNC:2716]	6	-1	31727038	31730617	0.04081849642589834	-0.29686319763753966	0.0036983208618771757	4.052988893998199	1.1064001275479396	0.3459014750119843	0.7475538643475366	1.1041791467904398	FALSE
ENSG00000226352	NA	PSPC1-AS2	PSPC1-AS2	lncRNA	PSPC1 antisense RNA 2 [Source:HGNC Symbol;Acc:HGNC:52951]	13	1	19674624	19675884	-0.2571863102645388	0.11691482484504562	0.2590465998463122	-0.21506920768297044	1.1060088562522807	0.3459098412054234	0.7475538643475366	1.1041590225279587	FALSE
ENSG00000104299	55756	INTS9	INTS9	protein_coding	integrator complex subunit 9 [Source:HGNC Symbol;Acc:HGNC:25592]	8	-1	28767661	28890242	0.07348201293709188	0.09182999107438988	0.04520148267159679	4.439130143924254	1.1062766993095237	0.34594427427545726	0.7475538643475366	1.1040762007768845	FALSE
ENSG00000124193	6431	SRSF6	SRSF6	protein_coding	serine and arginine rich splicing factor 6 [Source:HGNC Symbol;Acc:HGNC:10788]	20	1	43457893	43466046	0.035409408516359965	-0.09863516387732112	-0.01787422473203462	7.099967766189726	1.106082654335411	0.3459966072319604	0.7475628046768265	1.1039503382397278	FALSE
ENSG00000230613	NA	HM13-AS1	HM13-AS1	lncRNA	HM13 antisense RNA 1 [Source:HGNC Symbol;Acc:HGNC:41940]	20	-1	31567707	31573263	0.33523032755495397	-0.2196539236016928	-0.18590254604692555	0.011724748245259927	1.1056618411511125	0.34610109242092835	0.7476844073176908	1.1036990974196879	FALSE
ENSG00000134222	84722	PSRC1	PSRC1	protein_coding	proline and serine rich coiled-coil 1 [Source:HGNC Symbol;Acc:HGNC:24472]	1	-1	109279556	109283186	-0.061360135393316154	-0.255906675873332	-0.03085383520726381	2.2322993277137275	1.1055055773498461	0.34626491013968386	0.7479341346855085	1.1033053210045647	FALSE
ENSG00000145545	6715	SRD5A1	SRD5A1	protein_coding	steroid 5 alpha-reductase 1 [Source:HGNC Symbol;Acc:HGNC:11284]	5	1	6633427	6674386	0.1194349474589896	-0.1369593592311304	-0.052938158539085164	3.357811995333301	1.1039527949447527	0.3468271479291693	0.7489329269275621	1.1019550764426835	FALSE
ENSG00000246922	390595	UBAP1L	UBAP1L	protein_coding	ubiquitin associated protein 1 like [Source:HGNC Symbol;Acc:HGNC:40028]	15	-1	65092770	65115197	0.1396657145990078	0.11951589328719363	0.09696203693945073	3.067296559516763	1.1039917397443124	0.34686500737760195	0.7489329269275621	1.1018642234448472	FALSE
ENSG00000177732	6666	SOX12	SOX12	protein_coding	SRY-box transcription factor 12 [Source:HGNC Symbol;Acc:HGNC:11198]	20	1	325595	330224	-0.08315552272389021	0.25999020207418583	0.06156306735955253	2.706397910795171	1.1039936003080604	0.3468721647248795	0.7489329269275621	1.1018470486116787	FALSE
ENSG00000072849	51009	DERL2	DERL2	protein_coding	derlin 2 [Source:HGNC Symbol;Acc:HGNC:17943]	17	-1	5471254	5486811	0.018620091574864793	-0.05664099010211174	-0.06789675271742686	5.464316341301496	1.1029700028964604	0.3472487739885698	0.7495908327703896	1.1009437687411225	FALSE
ENSG00000134061	4064	CD180	CD180	protein_coding	CD180 molecule [Source:HGNC Symbol;Acc:HGNC:6726]	5	-1	67179613	67196799	0.04197086871092347	0.36054423332085067	0.0071056157818509755	4.282176185258372	1.1030518650044436	0.3472735300295287	0.7495908327703896	1.1008844224061434	FALSE
ENSG00000258989	NA	AL355916.3	AL355916.3	protein_coding	novel protein	14	1	61529128	61657964	0.16836580445446364	0.3218055046444551	0.01115020395140085	0.8493662669498405	1.1025192205650574	0.3475249544993572	0.7499725626124163	1.100281904510766	FALSE
ENSG00000105971	858	CAV2	CAV2	protein_coding	caveolin 2 [Source:HGNC Symbol;Acc:HGNC:1528]	7	1	116287380	116508541	0.12385114589733644	-0.47925564466189613	-0.11947767666782075	1.8092245806741947	1.1024202954469182	0.3475924811023543	0.7499725626124163	1.100120147250186	FALSE
ENSG00000270571	NA	AC007681.1	AC007681.1	lncRNA	novel transcript, antisense to TACR1	2	1	75154366	75189949	0.19787032014355477	-0.19720546775868109	0.11849873660610953	0.9707653898871436	1.102096733840694	0.3476216244380921	0.7499725626124163	1.1000503440121348	FALSE
ENSG00000142621	114827	FHAD1	FHAD1	protein_coding	forkhead associated phosphopeptide binding domain 1 [Source:HGNC Symbol;Acc:HGNC:29408]	1	1	15247272	15400283	0.03249421012688983	-0.5784209492545458	-0.08034024299993728	-0.41658159355238555	1.1020166721382267	0.3477509504501902	0.7499725626124163	1.0997406476943254	FALSE
ENSG00000171877	84978	FRMD5	FRMD5	protein_coding	FERM domain containing 5 [Source:HGNC Symbol;Acc:HGNC:28214]	15	-1	43870761	44195271	0.40473966249646964	0.24269120230230468	0.11626056366995809	-0.5151551066674932	1.1015620959232413	0.3477944516399688	0.7499725626124163	1.0996364981558722	FALSE
ENSG00000106268	4521	NUDT1	NUDT1	protein_coding	nudix hydrolase 1 [Source:HGNC Symbol;Acc:HGNC:8048]	7	1	2242222	2251146	-0.082413998445081793	0.3850007653191304	0.060497983791833444	1.4471681259205111	1.1015307342574019	0.34785258032964517	0.7499725626124163	1.0994973454929058	FALSE
ENSG00000163293	152519	NIPAL1	NIPAL1	protein_coding	NIPA like domain containing 1 [Source:HGNC Symbol;Acc:HGNC:27194]	4	1	47914142	48040173	-0.01663732570398687	0.2589517100875162	-0.17202383574389643	2.023196425041294	1.101905092826584	0.3478727575601862	0.7499725626124163	1.099449048510304	FALSE
ENSG00000229474	197135	PATL2	PATL2	protein_coding	PAT1 homolog 2 [Source:HGNC Symbol;Acc:HGNC:33630]	15	-1	44665732	44711316	0.1369299475898241	-0.140147178623771	-0.06229428303721286	6.624943204082495	1.1016008450291752	0.34791355086011955	0.7499725626124163	1.0993514115705636	FALSE
ENSG00000231090	NA	MIR4422HG	MIR4422HG	lncRNA	MIR4422 host gene [Source:HGNC Symbol;Acc:HGNC:53113]	1	1	55217645	55324691	0.37330345613829724	0.2471666211923571	0.1434365490692809	-0.2935085313397992	1.1014464599091323	0.3479827293957285	0.7499725626124163	1.099185858610045	FALSE
ENSG00000170271	10826	FAXDC2	FAXDC2	protein_coding	fatty acid hydroxylase domain containing 2 [Source:HGNC Symbol;Acc:HGNC:1334]	5	-1	154818492	154859252	-0.12638216988966053	-0.3909735859215917	-0.1955619277394461	5.9764836575116895	1.1013377721313233	0.348046236185623	0.7499725626124163	1.0990339040661958	FALSE
ENSG00000130150	158747	MOSPD2	MOSPD2	protein_coding	motile sperm domain containing 2 [Source:HGNC Symbol;Acc:HGNC:28381]	X	1	14873421	14922327	-0.07896873002786718	-0.1559336529684469	-0.08559664990100113	6.448696388177176	1.10111121466469	0.3481322047213533	0.7499725626124163	1.0988282430837049	FALSE
ENSG00000143319	81875	ISG20L2	ISG20L2	protein_coding	interferon stimulated exonuclease gene 20 like 2 [Source:HGNC Symbol;Acc:HGNC:25745]	1	-1	156721891	156728799	-0.02058578260972109	-0.09219956782744396	-0.06522858970716126	5.149432571170843	1.100955371661462	0.34813710009242826	0.7499725626124163	1.098816533305491	FALSE
ENSG00000137970	NA	RPL7P9	RPL7P9	processed_pseudogene	ribosomal protein L7 pseudogene 9 [Source:HGNC Symbol;Acc:HGNC:37028]	1	-1	96678874	96679620	-0.12972480093437702	0.31608307124180046	-0.07487002993205193	3.7966807904040425	1.1008842518071704	0.34813733031864075	0.7499725626124163	1.098815982605539	FALSE
ENSG00000246790	NA	AP000977.1	AP000977.1	lncRNA	novel transcript, antisense to SORL1	11	-1	121447331	121453013	0.3387839637417733	0.026887987089572803	0.14912437160311917	1.0778013528787442	1.1007658947768966	0.3481773284308739	0.7499725626124163	1.0987203121303442	FALSE
ENSG00000088451	23483	TGDS	TGDS	protein_coding	TDP-glucose 4,6-dehydratase [Source:HGNC Symbol;Acc:HGNC:20324]	13	-1	94574054	94596242	0.13750664738656312	-0.08421403141125025	-7.594410132190884e-4	3.495027649511224	1.1007617211027687	0.3481880628620956	0.7499725626124163	1.0986946383429366	FALSE
ENSG00000204946	100289678	ZNF783	ZNF783	protein_coding	zinc finger family member 783 [Source:HGNC Symbol;Acc:HGNC:27222]	7	1	149262171	149297302	0.1186596419555146	0.050797922128554766	0.0450086365060869	3.916386438705501	1.1005553963006087	0.34825237454069086	0.7499725626124163	1.0985408370361436	FALSE
ENSG00000141428	83608	C18orf21	C18orf21	protein_coding	chromosome 18 open reading frame 21 [Source:HGNC Symbol;Acc:HGNC:28802]	18	1	35972625	35979286	-0.02340504285109344	-0.073096260966761	-0.10565333354730642	3.8640873396464612	1.1004444505875441	0.3482933189168652	0.7499725626124163	1.0984429314819915	FALSE
ENSG00000114626	80325	ABTB1	ABTB1	protein_coding	ankyrin repeat and BTB domain containing 1 [Source:HGNC Symbol;Acc:HGNC:18275]	3	1	127672935	127680926	-0.1472724556615091	-0.09446262518272484	-0.014312732818792986	8.144715144924243	1.100544408455836	0.34834319014482074	0.7499725626124163	1.0983236937056986	FALSE
ENSG00000004139	23098	SARM1	SARM1	protein_coding	sterile alpha and TIR motif containing 1 [Source:HGNC Symbol;Acc:HGNC:17074]	17	1	28364356	28404049	0.06438981375567802	0.15599953713579526	0.10149904104665848	3.7013375900108807	1.1001282474809717	0.3484418715713139	0.7499725626124163	1.0980877987480693	FALSE
ENSG00000146476	79624	ARMT1	ARMT1	protein_coding	acidic residue methyltransferase 1 [Source:HGNC Symbol;Acc:HGNC:17872]	6	1	151452258	151470101	-0.026570740589395528	-0.17091873319339673	-0.13865145461701156	4.19771352624571	1.1002315844653772	0.34844996342827766	0.7499725626124163	1.0980684579880349	FALSE
ENSG00000126457	3276	PRMT1	PRMT1	protein_coding	protein arginine methyltransferase 1 [Source:HGNC Symbol;Acc:HGNC:5187]	19	1	49675786	49689029	-0.041815525035037444	0.21368986327352843	0.05831865186149262	4.766816112031889	1.1001583793112106	0.34846575067678964	0.7499725626124163	1.0980307252050505	FALSE
ENSG00000154898	NA	CCDC144CP	CCDC144CP	transcribed_processed_pseudogene	coiled-coil domain containing 144C, pseudogene [Source:HGNC Symbol;Acc:HGNC:29073]	17	1	20321164	20403557	0.10138227711541103	-0.07791147382117906	-0.26894330616797224	0.7248892821219981	1.1000537013780536	0.34852586632491556	0.7499978791017987	1.097887057624707	FALSE
ENSG00000119912	3416	IDE	IDE	protein_coding	insulin degrading enzyme [Source:HGNC Symbol;Acc:HGNC:5381]	10	-1	92451684	92574093	0.11935296961388214	0.08269040867840022	0.06716466902831357	4.44952372026983	1.0993818077636393	0.3487771878483674	0.7503342894112572	1.0972866694103767	FALSE
ENSG00000211941	NA	IGHV3-11	IGHV3-11	IG_V_gene	immunoglobulin heavy variable 3-11 (gene/pseudogene) [Source:HGNC Symbol;Acc:HGNC:5580]	14	-1	106116635	106117204	-0.05136827865897488	0.7352134738073626	-0.1274629700725464	0.6432186534656802	1.099358705549813	0.3487789456937119	0.7503342894112572	1.0972824713756189	FALSE
ENSG00000073803	9175	MAP3K13	MAP3K13	protein_coding	mitogen-activated protein kinase kinase kinase 13 [Source:HGNC Symbol;Acc:HGNC:6852]	3	1	185282941	185489094	0.0819908594775266	-0.05423029018541449	-0.10754275148094455	4.304367298425726	1.0983770450132948	0.34925483893060194	0.7512538908130033	1.0961466334029848	FALSE
ENSG00000116350	6429	SRSF4	SRSF4	protein_coding	serine and arginine rich splicing factor 4 [Source:HGNC Symbol;Acc:HGNC:10786]	1	-1	29147743	29181900	-0.0068292980108222755	-0.04422365649535742	-0.0529080396960925	7.258027712448267	1.0980589696554337	0.34933478427571363	0.7512573698417142	1.095955955952095	FALSE
ENSG00000170310	9482	STX8	STX8	protein_coding	syntaxin 8 [Source:HGNC Symbol;Acc:HGNC:11443]	17	-1	9250471	9576591	0.12814600697721468	0.0855250191257057	0.04578557573707974	6.731226310604024	1.0980846544262233	0.349360457191097	0.7512573698417142	1.0958947315926069	FALSE
ENSG00000260017	NA	AC138811.1	AC138811.1	lncRNA	novel transcript, antisense to SMG1	16	1	18803083	18812181	0.1525587548116466	-0.35151073780390857	-0.314877395463971	-0.1689089926012561	1.098128137459149	0.3494017578517262	0.7512573698417142	1.0957962466441884	FALSE
ENSG00000139531	6821	SUOX	SUOX	protein_coding	sulfite oxidase [Source:HGNC Symbol;Acc:HGNC:11460]	12	1	55997180	56006641	0.11749802251453006	-0.10112938009735965	-0.09322405657251931	2.5945933998779607	1.097543349012636	0.34952010247490356	0.7514076659027346	1.095514099844096	FALSE
ENSG00000125450	79902	NUP85	NUP85	protein_coding	nucleoporin 85 [Source:HGNC Symbol;Acc:HGNC:8734]	17	1	75205659	75235758	-0.03532244460756808	0.12997226659748987	0.010157506638972169	4.8076519879650474	1.0973081599999206	0.3496560077997386	0.7515956675418162	1.095190188819099	FALSE
ENSG00000134684	8565	YARS	YARS	protein_coding	tyrosyl-tRNA synthetase [Source:HGNC Symbol;Acc:HGNC:12840]	1	-1	32775237	32818153	0.06573088254804264	0.11515565748658826	0.016688744595153036	5.873696502179213	1.0970527681784055	0.34977636642623094	0.7516616905907015	1.0949034225206817	FALSE
ENSG00000256356	NA	HSPA8P5	HSPA8P5	processed_pseudogene	heat shock protein family A (Hsp70) member 8 pseudogene 5 [Source:HGNC Symbol;Acc:HGNC:44920]	12	1	4097451	4099519	-0.08204294803010312	-0.4036838105023208	-0.26889670086874956	-0.24091843930474127	1.0966402260429808	0.3498203380644103	0.7516616905907015	1.094798677151382	FALSE
ENSG00000167548	8085	KMT2D	KMT2D	protein_coding	lysine methyltransferase 2D [Source:HGNC Symbol;Acc:HGNC:7133]	12	-1	49018975	49059774	0.003531949882796237	-0.24253968481987428	-0.07695406445633644	7.6087064118568835	1.0967778931353416	0.349832102660968	0.7516616905907015	1.0947706545049911	FALSE
ENSG00000136527	6434	TRA2B	TRA2B	protein_coding	transformer 2 beta homolog [Source:HGNC Symbol;Acc:HGNC:10781]	3	-1	185914558	185938103	0.08327945864031124	0.051588781370528455	-0.010127981193103212	6.832351790452001	1.096584329448179	0.34994506223846544	0.7518002576704761	1.0945016324574512	FALSE
ENSG00000224411	NA	HSP90AA2P	HSP90AA2P	processed_pseudogene	heat shock protein 90 alpha family class A member 2, pseudogene [Source:HGNC Symbol;Acc:HGNC:5256]	11	-1	27888838	27891033	-0.28752251076687874	0.18688484832163405	0.10629959820277592	0.9763629503094807	1.0963477935641186	0.350004564377994	0.7518239576328853	1.0943599538226743	FALSE
ENSG00000261471	NA	AC092145.1	AC092145.1	lncRNA	novel transcript, antisense to COTL1	16	1	84594393	84596826	-0.03919699056459684	-0.34311929983997885	-0.09841195641347822	2.932997647061467	1.096271755664326	0.35010198283371036	0.7519290855349878	1.094128039057077	FALSE
ENSG00000229021	NA	AL450992.1	AL450992.1	lncRNA	novel transcript	1	1	151994531	152042774	-0.16935061790027126	-0.36933710513786966	-0.17501260424130777	3.1134268176044326	1.0959541954670597	0.35021966953766265	0.7520777092895868	1.0938479484167365	FALSE
ENSG00000126861	4974	OMG	OMG	protein_coding	oligodendrocyte myelin glycoprotein [Source:HGNC Symbol;Acc:HGNC:8135]	17	-1	31272013	31297539	-0.23423900626340935	-0.14927735031458583	-0.16582653544049125	0.9845863266786216	1.0952001085655017	0.3504955831700953	0.7524871124478789	1.0931916032497293	FALSE
ENSG00000139620	54934	KANSL2	KANSL2	protein_coding	KAT8 regulatory NSL complex subunit 2 [Source:HGNC Symbol;Acc:HGNC:26024]	12	-1	48653401	48682238	0.05951204549409422	0.11743096266401684	-0.00114822708206222	4.480473778200015	1.0951521897292775	0.35050734236580006	0.7524871124478789	1.0931636403749874	FALSE
ENSG00000266962	NA	AC067852.2	AC067852.2	lncRNA	novel transcript, antisense to HSD17B1	17	-1	42552436	42554748	-0.14793959655459404	-0.06493439406240653	-0.0578065639574631	2.791999533379671	1.0939687213516849	0.35098122649645963	0.7533391110353278	1.0920374415358611	FALSE
ENSG00000175305	9134	CCNE2	CCNE2	protein_coding	cyclin E2 [Source:HGNC Symbol;Acc:HGNC:1590]	8	-1	94879770	94896678	0.1481283617589055	-0.5546500461178235	-0.08693888352952721	-0.10539546648189263	1.0938764304567976	0.3510013381118119	0.7533391110353278	1.0919896749517777	FALSE
ENSG00000225521	NA	AC005237.1	AC005237.1	lncRNA	novel transcript	2	-1	241015599	241064116	0.15164004547242266	0.3080336736616736	-0.10752706467762706	0.22244244605102256	1.0936150634396282	0.3510865649212751	0.7534177792603622	1.0917872813160796	FALSE
ENSG00000180573	8334	HIST1H2AC	HIST1H2AC	protein_coding	histone cluster 1 H2A family member c [Source:HGNC Symbol;Acc:HGNC:4733]	6	1	26124145	26139116	0.062470441901425255	-0.06788119251073299	-0.12976599822394946	8.304312501655959	1.0936779355795092	0.3512157958709363	0.7535908437894719	1.0914804696018339	FALSE
ENSG00000105248	55702	YJU2	YJU2	protein_coding	YJU2 splicing factor homolog [Source:HGNC Symbol;Acc:HGNC:25518]	19	1	4247080	4269088	0.11972987752830454	0.06500324091561725	0.10258404127605758	3.3164968740582266	1.0934007515513955	0.3512752312691767	0.7536141234047302	1.0913393948663634	FALSE
ENSG00000100298	164668	APOBEC3H	APOBEC3H	protein_coding	apolipoprotein B mRNA editing enzyme catalytic subunit 3H [Source:HGNC Symbol;Acc:HGNC:24100]	22	1	39097224	39104067	0.3004929985550437	0.0793714621304268	0.07684075312657587	0.9270011512783731	1.0932623902940632	0.3513972196877906	0.7536329552760679	1.0910499104014348	FALSE
ENSG00000185651	7332	UBE2L3	UBE2L3	protein_coding	ubiquitin conjugating enzyme E2 L3 [Source:HGNC Symbol;Acc:HGNC:12488]	22	1	21549447	21624034	-0.006055648401496901	-0.09803285934290942	-0.06203778254902003	6.54029950569451	1.093126750374548	0.35142450285985144	0.7536329552760679	1.090985178048187	FALSE
ENSG00000105617	79165	LENG1	LENG1	protein_coding	leukocyte receptor cluster member 1 [Source:HGNC Symbol;Acc:HGNC:15502]	19	-1	54155161	54159721	-0.024593451139089204	0.07074506090879108	0.1532855725056403	2.471402325744589	1.092837297739782	0.35144461605892213	0.7536329552760679	1.0909374600464015	FALSE
ENSG00000276023	11072	DUSP14	DUSP14	protein_coding	dual specificity phosphatase 14 [Source:HGNC Symbol;Acc:HGNC:17007]	17	1	37489891	37513501	0.13579837872916228	-0.12075965275567992	-0.23304561631278578	0.6573027895018716	1.0928770407932706	0.3514783571959948	0.7536329552760679	1.0908574154698163	FALSE
ENSG00000179115	2193	FARSA	FARSA	protein_coding	phenylalanyl-tRNA synthetase subunit alpha [Source:HGNC Symbol;Acc:HGNC:3592]	19	-1	12922479	12934037	-0.08613402259116681	0.1549314078614915	0.06916924579834478	4.107749793571535	1.0928504392856795	0.3515301658262695	0.7536398620775765	1.0907345221134581	FALSE
ENSG00000156510	80201	HKDC1	HKDC1	protein_coding	hexokinase domain containing 1 [Source:HGNC Symbol;Acc:HGNC:23302]	10	1	69220332	69267552	0.018012785275775343	0.152112521942523	0.20818777466986316	1.579781580501408	1.0925447888512663	0.3517277967502145	0.7539593498331366	1.0902658734273898	FALSE
ENSG00000229628	NA	AC073115.1	AC073115.1	lncRNA	novel transcript	7	1	45990905	46000898	0.08961354104302735	0.55051993305169	0.13981857284228214	-0.10654853277374671	1.092305768708723	0.3518058858355901	0.7540225362989965	1.0900807612463572	FALSE
ENSG00000256043	1519	CTSO	CTSO	protein_coding	cathepsin O [Source:HGNC Symbol;Acc:HGNC:2542]	4	-1	155924118	155953866	0.18687727011097202	-0.10897322293436436	0.028365481454162674	4.326361359301364	1.0915974212739221	0.3520559191307953	0.7544541809391774	1.0894882908117987	FALSE
ENSG00000197622	56882	CDC42SE1	CDC42SE1	protein_coding	CDC42 small effector 1 [Source:HGNC Symbol;Acc:HGNC:17719]	1	-1	151050971	151070325	-0.03698487514646865	-0.16877469923962332	-0.07422702247938255	9.420356218659407	1.0913955127201524	0.3521367738110617	0.7545232074296695	1.089296778469507	FALSE
ENSG00000143554	11000	SLC27A3	SLC27A3	protein_coding	solute carrier family 27 member 3 [Source:HGNC Symbol;Acc:HGNC:10997]	1	1	153774354	153780157	-0.016042943149839492	-0.028053106369125082	0.13484816182365697	4.619015206814943	1.0912551678061042	0.3522101737397678	0.7545762437676158	1.0891229565030145	FALSE
ENSG00000248858	NA	AC104211.1	AC104211.1	lncRNA	novel transcript	8	-1	92699742	92879502	-0.003783871932438331	-0.2385993291582036	-0.31231278654318945	0.6151961616561334	1.0908677092482781	0.3522917811408096	0.7545855548782254	1.0889297349339764	FALSE
ENSG00000168803	161823	ADAL	ADAL	protein_coding	adenosine deaminase like [Source:HGNC Symbol;Acc:HGNC:31853]	15	1	43330657	43354555	0.18871527151000947	0.07163526125433799	0.024094894957652734	1.744449726931335	1.0906489715534609	0.3523361699503745	0.7545855548782254	1.088824652013517	FALSE
ENSG00000213757	NA	AC020898.1	AC020898.1	processed_pseudogene	ribosomal protein S3A (RPS3A) pseudogene	5	-1	79284132	79284918	-0.27259749682607265	0.5983365306517094	0.25735828283558976	0.04869210635923381	1.0906188626012099	0.3523876061037357	0.7545855548782254	1.0887029000839086	FALSE
ENSG00000147488	9705	ST18	ST18	protein_coding	ST18 C2H2C-type zinc finger transcription factor [Source:HGNC Symbol;Acc:HGNC:18695]	8	-1	52110839	52460959	0.1361749319749248	0.6197588805363827	0.2921766499416354	-0.1990987952011782	1.090711569905204	0.35240911350253784	0.7545855548782254	1.0886519955765082	FALSE
ENSG00000069345	10294	DNAJA2	DNAJA2	protein_coding	DnaJ heat shock protein family (Hsp40) member A2 [Source:HGNC Symbol;Acc:HGNC:14884]	16	-1	46955362	46973674	-0.04788993623093343	-0.15383612684668926	-0.07948787362568017	5.534381678202064	1.0904843877685466	0.35252938742314316	0.7547388996991544	1.088367376506403	FALSE
ENSG00000169224	148823	GCSAML	GCSAML	protein_coding	germinal center associated signaling and motility like [Source:HGNC Symbol;Acc:HGNC:29583]	1	1	247507058	247577690	-0.12605421636802958	-0.39084785289392454	-0.1632979995915074	1.4604564379765395	1.0901848918782544	0.3526571239122352	0.7547558126465082	1.08806519011219	FALSE
ENSG00000253392	NA	AC119403.1	AC119403.1	lncRNA	novel transcript, antisense to ZNF57	19	-1	2908371	2926817	0.15008765843978997	0.32529507447221956	0.013944215179096636	0.5549123895040492	1.0898989611143677	0.35268145680923313	0.7547558126465082	1.0880076365153382	FALSE
ENSG00000198964	259230	SGMS1	SGMS1	protein_coding	sphingomyelin synthase 1 [Source:HGNC Symbol;Acc:HGNC:29799]	10	-1	50305586	50625163	0.019632214110211717	-0.1116132563803858	-0.09343562537966277	6.595080556902318	1.0901789372091526	0.35268326542852757	0.7547558126465082	1.0880033588003772	FALSE
ENSG00000160075	29101	SSU72	SSU72	protein_coding	SSU72 homolog, RNA polymerase II CTD phosphatase [Source:HGNC Symbol;Acc:HGNC:25016]	1	-1	1541673	1574863	-0.05089733798862483	-0.016408081849297932	-0.05588475203180518	6.1342382989921775	1.0899925356764666	0.3527727767495346	0.7548351412637745	1.0877916719616547	FALSE
ENSG00000266978	NA	AC011511.2	AC011511.2	lncRNA	novel transcript, antisense to MRPL4 and ICAM1	19	-1	10252268	10285108	-0.022002215594777188	-0.29567626116036905	0.15916667625654754	-0.04386160167602092	1.0896004456971602	0.35281766321722424	0.7548351412637745	1.08768553674236	FALSE
ENSG00000160201	7307	U2AF1	U2AF1	protein_coding	U2 small nuclear RNA auxiliary factor 1 [Source:HGNC Symbol;Acc:HGNC:12453]	21	-1	43092956	43107587	-0.170909381575809	0.015206229918628932	-0.20546588049824827	1.193215758365357	1.0898212679063675	0.3530594650469402	0.7552110440484623	1.0871139915320616	FALSE
ENSG00000186891	8784	TNFRSF18	TNFRSF18	protein_coding	TNF receptor superfamily member 18 [Source:HGNC Symbol;Acc:HGNC:11914]	1	-1	1203508	1206592	-0.050675426960274945	0.5156096988380989	-0.05705445030126203	-0.22486153303487658	1.0891943826242485	0.3530907415021242	0.7552110440484623	1.087040088415174	FALSE
ENSG00000189233	389643	NUGGC	NUGGC	protein_coding	nuclear GTPase, germinal center associated [Source:HGNC Symbol;Acc:HGNC:33550]	8	-1	28021964	28083936	0.2427900371900733	0.1418644756691735	0.09754342867844414	1.9944679081478451	1.0889647060514431	0.35320543135489474	0.7553000655011947	1.0867691364258916	FALSE
ENSG00000147457	91782	CHMP7	CHMP7	protein_coding	charged multivesicular body protein 7 [Source:HGNC Symbol;Acc:HGNC:28439]	8	1	23243637	23262000	0.054179497810140385	0.16241878292519418	0.0367962938988935	6.070546879454374	1.088881381234499	0.3532558725867981	0.7553000655011947	1.0866499944102614	FALSE
ENSG00000171823	144699	FBXL14	FBXL14	protein_coding	F-box and leucine rich repeat protein 14 [Source:HGNC Symbol;Acc:HGNC:28624]	12	-1	1565993	1594581	0.06679355083682359	0.15062576738522251	0.0436034690920881	4.739247789844064	1.0886558564977353	0.35327844595520386	0.7553000655011947	1.0865966809726244	FALSE
ENSG00000233527	NA	ZNF529-AS1	ZNF529-AS1	lncRNA	ZNF529 antisense RNA 1 [Source:HGNC Symbol;Acc:HGNC:51275]	19	1	36573070	36594708	0.1208059428692684	0.07290904127733303	-0.01591685286659117	3.500934723542866	1.0883826134904293	0.3533827330784979	0.7554189047382278	1.0863504155939194	FALSE
ENSG00000261832	NA	AC138894.1	AC138894.1	protein_coding	novel protein	16	-1	28456371	28492098	-0.021597249306759266	-0.361414732392575	-0.23790828610724704	1.0417141821137332	1.0880455394504562	0.353514574910259	0.7555966062330202	1.0860391722814542	FALSE
ENSG00000168661	90075	ZNF30	ZNF30	protein_coding	zinc finger protein 30 [Source:HGNC Symbol;Acc:HGNC:13090]	19	1	34926903	34945170	0.16039993843888561	0.14421290123817235	0.14197309619984308	1.747139246054116	1.0876892951257056	0.3536339496803234	0.755747615526522	1.0857574472173315	FALSE
ENSG00000013503	55703	POLR3B	POLR3B	protein_coding	RNA polymerase III subunit B [Source:HGNC Symbol;Acc:HGNC:30348]	12	1	106357748	106510198	0.030248866887994302	0.12514441329499915	-0.049652473245889665	3.4082189954967967	1.0872798227087817	0.35380593300969937	0.7560109969573561	1.0853517106827029	FALSE
ENSG00000220842	NA	RPL21P16	RPL21P16	processed_pseudogene	ribosomal protein L21 pseudogene 16 [Source:HGNC Symbol;Acc:HGNC:31396]	10	-1	120354701	120355183	0.14642489862671207	0.5986722916344607	-0.17859655834287583	-0.5702690387658942	1.0871875710463144	0.3538576927580237	0.7560174479848079	1.0852296345400125	FALSE
ENSG00000143891	130589	GALM	GALM	protein_coding	galactose mutarotase [Source:HGNC Symbol;Acc:HGNC:24063]	2	1	38666081	38741237	0.045039617493255586	-0.24248074415279203	0.09058615725659223	5.3789497425408195	1.087094183918078	0.3539574828074469	0.7561264999072178	1.0849943219158846	FALSE
ENSG00000131469	6155	RPL27	RPL27	protein_coding	ribosomal protein L27 [Source:HGNC Symbol;Acc:HGNC:10328]	17	1	42998273	43002959	-0.010267968177688217	0.3139630479679696	0.041859741131285766	6.968793589624119	1.0868413432055644	0.3540167693118579	0.7561490097488609	1.0848545470146367	FALSE
ENSG00000078246	7289	TULP3	TULP3	protein_coding	TUB like protein 3 [Source:HGNC Symbol;Acc:HGNC:12425]	12	1	2877223	2941138	0.038202254859528904	0.04634122422532809	0.13076393647073709	3.0137842869524394	1.086614474393386	0.35410363933614464	0.7562304212781137	1.084649777382676	FALSE
ENSG00000196329	55340	GIMAP5	GIMAP5	protein_coding	GTPase, IMAP family member 5 [Source:HGNC Symbol;Acc:HGNC:18005]	7	1	150722253	150750033	0.17997177356169047	0.13171529934983903	0.2352242751743466	2.364369515891964	1.0867923819307728	0.3541978822644618	0.7563275539377846	1.0844276776333637	FALSE
ENSG00000060237	65125	WNK1	WNK1	protein_coding	WNK lysine deficient protein kinase 1 [Source:HGNC Symbol;Acc:HGNC:14540]	12	1	752579	911452	0.023985297505558143	-0.2489022124972856	0.04695529162128327	8.624999760490686	1.0858561863104756	0.3544747123550792	0.7567607918085719	1.0837755758688163	FALSE
ENSG00000136193	9805	SCRN1	SCRN1	protein_coding	secernin 1 [Source:HGNC Symbol;Acc:HGNC:22192]	7	-1	29920104	29990289	0.05574859508570833	0.23490242081623555	0.15927941677983531	4.10306421649783	1.085822015643713	0.35449835041461436	0.7567607918085719	1.083719914450431	FALSE
ENSG00000274184	NA	AC011815.2	AC011815.2	lncRNA	novel transcript, antisense to ZSCAN30	18	1	35268218	35270238	-0.13114083724961248	0.18577877172574778	-0.2273910962580305	0.45251802418436804	1.0853226789277535	0.35461816763047693	0.7569123982546206	1.0834378258752564	FALSE
ENSG00000255325	NA	AC108136.1	AC108136.1	lncRNA	novel transcript	8	-1	122485515	122489815	0.15779515509214928	-0.7347261150723663	-0.04319251702957989	-0.7216815341809913	1.0853755095239817	0.354695110127782	0.7569724619141478	1.0832567218526268	FALSE
ENSG00000162413	9903	KLHL21	KLHL21	protein_coding	kelch like family member 21 [Source:HGNC Symbol;Acc:HGNC:29041]	1	-1	6590724	6614607	-0.046178563080381076	-0.06462714771588077	-0.09027686031662215	5.6335332946092445	1.0851221204990327	0.3548193970237577	0.7570389830332783	1.0829642524929757	FALSE
ENSG00000132792	56259	CTNNBL1	CTNNBL1	protein_coding	catenin beta like 1 [Source:HGNC Symbol;Acc:HGNC:15879]	20	1	37693955	37872129	0.03755075823835854	0.10046380617847998	0.0687891940536886	5.10867037068223	1.0846309631772402	0.3549296882571911	0.7570389830332783	1.0827047917932169	FALSE
ENSG00000272822	NA	AC073610.2	AC073610.2	protein_coding	novel protein	12	-1	48903503	48957365	-0.07396959087428268	-0.2248532702677738	-0.05382607358344809	2.9068109451077992	1.0847042042492407	0.3549331259069294	0.7570389830332783	1.0826967058274368	FALSE
ENSG00000187144	374955	SPATA21	SPATA21	protein_coding	spermatogenesis associated 21 [Source:HGNC Symbol;Acc:HGNC:28026]	1	-1	16387117	16437424	-0.19628093080186518	-0.29375231944675007	-0.06305268437086983	0.8588353708913868	1.0846234610237113	0.3549497526593385	0.7570389830332783	1.082657597696105	FALSE
ENSG00000168003	6520	SLC3A2	SLC3A2	protein_coding	solute carrier family 3 member 2 [Source:HGNC Symbol;Acc:HGNC:11026]	11	1	62856102	62888875	0.10945549695563875	0.05146929594320991	0.002259348392431125	5.191694912809234	1.0844926098479366	0.35507705903719267	0.7570389830332783	1.0823582103167977	FALSE
ENSG00000004478	2288	FKBP4	FKBP4	protein_coding	FKBP prolyl isomerase 4 [Source:HGNC Symbol;Acc:HGNC:3720]	12	1	2794970	2805423	-0.039834881994625426	0.1278086554375962	0.13649078310895002	4.020784077016448	1.0842812241024475	0.35514739256068845	0.7570389830332783	1.082192846327028	FALSE
ENSG00000151292	1456	CSNK1G3	CSNK1G3	protein_coding	casein kinase 1 gamma 3 [Source:HGNC Symbol;Acc:HGNC:2456]	5	1	123512099	123617045	0.10042949863222186	-0.07536074255952205	-0.07741512938526524	4.8881548122223455	1.0841379421744934	0.35518435127018133	0.7570389830332783	1.082105962586415	FALSE
ENSG00000186416	55922	NKRF	NKRF	protein_coding	NFKB repressing factor [Source:HGNC Symbol;Acc:HGNC:19374]	X	-1	119588337	119606443	0.18541988485376806	0.08296778234179068	0.11506838491448089	3.235128314401127	1.0840836373283198	0.3551954436543754	0.7570389830332783	1.0820798877762008	FALSE
ENSG00000198939	80108	ZFP2	ZFP2	protein_coding	ZFP2 zinc finger protein [Source:HGNC Symbol;Acc:HGNC:26138]	5	1	178895898	178933212	0.09416626065270386	0.41185059630564264	0.13451093771149067	0.5255517939555154	1.0839385119827063	0.3552042725827519	0.7570389830332783	1.0820591341642494	FALSE
ENSG00000259040	NA	BLOC1S5-TXNDC5	BLOC1S5-TXNDC5	protein_coding	BLOC1S5-TXNDC5 readthrough (NMD candidate) [Source:HGNC Symbol;Acc:HGNC:42001]	6	-1	7881522	8064364	0.038077711695142416	0.22011324289323195	-0.03357434316348329	1.9651589820318232	1.0836741814194233	0.3552948665457214	0.7570389830332783	1.0818462064021723	FALSE
ENSG00000259049	NA	AL139317.3	AL139317.3	lncRNA	novel transcript, antisense to GNPNAT1	14	1	52775237	52777740	-0.00778385440672605	0.30549795936412083	0.428402236084285	-0.5997527975625044	1.0836696053903783	0.3553018155905104	0.7570389830332783	1.0818298756391804	FALSE
ENSG00000165092	216	ALDH1A1	ALDH1A1	protein_coding	aldehyde dehydrogenase 1 family member A1 [Source:HGNC Symbol;Acc:HGNC:402]	9	-1	72900671	73080442	-0.2164380607002875	-0.08651673519924856	-0.12430113133577003	4.195078323413281	1.0838515934163773	0.35537821204854725	0.7570389830332783	1.0816503566258298	FALSE
ENSG00000118217	22926	ATF6	ATF6	protein_coding	activating transcription factor 6 [Source:HGNC Symbol;Acc:HGNC:791]	1	1	161766320	161964070	0.011110517021504741	-0.19620596818461059	-0.06431800837226168	7.586887199356555	1.0837833984286604	0.3554185950530796	0.7570389830332783	1.0815554767686395	FALSE
ENSG00000138031	109	ADCY3	ADCY3	protein_coding	adenylate cyclase 3 [Source:HGNC Symbol;Acc:HGNC:234]	2	-1	24819169	24919839	-0.0030323009409959608	-0.4051732705656772	-0.19860584508915366	3.803629823083522	1.0835346792086	0.3554212459722749	0.7570389830332783	1.081549248761505	FALSE
ENSG00000183155	5877	RABIF	RABIF	protein_coding	RAB interacting factor [Source:HGNC Symbol;Acc:HGNC:9797]	1	-1	202878282	202889149	-0.025245806585588285	-0.1613101566870565	-0.03901878911955909	4.227286126545021	1.08353746112948	0.35545837879126857	0.7570389830332783	1.0814620140213418	FALSE
ENSG00000081791	9812	DELE1	DELE1	protein_coding	DAP3 binding cell death enhancer 1 [Source:HGNC Symbol;Acc:HGNC:28969]	5	1	141923855	141942047	0.013020408389037738	0.011031583703055035	0.074484160753016	5.35420746921603	1.0831368527986158	0.3556312708881495	0.7573032183890838	1.0810559490366682	FALSE
ENSG00000064489	NA	BORCS8-MEF2B	BORCS8-MEF2B	protein_coding	BORCS8-MEF2B readthrough [Source:HGNC Symbol;Acc:HGNC:39979]	19	-1	19145569	19192158	0.06459894043617222	-0.23642405392427948	-0.10624128990962631	2.980032213093447	1.0825747622567419	0.35583354049310134	0.7576299308975284	1.0805811032723998	FALSE
ENSG00000197043	309	ANXA6	ANXA6	protein_coding	annexin A6 [Source:HGNC Symbol;Acc:HGNC:544]	5	-1	151100706	151157785	0.008164275201823935	0.19908735445099582	0.06319757640193908	7.1844799467921	1.0823269545740257	0.35599573974748394	0.7577011071763529	1.0802004951002242	FALSE
ENSG00000250410	NA	AC112722.1	AC112722.1	lncRNA	novel transcript	4	1	185370725	185390928	0.12076473475523726	0.3066439507899441	0.14978449715112058	1.4611408370602712	1.0822105951448338	0.35600493025402324	0.7577011071763529	1.0801789336419538	FALSE
ENSG00000135540	57224	NHSL1	NHSL1	protein_coding	NHS like 1 [Source:HGNC Symbol;Acc:HGNC:21021]	6	-1	138422043	138692571	0.1539533539067655	0.10157586732234798	0.15275472152811345	2.9199320115275684	1.082056765437659	0.35605476034239686	0.7577011071763529	1.080062037774548	FALSE
ENSG00000182472	147968	CAPN12	CAPN12	protein_coding	calpain 12 [Source:HGNC Symbol;Acc:HGNC:13249]	19	-1	38730187	38769904	0.16727289867665837	0.18169417103697968	0.1127493186498851	1.7026580287773434	1.0822204155209114	0.35606236672093583	0.7577011071763529	1.0800441952997264	FALSE
ENSG00000231236	NA	AP001605.1	AP001605.1	lncRNA	novel transcript	21	-1	27358885	27448579	-0.326763033657961	1.009240297554046	0.03540849478946171	0.12023807127442969	1.0817139417398984	0.35614905497068244	0.757781617510323	1.079840871794725	FALSE
ENSG00000248774	NA	AC097534.1	AC097534.1	lncRNA	novel transcript	4	-1	173322206	173329694	-0.10014360504031972	-0.22878168045966207	-0.2073293490934806	2.7255354905955245	1.081596111107501	0.3562643431113107	0.7578514561504657	1.0795705348930797	FALSE
ENSG00000178464	NA	RPL10P16	RPL10P16	processed_pseudogene	ribosomal protein L10 pseudogene 16 [Source:HGNC Symbol;Acc:HGNC:36882]	19	-1	12643275	12643919	-0.06985535380071031	0.2826472113004769	-0.07930857070234776	2.9792270801062286	1.0814260138073606	0.35629906081271423	0.7578514561504657	1.0794891408788447	FALSE
ENSG00000188460	NA	ACTBP11	ACTBP11	processed_pseudogene	ACTB pseudogene 11 [Source:HGNC Symbol;Acc:HGNC:33971]	1	-1	223863726	223864851	-0.08580731663573428	-0.36865406790801347	-0.16487454632157264	1.5248481286289337	1.0814542199149502	0.3563284552707979	0.7578514561504657	1.079420232327061	FALSE
ENSG00000141699	162427	RETREG3	RETREG3	protein_coding	reticulophagy regulator family member 3 [Source:HGNC Symbol;Acc:HGNC:27258]	17	-1	42579513	42610623	0.05401435482343652	-0.1258970118812465	-0.03948924399491536	6.406146391417512	1.0811339312425687	0.3564453890697395	0.7579962201618768	1.0791461566429656	FALSE
ENSG00000273507	NA	AL354809.1	AL354809.1	lncRNA	novel transcript	13	1	39053019	39223238	0.2887014087426418	0.008525481854162837	-0.06926591838800886	0.6697006189296661	1.0806226744479526	0.3565457327211331	0.7581056696692935	1.0789110279007545	FALSE
ENSG00000163249	151195	CCNYL1	CCNYL1	protein_coding	cyclin Y like 1 [Source:HGNC Symbol;Acc:HGNC:26868]	2	1	207711540	207761839	0.08442489948424611	-0.13976808224618212	-0.08382036764060867	4.2703722141755724	1.0802831447498407	0.3567828443406287	0.7584130286774574	1.0783556472748759	FALSE
ENSG00000239653	NA	PSMD6-AS2	PSMD6-AS2	lncRNA	PSMD6 antisense RNA 2 [Source:HGNC Symbol;Acc:HGNC:44125]	3	1	64004022	64012148	-0.03217110894826325	-0.21986338417387352	-0.06071900950183899	4.858969189178768	1.0803451315454928	0.35680381829588587	0.7584130286774574	1.0783065358889994	FALSE
ENSG00000083844	9422	ZNF264	ZNF264	protein_coding	zinc finger protein 264 [Source:HGNC Symbol;Acc:HGNC:13057]	19	1	57191500	57222846	0.13191914185112316	0.05589066681737332	-0.04528915074761581	5.487693941602751	1.0802855983154611	0.3568369726831336	0.7584130286774574	1.0782289086145451	FALSE
ENSG00000258035	NA	AC123567.2	AC123567.2	lncRNA	novel transcript, antisense to PLXNC1	12	-1	94167528	94187724	-0.17477294360064655	-0.6017882290882018	-0.17467248942627844	-0.5525461902034297	1.0796630358834047	0.35704120160219405	0.7585882015953823	1.077750867187175	FALSE
ENSG00000118162	11133	KPTN	KPTN	protein_coding	kaptin, actin binding protein [Source:HGNC Symbol;Acc:HGNC:6404]	19	-1	47475150	47484265	0.11686992842554651	-0.33226048598992325	0.02582982162114933	1.5130330830680072	1.0795730080008987	0.35708153653863023	0.7585882015953823	1.0776564826423616	FALSE
ENSG00000145439	84869	CBR4	CBR4	protein_coding	carbonyl reductase 4 [Source:HGNC Symbol;Acc:HGNC:25891]	4	-1	168863770	169010275	0.07553742733322259	-0.010725049688575655	-0.05987595228910976	5.419860449715276	1.079669745893554	0.3571113510159526	0.7585882015953823	1.0775867221108277	FALSE
ENSG00000079156	114880	OSBPL6	OSBPL6	protein_coding	oxysterol binding protein like 6 [Source:HGNC Symbol;Acc:HGNC:16388]	2	1	178194481	178402893	0.026580313888773393	-0.4686171012762423	-0.3343352696118542	0.32065288708407597	1.0796680043624285	0.35711501824830644	0.7585882015953823	1.0775781417928154	FALSE
ENSG00000163354	127579	DCST2	DCST2	protein_coding	DC-STAMP domain containing 2 [Source:HGNC Symbol;Acc:HGNC:26562]	1	-1	155018520	155033781	0.19653150472863323	-0.3997841961848209	0.09333395733435448	-0.24192143035618874	1.079141815111997	0.35722073488997813	0.7586869296446954	1.0773308266270987	FALSE
ENSG00000224184	NA	MIR3681HG	MIR3681HG	lncRNA	MIR3681 host gene [Source:HGNC Symbol;Acc:HGNC:52001]	2	1	11833926	12702913	0.22639631231255805	-0.2826171310895598	0.10847143645800361	0.5357111158985289	1.0791513722942583	0.35728073154818807	0.7586869296446954	1.0771904976840896	FALSE
ENSG00000138814	5530	PPP3CA	PPP3CA	protein_coding	protein phosphatase 3 catalytic subunit alpha [Source:HGNC Symbol;Acc:HGNC:9314]	4	-1	101023409	101348278	-0.021640018630158728	0.049906776468031065	-0.06064417755448345	8.406828459004062	1.079254520735246	0.3573082342243892	0.7586869296446954	1.0771261772277063	FALSE
ENSG00000227347	NA	HNRNPKP2	HNRNPKP2	processed_pseudogene	heterogeneous nuclear ribonucleoprotein K pseudogene 2 [Source:HGNC Symbol;Acc:HGNC:42375]	2	-1	136199114	136200503	-0.33774085704465834	-0.09733044262846774	-0.07645861151853804	0.10311809496142343	1.0784434125230964	0.3574952476696118	0.7589801240902476	1.0766889228363887	FALSE
ENSG00000173418	51126	NAA20	NAA20	protein_coding	N(alpha)-acetyltransferase 20, NatB catalytic subunit [Source:HGNC Symbol;Acc:HGNC:15908]	20	1	20017310	20033655	0.11401937789129975	0.07093765727663645	0.01150366303785619	3.7857131900980403	1.0777077170542717	0.35785966241936074	0.7596498185009859	1.075837456477916	FALSE
ENSG00000163590	151742	PPM1L	PPM1L	protein_coding	protein phosphatase, Mg2+/Mn2+ dependent 1L [Source:HGNC Symbol;Acc:HGNC:16381]	3	1	160755602	161078902	0.12350334075156807	0.038251761060114325	0.027632821545981553	5.375795016277786	1.0772847476411993	0.35817643223971896	0.7599425290138982	1.0750979232617757	FALSE
ENSG00000196290	60491	NIF3L1	NIF3L1	protein_coding	NGG1 interacting factor 3 like 1 [Source:HGNC Symbol;Acc:HGNC:13390]	2	1	200889327	200903938	0.0748785640380073	0.16630543682319524	0.019032749127599908	3.468233767916784	1.0770078082394066	0.35817932086084575	0.7599425290138982	1.0750911820689122	FALSE
ENSG00000013392	112611	RWDD2A	RWDD2A	protein_coding	RWD domain containing 2A [Source:HGNC Symbol;Acc:HGNC:21385]	6	1	83193357	83198935	0.18870111178299376	-0.12846633388753234	-0.08625404889412808	1.3711841733754246	1.0767602504041696	0.3582076598294655	0.7599425290138982	1.0750250497376532	FALSE
ENSG00000235552	NA	RPL6P27	RPL6P27	transcribed_processed_pseudogene	ribosomal protein L6 pseudogene 27 [Source:HGNC Symbol;Acc:HGNC:36133]	18	-1	6462144	6463015	-0.16944941015413664	0.14583048470217896	-0.13755053789007873	2.173562151570632	1.0767311361455658	0.358284463474692	0.7599425290138982	1.0748458421096874	FALSE
ENSG00000118046	6794	STK11	STK11	protein_coding	serine/threonine kinase 11 [Source:HGNC Symbol;Acc:HGNC:11389]	19	1	1177558	1228435	0.0016991418007861984	-0.16056299740461374	0.03571744569381717	5.606548644009361	1.0768649213663257	0.3583087949087242	0.7599425290138982	1.074789075972944	FALSE
ENSG00000068903	22933	SIRT2	SIRT2	protein_coding	sirtuin 2 [Source:HGNC Symbol;Acc:HGNC:10886]	19	-1	38878555	38899862	-1.4872451867767303e-4	-0.10002483309438912	0.013867774272305039	5.6461033975612835	1.0766522433466323	0.3583477719972901	0.7599425290138982	1.0746981479304007	FALSE
ENSG00000197181	55124	PIWIL2	PIWIL2	protein_coding	piwi like RNA-mediated gene silencing 2 [Source:HGNC Symbol;Acc:HGNC:17644]	8	1	22275316	22357568	0.21301043407463824	-0.31919621421515293	0.10079494114604833	-0.008021819451039866	1.0763938201220244	0.3583556218162414	0.7599425290138982	1.0746798364464492	FALSE
ENSG00000166441	6157	RPL27A	RPL27A	protein_coding	ribosomal protein L27a [Source:HGNC Symbol;Acc:HGNC:10329]	11	1	8682788	8714759	-0.0014749619131116719	0.2932428747748105	0.047692943565873974	7.769115468160567	1.0764782851734975	0.3584382356115217	0.7599425290138982	1.074487142059716	FALSE
ENSG00000143776	8476	CDC42BPA	CDC42BPA	protein_coding	CDC42 binding protein kinase alpha [Source:HGNC Symbol;Acc:HGNC:1737]	1	-1	226989865	227318474	-0.020206930437598674	-0.2958134890996804	-0.011980650088105093	3.1328244490926815	1.0766323145020655	0.3584384979863116	0.7599425290138982	1.0744865301389912	FALSE
ENSG00000143514	7159	TP53BP2	TP53BP2	protein_coding	tumor protein p53 binding protein 2 [Source:HGNC Symbol;Acc:HGNC:12000]	1	-1	223779893	223845954	0.020426452137311233	-0.14055121754445277	-0.09785960895366481	5.19964323438537	1.0758263295377786	0.3587473435873353	0.7604933779394776	1.0737664968520557	FALSE
ENSG00000113621	79770	TXNDC15	TXNDC15	protein_coding	thioredoxin domain containing 15 [Source:HGNC Symbol;Acc:HGNC:20652]	5	1	134873803	134901525	0.042764862355060364	0.13745735254644273	0.009096924671681052	4.976156171843745	1.075576225925305	0.35888990546619276	0.7606916266310625	1.0734343132229822	FALSE
ENSG00000100038	8940	TOP3B	TOP3B	protein_coding	DNA topoisomerase III beta [Source:HGNC Symbol;Acc:HGNC:11993]	22	-1	21957025	21982816	0.07511340690556438	-0.18968990376921516	-0.05943981508317996	3.8805429122522153	1.0748365266914381	0.3591048422264975	0.7608469492752162	1.0729337044098193	FALSE
ENSG00000108953	7531	YWHAE	YWHAE	protein_coding	tyrosine 3-monooxygenase/tryptophan 5-monooxygenase activation protein epsilon [Source:HGNC Symbol;Acc:HGNC:12851]	17	-1	1344275	1400222	-0.03457936361200709	-0.0016950308316421854	-0.05881006649481051	7.363032713692697	1.0749762850776403	0.3591078285066809	0.7608469492752162	1.0729267508950715	FALSE
ENSG00000117010	127396	ZNF684	ZNF684	protein_coding	zinc finger protein 684 [Source:HGNC Symbol;Acc:HGNC:28418]	1	1	40531573	40548167	0.2948487645956833	-0.1936776023801506	-0.005365808743289306	1.7877460401293388	1.0747077168831658	0.3591437262163683	0.7608469492752162	1.072843167455153	FALSE
ENSG00000183520	51118	UTP11	UTP11	protein_coding	UTP11 small subunit processome component [Source:HGNC Symbol;Acc:HGNC:24329]	1	1	38009258	38024820	-0.09238834511579534	0.1262349950123111	-0.007663434222142726	3.9116421268232786	1.0746637066724203	0.35920894161505146	0.7608469492752162	1.0726913398298816	FALSE
ENSG00000138085	51374	ATRAID	ATRAID	protein_coding	all-trans retinoic acid induced differentiation factor [Source:HGNC Symbol;Acc:HGNC:24090]	2	1	27212027	27217178	0.045833047938646405	0.1629817780811924	0.04132446435023749	4.63179473384513	1.0746168843144144	0.359217255260667	0.7608469492752162	1.072671986588094	FALSE
ENSG00000227354	NA	RBM26-AS1	RBM26-AS1	lncRNA	RBM26 antisense RNA 1 [Source:HGNC Symbol;Acc:HGNC:39805]	13	1	79406293	79427317	0.2442874686329824	0.27049945406807424	-0.10777972950669307	0.19406869611295788	1.0744388188479885	0.3592870274116964	0.7608469492752162	1.0725095800453246	FALSE
ENSG00000158435	55571	CNOT11	CNOT11	protein_coding	CCR4-NOT transcription complex subunit 11 [Source:HGNC Symbol;Acc:HGNC:25217]	2	1	101252886	101270316	0.069453271316382	0.05665849240173147	-0.010543627364364351	5.556798560935774	1.0743571111803674	0.3593065504120275	0.7608469492752162	1.0724641418251124	FALSE
ENSG00000271503	6352	CCL5	CCL5	protein_coding	C-C motif chemokine ligand 5 [Source:HGNC Symbol;Acc:HGNC:10632]	17	-1	35871491	35880793	-0.04400860630726435	-0.30486318317467503	-0.07621044641535088	8.334447782398817	1.0745154955521679	0.35936207963714795	0.760860663015534	1.072334913667112	FALSE
ENSG00000161618	126133	ALDH16A1	ALDH16A1	protein_coding	aldehyde dehydrogenase 16 family member A1 [Source:HGNC Symbol;Acc:HGNC:28114]	19	1	49453225	49471050	0.08972906322163893	0.16985352776306767	-0.03862773642140218	2.6891442097625817	1.0736547943407195	0.3596595802551719	0.7612873156819683	1.0716428611303879	FALSE
ENSG00000066027	5525	PPP2R5A	PPP2R5A	protein_coding	protein phosphatase 2 regulatory subunit B'alpha [Source:HGNC Symbol;Acc:HGNC:9309]	1	1	212285410	212361853	-0.03130199781049304	-0.073464080163875	-0.11047038616413322	7.438059097564381	1.0739114004595738	0.35966175290551633	0.7612873156819683	1.0716378088831944	FALSE
ENSG00000010318	51533	PHF7	PHF7	protein_coding	PHD finger protein 7 [Source:HGNC Symbol;Acc:HGNC:18458]	3	1	52410660	52423641	0.05348225711046228	-0.023071648552748753	0.10708817475606663	3.07327511801682	1.0732592477921494	0.35976099536039446	0.7613934778325937	1.0714070601440346	FALSE
ENSG00000119820	84272	YIPF4	YIPF4	protein_coding	Yip1 domain family member 4 [Source:HGNC Symbol;Acc:HGNC:28145]	2	1	32277904	32316594	-0.03076966088750432	-0.1154378399523091	-0.0363660854094811	7.139076192595085	1.07272863412256	0.360067734211003	0.761797261156352	1.0706942089171874	FALSE
ENSG00000188549	388115	CCDC9B	CCDC9B	protein_coding	coiled-coil domain containing 9B [Source:HGNC Symbol;Acc:HGNC:33488]	15	-1	40331452	40340967	-0.064487197361567	-0.38947321656167405	-0.06619302091692555	1.1431591205054399	1.0726055271752577	0.3600754667287238	0.761797261156352	1.0706762455767824	FALSE
ENSG00000144455	285362	SUMF1	SUMF1	protein_coding	sulfatase modifying factor 1 [Source:HGNC Symbol;Acc:HGNC:20376]	3	-1	3700814	4467273	0.10938830846169115	-0.06638919516715258	-0.044830611317477474	6.3964577534582965	1.0727268365368448	0.3601303545950607	0.761797261156352	1.0705487456617557	FALSE
ENSG00000125459	55154	MSTO1	MSTO1	protein_coding	misato mitochondrial distribution and morphology regulator 1 [Source:HGNC Symbol;Acc:HGNC:29678]	1	1	155610205	155614967	-0.06065211618093823	0.25319148571853467	0.11936003119462561	1.6420844772555176	1.0722649804190183	0.3601588332429566	0.761797261156352	1.0704825987645685	FALSE
ENSG00000126249	84306	PDCD2L	PDCD2L	protein_coding	programmed cell death 2 like [Source:HGNC Symbol;Acc:HGNC:28194]	19	1	34404399	34426168	0.16130434755228862	0.1500386637504258	-0.12498041643579322	0.7953718664820065	1.0717411521060622	0.36026385670484784	0.761797261156352	1.070238701516608	FALSE
ENSG00000005889	7543	ZFX	ZFX	protein_coding	zinc finger protein X-linked [Source:HGNC Symbol;Acc:HGNC:12869]	X	1	24149173	24216255	0.10644996851655557	-0.01904957697035905	-0.005211483642256697	6.157519351769871	1.0719101287135504	0.36039645479796106	0.761797261156352	1.0699308550962596	FALSE
ENSG00000184640	10801	SEPTIN9	SEPTIN9	protein_coding	septin 9 [Source:HGNC Symbol;Acc:HGNC:7323]	17	1	77280569	77500596	0.02394293214811702	0.11060134214216381	0.06669871747713808	8.573492649259096	1.071931221921498	0.36039883210265233	0.761797261156352	1.0699253367187698	FALSE
ENSG00000135631	26056	RAB11FIP5	RAB11FIP5	protein_coding	RAB11 family interacting protein 5 [Source:HGNC Symbol;Acc:HGNC:24845]	2	-1	73073382	73156721	0.23338580151570187	-0.14916192384709684	0.09392318041540097	0.9543302238445722	1.0718035199744689	0.3604341435312155	0.761797261156352	1.0698433728916203	FALSE
ENSG00000196204	NA	RNF216P1	RNF216P1	transcribed_unprocessed_pseudogene	ring finger protein 216 pseudogene 1 [Source:HGNC Symbol;Acc:HGNC:33610]	7	1	4973988	5040675	0.20697431643814845	0.21079073173286086	0.11127094115887598	0.8528028335661326	1.071539620635219	0.36043508033083144	0.761797261156352	1.0698411985149583	FALSE
ENSG00000086504	10573	MRPL28	MRPL28	protein_coding	mitochondrial ribosomal protein L28 [Source:HGNC Symbol;Acc:HGNC:14484]	16	-1	366969	371289	-0.07089913173281036	-0.1825881220062073	-0.12216558623556947	3.5589780065080845	1.0716407855372734	0.3604887400977907	0.761797261156352	1.069716658634998	FALSE
ENSG00000127666	148022	TICAM1	TICAM1	protein_coding	toll like receptor adaptor molecule 1 [Source:HGNC Symbol;Acc:HGNC:18348]	19	-1	4815932	4831704	-0.01676740676679569	-0.1033210928077813	0.06075864071015654	3.84726483244263	1.0717514826613956	0.3604920312608874	0.761797261156352	1.0697090206389794	FALSE
ENSG00000130348	55278	QRSL1	QRSL1	protein_coding	glutaminyl-tRNA amidotransferase subunit QRSL1 [Source:HGNC Symbol;Acc:HGNC:21020]	6	1	106629578	106668417	0.10356994726035006	0.11233537630502309	0.06532864816792443	3.990579978918505	1.071314347388567	0.36068677479389727	0.7621049671472744	1.0692571750535156	FALSE
ENSG00000196839	100	ADA	ADA	protein_coding	adenosine deaminase [Source:HGNC Symbol;Acc:HGNC:186]	20	-1	44619522	44652233	0.0775659662495636	0.14438446730000848	0.14745526518935784	3.643896561374444	1.070870765405304	0.3608900684927306	0.762430652736413	1.068785716053472	FALSE
ENSG00000077152	29089	UBE2T	UBE2T	protein_coding	ubiquitin conjugating enzyme E2 T [Source:HGNC Symbol;Acc:HGNC:25009]	1	-1	202331657	202341980	-0.08180773497824578	-0.12552218126855458	0.24039855759285825	0.21939260023133195	1.0702294442037017	0.3610028076519043	0.7625649665652577	1.0685243612097124	FALSE
ENSG00000182512	51218	GLRX5	GLRX5	protein_coding	glutaredoxin 5 [Source:HGNC Symbol;Acc:HGNC:20134]	14	1	95533503	95544724	-0.10079789788400498	-0.5324971812536561	-0.09828443121737074	7.112414771756727	1.070508725004729	0.36106153001504576	0.7625851568713745	1.068388257422111	FALSE
ENSG00000285382	149951	FO393400.1	FO393400.1	protein_coding	COMM domain containing 7 [Source:NCBI gene;Acc:149951]	20	-1	32632183	32743567	0.217020471655188	0.1563925168882001	-0.004356604112630897	1.9251600970589715	1.0694949143654742	0.3613866236656983	0.7631619806489515	1.0676351170924874	FALSE
ENSG00000155275	152992	TRMT44	TRMT44	protein_coding	tRNA methyltransferase 44 homolog [Source:HGNC Symbol;Acc:HGNC:26653]	4	1	8436140	8493531	0.08286714338509293	0.1663077519688402	-0.024796082179108673	2.6589083588632794	1.0693162639707994	0.3614385360596463	0.7631619806489515	1.0675149064789229	FALSE
ENSG00000119778	54454	ATAD2B	ATAD2B	protein_coding	ATPase family AAA domain containing 2B [Source:HGNC Symbol;Acc:HGNC:29230]	2	-1	23748664	23927123	0.10729264611037229	0.028894146724598	9.752759170782606e-4	6.237292852299324	1.06935433414717	0.3614822430422182	0.7631619806489515	1.067413708233433	FALSE
ENSG00000138002	26160	IFT172	IFT172	protein_coding	intraflagellar transport 172 [Source:HGNC Symbol;Acc:HGNC:30391]	2	-1	27444377	27489789	0.10091700059445187	0.11476313818178117	0.0725458020885408	3.242928894573418	1.0689246671418382	0.36163876037346	0.763388515535212	1.0670513978622327	FALSE
ENSG00000071082	6160	RPL31	RPL31	protein_coding	ribosomal protein L31 [Source:HGNC Symbol;Acc:HGNC:10334]	2	1	101002229	101024032	0.04003567010173576	0.25861505381270267	0.03724615457236456	8.395299467204051	1.068297947094091	0.36192271779408947	0.7638326938434421	1.066394431292277	FALSE
ENSG00000156042	118491	CFAP70	CFAP70	protein_coding	cilia and flagella associated protein 70 [Source:HGNC Symbol;Acc:HGNC:30726]	10	-1	73253759	73358859	0.041756802468661695	-0.15976595129805446	-0.12295549486562918	3.193903418629797	1.0682855646214806	0.3619941065281891	0.7638326938434421	1.0662293356315993	FALSE
ENSG00000257511	NA	AC084824.1	AC084824.1	processed_pseudogene	nucleosome assembly protein 1-like 1 (NAP1L1) pseudogene	12	-1	32726383	32727387	-0.12313019303841805	0.21643023421181076	0.26012839126805126	0.2358558902154143	1.067916970388635	0.3619969139606178	0.7638326938434421	1.0662228436560945	FALSE
ENSG00000156869	391059	FRRS1	FRRS1	protein_coding	ferric chelate reductase 1 [Source:HGNC Symbol;Acc:HGNC:27622]	1	-1	99708632	99766631	0.20074271172091948	-0.15862385675450727	-0.2010829604199574	1.658195484380884	1.0678949656229213	0.3621093277451576	0.7638796813054124	1.065962930965692	FALSE
ENSG00000111231	51184	GPN3	GPN3	protein_coding	GPN-loop GTPase 3 [Source:HGNC Symbol;Acc:HGNC:30186]	12	-1	110452486	110469268	-0.04477457989494552	-0.057277026578230424	-0.12421704522382418	3.2270418367492706	1.0680594493933873	0.36211767756035695	0.7638796813054124	1.0659436280785455	FALSE
ENSG00000227704	NA	AL354892.1	AL354892.1	lncRNA	novel transcript	6	1	169725504	169738992	0.1773016013667169	-0.5213672834771715	-0.11556281111741447	-0.3878414826229674	1.0675391772693714	0.3621771550288633	0.7639012580436086	1.065806140714949	FALSE
ENSG00000280047	NA	AC091825.3	AC091825.3	TEC	TEC	5	1	142165767	142168387	0.043372438387099053	0.3275411524485948	-0.00383896848707171	1.4663024112730982	1.0672760517257456	0.3623281840047979	0.7641159023927152	1.0654571115805052	FALSE
ENSG00000226360	NA	RPL10AP6	RPL10AP6	processed_pseudogene	ribosomal protein L10a pseudogene 6 [Source:HGNC Symbol;Acc:HGNC:36504]	3	-1	61742455	61743106	-0.09592818272958459	0.40818883482088303	-0.05968409876208769	2.0528388837099985	1.0669239295959747	0.3624883542293551	0.7643281479830206	1.0650870940911659	FALSE
ENSG00000037637	54455	FBXO42	FBXO42	protein_coding	F-box protein 42 [Source:HGNC Symbol;Acc:HGNC:29249]	1	-1	16246840	16352480	0.03757824557423371	0.10777193961037505	-0.010380694149941808	6.147529179233006	1.0670199753966663	0.36252737958294645	0.7643281479830206	1.064996960984755	FALSE
ENSG00000162688	178	AGL	AGL	protein_coding	amylo-alpha-1, 6-glucosidase, 4-alpha-glucanotransferase [Source:HGNC Symbol;Acc:HGNC:321]	1	1	99850361	99924023	0.10204319517716898	0.15708219320803327	0.055124251284906986	4.36731187698374	1.0668121162652242	0.3625941426201099	0.7643650103534283	1.0648427842272303	FALSE
ENSG00000177706	56975	FAM20C	FAM20C	protein_coding	FAM20C golgi associated secretory pathway kinase [Source:HGNC Symbol;Acc:HGNC:22140]	7	1	192571	260772	-0.09459622324229928	-0.29787838192936195	-0.05267305301047571	2.765498714681539	1.066635247172541	0.36269801055994694	0.7644800709057396	1.0646029693168615	FALSE
ENSG00000167272	51367	POP5	POP5	protein_coding	POP5 homolog, ribonuclease P/MRP subunit [Source:HGNC Symbol;Acc:HGNC:17689]	12	-1	120578764	120581402	0.09031040647567715	0.12533527712772768	0.08837443142422999	3.4046036448385326	1.0662828082730436	0.3627660370302641	0.7645195652685363	1.064445938889601	FALSE
ENSG00000177301	3737	KCNA2	KCNA2	protein_coding	potassium voltage-gated channel subfamily A member 2 [Source:HGNC Symbol;Acc:HGNC:6220]	1	-1	110519837	110631474	0.34251474939819876	0.14859619713795993	0.015077829208660048	0.740670713388053	1.0658857671505853	0.36292866156675097	0.7645677884776344	1.0640706438225698	FALSE
ENSG00000144895	83939	EIF2A	EIF2A	protein_coding	eukaryotic translation initiation factor 2A [Source:HGNC Symbol;Acc:HGNC:3254]	3	1	150546678	150586016	0.08356250127290411	0.14340773290356584	-0.0379256298557883	5.71771225240508	1.0659179529994667	0.36300710399465574	0.7645677884776344	1.0638896709910577	FALSE
ENSG00000103978	25963	TMEM87A	TMEM87A	protein_coding	transmembrane protein 87A [Source:HGNC Symbol;Acc:HGNC:24522]	15	-1	42210447	42273584	0.05629282849977052	-0.08450357872614513	-0.008334810962489104	6.014073907137239	1.0658057335519777	0.3630083661302288	0.7645677884776344	1.0638867594210824	FALSE
ENSG00000131067	2686	GGT7	GGT7	protein_coding	gamma-glutamyltransferase 7 [Source:HGNC Symbol;Acc:HGNC:4259]	20	-1	34844720	34872856	-0.025447894676882663	0.008336503271618192	0.135771354962871	3.8698534380812655	1.0656891105774535	0.3631308709437403	0.7645677884776344	1.0636041995206902	FALSE
ENSG00000260917	NA	AL158212.3	AL158212.3	lncRNA	novel transcript, overlapping to VTI1A	10	1	112823490	112827726	0.14944708005405363	-0.1260489441905478	-0.015042701442208916	2.7053660781935034	1.0653922112883225	0.3631404668595649	0.7645677884776344	1.0635820698137264	FALSE
ENSG00000106344	55131	RBM28	RBM28	protein_coding	RNA binding motif protein 28 [Source:HGNC Symbol;Acc:HGNC:21863]	7	-1	128297685	128343908	0.02219311053952325	0.1357658438944136	0.06530190785783434	4.611233520403131	1.0654402314285898	0.36315449341455264	0.7645677884776344	1.063549723256101	FALSE
ENSG00000149262	92105	INTS4	INTS4	protein_coding	integrator complex subunit 4 [Source:HGNC Symbol;Acc:HGNC:25048]	11	-1	77878720	77994671	0.05253370924370228	0.08266307333091884	0.02239141500476366	5.395167128934399	1.0654243909098668	0.3631854120357202	0.7645677884776344	1.063478425807257	FALSE
ENSG00000224342	NA	AC007879.1	AC007879.1	lncRNA	novel transcript	2	1	207173634	207222790	0.1555761011226281	0.45797121535095475	-0.09770930702181424	-0.5433881412995946	1.065155071993473	0.36322338969754464	0.7645677884776344	1.0633908575778868	FALSE
ENSG00000227945	NA	AL590006.1	AL590006.1	lncRNA	novel transcript, antisense to PTPRK	6	1	128027886	128085248	0.2554018118176652	0.40205052649233797	0.11994018239936843	0.10852840710134563	1.065623545084281	0.3632325467920629	0.7645677884776344	1.0633697444908041	FALSE
ENSG00000184162	126382	NR2C2AP	NR2C2AP	protein_coding	nuclear receptor 2C2 associated protein [Source:HGNC Symbol;Acc:HGNC:30763]	19	-1	19201416	19203424	0.06005185089871569	0.1293901263021796	0.17295883951344565	2.0346208137801707	1.0648636527538307	0.36335728599186873	0.7646330865479726	1.0630821848236702	FALSE
ENSG00000107372	7763	ZFAND5	ZFAND5	protein_coding	zinc finger AN1-type containing 5 [Source:HGNC Symbol;Acc:HGNC:13008]	9	-1	72351413	72365235	-0.024435125852924365	-0.20568634200495406	-0.06584710297400762	7.650198116939562	1.0650776402754787	0.36336216110793024	0.7646330865479726	1.0630709480102718	FALSE
ENSG00000079459	2222	FDFT1	FDFT1	protein_coding	farnesyl-diphosphate farnesyltransferase 1 [Source:HGNC Symbol;Acc:HGNC:3629]	8	1	11795573	11839304	-0.039854354919727705	-0.11974888157220825	-0.04183552505700549	6.661193153160553	1.0645060388023864	0.3636636957484262	0.7651152078189232	1.0623761835843288	FALSE
ENSG00000167325	6240	RRM1	RRM1	protein_coding	ribonucleotide reductase catalytic subunit M1 [Source:HGNC Symbol;Acc:HGNC:10451]	11	1	4094707	4138932	0.0925411388313341	0.20230650686601978	0.051360041270757766	3.911578140849131	1.064186685062569	0.3636899250370009	0.7651152078189232	1.0623157723000516	FALSE
ENSG00000177076	340485	ACER2	ACER2	protein_coding	alkaline ceramidase 2 [Source:HGNC Symbol;Acc:HGNC:23675]	9	1	19409009	19452505	0.16321380326338086	-0.27450759554774007	-0.02869746155091968	1.492466008965734	1.0637717512526825	0.36382518256781743	0.7651373768083664	1.0620043068398115	FALSE
ENSG00000244198	NA	AC004889.1	AC004889.1	lncRNA	novel transcript, antisense to ARHGEF35, OR2A42, OR2A7 and CTAGE8	7	1	144194858	144280547	0.00841466613358524	0.318069349476058	0.09679364647488126	2.011131580690171	1.0640847736182697	0.3638398904163307	0.7651373768083664	1.0619704442313778	FALSE
ENSG00000125630	84172	POLR1B	POLR1B	protein_coding	RNA polymerase I subunit B [Source:HGNC Symbol;Acc:HGNC:20454]	2	1	112541915	112577150	0.0470077832725073	0.21429978673465364	0.10342449591614396	4.043146627988133	1.06380275956499	0.36389160116059294	0.7651373768083664	1.0618513973900732	FALSE
ENSG00000269091	NA	AC010624.3	AC010624.3	lncRNA	novel transcript, antisense to ZNF473	19	-1	50043196	50051062	0.11513833844652353	0.6504293442446163	0.12545391476230933	-0.4153624471570097	1.063598797089462	0.36389852581775095	0.7651373768083664	1.0618354567704642	FALSE
ENSG00000160221	8209	GATD3A	GATD3A	protein_coding	glutamine amidotransferase like class 1 domain containing 3A [Source:HGNC Symbol;Acc:HGNC:1273]	21	1	44133610	44210114	0.2925696483574366	-0.05663215473084066	0.07493801764984682	0.5822069679467463	1.0640346501593605	0.3639471063175893	0.7651373768083664	1.061723631399054	FALSE
ENSG00000087269	8602	NOP14	NOP14	protein_coding	NOP14 nucleolar protein [Source:HGNC Symbol;Acc:HGNC:16821]	4	-1	2937933	2963406	0.0799266015402496	0.15307816010945272	0.06120305476464503	4.071729628751998	1.0634751955615478	0.3640257275873495	0.7651989511596935	1.0615426837264896	FALSE
ENSG00000111906	51020	HDDC2	HDDC2	protein_coding	HD domain containing 2 [Source:HGNC Symbol;Acc:HGNC:21078]	6	-1	125219962	125302078	0.038717820688746386	0.18359500683327076	0.022798163584041926	3.4597541421586984	1.0634273180845835	0.3641052318537545	0.7652623646725727	1.0613597380823723	FALSE
ENSG00000136636	51133	KCTD3	KCTD3	protein_coding	potassium channel tetramerization domain containing 3 [Source:HGNC Symbol;Acc:HGNC:21305]	1	1	215567304	215621807	0.19367972121868382	-0.045107675689867933	-0.05100885843338245	2.186238243516509	1.0620773434041269	0.3646117805919262	0.76605202822108	1.0601949369752284	FALSE
ENSG00000122417	57489	ODF2L	ODF2L	protein_coding	outer dense fiber of sperm tails 2 like [Source:HGNC Symbol;Acc:HGNC:29225]	1	-1	86346824	86396342	0.1496816970893773	0.09713629374956669	0.026328525676184864	4.867651230792797	1.0622147974787897	0.3646185014197729	0.76605202822108	1.0601794919106842	FALSE
ENSG00000121486	81627	TRMT1L	TRMT1L	protein_coding	tRNA methyltransferase 1 like [Source:HGNC Symbol;Acc:HGNC:16782]	1	-1	185118101	185157072	0.05741735677847187	-0.11588766014681007	-0.10569068459101912	4.9769881005129255	1.0620807772410215	0.3646291099449574	0.76605202822108	1.060155113068552	FALSE
ENSG00000065548	55854	ZC3H15	ZC3H15	protein_coding	zinc finger CCCH-type containing 15 [Source:HGNC Symbol;Acc:HGNC:29528]	2	1	186486253	186509361	0.03151166870228112	0.1268149207563465	0.0506691710738465	5.36755709881987	1.0618225277152857	0.364726812112643	0.7661535187810409	1.0599306180607508	FALSE
ENSG00000237753	NA	AC079922.2	AC079922.2	lncRNA	novel transcript (FLJ42351)	2	-1	112641832	112645720	0.12642582774836233	0.03842136575099532	0.1754796857967748	1.2258049498176216	1.0617509235611462	0.3647987964007576	0.766192774354685	1.0597652494221579	FALSE
ENSG00000186666	144233	BCDIN3D	BCDIN3D	protein_coding	BCDIN3 domain containing RNA methyltransferase [Source:HGNC Symbol;Acc:HGNC:27050]	12	-1	49836043	49843106	-0.03705760548223587	0.056626105087787364	-0.12111510342458216	2.3610951976494094	1.06134996579225	0.36484429317153655	0.766192774354685	1.0596607447384987	FALSE
ENSG00000205726	6453	ITSN1	ITSN1	protein_coding	intersectin 1 [Source:HGNC Symbol;Acc:HGNC:6183]	21	1	33642400	33899861	0.13628216169668708	0.12947552091679856	0.04534718801172764	4.522023439221777	1.0616361786672748	0.3649174856764771	0.7662427399929385	1.059492647363388	FALSE
ENSG00000097096	84144	SYDE2	SYDE2	protein_coding	synapse defective Rho GTPase homolog 2 [Source:HGNC Symbol;Acc:HGNC:25841]	1	-1	85156889	85201016	0.11002754967248456	0.3290859530610968	0.2827134758540656	0.390452756522996	1.0612539853765004	0.3649938479891899	0.7662993470709697	1.0593173010164556	FALSE
ENSG00000272630	NA	AL731563.3	AL731563.3	lncRNA	novel transcript	10	-1	73098044	73101297	-0.011612927655505527	-3.5129876907907364e-4	-0.2547062709295069	0.6451342733667783	1.0607262040044876	0.36514340109315896	0.7664367314385263	1.0589739824409488	FALSE
ENSG00000158186	22808	MRAS	MRAS	protein_coding	muscle RAS oncogene homolog [Source:HGNC Symbol;Acc:HGNC:7227]	3	1	138347648	138405534	-0.015402589010838286	-0.1610762955461815	0.19277604495618103	2.0991886573134586	1.0607672263545205	0.3651581100722526	0.7664367314385263	1.05894022261194	FALSE
ENSG00000188599	NA	NPIPP1	NPIPP1	transcribed_unprocessed_pseudogene	nuclear pore complex interacting protein pseudogene 1 [Source:HGNC Symbol;Acc:HGNC:35407]	16	-1	15104312	15123498	-0.10770271919821865	0.3739775430259317	0.02885037411241523	0.939034085277539	1.0608061631605703	0.3652132698872404	0.7664487930213755	1.0588136310612686	FALSE
ENSG00000091409	3655	ITGA6	ITGA6	protein_coding	integrin subunit alpha 6 [Source:HGNC Symbol;Acc:HGNC:6142]	2	1	172427354	172506459	0.053750478304900325	0.13877232797930217	0.12220592726407813	5.752443256366477	1.0605568674205688	0.36537864113795937	0.7666852021938605	1.0584342033910163	FALSE
ENSG00000140950	57707	MEAK7	MEAK7	protein_coding	MTOR associated protein, eak-7 homolog [Source:HGNC Symbol;Acc:HGNC:29325]	16	-1	84476355	84554033	-0.009102631159416565	0.19249750545808794	0.08024932634765836	4.239864436669871	1.0604765182177682	0.3654247759537883	0.7666852021938605	1.0583283780936188	FALSE
ENSG00000254662	NA	AP000781.1	AP000781.1	lncRNA	novel transcript	11	1	57325603	57327958	0.06335647340424384	0.6544109447755675	0.09044078778758433	-0.5581821828917108	1.0596240577084384	0.365633011986791	0.7669037124500546	1.0578508637409938	FALSE
ENSG00000168386	11259	FILIP1L	FILIP1L	protein_coding	filamin A interacting protein 1 like [Source:HGNC Symbol;Acc:HGNC:24589]	3	-1	99830141	100114513	0.2502862755967963	0.38074964959711616	0.08624973486195374	0.06396095093804997	1.0594475303467432	0.36570114074239035	0.7669037124500546	1.0576946858209577	FALSE
ENSG00000240671	NA	IGKV1-8	IGKV1-8	IG_V_gene	immunoglobulin kappa variable 1-8 [Source:HGNC Symbol;Acc:HGNC:5743]	2	-1	88992409	88992931	-0.44651901663506766	0.36043208155781825	0.3393688397578182	-0.6632133320213446	1.0596138839634104	0.3657183472768857	0.7669037124500546	1.057655245635276	FALSE
ENSG00000066322	64834	ELOVL1	ELOVL1	protein_coding	ELOVL fatty acid elongase 1 [Source:HGNC Symbol;Acc:HGNC:14418]	1	-1	43363398	43368074	-0.10163512922162894	-0.011107107079142585	0.019823488116393343	5.866441910914101	1.0593513395148229	0.36582883781943415	0.7669037124500546	1.0574020213436304	FALSE
ENSG00000260196	NA	AC124798.1	AC124798.1	lncRNA	antisense to KCNJ11 and overlapping to a novel gene	11	1	17380649	17383531	0.2970749982148135	0.40019495065797744	0.15260830058631483	-0.47797416944756776	1.0589056507463634	0.3658928229125748	0.7669037124500546	1.0572554092199027	FALSE
ENSG00000074582	617	BCS1L	BCS1L	protein_coding	BCS1 homolog, ubiquinol-cytochrome c reductase complex chaperone [Source:HGNC Symbol;Acc:HGNC:1020]	2	1	218658764	218663443	0.09583890485611463	0.04845517965915368	0.11982942446616801	2.364896789727266	1.0588966007027352	0.36592869526619554	0.7669037124500546	1.0571732228266455	FALSE
ENSG00000149639	140710	SOGA1	SOGA1	protein_coding	suppressor of glucose, autophagy associated 1 [Source:HGNC Symbol;Acc:HGNC:16111]	20	-1	36777447	36863538	0.0343408319294713	0.1895884115580361	0.10500686862271918	4.268229101399807	1.058959670855593	0.36595038285580866	0.7669037124500546	1.0571235382119033	FALSE
ENSG00000182220	10159	ATP6AP2	ATP6AP2	protein_coding	ATPase H+ transporting accessory protein 2 [Source:HGNC Symbol;Acc:HGNC:18305]	X	1	40579372	40606848	-0.058740699017783914	-0.10538404736103314	-0.11690389974415283	6.538425902665285	1.0590680502758427	0.3659517647013538	0.7669037124500546	1.057120372594999	FALSE
ENSG00000137996	8634	RTCA	RTCA	protein_coding	RNA 3'-terminal phosphate cyclase [Source:HGNC Symbol;Acc:HGNC:17981]	1	1	100266207	100292769	0.004120770799803187	0.10677605567077977	0.005007653828351056	4.955716569589837	1.0588515319446146	0.3659970629754321	0.7669037124500546	1.0570166062160984	FALSE
ENSG00000077458	143684	FAM76B	FAM76B	protein_coding	family with sequence similarity 76 member B [Source:HGNC Symbol;Acc:HGNC:28492]	11	-1	95768953	95790409	0.13619228309971304	-0.22961242708090202	-0.08544077165194965	5.1122314016062775	1.0589159292130186	0.3660233500914032	0.7669037124500546	1.0569563944480835	FALSE
ENSG00000130164	3949	LDLR	LDLR	protein_coding	low density lipoprotein receptor [Source:HGNC Symbol;Acc:HGNC:6547]	19	1	11089362	11133816	-0.03176693467268562	-0.3174174527652973	-0.11520870258839061	3.6662730685637213	1.0587485872514293	0.36607834317622384	0.7669153404924917	1.0568304424659203	FALSE
ENSG00000196741	NA	LINC01560	LINC01560	lncRNA	long intergenic non-protein coding RNA 1560 [Source:HGNC Symbol;Acc:HGNC:27333]	X	1	47483571	47484823	0.07109168406234788	-0.10006202120229751	-0.2596831048143718	0.11461277978635953	1.0576609736273919	0.366353160152448	0.7673874229742905	1.0562012665301166	FALSE
ENSG00000155827	56254	RNF20	RNF20	protein_coding	ring finger protein 20 [Source:HGNC Symbol;Acc:HGNC:10062]	9	1	101533853	101563344	-0.06905611015674859	-0.07376403163770463	-0.02162397741209502	5.411353553953835	1.057645241496462	0.3665574485591304	0.7677116641372768	1.0557338244534293	FALSE
ENSG00000156313	6103	RPGR	RPGR	protein_coding	retinitis pigmentosa GTPase regulator [Source:HGNC Symbol;Acc:HGNC:10295]	X	-1	38269170	38327544	-0.05759288996844543	0.18378139664724605	-0.04876307939709527	6.073785359882259	1.0576225347275658	0.3666093018754062	0.7677166034007595	1.055615212079943	FALSE
ENSG00000173077	NA	DEC1	DEC1	lncRNA	deleted in esophageal cancer 1 [Source:HGNC Symbol;Acc:HGNC:23658]	9	1	114850968	115402644	0.05633575089554098	0.1872971551969901	-0.11940048023880931	2.444647214094914	1.0572604940112371	0.366769601848202	0.7678162796529494	1.0552486236327467	FALSE
ENSG00000100811	7528	YY1	YY1	protein_coding	YY1 transcription factor [Source:HGNC Symbol;Acc:HGNC:12856]	14	1	100238298	100282788	-0.017424564408848323	-0.07770539532111279	0.0349195263077763	7.026515621978905	1.0570663812897678	0.3668015279983229	0.7678162796529494	1.0551756284967233	FALSE
ENSG00000277301	NA	AL034550.2	AL034550.2	lncRNA	novel transcript, antisense to NOL4L	20	1	32509959	32520285	0.12280226640006982	0.3439349932413547	0.14953574169661676	1.353988682215255	1.0573798305146758	0.36681199253915353	0.7678162796529494	1.0551517038269818	FALSE
ENSG00000143341	83872	HMCN1	HMCN1	protein_coding	hemicentin 1 [Source:HGNC Symbol;Acc:HGNC:19194]	1	1	185734391	186190949	0.12676500305130897	-0.6075224551768165	-0.04532821567109483	-0.43079600614253916	1.0569098772930008	0.36685490609941385	0.7678162796529494	1.0550535983778553	FALSE
ENSG00000181938	64785	GINS3	GINS3	protein_coding	GINS complex subunit 3 [Source:HGNC Symbol;Acc:HGNC:25851]	16	1	58295080	58406144	0.18742810680964025	0.09081131931306673	0.19718604479605303	0.6805249710674403	1.0565746646661829	0.3669156128268623	0.7678397288933433	1.0549148325191116	FALSE
ENSG00000189241	7259	TSPYL1	TSPYL1	protein_coding	TSPY like 1 [Source:HGNC Symbol;Acc:HGNC:12382]	6	-1	116267760	116279903	0.00998192004884611	0.16229273645091202	0.04346182546581835	5.578713365646151	1.0565639552139179	0.36701965337395914	0.7679538437182625	1.0546770584222032	FALSE
ENSG00000141664	54877	ZCCHC2	ZCCHC2	protein_coding	zinc finger CCHC-type containing 2 [Source:HGNC Symbol;Acc:HGNC:22916]	18	1	62523025	62587709	-0.032464958348600755	-0.3916204959545956	-0.004628559810224134	6.663462865534235	1.056205491443571	0.3671952534112862	0.767955659479682	1.0542758738955835	FALSE
ENSG00000143442	23126	POGZ	POGZ	protein_coding	pogo transposable element derived with ZNF domain [Source:HGNC Symbol;Acc:HGNC:18801]	1	-1	151402724	151459494	0.04659230013524136	-0.09403651202490601	-0.013308040298678823	6.7669998231865565	1.0562607808741498	0.3671983516105032	0.767955659479682	1.0542687970784543	FALSE
ENSG00000110799	7450	VWF	VWF	protein_coding	von Willebrand factor [Source:HGNC Symbol;Acc:HGNC:12726]	12	-1	5948874	6124770	-0.018749785606162143	-0.421108355511512	-0.008089219258476929	2.090958360645706	1.0563789628313325	0.36719876771455107	0.767955659479682	1.0542678466295237	FALSE
ENSG00000104964	166	TLE5	TLE5	protein_coding	TLE family member 5, transcriptional modulator [Source:HGNC Symbol;Acc:HGNC:307]	19	-1	3052910	3063107	0.041228025745755584	0.20593428129014416	0.05558071747688496	7.5665040404768735	1.0561584881929682	0.36724789658051654	0.767955659479682	1.0541556348680745	FALSE
ENSG00000142856	23421	ITGB3BP	ITGB3BP	protein_coding	integrin subunit beta 3 binding protein [Source:HGNC Symbol;Acc:HGNC:6157]	1	-1	63440770	63593721	0.10091980691919378	0.055310636477596	0.058204685617772735	4.273354421454028	1.0561781697422747	0.3672778833370849	0.767955659479682	1.05408715058894	FALSE
ENSG00000081760	65985	AACS	AACS	protein_coding	acetoacetyl-CoA synthetase [Source:HGNC Symbol;Acc:HGNC:21298]	12	1	125065434	125143333	0.053177644269117134	0.17767354863329704	-0.00481914675778078	2.8333464011124385	1.0557876370240582	0.367317583500726	0.767955659479682	1.053996490060294	FALSE
ENSG00000224631	NA	RPS27AP16	RPS27AP16	transcribed_processed_pseudogene	ribosomal protein S27a pseudogene 16 [Source:HGNC Symbol;Acc:HGNC:36855]	16	-1	61055399	61055964	-0.1045155795277369	0.4443275708318201	-0.01724277409417173	1.9778112430379933	1.0553261723647878	0.3675167132828059	0.7680003081672538	1.0535418782290165	FALSE
ENSG00000138867	83606	GUCD1	GUCD1	protein_coding	guanylyl cyclase domain containing 1 [Source:HGNC Symbol;Acc:HGNC:14237]	22	-1	24540423	24555935	-0.09397968793000984	-0.23115418402749063	-0.09948921724867527	6.713628610554927	1.0555439777011038	0.3675222857809588	0.7680003081672538	1.0535291593045624	FALSE
ENSG00000133028	6341	SCO1	SCO1	protein_coding	SCO cytochrome c oxidase assembly protein 1 [Source:HGNC Symbol;Acc:HGNC:10603]	17	-1	10672474	10698375	0.09754890461943322	0.00233768681682279	-0.061889575880971943	4.47708277767041	1.0553938071852973	0.36752705425214327	0.7680003081672538	1.0535182756597128	FALSE
ENSG00000157500	26060	APPL1	APPL1	protein_coding	adaptor protein, phosphotyrosine interacting with PH domain and leucine zipper 1 [Source:HGNC Symbol;Acc:HGNC:24035]	3	1	57227726	57278105	0.11830868074355044	0.10910512808490645	0.08021237533474047	5.055845693313444	1.0549929410013876	0.36771251219868895	0.7680003081672538	1.0530950772817327	FALSE
ENSG00000164167	11157	LSM6	LSM6	protein_coding	LSM6 homolog, U6 small nuclear RNA and mRNA degradation associated [Source:HGNC Symbol;Acc:HGNC:17017]	4	1	146175703	146200000	0.024093863262258455	-0.1603094826111992	-0.0845990710406279	4.351036501042759	1.0549436481496344	0.3677419019184483	0.7680003081672538	1.0530280294325138	FALSE
ENSG00000168389	84879	MFSD2A	MFSD2A	protein_coding	major facilitator superfamily domain containing 2A [Source:HGNC Symbol;Acc:HGNC:25897]	1	1	39955112	39969968	-0.03945746935579275	-0.11721909835096798	-0.21994986705391917	1.7472123581593384	1.0546330634005203	0.36781820657537345	0.7680003081672538	1.0528539743227923	FALSE
ENSG00000143344	23179	RGL1	RGL1	protein_coding	ral guanine nucleotide dissociation stimulator like 1 [Source:HGNC Symbol;Acc:HGNC:30281]	1	1	183636085	183928531	0.17833979438413372	3.504750886859637e-4	0.03591905393740895	2.9157826703285346	1.054627798729895	0.36788400426501466	0.7680003081672538	1.0527039111136667	FALSE
ENSG00000052802	6307	MSMO1	MSMO1	protein_coding	methylsterol monooxygenase 1 [Source:HGNC Symbol;Acc:HGNC:10545]	4	1	165327667	165343164	0.10892982885858607	-0.10172506629097919	0.06463097429971736	3.327916567298302	1.0545511102387237	0.3679020250796752	0.7680003081672538	1.052662815501297	FALSE
ENSG00000198742	57154	SMURF1	SMURF1	protein_coding	SMAD specific E3 ubiquitin protein ligase 1 [Source:HGNC Symbol;Acc:HGNC:16807]	7	-1	99027438	99144100	0.09934302959289631	-0.04886653836683648	-0.0014594021725385228	6.204201879934602	1.054504509505593	0.36795447643784773	0.7680003081672538	1.052543212519655	FALSE
ENSG00000101901	79868	ALG13	ALG13	protein_coding	ALG13 UDP-N-acetylglucosaminyltransferase subunit [Source:HGNC Symbol;Acc:HGNC:30881]	X	1	111665811	111760649	0.14442167690231378	0.040414069834314066	0.041644875389913946	5.789987821449259	1.0544702445134309	0.36795891461219077	0.7680003081672538	1.0525330929800478	FALSE
ENSG00000137486	408	ARRB1	ARRB1	protein_coding	arrestin beta 1 [Source:HGNC Symbol;Acc:HGNC:711]	11	-1	75260122	75351705	0.07320969790639817	0.17806853474201495	0.08138140262963214	6.995821664402548	1.0545795274476943	0.367975762548031	0.7680003081672538	1.0524946787357405	FALSE
ENSG00000107341	54926	UBE2R2	UBE2R2	protein_coding	ubiquitin conjugating enzyme E2 R2 [Source:HGNC Symbol;Acc:HGNC:19907]	9	1	33817160	33920399	-0.03563017237173423	-0.15056728108269427	-0.03015767835217216	8.28125443220992	1.0543705662300065	0.3680224025891161	0.7680003081672538	1.0523883446985618	FALSE
ENSG00000172006	115196	ZNF554	ZNF554	protein_coding	zinc finger protein 554 [Source:HGNC Symbol;Acc:HGNC:26629]	19	1	2819868	2836735	0.0767727835396572	0.2069319209982873	-0.021180877995316767	1.966367876385203	1.054234749742116	0.3680288504446803	0.7680003081672538	1.0523736452263104	FALSE
ENSG00000053501	55850	USE1	USE1	protein_coding	unconventional SNARE in the ER 1 [Source:HGNC Symbol;Acc:HGNC:30882]	19	1	17215346	17219829	-0.1194687466896631	0.13943086252899603	0.12416329144397069	2.4249181231727315	1.0541723310660827	0.36803212498273474	0.7680003081672538	1.0523661801964128	FALSE
ENSG00000090060	10914	PAPOLA	PAPOLA	protein_coding	poly(A) polymerase alpha [Source:HGNC Symbol;Acc:HGNC:14981]	14	1	96501433	96567111	-0.035351659007701736	-0.1046483638450623	-0.07180075212744742	8.292319676624324	1.0541746893583799	0.3681072980444168	0.7680538471841469	1.052194822367244	FALSE
ENSG00000255389	NA	Z97989.1	Z97989.1	lncRNA	chromosome 6 open reading frame 3	6	1	111599875	111602295	0.12300970646885541	0.08207440925345079	0.2285180745982635	1.014426844920974	1.0541476968311447	0.36817758981749493	0.7680653941648659	1.052034618709414	FALSE
ENSG00000167191	51704	GPRC5B	GPRC5B	protein_coding	G protein-coupled receptor class C group 5 member B [Source:HGNC Symbol;Acc:HGNC:13308]	16	-1	19856691	19886167	-0.44399219828455666	0.03963723710758301	-0.048487460017804476	-0.37109069209295314	1.0538511496208633	0.36821186712719634	0.7680653941648659	1.0519565060132843	FALSE
ENSG00000285053	6905	TBCE	TBCE	protein_coding	tubulin folding cofactor E [Source:HGNC Symbol;Acc:HGNC:11582]	1	1	235328570	235448952	0.12793686357804418	0.20351540527602555	-0.012545091562877655	2.2632075163853766	1.053866542489717	0.36827469453794176	0.7680931540914367	1.0518133482755017	FALSE
ENSG00000226564	NA	FTH1P20	FTH1P20	processed_pseudogene	ferritin heavy chain 1 pseudogene 20 [Source:HGNC Symbol;Acc:HGNC:37639]	2	-1	180872867	180873414	-0.3381968800658154	-0.004382908810249541	-0.023461137577058738	1.8008699972129374	1.053431840431515	0.3683864490402689	0.7682229377606361	1.0515587577735808	FALSE
ENSG00000154642	54149	C21orf91	C21orf91	protein_coding	chromosome 21 open reading frame 91 [Source:HGNC Symbol;Acc:HGNC:16459]	21	-1	17788974	17819386	0.0365993902321937	-0.29965890264321104	-0.042791617239435774	3.6179251981955884	1.0531798914058894	0.3685121285353124	0.7683817214291209	1.0512725237350469	FALSE
ENSG00000154736	11096	ADAMTS5	ADAMTS5	protein_coding	ADAM metallopeptidase with thrombospondin type 1 motif 5 [Source:HGNC Symbol;Acc:HGNC:221]	21	-1	26917922	26967088	0.28614775428546835	0.34378180742055814	0.16980172151765174	0.6338502672376136	1.0524664149305336	0.36883710229842	0.7688782739850543	1.0505327874236656	FALSE
ENSG00000102189	8411	EEA1	EEA1	protein_coding	early endosome antigen 1 [Source:HGNC Symbol;Acc:HGNC:3185]	12	-1	92770637	92929331	0.08524745192884446	0.058047595929535914	0.016601214105769545	5.375314874851249	1.0525061746145397	0.3688494124635929	0.7688782739850543	1.0505047768639686	FALSE
ENSG00000101557	9097	USP14	USP14	protein_coding	ubiquitin specific peptidase 14 [Source:HGNC Symbol;Acc:HGNC:12612]	18	1	158383	214629	0.12880570811236797	0.10402077684612933	0.04046233359540198	4.8536286936227	1.0521905993519094	0.3689285730959352	0.7689399485744491	1.0503246738899936	FALSE
ENSG00000132958	93492	TPTE2	TPTE2	protein_coding	transmembrane phosphoinositide 3-phosphatase and tensin homolog 2 [Source:HGNC Symbol;Acc:HGNC:17299]	13	-1	19422877	19536762	0.0989527224079511	0.3906059737961991	0.18228442455595373	0.36765860770208675	1.0516265495756527	0.36911896154825413	0.7691686362725106	1.049891645963098	FALSE
ENSG00000266910	NA	AC008507.1	AC008507.1	processed_pseudogene	TAF9 RNA polymerase II, TATA box binding protein (TBP)-associated factor, 32kDa (TAF9) pseudogene	19	1	30037423	30038181	0.18507408281397206	0.3810098906773731	0.23494063413156907	-0.26046964601197126	1.0512170968410415	0.3691685247828949	0.7691686362725106	1.0497789486339992	FALSE
ENSG00000236830	NA	CBR3-AS1	CBR3-AS1	lncRNA	CBR3 antisense RNA 1 [Source:HGNC Symbol;Acc:HGNC:43664]	21	-1	36131767	36175815	0.09697723094608485	0.17111031162639362	0.14841336080910766	1.8822836322242529	1.0516042712678682	0.36918706060530215	0.7691686362725106	1.049736805054428	FALSE
ENSG00000245648	NA	AC022075.1	AC022075.1	lncRNA	novel transcript, antisense to KLRK1	12	1	10363638	10398506	0.06986218674442991	0.4359219269922897	0.057498279639349906	0.9197530503566733	1.0516125856724	0.3692409764683856	0.7691757100172227	1.0496142307302252	FALSE
ENSG00000138604	26035	GLCE	GLCE	protein_coding	glucuronic acid epimerase [Source:HGNC Symbol;Acc:HGNC:17855]	15	1	69160584	69272217	0.08198395663716691	-0.17042343611853497	-0.0747301258351198	3.770826174675392	1.0509635201102114	0.36945516563670294	0.7691757100172227	1.0491274369693544	FALSE
ENSG00000184517	162239	ZFP1	ZFP1	protein_coding	ZFP1 zinc finger protein [Source:HGNC Symbol;Acc:HGNC:23328]	16	1	75148494	75172236	0.08628830457839144	0.17507132267645842	0.19152823055449256	2.3511911696271097	1.0508789176273738	0.3694840711866274	0.7691757100172227	1.0490617610810358	FALSE
ENSG00000259704	105370969	AC124248.1	AC124248.1	lncRNA	novel transcript, sense overlapping 3' UTR of BLM	15	1	90839641	90853608	-0.024380939696741485	-0.43973828055491826	-0.3211650104223053	-0.19353265607502443	1.0508433263228616	0.36950762991862385	0.7691757100172227	1.0490082368863254	FALSE
ENSG00000155903	5922	RASA2	RASA2	protein_coding	RAS p21 protein activator 2 [Source:HGNC Symbol;Acc:HGNC:9872]	3	1	141487027	141615356	0.01836815756751368	-0.15904393848308865	-0.07137855543787411	7.7616241034668345	1.0508549739226714	0.36956568880462354	0.7691757100172227	1.0488763426780079	FALSE
ENSG00000158006	5051	PAFAH2	PAFAH2	protein_coding	platelet activating factor acetylhydrolase 2 [Source:HGNC Symbol;Acc:HGNC:8579]	1	-1	25959767	25998117	0.09343354201218944	0.13137739618422845	0.05067557087764499	4.365286870714376	1.0508154123982627	0.3695672879444218	0.7691757100172227	1.048872710113433	FALSE
ENSG00000151773	160857	CCDC122	CCDC122	protein_coding	coiled-coil domain containing 122 [Source:HGNC Symbol;Acc:HGNC:26478]	13	-1	43823909	43879740	0.08905697706652038	0.04410223477195688	0.1535453942725821	2.316961846057379	1.0511077074706388	0.3695721755408926	0.7691757100172227	1.0488616076594977	FALSE
ENSG00000257557	NA	PPP1R12A-AS1	PPP1R12A-AS1	lncRNA	PPP1R12A antisense RNA 1 [Source:HGNC Symbol;Acc:HGNC:51903]	12	1	79934901	79942712	-0.10653694241692399	-0.330720025839406	-0.05677346577998698	0.7503885032965731	1.0502629943703572	0.36969497943030194	0.7691757100172227	1.0485826930153532	FALSE
ENSG00000132570	84105	PCBD2	PCBD2	protein_coding	pterin-4 alpha-carbinolamine dehydratase 2 [Source:HGNC Symbol;Acc:HGNC:24474]	5	1	134904906	135007959	0.07133919330798386	0.048424722563682986	-0.05268041752619617	4.610712265289324	1.0502764084528664	0.3698300474186666	0.7691757100172227	1.0482760157925362	FALSE
ENSG00000110848	969	CD69	CD69	protein_coding	CD69 molecule [Source:HGNC Symbol;Acc:HGNC:1694]	12	-1	9752486	9760901	0.0861297966138565	0.29927732572060084	0.10008486665112971	3.537957153078371	1.0500843695559092	0.3698582513478771	0.7691757100172227	1.048211989794942	FALSE
ENSG00000174851	10897	YIF1A	YIF1A	protein_coding	Yip1 interacting factor homolog A, membrane trafficking protein [Source:HGNC Symbol;Acc:HGNC:16688]	11	-1	66284580	66289145	0.03744855178764375	0.2662745678050333	0.04669952419758598	2.244059146694254	1.0498627997700947	0.36990997502742373	0.7691757100172227	1.0480945822932834	FALSE
ENSG00000124766	6659	SOX4	SOX4	protein_coding	SRY-box transcription factor 4 [Source:HGNC Symbol;Acc:HGNC:11200]	6	1	21593751	21598619	0.025556958284468866	0.25411066337320865	0.11539852192302379	3.6798663094140167	1.049922984119016	0.3699285271675479	0.7691757100172227	1.048052474254242	FALSE
ENSG00000285091	NA	AL109840.2	AL109840.2	lncRNA	novel transcript	20	-1	58916000	58981169	0.13407756169131838	-0.44001113241154216	-0.11045857722651509	0.4952744896847511	1.0497982061332432	0.36993027118196353	0.7691757100172227	1.0480485159348059	FALSE
ENSG00000131115	7770	ZNF227	ZNF227	protein_coding	zinc finger protein 227 [Source:HGNC Symbol;Acc:HGNC:13020]	19	1	44207547	44237268	0.05937428101738143	0.2109562605860255	0.04300242864471931	3.526118939556822	1.0495842945102043	0.3700558886696063	0.7691757100172227	1.0477634491133938	FALSE
ENSG00000259305	100533106	ZHX1-C8orf76	ZHX1-C8orf76	protein_coding	ZHX1-C8orf76 readthrough [Source:HGNC Symbol;Acc:HGNC:42975]	8	-1	123226189	123274284	-0.1518019910514271	0.4457687804440219	0.006780939682646174	0.025082034016075914	1.0493028589856603	0.37007747047662853	0.7691757100172227	1.0477144813592714	FALSE
ENSG00000247121	NA	AC009126.1	AC009126.1	lncRNA	novel transcript, antisense to LNPEP and ERAP2	5	-1	96814028	96935809	0.12163540403297868	0.045872965298723464	-0.031379715929893366	2.9412478590002746	1.049372322215095	0.37009599220849615	0.7691757100172227	1.047672458677401	FALSE
ENSG00000067560	387	RHOA	RHOA	protein_coding	ras homolog family member A [Source:HGNC Symbol;Acc:HGNC:667]	3	-1	49359145	49412998	-0.04163748553658383	-0.08102918545968019	-0.07636608537217802	9.422454982059644	1.0496424561352866	0.37011428273580504	0.7691757100172227	1.0476309623319595	FALSE
ENSG00000117155	117178	SSX2IP	SSX2IP	protein_coding	SSX family member 2 interacting protein [Source:HGNC Symbol;Acc:HGNC:16509]	1	-1	84643707	84690803	0.03688577485857725	-0.20974218640077896	0.036655326421180266	3.494217922955069	1.0496150114786043	0.37012156991591993	0.7691757100172227	1.0476144301475554	FALSE
ENSG00000264666	NA	AC020558.1	AC020558.1	lncRNA	novel transcript	17	1	17591428	17610485	-0.08193139721496928	0.061132415247431834	-0.269600962809248	0.7381474292727723	1.0494664491789036	0.370132647770521	0.7691757100172227	1.0475892987208064	FALSE
ENSG00000137955	5876	RABGGTB	RABGGTB	protein_coding	Rab geranylgeranyltransferase subunit beta [Source:HGNC Symbol;Acc:HGNC:9796]	1	1	75786197	75795086	0.09625100075172031	0.033949356788889475	0.028296515653548893	4.346071716340315	1.0489799037468408	0.3702847794197666	0.7693274481663789	1.0472442353609983	FALSE
ENSG00000102606	8874	ARHGEF7	ARHGEF7	protein_coding	Rho guanine nucleotide exchange factor 7 [Source:HGNC Symbol;Acc:HGNC:15607]	13	1	111114559	111305737	0.11401509603027492	-0.0701760954107211	0.011164393737227439	5.709368279673025	1.049076839543806	0.3703048628721672	0.7693274481663789	1.0471986913883127	FALSE
ENSG00000137161	10695	CNPY3	CNPY3	protein_coding	canopy FGF signaling regulator 3 [Source:HGNC Symbol;Acc:HGNC:11968]	6	1	42929192	42939294	-0.08417237992605357	0.15738021838664956	0.014392470486101875	6.823203730796042	1.0489661304162283	0.37036807277920203	0.7693557220943086	1.0470553618330685	FALSE
ENSG00000178695	115207	KCTD12	KCTD12	protein_coding	potassium channel tetramerization domain containing 12 [Source:HGNC Symbol;Acc:HGNC:14678]	13	-1	76880175	76886405	-0.10470561185897873	-0.2198815310022622	-0.14003208008369378	7.518675833235299	1.0487102773875951	0.37048234527008805	0.7694429247535322	1.0467963002858893	FALSE
ENSG00000065485	10954	PDIA5	PDIA5	protein_coding	protein disulfide isomerase family A member 5 [Source:HGNC Symbol;Acc:HGNC:24811]	3	1	123067025	123225227	0.10889565497447161	0.21123808124063592	0.030502148733301808	2.5690963032515293	1.0484480912394822	0.3705268145541136	0.7694429247535322	1.0466955047011772	FALSE
ENSG00000072071	22859	ADGRL1	ADGRL1	protein_coding	adhesion G protein-coupled receptor L1 [Source:HGNC Symbol;Acc:HGNC:20973]	19	-1	14147743	14206187	0.048833877768878355	0.20934832879142748	0.10942907133124005	3.3318365123670652	1.0483417790402845	0.37062534271918834	0.7694429247535322	1.0464722144189602	FALSE
ENSG00000248015	NA	AC005329.1	AC005329.1	lncRNA	novel transcript, antisense to NDUFS7	19	-1	1392170	1396467	0.20031617425357032	0.40002033867206627	0.2986330987699922	-0.585157510893385	1.047978674278215	0.37068174313141544	0.7694429247535322	1.0463444194444926	FALSE
ENSG00000228696	51326	ARL17B	ARL17B	protein_coding	ADP ribosylation factor like GTPase 17B [Source:HGNC Symbol;Acc:HGNC:32387]	17	-1	46274784	46361797	-0.1677777558318514	-0.19683955656414107	0.007167635211090726	4.531864258984976	1.0488532232020726	0.3707262536173488	0.7694429247535322	1.0462435770648653	FALSE
ENSG00000013288	23324	MAN2B2	MAN2B2	protein_coding	mannosidase alpha class 2B member 2 [Source:HGNC Symbol;Acc:HGNC:29623]	4	1	6575189	6623362	-0.022359456494029598	-0.16062060629694047	-0.07131461716611417	6.241458272337311	1.0481670093292463	0.37075099346809987	0.7694429247535322	1.0461875312736961	FALSE
ENSG00000196182	83931	STK40	STK40	protein_coding	serine/threonine kinase 40 [Source:HGNC Symbol;Acc:HGNC:21373]	1	-1	36339624	36385896	-0.07578677781637076	-0.09053302800759339	0.001289310296884751	8.221074995597526	1.048108575063925	0.3707745090814504	0.7694429247535322	1.046134261852463	FALSE
ENSG00000167912	NA	AC090152.1	AC090152.1	lncRNA	novel transcript	8	1	59119040	59123478	0.20875377318911856	0.26685338387463475	0.17397727411389505	0.6066940549018568	1.0477633595115725	0.37080690236172087	0.7694429247535322	1.046060886789115	FALSE
ENSG00000186174	283149	BCL9L	BCL9L	protein_coding	BCL9 like [Source:HGNC Symbol;Acc:HGNC:23688]	11	-1	118893875	118925608	0.13728866572335904	0.12597870733669886	0.12643145603394051	5.936023505157983	1.0476713827422066	0.370932536511134	0.7695443220219761	1.04577636086852	FALSE
ENSG00000171840	4815	NINJ2	NINJ2	protein_coding	ninjurin 2 [Source:HGNC Symbol;Acc:HGNC:7825]	12	-1	564296	663779	0.06335417339789808	0.1914182161496697	-0.002275941663490464	6.00944626870429	1.0477813105292686	0.37095499295714757	0.7695443220219761	1.0457255120650342	FALSE
ENSG00000213169	NA	AC069218.1	AC069218.1	processed_pseudogene	ribosomal protein L8 (RPL8) pseudogene	3	1	174377244	174378005	-0.24634027343480236	0.6399964469184635	0.17484299890776503	-0.5198963220136165	1.0473252940563451	0.3710237243225569	0.7695839780646135	1.0455698979914354	FALSE
ENSG00000236762	NA	RPL19P16	RPL19P16	processed_pseudogene	ribosomal protein L19 pseudogene 16 [Source:HGNC Symbol;Acc:HGNC:36596]	10	-1	121133090	121133723	-0.18840320241766714	0.46135580030433176	0.05291723791113108	0.9517784217591791	1.0470071020955367	0.37116619793983563	0.7697540546386805	1.045247403523211	FALSE
ENSG00000185252	7625	ZNF74	ZNF74	protein_coding	zinc finger protein 74 [Source:HGNC Symbol;Acc:HGNC:13144]	22	1	20394115	20408461	0.1087152795160367	0.2201467440066745	0.08146366539811808	2.4464161467469308	1.0468430532912971	0.37121975500068244	0.7697540546386805	1.0451262025463333	FALSE
ENSG00000085644	7760	ZNF213	ZNF213	protein_coding	zinc finger protein 213 [Source:HGNC Symbol;Acc:HGNC:13005]	16	1	3129777	3142804	-0.04912205144764623	-0.14948190091138858	-0.048704891052371684	4.276580478332246	1.0469551433426973	0.3712545988493307	0.7697540546386805	1.0450473580966493	FALSE
ENSG00000275491	NA	LINC01730	LINC01730	lncRNA	long intergenic non-protein coding RNA 1730 [Source:HGNC Symbol;Acc:HGNC:52518]	20	1	3808357	3812434	0.37598018276566	0.26154086272848814	0.0115187686486836	-0.3387981223597746	1.046812011810092	0.37134532638756945	0.7698392619082585	1.0448420901625985	FALSE
ENSG00000133063	1118	CHIT1	CHIT1	protein_coding	chitinase 1 [Source:HGNC Symbol;Acc:HGNC:1936]	1	-1	203212827	203273641	-0.23385448317217203	-0.14405757384540208	-0.18435710960555182	2.3299136583710416	1.0463271129233596	0.37153079057337535	0.7700475938722355	1.044422617684535	FALSE
ENSG00000274602	NA	PI4KAP1	PI4KAP1	transcribed_unprocessed_pseudogene	phosphatidylinositol 4-kinase alpha pseudogene 1 [Source:HGNC Symbol;Acc:HGNC:33576]	22	-1	18533646	18577968	0.012338509520804312	0.10057743842041808	0.15586895154163727	2.670175618560484	1.046203453798572	0.37173065861486826	0.7700475938722355	1.043970768458452	FALSE
ENSG00000282804	NA	AL512428.1	AL512428.1	protein_coding	novel protein	6	-1	24797373	24809798	-0.09450305374322797	-0.2594091971996927	-0.09202961461204663	5.15277130127627	1.045883782587845	0.3717410306927902	0.7700475938722355	1.0439473255996397	FALSE
ENSG00000057663	9474	ATG5	ATG5	protein_coding	autophagy related 5 [Source:HGNC Symbol;Acc:HGNC:589]	6	-1	106045423	106325791	0.04954182527202587	-0.028285258242373365	-0.05388642850476836	5.522857497319732	1.0457454165186377	0.37175853921814694	0.7700475938722355	1.0439077542922333	FALSE
ENSG00000143995	4211	MEIS1	MEIS1	protein_coding	Meis homeobox 1 [Source:HGNC Symbol;Acc:HGNC:7000]	2	1	66433452	66573869	-0.1155078566294976	0.19169443273101164	-0.07660993318064961	3.005720254245391	1.045980636332413	0.37176393973436117	0.7700475938722355	1.0438955488189496	FALSE
ENSG00000176809	374819	LRRC37A3	LRRC37A3	protein_coding	leucine rich repeat containing 37 member A3 [Source:HGNC Symbol;Acc:HGNC:32427]	17	-1	64854312	64919480	0.12084209516611238	-0.05706629822823626	-0.10198922182232613	3.6663423290340607	1.0460545140076603	0.37176972640932915	0.7700475938722355	1.043882470773762	FALSE
ENSG00000147533	51125	GOLGA7	GOLGA7	protein_coding	golgin A7 [Source:HGNC Symbol;Acc:HGNC:24876]	8	1	41490396	41510980	-0.06132546790727041	-0.15384423893968252	-0.07068935958282388	6.554121612373836	1.0456034644040142	0.3718701399192462	0.7700475938722355	1.0436555612704579	FALSE
ENSG00000244649	NA	LINC02086	LINC02086	lncRNA	long intergenic non-protein coding RNA 2086 [Source:HGNC Symbol;Acc:HGNC:52936]	17	1	48646923	48707346	0.3384765877087737	-0.1440455646881974	0.1683623713800292	-0.08394048244130417	1.0458754229096836	0.3718875637335991	0.7700475938722355	1.0436161931445638	FALSE
ENSG00000224020	NA	MIR181A2HG	MIR181A2HG	lncRNA	MIR181A2 host gene [Source:HGNC Symbol;Acc:HGNC:37188]	9	1	124658467	124698631	0.22181256825001894	0.351237707194314	0.044883694555084744	2.0563210146554525	1.0456996362517004	0.3718926262456912	0.7700475938722355	1.0436047549806402	FALSE
ENSG00000226742	440498	HSBP1L1	HSBP1L1	protein_coding	heat shock factor binding protein 1 like 1 [Source:HGNC Symbol;Acc:HGNC:37243]	18	1	79964582	79970822	0.18695034195287896	0.07673832438264275	0.032524065082337475	2.3878559253968303	1.0452509658855569	0.372059838692131	0.77024275252404	1.043227032724394	FALSE
ENSG00000139684	2098	ESD	ESD	protein_coding	esterase D [Source:HGNC Symbol;Acc:HGNC:3465]	13	-1	46771256	46797161	0.019801139677268955	0.14704736681672279	-0.014550789515521115	5.245441035553908	1.044964410063589	0.37210138513970614	0.77024275252404	1.0431332045318518	FALSE
ENSG00000101255	57761	TRIB3	TRIB3	protein_coding	tribbles pseudokinase 3 [Source:HGNC Symbol;Acc:HGNC:16228]	20	1	362835	397559	0.04945326779510026	0.2739485608013451	0.020352117704197342	1.972541255274872	1.044981518415254	0.3721358511646674	0.77024275252404	1.0430553735324393	FALSE
ENSG00000174844	201625	DNAH12	DNAH12	protein_coding	dynein axonemal heavy chain 12 [Source:HGNC Symbol;Acc:HGNC:2943]	3	-1	57293699	57544344	0.15398745864317	0.3862917394505393	0.06312762618837281	0.3847456459429458	1.0441175433576197	0.3723792241239799	0.7705334908295934	1.0425059658575502	FALSE
ENSG00000170074	285596	FAM153A	FAM153A	protein_coding	family with sequence similarity 153 member A [Source:HGNC Symbol;Acc:HGNC:29940]	5	-1	177707981	177783398	0.19538285946817308	0.06747057007979554	0.015677984732582705	3.538176364885329	1.0447868313171578	0.37238707849912067	0.7705334908295934	1.0424882399543753	FALSE
ENSG00000143502	55061	SUSD4	SUSD4	protein_coding	sushi domain containing 4 [Source:HGNC Symbol;Acc:HGNC:25470]	1	-1	223220819	223364178	0.07740796070171733	0.31644423352124273	0.040974912512227034	2.7039140663689323	1.044592150869123	0.37242534851069964	0.7705334908295934	1.042401876051005	FALSE
ENSG00000125772	56261	GPCPD1	GPCPD1	protein_coding	glycerophosphocholine phosphodiesterase 1 [Source:HGNC Symbol;Acc:HGNC:26957]	20	-1	5544399	5611006	0.1295513155325813	-0.1143232595092615	-0.09347140269505808	7.789887246600285	1.0437022815086021	0.3727080794175583	0.770778963429563	1.0417640731179743	FALSE
ENSG00000196302	NA	AC146944.1	AC146944.1	unprocessed_pseudogene	glucuronidase, beta (GUSB) pseudogene	5	-1	70516387	70555266	0.32457352403016226	0.0033111317746029375	-0.12184975064807282	0.14634832849824864	1.0435861223421834	0.3727496106035728	0.770778963429563	1.0416704192894068	FALSE
ENSG00000075884	55843	ARHGAP15	ARHGAP15	protein_coding	Rho GTPase activating protein 15 [Source:HGNC Symbol;Acc:HGNC:21030]	2	1	143091362	143768352	-3.443677585987592e-4	-0.18021324554486443	-0.06225976503033399	10.442406288617224	1.0435640786881764	0.3727887785712111	0.770778963429563	1.041582102772015	FALSE
ENSG00000141497	84225	ZMYND15	ZMYND15	protein_coding	zinc finger MYND-type containing 15 [Source:HGNC Symbol;Acc:HGNC:20997]	17	1	4739833	4746119	-0.020418150836551	-0.2850508657131473	0.05539448627463108	1.9428513533054161	1.0434056883246643	0.3728263260653829	0.770778963429563	1.0414974475903058	FALSE
ENSG00000237803	NA	LINC00211	LINC00211	lncRNA	long intergenic non-protein coding RNA 211 [Source:HGNC Symbol;Acc:HGNC:37459]	2	-1	37820498	37876274	0.04517255897852668	-0.25916607030008704	-0.21004285634246886	2.0971656629175985	1.0434858119849115	0.3728267926608282	0.770778963429563	1.041496395642722	FALSE
ENSG00000157617	25966	C2CD2	C2CD2	protein_coding	C2 calcium dependent domain containing 2 [Source:HGNC Symbol;Acc:HGNC:1266]	21	-1	41885112	41954018	0.12812840371662831	0.08610644448840793	-0.021467448559195173	3.4253897987742046	1.0428841464819525	0.37301220646008704	0.770778963429563	1.0410784662959052	FALSE
ENSG00000226696	NA	LENG8-AS1	LENG8-AS1	lncRNA	LENG8 antisense RNA 1 [Source:HGNC Symbol;Acc:HGNC:40705]	19	-1	54444807	54449045	0.08385467585918073	0.24047549324688897	-0.0014947638610963514	2.746491158762829	1.0427547043882408	0.3730535413254256	0.770778963429563	1.0409853203040058	FALSE
ENSG00000247572	NA	CKMT2-AS1	CKMT2-AS1	lncRNA	CKMT2 antisense RNA 1 [Source:HGNC Symbol;Acc:HGNC:48997]	5	-1	81201341	81301565	0.053794284871559954	0.21787421893893225	0.054261978261298326	3.466532655827883	1.0429056237463519	0.3731065537582112	0.770778963429563	1.0408658724623716	FALSE
ENSG00000260803	NA	Z84723.1	Z84723.1	lncRNA	novel transcript	16	-1	17514	35195	0.20532537581684643	0.3094972547373169	-0.011034210918810971	0.5265724733263616	1.0431093217612863	0.3731453009487492	0.770778963429563	1.040778576327572	FALSE
ENSG00000133794	406	ARNTL	ARNTL	protein_coding	aryl hydrocarbon receptor nuclear translocator like [Source:HGNC Symbol;Acc:HGNC:701]	11	1	13276652	13387266	-0.056972866667583735	-0.14123692671436058	-0.07403016855755838	6.59829590941284	1.0427416884859109	0.3731476759364343	0.770778963429563	1.0407732258118283	FALSE
ENSG00000277007	NA	AC096642.1	AC096642.1	lncRNA	novel transcript	1	1	219270774	219273387	0.2967067179556538	0.37189326770997244	0.08657061360046057	-0.23099927088863528	1.0424370226262127	0.3731682573845272	0.770778963429563	1.0407268599045454	FALSE
ENSG00000154001	5529	PPP2R5E	PPP2R5E	protein_coding	protein phosphatase 2 regulatory subunit B'epsilon [Source:HGNC Symbol;Acc:HGNC:9313]	14	-1	63371364	63543377	0.05236279930395653	0.042036552747937286	-0.0024947870979629425	6.563045270507157	1.0425488104426426	0.3732064728644843	0.770778963429563	1.040640773845137	FALSE
ENSG00000168924	3954	LETM1	LETM1	protein_coding	leucine zipper and EF-hand containing transmembrane protein 1 [Source:HGNC Symbol;Acc:HGNC:6556]	4	-1	1811479	1856156	-7.276486433301433e-4	0.0654673242602827	0.10312341103699169	4.1185424166819224	1.0423668871965104	0.37327493111095383	0.770778963429563	1.0404865803381769	FALSE
ENSG00000106100	10392	NOD1	NOD1	protein_coding	nucleotide binding oligomerization domain containing 1 [Source:HGNC Symbol;Acc:HGNC:16390]	7	-1	30424527	30478784	0.12132545536408049	-0.14020777154283934	0.009288937972016716	4.244157924575757	1.0422717589584978	0.3732823104890819	0.770778963429563	1.0404699606731385	FALSE
ENSG00000223482	NA	NUTM2A-AS1	NUTM2A-AS1	lncRNA	NUTM2A antisense RNA 1 [Source:HGNC Symbol;Acc:HGNC:45161]	10	-1	87201647	87342612	0.07305200756922191	-0.0943585044471693	0.01243066257820434	6.087112028965061	1.0426622333813853	0.37328938000663253	0.770778963429563	1.0404540391330328	FALSE
ENSG00000140545	4240	MFGE8	MFGE8	protein_coding	milk fat globule-EGF factor 8 protein [Source:HGNC Symbol;Acc:HGNC:7036]	15	-1	88898683	88913381	0.0631110186787908	0.31703844513705576	0.09841599768182176	3.021218581169859	1.0419232151034017	0.37344243706925234	0.7709923654174329	1.0401093966134198	FALSE
ENSG00000188483	389792	IER5L	IER5L	protein_coding	immediate early response 5 like [Source:HGNC Symbol;Acc:HGNC:23679]	9	-1	129175552	129178261	-0.028197074576685455	0.3714397855343057	0.1777373263406602	1.747132550800127	1.0417394802409086	0.3735105623710615	0.7710303876680242	1.0399560360500877	FALSE
ENSG00000076641	55824	PAG1	PAG1	protein_coding	phosphoprotein membrane anchor with glycosphingolipid microdomains 1 [Source:HGNC Symbol;Acc:HGNC:30043]	8	-1	80967810	81112068	0.06175225411706333	-0.16047823883995913	-0.10393696766642853	7.848941024024281	1.041247551110911	0.3738301867125316	0.7714927248008461	1.0392368322151209	FALSE
ENSG00000273398	NA	AC017083.3	AC017083.3	protein_coding	novel protein	2	-1	68131238	68261230	0.007384978205371748	-0.04384426154978735	-0.1550715761319202	2.531377309788869	1.0410044615498326	0.37384839743481446	0.7714927248008461	1.0391958711606561	FALSE
ENSG00000161011	8878	SQSTM1	SQSTM1	protein_coding	sequestosome 1 [Source:HGNC Symbol;Acc:HGNC:11280]	5	1	179806398	179838078	-0.04806852810702724	-0.09955908519629478	0.02929357697746038	6.949939449281366	1.0410674455437574	0.37390159886428515	0.7714927248008461	1.039076215920317	FALSE
ENSG00000225972	NA	MTND1P23	MTND1P23	unprocessed_pseudogene	MT-ND1 pseudogene 23 [Source:HGNC Symbol;Acc:HGNC:42092]	1	1	629062	629433	-9.84195888548184e-4	0.010654022612256104	-0.28367408600801614	1.6456442146967485	1.0410004145048313	0.37393348623897626	0.7714927248008461	1.039004505073543	FALSE
ENSG00000165506	55172	DNAAF2	DNAAF2	protein_coding	dynein axonemal assembly factor 2 [Source:HGNC Symbol;Acc:HGNC:20188]	14	-1	49625174	49635230	0.034705933406724954	0.1510912226970573	0.14639336641469908	2.2726864683504497	1.040036032811813	0.37417623303839437	0.7718487199306586	1.0384587685638595	FALSE
ENSG00000147138	84636	GPR174	GPR174	protein_coding	G protein-coupled receptor 174 [Source:HGNC Symbol;Acc:HGNC:30245]	X	1	79144663	79175315	0.17223272101531187	0.1844561327332478	0.157729676484044	4.320139181798021	1.0402750933541922	0.3742055556623398	0.7718487199306586	1.038392866798593	FALSE
ENSG00000268112	NA	AC008761.1	AC008761.1	lncRNA	novel transcript, antisense MAP1S	19	-1	17727840	17734513	0.17704059105915465	-0.10957688165997391	0.043821998146054156	1.737496187601811	1.0398331976299333	0.3743866638607014	0.7719893246884205	1.0379859292580134	FALSE
ENSG00000111490	23329	TBC1D30	TBC1D30	protein_coding	TBC1 domain family member 30 [Source:HGNC Symbol;Acc:HGNC:29164]	12	1	64780516	64881033	0.18473664886714947	0.05414326034501773	0.02498890636564954	2.740132698115396	1.0397498533842289	0.37444005361690463	0.7719893246884205	1.0378659983616172	FALSE
ENSG00000124831	9208	LRRFIP1	LRRFIP1	protein_coding	LRR binding FLII interacting protein 1 [Source:HGNC Symbol;Acc:HGNC:6702]	2	1	237627587	237813682	4.902406575890421e-4	0.07540473733369431	-0.04885879934040332	9.194433030745948	1.0397395712877504	0.3744898558733212	0.7719893246884205	1.0377541393670806	FALSE
ENSG00000211943	NA	IGHV3-15	IGHV3-15	IG_V_gene	immunoglobulin heavy variable 3-15 [Source:HGNC Symbol;Acc:HGNC:5582]	14	-1	106153624	106154163	-0.4337553338466811	0.38723005070192545	-0.16999127670632466	2.083933530099669	1.039361011780587	0.37456582882290734	0.7719893246884205	1.0375835238899327	FALSE
ENSG00000143761	375	ARF1	ARF1	protein_coding	ADP ribosylation factor 1 [Source:HGNC Symbol;Acc:HGNC:652]	1	1	228082660	228099212	-0.0813735702066349	-0.11011593765714639	-0.04275050976372779	8.122916133629415	1.039478373618169	0.37457708770986975	0.7719893246884205	1.0375582418806377	FALSE
ENSG00000214182	NA	PTMAP5	PTMAP5	transcribed_processed_pseudogene	prothymosin alpha pseudogene 5 [Source:HGNC Symbol;Acc:HGNC:9628]	13	1	81689911	81691072	0.01621911574486598	0.4082096642963457	0.08312959872360866	2.0242550786295377	1.0391893650315043	0.3746578435745186	0.7719893246884205	1.037376922375643	FALSE
ENSG00000198198	23334	SZT2	SZT2	protein_coding	SZT2 subunit of KICSTOR complex [Source:HGNC Symbol;Acc:HGNC:29040]	1	1	43389882	43454247	0.05084501835755252	-0.10817216704424187	-0.06134534324052646	6.088043112559376	1.0389899180553612	0.3747342848859161	0.7719893246884205	1.0372053210786898	FALSE
ENSG00000126790	112849	L3HYPDH	L3HYPDH	protein_coding	trans-L-3-hydroxyproline dehydratase [Source:HGNC Symbol;Acc:HGNC:20488]	14	-1	59460363	59484408	0.11838345562368217	0.20029884008226242	0.11263799668572926	2.7938217473704765	1.0390121167250195	0.3747712133416723	0.7719893246884205	1.0371224319965509	FALSE
ENSG00000206530	55779	CFAP44	CFAP44	protein_coding	cilia and flagella associated protein 44 [Source:HGNC Symbol;Acc:HGNC:25631]	3	-1	113286930	113441610	0.12909335339358716	0.12157616382947938	0.08776833840709468	2.5357093067346197	1.0388721505679681	0.37483447685062254	0.7719893246884205	1.0369804478825118	FALSE
ENSG00000118503	7128	TNFAIP3	TNFAIP3	protein_coding	TNF alpha induced protein 3 [Source:HGNC Symbol;Acc:HGNC:11896]	6	1	137867214	137883312	0.027215120746118534	-0.3391465072022629	-0.045995904238587904	5.589988737187324	1.0387351662538313	0.3748917091549381	0.7719893246884205	1.0368520174502178	FALSE
ENSG00000143633	128061	C1orf131	C1orf131	protein_coding	chromosome 1 open reading frame 131 [Source:HGNC Symbol;Acc:HGNC:25332]	1	-1	231223763	231241187	-0.0065113642262794825	0.14401588479138366	-0.003666328773221863	3.7453374079750694	1.038346101000201	0.37493282491118934	0.7719893246884205	1.0367597632342525	FALSE
ENSG00000170348	10972	TMED10	TMED10	protein_coding	transmembrane p24 trafficking protein 10 [Source:HGNC Symbol;Acc:HGNC:16998]	14	-1	75131469	75176612	0.024487505759002083	0.18313812431759272	0.01807062780517414	6.632470359262219	1.038436015145301	0.3750017368465367	0.7719893246884205	1.0366051602644641	FALSE
ENSG00000151012	23657	SLC7A11	SLC7A11	protein_coding	solute carrier family 7 member 11 [Source:HGNC Symbol;Acc:HGNC:11059]	4	-1	138164097	138242349	-0.19792761661937416	-0.2218639141779283	-0.08555301734407417	1.0862604101206965	1.0384771383578335	0.37500450381445827	0.7719893246884205	1.0365989531182873	FALSE
ENSG00000230330	NA	HMGN2P3	HMGN2P3	processed_pseudogene	high mobility group nucleosomal binding domain 2 pseudogene 3 [Source:HGNC Symbol;Acc:HGNC:33566]	16	-1	26032539	26032811	-0.09438335401450652	0.43128699778017016	-0.010183170188800206	1.049085496153508	1.038280184968023	0.3750065126918319	0.7719893246884205	1.0365944466231332	FALSE
ENSG00000153046	9425	CDYL	CDYL	protein_coding	chromodomain Y like [Source:HGNC Symbol;Acc:HGNC:1811]	6	1	4706159	4955551	0.08948602374866901	0.10731044274492883	-0.044358199303401256	5.791342501249696	1.0380394675547615	0.37519497873773355	0.7719893246884205	1.0361717544556095	FALSE
ENSG00000261573	NA	AL157402.2	AL157402.2	lncRNA	novel transcript	1	-1	198657553	198667061	-0.4277376067713528	0.4790152778392979	0.1401470503018298	-0.8001537524360347	1.037895894072823	0.37519629120430464	0.7719893246884205	1.0361688114892986	FALSE
ENSG00000034677	25897	RNF19A	RNF19A	protein_coding	ring finger protein 19A, RBR E3 ubiquitin protein ligase [Source:HGNC Symbol;Acc:HGNC:13432]	8	-1	100257060	100336218	0.04036914888551012	-0.07450029183935332	-0.07535971626324041	6.668227585464331	1.0380826267771135	0.37519640614359806	0.7719893246884205	1.0361685537593692	FALSE
ENSG00000265967	NA	AC100830.3	AC100830.3	lncRNA	novel transcript, antisense to ornithine decarboxylase antizyme 2 OAZ2	15	1	64695041	64695594	0.30914433497223837	-0.20121161258838305	-0.16775616428190016	-0.15702628002656838	1.037641635396565	0.3752274127159495	0.7719893246884205	1.0360990297715127	FALSE
ENSG00000115514	10190	TXNDC9	TXNDC9	protein_coding	thioredoxin domain containing 9 [Source:HGNC Symbol;Acc:HGNC:24110]	2	-1	99318982	99340702	-0.028557734963227836	0.08408037712864873	-0.05454201334569808	4.193935130353887	1.0377348169600078	0.37525501672346645	0.7719893246884205	1.036037139267538	FALSE
ENSG00000167281	146713	RBFOX3	RBFOX3	protein_coding	RNA binding fox-1 homolog 3 [Source:HGNC Symbol;Acc:HGNC:27097]	17	-1	79089345	79516148	0.17783197365954356	0.3338474062366238	-0.2516947065760399	-0.8725257730787744	1.0376946104458713	0.37534830052454693	0.7719893246884205	1.0358280179800734	FALSE
ENSG00000131873	22856	CHSY1	CHSY1	protein_coding	chondroitin sulfate synthase 1 [Source:HGNC Symbol;Acc:HGNC:17198]	15	-1	101175727	101252048	-0.05169819260180449	-0.2663965805166938	-0.05169529518723085	6.875599341099077	1.0377224537894978	0.37536365128217797	0.7719893246884205	1.035793609298871	FALSE
ENSG00000136518	86	ACTL6A	ACTL6A	protein_coding	actin like 6A [Source:HGNC Symbol;Acc:HGNC:24124]	3	1	179562886	179588407	0.09963958817361605	0.10154963315157314	0.05617248164129046	4.003434985274699	1.0374770669075075	0.3753717462397487	0.7719893246884205	1.035775464958653	FALSE
ENSG00000115839	22930	RAB3GAP1	RAB3GAP1	protein_coding	RAB3 GTPase activating protein catalytic subunit 1 [Source:HGNC Symbol;Acc:HGNC:17063]	2	1	135052265	135176394	0.05767663182373838	-0.10089978803539146	-0.02668514760162247	6.402920272653285	1.037529591213848	0.37541856056968015	0.7719893246884205	1.0356705401393658	FALSE
ENSG00000154832	30827	CXXC1	CXXC1	protein_coding	CXXC finger protein 1 [Source:HGNC Symbol;Acc:HGNC:24343]	18	-1	50282343	50288304	-0.0610966356608481	-0.042298831110084256	0.04815044166266048	4.959002268081508	1.0373574059701984	0.3754682138772126	0.7719893246884205	1.0355592645647007	FALSE
ENSG00000270647	8148	TAF15	TAF15	protein_coding	TATA-box binding protein associated factor 15 [Source:HGNC Symbol;Acc:HGNC:11547]	17	1	35713791	35864615	0.01552301777284238	0.08185648360783548	0.07514839277006015	6.879685043373446	1.0371938907683382	0.37557626416795803	0.7721091363166597	1.0353171619106052	FALSE
ENSG00000270972	NA	AC136475.9	AC136475.9	lncRNA	novel transcript	11	1	333192	333688	0.18441173680939044	-0.305460786256304	0.19466433101977418	1.168207069948111	1.0373759148327277	0.3756604257419224	0.7721798123088998	1.0351286267512014	FALSE
ENSG00000166140	84936	ZFYVE19	ZFYVE19	protein_coding	zinc finger FYVE-type containing 19 [Source:HGNC Symbol;Acc:HGNC:20758]	15	1	40807086	40815084	0.02242169679800491	0.15689001000003616	0.057882606449006314	3.730106284002895	1.0366772346500883	0.375781960442336	0.7722476655108036	1.034856433686518	FALSE
ENSG00000156384	119392	SFR1	SFR1	protein_coding	SWI5 dependent homologous recombination repair protein 1 [Source:HGNC Symbol;Acc:HGNC:29574]	10	1	104122058	104126385	0.11282832636186414	0.18693986620080588	-0.019956814668286794	2.1208488725285712	1.0364351291303326	0.37579301007514315	0.7722476655108036	1.0348316903056096	FALSE
ENSG00000100147	79879	CCDC134	CCDC134	protein_coding	coiled-coil domain containing 134 [Source:HGNC Symbol;Acc:HGNC:26185]	22	1	41800679	41826299	0.15938896264892635	-0.01991130144651943	-0.03302595201368285	3.1578548983402386	1.0363755512287598	0.37591890813912654	0.7723352413248548	1.0345498114206235	FALSE
ENSG00000236242	NA	MYO16-AS1	MYO16-AS1	lncRNA	MYO16 antisense RNA 1 [Source:HGNC Symbol;Acc:HGNC:39913]	13	-1	109163902	109201483	-0.2249022500376084	0.13867730408786558	-0.24013799284734458	2.2919979973879325	1.0371296629351474	0.3759352119142965	0.7723352413248548	1.0345133140665481	FALSE
ENSG00000285557	NA	AC069410.1	AC069410.1	lncRNA	novel transcript	3	-1	148368384	148591927	0.24224253565070733	-0.2513029389422609	-0.34643856487525704	-0.2304390039272521	1.036007556951339	0.376064740240067	0.7724642524396402	1.0342234022646666	FALSE
ENSG00000211668	NA	IGLV2-11	IGLV2-11	IG_V_gene	immunoglobulin lambda variable 2-11 [Source:HGNC Symbol;Acc:HGNC:5887]	22	1	22792491	22793007	0.09637464351799999	0.619394163721334	-0.13296319982283844	2.6159480827006947	1.0360077102545897	0.3760976103683943	0.7724642524396402	1.0341498455524032	FALSE
ENSG00000163602	23429	RYBP	RYBP	protein_coding	RING1 and YY1 binding protein [Source:HGNC Symbol;Acc:HGNC:10480]	3	-1	72371825	72446621	0.008899202983058147	0.13059814385021112	-0.0382824012907064	7.232814978339586	1.0359478178496626	0.376169708535086	0.7725100422464874	1.0339885236679478	FALSE
ENSG00000149658	54915	YTHDF1	YTHDF1	protein_coding	YTH N6-methyladenosine RNA binding protein 1 [Source:HGNC Symbol;Acc:HGNC:15867]	20	-1	63195429	63216139	0.09220685129294703	0.08568731527783098	0.04191564860395936	4.76858515127837	1.0354617281887342	0.3762998914655734	0.7726750882343804	1.0336973023079752	FALSE
ENSG00000162783	51278	IER5	IER5	protein_coding	immediate early response 5 [Source:HGNC Symbol;Acc:HGNC:5393]	1	1	181088700	181092900	0.0010177885257949583	0.1931817747880724	0.10591457942879852	4.4549353115755785	1.0353595176750578	0.3764163514881405	0.7728119163378621	1.0334368523418245	FALSE
ENSG00000115107	55240	STEAP3	STEAP3	protein_coding	STEAP3 metalloreductase [Source:HGNC Symbol;Acc:HGNC:24592]	2	1	119223831	119265652	-0.1920759339239895	-0.22736262379286173	0.02123238084489183	1.6274668364467664	1.035030117115221	0.3765461951952653	0.7729761823284489	1.033146552490434	FALSE
ENSG00000115365	10314	LANCL1	LANCL1	protein_coding	LanC like 1 [Source:HGNC Symbol;Acc:HGNC:6508]	2	-1	210431249	210477652	0.09250203957614703	0.14565664360553301	0.15221098365714175	4.179376643076734	1.0347188877015439	0.37665690484932973	0.7731011315492858	1.0328990994719796	FALSE
ENSG00000138646	51191	HERC5	HERC5	protein_coding	HECT and RLD domain containing E3 ubiquitin protein ligase 5 [Source:HGNC Symbol;Acc:HGNC:24368]	4	1	88457119	88506163	0.05483968260257426	-0.6019244152268208	0.1500864891441114	5.227286801731203	1.0344308735426162	0.3767757803711743	0.7731660166003173	1.0326334637310146	FALSE
ENSG00000268895	NA	A1BG-AS1	A1BG-AS1	lncRNA	A1BG antisense RNA 1 [Source:HGNC Symbol;Acc:HGNC:37133]	19	1	58347718	58355455	0.16636370645123363	0.0774757948644686	-0.019892178115547235	2.2761495112862833	1.0344224655411982	0.37678820962425363	0.7731660166003173	1.0326056938267203	FALSE
ENSG00000213300	NA	HNRNPA3P6	HNRNPA3P6	processed_pseudogene	heterogeneous nuclear ribonucleoprotein A3 pseudogene 6 [Source:HGNC Symbol;Acc:HGNC:48495]	3	1	75214631	75215636	-0.061757575321977703	0.15142775912242085	-0.11848204343866715	1.8517150513821177	1.0339885357182503	0.37690628497123446	0.7733060034641294	1.032341924508328	FALSE
ENSG00000211455	23012	STK38L	STK38L	protein_coding	serine/threonine kinase 38 like [Source:HGNC Symbol;Acc:HGNC:17848]	12	1	27243968	27325959	-0.03605465607812167	-0.11901751674589875	-0.08230555674581767	6.7017395097756225	1.0339515666609584	0.37702311667918464	0.773422906377482	1.0320810028967295	FALSE
ENSG00000087263	55239	OGFOD1	OGFOD1	protein_coding	2-oxoglutarate and iron dependent oxygenase domain containing 1 [Source:HGNC Symbol;Acc:HGNC:25585]	16	1	56451521	56479104	0.03525336610406013	0.1611833290421094	0.06707766099861402	4.303944463983361	1.0337782155024038	0.3770629887193939	0.773422906377482	1.0319919720277935	FALSE
ENSG00000127328	117177	RAB3IP	RAB3IP	protein_coding	RAB3A interacting protein [Source:HGNC Symbol;Acc:HGNC:16508]	12	1	69738681	69823204	0.061266780297761614	-0.1262807705116799	-0.15778114358577267	2.90976498047606	1.03355335243493	0.37716314256073147	0.7735260484278071	1.0317683725288143	FALSE
ENSG00000188107	346007	EYS	EYS	protein_coding	eyes shut homolog [Source:HGNC Symbol;Acc:HGNC:21555]	6	-1	63719980	65707226	0.08857645562223668	0.1243462283928999	-0.16074355832124637	2.302714005862616	1.0333162581628577	0.3772837879845505	0.7736466762661277	1.0314990917259403	FALSE
ENSG00000153406	57407	NMRAL1	NMRAL1	protein_coding	NmrA like redox sensor 1 [Source:HGNC Symbol;Acc:HGNC:24987]	16	-1	4461680	4495763	0.06585775520964929	0.16561708684644227	0.057628349239281805	3.5537260621553206	1.033303185360381	0.3773217140063991	0.7736466762661277	1.0314144559842218	FALSE
ENSG00000278030	NA	TRBV7-9	TRBV7-9	TR_V_gene	T cell receptor beta variable 7-9 [Source:HGNC Symbol;Acc:HGNC:12243]	7	1	142529290	142529762	-0.1710767358932592	0.34670721772099755	0.16599785488319116	1.2427117975130713	1.0327623457182527	0.3775246631170892	0.7738769643001977	1.030961678111961	FALSE
ENSG00000188897	400499	AC099489.1	AC099489.1	protein_coding	novel lipoprotein amino terminal region containing protein	16	-1	11359845	11527245	-0.011759519770859282	-0.36085180105638964	-0.008236864394170833	7.915142051871475	1.032876143481881	0.3775338139939138	0.7738769643001977	1.0309412674799108	FALSE
ENSG00000269237	NA	AC010615.4	AC010615.4	protein_coding	novel transcript	19	1	21405159	21491266	0.1916865803137823	0.14740394635402518	0.018567837276508063	2.3263851588348543	1.0328623069189848	0.3776599157783234	0.7740331598358318	1.0306600459957767	FALSE
ENSG00000078124	55331	ACER3	ACER3	protein_coding	alkaline ceramidase 3 [Source:HGNC Symbol;Acc:HGNC:16066]	11	1	76860867	77026797	-0.004689501897670439	-0.2033295612012151	-0.08437297440407711	6.44222124050298	1.0318357117581614	0.377921522409592	0.7744670014658716	1.0300768889503116	FALSE
ENSG00000107099	81704	DOCK8	DOCK8	protein_coding	dedicator of cytokinesis 8 [Source:HGNC Symbol;Acc:HGNC:19191]	9	1	214854	465259	-0.06635345991408555	-0.10620611368106343	-0.029505894924418137	10.089371903836849	1.0316603156302078	0.3780882573833944	0.7746105296591639	1.0297053937949492	FALSE
ENSG00000127914	10142	AKAP9	AKAP9	protein_coding	A-kinase anchoring protein 9 [Source:HGNC Symbol;Acc:HGNC:379]	7	1	91940867	92110673	0.06948767209392441	0.04861990307516341	0.04268805749348417	7.566399960608811	1.0314705337497343	0.3781483542276127	0.7746105296591639	1.0295715288715783	FALSE
ENSG00000189164	84503	ZNF527	ZNF527	protein_coding	zinc finger protein 527 [Source:HGNC Symbol;Acc:HGNC:29385]	19	1	37371061	37393066	0.18639441228986314	0.1416431782695632	-0.005671209312922559	1.8328850254779208	1.0309885443061915	0.37821535368480497	0.7746105296591639	1.02942230989494	FALSE
ENSG00000175066	256356	GK5	GK5	protein_coding	glycerol kinase 5 [Source:HGNC Symbol;Acc:HGNC:28635]	3	-1	142157527	142225592	0.1683412218775833	-0.04662647066390866	-0.014352953603679237	4.221768765842411	1.0311657789485402	0.378248768049095	0.7746105296591639	1.029347898966863	FALSE
ENSG00000131626	8500	PPFIA1	PPFIA1	protein_coding	PTPRF interacting protein alpha 1 [Source:HGNC Symbol;Acc:HGNC:9245]	11	1	70270700	70385312	-0.056468276495880626	-0.04269409498570427	-0.0904455591259145	6.586301531566876	1.0312687674851069	0.37826723795325223	0.7746105296591639	1.0293067704817673	FALSE
ENSG00000167965	64223	MLST8	MLST8	protein_coding	MTOR associated protein, LST8 homolog [Source:HGNC Symbol;Acc:HGNC:24825]	16	1	2204248	2209453	-0.06649191452476808	0.082317599976571093	0.12943016252694955	2.9610193061161967	1.0310079901258995	0.3782911973546622	0.7746105296591639	1.029253420628747	FALSE
ENSG00000179832	727957	MROH1	MROH1	protein_coding	maestro heat like repeat family member 1 [Source:HGNC Symbol;Acc:HGNC:26958]	8	1	144148016	144261940	0.0654058186547326	0.11626665487640858	0.05156334498806398	5.20413083827557	1.030930296899337	0.3783676054010644	0.7746647211425436	1.0290833038521272	FALSE
ENSG00000257595	105369984	LINC02356	LINC02356	lncRNA	long intergenic non-protein coding RNA 2356 [Source:HGNC Symbol;Acc:HGNC:53278]	12	1	111369261	111403310	-0.10514669209861877	0.34234329269724595	0.06936823373368842	1.7093314780356201	1.0306116849025333	0.3784661106838708	0.7747641339339475	1.0288640325364815	FALSE
ENSG00000258458	NA	AL160314.2	AL160314.2	lncRNA	novel transcript, antisense to OXA1L	14	-1	22701476	22766562	0.2359403328925597	0.2748739467712941	0.04421301031508232	0.922586737747597	1.0303756935643782	0.37859731485357584	0.7749304500783604	1.0285720496730126	FALSE
ENSG00000108679	3959	LGALS3BP	LGALS3BP	protein_coding	galectin 3 binding protein [Source:HGNC Symbol;Acc:HGNC:6564]	17	-1	78971238	78979947	0.005053761958007435	-0.35535316586869664	0.010353009267418091	4.207370148425857	1.0301363144567257	0.37873940033692277	0.7751189917701556	1.0282559489001561	FALSE
ENSG00000151838	729665	CCDC175	CCDC175	protein_coding	coiled-coil domain containing 175 [Source:HGNC Symbol;Acc:HGNC:19847]	14	-1	59504539	59576812	-0.3245929429720666	-0.07695547967926171	-0.18750002767761487	0.3225417937169458	1.0296871627277915	0.3788852472763733	0.7751455131939051	1.0279315852471334	FALSE
ENSG00000115425	55825	PECR	PECR	protein_coding	peroxisomal trans-2-enoyl-CoA reductase [Source:HGNC Symbol;Acc:HGNC:18281]	2	-1	215996329	216082955	0.082504971267030075	-0.33854187949942605	-0.11287217286895534	3.2254797240110626	1.0297020526953944	0.37888905146187385	0.7751455131939051	1.0279231261639892	FALSE
ENSG00000157107	115548	FCHO2	FCHO2	protein_coding	FCH domain only 2 [Source:HGNC Symbol;Acc:HGNC:25180]	5	1	72956041	73090522	0.027314510677433092	0.14070606392515744	-0.05956346520239523	6.108744566374951	1.0297891670060992	0.37894884244935523	0.7751455131939051	1.0277901829383622	FALSE
ENSG00000143337	26092	TOR1AIP1	TOR1AIP1	protein_coding	torsin 1A interacting protein 1 [Source:HGNC Symbol;Acc:HGNC:29456]	1	1	179882042	179925000	0.008413880829691306	-0.2152836100866872	-0.09732347775606254	6.423873968401307	1.0294506473232412	0.37900143626167326	0.7751455131939051	1.0276732571932528	FALSE
ENSG00000105323	11100	HNRNPUL1	HNRNPUL1	protein_coding	heterogeneous nuclear ribonucleoprotein U like 1 [Source:HGNC Symbol;Acc:HGNC:17011]	19	1	41262496	41307787	-0.025520788600974967	-0.09210470102634646	-0.006021749761218001	7.969473507687542	1.0294255670226653	0.3790374573197216	0.7751455131939051	1.0275931837313574	FALSE
ENSG00000247137	NA	AP000873.2	AP000873.2	lncRNA	novel transcript	11	-1	83184491	83193794	0.0880143284298744	0.17766749111705907	0.010718791543547742	2.9336536159883377	1.0292197312930216	0.37909602548359744	0.7751455131939051	1.0274630027683163	FALSE
ENSG00000186162	NA	CIDECP1	CIDECP1	transcribed_unprocessed_pseudogene	cell death inducing DFFA like effector c pseudogene 1 [Source:HGNC Symbol;Acc:HGNC:24230]	3	-1	10014238	10026365	0.07605810358126225	-0.11585620082093738	-0.051363459751093216	4.007978983546864	1.029214566830623	0.3791074872690639	0.7751455131939051	1.027437528372397	FALSE
ENSG00000163444	92703	TMEM183A	TMEM183A	protein_coding	transmembrane protein 183A [Source:HGNC Symbol;Acc:HGNC:20173]	1	1	203007374	203024848	0.04750857630659521	-0.1327158677756113	0.01915006765649166	5.025518476054138	1.028984922168342	0.3792481992698013	0.7751455131939051	1.0271248424367232	FALSE
ENSG00000254349	NA	MIR2052HG	MIR2052HG	lncRNA	MIR2052 host gene [Source:HGNC Symbol;Acc:HGNC:51555]	8	1	74599775	74823313	0.40997334734202845	0.024019392485360086	-0.03552618488101226	-0.48572753270348606	1.0288951207341368	0.3792674616661679	0.7751455131939051	1.0270820458323793	FALSE
ENSG00000069702	7049	TGFBR3	TGFBR3	protein_coding	transforming growth factor beta receptor 3 [Source:HGNC Symbol;Acc:HGNC:11774]	1	-1	91680343	91906335	0.16742349109209365	0.23946093465120066	0.05024398464245448	5.117250443897188	1.028965984638222	0.3793506394970543	0.7751455131939051	1.0268972651705177	FALSE
ENSG00000026751	57823	SLAMF7	SLAMF7	protein_coding	SLAM family member 7 [Source:HGNC Symbol;Acc:HGNC:21394]	1	1	160739057	160754821	0.11251268398265002	-0.3297432503064008	-0.10253395051994096	4.796598935698919	1.0287550205270384	0.3793795802692458	0.7751455131939051	1.0268329809695842	FALSE
ENSG00000162928	5194	PEX13	PEX13	protein_coding	peroxisomal biogenesis factor 13 [Source:HGNC Symbol;Acc:HGNC:8855]	2	1	61017225	61051990	0.08672188484924953	-0.053143309590216035	-0.011982977026025117	4.538314040441826	1.0284970005322356	0.379397605417759	0.7751455131939051	1.026792945028821	FALSE
ENSG00000235314	NA	LINC00957	LINC00957	lncRNA	long intergenic non-protein coding RNA 957 [Source:HGNC Symbol;Acc:HGNC:22332]	7	1	44039171	44042306	-0.15800358796178687	0.07791734656862996	0.04591999732404646	2.748642812442448	1.028626974446001	0.3794061546097358	0.7751455131939051	1.0267739568518055	FALSE
ENSG00000196365	9361	LONP1	LONP1	protein_coding	lon peptidase 1, mitochondrial [Source:HGNC Symbol;Acc:HGNC:9479]	19	-1	5691834	5720572	-0.004801666152572189	0.18630517136504798	0.07411054252176785	4.1116445256616725	1.0284074622272883	0.37945199417712083	0.7751455131939051	1.0266721511409773	FALSE
ENSG00000099364	54620	FBXL19	FBXL19	protein_coding	F-box and leucine rich repeat protein 19 [Source:HGNC Symbol;Acc:HGNC:25300]	16	1	30923055	30948783	0.018935798791950557	-0.14619825005077278	-0.08238492871287269	3.650894917175788	1.0281162125543295	0.37959957899904595	0.7752767565878088	1.0263444493238525	FALSE
ENSG00000172888	285268	ZNF621	ZNF621	protein_coding	zinc finger protein 621 [Source:HGNC Symbol;Acc:HGNC:24787]	3	1	40524878	40574685	0.1640782680269618	0.12627032301511096	0.09750316925567765	4.009894252281216	1.0280905705895877	0.37961620567883486	0.7752767565878088	1.0263075377558655	FALSE
ENSG00000211959	NA	IGHV4-39	IGHV4-39	IG_V_gene	immunoglobulin heavy variable 4-39 [Source:HGNC Symbol;Acc:HGNC:5651]	14	-1	106421711	106422218	-0.3919081349160685	0.44319227558867924	-0.1184542306674514	2.1987592316023163	1.028001054769698	0.37975514672223304	0.7752907377704371	1.0259991397403792	FALSE
ENSG00000197099	NA	AC068631.1	AC068631.1	lncRNA	novel transcript, antisense to KNG1, HRG, FETUB, AHSG and DNAJB11	3	-1	186579476	186772986	0.19156989131481397	0.2324216451764868	-0.0050952397130042066	0.96540676440917506	1.027437869933961	0.3798395918764952	0.7752907377704371	1.0258117496036192	FALSE
ENSG00000144120	80775	TMEM177	TMEM177	protein_coding	transmembrane protein 177 [Source:HGNC Symbol;Acc:HGNC:28143]	2	1	119679167	119686507	0.19632673490214322	0.31326019610582856	0.14161530773499043	0.5334119448940376	1.027156305435801	0.3799102641650341	0.7752907377704371	1.0256549498162446	FALSE
ENSG00000080573	50509	COL5A3	COL5A3	protein_coding	collagen type V alpha 3 chain [Source:HGNC Symbol;Acc:HGNC:14864]	19	-1	9959561	10010504	-0.02604405459576248	0.027116304406432097	0.28180017757298115	1.4551459592227223	1.0277937684914655	0.3799184195068654	0.7752907377704371	1.0256368572558552	FALSE
ENSG00000243566	105375355	UPK3B	UPK3B	protein_coding	uroplakin 3B [Source:HGNC Symbol;Acc:HGNC:21444]	7	1	76510428	76516521	-0.04326517400121507	-0.35415520737325407	-0.25338023288308964	0.6594814516168319	1.0274447171333803	0.3799331043017344	0.7752907377704371	1.0256042799919836	FALSE
ENSG00000138376	580	BARD1	BARD1	protein_coding	BRCA1 associated RING domain 1 [Source:HGNC Symbol;Acc:HGNC:952]	2	-1	214725646	214809683	0.14501652010411134	-0.012830265876625951	0.11720437930644936	2.6826286999024913	1.027322398665493	0.37994502074815817	0.7752907377704371	1.025577844919123	FALSE
ENSG00000077782	2260	FGFR1	FGFR1	protein_coding	fibroblast growth factor receptor 1 [Source:HGNC Symbol;Acc:HGNC:3688]	8	-1	38400215	38468834	0.003979365985768768	0.24357451393653667	0.1421053038133404	2.4099485890963868	1.027519245971089	0.37997293459679343	0.7752907377704371	1.0255159244781133	FALSE
ENSG00000055130	8454	CUL1	CUL1	protein_coding	cullin 1 [Source:HGNC Symbol;Acc:HGNC:2551]	7	1	148697914	148801110	0.12199059813436999	-0.10118399197086118	-0.015346787239823774	5.735068611018316	1.0271196971674228	0.38005272513352295	0.7753515480134257	1.025338948961976	FALSE
ENSG00000137198	2766	GMPR	GMPR	protein_coding	guanosine monophosphate reductase [Source:HGNC Symbol;Acc:HGNC:4376]	6	1	16238587	16295549	-0.15488811852768694	-0.5243785923410819	-0.11008475574219356	6.3178646346848994	1.0269646817509654	0.38017286740549255	0.7753604802549227	1.025072533043039	FALSE
ENSG00000172322	160364	CLEC12A	CLEC12A	protein_coding	C-type lectin domain family 12 member A [Source:HGNC Symbol;Acc:HGNC:31713]	12	1	9951316	9995694	-0.15062738480929846	0.05717078727024181	-0.0709747402250442	7.2797972647583595	1.0269156690568635	0.38032582412291027	0.7753604802549227	1.0247334548993525	FALSE
ENSG00000213859	147040	KCTD11	KCTD11	protein_coding	potassium channel tetramerization domain containing 11 [Source:HGNC Symbol;Acc:HGNC:21302]	17	1	7351889	7354944	-0.021312316972681437	-0.13463187115757688	-0.18210676810346962	1.8056140166035626	1.0261908985473258	0.38041540844924054	0.7753604802549227	1.0245349162229276	FALSE
ENSG00000160908	84124	ZNF394	ZNF394	protein_coding	zinc finger protein 394 [Source:HGNC Symbol;Acc:HGNC:18832]	7	-1	99473877	99504857	-0.0032663032403982472	-0.07351015931521152	-0.05961448921596695	5.811837832021016	1.0260385195201	0.38050344063862024	0.7753604802549227	1.0243398562763835	FALSE
ENSG00000278156	NA	TSC22D1-AS1	TSC22D1-AS1	lncRNA	TSC22D1 antisense RNA 1 [Source:HGNC Symbol;Acc:HGNC:43684]	13	1	44575893	44580432	-0.03007038409105119	0.40063113509093523	0.09660165425862266	1.2118182210849713	1.0258987867661622	0.3805088626707092	0.7753604802549227	1.0243278435058516	FALSE
ENSG00000269352	NA	PTOV1-AS2	PTOV1-AS2	lncRNA	PTOV1 antisense RNA 2 [Source:HGNC Symbol;Acc:HGNC:51284]	19	-1	49856970	49859289	-0.02575395650024115	-0.1287152992020149	0.05375696387172168	4.340961564578236	1.0260709229723761	0.3805248520972214	0.7753604802549227	1.0242924190194886	FALSE
ENSG00000112651	51069	MRPL2	MRPL2	protein_coding	mitochondrial ribosomal protein L2 [Source:HGNC Symbol;Acc:HGNC:14056]	6	-1	43054029	43059438	0.10400099822510478	0.12818959712120617	0.005757272554985132	3.381025216390552	1.0259959506084246	0.38054008217355695	0.7753604802549227	1.0242586780499698	FALSE
ENSG00000251364	NA	AC107884.1	AC107884.1	lncRNA	novel transcript, antisense to OLFML1	11	-1	7418826	7513644	0.08101489552833578	0.0310841655902098	-0.10701071434858878	3.1549013245314232	1.0260965795717074	0.38055262142748625	0.7753604802549227	1.0242308992386717	FALSE
ENSG00000183715	4978	OPCML	OPCML	protein_coding	opioid binding protein/cell adhesion molecule like [Source:HGNC Symbol;Acc:HGNC:8143]	11	-1	132414977	133532519	0.18943639558388903	0.5919638783997933	0.2472116902082097	-0.6613427685414734	1.0256784433384254	0.3806314906138999	0.7753604802549227	1.0240561944405011	FALSE
ENSG00000184967	79050	NOC4L	NOC4L	protein_coding	nucleolar complex associated 4 homolog [Source:HGNC Symbol;Acc:HGNC:28461]	12	1	132144457	132152473	0.061415113337138685	0.05634843841747863	0.1625028273133327	2.210610420608317	1.0253273102417113	0.38082762639952417	0.7753604802549227	1.0236218637582417	FALSE
ENSG00000174606	90806	ANGEL2	ANGEL2	protein_coding	angel homolog 2 [Source:HGNC Symbol;Acc:HGNC:30534]	1	-1	212992182	213015867	0.1399781656761439	-0.026133264906504385	0.048340514753501394	4.806999615131236	1.025346417870061	0.3808658464197151	0.7753604802549227	1.023537250076535	FALSE
ENSG00000136044	55198	APPL2	APPL2	protein_coding	adaptor protein, phosphotyrosine interacting with PH domain and leucine zipper 2 [Source:HGNC Symbol;Acc:HGNC:18242]	12	-1	105173297	105236203	0.03146415625072852	-0.06353390386580302	-0.08724675781337805	6.240671099500796	1.0254795883040324	0.38087391975555396	0.7753604802549227	1.0235193777871174	FALSE
ENSG00000166352	119710	C11orf74	C11orf74	protein_coding	chromosome 11 open reading frame 74 [Source:HGNC Symbol;Acc:HGNC:25142]	11	1	36594493	36659290	-0.04189513963661398	0.5021707415475586	0.0495836740282714	-0.07803163511574294	1.025071931355262	0.38087432480796257	0.7753604802549227	1.0235184811137592	FALSE
ENSG00000131969	145447	ABHD12B	ABHD12B	protein_coding	abhydrolase domain containing 12B [Source:HGNC Symbol;Acc:HGNC:19837]	14	1	50872053	50904970	-0.08534903914881493	-0.5249042180884205	0.07965246191148412	-0.3206966228579027	1.0253036875533867	0.3808868775208324	0.7753604802549227	1.023490693302402	FALSE
ENSG00000185000	8694	DGAT1	DGAT1	protein_coding	diacylglycerol O-acyltransferase 1 [Source:HGNC Symbol;Acc:HGNC:2843]	8	-1	144314584	144326910	-0.11158856669891096	-0.05566249412509088	0.011490625544831734	4.9574108910917785	1.025212388449302	0.3809403761031608	0.7753604802549227	1.0233722727976577	FALSE
ENSG00000133657	79572	ATP13A3	ATP13A3	protein_coding	ATPase 13A3 [Source:HGNC Symbol;Acc:HGNC:24113]	3	-1	194402672	194498364	0.09455501707936312	-0.35363054497190505	-0.0887307206032029	5.574882282564184	1.0251284233574145	0.3809745592358029	0.7753604802549227	1.0232966149696423	FALSE
ENSG00000275302	6351	CCL4	CCL4	protein_coding	C-C motif chemokine ligand 4 [Source:HGNC Symbol;Acc:HGNC:10630]	17	1	36103827	36105621	0.1615689495919922	0.2987705709340862	0.008155269636594829	2.895567335119306	1.0252561849906512	0.38101816999096355	0.7753604802549227	1.02320009930547	FALSE
ENSG00000166228	5092	PCBD1	PCBD1	protein_coding	pterin-4 alpha-carbinolamine dehydratase 1 [Source:HGNC Symbol;Acc:HGNC:8646]	10	-1	70882280	70888565	-0.06847851805340688	0.240784568810462	-0.005762497321937791	2.8495735144058174	1.024861655279748	0.381028432792086	0.7753604802549227	1.0231773879044281	FALSE
ENSG00000186834	10614	HEXIM1	HEXIM1	protein_coding	HEXIM P-TEFb complex subunit 1 [Source:HGNC Symbol;Acc:HGNC:24953]	17	1	45148502	45152101	-0.105852268464026	-0.057175842370733705	0.033888853204302294	5.919284600263761	1.0249634990109684	0.38108396220640584	0.7753604802549227	1.023054511319051	FALSE
ENSG00000227963	NA	RBM15-AS1	RBM15-AS1	lncRNA	RBM15 antisense RNA 1 [Source:HGNC Symbol;Acc:HGNC:53636]	1	-1	110286375	110339171	0.11695362938740032	0.17723218729748394	0.0018415117220771473	1.8490701153041436	1.024644407370383	0.3810909027540164	0.7753604802549227	1.0230391542115798	FALSE
ENSG00000160233	81543	LRRC3	LRRC3	protein_coding	leucine rich repeat containing 3 [Source:HGNC Symbol;Acc:HGNC:14965]	21	1	44455510	44462196	-0.2473566501966558	-0.09803104574647695	-0.2221108090069814	0.09188754727644023	1.024619904773341	0.38110684684827095	0.7753604802549227	1.0230038761738967	FALSE
ENSG00000001461	57185	NIPAL3	NIPAL3	protein_coding	NIPA like domain containing 3 [Source:HGNC Symbol;Acc:HGNC:25233]	1	1	24415802	24472976	0.06300196492999352	0.11565345356789172	0.051593858707253325	5.706394798946603	1.0245559148874002	0.38123944501771356	0.7755285287435745	1.0227105370868295	FALSE
ENSG00000224536	NA	AC096677.1	AC096677.1	lncRNA	novel transcript	1	1	201507241	201534784	0.20965519103425803	-0.13575649118634758	-0.023624591784401378	1.6212930248551654	1.0241440843449625	0.3813098386506598	0.7755700114490408	1.0225548447643051	FALSE
ENSG00000257221	NA	AC007569.1	AC007569.1	lncRNA	novel transcript, antisense to SELPLG	12	1	108628668	108642349	0.04859929126982326	-0.2585644393294154	0.05792737362330607	1.7099165147968045	1.0240263982177225	0.3814476844968299	0.775614547146241	1.0222500367347016	FALSE
ENSG00000010292	9918	NCAPD2	NCAPD2	protein_coding	non-SMC condensin I complex subunit D2 [Source:HGNC Symbol;Acc:HGNC:24305]	12	1	6493356	6531955	-0.11675361350372622	0.041922578570103196	0.01952191791878036	5.340400080616582	1.0239893648728258	0.38145169787841765	0.775614547146241	1.0222411636563589	FALSE
ENSG00000152932	115827	RAB3C	RAB3C	protein_coding	RAB3C, member RAS oncogene family [Source:HGNC Symbol;Acc:HGNC:30269]	5	1	58582221	58859394	-0.11192012448577893	0.04169382109528452	-0.29604957018186884	0.12178346997277563	1.023538793937839	0.3816111284493075	0.775614547146241	1.0218887472171339	FALSE
ENSG00000106028	6742	SSBP1	SSBP1	protein_coding	single stranded DNA binding protein 1 [Source:HGNC Symbol;Acc:HGNC:11317]	7	1	141738334	141787922	0.04407752593366245	0.12190888975960998	-0.007516578250222552	5.378310310615425	1.0235771947110184	0.38162932894566537	0.775614547146241	1.0218485235544679	FALSE
ENSG00000117906	5955	RCN2	RCN2	protein_coding	reticulocalbin 2 [Source:HGNC Symbol;Acc:HGNC:9935]	15	1	76931738	76954393	0.07465765992125557	0.13728953220375	0.04183235071661803	4.42550671445922	1.023628694734172	0.3816305907132753	0.775614547146241	1.0218457350694412	FALSE
ENSG00000179886	84948	TIGD5	TIGD5	protein_coding	tigger transposable element derived 5 [Source:HGNC Symbol;Acc:HGNC:18336]	8	1	143597831	143603224	-0.13062701575924873	0.24056895524759295	-0.032384184514881564	1.31887396753458	1.0232969952123954	0.38167764847033636	0.775614547146241	1.0217417438357062	FALSE
ENSG00000174500	257144	GCSAM	GCSAM	protein_coding	germinal center associated signaling and motility [Source:HGNC Symbol;Acc:HGNC:20253]	3	-1	112120839	112133270	0.04700526859063264	0.2995401259806006	0.15769182386105735	3.2414659278726843	1.0234951892268533	0.3817003656500872	0.775614547146241	1.0216915458739217	FALSE
ENSG00000197619	284370	ZNF615	ZNF615	protein_coding	zinc finger protein 615 [Source:HGNC Symbol;Acc:HGNC:24740]	19	-1	51991332	52008230	0.1620418245002603	0.11687495132189309	0.07722620700264518	3.029732788270198	1.0232696806169874	0.38174837013278445	0.775614547146241	1.0215854791461674	FALSE
ENSG00000004939	6521	SLC4A1	SLC4A1	protein_coding	solute carrier family 4 member 1 (Diego blood group) [Source:HGNC Symbol;Acc:HGNC:11027]	17	-1	44248390	44268141	-0.15856866550338755	-0.592868938539708	-0.12790343002021254	8.651891914959839	1.0234027411018687	0.38178177212697767	0.775614547146241	1.0215116835741391	FALSE
ENSG00000101017	958	CD40	CD40	protein_coding	CD40 molecule [Source:HGNC Symbol;Acc:HGNC:11919]	20	1	46118278	46129863	0.03632065779023297	-0.24394179899021676	0.02231884415011801	3.5452692626008107	1.0229147598941437	0.3820107041078168	0.7759780030665723	1.021006048454545	FALSE
ENSG00000259959	NA	AC107068.1	AC107068.1	lncRNA	novel transcript	4	-1	47840122	47844339	0.24203993519118114	-0.19162219765550262	-0.06404490519491206	1.5322265410294336	1.0228241116739631	0.38207002910291243	0.7759968863971816	1.0208750612695108	FALSE
ENSG00000229132	NA	EIF4A1P10	EIF4A1P10	processed_pseudogene	eukaryotic translation initiation factor 4A1 pseudogene 10 [Source:HGNC Symbol;Acc:HGNC:37930]	X	-1	92113246	92114461	-0.29355854869316206	-0.1448172574941804	-0.05514731687913344	0.7920673833567009	1.0223322269791841	0.38214638876144175	0.7760031328874295	1.020706487746951	FALSE
ENSG00000140807	85407	NKD1	NKD1	protein_coding	NKD inhibitor of WNT signaling pathway 1 [Source:HGNC Symbol;Acc:HGNC:17045]	16	1	50548396	50649249	0.16071759636696864	0.3672002137191262	0.1875235872726582	0.9572004568914477	1.0221993844336204	0.3821890187371845	0.7760031328874295	1.0206123892140029	FALSE
ENSG00000149418	6768	ST14	ST14	protein_coding	suppression of tumorigenicity 14 [Source:HGNC Symbol;Acc:HGNC:11344]	11	1	130159782	130210362	0.12335365564361209	0.06400738631164886	0.14930384064420907	3.630514969988978	1.0223775539204267	0.38222319226742063	0.7760031328874295	1.020536963326565	FALSE
ENSG00000116641	85440	DOCK7	DOCK7	protein_coding	dedicator of cytokinesis 7 [Source:HGNC Symbol;Acc:HGNC:19190]	1	-1	62454298	62688386	0.20031128813457233	-0.015577141146040112	-0.006136668588344168	2.9042142952542758	1.0220359727818182	0.382343116543588	0.7761450177604494	1.0202723186868006	FALSE
ENSG00000167664	126259	TMIGD2	TMIGD2	protein_coding	transmembrane and immunoglobulin domain containing 2 [Source:HGNC Symbol;Acc:HGNC:28324]	19	-1	4292232	4302431	0.03034724117915786	0.35557069097694705	0.058354475621503525	1.9609264643010387	1.0218228574821782	0.38251072665824054	0.7763569767966033	1.0199025611005392	FALSE
ENSG00000169155	23099	ZBTB43	ZBTB43	protein_coding	zinc finger and BTB domain containing 43 [Source:HGNC Symbol;Acc:HGNC:17908]	9	1	126805006	126838210	0.044408057882040046	-0.06025160303569334	-0.06567217552865082	4.642588689252773	1.0213683627167778	0.3825928915472586	0.7763569767966033	1.0197213510285994	FALSE
ENSG00000226054	NA	MEMO1P1	MEMO1P1	processed_pseudogene	mediator of cell motility 1 pseudogene 1 [Source:HGNC Symbol;Acc:HGNC:23274]	21	1	36130489	36131376	-0.39130408216324	-0.17690917571758422	-0.11820254011134818	-0.42333986510632454	1.0212440859765306	0.38259768748844275	0.7763569767966033	1.0197107748723315	FALSE
ENSG00000137692	84259	DCUN1D5	DCUN1D5	protein_coding	defective in cullin neddylation 1 domain containing 5 [Source:HGNC Symbol;Acc:HGNC:28409]	11	-1	103050686	103092194	0.11400347127465706	0.04729476679296323	0.05140744864962635	3.3542616720706695	1.0209483133327106	0.3827783041636471	0.7766218804293434	1.01931255564067	FALSE
ENSG00000242265	23089	PEG10	PEG10	protein_coding	paternally expressed 10 [Source:HGNC Symbol;Acc:HGNC:14005]	7	1	94656325	94669695	0.27786830818085384	0.5015781125984164	-0.102030043568496	-0.6409736816737794	1.0205130816470414	0.38297554351527574	0.7768477789897262	1.0188778699170247	FALSE
ENSG00000113384	64083	GOLPH3	GOLPH3	protein_coding	golgi phosphoprotein 3 [Source:HGNC Symbol;Acc:HGNC:15452]	5	-1	32124716	32174319	0.04886366315767594	-0.13351382569991302	-0.10891978650243707	6.295692918954347	1.0205723987125805	0.3830116872612537	0.7768477789897262	1.0187982352348512	FALSE
ENSG00000224616	NA	RTCA-AS1	RTCA-AS1	lncRNA	RTCA antisense RNA 1 [Source:HGNC Symbol;Acc:HGNC:50573]	1	-1	100251528	100266179	0.170097637925386	-0.042309846270640106	-0.09438240489107817	3.405501400946397	1.0206054234433193	0.3830398951526933	0.7768477789897262	1.0187360898843034	FALSE
ENSG00000163728	151613	TTC14	TTC14	protein_coding	tetratricopeptide repeat domain 14 [Source:HGNC Symbol;Acc:HGNC:24697]	3	1	180602163	180617828	0.12816002167286056	-0.11904813225946585	-0.0014702198996695284	5.798023934046868	1.0203384008063832	0.3831460682155392	0.7768670722904021	1.0185022128953996	FALSE
ENSG00000177453	167359	NIM1K	NIM1K	protein_coding	NIM1 serine/threonine protein kinase [Source:HGNC Symbol;Acc:HGNC:28646]	5	1	43192071	43280850	0.20519474798034953	0.2218541944305288	-0.06559072703111675	0.6118142544589678	1.019970956027263	0.3831774645922159	0.7768670722904021	1.018433063835684	FALSE
ENSG00000238005	NA	AL391832.2	AL391832.2	lncRNA	novel transcript	1	-1	234957342	234970062	0.04662044472114467	-0.2824626107726772	-0.09765646600272217	3.651856651660131	1.0202402177968308	0.38319966282598583	0.7768670722904021	1.0183841761694836	FALSE
ENSG00000005379	9256	TSPOAP1	TSPOAP1	protein_coding	TSPO associated protein 1 [Source:HGNC Symbol;Acc:HGNC:16831]	17	-1	58301228	58328795	0.1338649897838398	-0.0639252512858674	0.1056753754754189	3.192828171610851	1.0199277489153444	0.38333998049425644	0.7770499787567188	1.0180752072198096	FALSE
ENSG00000160781	79957	PAQR6	PAQR6	protein_coding	progestin and adipoQ receptor family member 6 [Source:HGNC Symbol;Acc:HGNC:30132]	1	-1	156243320	156248117	-0.18327314308731796	-0.14605795681807351	-0.003988093138380083	2.306232432793401	1.0199183867843125	0.3834453850393721	0.7770512558145353	1.017843177670858	FALSE
ENSG00000168374	378	ARF4	ARF4	protein_coding	ADP ribosylation factor 4 [Source:HGNC Symbol;Acc:HGNC:655]	3	-1	57571363	57598220	0.034845914305619216	-0.07373254232257426	-0.0739539989092903	6.25247956023914	1.0196056633078743	0.3834639841521061	0.7770512558145353	1.0178022406353262	FALSE
ENSG00000147124	7592	ZNF41	ZNF41	protein_coding	zinc finger protein 41 [Source:HGNC Symbol;Acc:HGNC:13107]	X	-1	47445879	47482946	0.1078534502934225	0.10150762255332549	0.06999776917179817	4.415644552272674	1.0194427987965824	0.38349090086134147	0.7770512558145353	1.0177429993895644	FALSE
ENSG00000141027	9611	NCOR1	NCOR1	protein_coding	nuclear receptor corepressor 1 [Source:HGNC Symbol;Acc:HGNC:7672]	17	-1	16029157	16218185	0.02947514187294207	-0.053096936904872646	-0.041584126079045713	8.089582268971208	1.019376218233462	0.38359610096682983	0.777084784935643	1.017511497408855	FALSE
ENSG00000204619	6992	PPP1R11	PPP1R11	protein_coding	protein phosphatase 1 regulatory inhibitor subunit 11 [Source:HGNC Symbol;Acc:HGNC:9285]	6	1	30066709	30070333	-0.04112303934932857	-0.1036418212287489	-0.06982657586354843	6.152621174384999	1.0190189996117973	0.3837193684591619	0.777084784935643	1.0172403053305723	FALSE
ENSG00000075213	10371	SEMA3A	SEMA3A	protein_coding	semaphorin 3A [Source:HGNC Symbol;Acc:HGNC:10723]	7	-1	83955777	84492724	0.25165927459490134	-0.34401576389683663	0.12690207224207406	-0.34603544890846794	1.0189532791019171	0.3837351654048603	0.777084784935643	1.0172055569503318	FALSE
ENSG00000233547	NA	AL158212.2	AL158212.2	lncRNA	novel transcript	10	-1	112950646	112951875	-0.2018048613953399	-0.3348877658999744	-0.20301309531374234	0.30574017907998685	1.0189067238085276	0.38378211290828845	0.777084784935643	1.017102294192335	FALSE
ENSG00000138606	90525	SHF	SHF	protein_coding	Src homology 2 domain containing F [Source:HGNC Symbol;Acc:HGNC:25116]	15	-1	45167214	45201175	0.05232053519471441	0.006593148157987633	0.30273559439395487	-0.14285090475865916	1.0185151009017888	0.3838152868329268	0.777084784935643	1.0170293334097922	FALSE
ENSG00000108588	57003	CCDC47	CCDC47	protein_coding	coiled-coil domain containing 47 [Source:HGNC Symbol;Acc:HGNC:24856]	17	-1	63745255	63776351	0.004863527521193458	-0.14179030005814874	-0.16464136708061597	3.512088107388842	1.0186928324642206	0.38381819652159793	0.777084784935643	1.0170229342673778	FALSE
ENSG00000072195	10290	SPEG	SPEG	protein_coding	striated muscle enriched protein kinase [Source:HGNC Symbol;Acc:HGNC:16901]	2	1	219434843	219493629	0.22554906409221798	0.3619597681671175	0.2228539363931524	0.012222137153537739	1.0187364791786062	0.38385814081470543	0.777084784935643	1.0169350908229182	FALSE
ENSG00000213937	9080	CLDN9	CLDN9	protein_coding	claudin 9 [Source:HGNC Symbol;Acc:HGNC:2051]	16	1	3012923	3014505	-0.26400779147954356	0.05870758093040883	-0.031870188729007466	2.3579934616124243	1.018546565403006	0.3839322707397408	0.7771334270447762	1.0167720887024467	FALSE
ENSG00000197880	259283	MDS2	MDS2	lncRNA	myelodysplastic syndrome 2 translocation associated [Source:HGNC Symbol;Acc:HGNC:29633]	1	1	23581495	23640568	0.11240447761245762	0.16583539417846943	0.17934279436230638	2.4181615635123506	1.0185238955182279	0.3839954521935138	0.7771598980915438	1.0166331819978616	FALSE
ENSG00000261534	NA	AL596244.1	AL596244.1	lncRNA	novel transcript, overlapping TTLL11	9	-1	121815674	121819452	-0.1704102230825961	0.3870233814330677	-0.029240713798057028	0.32127148115001625	1.018037500943961	0.3840563811295069	0.7771818040051901	1.0164992459573314	FALSE
ENSG00000285542	NA	AC013717.1	AC013717.1	protein_coding	novel protein, PPM1B-SLC3A1 readthrough	2	1	44168851	44320310	0.005472449390855814	-0.2707124526422821	-0.045886421799240885	2.8416494405434696	1.0180074142367095	0.384179951402897	0.7773304495447868	1.0162276651350812	FALSE
ENSG00000253853	NA	AC246817.1	AC246817.1	lncRNA	novel transcript	8	1	2726956	2926689	0.13116843474317705	0.015180028418246625	-0.2183299237280996	0.5213620017668968	1.0176414656479758	0.3845103176434764	0.7778974223252852	1.0155019561963636	FALSE
ENSG00000106560	26157	GIMAP2	GIMAP2	protein_coding	GTPase, IMAP family member 2 [Source:HGNC Symbol;Acc:HGNC:21789]	7	1	150685697	150693641	0.03426260495886269	-0.22695547217904255	-0.01618902607102183	6.0079049408734075	1.0169974683340768	0.3846525404193362	0.7780836664637877	1.015189701597378	FALSE
ENSG00000087053	8898	MTMR2	MTMR2	protein_coding	myotubularin related protein 2 [Source:HGNC Symbol;Acc:HGNC:7450]	11	-1	95832882	95925315	0.096189379582103135	0.09093906128350866	0.0804417123928445	3.8268832209688446	1.016425211338033	0.38489536870113206	0.7783992500067288	1.01465679135845	FALSE
ENSG00000126838	5858	PZP	PZP	protein_coding	PZP alpha-2-macroglobulin like [Source:HGNC Symbol;Acc:HGNC:9750]	12	-1	9148840	9208395	0.41046150092359884	0.2643912303785626	0.18522976202534522	-0.7694439123243034	1.016308984422123	0.3849641129310798	0.7783992500067288	1.0145059774123368	FALSE
ENSG00000096996	3594	IL12RB1	IL12RB1	protein_coding	interleukin 12 receptor subunit beta 1 [Source:HGNC Symbol;Acc:HGNC:5971]	19	-1	18058995	18098944	-0.01564141062357879	-0.18192926537228588	0.005633604238338156	5.281913471795317	1.0162593636918316	0.3850217917734006	0.7783992500067288	1.0143794568440236	FALSE
ENSG00000106477	95681	CEP41	CEP41	protein_coding	centrosomal protein 41 [Source:HGNC Symbol;Acc:HGNC:12370]	7	-1	130393771	130442433	0.06966626860666997	0.15680780556384075	0.10883099679723697	2.633376964042522	1.016110524120177	0.38504162148113974	0.7783992500067288	1.0143359634066254	FALSE
ENSG00000182446	55666	NPLOC4	NPLOC4	protein_coding	NPL4 homolog, ubiquitin recognition factor [Source:HGNC Symbol;Acc:HGNC:18261]	17	-1	81556887	81648465	0.05799671252850786	-0.036279401640961405	0.006267778431513907	6.5280021759965745	1.016026218856511	0.3850594703953085	0.7783992500067288	1.0142968161666448	FALSE
ENSG00000224905	NA	AP001347.1	AP001347.1	lncRNA	novel transcript, antisense to LIPI	21	1	14027419	14144468	0.17408715768917002	0.0702720673395916	0.08742310687796387	2.5529217780205293	1.0158649280477186	0.38518288715663906	0.7785472716558024	1.0140261738203937	FALSE
ENSG00000066651	60487	TRMT11	TRMT11	protein_coding	tRNA methyltransferase 11 homolog [Source:HGNC Symbol;Acc:HGNC:21080]	6	1	125986479	126203817	0.07429509591868505	0.11513710444841316	0.07861203538772547	4.042602024442627	1.0153171230275795	0.38539434398182326	0.778578678559607	1.0135626385483365	FALSE
ENSG00000241657	NA	TRBV11-2	TRBV11-2	lncRNA	T cell receptor beta variable 11-2 [Source:HGNC Symbol;Acc:HGNC:12181]	7	1	142433895	142434394	-0.057530751334529916	0.4552624684524497	0.2997852011685035	-0.06714113091567965	1.0152031755844586	0.38542578849655523	0.778578678559607	1.0134937273852833	FALSE
ENSG00000102890	79767	ELMO3	ELMO3	protein_coding	engulfment and cell motility 3 [Source:HGNC Symbol;Acc:HGNC:17289]	16	1	67199111	67204029	0.03319486298758977	-0.11130669527848423	-0.18678883218972434	1.5919699725848886	1.014997398044243	0.3854717508867988	0.778578678559607	1.0133930086626977	FALSE
ENSG00000178922	81888	HYI	HYI	protein_coding	hydroxypyruvate isomerase (putative) [Source:HGNC Symbol;Acc:HGNC:26948]	1	-1	43451003	43453989	-0.17403549724126882	-0.13918001376182265	0.06430525445537223	1.424035233491171	1.015035599216073	0.3854810880828342	0.778578678559607	1.0133725490413155	FALSE
ENSG00000169330	23251	MINAR1	MINAR1	protein_coding	membrane integral NOTCH2 associated receptor 1 [Source:HGNC Symbol;Acc:HGNC:29172]	15	1	79432516	79472290	-0.3243338544822185	-0.1531255546291536	0.008145063369070664	0.5669620793481767	1.0148260572370602	0.3856071655690261	0.778578678559607	1.0130963298751932	FALSE
ENSG00000154429	126731	CCSAP	CCSAP	protein_coding	centriole, cilia and spindle associated protein [Source:HGNC Symbol;Acc:HGNC:29578]	1	-1	229321011	229343294	-0.05117807458865069	-0.1833344175291819	-0.04964028404319452	5.247301281932558	1.014822818696568	0.38565961244606484	0.778578678559607	1.0129814482884199	FALSE
ENSG00000134326	129607	CMPK2	CMPK2	protein_coding	cytidine/uridine monophosphate kinase 2 [Source:HGNC Symbol;Acc:HGNC:27015]	2	-1	6840570	6866635	-0.004511917203796146	-0.6106082604106953	0.145459733359728	4.123945824930147	1.0146061809030646	0.385678034381077	0.778578678559607	1.0129410993498793	FALSE
ENSG00000159086	94104	PAXBP1	PAXBP1	protein_coding	PAX3 and PAX7 binding protein 1 [Source:HGNC Symbol;Acc:HGNC:13579]	21	-1	32733899	32771792	0.1344058199194314	0.02144710878409297	0.044569541288577076	5.0524228277364145	1.0146737872491478	0.38568930973960114	0.778578678559607	1.0129164041233667	FALSE
ENSG00000108854	64750	SMURF2	SMURF2	protein_coding	SMAD specific E3 ubiquitin protein ligase 2 [Source:HGNC Symbol;Acc:HGNC:16809]	17	-1	64542282	64662307	-0.00805100195457679	0.09126081377037526	-0.038493880214566595	6.169254111406363	1.0145521058480829	0.3857438933216754	0.778578678559607	1.0127968641465561	FALSE
ENSG00000204438	7918	GPANK1	GPANK1	protein_coding	G-patch domain and ankyrin repeats 1 [Source:HGNC Symbol;Acc:HGNC:13920]	6	-1	31661228	31666283	-0.04923466836093837	-0.12724569778336162	-0.10042362826246252	3.6644711328277846	1.0144474907572885	0.38576091108206967	0.778578678559607	1.0127595975893369	FALSE
ENSG00000234773	NA	AC012618.3	AC012618.3	transcribed_unprocessed_pseudogene	novel zinc finger protein pseudogene	19	1	12195015	12237767	-0.07675233805127253	-0.014242582554192052	-0.15435393192932323	2.3661230983544583	1.0141074242694654	0.385904938462318	0.778578678559607	1.0124442533651667	FALSE
ENSG00000159388	7832	BTG2	BTG2	protein_coding	BTG anti-proliferation factor 2 [Source:HGNC Symbol;Acc:HGNC:1131]	1	1	203305491	203309602	-0.07834823841744833	0.051497897821210205	-0.07429167845264001	7.513848090371112	1.014277239986377	0.385909092854492	0.778578678559607	1.0124351589154634	FALSE
ENSG00000033178	55236	UBA6	UBA6	protein_coding	ubiquitin like modifier activating enzyme 6 [Source:HGNC Symbol;Acc:HGNC:25581]	4	-1	67612652	67701155	0.12928496634744585	-0.08284706512625412	-0.02809818897660856	5.492829162583378	1.0141153929450948	0.3859295751392613	0.778578678559607	1.0123903220182575	FALSE
ENSG00000143977	6637	SNRPG	SNRPG	protein_coding	small nuclear ribonucleoprotein polypeptide G [Source:HGNC Symbol;Acc:HGNC:11163]	2	-1	70281362	70293740	0.10311213623553185	0.043461932788864885	-0.030579140424268604	3.732400092814564	1.0139924321218978	0.3859297056644179	0.778578678559607	1.0123900362976819	FALSE
ENSG00000273320	NA	AC007032.1	AC007032.1	lncRNA	novel transcript, antisense to NAMPT	7	1	106285480	106286326	0.10750096725015958	0.3497196125285101	-0.012175329162759433	0.9892541909929263	1.014016091888637	0.38595135448680407	0.778578678559607	1.012342647994908	FALSE
ENSG00000214078	8904	CPNE1	CPNE1	protein_coding	copine 1 [Source:HGNC Symbol;Acc:HGNC:2314]	20	-1	35626031	35664956	-0.04134979951154709	-0.07988245704920496	-0.03713103843739353	6.653016222920408	1.0141739531150304	0.3860082838264268	0.7785922614345522	1.0122180430010927	FALSE
ENSG00000232177	NA	MTND4P24	MTND4P24	processed_pseudogene	MT-ND4 pseudogene 24 [Source:HGNC Symbol;Acc:HGNC:42220]	X	1	126472885	126473281	0.36690400768354725	-0.011334482272913634	0.2070766586092121	-0.7004641051281325	1.0137649397960766	0.3861265305551871	0.778596434417411	1.011959278505438	FALSE
ENSG00000168612	90204	ZSWIM1	ZSWIM1	protein_coding	zinc finger SWIM-type containing 1 [Source:HGNC Symbol;Acc:HGNC:16155]	20	1	45881227	45885266	-0.012072137799677909	-0.16080411552668875	-0.10390061324418978	3.2342856048352595	1.013496514364602	0.3861366364527445	0.778596434417411	1.011937166451189	FALSE
ENSG00000174996	64837	KLC2	KLC2	protein_coding	kinesin light chain 2 [Source:HGNC Symbol;Acc:HGNC:20716]	11	1	66257294	66267860	-0.014121286314319238	0.1335448598537546	0.15164353724465768	2.6988666132633377	1.013408251588924	0.3862018444286137	0.778596434417411	1.011794500962831	FALSE
ENSG00000078902	54472	TOLLIP	TOLLIP	protein_coding	toll interacting protein [Source:HGNC Symbol;Acc:HGNC:16476]	11	-1	1274371	1309654	-0.08626732344324844	-0.061490813969414186	-0.07718370894710144	5.735515863035367	1.0135804561206574	0.38621660135778635	0.778596434417411	1.0117622178064827	FALSE
ENSG00000188659	283726	SAXO2	SAXO2	protein_coding	stabilizer of axonemal microtubules 2 [Source:HGNC Symbol;Acc:HGNC:33727]	15	1	82262810	82284930	0.3678191681637477	-0.13774423180191145	0.049183262562864816	-0.18478059936579536	1.0135707588240288	0.38626133472000374	0.778596434417411	1.011664362785398	FALSE
ENSG00000011638	57146	TMEM159	TMEM159	protein_coding	transmembrane protein 159 [Source:HGNC Symbol;Acc:HGNC:30136]	16	1	21158377	21180616	0.040668199704088484	0.18400604339297086	0.10238465106258635	2.748216968164472	1.0131966980833995	0.3863329934713259	0.7786396909737183	1.0115076280671325	FALSE
ENSG00000204394	7407	VARS	VARS	protein_coding	valyl-tRNA synthetase [Source:HGNC Symbol;Acc:HGNC:12651]	6	-1	31777518	31795752	-0.011206318899207781	0.22468024997404362	0.05227811756962218	4.087272454631523	1.0127830257843677	0.38654751769252094	0.7788213482070785	1.0110385602418568	FALSE
ENSG00000116273	148479	PHF13	PHF13	protein_coding	PHD finger protein 13 [Source:HGNC Symbol;Acc:HGNC:22983]	1	1	6613731	6624030	-0.036343043625244306	0.17952527360843976	-0.014909119017189205	3.3839232966549226	1.0125482841885385	0.38664548129623394	0.7788213482070785	1.0108244315340558	FALSE
ENSG00000122970	28981	IFT81	IFT81	protein_coding	intraflagellar transport 81 [Source:HGNC Symbol;Acc:HGNC:14313]	12	1	110124335	110218793	0.1820711435772948	-0.02395471262484586	-0.1283947862985147	1.1890636196740894	1.0122399590006173	0.3867107034389598	0.7788213482070785	1.0106818946233689	FALSE
ENSG00000259066	NA	AL110118.2	AL110118.2	protein_coding	novel protein	14	1	93184973	93218586	0.18918830306987813	-0.11566041497544433	-0.03552460524266681	1.4711469664189485	1.0122073663913902	0.3867338867064177	0.7788213482070785	1.010631234674085	FALSE
ENSG00000025800	23633	KPNA6	KPNA6	protein_coding	karyopherin subunit alpha 6 [Source:HGNC Symbol;Acc:HGNC:6399]	1	1	32108056	32176563	0.11207433797355007	-0.014771336204596832	0.026482018108932137	5.217109654758086	1.0123521490883947	0.3867436282665051	0.7788213482070785	1.0106099482400317	FALSE
ENSG00000166233	25820	ARIH1	ARIH1	protein_coding	ariadne RBR E3 ubiquitin protein ligase 1 [Source:HGNC Symbol;Acc:HGNC:689]	15	1	72474330	72602987	0.04381487553376582	-0.0777303931007551	-0.03181990136603184	7.055056682105349	1.0122929750151177	0.3867566906556983	0.7788213482070785	1.010581406125636	FALSE
ENSG00000172273	25988	HINFP	HINFP	protein_coding	histone H4 transcription factor [Source:HGNC Symbol;Acc:HGNC:17850]	11	1	119121580	119136059	0.06983507161899456	0.07248115111790172	0.04684447173938199	4.032523941597491	1.0122075568401816	0.3867746015884937	0.7788213482070785	1.0105422709799816	FALSE
ENSG00000182685	283870	BRICD5	BRICD5	protein_coding	BRICHOS domain containing 5 [Source:HGNC Symbol;Acc:HGNC:28309]	16	-1	2209253	2211950	-0.07496306420359736	0.2257081194705475	0.16904255368323887	2.4473142792119815	1.011944624949809	0.38690063072231107	0.7789739983299282	1.0102669425477715	FALSE
ENSG00000148090	549	AUH	AUH	protein_coding	AU RNA binding methylglutaconyl-CoA hydratase [Source:HGNC Symbol;Acc:HGNC:890]	9	-1	91213815	91361913	0.07541359971108083	0.07699472933560034	0.0172163936971073	5.523503852433096	1.0118835222374452	0.3869598706947874	0.7789921550093247	1.010137550785754	FALSE
ENSG00000269967	NA	AL136115.2	AL136115.2	lncRNA	novel transcript	1	-1	31851913	31921841	0.13868739776816602	0.2702312890673882	0.1596460241206819	1.1131029624050264	1.0113905409415869	0.38710065382507447	0.7791710990926903	1.0098301202039572	FALSE
ENSG00000180104	11336	EXOC3	EXOC3	protein_coding	exocyst complex component 3 [Source:HGNC Symbol;Acc:HGNC:30378]	5	1	443175	471937	0.00627822241532363	-0.11722939120726192	-0.05721892109908274	6.031351410126014	1.0116162285753458	0.3871531827593293	0.7791710990926903	1.00971543617794	FALSE
ENSG00000104356	10940	POP1	POP1	protein_coding	POP1 homolog, ribonuclease P/MRP subunit [Source:HGNC Symbol;Acc:HGNC:30129]	8	1	98117293	98159835	0.12133716391916272	0.13763332905934186	0.11066090591287271	2.0567561342583236	1.0111542223260939	0.387199460499417	0.7791710990926903	1.0096144110480447	FALSE
ENSG00000181544	2187	FANCB	FANCB	protein_coding	FA complementation group B [Source:HGNC Symbol;Acc:HGNC:3583]	X	-1	14835961	14873069	0.21718998896696987	0.017922372065163557	-0.007068732505796767	1.857822539762181	1.011066925894081	0.38730800370526514	0.7792884220355906	1.009377499522818	FALSE
ENSG00000253582	NA	AC090579.1	AC090579.1	lncRNA	novel transcript	8	-1	106520474	106657548	0.17282463469463347	0.05006381500576906	0.17943848631019585	0.7447078603136987	1.010739683421433	0.38738367949639774	0.7793395917858139	1.0092123593237814	FALSE
ENSG00000225506	NA	CYP4A22-AS1	CYP4A22-AS1	lncRNA	CYP4A22 antisense RNA 1 [Source:HGNC Symbol;Acc:HGNC:43715]	1	-1	47096653	47179271	0.41795727218048667	0.0554910678566049	0.06105518167977768	-0.06300299186950174	1.010612308269003	0.38750674582011535	0.7794860763086252	1.0089438616861313	FALSE
ENSG00000182197	2131	EXT1	EXT1	protein_coding	exostosin glycosyltransferase 1 [Source:HGNC Symbol;Acc:HGNC:3512]	8	-1	117794490	118111853	0.0704063450091075	-0.2392434011390323	-0.10640634783207835	6.786059232215568	1.0104903382899333	0.38764029387500737	0.7795497579290178	1.0086525776290467	FALSE
ENSG00000182318	342945	ZSCAN22	ZSCAN22	protein_coding	zinc finger and SCAN domain containing 22 [Source:HGNC Symbol;Acc:HGNC:4929]	19	1	58326994	58342332	0.17443643431254033	0.039716660806273604	0.09372207225273999	1.8426704100766143	1.0100311329377825	0.38771696977308145	0.7795497579290178	1.0084853769516244	FALSE
ENSG00000136997	4609	MYC	MYC	protein_coding	MYC proto-oncogene, bHLH transcription factor [Source:HGNC Symbol;Acc:HGNC:7553]	8	1	127735434	127742951	0.04892861389644023	0.25508556115526965	0.03166578450360168	5.262679472179624	1.0099926400394306	0.387815414828011	0.7795497579290178	1.0082707472583157	FALSE
ENSG00000183023	6546	SLC8A1	SLC8A1	protein_coding	solute carrier family 8 member A1 [Source:HGNC Symbol;Acc:HGNC:11068]	2	-1	40097270	40611053	-0.11386851725232919	-0.23981753255724786	-0.05447347793493373	8.429364222541958	1.0100696587227922	0.38784646707329506	0.7795497579290178	1.008203056816276	FALSE
ENSG00000267871	NA	ZNF460-AS1	ZNF460-AS1	lncRNA	ZNF460 antisense RNA 1 [Source:HGNC Symbol;Acc:HGNC:53774]	19	-1	57267211	57280334	0.11583132596413764	0.22584063095756343	-2.4161062917432924e-4	1.9622219685312767	1.0098674265170682	0.38786188761233387	0.7795497579290178	1.0081694434653248	FALSE
ENSG00000008256	9265	CYTH3	CYTH3	protein_coding	cytohesin 3 [Source:HGNC Symbol;Acc:HGNC:9504]	7	-1	6161776	6272644	0.07219989678240639	0.10834867260784549	0.07364118037657859	4.2857009007134	1.0100192519059998	0.38787826909710743	0.7795497579290178	1.0081337367086867	FALSE
ENSG00000212802	NA	RPL15P3	RPL15P3	processed_pseudogene	ribosomal protein L15 pseudogene 3 [Source:HGNC Symbol;Acc:HGNC:21538]	6	1	12514110	12514724	-0.1422488849810038	0.3131318134980635	-0.05072510973683997	1.6426424213509108	1.009708794047979	0.3878902089933698	0.7795497579290178	1.00810771209834	FALSE
ENSG00000270231	728841	NBPF8	NBPF8	transcribed_unprocessed_pseudogene	NBPF member 8 [Source:HGNC Symbol;Acc:HGNC:31990]	1	1	120419850	120467739	0.10752888420970345	0.17607056593482423	0.1005093857168	3.7950091191066773	1.0098102745931665	0.3879518100934912	0.7795725516725148	1.0079734550156454	FALSE
ENSG00000117016	9783	RIMS3	RIMS3	protein_coding	regulating synaptic membrane exocytosis 3 [Source:HGNC Symbol;Acc:HGNC:21292]	1	-1	40620680	40665682	0.18345384119815242	-0.20657243730007663	0.12678001880138706	0.8123212975041877	1.0091849947214055	0.3880834174841723	0.7797359959322535	1.007686682695094	FALSE
ENSG00000124574	89845	ABCC10	ABCC10	protein_coding	ATP binding cassette subfamily C member 10 [Source:HGNC Symbol;Acc:HGNC:52]	6	1	43427366	43450427	0.12564739834430533	0.037047209886838885	0.04069706642491849	4.013236822231126	1.0087935992663621	0.38827861314616297	0.7799500252594469	1.007261503576308	FALSE
ENSG00000167637	284349	ZNF283	ZNF283	protein_coding	zinc finger protein 283 [Source:HGNC Symbol;Acc:HGNC:13077]	19	1	43827321	43852017	0.0616228086150644	0.24835937312733603	0.07428042255158447	2.862065173414639	1.0087904407463106	0.3883227509811339	0.7799500252594469	1.0071653868029022	FALSE
ENSG00000100804	5693	PSMB5	PSMB5	protein_coding	proteasome subunit beta 5 [Source:HGNC Symbol;Acc:HGNC:9542]	14	-1	23016543	23035230	0.02773677636681538	0.13814617768001106	-0.001073952615470858	4.160061584009577	1.0087956961770264	0.3883407933130494	0.7799500252594469	1.0071260995812117	FALSE
ENSG00000105325	51343	FZR1	FZR1	protein_coding	fizzy and cell division cycle 20 related 1 [Source:HGNC Symbol;Acc:HGNC:24824]	19	1	3506273	3538330	-0.020125670766866142	-0.1313376109446686	-7.724551825460609e-4	5.32479291327395	1.0087343296408138	0.38840823597878305	0.7799712290289675	1.0069792567271174	FALSE
ENSG00000273669	NA	AC015819.1	AC015819.1	lncRNA	novel transcript	18	1	75073543	75074205	-0.010247705030778088	-0.07347989200077099	-0.2145961765186486	1.6015764129996508	1.0081990303075297	0.3885658184424967	0.7799712290289675	1.006636236890256	FALSE
ENSG00000178726	7056	THBD	THBD	protein_coding	thrombomodulin [Source:HGNC Symbol;Acc:HGNC:11784]	20	-1	23045633	23049741	0.020090195436072072	0.314765943577973	0.011842340523826865	4.887144622560893	1.0085720506678422	0.38859001461656484	0.7799712290289675	1.0065835779828005	FALSE
ENSG00000131187	2161	F12	F12	protein_coding	coagulation factor XII [Source:HGNC Symbol;Acc:HGNC:3530]	5	-1	177402140	177409576	0.11962376620265375	0.18100963016885635	-0.23477750018466376	0.38922051501975075	1.0082102693783648	0.38859339315584457	0.7799712290289675	1.006576225381061	FALSE
ENSG00000111530	55832	CAND1	CAND1	protein_coding	cullin associated and neddylation dissociated 1 [Source:HGNC Symbol;Acc:HGNC:30688]	12	1	67269358	67319953	0.08429233042636261	0.14082205181423785	0.0814801492924892	5.60470695488914	1.0081874505232353	0.3886326700624566	0.7799712290289675	1.0064907523463738	FALSE
ENSG00000057468	4438	MSH4	MSH4	protein_coding	mutS homolog 4 [Source:HGNC Symbol;Acc:HGNC:7327]	1	1	75796882	75913242	0.17599469073286328	0.22699737799681668	0.023835045315314603	1.1982412508938922	1.0079642089212268	0.3887404850122904	0.7799712290289675	1.0062561668759258	FALSE
ENSG00000077044	8527	DGKD	DGKD	protein_coding	diacylglycerol kinase delta [Source:HGNC Symbol;Acc:HGNC:2851]	2	1	233354507	233472104	-0.008684031337387979	-0.16968420025176975	-0.09797714138093815	7.112594576696122	1.008055440959806	0.3887424021918329	0.7799712290289675	1.0062519959459069	FALSE
ENSG00000123064	79039	DDX54	DDX54	protein_coding	DEAD-box helicase 54 [Source:HGNC Symbol;Acc:HGNC:20084]	12	-1	113157174	113185479	0.061365712697470924	0.15138019447394516	0.04183862772307915	4.5299096502714224	1.0077030530472646	0.3888704616422679	0.7799712290289675	1.0059734350394518	FALSE
ENSG00000111358	2967	GTF2H3	GTF2H3	protein_coding	general transcription factor IIH subunit 3 [Source:HGNC Symbol;Acc:HGNC:4657]	12	1	123633739	123662604	0.09337326446674678	0.1973235233228777	0.10849539379369591	3.301429124488753	1.0075714400499851	0.3888715195243354	0.7799712290289675	1.0059711342089943	FALSE
ENSG00000183495	57634	EP400	EP400	protein_coding	E1A binding protein p400 [Source:HGNC Symbol;Acc:HGNC:11958]	12	1	131949920	132081102	0.06745044151650507	0.10317841863278143	0.08131468556992172	6.263881962212936	1.0076122674565968	0.3888747995145072	0.7799712290289675	1.0059640004595773	FALSE
ENSG00000164120	3248	HPGD	HPGD	protein_coding	15-hydroxyprostaglandin dehydrogenase [Source:HGNC Symbol;Acc:HGNC:5154]	4	-1	174490175	174523154	0.08923716574110149	-0.43354664574111795	-0.2975468434822368	3.0624319485256604	1.007580555308632	0.38894082188785717	0.7799712290289675	1.0058204172637677	FALSE
ENSG00000112983	10902	BRD8	BRD8	protein_coding	bromodomain containing 8 [Source:HGNC Symbol;Acc:HGNC:19874]	5	-1	138139766	138178986	-0.08735751556543626	-0.09064192644584806	-0.003423233818431248	5.430040601122105	1.0073981719453367	0.38899743877800985	0.7799712290289675	1.0056973052559264	FALSE
ENSG00000171916	654346	LGALS9C	LGALS9C	protein_coding	galectin 9C [Source:HGNC Symbol;Acc:HGNC:33874]	17	1	18476737	18494945	-0.06897263056634172	-0.23930254687438113	0.20030611982775604	1.2538932384101213	1.0079177320051607	0.389005056267687	0.7799712290289675	1.0056807423756855	FALSE
ENSG00000241973	5297	PI4KA	PI4KA	protein_coding	phosphatidylinositol 4-kinase alpha [Source:HGNC Symbol;Acc:HGNC:8983]	22	-1	20707691	20859417	0.06788537034585809	0.03694331854038546	0.05179251300001983	6.77411870128844	1.007077355072617	0.3891242284105022	0.7800376173701483	1.0054216594980516	FALSE
ENSG00000228315	91316	GUSBP11	GUSBP11	lncRNA	GUSB pseudogene 11 [Source:HGNC Symbol;Acc:HGNC:42325]	22	-1	23638487	23717356	0.009808873780382267	-0.2332638846719334	-0.05021950747630187	5.428440254265051	1.006801960859944	0.3893122879925073	0.7800376173701483	1.0050129506574372	FALSE
ENSG00000143621	3608	ILF2	ILF2	protein_coding	interleukin enhancer binding factor 2 [Source:HGNC Symbol;Acc:HGNC:6037]	1	-1	153661788	153671028	0.010708995353941094	0.18629104957316447	0.03405258602966334	5.62245268809698	1.006750178546472	0.38931677108830454	0.7800376173701483	1.0050032096137778	FALSE
ENSG00000116670	10459	MAD2L2	MAD2L2	protein_coding	mitotic arrest deficient 2 like 2 [Source:HGNC Symbol;Acc:HGNC:6764]	1	-1	11674480	11691650	-0.12475310114731561	-0.08961505379367547	-0.09424222440405641	3.1379123456938762	1.0064947677477778	0.38939914101854	0.7800376173701483	1.0048242499762425	FALSE
ENSG00000039523	79567	RIPOR1	RIPOR1	protein_coding	RHO family interacting cell polarization regulator 1 [Source:HGNC Symbol;Acc:HGNC:25836]	16	1	67518418	67546788	-0.10766003670248654	0.04412810598391616	0.03001756726088094	6.23586526040391	1.0065143474921512	0.3894306759332814	0.7800376173701483	1.0047557446736965	FALSE
ENSG00000235478	NA	LINC01664	LINC01664	lncRNA	long intergenic non-protein coding RNA 1664 [Source:HGNC Symbol;Acc:HGNC:52452]	22	1	17121560	17132104	0.19105822790144616	0.18166359671718735	0.3913170314437571	-0.8430094647342008	1.0062412042848823	0.3895054452027047	0.7800376173701483	1.004593337426791	FALSE
ENSG00000108946	5573	PRKAR1A	PRKAR1A	protein_coding	protein kinase cAMP-dependent type I regulatory subunit alpha [Source:HGNC Symbol;Acc:HGNC:9388]	17	1	68511780	68551319	-0.03568757935179759	-0.22050986052015548	-0.06890932950555755	8.666527890088096	1.0063014690713183	0.38952342699583276	0.7800376173701483	1.0045542828966807	FALSE
ENSG00000100297	4174	MCM5	MCM5	protein_coding	minichromosome maintenance complex component 5 [Source:HGNC Symbol;Acc:HGNC:6948]	22	1	35400134	35425431	0.027163040737131404	0.18547771944287944	0.031984223825853315	4.572289146485909	1.0062370971046573	0.3895501935204084	0.7800376173701483	1.0044961517013136	FALSE
ENSG00000231871	NA	IPO9-AS1	IPO9-AS1	lncRNA	IPO9 antisense RNA 1 [Source:HGNC Symbol;Acc:HGNC:40892]	1	-1	201688259	201829559	0.23134459604129748	0.2480320377587221	-0.03275209331710424	0.1111754383243702	1.0059536284833233	0.3895707615339864	0.7800376173701483	1.0044514846538148	FALSE
ENSG00000135776	23456	ABCB10	ABCB10	protein_coding	ATP binding cassette subfamily B member 10 [Source:HGNC Symbol;Acc:HGNC:41]	1	-1	229516582	229558707	0.13514470379387541	-0.06811638532934318	0.018179827848548356	4.370726658634978	1.0058688044756343	0.3896461596091897	0.7800376173701483	1.0042877616122678	FALSE
ENSG00000140400	4123	MAN2C1	MAN2C1	protein_coding	mannosidase alpha class 2C member 1 [Source:HGNC Symbol;Acc:HGNC:6827]	15	-1	75355207	75368612	0.04395203937126092	-0.03937033054532916	0.07409294712203239	5.173079576003453	1.006088641751854	0.3896648810600395	0.7800376173701483	1.0042471131076696	FALSE
ENSG00000141524	11322	TMC6	TMC6	protein_coding	transmembrane channel like 6 [Source:HGNC Symbol;Acc:HGNC:18021]	17	-1	78110458	78132407	0.026189070598335175	0.01667143905925725	0.08962760456969615	6.486981921235949	1.0060214850514226	0.3896675633769354	0.7800376173701483	1.004241289326557	FALSE
ENSG00000169299	55276	PGM2	PGM2	protein_coding	phosphoglucomutase 2 [Source:HGNC Symbol;Acc:HGNC:8906]	4	1	37826660	37862937	-0.069271874456091	-0.12138299144705694	-0.12094416511909255	5.93930839160909	1.0057473269436719	0.3898123069295473	0.7800376173701483	1.003927076039477	FALSE
ENSG00000261371	5175	PECAM1	PECAM1	protein_coding	platelet and endothelial cell adhesion molecule 1 [Source:HGNC Symbol;Acc:HGNC:8823]	17	-1	64319415	64413776	-0.031223293820968622	0.1303238549095173	0.08637872868702695	9.32526439100117	1.005658391894333	0.3898697293621431	0.7800376173701483	1.0038024492451756	FALSE
ENSG00000074054	23332	CLASP1	CLASP1	protein_coding	cytoplasmic linker associated protein 1 [Source:HGNC Symbol;Acc:HGNC:17088]	2	-1	121337776	121649587	0.05072509363880927	-0.11952244458212553	-0.07782025652863525	6.996678385430563	1.0054986651672686	0.3898757776845782	0.7800376173701483	1.003789323172542	FALSE
ENSG00000198618	NA	PPIAP22	PPIAP22	processed_pseudogene	peptidylprolyl isomerase A pseudogene 22 [Source:HGNC Symbol;Acc:HGNC:17236]	21	1	18857779	18858276	-0.19212812614363334	0.1946575308041744	-0.04330105605619081	2.6176950193481265	1.0052608206943336	0.389937360784827	0.7800376173701483	1.0036556853203138	FALSE
ENSG00000185201	10581	IFITM2	IFITM2	protein_coding	interferon induced transmembrane protein 2 [Source:HGNC Symbol;Acc:HGNC:5413]	11	1	307631	315272	-0.12569420918929974	-0.2934397601045591	-0.06955786986624463	10.134465315478847	1.005326800823956	0.3899492294756528	0.7800376173701483	1.0036299318309265	FALSE
ENSG00000137959	10964	IFI44L	IFI44L	protein_coding	interferon induced protein 44 like [Source:HGNC Symbol;Acc:HGNC:17817]	1	1	78619922	78646145	-0.01193749246071437	-0.8641616852078026	0.08394491519430272	5.1725982401560255	1.0051617403808288	0.3900082168416095	0.7800376173701483	1.003501946904421	FALSE
ENSG00000084733	10890	RAB10	RAB10	protein_coding	RAB10, member RAS oncogene family [Source:HGNC Symbol;Acc:HGNC:9759]	2	1	26034084	26137454	-0.0033324109405368334	-0.12014951325959419	-0.0052743879410042755	8.165595322536385	1.0051357177353628	0.3900420836836805	0.7800376173701483	1.0034284734092707	FALSE
ENSG00000211887	NA	TRAJ2	TRAJ2	TR_J_gene	T cell receptor alpha joining 2 (non-functional) [Source:HGNC Symbol;Acc:HGNC:12048]	14	1	22544071	22544136	0.25025183586539884	0.41345272626662166	0.4121468620819422	-0.6574183105363114	1.0048324594436495	0.39009230696825775	0.7800376173701483	1.0033195248656335	FALSE
ENSG00000173273	8658	TNKS	TNKS	protein_coding	tankyrase [Source:HGNC Symbol;Acc:HGNC:11941]	8	1	9555912	9782346	0.09551388046194462	0.02448781294309433	-0.0018333643143012533	6.4478629314013265	1.0050566418120024	0.39009424266264203	0.7800376173701483	1.0033153260336485	FALSE
ENSG00000163083	3625	INHBB	INHBB	protein_coding	inhibin subunit beta B [Source:HGNC Symbol;Acc:HGNC:6067]	2	1	120346136	120351803	-0.27155508873584816	-0.4625663247055684	-0.18455231010798728	-0.06852396171249214	1.0048318232138544	0.3901888628143817	0.7800700338927028	1.0031101012545798	FALSE
ENSG00000140009	2100	ESR2	ESR2	protein_coding	estrogen receptor 2 [Source:HGNC Symbol;Acc:HGNC:3468]	14	-1	64084232	64338112	-0.018092062770699947	2.523562796310981e-4	0.18572414850358474	1.7371172158068813	1.004760679250131	0.3902110368753453	0.7800700338927028	1.0030620133003396	FALSE
ENSG00000171747	3960	LGALS4	LGALS4	protein_coding	galectin 4 [Source:HGNC Symbol;Acc:HGNC:6565]	19	-1	38801671	38812945	0.39583582856734384	-0.06080632088697792	0.08134823482845654	-0.3213355624815926	1.0044289833949736	0.39027344251989027	0.7800942483152085	1.002926689230803	FALSE
ENSG00000227081	NA	AC005912.1	AC005912.1	processed_pseudogene	ribosomal protein S27 (RPS27) pseudogene	12	-1	3211663	3211917	-0.1442464658332402	0.39865796908716084	-0.003932406535178467	2.086469570678107	1.0042864341270696	0.39037999026720516	0.7802066781387217	1.0026956872060677	FALSE
ENSG00000163464	3577	CXCR1	CXCR1	protein_coding	C-X-C motif chemokine receptor 1 [Source:HGNC Symbol;Acc:HGNC:6026]	2	-1	218162841	218166962	-0.12767775419549865	-0.16261203736788593	-0.021353065920340683	9.104333199422648	1.0040927007855276	0.3905368835395067	0.7802659060174779	1.0023556302476024	FALSE
ENSG00000196110	374879	ZNF699	ZNF699	protein_coding	zinc finger protein 699 [Source:HGNC Symbol;Acc:HGNC:24750]	19	-1	9291140	9309838	0.19378447380783695	-0.17235618650326284	0.039498761921165214	1.7875354371022862	1.0037798647139045	0.39060757955658715	0.7802659060174779	1.0022024386106867	FALSE
ENSG00000188647	375743	PTAR1	PTAR1	protein_coding	protein prenyltransferase alpha subunit repeat containing 1 [Source:HGNC Symbol;Acc:HGNC:30449]	9	-1	69709522	69760011	0.08191884001708384	-0.2739076176295677	-0.10895294430487239	5.814724716338386	1.003788762678368	0.3906776362026784	0.7802659060174779	1.0020506556029127	FALSE
ENSG00000231702	NA	AL645608.3	AL645608.3	processed_pseudogene	ribosomal protein L39 (RPL39) pseudogene	1	-1	1008076	1008229	-0.07177318069834332	0.6188349662290377	-0.013363243077243157	-0.12294891732966945	1.0034582660517444	0.3907443868366145	0.7802659060174779	1.001906056771592	FALSE
ENSG00000103429	51283	BFAR	BFAR	protein_coding	bifunctional apoptosis regulator [Source:HGNC Symbol;Acc:HGNC:17613]	16	1	14632931	14669236	0.06558233277033133	-0.043131203306366606	-0.05396734126773325	4.773451561437582	1.003325962908791	0.3908316075396999	0.7802659060174779	1.0017171461042391	FALSE
ENSG00000197653	196385	DNAH10	DNAH10	protein_coding	dynein axonemal heavy chain 10 [Source:HGNC Symbol;Acc:HGNC:2941]	12	1	123762188	123936206	0.18530313974006557	-0.39655200344854036	-0.2291028798986264	0.18495396302274025	1.003344448112691	0.39083570922059435	0.7802659060174779	1.0017082631836207	FALSE
ENSG00000164885	1020	CDK5	CDK5	protein_coding	cyclin dependent kinase 5 [Source:HGNC Symbol;Acc:HGNC:1774]	7	-1	151053815	151057897	0.024637073767561576	0.030504102301677688	-0.15105944494107898	2.421979103914475	1.0032672696716327	0.3908567986771146	0.7802659060174779	1.0016625914556967	FALSE
ENSG00000124299	5184	PEPD	PEPD	protein_coding	peptidase D [Source:HGNC Symbol;Acc:HGNC:8840]	19	-1	33386950	33521791	0.08639666017243212	0.11376767795197809	-0.007764082132073865	4.443868397242146	1.0033327146509503	0.39085862594198384	0.7802659060174779	1.0016586343944385	FALSE
ENSG00000178149	55152	DALRD3	DALRD3	protein_coding	DALR anticodon binding domain containing 3 [Source:HGNC Symbol;Acc:HGNC:25536]	3	-1	49015488	49022293	0.033708755548475314	0.17923469962020966	0.10446053269279404	2.7709724963000455	1.0030686662567463	0.3909064378214092	0.7802659060174779	1.0015551002201801	FALSE
ENSG00000285446	NA	Z84488.2	Z84488.2	protein_coding	novel protein	6	1	116399395	116463696	-0.40577406741150485	-0.22013636362657607	-0.0057302631468955385	-0.7250494994191313	1.003103319037037	0.39091266557035786	0.7802659060174779	1.0015416151386896	FALSE
ENSG00000226330	NA	AL606489.1	AL606489.1	lncRNA	novel transcript	1	1	204377850	204435846	-0.08275908759585333	0.06113382655692508	-0.16325368374037075	1.0033486644786969	1.0029941166255756	0.3909765305180102	0.7802929702605322	1.0014033374668343	FALSE
ENSG00000167925	84514	GHDC	GHDC	protein_coding	GH3 domain containing [Source:HGNC Symbol;Acc:HGNC:24438]	17	-1	42188799	42194532	-0.10622179560339248	0.007910560587780828	0.0839118373222912	2.924558457761958	1.00260500932013	0.3911904221608794	0.7805830932665045	1.0009403676616488	FALSE
ENSG00000157992	200634	KRTCAP3	KRTCAP3	protein_coding	keratinocyte associated protein 3 [Source:HGNC Symbol;Acc:HGNC:28943]	2	1	27442366	27446481	0.19708236269717316	-0.11724144456073181	-0.21282827522495992	0.264826457696395	1.002165071140235	0.3912789152339422	0.7805830932665045	1.0007488865474747	FALSE
ENSG00000187741	2175	FANCA	FANCA	protein_coding	FA complementation group A [Source:HGNC Symbol;Acc:HGNC:3582]	16	-1	89737549	89816657	-6.931816734896541e-4	-0.27409271961874815	-0.12242517526754441	3.6806123668827486	1.002357617870925	0.3913420433738193	0.7805830932665045	1.0006123124314181	FALSE
ENSG00000277972	284106	CISD3	CISD3	protein_coding	CDGSH iron sulfur domain 3 [Source:HGNC Symbol;Acc:HGNC:27578]	17	1	38730341	38735605	0.09677654400299081	0.21673223877361827	0.05770179780663896	2.7148124123526873	1.0020824377518347	0.39140654122816165	0.7805830932665045	1.000472794283702	FALSE
ENSG00000163866	113444	SMIM12	SMIM12	protein_coding	small integral membrane protein 12 [Source:HGNC Symbol;Acc:HGNC:25154]	1	-1	34712737	34859755	0.008005680522149287	0.00366752485092947	-0.06881293378777015	4.632784443420482	1.00189182631551	0.3914619549998896	0.7805830932665045	1.0003529418627428	FALSE
ENSG00000108669	9267	CYTH1	CYTH1	protein_coding	cytohesin 1 [Source:HGNC Symbol;Acc:HGNC:9501]	17	-1	78674048	78782297	0.013205831969490494	-0.046806162636714006	-0.0729058999260264	8.309241802063854	1.0019023037119306	0.39151764873471057	0.7805830932665045	1.0002324983943018	FALSE
ENSG00000150455	114609	TIRAP	TIRAP	protein_coding	TIR domain containing adaptor protein [Source:HGNC Symbol;Acc:HGNC:17192]	11	1	126283065	126298845	-0.03492453610387803	-0.11490811756074738	-0.02751488562388356	5.358526047914904	1.0018492816078233	0.39156689526163807	0.7805830932665045	1.0001260097654645	FALSE
ENSG00000114473	84223	IQCG	IQCG	protein_coding	IQ motif containing G [Source:HGNC Symbol;Acc:HGNC:25251]	3	-1	197889077	197960142	0.10550369617182936	0.05393081213065422	0.03252181395256492	3.9019327114023823	1.0017629561069388	0.3915757387034122	0.7805830932665045	1.0001068882781223	FALSE
ENSG00000134419	6210	RPS15A	RPS15A	protein_coding	ribosomal protein S15a [Source:HGNC Symbol;Acc:HGNC:10389]	16	-1	18781295	18790383	0.0921733226242495	0.24876557566346102	-0.009648159046201327	7.302155307278716	1.0015435357589162	0.3916765896030537	0.7805830932665045	0.9998888520671585	FALSE
ENSG00000163823	1230	CCR1	CCR1	protein_coding	C-C motif chemokine receptor 1 [Source:HGNC Symbol;Acc:HGNC:1602]	3	-1	46201711	46208313	-0.09052148709924114	-0.2889991572522863	-0.025613860521668242	7.014122869669925	1.0017003093339176	0.39169815609562886	0.7805830932665045	0.999842232213834	FALSE
ENSG00000175063	11065	UBE2C	UBE2C	protein_coding	ubiquitin conjugating enzyme E2 C [Source:HGNC Symbol;Acc:HGNC:15937]	20	1	45812576	45816957	-0.23374030016752326	0.005071454605988258	-0.06479400001653919	1.7033328614940701	1.0011288387833397	0.39185460716780685	0.7805830932665045	0.9995041001251859	FALSE
ENSG00000065559	6416	MAP2K4	MAP2K4	protein_coding	mitogen-activated protein kinase kinase 4 [Source:HGNC Symbol;Acc:HGNC:6844]	17	1	12020829	12143830	-0.033143885732588925	0.07310633940389835	-0.06293525047231532	6.824564635076134	1.0012477613288988	0.39185557808141513	0.7805830932665045	0.9995020020813029	FALSE
ENSG00000167881	6730	SRP68	SRP68	protein_coding	signal recognition particle 68 [Source:HGNC Symbol;Acc:HGNC:11302]	17	-1	76038775	76072517	0.051009006244146726	0.12134754278840255	-0.026100316560280497	5.4099309641696784	1.001078253574427	0.39187027154469595	0.7805830932665045	0.9994702515641607	FALSE
ENSG00000188522	644815	FAM83G	FAM83G	protein_coding	family with sequence similarity 83 member G [Source:HGNC Symbol;Acc:HGNC:32554]	17	-1	18968789	19004764	-0.20887178720143115	-0.043235114306459536	0.12257328982931576	1.2347697170795935	1.00098084311337	0.3918879510838944	0.7805830932665045	0.9994320498908088	FALSE
ENSG00000007341	54879	ST7L	ST7L	protein_coding	suppression of tumorigenicity 7 like [Source:HGNC Symbol;Acc:HGNC:18441]	1	-1	112523514	112620825	0.15375316584013937	-6.881688429192263e-4	-0.014963406263794431	4.237778918995502	1.0010228950898998	0.3919069674646097	0.7805830932665045	0.9993909612196336	FALSE
ENSG00000161956	26168	SENP3	SENP3	protein_coding	SUMO specific peptidase 3 [Source:HGNC Symbol;Acc:HGNC:17862]	17	1	7561919	7571969	0.19886114026512122	-0.189616651034778	0.15066582974905707	1.0939634877157625	1.0007514956380905	0.39197797909525145	0.7805830932665045	0.9992375413906065	FALSE
ENSG00000120616	80314	EPC1	EPC1	protein_coding	enhancer of polycomb homolog 1 [Source:HGNC Symbol;Acc:HGNC:19876]	10	-1	32267751	32378798	0.06260809273089914	0.03940323333559442	0.014734694005289064	7.155603354632649	1.0009353688740215	0.3919920573157778	0.7805830932665045	0.9992071283481078	FALSE
ENSG00000271971	NA	AC120053.1	AC120053.1	lncRNA	novel transcript, antisense to FAM92A1	8	-1	93715378	93716113	0.1270940637581146	0.06234357643282913	-0.11576125011876277	1.2910096425102164	1.0005096445273738	0.39207213846102207	0.7805830932665045	0.9990341474164058	FALSE
ENSG00000163807	57456	KIAA1143	KIAA1143	protein_coding	KIAA1143 [Source:HGNC Symbol;Acc:HGNC:29198]	3	-1	44737661	44761619	0.09414629086012763	0.1370402592776674	0.020672623502322494	4.656919493375746	1.0006231788461883	0.3921195316239469	0.7805830932665045	0.9989317889219218	FALSE
ENSG00000235169	388588	SMIM1	SMIM1	protein_coding	small integral membrane protein 1 (Vel blood group) [Source:HGNC Symbol;Acc:HGNC:44204]	1	1	3772761	3775982	0.01721723021541743	-0.6035203594361055	-0.039333651553999316	1.2077803044190902	1.000843031572515	0.3921283903508867	0.7805830932665045	0.9989126572403509	FALSE
ENSG00000272933	NA	AL391121.1	AL391121.1	lncRNA	novel transcript	10	-1	102642792	102644140	-0.04036297532083983	0.08584118169659109	0.2828699510476597	0.3215842047750842	1.000082934777268	0.39228912045939524	0.7806563352950446	0.9985656012097466	FALSE
ENSG00000163950	7884	SLBP	SLBP	protein_coding	stem-loop binding protein [Source:HGNC Symbol;Acc:HGNC:10904]	4	-1	1692731	1712344	0.016280708654618385	0.3503604996759682	-0.03540891320360272	6.906533685864778	1.0001711828524347	0.39230305283873923	0.7806563352950446	0.9985355234274773	FALSE
ENSG00000158406	8365	HIST1H4H	HIST1H4H	protein_coding	histone cluster 1 H4 family member h [Source:HGNC Symbol;Acc:HGNC:4788]	6	-1	26277609	26285638	0.0778199369533039	-0.11192911804568943	-0.1723800751720242	3.9423762372560094	1.0000552090953945	0.3924374546334419	0.7806563352950446	0.9982454178262462	FALSE
ENSG00000197045	2764	GMFB	GMFB	protein_coding	glia maturation factor beta [Source:HGNC Symbol;Acc:HGNC:4373]	14	-1	54474484	54489026	0.0402495581039633	-0.2607222434435141	-0.11524131328006988	4.941488810679134	0.9998638283049367	0.3924716308785222	0.7806563352950446	0.998171661980405	FALSE
ENSG00000121774	10657	KHDRBS1	KHDRBS1	protein_coding	KH RNA binding domain containing, signal transduction associated 1 [Source:HGNC Symbol;Acc:HGNC:18116]	1	1	32013868	32060850	0.04243773037762717	0.07972070764801086	0.006534371412923491	6.895993626504722	0.9998087224027975	0.3924865449821392	0.7806563352950446	0.9981394775168368	FALSE
ENSG00000095951	3096	HIVEP1	HIVEP1	protein_coding	human immunodeficiency virus type I enhancer binding protein 1 [Source:HGNC Symbol;Acc:HGNC:4920]	6	1	12008762	12164999	0.0674429169111488	-0.11476700324312572	-0.08943962213339549	6.292694632528798	0.9998186462724976	0.3924903075346414	0.7806563352950446	0.9981313581354109	FALSE
ENSG00000267512	NA	AC011446.1	AC011446.1	lncRNA	novel transcript, antisense to NACC1	19	-1	13139617	13141147	-0.2335355950603387	0.40025321494495647	-0.07799130203500565	-0.0696298483855876	0.9995839505420107	0.392558547744551	0.7806563352950446	0.9979841109426606	FALSE
ENSG00000157379	115817	DHRS1	DHRS1	protein_coding	dehydrogenase/reductase 1 [Source:HGNC Symbol;Acc:HGNC:16445]	14	-1	24290598	24299780	-0.047254666626057346	-0.09216738708881556	0.056264618190181234	3.6598142621693364	0.9995599187059354	0.39259193579460117	0.7806563352950446	0.9979120748485814	FALSE
ENSG00000150867	5305	PIP4K2A	PIP4K2A	protein_coding	phosphatidylinositol-5-phosphate 4-kinase type 2 alpha [Source:HGNC Symbol;Acc:HGNC:8997]	10	-1	22534854	22714578	0.02996351553846013	-0.22946900066822215	-0.027169330025577785	8.908495700604927	0.9994845571250341	0.3926762608809987	0.7806563352950446	0.9977301630743427	FALSE
ENSG00000179397	257044	CATSPERE	CATSPERE	protein_coding	catsper channel auxiliary subunit epsilon [Source:HGNC Symbol;Acc:HGNC:28491]	1	1	244454377	244641177	0.023120192372682754	-0.24998540729524535	0.01368705874951546	2.3411908008426976	0.9993635675394501	0.39269483441364017	0.7806563352950446	0.9976900994365244	FALSE
ENSG00000141956	63977	PRDM15	PRDM15	protein_coding	PR/SET domain 15 [Source:HGNC Symbol;Acc:HGNC:13999]	21	-1	41798225	41879482	0.04902990434262693	0.17097251294087118	0.059279222693583794	3.6506201227518345	0.9991222455640663	0.3927710401189354	0.7806563352950446	0.9975257383451949	FALSE
ENSG00000141367	1213	CLTC	CLTC	protein_coding	clathrin heavy chain [Source:HGNC Symbol;Acc:HGNC:2092]	17	1	59619689	59696956	-0.010717728396065388	-0.13461120779631336	-0.09996944058993165	7.814755620061451	0.9992355113617764	0.39277374013468414	0.7806563352950446	0.9975199154239401	FALSE
ENSG00000197635	1803	DPP4	DPP4	protein_coding	dipeptidyl peptidase 4 [Source:HGNC Symbol;Acc:HGNC:3009]	2	-1	161992245	162074215	-0.011651585844184548	0.31440337445672534	0.11320337896708492	4.155128170862274	0.9991489886521283	0.392819463411632	0.7806563352950446	0.9974213126073729	FALSE
ENSG00000174206	144577	C12orf66	C12orf66	protein_coding	chromosome 12 open reading frame 66 [Source:HGNC Symbol;Acc:HGNC:26517]	12	-1	64186316	64222296	0.16774192733558047	0.18766567953605703	-0.0013681953010844584	2.356119010989606	0.9988750181011323	0.3928728473240919	0.7806624051811414	0.9973062018199594	FALSE
ENSG00000125352	7737	RNF113A	RNF113A	protein_coding	ring finger protein 113A [Source:HGNC Symbol;Acc:HGNC:12974]	X	-1	119870475	119871733	-0.09764025724993083	0.0791557471267924	-0.055530999708224005	3.426228713718661	0.9986885534837117	0.3929660907822661	0.7807476667252119	0.9971051743338398	FALSE
ENSG00000106052	8887	TAX1BP1	TAX1BP1	protein_coding	Tax1 binding protein 1 [Source:HGNC Symbol;Acc:HGNC:11575]	7	1	27739331	27844564	0.009041603441748907	-0.15458009398562447	-0.03324142275131813	7.275638215220212	0.9985098158184251	0.3931076047121099	0.7808325598618351	0.9968001555851292	FALSE
ENSG00000186074	146722	CD300LF	CD300LF	protein_coding	CD300 molecule like family member f [Source:HGNC Symbol;Acc:HGNC:29883]	17	-1	74694311	74712978	0.0455747206981924	-0.16007174414069883	-0.029921364695946414	6.16210693393554	0.9985345756073001	0.3931388455542044	0.7808325598618351	0.9967328316720944	FALSE
ENSG00000177380	8541	PPFIA3	PPFIA3	protein_coding	PTPRF interacting protein alpha 3 [Source:HGNC Symbol;Acc:HGNC:9247]	19	1	49119544	49151026	-0.048078446982706996	0.23319450375567075	0.2796540368216762	0.16493754234128039	0.9981886873726945	0.3931605922398632	0.7808325598618351	0.9966859703064116	FALSE
ENSG00000158042	63875	MRPL17	MRPL17	protein_coding	mitochondrial ribosomal protein L17 [Source:HGNC Symbol;Acc:HGNC:14053]	11	-1	6680385	6683340	-0.06522335776758927	0.22699960381223733	-0.02745231755666514	2.581231357435181	0.9981238519697045	0.39323812732408503	0.7808325598618351	0.9965189098158683	FALSE
ENSG00000181038	124512	METTL23	METTL23	protein_coding	methyltransferase like 23 [Source:HGNC Symbol;Acc:HGNC:26988]	17	1	76726830	76733936	0.15199642170962177	-0.07372924691146854	0.021606471340277798	2.6372072508131454	0.9978633224511595	0.39330935007373435	0.7808325598618351	0.9963654747047269	FALSE
ENSG00000231340	NA	ACTG1P10	ACTG1P10	processed_pseudogene	actin gamma 1 pseudogene 10 [Source:HGNC Symbol;Acc:HGNC:155]	X	-1	53142832	53143913	-0.3239198726914877	0.35216504434900847	0.15187569252081168	0.250456207611039	0.9979044111014763	0.39331086262655646	0.7808325598618351	0.9963622164682425	FALSE
ENSG00000134001	1965	EIF2S1	EIF2S1	protein_coding	eukaryotic translation initiation factor 2 subunit alpha [Source:HGNC Symbol;Acc:HGNC:3265]	14	1	67360328	67386516	0.04578641845616017	0.16513052907543718	0.05881592573823681	5.0683728092052	0.9976787865102558	0.39347512583280264	0.7810143650546594	0.9960084350966093	FALSE
ENSG00000285280	NA	AL390957.1	AL390957.1	lncRNA	novel transcript	1	-1	192167786	192957713	0.02433988148877054	0.19909013745460974	-0.06450129522310062	4.713241071305489	0.9978512893882506	0.3935031437626306	0.7810143650546594	0.9959481040355205	FALSE
ENSG00000248489	NA	LINC02062	LINC02062	lncRNA	long intergenic non-protein coding RNA 2062 [Source:HGNC Symbol;Acc:HGNC:52907]	5	1	98929171	98995013	0.06862029216184456	-0.1371515970976962	-0.1287058788093858	4.294784514775686	0.9972522737392662	0.3936690858239299	0.7812437551452119	0.9955908551263953	FALSE
ENSG00000233230	NA	AC079807.1	AC079807.1	lncRNA	novel transcript	2	1	47905678	47907810	-0.08406338150772003	0.006938516221750501	-0.2516701785045843	0.25375005316242094	0.996522137557997	0.3938920012792275	0.7814869799952623	0.9951111511997475	FALSE
ENSG00000160271	5900	RALGDS	RALGDS	protein_coding	ral guanine nucleotide dissociation stimulator [Source:HGNC Symbol;Acc:HGNC:9842]	9	-1	133097720	133149334	0.12380475848190992	0.1694477904939148	-0.008249578615596326	3.0917716687042422	0.9967887845633541	0.3938924124558675	0.7814869799952623	0.9951102665783899	FALSE
ENSG00000022556	55655	NLRP2	NLRP2	protein_coding	NLR family pyrin domain containing 2 [Source:HGNC Symbol;Acc:HGNC:22948]	19	1	54953130	55001142	0.023638922633364663	-0.1850144605451498	0.07934151887471491	2.3531119732148693	0.9968203414414951	0.394017419232892	0.7815733120557876	0.9948413583413803	FALSE
ENSG00000173040	132884	EVC2	EVC2	protein_coding	EvC ciliary complex subunit 2 [Source:HGNC Symbol;Acc:HGNC:19747]	4	-1	5542772	5709548	0.2696895367046939	0.13393803507258037	-0.042095492398977655	0.5608727525848783	0.9964013202830186	0.3940449071908235	0.7815733120557876	0.9947822373133097	FALSE
ENSG00000228063	NA	LYPLAL1-DT	LYPLAL1-DT	lncRNA	LYPLAL1 divergent transcript [Source:HGNC Symbol;Acc:HGNC:50560]	1	-1	218983023	219173961	0.015264802885856712	-0.14664901833458763	-0.3026802598690127	0.1429611256409983	0.9963151180035559	0.39408709132798114	0.7815733120557876	0.9946915145609013	FALSE
ENSG00000232004	NA	CAP1P2	CAP1P2	processed_pseudogene	CAP1 pseudogene 2 [Source:HGNC Symbol;Acc:HGNC:31970]	10	-1	43604843	43606251	-0.23228927193396842	-0.14873394538619036	0.09094769011371952	0.6945398910675574	0.9958904393578878	0.39423126265989816	0.7817592834463923	0.9943815163578936	FALSE
ENSG00000169442	1043	CD52	CD52	protein_coding	CD52 molecule [Source:HGNC Symbol;Acc:HGNC:1804]	1	1	26317958	26320523	0.04028976564290124	0.335344773768278	0.05386332648463473	6.484944853916824	0.9959268754142038	0.3942898478663577	0.7817755119845422	0.9942555734162343	FALSE
ENSG00000232973	NA	CYP1B1-AS1	CYP1B1-AS1	lncRNA	CYP1B1 antisense RNA 1 [Source:HGNC Symbol;Acc:HGNC:28543]	2	1	38073447	38231651	-0.16865061753248875	-0.06497988026903802	-0.14210580547976417	3.7979384201153463	0.9959579962858653	0.3943479110551136	0.7817907014795331	0.994130768279834	FALSE
ENSG00000049769	89801	PPP1R3F	PPP1R3F	protein_coding	protein phosphatase 1 regulatory subunit 3F [Source:HGNC Symbol;Acc:HGNC:14944]	X	1	49269793	49301461	0.0038531282843432433	0.19850313747669002	0.07561369144164115	3.104175800956244	0.9955894324964797	0.3944041764973557	0.7818023235336082	0.9940098421620213	FALSE
ENSG00000143321	3068	HDGF	HDGF	protein_coding	heparin binding growth factor [Source:HGNC Symbol;Acc:HGNC:4856]	1	-1	156742109	156766925	0.011640832751319202	-0.32921574545267124	-0.05568898300164575	7.598882748532532	0.9954543438639325	0.39455212745183754	0.7819956617563829	0.9936919343922788	FALSE
ENSG00000182118	375061	FAM89A	FAM89A	protein_coding	family with sequence similarity 89 member A [Source:HGNC Symbol;Acc:HGNC:25057]	1	-1	231018958	231040254	-0.07937942290911335	-0.43833681274671976	0.049299184986285646	0.5909459878436971	0.9948644202965805	0.3947054855890846	0.782179776135905	0.9933625143059683	FALSE
ENSG00000233355	NA	CHRM3-AS2	CHRM3-AS2	lncRNA	CHRM3 antisense RNA 2 [Source:HGNC Symbol;Acc:HGNC:43725]	1	-1	239703381	239770130	0.10082361387569737	0.08950191884167648	0.13480658023092285	4.70173068862754	0.995342620388977	0.3947458763195064	0.782179776135905	0.9932757712156753	FALSE
ENSG00000055208	23118	TAB2	TAB2	protein_coding	TGF-beta activated kinase 1 (MAP3K7) binding protein 2 [Source:HGNC Symbol;Acc:HGNC:17075]	6	1	149218641	149411613	-0.023066861769587756	-0.14458672543360318	-0.06851787326923053	8.17326124777028	0.9945225825131782	0.3949740078699021	0.7823887687757766	0.99278597686708	FALSE
ENSG00000075539	285527	FRYL	FRYL	protein_coding	FRY like transcription coactivator [Source:HGNC Symbol;Acc:HGNC:29127]	4	-1	48497361	48780322	0.0928219400387996	0.02002567236243674	0.030002291212907494	6.911348013332353	0.9942530712289819	0.395057417124543	0.7823887687757766	0.9926069583517706	FALSE
ENSG00000185745	3434	IFIT1	IFIT1	protein_coding	interferon induced protein with tetratricopeptide repeats 1 [Source:HGNC Symbol;Acc:HGNC:5407]	10	1	89392546	89406487	-0.17587913532514599	-0.7119047094172979	0.14255908001257733	5.975767417443448	0.9941649803744251	0.39510405898593526	0.7823887687757766	0.9925068663898702	FALSE
ENSG00000259612	NA	EEF1A1P22	EEF1A1P22	processed_pseudogene	eukaryotic translation elongation factor 1 alpha 1 pseudogene 22 [Source:HGNC Symbol;Acc:HGNC:37895]	15	-1	52937139	52938518	-0.2511663828268691	0.33872835548495683	0.13980046206153748	0.5508170448600802	0.9939738725327026	0.3951329056773413	0.7823887687757766	0.9924449672957477	FALSE
ENSG00000114383	11334	TUSC2	TUSC2	protein_coding	tumor suppressor 2, mitochondrial calcium regulator [Source:HGNC Symbol;Acc:HGNC:17034]	3	-1	50320027	50328251	-0.1121595325035239	-0.06816587223675542	-0.04371370978641437	3.699945733812625	0.9940365809966755	0.39514165537964696	0.7823887687757766	0.9924261929803099	FALSE
ENSG00000198792	25829	TMEM184B	TMEM184B	protein_coding	transmembrane protein 184B [Source:HGNC Symbol;Acc:HGNC:1310]	22	-1	38219291	38273010	-0.06555688652480525	-0.09064443665165446	-0.0691054649078836	5.983930053926725	0.9941094483233686	0.39515399488037095	0.7823887687757766	0.992399716598671	FALSE
ENSG00000204315	63943	FKBPL	FKBPL	protein_coding	FKBP prolyl isomerase like [Source:HGNC Symbol;Acc:HGNC:13949]	6	-1	32128707	32130288	-0.23874844901764808	-0.08552124752671365	-0.0110281695923098	0.9863855849761121	0.9932817633964454	0.3954254688270178	0.7828263493268505	0.991817402216256	FALSE
ENSG00000220586	NA	TUBBP9	TUBBP9	transcribed_processed_pseudogene	tubulin beta class I pseudogene 9 [Source:HGNC Symbol;Acc:HGNC:42178]	6	1	39934595	40000527	-0.4039375216389994	0.038084726820765115	-0.13076032195711962	-0.39205951862826444	0.9932442296223138	0.3954885547065843	0.7828513236413769	0.9916821307063909	FALSE
ENSG00000132716	50717	DCAF8	DCAF8	protein_coding	DDB1 and CUL4 associated factor 8 [Source:HGNC Symbol;Acc:HGNC:24891]	1	-1	160215715	160262531	0.11063863417833271	0.13019569511998522	0.042392528300513814	3.7880355359166296	0.9929056564240701	0.39567868385019833	0.7831189837008758	0.9912745576304843	FALSE
ENSG00000145569	54491	OTULINL	OTULINL	protein_coding	OTU deubiquitinase with linear linkage specificity like [Source:HGNC Symbol;Acc:HGNC:25629]	5	1	14581792	14616180	0.022580528215576365	-0.175565688498	-0.10654145183457606	5.460564831327125	0.9927663123112651	0.39575885836360103	0.7831189837008758	0.9911027399444853	FALSE
ENSG00000148300	57109	REXO4	REXO4	protein_coding	REX4 homolog, 3'-5' exonuclease [Source:HGNC Symbol;Acc:HGNC:12820]	9	-1	133406059	133418096	-0.004937090768835124	0.21526868309912686	0.06744875904353972	3.2609792986318182	0.9925758491435763	0.3958077174967446	0.7831189837008758	0.9909980469755099	FALSE
ENSG00000145287	51316	PLAC8	PLAC8	protein_coding	placenta associated 8 [Source:HGNC Symbol;Acc:HGNC:19254]	4	-1	83090048	83137075	0.20177094506171311	-0.01580570349285277	-0.03486552730896636	6.56707847466246	0.9924363566584713	0.3959195715761893	0.7831189837008758	0.9907584125781357	FALSE
ENSG00000111911	135114	HINT3	HINT3	protein_coding	histidine triad nucleotide binding protein 3 [Source:HGNC Symbol;Acc:HGNC:18468]	6	1	125956770	125980244	0.018088678024276827	-0.13279527028841603	-0.144853656328229	4.500666065796145	0.992307468053517	0.3959605829955446	0.7831189837008758	0.9906705646854213	FALSE
ENSG00000269834	NA	ZNF528-AS1	ZNF528-AS1	lncRNA	ZNF528 antisense RNA 1 [Source:HGNC Symbol;Acc:HGNC:51305]	19	-1	52388842	52397783	0.19441219804019147	0.21528795609759757	0.1366260416698585	1.1180910156215502	0.9923182229142283	0.3960231362601164	0.7831189837008758	0.990536588198252	FALSE
ENSG00000111879	79632	FAM184A	FAM184A	protein_coding	family with sequence similarity 184 member A [Source:HGNC Symbol;Acc:HGNC:20991]	6	-1	118959763	119149387	0.03928478262226798	-0.08408376592052709	0.16374415746495607	1.5380661535633748	0.9922091957783021	0.39604561958171935	0.7831189837008758	0.9904884378181721	FALSE
ENSG00000090447	7023	TFAP4	TFAP4	protein_coding	transcription factor AP-4 [Source:HGNC Symbol;Acc:HGNC:11745]	16	-1	4257186	4273075	0.12836300161373962	0.1104168536866036	0.027411730232761382	3.2126842258554738	0.992024674575317	0.3960504790619175	0.7831189837008758	0.990478031037321	FALSE
ENSG00000279235	NA	AC011944.2	AC011944.2	TEC	tec	15	1	78906127	78906809	-0.12196695495376927	0.21681679364251452	-0.18009215222109842	0.46379526061910725	0.9919334090172897	0.39609631171818693	0.7831189837008758	0.9903798837814465	FALSE
ENSG00000134758	51444	RNF138	RNF138	protein_coding	ring finger protein 138 [Source:HGNC Symbol;Acc:HGNC:17765]	18	1	32091874	32131561	0.08030287387684787	-0.1762580865976231	-0.07517212949257922	5.333191914066447	0.9919690862873681	0.39612865360821814	0.7831189837008758	0.9903106317757722	FALSE
ENSG00000107404	1855	DVL1	DVL1	protein_coding	dishevelled segment polarity protein 1 [Source:HGNC Symbol;Acc:HGNC:3084]	1	-1	1335276	1349418	0.021607727219115035	0.12131796289460105	0.10864686800382116	3.236334745414391	0.9915315322166139	0.39628122824293965	0.7831967130662747	0.989983995996349	FALSE
ENSG00000213619	4722	NDUFS3	NDUFS3	protein_coding	NADH:ubiquinone oxidoreductase core subunit S3 [Source:HGNC Symbol;Acc:HGNC:7710]	11	1	47565336	47584562	-0.060835464590531435	0.08712115811596845	0.12193964355272796	3.755758195310118	0.9909929100422945	0.3965645834032713	0.7831967130662747	0.9893776633100518	FALSE
ENSG00000176994	140775	SMCR8	SMCR8	protein_coding	SMCR8-C9orf72 complex subunit [Source:HGNC Symbol;Acc:HGNC:17921]	17	1	18315293	18328056	-0.021944252482839304	-0.211060697848168	-0.02015707393460428	6.179874558123902	0.9908235007476407	0.39664092816275087	0.7831967130662747	0.9892143608029135	FALSE
ENSG00000110455	84680	ACCS	ACCS	protein_coding	1-aminocyclopropane-1-carboxylate synthase homolog (inactive) [Source:HGNC Symbol;Acc:HGNC:23989]	11	1	44065925	44084237	0.1333190907315183	-0.01560463332502407	-0.08528716149505655	3.360073291671187	0.9910731722432	0.39666734675155757	0.7831967130662747	0.9891578572488178	FALSE
ENSG00000148296	6838	SURF6	SURF6	protein_coding	surfeit 6 [Source:HGNC Symbol;Acc:HGNC:11478]	9	-1	133328776	133336188	-0.07084593153723986	-0.10703838238651035	-0.07948119602419249	3.6180218692556876	0.9908180068962296	0.3966685134158775	0.7831967130662747	0.9891553620834986	FALSE
ENSG00000260549	NA	MT1L	MT1L	transcribed_unprocessed_pseudogene	metallothionein 1L, pseudogene [Source:HGNC Symbol;Acc:HGNC:7404]	16	1	56617476	56618818	-0.04095316518495214	-0.8731095949013581	-0.24840322299255466	-0.9393256061734887	0.9907044482394591	0.3967426144501358	0.7831967130662747	0.9889968935939962	FALSE
ENSG00000253616	NA	AC107959.3	AC107959.3	lncRNA	novel transcript	8	-1	23071377	23074488	-0.011847966184442832	0.33925745819942194	0.12336690453395457	2.323018388019631	0.99061063421457	0.396796728350707	0.7831967130662747	0.9888811842897979	FALSE
ENSG00000236021	NA	AL591043.2	AL591043.2	lncRNA	novel transcript	1	1	176207648	176447919	-0.1187286731927889	0.16751140432743963	-0.07162258047571297	3.249750644235222	0.990515381127389	0.39681993508477786	0.7831967130662747	0.9888315664594768	FALSE
ENSG00000215271	57594	HOMEZ	HOMEZ	protein_coding	homeobox and leucine zipper encoding [Source:HGNC Symbol;Acc:HGNC:20164]	14	-1	23272422	23299447	0.06025510231876218	-0.1360577667757558	-0.04472609800295788	3.996344235922033	0.9902032409160589	0.3968797031863125	0.7831967130662747	0.9887037888078868	FALSE
ENSG00000123643	206358	SLC36A1	SLC36A1	protein_coding	solute carrier family 36 member 1 [Source:HGNC Symbol;Acc:HGNC:18761]	5	1	151437046	151492379	0.03104040102936547	-0.24718475526769235	-0.1018657141044902	5.362069651687983	0.9903485773229499	0.39693115958948977	0.7831967130662747	0.9885937936595887	FALSE
ENSG00000079332	56681	SAR1A	SAR1A	protein_coding	secretion associated Ras related GTPase 1A [Source:HGNC Symbol;Acc:HGNC:10534]	10	-1	70147289	70170523	0.013528389234837528	-0.1084142511422115	-0.05832923351871007	6.6347526548202245	0.9899976964873806	0.39706061461494147	0.7831967130662747	0.9883171189009538	FALSE
ENSG00000095787	51322	WAC	WAC	protein_coding	WW domain containing adaptor with coiled-coil [Source:HGNC Symbol;Acc:HGNC:17327]	10	1	28532493	28623112	-0.028636195495801785	-0.11194159419009621	-0.028146446607593554	8.347825772726676	0.9899842328305895	0.397084436370169	0.7831967130662747	0.9882662146947662	FALSE
ENSG00000141698	115024	NT5C3B	NT5C3B	protein_coding	5'-nucleotidase, cytosolic IIIB [Source:HGNC Symbol;Acc:HGNC:28300]	17	-1	41825057	41836260	-0.13795137333074003	0.1487237383157691	0.01329342985731477	2.521090772997205	0.9900362196266184	0.39709573136487686	0.7831967130662747	0.9882420795590462	FALSE
ENSG00000214279	NA	SCART1	SCART1	protein_coding	scavenger receptor family member expressed on T cells 1 [Source:HGNC Symbol;Acc:HGNC:32411]	10	1	133453928	133523558	0.06490338153231318	0.09313523112179788	0.21034907007778628	2.5861578708733446	0.9899952900732165	0.39711287923815053	0.7831967130662747	0.9882054391038713	FALSE
ENSG00000196584	7516	XRCC2	XRCC2	protein_coding	X-ray repair cross complementing 2 [Source:HGNC Symbol;Acc:HGNC:12829]	7	-1	152644776	152676141	0.14397338933551576	0.2511177231568218	-0.1443544327394689	0.345681008774936	0.9898444334332922	0.3971137842123206	0.7831967130662747	0.9882035054512669	FALSE
ENSG00000122515	83637	ZMIZ2	ZMIZ2	protein_coding	zinc finger MIZ-type containing 2 [Source:HGNC Symbol;Acc:HGNC:22229]	7	1	44748581	44769881	-0.003340544900919084	-0.08794386481340553	0.031864480342926105	6.091125209088533	0.9898003264062663	0.39712652603642584	0.7831967130662747	0.9881762804705905	FALSE
ENSG00000119943	84795	PYROXD2	PYROXD2	protein_coding	pyridine nucleotide-disulphide oxidoreductase domain 2 [Source:HGNC Symbol;Acc:HGNC:23517]	10	-1	98383565	98415182	0.10530266797944078	-0.13328775627032569	-0.06806274719417857	3.4190167021873092	0.9897770715328408	0.3971647419912355	0.7831967130662747	0.9880946302826049	FALSE
ENSG00000166479	54495	TMX3	TMX3	protein_coding	thioredoxin related transmembrane protein 3 [Source:HGNC Symbol;Acc:HGNC:24718]	18	-1	68673688	68715108	0.07364850273762195	-0.20901272012392655	-0.08659605854657296	5.3002521198850845	0.9897005343484708	0.397172489562579	0.7831967130662747	0.9880780780392681	FALSE
ENSG00000183850	100129543	ZNF730	ZNF730	protein_coding	zinc finger protein 730 [Source:HGNC Symbol;Acc:HGNC:32470]	19	1	23075210	23147221	0.026143953559240374	0.6259069500588177	0.23143638743550055	-0.41658779458814604	0.9893125827405316	0.39729209726243275	0.7831967130662747	0.9878225775718392	FALSE
ENSG00000066044	1994	ELAVL1	ELAVL1	protein_coding	ELAV like RNA binding protein 1 [Source:HGNC Symbol;Acc:HGNC:3312]	19	-1	7958573	8005659	0.03784844570493697	0.10885144738813053	0.023272756432561142	5.530669507111625	0.9894118238197283	0.3972965300748492	0.7831967130662747	0.9878131096485577	FALSE
ENSG00000230489	NA	VAV3-AS1	VAV3-AS1	lncRNA	VAV3 antisense RNA 1 [Source:HGNC Symbol;Acc:HGNC:40608]	1	1	107964443	107994607	0.19928716048395387	0.06502165027655582	-0.002041280483531201	2.2187006362541495	0.9895252560380519	0.3973104579796013	0.7831967130662747	0.9877833619959131	FALSE
ENSG00000204628	10399	RACK1	RACK1	protein_coding	receptor for activated C kinase 1 [Source:HGNC Symbol;Acc:HGNC:4399]	5	-1	181236897	181248096	-0.03203025537495754	0.19233150445926803	0.02305216915017488	9.055583126673916	0.9894106689004578	0.397330180229744	0.7831967130662747	0.9877412401042677	FALSE
ENSG00000165131	135927	LLCFC1	LLCFC1	protein_coding	LLLL and CFNLAS motif containing 1 [Source:HGNC Symbol;Acc:HGNC:21750]	7	1	142939343	142940865	-0.41742547966201643	0.31305742229657946	-0.07727806853900425	-0.7747407355746754	0.9893860845746145	0.39733021237443233	0.7831967130662747	0.9877411714525318	FALSE
ENSG00000137261	9856	KIAA0319	KIAA0319	protein_coding	KIAA0319 [Source:HGNC Symbol;Acc:HGNC:21580]	6	-1	24544104	24646191	0.04536577429969335	-0.2500007610877007	-0.17843622956823318	4.380450357088635	0.9894581209748687	0.3973798034834364	0.7831967130662747	0.9876352647977642	FALSE
ENSG00000131871	55829	SELENOS	SELENOS	protein_coding	selenoprotein S [Source:HGNC Symbol;Acc:HGNC:30396]	15	-1	101270817	101277500	-0.0020301002150018214	0.19293682972543164	-0.00366745394917416	3.3113532463536215	0.9891064964265152	0.39743035587468156	0.7831968301324083	0.9875273167018815	FALSE
ENSG00000147454	51312	SLC25A37	SLC25A37	protein_coding	solute carrier family 25 member 37 [Source:HGNC Symbol;Acc:HGNC:29786]	8	1	23528956	23575463	-0.019802322794843098	-0.33892556357078535	-0.04999749681444294	11.107541816461147	0.9888141306343301	0.3976377160233664	0.7834073872313173	0.9870846470269559	FALSE
ENSG00000255769	NA	GOLGA2P10	GOLGA2P10	transcribed_unprocessed_pseudogene	GOLGA2 pseudogene 10 [Source:HGNC Symbol;Acc:HGNC:26229]	15	-1	82472993	82513950	0.2720019361553078	0.12623372769105387	0.14674582323746604	0.5667344179162942	0.9886680227991919	0.3976507258634816	0.7834073872313173	0.9870568802836117	FALSE
ENSG00000178980	6415	SELENOW	SELENOW	protein_coding	selenoprotein W [Source:HGNC Symbol;Acc:HGNC:10752]	19	1	47778585	47784686	0.04053399863550557	0.1485992880260696	0.13135736359572336	4.7527460173518215	0.9886056644162293	0.397699933092739	0.7834073872313173	0.9869518648199423	FALSE
ENSG00000272839	NA	AC011899.3	AC011899.3	lncRNA	novel transcript, antisense to PTPRN2	7	1	157868538	157869154	-0.2652681240725449	0.18991883159680242	0.15056801068335482	0.659372334027213	0.9885641193035906	0.3977392285762764	0.7834073872313173	0.9868680103460981	FALSE
ENSG00000214425	NA	LRRC37A4P	LRRC37A4P	transcribed_unprocessed_pseudogene	leucine rich repeat containing 37 member A4, pseudogene [Source:HGNC Symbol;Acc:HGNC:25479]	17	-1	45506741	45551537	0.15300831707098117	0.09355209862777877	-0.004373820872093277	3.993973975585028	0.9887029510393961	0.3978946006546197	0.7835791222914222	0.9865365229746476	FALSE
ENSG00000100982	63935	PCIF1	PCIF1	protein_coding	PDX1 C-terminal inhibiting factor 1 [Source:HGNC Symbol;Acc:HGNC:16200]	20	1	45934683	45948023	-0.06687075784034596	-0.06872558926407572	-0.0014260094600130903	5.2533079712165405	0.9881589158916948	0.3979274544703457	0.7835791222914222	0.9864664431149919	FALSE
ENSG00000106948	80709	AKNA	AKNA	protein_coding	AT-hook transcription factor [Source:HGNC Symbol;Acc:HGNC:24108]	9	-1	114334156	114394405	-0.03027831604466552	-0.0854941773983809	-0.0335424863579701	9.049305059434214	0.987839236037561	0.3980761702224336	0.7837724646255607	0.98614928131897	FALSE
ENSG00000142065	57677	ZFP14	ZFP14	protein_coding	ZFP14 zinc finger protein [Source:HGNC Symbol;Acc:HGNC:29312]	19	-1	36334453	36379201	0.09468955770799474	0.10819998604217304	0.020268798667529567	4.392444549144425	0.9875514039603924	0.3981817243947573	0.7838093852336464	0.9859242295727152	FALSE
ENSG00000142459	115704	EVI5L	EVI5L	protein_coding	ecotropic viral integration site 5 like [Source:HGNC Symbol;Acc:HGNC:30464]	19	1	7830233	7864976	0.1294514377203704	0.05682364426893342	0.029084758301743247	3.3965197144688557	0.9874361729747893	0.3981959870827886	0.7838093852336464	0.9858938239929681	FALSE
ENSG00000220804	NA	LINC01881	LINC01881	transcribed_unprocessed_pseudogene	long intergenic non-protein coding RNA 1881 [Source:HGNC Symbol;Acc:HGNC:52700]	2	1	242088633	242160153	0.09687608583359054	-0.15075160665238452	-0.12685729035045326	3.1609900269070144	0.9872751950542404	0.3983206522721532	0.7839054317133854	0.9856280984739517	FALSE
ENSG00000272807	NA	AC007038.2	AC007038.2	lncRNA	novel transcript, antisense to KANSL1L	2	1	210028417	210029156	0.2098763199322548	-0.01586487943551109	0.17181174009250885	0.6011044845376557	0.9868004958269552	0.398345858601309	0.7839054317133854	0.9855743793645458	FALSE
ENSG00000188603	1201	CLN3	CLN3	protein_coding	CLN3 lysosomal/endosomal transmembrane protein, battenin [Source:HGNC Symbol;Acc:HGNC:2074]	16	-1	28474111	28495575	0.017865302673709053	-0.1955511395282799	0.007355363804528666	2.68838851267449	0.9869157243371935	0.3984828824829092	0.7839913920993742	0.9852824075345002	FALSE
ENSG00000162496	9249	DHRS3	DHRS3	protein_coding	dehydrogenase/reductase 3 [Source:HGNC Symbol;Acc:HGNC:17693]	1	-1	12567910	12618210	0.056091097019934574	0.24008889445630613	0.06433865781096862	4.161750131845368	0.9868242244014628	0.39855066784925686	0.7839913920993742	0.9851380010878396	FALSE
ENSG00000285696	NA	AP002433.2	AP002433.2	lncRNA	novel transcript, antisense to ACAT1	11	-1	108142458	108150381	0.2771513755939362	-0.0016132537941614049	-0.08357765201868711	1.2790641512384515	0.9867259507147645	0.3985533207391979	0.7839913920993742	0.9851323499288244	FALSE
ENSG00000164828	23353	SUN1	SUN1	protein_coding	Sad1 and UNC84 domain containing 1 [Source:HGNC Symbol;Acc:HGNC:18587]	7	1	816615	896435	0.06377256795891778	0.17849486867601105	0.042035115737161184	5.337874178679566	0.9866323012520772	0.3986106044696107	0.7839913920993742	0.9850103324425525	FALSE
ENSG00000254893	NA	AC113404.3	AC113404.3	translated_processed_pseudogene	RAP1B, member of RAS oncogene family pseudogene	5	-1	76173629	76174183	-0.24631406736083925	-0.23893896924411245	-0.12425689183560057	1.54808167767859	0.9865256422981391	0.39864226094305744	0.7839913920993742	0.9849429087567416	FALSE
ENSG00000168005	144097	SPINDOC	SPINDOC	protein_coding	spindlin interactor and repressor of chromatin binding [Source:HGNC Symbol;Acc:HGNC:25115]	11	1	63813456	63827716	0.1609084276255864	0.02573492290892974	0.08285380711179098	2.289041873527504	0.9861014459468134	0.39881850694529297	0.7842385726709482	0.984567612844097	FALSE
ENSG00000104221	55290	BRF2	BRF2	protein_coding	BRF2 RNA polymerase III transcription initiation factor subunit [Source:HGNC Symbol;Acc:HGNC:17298]	8	-1	37843268	37849861	-0.13756137429577053	0.1031235150783462	-0.020349768726298085	2.414335815501709	0.9853052622526411	0.3991514203340839	0.7847937230069686	0.9838590924995625	FALSE
ENSG00000144040	94097	SFXN5	SFXN5	protein_coding	sideroflexin 5 [Source:HGNC Symbol;Acc:HGNC:16073]	2	-1	72942036	73075619	0.03210059970987802	-0.22209129542094302	-0.08087181960393144	5.181910002786921	0.9852744965594977	0.3993143943988642	0.7849168159846136	0.9835124256591755	FALSE
ENSG00000067900	6093	ROCK1	ROCK1	protein_coding	Rho associated coiled-coil containing protein kinase 1 [Source:HGNC Symbol;Acc:HGNC:10251]	18	-1	20946906	21111813	-0.021933776618389363	-0.10569675226494621	-0.07896622051193557	8.281554019335646	0.9850775203587075	0.39934409623352474	0.7849168159846136	0.9834492588658675	FALSE
ENSG00000162433	205	AK4	AK4	protein_coding	adenylate kinase 4 [Source:HGNC Symbol;Acc:HGNC:363]	1	1	65147549	65232145	-0.3100648673363092	-0.3022980329677141	-0.07816290805466973	-0.019092975504364465	0.9848302520137894	0.39936583790539426	0.7849168159846136	0.9834030234322958	FALSE
ENSG00000101596	23347	SMCHD1	SMCHD1	protein_coding	structural maintenance of chromosomes flexible hinge domain containing 1 [Source:HGNC Symbol;Acc:HGNC:29090]	18	1	2655738	2805017	-0.0661992773927183	-0.20554226895046446	-0.04897960401029246	10.227843687349974	0.9848979050353588	0.39942037670165775	0.78492454871651	0.9832870515728639	FALSE
ENSG00000177352	64925	CCDC71	CCDC71	protein_coding	coiled-coil domain containing 71 [Source:HGNC Symbol;Acc:HGNC:25760]	3	-1	49162535	49166331	-0.12734381247925594	-0.026415052701827427	-0.04977258376763241	3.1843106066109312	0.9847500551386339	0.3994794283984755	0.7849411469329558	0.9831614984692371	FALSE
ENSG00000125730	718	C3	C3	protein_coding	complement C3 [Source:HGNC Symbol;Acc:HGNC:1318]	19	-1	6677704	6730562	-0.17611669926605192	-0.3585531692811329	-0.02588688898810314	0.6178636341936353	0.9843859708853208	0.3996702663058854	0.7850543837550576	0.9827558541859748	FALSE
ENSG00000144445	151050	KANSL1L	KANSL1L	protein_coding	KAT8 regulatory NSL complex subunit 1 like [Source:HGNC Symbol;Acc:HGNC:26310]	2	-1	210021421	210171409	0.025983577120840637	-0.115727639088576	-0.09032322292211833	5.663561615270292	0.9843588580999995	0.39967988679234767	0.7850543837550576	0.982735409236985	FALSE
ENSG00000160055	56063	TMEM234	TMEM234	protein_coding	transmembrane protein 234 [Source:HGNC Symbol;Acc:HGNC:28837]	1	-1	32214472	32222359	-0.12444171917610962	-0.033133985351235684	-0.04817200055808486	3.5253196996483576	0.9840698164365705	0.39975995120985963	0.7850543837550576	0.982565276641464	FALSE
ENSG00000170633	80196	RNF34	RNF34	protein_coding	ring finger protein 34 [Source:HGNC Symbol;Acc:HGNC:17297]	12	1	121400041	121430623	-0.06029596932100705	-0.047141499495899	-0.03194817350691737	6.378088078885628	0.9838944683969519	0.39988808474386417	0.7850543837550576	0.9822930594294781	FALSE
ENSG00000224546	NA	EIF4BP3	EIF4BP3	processed_pseudogene	eukaryotic translation initiation factor 4B pseudogene 3 [Source:HGNC Symbol;Acc:HGNC:37936]	9	1	96146007	96147856	-0.33691021869126925	0.3621611621818884	0.1303111082190792	-0.48463036494747147	0.9836400504717588	0.3999284572032462	0.7850543837550576	0.982207304133527	FALSE
ENSG00000115241	5496	PPM1G	PPM1G	protein_coding	protein phosphatase, Mg2+/Mn2+ dependent 1G [Source:HGNC Symbol;Acc:HGNC:9278]	2	-1	27381195	27409591	-0.06310200513214151	0.13659336391318447	0.011455935630927616	5.584544461061793	0.9838172535080385	0.39994226017689904	0.7850543837550576	0.9821779868557899	FALSE
ENSG00000118369	57558	USP35	USP35	protein_coding	ubiquitin specific peptidase 35 [Source:HGNC Symbol;Acc:HGNC:20061]	11	1	78188812	78215232	-0.07500461655686447	-0.18393766164165187	-0.10583170809090132	2.191451554465545	0.9836799328221904	0.39994574717028675	0.7850543837550576	0.9821705806767939	FALSE
ENSG00000184635	81931	ZNF93	ZNF93	protein_coding	zinc finger protein 93 [Source:HGNC Symbol;Acc:HGNC:13169]	19	1	19900913	19963464	0.036369008649528516	0.14881514105616506	-0.047578290548367985	3.1108070565235972	0.9836170332659158	0.4000599685006988	0.7850543837550576	0.9819280110014715	FALSE
ENSG00000185495	NA	AC138393.1	AC138393.1	transcribed_unprocessed_pseudogene	septin 7 (SEPT7) pseudogene	1	1	223992743	224010612	0.08503216609564765	0.25117184665995207	0.01862417538603686	3.1120975097615875	0.9835839895926961	0.40007394037262944	0.7850543837550576	0.981898343203297	FALSE
ENSG00000171953	91647	ATPAF2	ATPAF2	protein_coding	ATP synthase mitochondrial F1 complex assembly factor 2 [Source:HGNC Symbol;Acc:HGNC:18802]	17	-1	17977409	18039209	0.03785079929659446	-0.04831384914783473	-0.08546343907835242	4.0023851401279495	0.9833144679311174	0.40011849054978854	0.7850543837550576	0.9818037514181895	FALSE
ENSG00000196296	487	ATP2A1	ATP2A1	protein_coding	ATPase sarcoplasmic/endoplasmic reticulum Ca2+ transporting 1 [Source:HGNC Symbol;Acc:HGNC:811]	16	1	28878405	28904509	-0.13120244540124787	0.1410508803289187	-0.18573636855786474	0.7407384574122976	0.9832709399876771	0.40012616311076266	0.7850543837550576	0.981787461440866	FALSE
ENSG00000198783	91603	ZNF830	ZNF830	protein_coding	zinc finger protein 830 [Source:HGNC Symbol;Acc:HGNC:28291]	17	1	34961540	34963777	-0.07296307417113115	0.12004591959460686	-0.019060331165111657	4.293589545698969	0.9833166991151603	0.40014441093207953	0.7850543837550576	0.981748719683949	FALSE
ENSG00000197860	54557	SGTB	SGTB	protein_coding	small glutamine rich tetratricopeptide repeat containing beta [Source:HGNC Symbol;Acc:HGNC:23567]	5	-1	65665928	65723035	0.14258211935464893	-0.18545921920183134	-0.12854910309092518	5.400907195476638	0.9831165967855261	0.40026913503055417	0.785199766467551	0.9814839590727983	FALSE
ENSG00000081913	23239	PHLPP1	PHLPP1	protein_coding	PH domain and leucine rich repeat protein phosphatase 1 [Source:HGNC Symbol;Acc:HGNC:20610]	18	1	62715541	62980433	0.06025623957353863	0.015381539476319086	-0.10765192890064108	5.568880544440211	0.9830248658800882	0.4003434781655917	0.7852462936047664	0.981326178697887	FALSE
ENSG00000145495	10299	MARCH6	MARCH6	protein_coding	membrane associated ring-CH-type finger 6 [Source:HGNC Symbol;Acc:HGNC:30550]	5	1	10353695	10440388	0.04023588425286941	-0.13298154037622978	-0.01650011769027065	7.122155998535489	0.9827538871119743	0.40044788438097345	0.7853517681923479	0.981104636285214	FALSE
ENSG00000184007	8073	PTP4A2	PTP4A2	protein_coding	protein tyrosine phosphatase 4A2 [Source:HGNC Symbol;Acc:HGNC:9635]	1	-1	31906421	31944856	0.09122052302397497	0.016423238893339073	0.07398022277369884	5.130862697286857	0.9825181820680281	0.4005522525498978	0.7853948365188406	0.98088322317555	FALSE
ENSG00000236065	NA	AL020995.1	AL020995.1	lncRNA	novel transcript	1	1	32987075	33032469	-0.14276234651051348	0.4990728561045411	0.1396178809842602	-0.3026951723087228	0.9822949393135967	0.4005738490707962	0.7853948365188406	0.9808374130376604	FALSE
ENSG00000166938	115752	DIS3L	DIS3L	protein_coding	DIS3 like exosome 3'-5' exoribonuclease [Source:HGNC Symbol;Acc:HGNC:28698]	15	1	66293217	66333898	0.05810898177685639	0.15106288418722255	0.02809882650675601	4.535123166092341	0.982237879680425	0.400675222146472	0.7853948365188406	0.9806224101228896	FALSE
ENSG00000143847	8497	PPFIA4	PPFIA4	protein_coding	PTPRF interacting protein alpha 4 [Source:HGNC Symbol;Acc:HGNC:9248]	1	1	203026498	203078740	-0.2495110760553201	0.1951361256340221	0.1508052319801541	0.7114115127309689	0.9822832669865056	0.4007380912511913	0.7853948365188406	0.9804890935593734	FALSE
ENSG00000176946	51078	THAP4	THAP4	protein_coding	THAP domain containing 4 [Source:HGNC Symbol;Acc:HGNC:23187]	2	-1	241584405	241637158	0.040304016454159895	0.13441961243904757	0.06831561871746895	3.9768610504259714	0.9820039831555388	0.4007579621277556	0.7853948365188406	0.9804469601948859	FALSE
ENSG00000149970	22866	CNKSR2	CNKSR2	protein_coding	connector enhancer of kinase suppressor of Ras 2 [Source:HGNC Symbol;Acc:HGNC:19701]	X	1	21372801	21654695	0.12034469904311984	0.18248578283296102	0.11775349847089786	2.6454167242374225	0.9820324813030981	0.4008020523064443	0.7853948365188406	0.9803534795242701	FALSE
ENSG00000125445	51081	MRPS7	MRPS7	protein_coding	mitochondrial ribosomal protein S7 [Source:HGNC Symbol;Acc:HGNC:14499]	17	1	75261674	75266376	0.04808728137954324	0.19691599870718274	0.03691061272455095	4.035851806727435	0.9819381346443328	0.40082428765928324	0.7853948365188406	0.9803063390707826	FALSE
ENSG00000164609	10569	SLU7	SLU7	protein_coding	SLU7 homolog, splicing factor [Source:HGNC Symbol;Acc:HGNC:16939]	5	-1	160401641	160421711	0.008406937574476216	-0.12006634115723307	-0.053096471563813856	6.607588041940977	0.9814187344638223	0.4010677056759049	0.7856846333765464	0.9797904201959589	FALSE
ENSG00000148158	401548	SNX30	SNX30	protein_coding	sorting nexin family member 30 [Source:HGNC Symbol;Acc:HGNC:23685]	9	1	112750760	112881671	0.06580671403388841	0.07321454366394081	0.08946448401602423	5.490854468004807	0.9812011549524441	0.4011538977670276	0.7856846333765464	0.9796078011839793	FALSE
ENSG00000156011	23362	PSD3	PSD3	protein_coding	pleckstrin and Sec7 domain containing 3 [Source:HGNC Symbol;Acc:HGNC:19093]	8	-1	18527303	19084730	-0.024281939281503514	-0.26374344894987617	-0.00820441559856641	2.1858730062644245	0.981197993007666	0.40116460783996377	0.7856846333765464	0.9795851115818176	FALSE
ENSG00000100034	9647	PPM1F	PPM1F	protein_coding	protein phosphatase, Mg2+/Mn2+ dependent 1F [Source:HGNC Symbol;Acc:HGNC:19388]	22	-1	21919425	21952848	-0.08757065040557281	0.08092868286485189	0.08089880146835432	6.933629531958258	0.9813377048849373	0.4011747982942587	0.7856846333765464	0.9795635232798822	FALSE
ENSG00000124795	7913	DEK	DEK	protein_coding	DEK proto-oncogene [Source:HGNC Symbol;Acc:HGNC:2768]	6	-1	18223860	18264548	0.0777175042946088	-0.0758363502975387	0.01969925685606588	6.642635509454696	0.9810803429146511	0.4012293554033033	0.7856922776998658	0.979447952827173	FALSE
ENSG00000267751	NA	AC009005.1	AC009005.1	lncRNA	novel transcript, antisense to BSG	19	-1	567210	572228	-0.17872941000897694	0.2697158123044572	-0.10940129991576085	0.7205379963145816	0.9812459525590789	0.4013053068218412	0.7857418094059049	0.9792870839772987	FALSE
ENSG00000251143	NA	AP002490.1	AP002490.1	lncRNA	novel transcript	11	1	72014291	72020910	-0.18293128395308225	-0.2394077049002668	-0.08833684751075303	0.8461002525867254	0.9802682279905024	0.4015104050029005	0.7860441615549651	0.9788528037953556	FALSE
ENSG00000130768	27293	SMPDL3B	SMPDL3B	protein_coding	sphingomyelin phosphodiesterase acid like 3B [Source:HGNC Symbol;Acc:HGNC:21416]	1	1	27935000	27959157	0.1305839851476244	0.35077364554823826	-0.02682435786584286	0.7095042208274924	0.9804261129011183	0.40156633364541794	0.786054442349076	0.9787344114123188	FALSE
ENSG00000138641	8916	HERC3	HERC3	protein_coding	HECT and RLD domain containing E3 ubiquitin protein ligase 3 [Source:HGNC Symbol;Acc:HGNC:4876]	4	1	88592434	88708541	-0.005966256307873906	-0.22402150960295417	-0.09195717412754886	6.142663012654908	0.9800708955403272	0.4017044592339457	0.7861871071588993	0.9784420800515486	FALSE
ENSG00000143110	128346	C1orf162	C1orf162	protein_coding	chromosome 1 open reading frame 162 [Source:HGNC Symbol;Acc:HGNC:28344]	1	1	111473792	111478512	-0.02029084559407136	-0.211949942461358	-0.06721727278458368	7.117082713436637	0.9799279579790168	0.4017977552595111	0.7861871071588993	0.978244674557545	FALSE
ENSG00000137474	4647	MYO7A	MYO7A	protein_coding	myosin VIIA [Source:HGNC Symbol;Acc:HGNC:7606]	11	1	77128246	77215241	0.024526924692868126	0.16898234980612284	0.28702761017912554	1.1168732100230108	0.9798557234353095	0.4018138355969548	0.7861871071588993	0.9782106539899621	FALSE
ENSG00000198380	2673	GFPT1	GFPT1	protein_coding	glutamine--fructose-6-phosphate transaminase 1 [Source:HGNC Symbol;Acc:HGNC:4241]	2	-1	69319769	69387254	0.08262367926665228	0.10356183343555402	0.04880430144187822	4.7907885401782755	0.9796084073016116	0.40187978382805645	0.7861871071588993	0.9780711417582943	FALSE
ENSG00000256262	NA	USP30-AS1	USP30-AS1	lncRNA	USP30 antisense RNA 1 [Source:HGNC Symbol;Acc:HGNC:40909]	12	-1	109052350	109053952	-0.1505024031623219	-0.2250828585402078	0.057228624753175625	0.8986877182634758	0.9796117355076961	0.4018875361139135	0.7861871071588993	0.9780547432087349	FALSE
ENSG00000273221	NA	AL355816.2	AL355816.2	lncRNA	novel transcript, antisense to CEPT1	1	-1	111184415	111185061	0.14331661404316526	0.07684481407188419	0.04829395686215452	3.7228717889273533	0.9794798084903302	0.4019562762239063	0.78622242124956	0.9779093476494466	FALSE
ENSG00000140650	5373	PMM2	PMM2	protein_coding	phosphomannomutase 2 [Source:HGNC Symbol;Acc:HGNC:9115]	16	1	8788823	8849325	0.054625144486387035	0.16651923790888531	0.048903593662268895	4.6267871364942454	0.9792909798192057	0.40211364927366056	0.7863850426530855	0.9775765589127907	FALSE
ENSG00000270049	101927837	AC009061.2	AC009061.2	lncRNA	novel transcript, antisense to AGRP	16	1	67481314	67505977	0.013890456447774105	-0.16193295518614537	-0.08196524877783039	5.151227427587347	0.9791775501678025	0.4021408135081087	0.7863850426530855	0.9775191271743648	FALSE
ENSG00000284060	NA	AC002472.2	AC002472.2	transcribed_unprocessed_pseudogene	pseudogene similar to part of tubulin, alpha 3c (TUBA3C)	22	-1	21002895	21009453	0.27049172546129313	0.46650006191763566	0.20405446556049125	-0.6762906275159563	0.9787751567818874	0.4022518170355466	0.7865029539944993	0.9772844728420473	FALSE
ENSG00000257365	2342	FNTB	FNTB	protein_coding	farnesyltransferase, CAAX box, beta [Source:HGNC Symbol;Acc:HGNC:3785]	14	1	64986895	65062652	-0.16279504615021423	-0.049050604439475086	-0.0888547192827264	1.9993763645065719	0.9785450929102436	0.40240726207818445	0.7865649480585848	0.9769559634382117	FALSE
ENSG00000053524	23101	MCF2L2	MCF2L2	protein_coding	MCF.2 cell line derived transforming sequence-like 2 [Source:HGNC Symbol;Acc:HGNC:30319]	3	-1	183178043	183428778	0.039045167509650945	0.30031444557061265	0.06912659878304718	3.0165665657434233	0.9785569429411681	0.40246040166389996	0.7865649480585848	0.9768436854803002	FALSE
ENSG00000173409	64801	ARV1	ARV1	protein_coding	ARV1 homolog, fatty acid homeostasis modulator [Source:HGNC Symbol;Acc:HGNC:29561]	1	1	230978981	231000733	0.06502276297896188	0.03840802870708282	-0.06987990431634063	3.479242064608684	0.9783453112004452	0.40247017918449735	0.7865649480585848	0.9768230280376473	FALSE
ENSG00000135446	1019	CDK4	CDK4	protein_coding	cyclin dependent kinase 4 [Source:HGNC Symbol;Acc:HGNC:1773]	12	-1	57747727	57756013	-0.014829717440530176	0.12450656815727562	-0.09766115692084396	3.1634503991282936	0.9782493382877115	0.4024975433550694	0.7865649480585848	0.9767652166667474	FALSE
ENSG00000213714	388799	FAM209B	FAM209B	protein_coding	family with sequence similarity 209 member B [Source:HGNC Symbol;Acc:HGNC:16101]	20	1	56533246	56536520	0.06161544897222871	-0.37943683909965453	0.008889715104106641	0.6630791407269966	0.9781279122536386	0.40253707418535534	0.7865649480585848	0.9766817070303193	FALSE
ENSG00000197826	255119	CFAP299	CFAP299	protein_coding	cilia and flagella associated protein 299 [Source:HGNC Symbol;Acc:HGNC:28554]	4	1	80335720	80963756	0.4525302503721334	-0.05934771506058789	0.047641422255793646	-0.5380238665093772	0.9778868718233499	0.4026777743796782	0.7866047687279151	0.9763845310680472	FALSE
ENSG00000188807	199953	TMEM201	TMEM201	protein_coding	transmembrane protein 201 [Source:HGNC Symbol;Acc:HGNC:33719]	1	1	9588911	9614877	0.19881256037738548	0.07580859248418488	0.062316027512857614	1.3497149489813944	0.9777331807592972	0.40270843955051094	0.7866047687279151	0.9763197740674698	FALSE
ENSG00000023171	57476	GRAMD1B	GRAMD1B	protein_coding	GRAM domain containing 1B [Source:HGNC Symbol;Acc:HGNC:29214]	11	1	123358428	123627774	0.03944349418865745	-0.3061285872009813	-0.03259991977191671	5.236772116538133	0.9777976486968146	0.402773531378109	0.7866047687279151	0.97618233049738945	FALSE
ENSG00000250764	NA	AC025178.1	AC025178.1	lncRNA	novel transcript	5	-1	32103445	32121941	0.24353627297423316	-0.06425871917552119	-0.04530056885346554	1.833778738697326	0.977627292488139	0.4027778941164881	0.7866047687279151	0.9761731190966917	FALSE
ENSG00000116863	54936	ADPRHL2	ADPRHL2	protein_coding	ADP-ribosylhydrolase like 2 [Source:HGNC Symbol;Acc:HGNC:21304]	1	1	36088892	36093932	-0.042194655361875485	0.2037608757095001	0.04085547845010883	3.860853541684598	0.9776453658608659	0.40281101656926244	0.7866047687279151	0.9761031877296528	FALSE
ENSG00000112297	202	CRYBG1	CRYBG1	protein_coding	crystallin beta-gamma domain containing 1 [Source:HGNC Symbol;Acc:HGNC:356]	6	1	106360808	106571978	0.04628959870793932	-0.205587456608632	-0.02899950540340518	6.864692577388555	0.9776049511174307	0.4028759131084183	0.7866324632709814	0.9759661858010361	FALSE
ENSG00000004487	23028	KDM1A	KDM1A	protein_coding	lysine demethylase 1A [Source:HGNC Symbol;Acc:HGNC:29079]	1	1	23019443	23083689	0.07103481728786376	0.13944802517946134	0.034824717891346585	4.880876483111421	0.9773904173693011	0.4029321626062775	0.7866432692493355	0.9758474534833771	FALSE
ENSG00000177595	55367	PIDD1	PIDD1	protein_coding	p53-induced death domain protein 1 [Source:HGNC Symbol;Acc:HGNC:16491]	11	-1	799179	809753	0.06880686485826931	0.11002112613175251	0.1377229929182657	2.789467693230036	0.9770124254766978	0.4031025981859161	0.7868769696025352	0.975487780381001	FALSE
ENSG00000099974	100037417	DDTL	DDTL	protein_coding	D-dopachrome tautomerase like [Source:HGNC Symbol;Acc:HGNC:33446]	22	1	23966888	23972556	0.060203804667666824	-0.5606436093181554	-0.07833784707207336	-0.5363263628041033	0.9770968637604035	0.4032404646758777	0.7870470426057051	0.975196931811165	FALSE
ENSG00000163466	10109	ARPC2	ARPC2	protein_coding	actin related protein 2/3 complex subunit 2 [Source:HGNC Symbol;Acc:HGNC:705]	2	1	218217141	218254356	-0.02839406935909677	-0.10767123443549934	-0.05772443932002849	9.369105073041544	0.9765228804714932	0.40338822251392803	0.7871965696582982	0.9748853087562069	FALSE
ENSG00000204536	54535	CCHCR1	CCHCR1	protein_coding	coiled-coil alpha-helical rod protein 1 [Source:HGNC Symbol;Acc:HGNC:13930]	6	-1	31142439	31158238	0.07441769698892622	0.18500686616625628	0.08197196693203872	2.6177175371145935	0.9763089637498241	0.4034185759921225	0.7871965696582982	0.9748213047735171	FALSE
ENSG00000184208	79640	C22orf46	C22orf46	unitary_pseudogene	chromosome 22 open reading frame 46 [Source:HGNC Symbol;Acc:HGNC:26294]	22	1	41688877	41698136	0.07104866364578394	0.20873603568490431	0.08032152047845142	2.3579670642614956	0.9761008641094795	0.40350047317173865	0.7872573382851369	0.9746486348279673	FALSE
ENSG00000286145	NA	AC068282.1	AC068282.1	lncRNA	novel transcript, antisense to MAP3K2	2	1	127294212	127375075	0.21080863856087295	-0.3860573511898637	0.05391751595996263	0.03458566898469786	0.9759318809232833	0.4035787032126167	0.7872776393933468	0.9744837240607823	FALSE
ENSG00000269713	400818	NBPF9	NBPF9	protein_coding	NBPF member 9 [Source:HGNC Symbol;Acc:HGNC:31991]	1	-1	149054027	149103561	0.16093443457221157	-0.006092269989506805	0.01907719042985453	3.2449325134316953	0.9760266019822049	0.40362125776325475	0.7872776393933468	0.974394029336268	FALSE
ENSG00000119514	79695	GALNT12	GALNT12	protein_coding	polypeptide N-acetylgalactosaminyltransferase 12 [Source:HGNC Symbol;Acc:HGNC:19877]	9	1	98807670	98850081	0.1610906405380997	0.042085730282756376	0.10160809204756542	2.178354468369638	0.9757041111950647	0.40370677736792837	0.7872776393933468	0.9742137986513327	FALSE
ENSG00000164024	23173	METAP1	METAP1	protein_coding	methionyl aminopeptidase 1 [Source:HGNC Symbol;Acc:HGNC:15789]	4	1	98995659	99062809	0.019034897041590653	0.13895585032287497	0.08931289367518136	4.707044874933606	0.9757582746176969	0.40371413032018955	0.7872776393933468	0.9741983039626279	FALSE
ENSG00000182934	6734	SRPRA	SRPRA	protein_coding	SRP receptor subunit alpha [Source:HGNC Symbol;Acc:HGNC:11307]	11	-1	126262938	126269144	-0.05236250706466979	-0.09576130824515412	-0.057078668756176676	6.823432468175738	0.9756369822663983	0.4037921391359208	0.7872776393933468	0.9740339325625794	FALSE
ENSG00000155749	130540	FLACC1	FLACC1	protein_coding	flagellum associated containing coiled-coil domains 1 [Source:HGNC Symbol;Acc:HGNC:14439]	2	-1	201288271	201357398	0.13944530404299166	-0.09250351608671147	-0.09901411947142805	3.6485134994754747	0.9756055045627088	0.40381541480326655	0.7872776393933468	0.9739848938582605	FALSE
ENSG00000089053	51433	ANAPC5	ANAPC5	protein_coding	anaphase promoting complex subunit 5 [Source:HGNC Symbol;Acc:HGNC:15713]	12	-1	121308245	121399896	-0.004674189229378705	0.08468224737246266	0.05134187540632535	6.762087186325857	0.9754592884360405	0.40387222240399046	0.7872894359316698	0.9738652178359589	FALSE
ENSG00000184508	374659	HDDC3	HDDC3	protein_coding	HD domain containing 3 [Source:HGNC Symbol;Acc:HGNC:30522]	15	-1	90929964	90935196	-0.019139707363847937	0.2574158176062172	0.15182495825447706	1.543019586347065	0.974790356512987	0.4041336604568503	0.7877000763189501	0.9733146308875539	FALSE
ENSG00000260510	NA	AC004381.1	AC004381.1	lncRNA	novel transcript, antisense to ACSM3	16	-1	20743663	20766620	0.18152539825103656	-0.2668417285601034	-0.23277568514481736	0.140871434964772	0.9743863652242489	0.4042870990362595	0.7879001373478353	0.972991629357193	FALSE
ENSG00000198042	84549	MAK16	MAK16	protein_coding	MAK16 homolog [Source:HGNC Symbol;Acc:HGNC:13703]	8	1	33485182	33501262	0.11335335371713529	0.137151734129276	0.02922548184130411	3.47790922958001	0.9742147803733494	0.4044097323086462	0.7880081833490953	0.9727335496254813	FALSE
ENSG00000113387	10923	SUB1	SUB1	protein_coding	SUB1 regulator of transcription [Source:HGNC Symbol;Acc:HGNC:19985]	5	1	32531633	32604079	0.023772002977928624	0.11237269956898417	-0.06474078285663774	7.15756504913864	0.9742140264854645	0.4044778676666311	0.7880081833490953	0.9725901882456626	FALSE
ENSG00000248405	553158	PRR5-ARHGAP8	PRR5-ARHGAP8	protein_coding	PRR5-ARHGAP8 readthrough [Source:HGNC Symbol;Acc:HGNC:34512]	22	1	44702233	44862706	0.17341298526764867	0.3695052248165549	0.04653972717143147	0.4577084015414802	0.974012470341552	0.4045120829781834	0.7880081833490953	0.9725182045688149	FALSE
ENSG00000262831	NA	AC145207.3	AC145207.3	lncRNA	novel transcript, antisense P4HB	17	1	81843165	81843958	-0.29089488939890285	0.11504217868157635	-0.21072917625968993	-0.03370756927427837	0.9738952547946262	0.40454575230538625	0.7880081833490953	0.9724473745443123	FALSE
ENSG00000165409	7253	TSHR	TSHR	protein_coding	thyroid stimulating hormone receptor [Source:HGNC Symbol;Acc:HGNC:12373]	14	1	80954989	81146302	-0.036721020870637326	0.4153561770461454	-0.10999014432533268	0.7388393996025725	0.973348582555156	0.40485601485565836	0.7884251187184157	0.9717949091476236	FALSE
ENSG00000169221	26000	TBC1D10B	TBC1D10B	protein_coding	TBC1 domain family member 10B [Source:HGNC Symbol;Acc:HGNC:24510]	16	-1	30357102	30370494	-0.062123615309548304	-0.12052610145838018	-0.015042593965005771	5.617379665060111	0.9733402238075459	0.40488470251317243	0.7884251187184157	0.9717346017380754	FALSE
ENSG00000186529	4051	CYP4F3	CYP4F3	protein_coding	cytochrome P450 family 4 subfamily F member 3 [Source:HGNC Symbol;Acc:HGNC:2646]	19	1	15640897	15662825	-0.18090523208104436	-0.02426593184159315	0.020317730619420153	8.225568772037159	0.9733993259455104	0.40491721177092976	0.7884251187184157	0.971666264863511	FALSE
ENSG00000015171	10771	ZMYND11	ZMYND11	protein_coding	zinc finger MYND-type containing 11 [Source:HGNC Symbol;Acc:HGNC:16966]	10	1	134465	254637	0.11572479316076796	0.1816945529505051	0.06670242372938553	5.095525905320765	0.9728827978617314	0.40507676534358805	0.7884251187184157	0.9713309381000358	FALSE
ENSG00000169641	7798	LUZP1	LUZP1	protein_coding	leucine zipper protein 1 [Source:HGNC Symbol;Acc:HGNC:14985]	1	-1	23084023	23177808	0.13638925399787413	0.031531730828256874	0.04073400443182851	3.7527041633929	0.9727827005560283	0.40511768797926806	0.7884251187184157	0.9712449506357559	FALSE
ENSG00000161847	125950	RAVER1	RAVER1	protein_coding	ribonucleoprotein, PTB binding 1 [Source:HGNC Symbol;Acc:HGNC:30296]	19	-1	10316212	10333638	-0.05513050402870802	-0.15146499236381372	-0.0131689322292624	4.494137028340204	0.9727446131239222	0.4051406339818986	0.7884251187184157	0.9711967392212015	FALSE
ENSG00000138036	51626	DYNC2LI1	DYNC2LI1	protein_coding	dynein cytoplasmic 2 light intermediate chain 1 [Source:HGNC Symbol;Acc:HGNC:24595]	2	1	43774039	43810010	0.22143173558181478	0.0183193951386696	0.052011150532744944	1.732997482677773	0.9726914867630254	0.40514812368410524	0.7884251187184157	0.9711810032444483	FALSE
ENSG00000256771	56242	ZNF253	ZNF253	protein_coding	zinc finger protein 253 [Source:HGNC Symbol;Acc:HGNC:13497]	19	1	19865882	19894674	0.09516115924004985	0.21851681094483935	0.08927989391210613	3.3022301571426445	0.9727055706768575	0.40516643809583464	0.7884251187184157	0.9711425254180662	FALSE
ENSG00000168393	1841	DTYMK	DTYMK	protein_coding	deoxythymidylate kinase [Source:HGNC Symbol;Acc:HGNC:3061]	2	-1	241675747	241686944	0.04854394276045223	0.18973966363888625	0.09993349417826146	2.7923577377017095	0.97242874243591	0.4052308993260654	0.7884516406731812	0.9710071066223765	FALSE
ENSG00000188282	285180	RUFY4	RUFY4	protein_coding	RUN and FYVE domain containing 4 [Source:HGNC Symbol;Acc:HGNC:24804]	2	1	218034960	218090581	0.019138592915257754	-0.3605926897547604	-0.07057706109030476	2.567122230382934	0.9722075337359315	0.4053845171902787	0.7886516049339537	0.9706844622460097	FALSE
ENSG00000167535	784	CACNB3	CACNB3	protein_coding	calcium voltage-gated channel auxiliary subunit beta 3 [Source:HGNC Symbol;Acc:HGNC:1403]	12	1	48813794	48828941	0.12686705196620676	0.004510775222073206	0.1688374425997845	1.1129283448520877	0.9718424537556183	0.4055242507539679	0.788681536227574	0.970391068156319	FALSE
ENSG00000013563	1774	DNASE1L1	DNASE1L1	protein_coding	deoxyribonuclease 1 like 1 [Source:HGNC Symbol;Acc:HGNC:2957]	X	-1	154401236	154412112	-0.06822288781117775	-0.09226320990281983	-0.07299331089341407	4.915069720442712	0.9718441922796203	0.4055860566869067	0.788681536227574	0.970261323252359	FALSE
ENSG00000230562	NA	FAM133DP	FAM133DP	processed_pseudogene	family with sequence similarity 133 member D, pseudogene [Source:HGNC Symbol;Acc:HGNC:44192]	2	-1	157379724	157380414	0.18019334698638304	0.49900718371151687	0.2970740926424223	0.48910671950914175	0.9714924828805251	0.4056930790649864	0.788681536227574	0.97003669779781	FALSE
ENSG00000227905	NA	MED6P1	MED6P1	processed_pseudogene	mediator complex subunit 6 pseudogene 1 [Source:HGNC Symbol;Acc:HGNC:45164]	10	-1	88048135	88049823	-0.2953706047464647	0.42939290270185176	0.15195695920800292	0.40012639036213477	0.9716177662293547	0.4057140925571253	0.788681536227574	0.9699925991623449	FALSE
ENSG00000235194	90673	PPP1R3E	PPP1R3E	protein_coding	protein phosphatase 1 regulatory subunit 3E [Source:HGNC Symbol;Acc:HGNC:14943]	14	-1	23295652	23302859	-0.08361354903074686	0.14978011081886217	0.10985900440094598	3.3218439618068176	0.9714657987862765	0.4057246722221316	0.788681536227574	0.9699703975425148	FALSE
ENSG00000090863	2734	GLG1	GLG1	protein_coding	golgi glycoprotein 1 [Source:HGNC Symbol;Acc:HGNC:4316]	16	-1	74447427	74607144	0.06385503516003532	0.018019886298236653	0.013009811631178439	7.701222632098624	0.9713182795790939	0.40581635341716993	0.788681536227574	0.969778023204542	FALSE
ENSG00000198727	4519	MT-CYB	MT-CYB	protein_coding	mitochondrially encoded cytochrome b [Source:HGNC Symbol;Acc:HGNC:7427]	MT	1	14747	15887	0.033879587678737035	0.13963027384803406	-0.0398997619215729	11.907536031188336	0.9714706008298342	0.40582089854897907	0.788681536227574	0.9697684871177947	FALSE
ENSG00000111775	1337	COX6A1	COX6A1	protein_coding	cytochrome c oxidase subunit 6A1 [Source:HGNC Symbol;Acc:HGNC:2277]	12	1	120438090	120440737	-0.22237717252916311	0.0087606740750906225	0.3280237032629649	-0.5383311816084486	0.9711113624852437	0.40582954493158274	0.788681536227574	0.9697503464928752	FALSE
ENSG00000184489	11156	PTP4A3	PTP4A3	protein_coding	protein tyrosine phosphatase 4A3 [Source:HGNC Symbol;Acc:HGNC:9636]	8	1	141391993	141432454	0.0032146273282034157	0.27107890474231416	0.012673414615668784	4.667074134191789	0.9712783334245836	0.40591427067393626	0.788681536227574	0.9695726039840493	FALSE
ENSG00000178074	205327	C2orf69	C2orf69	protein_coding	chromosome 2 open reading frame 69 [Source:HGNC Symbol;Acc:HGNC:26799]	2	1	199911293	199955935	0.1527618003286133	-0.09601119449418942	-0.05119309367314591	3.723789301207876	0.9710942287918688	0.4059258523035455	0.788681536227574	0.9695483097947645	FALSE
ENSG00000257489	NA	AC010203.1	AC010203.1	transcribed_unprocessed_pseudogene	TBC1 domain family, member 2B (TBC1D2B) pseudogene	12	-1	100173196	100199783	0.3132978424997191	-0.16817510491742763	0.2048054846790574	-0.5425066647791462	0.970793240592979	0.405959215088708	0.788681536227574	0.9694783296416717	FALSE
ENSG00000181652	285973	ATG9B	ATG9B	protein_coding	autophagy related 9B [Source:HGNC Symbol;Acc:HGNC:21899]	7	-1	151012209	151024499	0.09159570528496232	0.2912585117103136	0.13665878076139035	1.6377614305385564	0.9704481067600018	0.4061881487061032	0.7889458324363434	0.9689982596022461	FALSE
ENSG00000148737	6934	TCF7L2	TCF7L2	protein_coding	transcription factor 7 like 2 [Source:HGNC Symbol;Acc:HGNC:11641]	10	1	112950247	113167678	0.07150473447694164	-0.006113383750758531	0.12667813608288936	6.6668230276725415	0.9706962760930115	0.4061969839363444	0.7889458324363434	0.9689797368139553	FALSE
ENSG00000238287	NA	AL603839.3	AL603839.3	lncRNA	novel transcript	1	-1	40493157	40508661	0.08684365273843919	0.14775952348922686	0.13067933479825097	2.7529035292583903	0.9702295124232233	0.40632056355600443	0.7890456875148872	0.9687206913221086	FALSE
ENSG00000103707	123263	MTFMT	MTFMT	protein_coding	mitochondrial methionyl-tRNA formyltransferase [Source:HGNC Symbol;Acc:HGNC:29666]	15	-1	65001512	65029639	-0.04731830175276366	0.14265799824253064	0.007127179485351961	5.2162875655085985	0.9701437783616043	0.40638847327838334	0.7890456875148872	0.9685783682238213	FALSE
ENSG00000170632	83787	ARMC10	ARMC10	protein_coding	armadillo repeat containing 10 [Source:HGNC Symbol;Acc:HGNC:21706]	7	1	103074881	103099759	0.036307851755771614	0.04968689732273285	-0.04905798806375449	4.487564819803608	0.9700132302478784	0.40643105577639005	0.7890456875148872	0.9684891353042256	FALSE
ENSG00000265401	NA	AC093484.3	AC093484.3	lncRNA	novel transcript	17	-1	16382152	16382669	-0.3532973421731613	-0.17735697178742243	-0.20894487864910175	3.812521401266782	0.9699855885783861	0.40649351316679805	0.7890456875148872	0.9683582681115278	FALSE
ENSG00000259536	NA	AC091045.1	AC091045.1	lncRNA	novel transcript, antisense to C15orf57	15	1	40488041	40558019	-0.11383563809734404	0.423790816145232	0.1736884768368163	0.5311652545426109	0.9697371049513946	0.4065270113555831	0.7890456875148872	0.968288086177318	FALSE
ENSG00000134690	55143	CDCA8	CDCA8	protein_coding	cell division cycle associated 8 [Source:HGNC Symbol;Acc:HGNC:14629]	1	1	37692481	37709719	0.19620633685863725	0.1952269826977668	-0.00919771901676257	1.335937837433124	0.969621316495305	0.40655361579646565	0.7890456875148872	0.9682323507610949	FALSE
ENSG00000017483	92745	SLC38A5	SLC38A5	protein_coding	solute carrier family 38 member 5 [Source:HGNC Symbol;Acc:HGNC:18070]	X	-1	48458537	48470260	0.05796019973772687	-0.4147634079995271	-0.010369277028454752	5.526904394817506	0.969734920059123	0.4066521334969667	0.7890810235864626	0.9680259860664941	FALSE
ENSG00000164323	57587	CFAP97	CFAP97	protein_coding	cilia and flagella associated protein 97 [Source:HGNC Symbol;Acc:HGNC:29276]	4	-1	185159665	185209504	0.1292369120876723	0.23030266734697633	0.11748401074277678	3.9062397536560556	0.9694926505423598	0.4066735673103077	0.7890810235864626	0.9679810942770256	FALSE
ENSG00000249937	NA	LINC02223	LINC02223	lncRNA	long intergenic non-protein coding RNA 2223 [Source:HGNC Symbol;Acc:HGNC:53092]	5	1	17684584	17955857	-0.11124274647217376	0.3035775965754424	0.3421218836389533	1.4058068830427348	0.9694142245576334	0.4067943466940206	0.7891477106816932	0.96772816640936965	FALSE
ENSG00000136874	55014	STX17	STX17	protein_coding	syntaxin 17 [Source:HGNC Symbol;Acc:HGNC:11432]	9	1	99906654	99974534	0.08832874789249409	-0.2088421569141127	-0.08006544923337519	4.864192930743973	0.9692292871993379	0.4068096895500496	0.7891477106816932	0.9676960409596925	FALSE
ENSG00000169246	23117	NPIPB3	NPIPB3	protein_coding	nuclear pore complex interacting protein family member B3 [Source:HGNC Symbol;Acc:HGNC:28989]	16	-1	21402237	21448567	0.23293211498007677	0.031932769683849456	0.019130881918513712	3.5644759994866075	0.9690889978387656	0.4069213299107003	0.7892655681186534	0.967462314719902	FALSE
ENSG00000262151	NA	AC133065.1	AC133065.1	lncRNA	novel transcript, antisense to CIITA	16	-1	10864914	10888752	0.16927411864640213	0.47254616110287007	0.4085985533033786	-0.9190649778876142	0.968862842499253	0.4069800686125139	0.7892748213873262	0.967339363048963	FALSE
ENSG00000175166	5708	PSMD2	PSMD2	protein_coding	proteasome 26S subunit, non-ATPase 2 [Source:HGNC Symbol;Acc:HGNC:9559]	3	1	184299198	184309050	-0.01468544288630265	-0.17667512621185338	-0.08211708112095085	5.967712954293803	0.9687154199464592	0.4070683232537794	0.7892748213873262	0.9671546566393522	FALSE
ENSG00000123600	79828	METTL8	METTL8	protein_coding	methyltransferase like 8 [Source:HGNC Symbol;Acc:HGNC:25856]	2	-1	171317405	171434802	0.0724434233486986	0.14899496136490192	0.05757559502911225	3.806599191718707	0.968569115870703	0.4071205726808792	0.7892748213873262	0.9670453206400643	FALSE
ENSG00000171466	54811	ZNF562	ZNF562	protein_coding	zinc finger protein 562 [Source:HGNC Symbol;Acc:HGNC:25950]	19	-1	9641807	9675100	0.038267667850644685	0.10831626515463678	0.053233528801176155	4.751266691341014	0.9685011795397933	0.40712963999226337	0.7892748213873262	0.9670263477806577	FALSE
ENSG00000128891	90416	CCDC32	CCDC32	protein_coding	coiled-coil domain containing 32 [Source:HGNC Symbol;Acc:HGNC:28295]	15	-1	40528683	40565057	0.0010357365329489545	0.017002869221201044	-0.07158963999120226	4.89538803305659	0.9684842936838542	0.40728893761968177	0.7894849676854391	0.9666930837943101	FALSE
ENSG00000162396	25973	PARS2	PARS2	protein_coding	prolyl-tRNA synthetase 2, mitochondrial [Source:HGNC Symbol;Acc:HGNC:30563]	1	-1	54756898	54764523	0.21459651130320673	0.04008948885621361	-0.07325892185027214	1.0210911430140828	0.9678435230144974	0.4074089035341186	0.7896188307781724	0.9664421770822603	FALSE
ENSG00000171860	719	C3AR1	C3AR1	protein_coding	complement C3a receptor 1 [Source:HGNC Symbol;Acc:HGNC:1319]	12	-1	8056844	8066359	-0.05976257615502663	-0.3161946238356245	-0.07397819420670677	5.337032680366646	0.9674899599914307	0.4077309399153174	0.7900743689256622	0.9657689490868285	FALSE
ENSG00000105339	22898	DENND3	DENND3	protein_coding	DENN domain containing 3 [Source:HGNC Symbol;Acc:HGNC:29134]	8	1	141117278	141195808	-0.05212947318011651	-0.1576699294443203	-0.04636658941506181	8.80932627922536	0.9672952792188239	0.4077900264734381	0.7900743689256622	0.9656454749562084	FALSE
ENSG00000134333	3939	LDHA	LDHA	protein_coding	lactate dehydrogenase A [Source:HGNC Symbol;Acc:HGNC:6535]	11	1	18394560	18408425	-0.028872825120917118	-0.23853152970518227	-0.1352870756277698	6.6337573875715306	0.9671680815249901	0.407796750539543	0.7900743689256622	0.9656314245161429	FALSE
ENSG00000286078	NA	AL391056.2	AL391056.2	lncRNA	novel transcript	9	-1	129503461	129506433	-0.34887572895131486	-0.07647696866818238	-0.23604037181295534	-0.48544125758188406	0.9666672693343784	0.40799682324379816	0.7903012706835073	0.9652134462943347	FALSE
ENSG00000272871	NA	AL159169.2	AL159169.2	lncRNA	novel transcript	9	-1	14588797	14590065	0.28046081700641007	-0.1926386993913164	-0.015462418637220941	0.5449568672231484	0.9665038464766899	0.4080704434750484	0.7903012706835073	0.965059687108098	FALSE
ENSG00000115661	8576	STK16	STK16	protein_coding	serine/threonine kinase 16 [Source:HGNC Symbol;Acc:HGNC:11394]	2	1	219245455	219250337	-0.15141838066041372	-0.037657806433760516	-0.05941199456142037	3.7143523256029116	0.9663666773555213	0.40816360554605347	0.7903012706835073	0.9648651471731946	FALSE
ENSG00000232573	NA	RPL3P4	RPL3P4	processed_pseudogene	ribosomal protein L3 pseudogene 4 [Source:HGNC Symbol;Acc:HGNC:19805]	14	-1	98972879	98973301	-0.19013752226684863	0.3196128734395239	-0.028086397956327527	3.3574268629487674	0.9660892716886997	0.40827041036111344	0.7903012706835073	0.964642164328716	FALSE
ENSG00000276476	NA	AL136962.1	AL136962.1	lncRNA	long intergenic non-protein coding RNA 540	13	1	22040972	22276526	0.1823638774360933	0.13417691228948994	0.049520883225784997	3.1130927947234666	0.9664656851907379	0.4082714268793074	0.7903012706835073	0.9646400423169434	FALSE
ENSG00000230424	NA	EMC1-AS1	EMC1-AS1	lncRNA	EMC1 antisense RNA 1 [Source:HGNC Symbol;Acc:HGNC:54050]	1	1	19210501	19240704	0.04630079691580233	0.1600417752893371	0.041635677430582115	3.8259163144241275	0.9661993340506994	0.40829850223954767	0.7903012706835073	0.9645835233290553	FALSE
ENSG00000197020	163227	ZNF100	ZNF100	protein_coding	zinc finger protein 100 [Source:HGNC Symbol;Acc:HGNC:12880]	19	-1	21722771	21767579	0.1548377311798165	0.03948286590549125	-0.04728757709055076	4.305972941852412	0.9661204912983241	0.40837673297094135	0.7903012706835073	0.9644202366826264	FALSE
ENSG00000164867	4846	NOS3	NOS3	protein_coding	nitric oxide synthase 3 [Source:HGNC Symbol;Acc:HGNC:7876]	7	1	150991017	151014588	0.11641638699052155	0.20197626549498027	0.2281678543919777	0.707910369181061	0.9657835946954363	0.40843878233040576	0.7903012706835073	0.9642907431204596	FALSE
ENSG00000197937	84671	ZNF347	ZNF347	protein_coding	zinc finger protein 347 [Source:HGNC Symbol;Acc:HGNC:16447]	19	-1	53124072	53159075	0.12096581288011574	0.23172792726837982	0.04296164294650984	2.5709586813460152	0.9657720581573424	0.4084630927556172	0.7903012706835073	0.9642400131020937	FALSE
ENSG00000156675	80223	RAB11FIP1	RAB11FIP1	protein_coding	RAB11 family interacting protein 1 [Source:HGNC Symbol;Acc:HGNC:30265]	8	-1	37858618	37899497	-0.09489306900050892	0.05207336208343713	-0.03573313438625134	8.942732982433126	0.9658386029298771	0.4084701301423338	0.7903012706835073	0.9642253282377142	FALSE
ENSG00000136682	150472	CBWD2	CBWD2	protein_coding	COBW domain containing 2 [Source:HGNC Symbol;Acc:HGNC:17907]	2	1	113437691	113496204	0.09690277798459926	-0.05145517966152137	0.09153731144201109	4.511445933714895	0.9657865511316566	0.4084743270627089	0.7903012706835073	0.9642165706548179	FALSE
ENSG00000115268	6209	RPS15	RPS15	protein_coding	ribosomal protein S15 [Source:HGNC Symbol;Acc:HGNC:10388]	19	1	1438358	1440494	-0.007214455809991739	0.2989495991443593	0.08787371809064097	7.66076638966614	0.965178427442116	0.4087470564866763	0.7907303059572008	0.9636476359679654	FALSE
ENSG00000123607	79809	TTC21B	TTC21B	protein_coding	tetratricopeptide repeat domain 21B [Source:HGNC Symbol;Acc:HGNC:25660]	2	-1	165857475	165953816	0.11596798626715521	0.07368952264950666	0.0627121816904762	4.3362859549947945	0.9647228565945588	0.4089759764293758	0.7908125586745983	0.9631703362890671	FALSE
ENSG00000158792	124044	SPATA2L	SPATA2L	protein_coding	spermatogenesis associated 2 like [Source:HGNC Symbol;Acc:HGNC:28393]	16	-1	89696357	89701705	-0.1053397179988233	-0.23228936745324427	-0.10404927903707421	1.9082639172295466	0.9646048407295096	0.40899463776150047	0.7908125586745983	0.9631314371308735	FALSE
ENSG00000272419	NA	LINC01145	LINC01145	transcribed_unprocessed_pseudogene	long intergenic non-protein coding RNA 1145 [Source:HGNC Symbol;Acc:HGNC:49462]	1	-1	145164099	145216058	0.027736543922122492	-0.1956536027773485	-0.05839622317929844	5.736776967661465	0.9648413013512527	0.408997006773689	0.7908125586745983	0.9631264990804649	FALSE
ENSG00000157625	257397	TAB3	TAB3	protein_coding	TGF-beta activated kinase 1 (MAP3K7) binding protein 3 [Source:HGNC Symbol;Acc:HGNC:30681]	X	-1	30827442	30975084	0.03218907930461423	-0.2052712787690376	-0.053467086935272155	5.681535775872294	0.9646352817019119	0.4090175119689583	0.7908125586745983	0.9630837583462802	FALSE
ENSG00000116127	7840	ALMS1	ALMS1	protein_coding	ALMS1 centrosome and basal body associated protein [Source:HGNC Symbol;Acc:HGNC:428]	2	1	73385758	73625166	0.12179834635500965	0.11797408452472083	0.06608027337045973	4.7286816445261355	0.964468923448942	0.4090963705304601	0.7908125586745983	0.962919403387631	FALSE
ENSG00000104921	2208	FCER2	FCER2	protein_coding	Fc fragment of IgE receptor II [Source:HGNC Symbol;Acc:HGNC:3612]	19	-1	7688758	7702146	-0.02512218413895574	0.2786744133009711	-0.0030089521527261816	3.452708485304882	0.9648419775968227	0.40910873032993567	0.7908125586745983	0.9628936458171099	FALSE
ENSG00000026559	3755	KCNG1	KCNG1	protein_coding	potassium voltage-gated channel modifier subfamily G member 1 [Source:HGNC Symbol;Acc:HGNC:6248]	20	-1	51003656	51023107	-0.28737043501707155	0.39329394079194585	0.17930921019978363	0.21385385056913886	0.9645795973312941	0.40914646272733235	0.7908125586745983	0.9628150162939444	FALSE
ENSG00000128563	79706	PRKRIP1	PRKRIP1	protein_coding	PRKR interacting protein 1 [Source:HGNC Symbol;Acc:HGNC:21894]	7	1	102363872	102426676	0.057431731927126466	0.10176692696743857	0.09147380738198137	5.809125623862012	0.9640798687310612	0.40929660366107035	0.7910041888097261	0.9625022017066578	FALSE
ENSG00000105726	57130	ATP13A1	ATP13A1	protein_coding	ATPase 13A1 [Source:HGNC Symbol;Acc:HGNC:24215]	19	-1	19645198	19663676	0.09126143086642922	0.019487085256773846	0.041362138732993506	5.338287396608998	0.9636559906284685	0.40945617224307074	0.7912139887457668	0.9621698500074797	FALSE
ENSG00000023839	1244	ABCC2	ABCC2	protein_coding	ATP binding cassette subfamily C member 2 [Source:HGNC Symbol;Acc:HGNC:53]	10	1	99782640	99852594	5.661686013250217e-4	-0.20852339416337573	-0.16962901976945916	2.2411583234020123	0.9634572684693546	0.40953515767212834	0.7912680406891358	0.9620053780979729	FALSE
ENSG00000082701	2932	GSK3B	GSK3B	protein_coding	glycogen synthase kinase 3 beta [Source:HGNC Symbol;Acc:HGNC:4617]	3	-1	119821323	120094417	-0.022786247154658455	-0.09132338701502386	-0.07442212988468833	7.715292305981968	0.9633486519415397	0.409638710738495	0.7912829895525355	0.9617897889890576	FALSE
ENSG00000124102	5266	PI3	PI3	protein_coding	peptidase inhibitor 3 [Source:HGNC Symbol;Acc:HGNC:8947]	20	1	45174902	45176544	-0.32493356062432355	-0.4046912111237332	-0.09259087790900185	5.4250873800778185	0.9634515253860783	0.4096449233516124	0.7912829895525355	0.9617768562794757	FALSE
ENSG00000107643	5599	MAPK8	MAPK8	protein_coding	mitogen-activated protein kinase 8 [Source:HGNC Symbol;Acc:HGNC:6881]	10	1	48306639	48439360	0.07342765353981791	0.0563106814964767	-0.016778796255648466	6.18001437124642	0.9630531642338476	0.40979290295507464	0.7914702674307263	0.9614688576581659	FALSE
ENSG00000162144	220002	CYB561A3	CYB561A3	protein_coding	cytochrome b561 family member A3 [Source:HGNC Symbol;Acc:HGNC:23014]	11	-1	61348745	61362299	-0.0131271358186804	0.1635058270677231	0.026168361712532354	5.131004333932392	0.9621221672931128	0.4102513386238491	0.7921932144067205	0.9605152782311079	FALSE
ENSG00000163703	78987	CRELD1	CRELD1	protein_coding	cysteine rich with EGF like domains 1 [Source:HGNC Symbol;Acc:HGNC:14630]	3	1	9933822	9945413	0.0768986695370451	0.07700849559649929	0.0775939358584708	3.502422592557884	0.9619445053370475	0.4102849359677797	0.7921932144067205	0.9604454283404698	FALSE
ENSG00000183648	4707	NDUFB1	NDUFB1	protein_coding	NADH:ubiquinone oxidoreductase subunit B1 [Source:HGNC Symbol;Acc:HGNC:7695]	14	-1	92116122	92121917	0.009656060946927244	-0.18389723231859195	-0.07042401898529528	5.052692199414329	0.96179274648038	0.41035941060050296	0.7921932144067205	0.9602906103683927	FALSE
ENSG00000164077	84315	MON1A	MON1A	protein_coding	MON1 homolog A, secretory trafficking associated [Source:HGNC Symbol;Acc:HGNC:28207]	3	-1	49907160	49930173	0.014610335974775804	0.004509566568828025	0.13072975184199334	2.304607001396512	0.9615275931988971	0.41041099193897324	0.7921932144067205	0.9601833967660593	FALSE
ENSG00000260773	NA	AC055855.1	AC055855.1	lncRNA	novel transcript, antisense to DIS3L	15	-1	66314914	66331703	0.3345778337229696	0.22876124839188555	-0.07682276728832264	-0.4487154353701788	0.961483454817255	0.41045088880152636	0.7921932144067205	0.9601004774722538	FALSE
ENSG00000164053	84126	ATRIP	ATRIP	protein_coding	ATR interacting protein [Source:HGNC Symbol;Acc:HGNC:33499]	3	1	48446710	48467645	0.12201711706995216	-0.09864867065702841	-0.02602005141776645	2.580045947143424	0.9614507624391975	0.410473655095533	0.7921932144067205	0.960053164362042	FALSE
ENSG00000230212	NA	AP000688.1	AP000688.1	lncRNA	novel transcript	21	-1	36069642	36126640	0.2547657919846186	0.3672666411607314	-0.03119025094207201	-0.4745447260352212	0.9611948049100937	0.4106393769330575	0.792282366866992	0.9597088258297731	FALSE
ENSG00000156172	157657	C8orf37	C8orf37	protein_coding	chromosome 8 open reading frame 37 [Source:HGNC Symbol;Acc:HGNC:27232]	8	-1	95244913	95269201	0.332213534046763	-0.15210211097874435	-0.041413589734985774	0.5762950467978019	0.9611073729583383	0.41065568161038524	0.792282366866992	0.959674954075786	FALSE
ENSG00000177565	79718	TBL1XR1	TBL1XR1	protein_coding	transducin beta like 1 X-linked receptor 1 [Source:HGNC Symbol;Acc:HGNC:29529]	3	-1	177019340	177228000	0.08187065526156662	0.021694288227281838	-0.010807638851562863	7.387000014287511	0.9611612465023742	0.41067308552708504	0.792282366866992	0.9596387999730788	FALSE
ENSG00000215788	8718	TNFRSF25	TNFRSF25	protein_coding	TNF receptor superfamily member 25 [Source:HGNC Symbol;Acc:HGNC:11910]	1	-1	6460786	6466195	0.07349601033316007	0.11211018001280296	0.151903115563596	4.208441119330544	0.9609815501882008	0.41075714633585214	0.7923459889087678	0.9594641938969444	FALSE
ENSG00000061794	60488	MRPS35	MRPS35	protein_coding	mitochondrial ribosomal protein S35 [Source:HGNC Symbol;Acc:HGNC:16635]	12	1	27710822	27756295	0.098159067813081	0.0816909128879026	0.05284815171463234	4.3678716402550055	0.9605869889069211	0.41094214448000843	0.7925227949455974	0.9590800319081841	FALSE
ENSG00000136536	64844	MARCH7	MARCH7	protein_coding	membrane associated ring-CH-type finger 7 [Source:HGNC Symbol;Acc:HGNC:17393]	2	1	159712457	159771027	0.031820693586300915	-0.15443262106888087	-0.09659773243141788	7.505476444197272	0.9605982178071502	0.41095448528946377	0.7925227949455974	0.959054410465645	FALSE
ENSG00000256673	NA	AC141557.1	AC141557.1	unprocessed_pseudogene	ovostatin (OVOS) pseudogene	12	-1	9398355	9414851	0.16556638409524554	-0.1351183738947625	0.16330190384212276	0.6961221097737168	0.9604971648793583	0.4110020864252715	0.7925227949455974	0.9589555891114033	FALSE
ENSG00000164603	154743	BMT2	BMT2	protein_coding	base methyltransferase of 25S rRNA 2 homolog [Source:HGNC Symbol;Acc:HGNC:26475]	7	-1	112819147	112939875	0.02269242002139933	-0.1334714674663952	-0.08635373873429543	5.361246528544763	0.9602032003996825	0.4111530147952339	0.7925910953875765	0.9586423205591262	FALSE
ENSG00000163161	2071	ERCC3	ERCC3	protein_coding	ERCC excision repair 3, TFIIH core complex helicase subunit [Source:HGNC Symbol;Acc:HGNC:3435]	2	-1	127257290	127294176	0.058174495264051884	-0.037075641367219365	0.0400574689153889	5.38843845222605	0.9600763743336833	0.411187229225068	0.7925910953875765	0.9585713180690177	FALSE
ENSG00000197928	342926	ZNF677	ZNF677	protein_coding	zinc finger protein 677 [Source:HGNC Symbol;Acc:HGNC:28730]	19	-1	53235381	53254898	0.1503073556228302	0.3519359707888898	0.15834958398079713	1.1890514992073606	0.9601148197271768	0.41119080295170063	0.7925910953875765	0.9585639020823374	FALSE
ENSG00000139211	347902	AMIGO2	AMIGO2	protein_coding	adhesion molecule with Ig like domain 2 [Source:HGNC Symbol;Acc:HGNC:24073]	12	-1	47075707	47079951	0.11688811661743899	-0.17124726504569543	-0.009272403537215992	2.8308589116965592	0.9598098044823217	0.41133358913010043	0.7927331654364047	0.9582676446409012	FALSE
ENSG00000128059	5471	PPAT	PPAT	protein_coding	phosphoribosyl pyrophosphate amidotransferase [Source:HGNC Symbol;Acc:HGNC:9238]	4	-1	56393362	56435615	0.1375831746498136	0.21617807708128492	0.05825465273232521	2.3274365056137727	0.9596670487595667	0.41136672352508685	0.7927331654364047	0.9581989085848552	FALSE
ENSG00000273734	NA	AC005258.1	AC005258.1	protein_coding	novel protein, readthrough between OAZ1 and SPPL2B	19	1	2269525	2341172	-0.08284650733408755	-0.0941823076185356	-0.10725744581290698	6.245347307798364	0.9596024733965831	0.4114409295601914	0.7927417298007966	0.9580449877190668	FALSE
ENSG00000143952	51542	VPS54	VPS54	protein_coding	VPS54 subunit of GARP complex [Source:HGNC Symbol;Acc:HGNC:18652]	2	-1	63892146	64019428	0.018110232574740495	-0.1325081299973803	-0.06902163070375959	5.808701925207453	0.9594541777690515	0.41149497319388484	0.7927417298007966	0.9579329030241794	FALSE
ENSG00000278053	11056	DDX52	DDX52	protein_coding	DExD-box helicase 52 [Source:HGNC Symbol;Acc:HGNC:20038]	17	-1	37609739	37643446	0.0922024570062871	0.027786231139685716	0.04845307637177334	4.521292467744149	0.9593134479267106	0.41152449283450543	0.7927417298007966	0.957871685461832	FALSE
ENSG00000123933	10608	MXD4	MXD4	protein_coding	MAX dimerization protein 4 [Source:HGNC Symbol;Acc:HGNC:13906]	4	-1	2247432	2262109	-0.013092599692652187	0.1426629850412537	0.08529091608768749	5.534465981600636	0.95914568187732685	0.41166618138817557	0.7927595924365259	0.9575779040298839	FALSE
ENSG00000230580	NA	AC021016.1	AC021016.1	processed_pseudogene	ribosomal protein L19 (RPL19) pseudogene	2	1	218354075	218354572	-0.1965739317912707	0.4942706831508301	0.05356555254400932	0.17264579968069504	0.958935986717465	0.4116747197447391	0.7927595924365259	0.9575602030331459	FALSE
ENSG00000167861	283987	HID1	HID1	protein_coding	HID1 domain containing [Source:HGNC Symbol;Acc:HGNC:15736]	17	-1	74950742	74973166	0.029154377912148574	0.47764696920777583	0.1946378695623368	0.3047794196779199	0.9588595593909139	0.411700204222301	0.7927595924365259	0.957507372597298	FALSE
ENSG00000237637	NA	FRY-AS1	FRY-AS1	lncRNA	FRY antisense RNA 1 [Source:HGNC Symbol;Acc:HGNC:39725]	13	-1	32025314	32031639	0.08102644966938898	-0.08005866193367257	-0.2758756489736049	0.38647089380346417	0.958806298861026	0.4117390009294173	0.7927595924365259	0.9574269505672186	FALSE
ENSG00000160714	55585	UBE2Q1	UBE2Q1	protein_coding	ubiquitin conjugating enzyme E2 Q1 [Source:HGNC Symbol;Acc:HGNC:15698]	1	-1	154548577	154559028	-0.05986825606389213	-0.035897697397700434	-0.0467989337293328	6.166580338510334	0.9588584539421184	0.4117893131494481	0.7927595924365259	0.9573226673478271	FALSE
ENSG00000249786	NA	EAF1-AS1	EAF1-AS1	lncRNA	EAF1 antisense RNA 1 [Source:HGNC Symbol;Acc:HGNC:42328]	3	-1	15436171	15455940	0.3830603419421964	0.09608258263391713	0.14876464503855275	-0.5297368356323788	0.9585716161202856	0.41184095176941626	0.7927606109326651	0.9572156459263835	FALSE
ENSG00000136514	64108	RTP4	RTP4	protein_coding	receptor transporter protein 4 [Source:HGNC Symbol;Acc:HGNC:23992]	3	1	187368385	187372076	0.0879238747010486	-0.5522309535618496	-0.062445339377724556	3.035110871410261	0.9583815469162384	0.4119831477520084	0.7928703068213269	0.9569210015581496	FALSE
ENSG00000112742	7272	TTK	TTK	protein_coding	TTK protein kinase [Source:HGNC Symbol;Acc:HGNC:12401]	6	1	80003887	80042527	0.10923831428888409	-0.542412493280781	-0.3399834906198079	-0.08495934464526629	0.9582150258626819	0.4120126191764023	0.7928703068213269	0.9568599444204052	FALSE
ENSG00000169371	10073	SNUPN	SNUPN	protein_coding	snurportin 1 [Source:HGNC Symbol;Acc:HGNC:14245]	15	-1	75598083	75626469	0.1272360506412658	-0.01628255639751001	-0.0026568662302881947	2.9040509347789554	0.958140409273252	0.41205128897470933	0.7928703068213269	0.9567798361676663	FALSE
ENSG00000197037	221785	ZSCAN25	ZSCAN25	protein_coding	zinc finger and SCAN domain containing 25 [Source:HGNC Symbol;Acc:HGNC:21961]	7	1	99616946	99632408	-0.0016181895892540864	0.1348887915346574	0.11818553619126645	3.5460225500672458	0.9578438348026587	0.41224202068268545	0.7930301681756177	0.9563848085955945	FALSE
ENSG00000154856	147495	APCDD1	APCDD1	protein_coding	APC down-regulated 1 [Source:HGNC Symbol;Acc:HGNC:15718]	18	1	10454635	10489949	-0.3087119379614495	-0.07427946639491785	-0.17955524082155397	0.4332894559061545	0.9575723640471092	0.41239603718847617	0.7930301681756177	0.9560659337292688	FALSE
ENSG00000108468	10951	CBX1	CBX1	protein_coding	chromobox 1 [Source:HGNC Symbol;Acc:HGNC:1551]	17	-1	48070052	48101478	-0.03788211719942699	0.11595855748462887	-0.012521286062143408	5.580059334439573	0.9576095936412189	0.4124197942087129	0.7930301681756177	0.9560167561775831	FALSE
ENSG00000007376	113000	RPUSD1	RPUSD1	protein_coding	RNA pseudouridine synthase domain containing 1 [Source:HGNC Symbol;Acc:HGNC:14173]	16	-1	784974	788397	-0.16287645275976534	-0.03597187053870051	0.016315297258932795	2.9691546769840564	0.9574476112052063	0.412427750942331	0.7930301681756177	0.9560002860930883	FALSE
ENSG00000077721	7319	UBE2A	UBE2A	protein_coding	ubiquitin conjugating enzyme E2 A [Source:HGNC Symbol;Acc:HGNC:12472]	X	1	119574536	119591083	0.037074667080716626	-0.15885646176658297	-0.0811184072550872	5.243995876612199	0.9574267699663145	0.4124513469423411	0.7930301681756177	0.9559514449814014	FALSE
ENSG00000131504	1729	DIAPH1	DIAPH1	protein_coding	diaphanous related formin 1 [Source:HGNC Symbol;Acc:HGNC:2876]	5	-1	141515016	141619055	0.029416008462929695	-0.09516309209428979	-0.04603084102777212	8.18114376923555	0.9574418281619279	0.4124801469871682	0.7930301681756177	0.9558918352301801	FALSE
ENSG00000213020	81856	ZNF611	ZNF611	protein_coding	zinc finger protein 611 [Source:HGNC Symbol;Acc:HGNC:28766]	19	-1	52702813	52735073	0.08793768401111292	0.049744131714336164	0.049649435008935296	5.778357419165085	0.957317472150539	0.4125593438435019	0.7930301681756177	0.9557279330713856	FALSE
ENSG00000160050	79140	CCDC28B	CCDC28B	protein_coding	coiled-coil domain containing 28B [Source:HGNC Symbol;Acc:HGNC:28163]	1	1	32200386	32205387	-0.014460848510330235	0.41413033929858445	0.12242248260515785	0.6168647440828909	0.9570473186659665	0.41256107524803687	0.7930301681756177	0.9557243501295791	FALSE
ENSG00000240489	NA	SETP14	SETP14	processed_pseudogene	SET pseudogene 14 [Source:HGNC Symbol;Acc:HGNC:42933]	3	1	155987304	155988176	-0.24298245185945216	0.10948512966456726	0.14649089839679538	0.7406323118468172	0.9570272413527333	0.41259451081021437	0.7930301681756177	0.9556551615527565	FALSE
ENSG00000092758	1299	COL9A3	COL9A3	protein_coding	collagen type IX alpha 3 chain [Source:HGNC Symbol;Acc:HGNC:2219]	20	1	62816244	62841159	-0.0030410847790815743	-0.3114445707620941	-0.20645403502389617	2.1166891126476766	0.9576949907240019	0.41269859712224144	0.7931319464704606	0.9554398045318422	FALSE
ENSG00000121064	59342	SCPEP1	SCPEP1	protein_coding	serine carboxypeptidase 1 [Source:HGNC Symbol;Acc:HGNC:29507]	17	1	56978105	57006768	-0.03185559418127545	-0.1690641920698949	-0.10153648597699537	5.812481349806261	0.9567404022580399	0.41283433038416684	0.7932945117181383	0.9551590372606865	FALSE
ENSG00000040531	1497	CTNS	CTNS	protein_coding	cystinosin, lysosomal cystine transporter [Source:HGNC Symbol;Acc:HGNC:2518]	17	1	3636468	3661542	0.005643694413411306	-0.1238256813702511	0.03308480110646369	3.812029182543832	0.9564830447117886	0.4129046995029134	0.793331449769564	0.9550135074683949	FALSE
ENSG00000150054	143098	MPP7	MPP7	protein_coding	membrane palmitoylated protein 7 [Source:HGNC Symbol;Acc:HGNC:26542]	10	-1	28050993	28334486	0.03692226272388965	-0.03179527185360675	-0.12436600035485104	6.594110969784329	0.9564605645861031	0.41299509093835596	0.7933967588378099	0.9548266000266962	FALSE
ENSG00000142945	11004	KIF2C	KIF2C	protein_coding	kinesin family member 2C [Source:HGNC Symbol;Acc:HGNC:6393]	1	1	44739818	44767767	-0.15661628202459138	-0.48650893165681863	-0.22469492200616212	0.22415275787305847	0.9561182110483443	0.41304099204534295	0.7933967588378099	0.9547317007892272	FALSE
ENSG00000270882	8370	HIST2H4A	HIST2H4A	protein_coding	histone cluster 2 H4 family member a [Source:HGNC Symbol;Acc:HGNC:4794]	1	1	149832659	149839767	0.22724846886185665	0.1991550695718085	-0.12174754978133497	0.22005798627695056	0.9557467137286045	0.4132422209325005	0.7936012710294803	0.9543157694956123	FALSE
ENSG00000211817	NA	TRAV38-2DV8	TRAV38-2DV8	TR_V_gene	T cell receptor alpha variable 38-2/delta variable 8 [Source:HGNC Symbol;Acc:HGNC:12138]	14	1	22281105	22281748	-0.07815243509080153	0.6025165112232127	0.24801044641352532	-0.4425639669048591	0.9557715229479071	0.4132497882860623	0.7936012710294803	0.9543001314015158	FALSE
ENSG00000107874	79004	CUEDC2	CUEDC2	protein_coding	CUE domain containing 2 [Source:HGNC Symbol;Acc:HGNC:28352]	10	-1	102423245	102432584	-0.13917499109391956	0.01868524236958736	-0.04847261562987712	3.788432127015886	0.955548203072051	0.41335817715850565	0.7937111520061378	0.9540761697231973	FALSE
ENSG00000277151	NA	AL138820.1	AL138820.1	lncRNA	novel transcript	13	1	32782874	32788178	0.1620113089443493	0.3717162962680705	0.09810537373721864	0.2880426992981103	0.9552483884599955	0.41341831441836085	0.7937141638805102	0.9539519304624187	FALSE
ENSG00000150990	57647	DHX37	DHX37	protein_coding	DEAH-box helicase 37 [Source:HGNC Symbol;Acc:HGNC:17210]	12	-1	124946825	124989131	0.06942316238440732	0.09004752284601127	0.09243438598071019	3.5157114358951422	0.9552214918462343	0.4134811826364678	0.7937141638805102	0.953822065340395	FALSE
ENSG00000286239	NA	AC093884.1	AC093884.1	protein_coding	novel protein, WDFY1-AP1S3 readthrough	2	-1	223757258	223945299	0.10155086590208653	-0.2869449112806617	-0.002061462755663948	2.933955763721146	0.9551416419142866	0.4135284114296155	0.7937141638805102	0.9537245169656954	FALSE
ENSG00000239300	NA	AC080162.1	AC080162.1	lncRNA	novel transcript	2	1	9501466	9512413	-0.032272111844138425	-0.06481670254393396	0.18168695481579403	1.126578096582373	0.9551111790481717	0.4135644299195592	0.7937141638805102	0.9536501290720896	FALSE
ENSG00000187796	64170	CARD9	CARD9	protein_coding	caspase recruitment domain family member 9 [Source:HGNC Symbol;Acc:HGNC:16391]	9	-1	136361903	136373681	-0.09117490659239258	0.060796470337002244	0.12298334899841487	3.3343053457103413	0.9551028160774235	0.41363028439396754	0.7937423408678499	0.9535141357839207	FALSE
ENSG00000198000	55035	NOL8	NOL8	protein_coding	nucleolar protein 8 [Source:HGNC Symbol;Acc:HGNC:23387]	9	-1	92297358	92325636	0.05823394030892022	0.14292672678006316	0.031029995417956726	4.7313565315130335	0.9548258229036808	0.41372923123200056	0.7937450962629639	0.9533098387714826	FALSE
ENSG00000118985	22936	ELL2	ELL2	protein_coding	elongation factor for RNA polymerase II 2 [Source:HGNC Symbol;Acc:HGNC:17064]	5	-1	95885098	95961851	-0.004350587901593198	-0.07089216762584989	-0.1435673512707927	5.134644473383645	0.9548208860151526	0.41373406635845933	0.7937450962629639	0.9532998566571259	FALSE
ENSG00000185043	10519	CIB1	CIB1	protein_coding	calcium and integrin binding 1 [Source:HGNC Symbol;Acc:HGNC:16920]	15	-1	90229975	90234047	-0.017165712707192846	0.22168450133836912	0.08076891837008872	5.334637113607521	0.9546029700805722	0.41388333331578553	0.7939332652808743	0.952991742960602	FALSE
ENSG00000022567	57210	SLC45A4	SLC45A4	protein_coding	solute carrier family 45 member 4 [Source:HGNC Symbol;Acc:HGNC:29196]	8	-1	141207166	141308305	0.042848410257107734	0.18469861028270035	0.015997327681848864	7.4230323289262445	0.9541980339652931	0.4140795431810267	0.7942114250378268	0.9525868715032514	FALSE
ENSG00000008517	9235	IL32	IL32	protein_coding	interleukin 32 [Source:HGNC Symbol;Acc:HGNC:16830]	16	1	3065297	3082192	0.025193271762011773	0.2940716125599842	0.12460076885785702	6.710879394215011	0.9532407849865085	0.4145196229956448	0.7948243404159504	0.9516793646816765	FALSE
ENSG00000156469	51001	MTERF3	MTERF3	protein_coding	mitochondrial transcription termination factor 3 [Source:HGNC Symbol;Acc:HGNC:24258]	8	-1	96239398	96261610	0.11255198186670813	0.08960608688400587	0.04370126342010437	3.5939692236484198	0.952933952197382	0.4145893563679489	0.7948243404159504	0.9515356382571083	FALSE
ENSG00000230204	NA	FTH1P5	FTH1P5	processed_pseudogene	ferritin heavy chain 1 pseudogene 5 [Source:HGNC Symbol;Acc:HGNC:3996]	6	-1	50912712	50913256	-0.2573226408392071	-0.2194541534700414	-0.0150350010652557	1.5413569019632876	0.9529716975508011	0.4146079959980745	0.7948243404159504	0.9514972238000484	FALSE
ENSG00000204745	NA	AC083899.1	AC083899.1	unprocessed_pseudogene	anaphase promoting complex subunit 1 (ANAPC1) pseudogene	2	1	87125198	87196629	0.3878150536920644	-0.1911279772280433	-0.008688105168735413	-0.6670613025823626	0.9529549833687713	0.4146370194734147	0.7948243404159504	0.9514374121149739	FALSE
ENSG00000141741	84299	MIEN1	MIEN1	protein_coding	migration and invasion enhancer 1 [Source:HGNC Symbol;Acc:HGNC:28230]	17	-1	39728496	39730532	-0.147893995092046	0.14678878737745404	-0.009236593030471042	3.799180841788924	0.9528776978109065	0.4146553131742551	0.7948243404159504	0.951399714179876	FALSE
ENSG00000263072	NA	ZNF213-AS1	ZNF213-AS1	lncRNA	ZNF213 antisense RNA 1 (head to head) [Source:HGNC Symbol;Acc:HGNC:50505]	16	-1	3110460	3134882	0.05686435582436282	0.14536689150642107	0.06492447163523243	3.759135058354612	0.952510516459849	0.41483139184501894	0.7950503817190602	0.9510369386349905	FALSE
ENSG00000148143	58499	ZNF462	ZNF462	protein_coding	zinc finger protein 462 [Source:HGNC Symbol;Acc:HGNC:21684]	9	1	106863166	107013634	0.19884795763733984	0.50987183952513	-0.05645802714655747	-0.7468320434736616	0.9522413629956106	0.4149658869538234	0.7950503817190602	0.950759924207209	FALSE
ENSG00000095485	55280	CWF19L1	CWF19L1	protein_coding	CWF19 like cell cycle control factor 1 [Source:HGNC Symbol;Acc:HGNC:25613]	10	-1	100232298	100267680	0.044855757074930155	-0.10786443687623509	-0.03796979344080391	5.538218024769825	0.9521966674846228	0.41501628423762715	0.7950503817190602	0.9506561421011149	FALSE
ENSG00000186714	493860	CCDC73	CCDC73	protein_coding	coiled-coil domain containing 73 [Source:HGNC Symbol;Acc:HGNC:23261]	11	-1	32602246	32794658	-0.2262492160065224	-0.03770343829038246	-0.02845742723162173	2.3331133929758154	0.9521214446348543	0.4150200051240971	0.7950503817190602	0.9506484801708219	FALSE
ENSG00000180228	8575	PRKRA	PRKRA	protein_coding	protein activator of interferon induced protein kinase EIF2AK2 [Source:HGNC Symbol;Acc:HGNC:9438]	2	-1	178431414	178451512	0.023401215001984364	0.04806957979811236	0.09216343450924927	4.526342927289383	0.9520599781989931	0.41503016749396604	0.7950503817190602	0.9506275544354862	FALSE
ENSG00000172725	57175	CORO1B	CORO1B	protein_coding	coronin 1B [Source:HGNC Symbol;Acc:HGNC:2253]	11	-1	67435510	67443821	-0.1159279893726176	-0.07587587896242473	0.015589696248128192	4.445390139288511	0.9520752288534837	0.41508078081109856	0.7950503817190602	0.9505233409156997	FALSE
ENSG00000230869	NA	AGAP10P	AGAP10P	unprocessed_pseudogene	ArfGAP with GTPase domain, ankyrin repeat and PH domain 10, pseudogene [Source:HGNC Symbol;Acc:HGNC:23659]	10	1	45678692	45700532	-0.3146240428918251	0.5087554958624663	0.08639338393103611	-0.7370397470213335	0.9517228014144394	0.4152430828853171	0.795229119202644	0.950189230025373	FALSE
ENSG00000130723	84726	PRRC2B	PRRC2B	protein_coding	proline rich coiled-coil 2B [Source:HGNC Symbol;Acc:HGNC:28121]	9	1	131373636	131500197	0.038073714177601345	0.09983069979366387	0.06183883196240188	7.243115610665706	0.9514836686155684	0.4153053025404664	0.795229119202644	0.950061175057503	FALSE
ENSG00000188033	57474	ZNF490	ZNF490	protein_coding	zinc finger protein 490 [Source:HGNC Symbol;Acc:HGNC:23705]	19	-1	12576100	12640098	0.011756832474412575	0.1407686485570138	-0.06674918811760659	3.4885834145866492	0.9514804524892573	0.4153932001679653	0.795229119202644	0.9498802991743345	FALSE
ENSG00000117408	9670	IPO13	IPO13	protein_coding	importin 13 [Source:HGNC Symbol;Acc:HGNC:16853]	1	1	43946950	43968022	-0.0190097138708319	-0.08181740565988968	0.06191663846412985	3.5578244354141906	0.9512666548413811	0.415393939683541	0.795229119202644	0.9498787775330791	FALSE
ENSG00000242588	NA	AC108010.1	AC108010.1	lncRNA	novel transcript	7	1	128574751	128626473	0.31452508090142084	-0.2091695392367004	-0.057509157374413616	1.0229362416760897	0.9511177859479567	0.41548109346706585	0.795229119202644	0.9496994640431535	FALSE
ENSG00000255122	NA	AC068587.2	AC068587.2	processed_pseudogene	40S ribosomal protein S24 (Rps24) pseudogene	8	1	12580287	12581063	0.34355978331375364	0.2475216385358116	-0.017446785383522657	-0.4363618388343061	0.9510056717046307	0.4155477414776493	0.795229119202644	0.9495623610240296	FALSE
ENSG00000211976	NA	IGHV3-73	IGHV3-73	IG_V_gene	immunoglobulin heavy variable 3-73 [Source:HGNC Symbol;Acc:HGNC:5623]	14	-1	106802694	106803233	-0.608926267904628	-0.10162225127489034	-0.32513694895824835	-0.12650389231031767	0.9508768942684394	0.41558786165756834	0.795229119202644	0.9494798377832164	FALSE
ENSG00000119487	79109	MAPKAP1	MAPKAP1	protein_coding	MAPK associated protein 1 [Source:HGNC Symbol;Acc:HGNC:18752]	9	-1	125437393	125707234	0.06437656652161988	0.009132575478966506	-0.015642151174676048	6.438248049863621	0.9507868628987795	0.4156456406815847	0.795229119202644	0.9493610036934569	FALSE
ENSG00000178229	125919	ZNF543	ZNF543	protein_coding	zinc finger protein 543 [Source:HGNC Symbol;Acc:HGNC:25281]	19	1	57320472	57330770	0.15391838895140642	0.22707968722009003	0.11608697221566641	2.1012170151109633	0.9506264418310839	0.41574083008772356	0.795229119202644	0.9491652576593288	FALSE
ENSG00000182199	6472	SHMT2	SHMT2	protein_coding	serine hydroxymethyltransferase 2 [Source:HGNC Symbol;Acc:HGNC:10852]	12	1	57229573	57234935	-0.06732567223746029	0.1496149055220126	0.12178023846732666	4.407659669388239	0.9506186841972484	0.4157431194141483	0.795229119202644	0.9491605503827913	FALSE
ENSG00000136122	79866	BORA	BORA	protein_coding	BORA aurora kinase A activator [Source:HGNC Symbol;Acc:HGNC:24724]	13	1	72727749	72756198	0.1286754551261782	0.0072935927497250795	0.08781681460249695	3.1023881677754352	0.9503959337769032	0.4158529031138465	0.795229119202644	0.9489348401958991	FALSE
ENSG00000076716	2239	GPC4	GPC4	protein_coding	glypican 4 [Source:HGNC Symbol;Acc:HGNC:4452]	X	-1	133300103	133415489	0.46117190827155047	-0.31108484689022825	-0.12928534281965195	-0.9074479911215261	0.9501108448918496	0.41600886594815534	0.795229119202644	0.9486142730671632	FALSE
ENSG00000181404	100287171	WASHC1	WASHC1	protein_coding	WASH complex subunit 1 [Source:HGNC Symbol;Acc:HGNC:24361]	9	-1	14475	73865	0.09361691004900234	-0.15195951973376734	-0.015527785637515237	2.843783492876275	0.9499537696730704	0.41620295629966	0.795229119202644	0.9482154779433126	FALSE
ENSG00000135525	9053	MAP7	MAP7	protein_coding	microtubule associated protein 7 [Source:HGNC Symbol;Acc:HGNC:6869]	6	-1	136342281	136550819	-0.01115361083021078	0.12717571916778606	-0.09899783530888549	3.4491715521909603	0.949537730439784	0.41627146475454946	0.795229119202644	0.9480747513722266	FALSE
ENSG00000099991	23523	CABIN1	CABIN1	protein_coding	calcineurin binding protein 1 [Source:HGNC Symbol;Acc:HGNC:24187]	22	1	24011192	24178628	-0.011967081367182055	0.18654720098576733	0.05195596299349208	6.4912264083450895	0.949488462750002	0.4163020926283084	0.795229119202644	0.9480118433874004	FALSE
ENSG00000137812	57082	KNL1	KNL1	protein_coding	kinetochore scaffold 1 [Source:HGNC Symbol;Acc:HGNC:24054]	15	1	40594020	40664342	0.016530602941385822	-0.25692575784132476	0.14381169371321575	1.2328953695906584	0.9493396142269463	0.41633846338053015	0.795229119202644	0.9479371448416886	FALSE
ENSG00000197557	92104	TTC30A	TTC30A	protein_coding	tetratricopeptide repeat domain 30A [Source:HGNC Symbol;Acc:HGNC:25853]	2	-1	177612999	177618742	0.06142433297688092	-0.47794436447187216	0.11238836339642548	-0.5207027051592219	0.949089373331533	0.4164135797980407	0.795229119202644	0.9477828873095256	FALSE
ENSG00000153363	NA	LINC00467	LINC00467	lncRNA	long intergenic non-protein coding RNA 467 [Source:HGNC Symbol;Acc:HGNC:28227]	1	1	211382736	211435570	0.1434537145185138	0.026238084446917328	-0.06089995562748652	2.764322090848638	0.9491159223481413	0.4164795952217091	0.795229119202644	0.9476473384931668	FALSE
ENSG00000246627	NA	CACNA1C-AS1	CACNA1C-AS1	lncRNA	CACNA1C antisense RNA 1 [Source:HGNC Symbol;Acc:HGNC:40119]	12	-1	2676001	2691200	0.127176121349807	0.13673451894731592	0.2462601225798984	0.6205111388216767	0.9488990050302711	0.41650960396195413	0.795229119202644	0.9475857277498202	FALSE
ENSG00000061273	51564	HDAC7	HDAC7	protein_coding	histone deacetylase 7 [Source:HGNC Symbol;Acc:HGNC:14067]	12	-1	47782722	47833132	-0.06086240297031187	-0.09367334202287211	-0.0022620140285047287	6.6832406103425575	0.9491417629788218	0.4165164008583856	0.795229119202644	0.9475717735999929	FALSE
ENSG00000171451	92126	DSEL	DSEL	protein_coding	dermatan sulfate epimerase like [Source:HGNC Symbol;Acc:HGNC:18144]	18	-1	67506587	67516720	0.13629974916557688	0.3920563736900341	0.21405299313905823	0.3553084670596428	0.9491069334704065	0.41652453232640907	0.795229119202644	0.9475550797995785	FALSE
ENSG00000168958	56947	MFF	MFF	protein_coding	mitochondrial fission factor [Source:HGNC Symbol;Acc:HGNC:24858]	2	1	227325151	227357836	0.00529110027061949	-0.09634234986784762	-0.09058585124914137	5.600928967295688	0.9489932975884336	0.4165344133069472	0.795229119202644	0.9475347946369136	FALSE
ENSG00000075624	60	ACTB	ACTB	protein_coding	actin beta [Source:HGNC Symbol;Acc:HGNC:132]	7	-1	5527148	5563784	-0.09352739555003163	-0.18816432388413012	-0.078233414434071	13.124934544364764	0.9488728383565939	0.4166210162834435	0.795229119202644	0.9473570201422651	FALSE
ENSG00000165555	122945	NOXRED1	NOXRED1	protein_coding	NADP dependent oxidoreductase domain containing 1 [Source:HGNC Symbol;Acc:HGNC:20487]	14	-1	77394021	77423517	0.059909267677043146	-0.11518291890986028	-0.1401553452581503	2.9314715825696847	0.94873632353709	0.4166459632538725	0.795229119202644	0.9473058158809838	FALSE
ENSG00000117242	NA	PINK1-AS	PINK1-AS	lncRNA	PINK1 antisense RNA [Source:HGNC Symbol;Acc:HGNC:38872]	1	-1	20642657	20652193	-0.08561039432004561	0.1259227753685996	0.03408935991042808	3.54671071876472	0.9487576615418349	0.4166568860375567	0.795229119202644	0.9472833974051298	FALSE
ENSG00000182534	439921	MXRA7	MXRA7	protein_coding	matrix remodeling associated 7 [Source:HGNC Symbol;Acc:HGNC:7541]	17	-1	76672551	76711016	-0.028359783748060505	-0.2806200760519572	0.0645994154326807	2.474066117017214	0.9489411478205998	0.41670110991267695	0.795229119202644	0.9471926350717506	FALSE
ENSG00000249825	NA	AC012636.1	AC012636.1	lncRNA	novel transcript	5	-1	80052374	80083654	-0.007359463575212592	0.11317598679272546	0.1662466811717639	2.7025861067835804	0.9486181997190439	0.41674239566909266	0.795229119202644	0.9471079099778139	FALSE
ENSG00000258667	105370526	HIF1A-AS3	HIF1A-AS3	lncRNA	HIF1A antisense RNA 3 [Source:HGNC Symbol;Acc:HGNC:54284]	14	-1	61707564	61751099	0.1325928004158508	-0.11537124188404156	-0.15857147598853533	1.6330304878737947	0.9485329317468597	0.4167469138426272	0.795229119202644	0.947098638373709	FALSE
ENSG00000198954	26128	KIF1BP	KIF1BP	protein_coding	KIF1 binding protein [Source:HGNC Symbol;Acc:HGNC:23419]	10	1	68988721	69043544	0.1166428761894704	-0.01136122040609903	0.040084765451058144	3.2914446368382757	0.9484405375796635	0.41677417315748444	0.795229119202644	0.9470427021499973	FALSE
ENSG00000106803	10952	SEC61B	SEC61B	protein_coding	SEC61 translocon beta subunit [Source:HGNC Symbol;Acc:HGNC:16993]	9	1	99222064	99230615	-0.04377785694772269	0.2056297748701044	0.047154399990764984	4.535115045231255	0.9484516708397954	0.4167870612857216	0.795229119202644	0.9470162567179021	FALSE
ENSG00000164509	133396	IL31RA	IL31RA	protein_coding	interleukin 31 receptor A [Source:HGNC Symbol;Acc:HGNC:18969]	5	1	55851357	55922854	-0.05650351817884896	-0.590438419490135	-0.19463459537010458	0.7450614307391197	0.9483756068100688	0.41679188861757144	0.795229119202644	0.9470063515851362	FALSE
ENSG00000163606	131450	CD200R1	CD200R1	protein_coding	CD200 receptor 1 [Source:HGNC Symbol;Acc:HGNC:24235]	3	-1	112921205	112975103	-0.08344050528658514	0.23349856371650607	0.09273129087715638	3.8502239389926514	0.9484708592578924	0.4168146953205787	0.795229119202644	0.9469595561289431	FALSE
ENSG00000104856	5971	RELB	RELB	protein_coding	RELB proto-oncogene, NF-kB subunit [Source:HGNC Symbol;Acc:HGNC:9956]	19	1	45001449	45038198	0.008682028184254556	-0.24909544156273755	-2.8771355773973297e-4	5.29626060260034	0.9478940220544445	0.41710890207556073	0.7955418462282188	0.946356084888949	FALSE
ENSG00000260086	NA	AC007611.1	AC007611.1	lncRNA	novel transcript	16	1	48623422	48746318	-0.04157875888892756	0.10203940480234822	-0.1395721984130307	2.3229779269483743	0.9478648855189216	0.41713045832574713	0.7955418462282188	0.9463118830344902	FALSE
ENSG00000176714	79635	CCDC121	CCDC121	protein_coding	coiled-coil domain containing 121 [Source:HGNC Symbol;Acc:HGNC:25833]	2	-1	27625639	27629012	-0.057274011852448604	-0.1411902604768646	-0.21093445166008662	0.8846677864194159	0.9475864820847267	0.4171324760089036	0.7955418462282188	0.9463077458008766	FALSE
ENSG00000277767	NA	AL442128.2	AL442128.2	lncRNA	novel transcript	13	1	110916004	110917827	0.37620287292225657	-0.01694397751489974	-0.007401296488609486	-0.10716008344214994	0.9473522772601519	0.4172759709282895	0.7956286015723386	0.9460135539362357	FALSE
ENSG00000272711	NA	AC019069.1	AC019069.1	lncRNA	novel transcript	2	-1	74832655	74833987	-0.08887230030599602	0.4525365412672522	0.14433025541169656	-0.022521949861439357	0.9472768728891704	0.41728055404493425	0.7956286015723386	0.9460041590613498	FALSE
ENSG00000113048	23107	MRPS27	MRPS27	protein_coding	mitochondrial ribosomal protein S27 [Source:HGNC Symbol;Acc:HGNC:14512]	5	-1	72219409	72320646	8.275584200424254e-4	0.14532702610028642	0.06658764407612067	4.9633464702935735	0.9471681284312568	0.41739152135813085	0.795742365755404	0.9457767146861524	FALSE
ENSG00000198496	NA	NBR2	NBR2	lncRNA	neighbor of BRCA1 lncRNA 2 [Source:HGNC Symbol;Acc:HGNC:20691]	17	1	43125551	43153671	0.09151541814517786	0.030793238590735426	-0.011807488103797292	4.850376742727079	0.9467046438956245	0.4176710810815183	0.7961774780208222	0.945203937180325	FALSE
ENSG00000102383	158866	ZDHHC15	ZDHHC15	protein_coding	zinc finger DHHC-type containing 15 [Source:HGNC Symbol;Acc:HGNC:20342]	X	-1	75368427	75523502	0.10774617444763726	0.5210621606479885	0.2393843633871071	-0.5350519385946666	0.946062124114778	0.41779116630448754	0.7963085255036748	0.9449579976804593	FALSE
ENSG00000050030	340533	NEXMIF	NEXMIF	protein_coding	neurite extension and migration factor [Source:HGNC Symbol;Acc:HGNC:29433]	X	-1	74732856	74925485	0.026827552221141412	0.2407276072389873	0.20228767824020116	1.6584632899926837	0.9463441012460787	0.41789105745998156	0.7963269882244096	0.9447534611981779	FALSE
ENSG00000161714	113026	PLCD3	PLCD3	protein_coding	phospholipase C delta 3 [Source:HGNC Symbol;Acc:HGNC:9061]	17	-1	45108959	45133354	-0.11991035077308833	-0.16887158645489156	-0.27093578966689785	0.20718974677282437	0.9461587285665152	0.4179035319545287	0.7963269882244096	0.9447279213563976	FALSE
ENSG00000188295	79862	ZNF669	ZNF669	protein_coding	zinc finger protein 669 [Source:HGNC Symbol;Acc:HGNC:25736]	1	-1	247099962	247104372	-0.002733521406001835	0.08634990329269983	-0.14224263505554474	2.534553731524675	0.9459279061019995	0.4179800137409443	0.7963636464412388	0.9445713490746801	FALSE
ENSG00000117395	10969	EBNA1BP2	EBNA1BP2	protein_coding	EBNA1 binding protein 2 [Source:HGNC Symbol;Acc:HGNC:15531]	1	-1	43164175	43270936	0.08438098178403469	0.13444491777414358	0.07538626176102588	3.171199514512167	0.9458030115994978	0.41804900715718807	0.7963636464412388	0.9444301272758647	FALSE
ENSG00000196083	3556	IL1RAP	IL1RAP	protein_coding	interleukin 1 receptor accessory protein [Source:HGNC Symbol;Acc:HGNC:5995]	3	1	190514051	190659750	0.09158573525440572	0.24759565238682185	0.053753536727796765	6.961983053098186	0.9459685498102292	0.41807679536915787	0.7963636464412388	0.9443732533848466	FALSE
ENSG00000033800	8554	PIAS1	PIAS1	protein_coding	protein inhibitor of activated STAT 1 [Source:HGNC Symbol;Acc:HGNC:2752]	15	1	68054179	68198603	-0.03623767957575008	-0.06753899805881436	-0.05937786786095911	8.653774527073596	0.9456888248973474	0.4181864480083116	0.7963694977244679	0.9441488589145081	FALSE
ENSG00000144589	114790	STK11IP	STK11IP	protein_coding	serine/threonine kinase 11 interacting protein [Source:HGNC Symbol;Acc:HGNC:19184]	2	1	219597857	219616451	-0.03564205595418845	-0.14345300656066126	-0.0534425589596168	3.8301351529544565	0.9454796092115775	0.4182165447367078	0.7963694977244679	0.9440872771558398	FALSE
ENSG00000147677	8667	EIF3H	EIF3H	protein_coding	eukaryotic translation initiation factor 3 subunit H [Source:HGNC Symbol;Acc:HGNC:3273]	8	-1	116642130	116766925	-0.01906681306743555	0.13869919641963038	-0.008332643163125736	7.426046876890256	0.9455421074464034	0.41823389391164434	0.7963694977244679	0.9440517801952536	FALSE
ENSG00000205302	6643	SNX2	SNX2	protein_coding	sorting nexin 2 [Source:HGNC Symbol;Acc:HGNC:11173]	5	1	122775079	122834543	0.06945340804611456	0.012884282584626356	0.028302753943522947	6.64960652733305	0.9452910723020671	0.41833672272456046	0.796467522545803	0.9438414142873673	FALSE
ENSG00000158526	90121	TSR2	TSR2	protein_coding	TSR2 ribosome maturation factor [Source:HGNC Symbol;Acc:HGNC:25455]	X	1	54440404	54448032	0.03921812157304625	0.18154198990188103	0.046922441216510735	4.1133643319212565	0.9446343511169476	0.4186541660067996	0.7967623563738455	0.9431922634860809	FALSE
ENSG00000124486	8239	USP9X	USP9X	protein_coding	ubiquitin specific peptidase 9 X-linked [Source:HGNC Symbol;Acc:HGNC:12632]	X	1	41085445	41236579	0.015497518266546436	-0.18908081347105618	-0.048967276728073585	7.555113880706054	0.9444785813405434	0.41874877414901945	0.7967623563738455	0.9429988750432091	FALSE
ENSG00000280239	NA	AC011498.7	AC011498.7	TEC	TEC	19	1	4448810	4450836	0.25589368963386866	0.3469940151709486	0.035128728767213006	-0.03241707864488465	0.9441854148749211	0.4188014711900866	0.7967623563738455	0.942891172780671	FALSE
ENSG00000232354	NA	VIPR1-AS1	VIPR1-AS1	lncRNA	VIPR1 antisense RNA 1 [Source:HGNC Symbol;Acc:HGNC:40610]	3	-1	42506465	42533258	-0.0708185539324054	0.23896220688648423	0.30364814881147323	0.008115593163087404	0.944169220659245	0.41882693551986994	0.7967623563738455	0.9428391327900963	FALSE
ENSG00000097021	11332	ACOT7	ACOT7	protein_coding	acyl-CoA thioesterase 7 [Source:HGNC Symbol;Acc:HGNC:24157]	1	-1	6264269	6394391	-0.11917337174673853	-0.1990375119397097	-0.10961433349012688	2.137431768847626	0.9438220957295672	0.41903751938725564	0.7967623563738455	0.9424088752342324	FALSE
ENSG00000112941	11044	TENT4A	TENT4A	protein_coding	terminal nucleotidyltransferase 4A [Source:HGNC Symbol;Acc:HGNC:16705]	5	1	6713432	6757044	0.07502118432413774	0.14134416469744013	0.050745955896355194	4.945911843497272	0.9437495624531216	0.4190640167609838	0.7967623563738455	0.9423547494419116	FALSE
ENSG00000178562	940	CD28	CD28	protein_coding	CD28 molecule [Source:HGNC Symbol;Acc:HGNC:1653]	2	1	203706475	203738912	0.06371107473079525	0.2783201060889348	0.11127316075955712	5.375634161684443	0.9437880451879177	0.4190764978370537	0.7967623563738455	0.9423292555168253	FALSE
ENSG00000100865	51550	CINP	CINP	protein_coding	cyclin dependent kinase 2 interacting protein [Source:HGNC Symbol;Acc:HGNC:23789]	14	-1	102341102	102362916	-0.038266883322555865	-0.11155799464676677	-0.0729822846753321	4.55778900022459	0.9436525774414628	0.4191153254557042	0.7967623563738455	0.9422499500053815	FALSE
ENSG00000112367	9896	FIG4	FIG4	protein_coding	FIG4 phosphoinositide 5-phosphatase [Source:HGNC Symbol;Acc:HGNC:16873]	6	1	109691312	109825428	0.034354374563869916	-0.10155375437356759	-0.08463670971318081	5.776223627811367	0.9437014119445791	0.4191354765551757	0.7967623563738455	0.942208793735626	FALSE
ENSG00000170242	55031	USP47	USP47	protein_coding	ubiquitin specific peptidase 47 [Source:HGNC Symbol;Acc:HGNC:20076]	11	1	11841423	11961887	0.05579976600038272	0.02250223228788178	0.03854486788668064	6.472173360029488	0.9436844177759757	0.41913729249830634	0.7967623563738455	0.9422050849642835	FALSE
ENSG00000272305	NA	AC096887.1	AC096887.1	protein_coding	novel transcript	3	-1	52969119	53099453	0.13258472995230766	-0.004088556511715495	0.0878270695751258	2.9661166793074396	0.943966680919912	0.4191477151280315	0.7967623563738455	0.9421837986797602	FALSE
ENSG00000088930	22803	XRN2	XRN2	protein_coding	5'-3' exoribonuclease 2 [Source:HGNC Symbol;Acc:HGNC:12836]	20	1	21303331	21389825	-0.020673520004738988	-0.18451800019812592	-0.04148313715016178	7.103887864699613	0.9436686698434499	0.419168131373318	0.7967623563738455	0.9421421035651649	FALSE
ENSG00000064763	55711	FAR2	FAR2	protein_coding	fatty acyl-CoA reductase 2 [Source:HGNC Symbol;Acc:HGNC:25531]	12	1	29149103	29340980	-0.007088490238506949	0.24391900139741524	0.022952603371403226	6.774725802659475	0.9434634545322742	0.4192606263503357	0.7967623563738455	0.9419532266348295	FALSE
ENSG00000140983	89941	RHOT2	RHOT2	protein_coding	ras homolog family member T2 [Source:HGNC Symbol;Acc:HGNC:21169]	16	1	668105	674174	0.029358414786393904	-0.04593808086888213	0.0748107580624216	4.935609182500565	0.9433356755632303	0.41928023475718823	0.7967623563738455	0.9419131902459069	FALSE
ENSG00000251279	NA	SMIM15-AS1	SMIM15-AS1	lncRNA	SMIM15 antisense RNA 1 [Source:HGNC Symbol;Acc:HGNC:41293]	5	1	61162070	61232040	0.00803315076927123	-0.26383841070877373	-0.2057502223426669	0.8188088811906755	0.9431559760901631	0.41929104566414876	0.7967623563738455	0.9418911172314002	FALSE
ENSG00000167525	147011	PROCA1	PROCA1	protein_coding	protein interacting with cyclin A1 [Source:HGNC Symbol;Acc:HGNC:28600]	17	-1	28703197	28711854	0.10786742576670834	0.16214551616880143	0.07772391436373206	2.8518434709805303	0.943334275299468	0.419313462386674	0.7967623563738455	0.941845349713705	FALSE
ENSG00000166165	1152	CKB	CKB	protein_coding	creatine kinase B [Source:HGNC Symbol;Acc:HGNC:1991]	14	-1	103519667	103522833	0.09139607228710733	0.6745555918116569	0.24935453565593882	0.16893117143452588	0.9430670544490076	0.41939464521771097	0.7968190031812732	0.9416796182651906	FALSE
ENSG00000197694	6709	SPTAN1	SPTAN1	protein_coding	spectrin alpha, non-erythrocytic 1 [Source:HGNC Symbol;Acc:HGNC:11273]	9	1	128552558	128633662	0.0825917291314009	0.15571428456779612	0.08534312255567371	6.909747566309637	0.9429480267287292	0.4194761879158463	0.7968763197504828	0.941513178951916	FALSE
ENSG00000267104	NA	TBC1D3P1-DHX40P1	TBC1D3P1-DHX40P1	lncRNA	TBC1D3P1-DHX40P1 readthrough, transcribed pseudogene [Source:HGNC Symbol;Acc:HGNC:42362]	17	-1	59962363	60018975	-0.10150950158968729	0.73552803601511485	0.15070579160995468	-0.6621261909691505	0.942690359424768	0.4195406575243249	0.7969011926108013	0.9413816070453843	FALSE
ENSG00000147669	5440	POLR2K	POLR2K	protein_coding	RNA polymerase II subunit K [Source:HGNC Symbol;Acc:HGNC:9198]	8	1	100150623	100154003	0.03421802437564617	0.1897401144279812	0.0075616582185940575	3.4141729641083147	0.9422109525537992	0.4197899182777006	0.7972770200080096	0.9408730644060738	FALSE
ENSG00000120526	84955	NUDCD1	NUDCD1	protein_coding	NudC domain containing 1 [Source:HGNC Symbol;Acc:HGNC:24306]	8	-1	109240919	109334118	0.08685474754018042	0.1562714413287628	0.08025875282138734	3.0186197210189882	0.9415314333040277	0.42013686374080894	0.7978382582619598	0.9401656417883176	FALSE
ENSG00000181220	155061	ZNF746	ZNF746	protein_coding	zinc finger protein 746 [Source:HGNC Symbol;Acc:HGNC:21948]	7	-1	149472696	149497817	-0.09191091968940295	-0.07353150102514044	-0.021220368625882502	6.91541881522741	0.9413010197143392	0.4203340481496094	0.7979229272170998	0.9397637981626716	FALSE
ENSG00000231412	NA	AC005392.2	AC005392.2	lncRNA	novel transcript	19	-1	43329295	43331430	0.04227152940712522	-0.6418249444053469	-0.14799376600155778	2.7762052666421537	0.9415399668991032	0.42037936284498933	0.7979229272170998	0.9396714730802974	FALSE
ENSG00000130560	10422	UBAC1	UBAC1	protein_coding	UBA domain containing 1 [Source:HGNC Symbol;Acc:HGNC:30221]	9	-1	135932969	135961373	-0.03234602593425961	-0.1267476080234559	-0.01802411394718993	4.7385423074997925	0.941136074376089	0.42038021841165185	0.7979229272170998	0.9396697300107258	FALSE
ENSG00000167904	137695	TMEM68	TMEM68	protein_coding	transmembrane protein 68 [Source:HGNC Symbol;Acc:HGNC:26510]	8	-1	55696424	55773407	0.13226921130508354	0.024080490811858354	-0.02359232531839346	3.1903591073715774	0.9409959236154278	0.42038721947122293	0.7979229272170998	0.9396554666693492	FALSE
ENSG00000147804	55630	SLC39A4	SLC39A4	protein_coding	solute carrier family 39 member 4 [Source:HGNC Symbol;Acc:HGNC:17129]	8	-1	144409742	144416895	-0.12196369299035968	0.0449982453626523	-0.20196576023992985	1.092140170732339	0.9407883214796771	0.4204985772820379	0.7980366367578233	0.9394286225554667	FALSE
ENSG00000136169	83852	SETDB2	SETDB2	protein_coding	SET domain bifurcated histone lysine methyltransferase 2 [Source:HGNC Symbol;Acc:HGNC:20263]	13	1	49444374	49495003	0.10643173644756347	0.08981252560721494	0.04552002616128635	4.779131328231322	0.9404142256579656	0.42070490117822534	0.7983305263243765	0.939008457048511	FALSE
ENSG00000135314	80759	KHDC1	KHDC1	protein_coding	KH domain containing 1 [Source:HGNC Symbol;Acc:HGNC:21366]	6	-1	73241314	73310365	0.08175664761291647	0.33579603244389084	-0.07421884867043581	0.20770682151690215	0.9400883818042736	0.4208198702513116	0.7983907424408866	0.9387744039229117	FALSE
ENSG00000170779	55038	CDCA4	CDCA4	protein_coding	cell division cycle associated 4 [Source:HGNC Symbol;Acc:HGNC:14625]	14	-1	105009573	105021083	0.04123683725304108	0.2507787813829672	0.08570520237329925	1.894882544598383	0.9400396763214434	0.42083957902112623	0.7983907424408866	0.9387342862865774	FALSE
ENSG00000172893	1717	DHCR7	DHCR7	protein_coding	7-dehydrocholesterol reductase [Source:HGNC Symbol;Acc:HGNC:2860]	11	-1	71428193	71452868	-0.186853738780066	-0.16114068125354444	0.08135709815003463	2.126665646618135	0.9398553759472339	0.4209886056798787	0.79847974443811	0.9384309896120705	FALSE
ENSG00000124074	84080	ENKD1	ENKD1	protein_coding	enkurin domain containing 1 [Source:HGNC Symbol;Acc:HGNC:25246]	16	-1	67662945	67667265	-0.04541985686718975	0.24899302406086013	-0.044042330060648234	1.9362456940243944	0.9394437208324549	0.4211507321915914	0.79847974443811	0.9381011333404664	FALSE
ENSG00000180776	253832	ZDHHC20	ZDHHC20	protein_coding	zinc finger DHHC-type containing 20 [Source:HGNC Symbol;Acc:HGNC:20749]	13	-1	21372573	21459370	0.11702571350670116	-0.22544116488240168	-0.11331777291529403	7.68416302692217	0.9395579919184085	0.4211649550458054	0.79847974443811	0.9380722010961692	FALSE
ENSG00000101391	51654	CDK5RAP1	CDK5RAP1	protein_coding	CDK5 regulatory subunit associated protein 1 [Source:HGNC Symbol;Acc:HGNC:15880]	20	-1	33358839	33401561	0.06968292285487741	0.02483672181362869	0.08395411734367465	4.452957746140417	0.9394836589068302	0.4211815799986808	0.79847974443811	0.9380383835094963	FALSE
ENSG00000172009	7064	THOP1	THOP1	protein_coding	thimet oligopeptidase 1 [Source:HGNC Symbol;Acc:HGNC:11793]	19	1	2785503	2815807	0.11621935057670876	-0.048042546019786504	0.07572964101079337	2.6102706460318457	0.9392984494291694	0.4212010554728074	0.79847974443811	0.9379987689519922	FALSE
ENSG00000133317	85329	LGALS12	LGALS12	protein_coding	galectin 12 [Source:HGNC Symbol;Acc:HGNC:15788]	11	1	63506084	63516774	-0.16540671115988367	-0.25367079713891455	-0.16724811121806543	2.9372786803720086	0.939478241569106	0.42122449590340505	0.79847974443811	0.9379510913914286	FALSE
ENSG00000247498	NA	GPRC5D-AS1	GPRC5D-AS1	lncRNA	GPRC5D and HEBP1 antisense RNA 1 [Source:HGNC Symbol;Acc:HGNC:53599]	12	1	12927726	12984645	0.12177336472926716	-0.3174504973985543	-0.09515192544220781	1.218282359514635	0.9397142889595014	0.4212468408701602	0.79847974443811	0.9379056440376464	FALSE
ENSG00000071889	60343	FAM3A	FAM3A	protein_coding	family with sequence similarity 3 member A [Source:HGNC Symbol;Acc:HGNC:13749]	X	-1	154506159	154516242	0.09012015697098585	0.0860756725123743	0.03201425623426968	3.416477308349386	0.9391939826930118	0.421318089882911	0.7985172155637624	0.9377607442414804	FALSE
ENSG00000099385	9274	BCL7C	BCL7C	protein_coding	BAF chromatin remodeling complex subunit BCL7C [Source:HGNC Symbol;Acc:HGNC:1006]	16	-1	30833626	30894960	0.1498328788077865	0.08907185847986705	0.048381278877529604	3.1201671365761867	0.9388489717065012	0.4215069339424231	0.7987775262530147	0.9373767884473331	FALSE
ENSG00000175283	22845	DOLK	DOLK	protein_coding	dolichol kinase [Source:HGNC Symbol;Acc:HGNC:23406]	9	-1	128945530	128947619	-0.151631418520446	0.27496563656363693	0.09163170142561436	1.221738862853357	0.9383333792807039	0.4216310269346676	0.798861361957796	0.9371245614196986	FALSE
ENSG00000196387	7699	ZNF140	ZNF140	protein_coding	zinc finger protein 140 [Source:HGNC Symbol;Acc:HGNC:12925]	12	1	133079838	133107544	0.08770240224114523	0.10814167615450201	-0.037450232569506546	3.7002669713654015	0.9384443141827439	0.4216541789922298	0.798861361957796	0.9370775101714096	FALSE
ENSG00000061936	6433	SFSWAP	SFSWAP	protein_coding	splicing factor SWAP [Source:HGNC Symbol;Acc:HGNC:10790]	12	1	131711081	131799737	0.05569087816164213	0.03879236240052665	0.013068883434958154	6.379822008794079	0.9375866377594823	0.422078861882222	0.7994551717370173	0.9362148188623447	FALSE
ENSG00000165476	221035	REEP3	REEP3	protein_coding	receptor accessory protein 3 [Source:HGNC Symbol;Acc:HGNC:23711]	10	1	63521401	63625128	0.05558862055496449	-0.03488930863597381	-0.07750652859158327	5.130953478107692	0.9375412234656747	0.42212212862318244	0.7994551717370173	0.9361269681174859	FALSE
ENSG00000167113	51117	COQ4	COQ4	protein_coding	coenzyme Q4 [Source:HGNC Symbol;Acc:HGNC:19693]	9	1	128322544	128334072	-0.06718232842407687	-0.01182581778684966	0.07582031449745522	3.8653142210586737	0.9374936730893814	0.4221222265828233	0.7994551717370173	0.9361267692242654	FALSE
ENSG00000137343	79969	ATAT1	ATAT1	protein_coding	alpha tubulin acetyltransferase 1 [Source:HGNC Symbol;Acc:HGNC:21186]	6	1	30626842	30646823	0.12694305978680978	-0.020089440155876857	0.03264266259711383	3.133596145604038	0.9374023817798688	0.42217865198638693	0.7994644208229579	0.9360122117572666	FALSE
ENSG00000096384	3326	HSP90AB1	HSP90AB1	protein_coding	heat shock protein 90 alpha family class B member 1 [Source:HGNC Symbol;Acc:HGNC:5258]	6	1	44246166	44253888	0.018040042089062545	0.1999408672988702	0.07107568657296816	7.511095151340679	0.9371503941736179	0.42234187479984175	0.7996758813501398	0.9356809005855043	FALSE
ENSG00000110871	84274	COQ5	COQ5	protein_coding	coenzyme Q5, methyltransferase [Source:HGNC Symbol;Acc:HGNC:28722]	12	-1	120503279	120534434	0.11394265244853852	0.025991382848260688	0.04264050081200726	3.369195346240097	0.9366623189759256	0.42252663518168787	0.7998778064719185	0.9353060001096042	FALSE
ENSG00000229117	6171	RPL41	RPL41	protein_coding	ribosomal protein L41 [Source:HGNC Symbol;Acc:HGNC:10354]	12	1	56116590	56117967	-0.005145116684051721	0.27753388632344433	0.012894058022927866	6.289183894866831	0.9366353069883326	0.4225672854112863	0.7998778064719185	0.9352235342369322	FALSE
ENSG00000173153	2101	ESRRA	ESRRA	protein_coding	estrogen related receptor alpha [Source:HGNC Symbol;Acc:HGNC:3471]	11	1	64305524	64316743	-0.08460811857581339	-0.04653712179803488	0.026756949088297434	5.0990414947468725	0.9366386194506822	0.4226032250684916	0.7998778064719185	0.93515063002548	FALSE
ENSG00000111696	51559	NT5DC3	NT5DC3	protein_coding	5'-nucleotidase domain containing 3 [Source:HGNC Symbol;Acc:HGNC:30826]	12	-1	103770453	103841234	-0.10318152793345196	-0.17557237195920722	-0.12898902985798444	2.9595603121108534	0.9365049921548533	0.4227031903520082	0.7999693979441189	0.9349478757101272	FALSE
ENSG00000133246	84106	PRAM1	PRAM1	protein_coding	PML-RARA regulated adaptor molecule 1 [Source:HGNC Symbol;Acc:HGNC:30091]	19	-1	8490056	8502640	-0.10464251952965418	-0.09756540020892678	0.009473751180962282	7.215646634250677	0.9362258400054815	0.4228413071468351	0.8000870650049335	0.9346678059624111	FALSE
ENSG00000084693	60509	AGBL5	AGBL5	protein_coding	ATP/GTP binding protein like 5 [Source:HGNC Symbol;Acc:HGNC:26147]	2	1	27042364	27070622	0.09635453163664773	-0.19306872477392997	-0.02729598611962113	2.9713346556066136	0.9360148855546888	0.4228685293604826	0.8000870650049335	0.9346126143746255	FALSE
ENSG00000187017	83715	ESPN	ESPN	protein_coding	espin [Source:HGNC Symbol;Acc:HGNC:13281]	1	1	6424776	6461367	-0.215948596264625	-0.3410560624143624	-0.1577651195235659	2.842198411392294	0.9358132208658656	0.42308388950514375	0.800263024582447	0.9341760867334438	FALSE
ENSG00000205981	131118	DNAJC19	DNAJC19	protein_coding	DnaJ heat shock protein family (Hsp40) member C19 [Source:HGNC Symbol;Acc:HGNC:30528]	3	-1	180983709	180989774	0.12068606114612455	0.0429524984297177	0.053679413327444435	2.874514766481231	0.9353875668460819	0.4230932764172799	0.800263024582447	0.9341570639647961	FALSE
ENSG00000204514	730051	ZNF814	ZNF814	protein_coding	zinc finger protein 814 [Source:HGNC Symbol;Acc:HGNC:33258]	19	-1	57848731	57889074	0.034892758616952915	0.16314100509186294	-0.015443282306153395	3.8149060036855	0.9357180911684949	0.42311630872288364	0.800263024582447	0.9341103900074915	FALSE
ENSG00000009413	5980	REV3L	REV3L	protein_coding	REV3 like, DNA directed polymerase zeta catalytic subunit [Source:HGNC Symbol;Acc:HGNC:9968]	6	-1	111299028	111483715	0.04835294493449817	0.11816114037830011	-0.0227334466081771	6.1967712230532666	0.9353746908427829	0.4232059418356403	0.8002649864117013	0.9339287724355452	FALSE
ENSG00000131043	25980	AAR2	AAR2	protein_coding	AAR2 splicing factor [Source:HGNC Symbol;Acc:HGNC:15886]	20	1	36236459	36270918	0.04451567181798512	0.14164627506652686	0.06826989804594609	3.9326343610307735	0.9352880941719897	0.42322053275321936	0.8002649864117013	0.9338992108478767	FALSE
ENSG00000130592	4046	LSP1	LSP1	protein_coding	lymphocyte specific protein 1 [Source:HGNC Symbol;Acc:HGNC:6707]	11	1	1852970	1892267	-0.0850937732295203	-0.14183571474523307	-0.06427925594865663	9.496162348907498	0.9351703115205028	0.42331689049275734	0.8003496207256411	0.9337040086624958	FALSE
ENSG00000198682	9060	PAPSS2	PAPSS2	protein_coding	3'-phosphoadenosine 5'-phosphosulfate synthase 2 [Source:HGNC Symbol;Acc:HGNC:8604]	10	1	87659613	87747705	-0.13526374456110699	-0.13585236235163767	0.08400241802728	2.630583094049141	0.9349086399525627	0.4234274125180263	0.8004610110380386	0.9334801576096673	FALSE
ENSG00000174945	155185	AMZ1	AMZ1	protein_coding	archaelysin family metallopeptidase 1 [Source:HGNC Symbol;Acc:HGNC:22231]	7	1	2679522	2775500	0.048472140909306884	0.0638830390472205	0.2073088804363127	1.3493737017101237	0.9348212637717946	0.4234790257728892	0.8004610247091499	0.933375636794306	FALSE
ENSG00000174007	84984	CEP19	CEP19	protein_coding	centrosomal protein 19 [Source:HGNC Symbol;Acc:HGNC:28209]	3	-1	196706277	196712250	-0.07229307823927307	-0.1129684349114259	-0.09881887588978212	5.571509045602226	0.9347302223915105	0.42358101227772194	0.8005562424076696	0.9331691372376025	FALSE
ENSG00000233558	NA	AL050331.1	AL050331.1	processed_pseudogene	RPS5 (40S Ribosomal Protein S5) pseudogene	6	-1	116258493	116259115	0.024572070989283122	0.39776069825053734	-0.19438980544232695	-0.27273810415655925	0.9339731437336094	0.4238213078886074	0.8008245371705985	0.9326827555796559	FALSE
ENSG00000143515	57198	ATP8B2	ATP8B2	protein_coding	ATPase phospholipid transporting 8B2 [Source:HGNC Symbol;Acc:HGNC:13534]	1	1	154325553	154351304	0.06371052117126785	0.21682931669509434	0.07984809312144724	6.10323551779513	0.9340519311811474	0.4238262282014985	0.8008245371705985	0.9326727987706418	FALSE
ENSG00000188026	353116	RILPL1	RILPL1	protein_coding	Rab interacting lysosomal protein like 1 [Source:HGNC Symbol;Acc:HGNC:26814]	12	-1	123470054	123533719	-0.08243628881196523	-0.12677201458380824	-0.14510170182863674	4.544253180840971	0.9339475905187975	0.42396201399534705	0.8009217656915446	0.9323980585748877	FALSE
ENSG00000139626	3695	ITGB7	ITGB7	protein_coding	integrin subunit beta 7 [Source:HGNC Symbol;Acc:HGNC:6162]	12	-1	53191323	53207282	0.08276228293274977	0.16871341806156168	0.05952600050231173	5.899732746809285	0.9338205608513397	0.4239809566174504	0.8009217656915446	0.9323597370797385	FALSE
ENSG00000136634	3586	IL10	IL10	protein_coding	interleukin 10 [Source:HGNC Symbol;Acc:HGNC:5962]	1	-1	206767602	206774541	-0.3428666624119744	-0.425268092312404	-0.004442995508123297	-0.8023376614629003	0.9335438381334598	0.42408164751822974	0.8010144221450635	0.9321560601059321	FALSE
ENSG00000257732	NA	AC089983.1	AC089983.1	lncRNA	novel transcript, antisense to TXNRD1	12	-1	104262314	104280722	-0.2217056122489596	0.4037543145280905	0.027125341979039274	1.7104882173367593	0.9330492370286727	0.4243026027047383	0.8013341861138678	0.9317092532779153	FALSE
ENSG00000119969	3070	HELLS	HELLS	protein_coding	helicase, lymphoid specific [Source:HGNC Symbol;Acc:HGNC:4861]	10	1	94501434	94613905	0.02058367374158977	0.25081863180673425	0.11884131508613828	2.270009006182867	0.9327966772247681	0.4244530605587036	0.8015207477874423	0.9314051133970765	FALSE
ENSG00000171824	5394	EXOSC10	EXOSC10	protein_coding	exosome component 10 [Source:HGNC Symbol;Acc:HGNC:9138]	1	-1	11066618	11099869	0.07694001723221223	0.13931171834453268	0.07234524157197963	5.254786764023825	0.9324664011861643	0.42463295364734743	0.8015873836033068	0.9310415891822399	FALSE
ENSG00000103257	8140	SLC7A5	SLC7A5	protein_coding	solute carrier family 7 member 5 [Source:HGNC Symbol;Acc:HGNC:11063]	16	-1	87830023	87869507	-0.10560725193310615	-0.268703662375996	0.038907773724412	4.261073090748468	0.9323882719582691	0.42468878692777656	0.8015873836033068	0.9309287883233156	FALSE
ENSG00000132522	2874	GPS2	GPS2	protein_coding	G protein pathway suppressor 2 [Source:HGNC Symbol;Acc:HGNC:4550]	17	-1	7311324	7315564	-0.16683157766591827	0.46619493238729376	0.06772540568726726	0.4285549602021361	0.9320964197125818	0.4247642385343483	0.8015873836033068	0.9307763717131179	FALSE
ENSG00000225071	NA	AC004552.1	AC004552.1	processed_pseudogene	ribosomal protein S26 (RPS26) pseudogene	X	-1	24429573	24429920	-0.4263379738272665	0.16776618943044386	0.11979386047631582	-0.16211993179383546	0.9323710443636424	0.42478286837691215	0.8015873836033068	0.930738741796346	FALSE
ENSG00000162636	284611	FAM102B	FAM102B	protein_coding	family with sequence similarity 102 member B [Source:HGNC Symbol;Acc:HGNC:27637]	1	1	108560089	108644900	0.0777717468886136	-0.055805004037924114	0.03755314171535639	5.040822558211386	0.9320996570899628	0.4248078437167354	0.8015873836033068	0.9306882969195683	FALSE
ENSG00000162885	148789	B3GALNT2	B3GALNT2	protein_coding	beta-1,3-N-acetylgalactosaminyltransferase 2 [Source:HGNC Symbol;Acc:HGNC:28596]	1	-1	235447190	235504452	0.06317385515735768	0.12992661028224664	0.09578375217063496	3.9683112440260406	0.9321840855228127	0.42487486856271217	0.8015873836033068	0.9305529330879571	FALSE
ENSG00000257715	NA	AC007298.1	AC007298.1	lncRNA	novel transcript, antisense to LTA4H	12	1	96025323	96027971	-0.15724620997112218	-8.837408021783128e-4	-0.2681817320673842	0.8016496145861657	0.9319679082837502	0.4249076770867366	0.8015873836033068	0.9304866792013716	FALSE
ENSG00000162620	127255	LRRIQ3	LRRIQ3	protein_coding	leucine rich repeats and IQ motif containing 3 [Source:HGNC Symbol;Acc:HGNC:28318]	1	-1	74026015	74198187	0.21223751139955957	-0.05951697124048123	-0.1762085912976072	0.5140495712814896	0.9318657224437865	0.42496067938798665	0.8015873836033068	0.9303796547101632	FALSE
ENSG00000255240	NA	AP001636.3	AP001636.3	lncRNA	novel transcript	11	-1	58933643	59058659	-0.09527110943916006	-0.1988518735727922	-0.08715062721877141	3.47294444205222	0.9318266396146098	0.4249783692052749	0.8015873836033068	0.9303439371358989	FALSE
ENSG00000063046	1975	EIF4B	EIF4B	protein_coding	eukaryotic translation initiation factor 4B [Source:HGNC Symbol;Acc:HGNC:3285]	12	1	53006158	53042209	-0.03647470258768972	0.1726943402268702	0.020943245012141114	8.15538184027824	0.9315905801461015	0.4250514150062745	0.8015873836033068	0.9301964630968172	FALSE
ENSG00000121570	55211	DPPA4	DPPA4	protein_coding	developmental pluripotency associated 4 [Source:HGNC Symbol;Acc:HGNC:19200]	3	-1	109326141	109337572	0.3042279776587165	0.4061665849552265	0.24923221132605058	-0.5654310712247944	0.9315083323181351	0.4250660822516553	0.8015873836033068	0.9301668535428002	FALSE
ENSG00000085117	3732	CD82	CD82	protein_coding	CD82 molecule [Source:HGNC Symbol;Acc:HGNC:6210]	11	1	44564427	44620358	-7.403346605157212e-4	-0.22271274799487126	-0.04507939296071454	6.2863626182147385	0.9313929323674488	0.4251819827640275	0.8015873836033068	0.929932908641864	FALSE
ENSG00000223508	NA	RPL23AP53	RPL23AP53	transcribed_processed_pseudogene	ribosomal protein L23a pseudogene 53 [Source:HGNC Symbol;Acc:HGNC:35921]	8	-1	213186	232231	0.090926238027454	0.28088205908847497	0.11944766179819116	1.1229880901558134	0.931088585424924	0.4252604484071433	0.8015873836033068	0.929774555826684	FALSE
ENSG00000101138	1477	CSTF1	CSTF1	protein_coding	cleavage stimulation factor subunit 1 [Source:HGNC Symbol;Acc:HGNC:2483]	20	1	56392371	56406362	-0.04155127360997056	0.1324841851789355	0.043321235266885603	4.820478896571225	0.9311221016452423	0.42527282756967355	0.8015873836033068	0.929749575437083	FALSE
ENSG00000182827	64746	ACBD3	ACBD3	protein_coding	acyl-CoA binding domain containing 3 [Source:HGNC Symbol;Acc:HGNC:15453]	1	-1	226144679	226186741	-0.0014163326867235244	0.06352568408315412	-0.031173892577054833	5.531468875287807	0.9310194957273845	0.4253119974325439	0.8015873836033068	0.9296705370153168	FALSE
ENSG00000224032	NA	EPB41L4A-AS1	EPB41L4A-AS1	lncRNA	EPB41L4A antisense RNA 1 [Source:HGNC Symbol;Acc:HGNC:30749]	5	1	112160526	112164818	-0.06617935701990872	0.13869541004507277	0.1128467140456288	2.52062083814955	0.930922232298904	0.42531520643770326	0.8015873836033068	0.9296640620304583	FALSE
ENSG00000035115	26751	SH3YL1	SH3YL1	protein_coding	SH3 and SYLF domain containing 1 [Source:HGNC Symbol;Acc:HGNC:29546]	2	-1	217730	266398	0.0792498580254203	0.20790061987589237	0.08568018848636651	4.358847064551851	0.9308022893491483	0.4254930096256512	0.8018250604183544	0.9293053618531218	FALSE
ENSG00000105058	26017	FAM32A	FAM32A	protein_coding	family with sequence similarity 32 member A [Source:HGNC Symbol;Acc:HGNC:24563]	19	1	16185380	16192046	-0.050130060452052545	-0.11438365876423313	-0.03382678704632431	5.884011370886559	0.9303282228503381	0.4256885182137998	0.8020322121324812	0.9289110856183144	FALSE
ENSG00000166682	80975	TMPRSS5	TMPRSS5	protein_coding	transmembrane serine protease 5 [Source:HGNC Symbol;Acc:HGNC:14908]	11	-1	113687547	113706373	-0.08705684411840034	0.444679760196618	0.19481044225067382	-0.13536194531647183	0.9300944839816542	0.42570635049234207	0.8020322121324812	0.9288751312429735	FALSE
ENSG00000175287	254295	PHYHD1	PHYHD1	protein_coding	phytanoyl-CoA dioxygenase domain containing 1 [Source:HGNC Symbol;Acc:HGNC:23396]	9	1	128920966	128942041	0.19475147604318643	0.2048823344194474	0.3116686245890301	-0.468262894382038	0.9299862866569432	0.42577157410207433	0.8020576737791201	0.9287436345683338	FALSE
ENSG00000111196	55110	MAGOHB	MAGOHB	protein_coding	mago homolog B, exon junction complex subunit [Source:HGNC Symbol;Acc:HGNC:25504]	12	-1	10604193	10613609	0.021166525490108938	0.2057512320753439	0.053648482483465085	2.8574639250101765	0.9297632069838543	0.4259151336050705	0.8021672668896369	0.9284542642359366	FALSE
ENSG00000126246	79713	IGFLR1	IGFLR1	protein_coding	IGF like family receptor 1 [Source:HGNC Symbol;Acc:HGNC:23620]	19	-1	35738801	35742453	-0.13717463375343114	-0.2048343529490464	-0.1532693595878297	2.547331181351971	0.9299264683706708	0.42594466596402436	0.8021672668896369	0.9283947463697907	FALSE
ENSG00000229299	NA	AL121845.1	AL121845.1	lncRNA	novel transcript	20	1	63744689	63745958	-0.12075788886440243	0.5230214682032558	0.20047589962388102	-0.3541412068476822	0.9294494819354441	0.426047285823708	0.8021672668896369	0.9281879585121415	FALSE
ENSG00000234498	NA	RPL13AP20	RPL13AP20	processed_pseudogene	ribosomal protein L13a pseudogene 20 [Source:HGNC Symbol;Acc:HGNC:35709]	12	1	12875499	12876107	-0.0833157932257747	0.595042563976636	-0.005793297308820888	-0.6256395887687862	0.9294160787947024	0.4260670726603547	0.8021672668896369	0.9281480910586587	FALSE
ENSG00000166166	115708	TRMT61A	TRMT61A	protein_coding	tRNA methyltransferase 61A [Source:HGNC Symbol;Acc:HGNC:23790]	14	1	103529196	103537073	-0.0063431196806073425	0.2736491664314024	0.16217557585814163	1.6822220868508582	0.9293268541795103	0.42612285907300396	0.8021672668896369	0.928035698183843	FALSE
ENSG00000185019	22888	UBOX5	UBOX5	protein_coding	U-box domain containing 5 [Source:HGNC Symbol;Acc:HGNC:17777]	20	-1	3107573	3160196	-0.031592522121821384	-0.11461302970473944	0.0022692962514254036	4.380094254547798	0.929387953680912	0.4261400476546069	0.8021672668896369	0.9280010707986773	FALSE
ENSG00000039319	9765	ZFYVE16	ZFYVE16	protein_coding	zinc finger FYVE-type containing 16 [Source:HGNC Symbol;Acc:HGNC:20756]	5	1	80408013	80483379	-0.005006703835002055	-0.15584089796604214	-0.08164568098297618	6.837710101670226	0.9293101584725193	0.4262171743688885	0.8022150942404841	0.9278457087881278	FALSE
ENSG00000168216	55788	LMBRD1	LMBRD1	protein_coding	LMBR1 domain containing 1 [Source:HGNC Symbol;Acc:HGNC:23038]	6	-1	69672757	69867236	0.052075828750592	0.04902827940621477	-0.04131210248813083	7.39464295206436	0.928920767900566	0.42637648391267957	0.8024175736434813	0.9275248732896109	FALSE
ENSG00000166689	144100	PLEKHA7	PLEKHA7	protein_coding	pleckstrin homology domain containing A7 [Source:HGNC Symbol;Acc:HGNC:27049]	11	-1	16777297	17014414	0.1033945368690168	0.10719435230267492	0.19133024345881794	1.9315078349032506	0.928360953279052	0.42668408612471675	0.802505215484392	0.9269056690378287	FALSE
ENSG00000144840	285282	RABL3	RABL3	protein_coding	RAB, member of RAS oncogene family like 3 [Source:HGNC Symbol;Acc:HGNC:18072]	3	-1	120686681	120742993	0.0674033388502942	0.20472348291795567	0.05528381454096412	3.710499170116521	0.9279745817536904	0.426840481501671	0.802505215484392	0.9265909858186684	FALSE
ENSG00000177889	7334	UBE2N	UBE2N	protein_coding	ubiquitin conjugating enzyme E2 N [Source:HGNC Symbol;Acc:HGNC:12492]	12	-1	93405673	93441947	0.06458208763928425	0.04233687996462756	-0.04297926216908087	5.78689817195693	0.9279036943313212	0.42687206245958287	0.802505215484392	0.926527453296837	FALSE
ENSG00000162461	284723	SLC25A34	SLC25A34	protein_coding	solute carrier family 25 member 34 [Source:HGNC Symbol;Acc:HGNC:27653]	1	1	15736258	15741392	-0.08472884471660581	-0.2948643883607238	-0.1353458989777517	1.2648872787554166	0.9278411988349395	0.4269121259207954	0.802505215484392	0.9264468618027949	FALSE
ENSG00000084774	790	CAD	CAD	protein_coding	carbamoyl-phosphate synthetase 2, aspartate transcarbamylase, and dihydroorotase [Source:HGNC Symbol;Acc:HGNC:1424]	2	1	27217369	27243943	0.050606130086207866	0.16020640417909812	0.039570129966877615	4.232718464625847	0.92779110675915	0.4269178196125212	0.802505215484392	0.926435408902082	FALSE
ENSG00000182518	90736	FAM104B	FAM104B	protein_coding	family with sequence similarity 104 member B [Source:HGNC Symbol;Acc:HGNC:25085]	X	-1	55143102	55161310	0.07105120057990585	0.2594731489046083	0.0884926620039284	2.7729467090101085	0.9277206896029356	0.4269337955753314	0.802505215484392	0.9264032738137479	FALSE
ENSG00000104381	54332	GDAP1	GDAP1	protein_coding	ganglioside induced differentiation associated protein 1 [Source:HGNC Symbol;Acc:HGNC:15968]	8	1	74321130	74488872	0.14486290454291212	0.026480729075011138	0.06008261157584492	2.949953963592867	0.9277423198582231	0.42694205817246267	0.802505215484392	0.9263866542787392	FALSE
ENSG00000121067	8405	SPOP	SPOP	protein_coding	speckle type BTB/POZ protein [Source:HGNC Symbol;Acc:HGNC:11254]	17	-1	49598884	49678163	0.01273120487639129	0.08111420989758299	-0.014306489175992304	6.613106500723799	0.9276793894987209	0.42699099977495725	0.802505215484392	0.9262882177059105	FALSE
ENSG00000183955	387893	KMT5A	KMT5A	protein_coding	lysine methyltransferase 5A [Source:HGNC Symbol;Acc:HGNC:29489]	12	1	123383773	123409353	-0.02359933961520775	-0.16791159795636465	-0.062249452465312424	4.18067386186284	0.9276800946040441	0.42700051097726266	0.802505215484392	0.9262690888407706	FALSE
ENSG00000163660	57018	CCNL1	CCNL1	protein_coding	cyclin L1 [Source:HGNC Symbol;Acc:HGNC:20569]	3	-1	157146508	157160760	0.022347883518611476	-0.20021409720952985	-0.05050659767036663	7.416155382747842	0.9276019019041027	0.42705783319167046	0.802505215484392	0.9261538102334822	FALSE
ENSG00000227627	NA	AL080276.2	AL080276.2	lncRNA	novel transcript	6	1	152983331	152991322	0.08963570922819832	-0.12653511462120837	0.13016727773088874	0.9936115429114996	0.9273827794113796	0.427058445465746	0.802505215484392	0.926152578980369	FALSE
ENSG00000214900	NA	LINC01588	LINC01588	lncRNA	long intergenic non-protein coding RNA 1588 [Source:HGNC Symbol;Acc:HGNC:27503]	14	-1	49927571	50105043	0.04736753799908865	0.09688352647211483	-0.02631777728407979	5.259278963183003	0.9275461649444584	0.42711123125032724	0.802505215484392	0.9260464348300365	FALSE
ENSG00000130204	10452	TOMM40	TOMM40	protein_coding	translocase of outer mitochondrial membrane 40 [Source:HGNC Symbol;Acc:HGNC:18001]	19	1	44890569	44903689	0.03081536702883163	0.1897163870203737	4.2481495818441715e-4	3.213415194439477	0.9273007547102166	0.42715498313126654	0.802505215484392	0.9259584646777035	FALSE
ENSG00000108654	1655	DDX5	DDX5	protein_coding	DEAD-box helicase 5 [Source:HGNC Symbol;Acc:HGNC:2746]	17	-1	64498254	64508199	0.007185513041170493	-0.13894124818616396	-0.06684683152597243	9.245420321538985	0.9273711990767649	0.42715778464927234	0.802505215484392	0.9259528320308893	FALSE
ENSG00000196460	731220	RFX8	RFX8	protein_coding	RFX family member 8, lacking RFX DNA binding domain [Source:HGNC Symbol;Acc:HGNC:37253]	2	-1	101397359	101475112	0.3365938553683858	0.020554445317563844	0.1336920528451383	-0.12253243918277865	0.9271447854050104	0.42720907142939024	0.802505215484392	0.9258497217742935	FALSE
ENSG00000025039	58528	RRAGD	RRAGD	protein_coding	Ras related GTP binding D [Source:HGNC Symbol;Acc:HGNC:19903]	6	-1	89364616	89412273	-0.09121895193565914	-0.12995403128719507	-0.07262483632140854	5.189557463634372	0.9272015511402114	0.42725467937514183	0.802505215484392	0.9257580371859054	FALSE
ENSG00000128534	51691	LSM8	LSM8	protein_coding	LSM8 homolog, U6 small nuclear RNA associated [Source:HGNC Symbol;Acc:HGNC:20471]	7	1	118184144	118204035	0.08872126367872046	-0.005449998942216863	-0.02732031568434817	5.14968768798406	0.9266397577987981	0.42750270563261594	0.802505215484392	0.925259576989092	FALSE
ENSG00000134516	1794	DOCK2	DOCK2	protein_coding	dedicator of cytokinesis 2 [Source:HGNC Symbol;Acc:HGNC:2988]	5	1	169637268	170083382	-0.03457873853302717	-0.11042243013511839	-0.055838560456680744	9.287493645043709	0.9266666178465817	0.42750813830506795	0.802505215484392	0.9252486615754695	FALSE
ENSG00000149573	10205	MPZL2	MPZL2	protein_coding	myelin protein zero like 2 [Source:HGNC Symbol;Acc:HGNC:3496]	11	-1	118253416	118264536	-0.03183325315055181	-0.2740927556863561	-0.002464469911708411	3.3711197662808967	0.926701310940226	0.42751261830040876	0.802505215484392	0.9252396603821719	FALSE
ENSG00000127993	84060	RBM48	RBM48	protein_coding	RNA binding motif protein 48 [Source:HGNC Symbol;Acc:HGNC:21785]	7	1	92528773	92540481	-0.08802499444378079	-0.0278058034255073	-0.024801265240734532	4.496701519461976	0.9265441027156941	0.42751762190078924	0.802505215484392	0.9252296072550941	FALSE
ENSG00000228242	NA	AC093495.1	AC093495.1	lncRNA	novel transcript, antisense to XPC	3	1	14144637	14165978	-0.08913872613166507	0.15814372542207142	-0.09997356933773031	3.9574905827982456	0.9267320612666217	0.42755120492046617	0.802505215484392	0.9251621354785472	FALSE
ENSG00000136819	51759	C9orf78	C9orf78	protein_coding	chromosome 9 open reading frame 78 [Source:HGNC Symbol;Acc:HGNC:24932]	9	-1	129827290	129835863	-0.1090773884482874	-0.4072578480465174	-0.07598006399106003	8.324265038186153	0.9266596211072391	0.4275635764205279	0.802505215484392	0.9251372809502415	FALSE
ENSG00000174106	23592	LEMD3	LEMD3	protein_coding	LEM domain containing 3 [Source:HGNC Symbol;Acc:HGNC:28887]	12	1	65169583	65248355	0.04300223247986282	-0.19866514964530485	-0.058190487282075695	5.463865035363873	0.9264163974118604	0.4276130234013603	0.802505215484392	0.9250379471462081	FALSE
ENSG00000123444	55709	KBTBD4	KBTBD4	protein_coding	kelch repeat and BTB domain containing 4 [Source:HGNC Symbol;Acc:HGNC:23761]	11	-1	47572197	47578976	0.024340694086480583	-0.19632060190816686	-0.028579437295803603	3.717022281060139	0.9261241790879755	0.42772515907241604	0.8026131951075178	0.9248127134042319	FALSE
ENSG00000120594	84898	PLXDC2	PLXDC2	protein_coding	plexin domain containing 2 [Source:HGNC Symbol;Acc:HGNC:21013]	10	1	19816239	20289856	-0.04919660514874191	-0.052582682462686416	-0.1027785338210454	9.02175153431957	0.926226264396502	0.42777404963921406	0.8026131951075178	0.9247145279028599	FALSE
ENSG00000119681	4053	LTBP2	LTBP2	protein_coding	latent transforming growth factor beta binding protein 2 [Source:HGNC Symbol;Acc:HGNC:6715]	14	-1	74498183	74612378	-0.07294374817532547	0.1739588490493816	-0.15242465585258635	2.70332509526986	0.9260318471294904	0.4278327759630566	0.802626292690248	0.9245966017615718	FALSE
ENSG00000267059	NA	AC005943.1	AC005943.1	protein_coding	novel transcript, readthrough between UQCR11 and MBD3	19	-1	1578339	1605445	0.16853032679421184	0.20315521770769543	-0.03579788975752086	1.0685902369611393	0.9255229076184615	0.42796849140383664	0.8027798155213967	0.9243241276671194	FALSE
ENSG00000067208	7813	EVI5	EVI5	protein_coding	ecotropic viral integration site 5 [Source:HGNC Symbol;Acc:HGNC:3501]	1	-1	92508696	92792404	0.04062799944894692	0.163848189242236	0.026168554841257817	6.275715940723373	0.925688493683001	0.4280181209697602	0.8027798155213967	0.9242245048223027	FALSE
ENSG00000115211	8890	EIF2B4	EIF2B4	protein_coding	eukaryotic translation initiation factor 2B subunit delta [Source:HGNC Symbol;Acc:HGNC:3260]	2	-1	27364352	27370486	0.03208282259111881	0.14774076514274717	0.0332889436307737	3.843739885078139	0.925313365079345	0.42809624964623605	0.8028292743637732	0.9240676941816842	FALSE
ENSG00000103507	10295	BCKDK	BCKDK	protein_coding	branched chain keto acid dehydrogenase kinase [Source:HGNC Symbol;Acc:HGNC:16902]	16	1	31106107	31112791	-0.061404091123381	-0.14848891445666493	-0.030613937710544662	4.779779189181782	0.9252544172214382	0.42820520029826936	0.8029365161782467	0.9238490606757747	FALSE
ENSG00000126970	55906	ZC4H2	ZC4H2	protein_coding	zinc finger C4H2-type containing [Source:HGNC Symbol;Acc:HGNC:24931]	X	-1	64915802	65034713	0.10342685076365649	0.13835897265262986	0.09637213378449656	3.9495061146535653	0.9250518641335056	0.4283552640954248	0.8029484098706654	0.9235479995934351	FALSE
ENSG00000104219	51201	ZDHHC2	ZDHHC2	protein_coding	zinc finger DHHC-type containing 2 [Source:HGNC Symbol;Acc:HGNC:18469]	8	1	17156482	17224799	-0.015597096367687205	-0.2605817004977768	-0.08040185404757096	6.079885919611627	0.9250376912218005	0.4283579864971151	0.8029484098706654	0.923542538657455	FALSE
ENSG00000178852	124989	EFCAB13	EFCAB13	protein_coding	EF-hand calcium binding domain 13 [Source:HGNC Symbol;Acc:HGNC:26864]	17	1	47323290	47441312	0.14543300608803972	0.1295351478557303	0.04992499408185816	3.0626419131316416	0.9250338900298879	0.4283668423492848	0.8029484098706654	0.9235247746722348	FALSE
ENSG00000170315	7314	UBB	UBB	protein_coding	ubiquitin B [Source:HGNC Symbol;Acc:HGNC:12463]	17	1	16380798	16382745	-0.21598547785234154	-0.2199441085454884	-0.2168376498740724	8.902238483024687	0.9248039177310283	0.4284681474004285	0.8030412559603729	0.9233215880298354	FALSE
ENSG00000115840	8604	SLC25A12	SLC25A12	protein_coding	solute carrier family 25 member 12 [Source:HGNC Symbol;Acc:HGNC:10982]	2	-1	171783405	171999859	0.08688228654180659	0.06919977065225971	0.0029994720601200916	4.75168085272787	0.9242319096898561	0.4286906647837043	0.8033080995785905	0.922875425748131	FALSE
ENSG00000140848	221184	CPNE2	CPNE2	protein_coding	copine 2 [Source:HGNC Symbol;Acc:HGNC:2315]	16	1	57092583	57148369	-0.11488115052822138	-0.007857230095478451	-0.0636819107734302	5.391249960711125	0.9242887361483497	0.4287141027858663	0.8033080995785905	0.9228284420840768	FALSE
ENSG00000127957	NA	PMS2P3	PMS2P3	transcribed_unprocessed_pseudogene	PMS1 homolog 2, mismatch repair system component pseudogene 3 [Source:HGNC Symbol;Acc:HGNC:9128]	7	-1	75507747	75528148	0.17201520160303826	0.05823853956957816	0.009215884726584288	2.783923879514108	0.9240379309899849	0.42881042618829834	0.8033915352828476	0.9226353750337966	FALSE
ENSG00000278196	NA	IGLV2-8	IGLV2-8	IG_V_gene	immunoglobulin lambda variable 2-8 [Source:HGNC Symbol;Acc:HGNC:5895]	22	1	22822658	22823289	-0.31174192331050116	0.2309887166113161	-0.2860458394117364	2.5956282226829632	0.9238745783475832	0.42888885581924674	0.8034414302671903	0.922478199967482	FALSE
ENSG00000121274	64282	TENT4B	TENT4B	protein_coding	terminal nucleotidyltransferase 4B [Source:HGNC Symbol;Acc:HGNC:30758]	16	1	50152918	50235310	0.08580144734533363	0.024511960102315683	6.557089318689152e-4	5.538845075141496	0.9236123503003133	0.42898698480131725	0.8035282117199894	0.9222815802003304	FALSE
ENSG00000144746	10550	ARL6IP5	ARL6IP5	protein_coding	ADP ribosylation factor like GTPase 6 interacting protein 5 [Source:HGNC Symbol;Acc:HGNC:16937]	3	1	69084937	69106092	-0.03656815679194135	-0.10106659602994443	-0.06906990271476886	7.841495320545258	0.923426715924015	0.42911989057417466	0.8036370790904195	0.9220153376557608	FALSE
ENSG00000232485	NA	AC098820.1	AC098820.1	lncRNA	novel transcript	2	-1	216479030	216498761	0.15382021631234352	0.3259670786395311	-0.03473353890120292	0.21532148561730727	0.9231296333950317	0.4291607050542853	0.8036370790904195	0.9219335899622769	FALSE
ENSG00000229191	NA	AL358473.1	AL358473.1	lncRNA	novel transcript, antisense KIF21B	1	1	201023949	201028792	-0.11416922821512357	0.058873770574981894	-0.2842932852790615	-0.20514361672414533	0.9229365062436424	0.4292862316876018	0.8036370790904195	0.9216822116265108	FALSE
ENSG00000162819	148362	BROX	BROX	protein_coding	BRO1 domain and CAAX motif containing [Source:HGNC Symbol;Acc:HGNC:26512]	1	1	222712553	222735196	-5.458229449026581e-4	-0.2034956444324773	-0.08512157735564382	6.1775604999534375	0.9230733431493013	0.42928933355204246	0.8036370790904195	0.9216760006309354	FALSE
ENSG00000197081	3482	IGF2R	IGF2R	protein_coding	insulin like growth factor 2 receptor [Source:HGNC Symbol;Acc:HGNC:5467]	6	1	159969099	160113507	-0.024359652725360705	0.2387208490738043	-0.10114451898696965	12.261699635102278	0.9229148668128342	0.42933374283463455	0.8036370790904195	0.921587082078493	FALSE
ENSG00000167380	7769	ZNF226	ZNF226	protein_coding	zinc finger protein 226 [Source:HGNC Symbol;Acc:HGNC:13019]	19	1	44165073	44178381	0.06488915160607336	0.17933858869779595	0.016973134992583423	3.183143946833785	0.9228516313921571	0.4293559715313201	0.8036370790904195	0.9215425774801037	FALSE
ENSG00000153094	10018	BCL2L11	BCL2L11	protein_coding	BCL2 like 11 [Source:HGNC Symbol;Acc:HGNC:994]	2	1	111119378	111168445	0.01131134754909066	-0.19641433052443463	-0.05280989143301709	6.009597189984254	0.9228771224488356	0.42942752061337097	0.8036712974360108	0.9213993402477253	FALSE
ENSG00000106012	23288	IQCE	IQCE	protein_coding	IQ motif containing E [Source:HGNC Symbol;Acc:HGNC:29171]	7	1	2558972	2614733	0.10807870927805016	-0.004714871473642789	0.06827457488340742	4.711925083293455	0.9226890717269703	0.4295259736923236	0.8036712974360108	0.9212022748320208	FALSE
ENSG00000150764	85458	DIXDC1	DIXDC1	protein_coding	DIX domain containing 1 [Source:HGNC Symbol;Acc:HGNC:23695]	11	1	111927144	112022653	0.1866241183453455	0.22118783888867974	0.08908790714706866	1.4827729638545257	0.9226000866093861	0.42952969220195536	0.8036712974360108	0.9211948325262028	FALSE
ENSG00000122952	11130	ZWINT	ZWINT	protein_coding	ZW10 interacting kinetochore protein [Source:HGNC Symbol;Acc:HGNC:13195]	10	-1	56357227	56361273	-0.2266661910095028	0.4263022794148562	-0.05884170899130508	-0.023757920896600143	0.9222878091479632	0.4296139553770473	0.8037261679856632	0.9210262005913782	FALSE
ENSG00000162913	NA	OBSCN-AS1	OBSCN-AS1	lncRNA	OBSCN antisense RNA 1 [Source:HGNC Symbol;Acc:HGNC:32047]	1	-1	228203503	228213664	0.1827270162835887	-0.2298746817894241	0.14195783910367166	0.16209623232670725	0.9221741010420914	0.42966265134015336	0.8037261679856632	0.9209287600557171	FALSE
ENSG00000135124	5025	P2RX4	P2RX4	protein_coding	purinergic receptor P2X 4 [Source:HGNC Symbol;Acc:HGNC:8535]	12	1	121209857	121234106	0.09808072076566127	0.016338894236839083	0.03690195381615313	4.661949452536605	0.9217215610989099	0.43001282075597935	0.8042841990529357	0.9202283391314573	FALSE
ENSG00000184164	79174	CRELD2	CRELD2	protein_coding	cysteine rich with EGF like domains 2 [Source:HGNC Symbol;Acc:HGNC:28150]	22	1	49918167	49927540	-0.020599585483122126	0.1176534581584927	-0.08761964374706746	3.0071711307834303	0.9213119806753347	0.4301715216122365	0.8044491579231433	0.9199110547118573	FALSE
ENSG00000214063	7106	TSPAN4	TSPAN4	protein_coding	tetraspanin 4 [Source:HGNC Symbol;Acc:HGNC:11859]	11	1	842812	867116	-0.11957885933374023	0.002133702169294277	0.13651219455661529	2.1997649501756795	0.9210616846127971	0.43027923694374315	0.8044491579231433	0.9196957585025912	FALSE
ENSG00000070081	4925	NUCB2	NUCB2	protein_coding	nucleobindin 2 [Source:HGNC Symbol;Acc:HGNC:8044]	11	1	17208153	17349980	-0.017638678856684176	0.16739570661471814	0.05501057649670963	5.994855345676576	0.9211185337906256	0.43028341697775896	0.8044491579231433	0.9196874045456805	FALSE
ENSG00000002933	55365	TMEM176A	TMEM176A	protein_coding	transmembrane protein 176A [Source:HGNC Symbol;Acc:HGNC:24930]	7	1	150800403	150805118	-0.17255627700081866	-0.12050287074259675	0.12450604027545342	3.204681832514039	0.9214209834354281	0.4303084690405725	0.8044491579231433	0.9196373384442317	FALSE
ENSG00000143207	64326	COP1	COP1	protein_coding	COP1 E3 ubiquitin ligase [Source:HGNC Symbol;Acc:HGNC:17440]	1	-1	175944831	176207286	-0.06549761926800003	-0.08829191690016641	-0.07357822723136022	9.02186671580987	0.9206277455819515	0.4305067780750583	0.804722901268044	0.9192411059310331	FALSE
ENSG00000103044	3038	HAS3	HAS3	protein_coding	hyaluronan synthase 3 [Source:HGNC Symbol;Acc:HGNC:4820]	16	1	69105653	69118719	0.26065753885946047	-0.10225291789158909	0.12239587711295186	-0.05370722768157026	0.9198368677508052	0.4307202394058126	0.8050248985930305	0.9188147659622407	FALSE
ENSG00000102893	5257	PHKB	PHKB	protein_coding	phosphorylase kinase regulatory subunit beta [Source:HGNC Symbol;Acc:HGNC:8927]	16	1	47461123	47701523	0.08268275361816169	-0.06002117871213566	-0.03655156971478545	6.179018341517344	0.9197431571916593	0.43094024306777146	0.8053390494246028	0.9183755409180621	FALSE
ENSG00000258932	NA	AL390334.1	AL390334.1	transcribed_processed_pseudogene	ribosomal protein S27a (RPS27A) pseudogene	14	-1	27258717	27845286	0.1710298351385319	0.45867581729760754	-0.03039448975180099	-0.03847654067908615	0.9193698748803888	0.43107353483419797	0.805371711171769	0.9181095209914982	FALSE
ENSG00000164484	114801	TMEM200A	TMEM200A	protein_coding	transmembrane protein 200A [Source:HGNC Symbol;Acc:HGNC:21075]	6	1	130365734	130443063	-0.2395209768195902	0.25814233767377814	0.02105563011047661	0.6480793790946153	0.9193874294433738	0.43110758110693304	0.805371711171769	0.9180415832454902	FALSE
ENSG00000105810	1021	CDK6	CDK6	protein_coding	cyclin dependent kinase 6 [Source:HGNC Symbol;Acc:HGNC:1777]	7	-1	92604921	92836594	0.028906872194706043	0.1716362701617876	0.0723946073825774	5.850657255681418	0.9193720632264639	0.4311549586371607	0.805371711171769	0.9179470509350337	FALSE
ENSG00000128253	10739	RFPL2	RFPL2	protein_coding	ret finger protein like 2 [Source:HGNC Symbol;Acc:HGNC:9979]	22	-1	32190435	32205001	0.0336758757205211	0.46346572353260357	0.16880564212598273	0.2940753498277662	0.9193584691768543	0.43118670612263	0.805371711171769	0.9178837100045949	FALSE
ENSG00000109667	56606	SLC2A9	SLC2A9	protein_coding	solute carrier family 2 member 9 [Source:HGNC Symbol;Acc:HGNC:13446]	4	-1	9771153	10054936	-0.1071263630328638	-0.012879090576003383	-0.07357162321382246	4.793953657369636	0.9193046720210531	0.43121733358787584	0.805371711171769	0.9178226073121657	FALSE
ENSG00000261094	NA	AC007066.2	AC007066.2	lncRNA	novel transcript, overlapping RABGAP1	9	1	122937623	122940333	0.06653143018305124	0.19800433651537044	0.1572363611671508	1.4118440145202371	0.9187514663311983	0.43136182344822926	0.805405473903835	0.9175343938862262	FALSE
ENSG00000103942	9455	HOMER2	HOMER2	protein_coding	homer scaffold protein 2 [Source:HGNC Symbol;Acc:HGNC:17513]	15	-1	82836946	82986153	0.008679884359192614	-0.21832553816780167	0.01813284800281354	3.284491286663992	0.9188456710584784	0.43141275155935266	0.805405473903835	0.917432826665817	FALSE
ENSG00000101003	9837	GINS1	GINS1	protein_coding	GINS complex subunit 1 [Source:HGNC Symbol;Acc:HGNC:28980]	20	1	25407673	25452628	0.024186788197337432	0.43356372475856775	0.018450189569580975	0.45253450630662095	0.9186262031809432	0.4314400917143131	0.805405473903835	0.9173783055668737	FALSE
ENSG00000259943	NA	AL050341.2	AL050341.2	lncRNA	novel transcript, antisense to ZMPSTE24	1	-1	40256427	40257967	0.16032640948652652	-0.2202552474267403	-0.06811776165192926	1.4906131278979786	0.9184923205999884	0.4314794674099104	0.805405473903835	0.9172997884615229	FALSE
ENSG00000115896	5334	PLCL1	PLCL1	protein_coding	phospholipase C like 1 (inactive) [Source:HGNC Symbol;Acc:HGNC:9063]	2	1	197804593	198572581	-0.04214671678540117	-0.14536912335647328	-0.17159719366620532	6.29972386467192	0.9185829750099029	0.4315942088842558	0.805405473903835	0.9170710217914779	FALSE
ENSG00000166887	23339	VPS39	VPS39	protein_coding	VPS39 subunit of HOPS complex [Source:HGNC Symbol;Acc:HGNC:20593]	15	-1	42158701	42208316	0.0021991074420161325	-0.14099078849143473	-0.0324517170308871	6.485360938057391	0.9182991731117696	0.4316416887497714	0.805405473903835	0.9169763730703592	FALSE
ENSG00000261614	NA	YBX3P1	YBX3P1	processed_pseudogene	Y-box binding protein 3 pseudogene 1 [Source:HGNC Symbol;Acc:HGNC:2429]	16	-1	31568386	31569475	-0.04698059012107747	-0.5949978264826993	-0.19611525404009025	1.4480291924526747	0.9183459421112182	0.4316506549097415	0.805405473903835	0.9169585004419791	FALSE
ENSG00000172845	6670	SP3	SP3	protein_coding	Sp3 transcription factor [Source:HGNC Symbol;Acc:HGNC:11208]	2	-1	173880850	173965702	0.0034215089154899757	-0.08816230825390656	-0.0775226208289282	7.738159140842676	0.9183613700223817	0.4316561423762083	0.805405473903835	0.9169475621918922	FALSE
ENSG00000167618	3904	LAIR2	LAIR2	protein_coding	leukocyte associated immunoglobulin like receptor 2 [Source:HGNC Symbol;Acc:HGNC:6478]	19	1	54497879	54510687	0.12221955445745193	-0.35091866499826374	0.06247193549648158	0.13581454424570066	0.9182771647462635	0.4317027341909925	0.805405473903835	0.9168546946231194	FALSE
ENSG00000167900	7083	TK1	TK1	protein_coding	thymidine kinase 1 [Source:HGNC Symbol;Acc:HGNC:11830]	17	-1	78174091	78187233	-0.2795866324489373	0.10347897557352151	-0.2619956795820889	0.5180454906002769	0.9179554213011576	0.43179373055653536	0.8054783589491786	0.9166733429149757	FALSE
ENSG00000183604	NA	SMG1P5	SMG1P5	transcribed_unprocessed_pseudogene	SMG1 pseudogene 5 [Source:HGNC Symbol;Acc:HGNC:49862]	16	-1	30267553	30335374	0.10374554790953235	0.015138201911233006	-0.09355369004385376	3.7930154982237245	0.91761493009981	0.4319888661953468	0.805691395827283	0.9162845520755667	FALSE
ENSG00000167635	7705	ZNF146	ZNF146	protein_coding	zinc finger protein 146 [Source:HGNC Symbol;Acc:HGNC:12931]	19	1	36214602	36238774	0.10123525331405717	0.1500313336123649	0.05366691818238672	5.548802727155618	0.9174641576530617	0.4320759116492694	0.805691395827283	0.9161111680738809	FALSE
ENSG00000018189	22902	RUFY3	RUFY3	protein_coding	RUN and FYVE domain containing 3 [Source:HGNC Symbol;Acc:HGNC:30285]	4	1	70704204	70808619	0.08980656355291541	0.09660835372820566	0.05818263556213291	5.267353468576564	0.9174021473402489	0.4321108615107788	0.805691395827283	0.9160415602531448	FALSE
ENSG00000091732	51530	ZC3HC1	ZC3HC1	protein_coding	zinc finger C3HC-type containing 1 [Source:HGNC Symbol;Acc:HGNC:29913]	7	-1	130018286	130051451	0.09283156579329414	0.11562444050432379	0.05967013073086558	3.2957302340083605	0.9172177197130756	0.4321157063946339	0.805691395827283	0.9160319113149086	FALSE
ENSG00000149646	140894	CNBD2	CNBD2	protein_coding	cyclic nucleotide binding domain containing 2 [Source:HGNC Symbol;Acc:HGNC:16145]	20	1	35954564	36030700	0.2836045126408267	-0.004037206501786633	-0.03821548996120174	0.42529887370952024	0.9170862570232409	0.4321726827901232	0.8057007791775963	0.9159184453479167	FALSE
ENSG00000275700	26574	AATF	AATF	protein_coding	apoptosis antagonizing transcription factor [Source:HGNC Symbol;Acc:HGNC:19235]	17	1	36948954	37056871	-0.023621630005242703	0.10303315278464956	-0.0064873117959853765	6.048597818201866	0.9170650305803205	0.4322624779564578	0.8057152541860114	0.9157396471833774	FALSE
ENSG00000105618	26121	PRPF31	PRPF31	protein_coding	pre-mRNA processing factor 31 [Source:HGNC Symbol;Acc:HGNC:15446]	19	1	54115410	54131719	-0.026252981927288074	0.14511445541935986	0.07622188553404131	4.2658038763222494	0.9170292679450651	0.43229175153686294	0.8057152541860114	0.9156813648639432	FALSE
ENSG00000091428	11069	RAPGEF4	RAPGEF4	protein_coding	Rap guanine nucleotide exchange factor 4 [Source:HGNC Symbol;Acc:HGNC:16626]	2	1	172735274	173052893	0.0589033611180151	-0.1866955132750992	-0.3151011892055821	0.18453511946538123	0.9168630203584915	0.4323382564626841	0.8057152541860114	0.9155887824099826	FALSE
ENSG00000166845	162681	C18orf54	C18orf54	protein_coding	chromosome 18 open reading frame 54 [Source:HGNC Symbol;Acc:HGNC:13796]	18	1	54357906	54385218	0.18720810564211782	0.2076178038009609	0.10662690896612995	1.2582519182816996	0.9167259284443651	0.4323882261520443	0.8057152541860114	0.9154893113833958	FALSE
ENSG00000151327	283635	FAM177A1	FAM177A1	protein_coding	family with sequence similarity 177 member A1 [Source:HGNC Symbol;Acc:HGNC:19829]	14	1	35044907	35113130	0.048946595535834476	0.10324399524512826	-0.023645078447018332	5.23058046482289	0.9166424515936804	0.43254687447845364	0.8059003613193148	0.9151735642284495	FALSE
ENSG00000172922	84153	RNASEH2C	RNASEH2C	protein_coding	ribonuclease H2 subunit C [Source:HGNC Symbol;Acc:HGNC:24116]	11	-1	65714005	65720947	0.06200206805635298	0.0429123035205758	0.09422838075898021	3.515395006498614	0.9163337371689715	0.4326285696449287	0.8059003613193148	0.9150110088803424	FALSE
ENSG00000273151	NA	AC073957.3	AC073957.3	lncRNA	novel transcript, antisense to GET4	7	-1	879790	886547	0.21774541187018231	-0.25277511459988916	-0.07796272392513776	1.396940024999578	0.9162564959821061	0.4326434342534933	0.8059003613193148	0.9149814342997811	FALSE
ENSG00000169621	200558	APLF	APLF	protein_coding	aprataxin and PNKP like factor [Source:HGNC Symbol;Acc:HGNC:28724]	2	1	68467572	68655862	0.11486374852537837	0.10646083644712516	-0.020209406420788074	3.2262648391606916	0.9157529344674222	0.4329012414021596	0.8062837602532298	0.9144686345837131	FALSE
ENSG00000105655	51477	ISYNA1	ISYNA1	protein_coding	inositol-3-phosphate synthase 1 [Source:HGNC Symbol;Acc:HGNC:29821]	19	-1	18434388	18438167	-0.060528946257476464	0.21603177986900693	0.12011283938595603	2.198880637963406	0.9154744519695693	0.4330378207930792	0.8064230345624009	0.9141970684374451	FALSE
ENSG00000178691	23512	SUZ12	SUZ12	protein_coding	SUZ12 polycomb repressive complex 2 subunit [Source:HGNC Symbol;Acc:HGNC:17101]	17	1	31937007	32001038	0.049156039572828686	0.08203516112420964	0.028346082614848712	6.2688430327524545	0.9153871892735013	0.4330799998649216	0.8064230345624009	0.9141132163423009	FALSE
ENSG00000173991	8557	TCAP	TCAP	protein_coding	titin-cap [Source:HGNC Symbol;Acc:HGNC:11610]	17	1	39664187	39666555	0.05669273312618741	-0.5251151799800463	-0.1271801651188137	-0.259704593464913	0.9148565094530733	0.4332823264115091	0.8067029366185233	0.9137110838180206	FALSE
ENSG00000123411	64375	IKZF4	IKZF4	protein_coding	IKAROS family zinc finger 4 [Source:HGNC Symbol;Acc:HGNC:13179]	12	1	56007659	56038435	0.1109036750190535	0.04060737219235668	-0.08624632861928058	2.387881977164884	0.9147477859062421	0.43340007758695354	0.806817885041906	0.9134771193131126	FALSE
ENSG00000012232	2137	EXTL3	EXTL3	protein_coding	exostosin like glycosyltransferase 3 [Source:HGNC Symbol;Acc:HGNC:3518]	8	1	28600469	28755599	-0.09465412847242197	-0.09778308444063351	0.00611411705395632	5.976004305687141	0.9147843339994446	0.43344809722482125	0.806817885041906	0.913381722147737	FALSE
ENSG00000145882	78991	PCYOX1L	PCYOX1L	protein_coding	prenylcysteine oxidase 1 like [Source:HGNC Symbol;Acc:HGNC:28477]	5	1	149358037	149369653	0.07273743567337754	0.15795638420334038	0.06682975770883054	4.160491006465638	0.9146080407967702	0.43352419334756775	0.8068449758043748	0.9132305651980769	FALSE
ENSG00000108590	51003	MED31	MED31	protein_coding	mediator complex subunit 31 [Source:HGNC Symbol;Acc:HGNC:24260]	17	-1	6643311	6651634	0.06377467037778528	0.05561794295917063	-0.05886108686924151	4.303085710837535	0.9144287151255936	0.4335666864373324	0.8068449758043748	0.9131461666102068	FALSE
ENSG00000135297	25821	MTO1	MTO1	protein_coding	mitochondrial tRNA translation optimization 1 [Source:HGNC Symbol;Acc:HGNC:19261]	6	1	73461578	73509236	0.049497752591738525	0.10636334793433418	0.061629997849720945	4.700956753179106	0.9142093415357173	0.43368254547142104	0.8069637671313834	0.9129160850925756	FALSE
ENSG00000049541	5982	RFC2	RFC2	protein_coding	replication factor C subunit 2 [Source:HGNC Symbol;Acc:HGNC:9970]	7	-1	74231499	74254458	-0.08233678509317449	-0.07539687308900618	0.028931755815262524	3.7991266720952144	0.9140753023528737	0.4337655231646612	0.8070213541810076	0.912751332772649	FALSE
ENSG00000023041	64429	ZDHHC6	ZDHHC6	protein_coding	zinc finger DHHC-type containing 6 [Source:HGNC Symbol;Acc:HGNC:19160]	10	-1	112424428	112446917	0.02622194082569599	-0.141933412637732	-0.05642295604659833	5.436367533177503	0.9138313038684642	0.4339110011811199	0.8071215177604928	0.912462548341106	FALSE
ENSG00000197093	79690	GAL3ST4	GAL3ST4	protein_coding	galactose-3-O-sulfotransferase 4 [Source:HGNC Symbol;Acc:HGNC:24145]	7	-1	100159244	100168617	-2.636914042137209e-4	0.23203173679712258	0.09887016103696089	2.8529605564820018	0.9137385432935058	0.4339647633685184	0.8071215177604928	0.912355846583144	FALSE
ENSG00000182771	2894	GRID1	GRID1	protein_coding	glutamate ionotropic receptor delta type subunit 1 [Source:HGNC Symbol;Acc:HGNC:4575]	10	-1	85599552	86366795	0.37352171387800354	0.3680623178142172	-0.02958491153467253	-0.2549447339653037	0.9136452412988546	0.4339754663221269	0.8071215177604928	0.9123346057357328	FALSE
ENSG00000163683	201895	SMIM14	SMIM14	protein_coding	small integral membrane protein 14 [Source:HGNC Symbol;Acc:HGNC:27321]	4	-1	39546336	39638902	0.05945254165978457	-0.08061220047009636	-0.040634710326039235	6.129158467309039	0.9134558852584811	0.43407569706105265	0.807211142202852	0.9121357108463709	FALSE
ENSG00000172992	79877	DCAKD	DCAKD	protein_coding	dephospho-CoA kinase domain containing [Source:HGNC Symbol;Acc:HGNC:26238]	17	-1	45023340	45061109	0.09307593341245377	0.003400673518465809	0.05915145153754743	4.4413499775182	0.9133449278458375	0.4341677717310315	0.8072855798753332	0.9119530337936858	FALSE
ENSG00000155097	528	ATP6V1C1	ATP6V1C1	protein_coding	ATPase H+ transporting V1 subunit C1 [Source:HGNC Symbol;Acc:HGNC:856]	8	1	103021063	103073051	0.009675938724246314	-0.25101261083610615	-0.11213807646814675	6.157773769626033	0.9131713967544165	0.4342583231175876	0.807287731856566	0.9117734099211723	FALSE
ENSG00000269968	NA	AC006064.4	AC006064.4	lncRNA	novel transcript, antisense to GAPDH	12	-1	6537794	6538370	-0.21316148910435756	-0.22624700391871777	-0.11850393050185622	3.5311224191747677	0.91310766225677	0.43427302137909785	0.807287731856566	0.9117442563489145	FALSE
ENSG00000101844	115201	ATG4A	ATG4A	protein_coding	autophagy related 4A cysteine peptidase [Source:HGNC Symbol;Acc:HGNC:16489]	X	1	108091668	108154671	0.1639483633116638	-0.012904621157959092	-0.014505576642763631	3.2019800928528985	0.9128538546255622	0.43433675810417405	0.8073094613485732	0.9116178457737819	FALSE
ENSG00000140948	23174	ZCCHC14	ZCCHC14	protein_coding	zinc finger CCHC-type containing 14 [Source:HGNC Symbol;Acc:HGNC:24134]	16	-1	87406246	87493024	0.09993696332298198	0.10545670725868152	0.04353334646362519	4.230812218477132	0.9126121465350119	0.43451654735323264	0.8073669477272561	0.911261347357507	FALSE
ENSG00000111452	283383	ADGRD1	ADGRD1	protein_coding	adhesion G protein-coupled receptor D1 [Source:HGNC Symbol;Acc:HGNC:19893]	12	1	130953907	131141469	0.10505068735326405	0.30444467543639636	-0.02863127123026962	2.1467331415064295	0.9125357646472952	0.4345298426524752	0.8073669477272561	0.911234989329734	FALSE
ENSG00000101849	6907	TBL1X	TBL1X	protein_coding	transducin beta like 1 X-linked [Source:HGNC Symbol;Acc:HGNC:11585]	X	1	9463295	9741037	-0.034508633534730444	-0.1267655681617183	-0.058498325790696346	8.610774209577798	0.9125082045176574	0.43458190768924565	0.8073669477272561	0.9111317763755361	FALSE
ENSG00000119402	26190	FBXW2	FBXW2	protein_coding	F-box and WD repeat domain containing 2 [Source:HGNC Symbol;Acc:HGNC:13608]	9	-1	120751978	120793416	0.041062530272099364	-0.22643040088907346	-0.10289576834362855	6.287504846321622	0.9123858545368337	0.4346367864249123	0.8073669477272561	0.9110229965550146	FALSE
ENSG00000119723	51004	COQ6	COQ6	protein_coding	coenzyme Q6, monooxygenase [Source:HGNC Symbol;Acc:HGNC:20233]	14	1	73949926	73963670	0.12179055982766676	0.10437800425269729	-0.021788451468623817	2.963509508047622	0.9122631202588034	0.43465015690646336	0.8073669477272561	0.910996495488745	FALSE
ENSG00000130193	51337	THEM6	THEM6	protein_coding	thioesterase superfamily member 6 [Source:HGNC Symbol;Acc:HGNC:29656]	8	1	142727223	142736927	0.08820117971381128	0.27145860818489226	0.054252849926575794	1.819474774107691	0.9118607140562138	0.4348071466896607	0.8073669477272561	0.9106853826305934	FALSE
ENSG00000214140	768206	PRCD	PRCD	protein_coding	photoreceptor disc component [Source:HGNC Symbol;Acc:HGNC:32528]	17	1	76527586	76553578	0.35595276888196764	0.03228098316121943	0.31529128741567786	-0.6281506094947462	0.911996157107728	0.4348073201735232	0.8073669477272561	0.9106850388816793	FALSE
ENSG00000231966	NA	LINC02818	LINC02818	lncRNA	long intergenic non-protein coding RNA 2818 [Source:HGNC Symbol;Acc:HGNC:54349]	1	-1	179829609	179836124	0.12379061415416724	-0.4740003775160394	-0.19513669603278777	-0.32459387598102646	0.9117499648670206	0.43485577752421023	0.8073669477272561	0.9105890276541831	FALSE
ENSG00000253320	NA	AZIN1-AS1	AZIN1-AS1	lncRNA	AZIN1 antisense RNA 1 [Source:HGNC Symbol;Acc:HGNC:51558]	8	1	102864271	103002424	0.04330863121564636	0.18482630293521435	-0.01292681244075337	5.06626212750565	0.9116307701951567	0.4350287664963044	0.8073669477272561	0.9102463465221042	FALSE
ENSG00000150991	7316	UBC	UBC	protein_coding	ubiquitin C [Source:HGNC Symbol;Acc:HGNC:12468]	12	-1	124911604	124917368	-0.09953787266470882	-0.13497244484270673	-0.059090417019690186	7.361915078480371	0.911613334116072	0.43505009545118	0.8073669477272561	0.9102041028286267	FALSE
ENSG00000122566	3181	HNRNPA2B1	HNRNPA2B1	protein_coding	heterogeneous nuclear ribonucleoprotein A2/B1 [Source:HGNC Symbol;Acc:HGNC:5033]	7	-1	26173057	26201529	-0.004018022522587707	-0.0394315085269258	-0.054878094830209126	8.846137524727043	0.9114831078316693	0.4350691391369301	0.8073669477272561	0.9101663867261548	FALSE
ENSG00000173137	203054	ADCK5	ADCK5	protein_coding	aarF domain containing kinase 5 [Source:HGNC Symbol;Acc:HGNC:21738]	8	1	144373101	144393242	0.14369752052313076	0.007191405106510349	0.10867031588974939	1.8125365133437379	0.9113130410799273	0.4350727311322651	0.8073669477272561	0.9101592729153564	FALSE
ENSG00000241525	NA	AC141424.1	AC141424.1	lncRNA	novel transcript, antisense to C17orf97	17	-1	404468	414023	0.12819087761872935	0.2389924402787389	-0.1325874758623368	1.1425030784829227	0.9114223746401106	0.4350757560262194	0.8073669477272561	0.9101532822646917	FALSE
ENSG00000100266	11252	PACSIN2	PACSIN2	protein_coding	protein kinase C and casein kinase substrate in neurons 2 [Source:HGNC Symbol;Acc:HGNC:8571]	22	-1	42835412	43015149	-0.07511012316548733	-0.0676704481965596	-0.05689382164707721	8.264655288549163	0.9115436777417427	0.435096403587914	0.8073669477272561	0.910112391716203	FALSE
ENSG00000103174	51172	NAGPA	NAGPA	protein_coding	N-acetylglucosamine-1-phosphodiester alpha-N-acetylglucosaminidase [Source:HGNC Symbol;Acc:HGNC:17378]	16	-1	5024844	5034141	-0.08162774772836105	0.08772510062888768	0.09363972597869002	3.6202713716873935	0.9113251087764798	0.4351692345723056	0.8074055020874441	0.9099681695107992	FALSE
ENSG00000166848	54386	TERF2IP	TERF2IP	protein_coding	TERF2 interacting protein [Source:HGNC Symbol;Acc:HGNC:19246]	16	1	75647773	75761872	-0.009120938920926379	-0.1607324475725372	0.025630190973278334	6.805222763693389	0.9110246767505304	0.43529662715817175	0.8074384357381571	0.9097159502321531	FALSE
ENSG00000102054	5931	RBBP7	RBBP7	protein_coding	RB binding protein 7, chromatin remodeling factor [Source:HGNC Symbol;Acc:HGNC:9890]	X	-1	16839283	16870414	0.08182660003873035	0.12599671451650252	0.02666543045100802	4.967719962577302	0.9109888934772654	0.4353056427450065	0.8074384357381571	0.9096981029376178	FALSE
ENSG00000124721	1769	DNAH8	DNAH8	protein_coding	dynein axonemal heavy chain 8 [Source:HGNC Symbol;Acc:HGNC:2952]	6	1	38715311	39030792	0.23037661755207656	0.055700678247073185	0.19870141118429224	0.40245681591679783	0.910946284059028	0.435343152477481	0.8074384357381571	0.9096238517591827	FALSE
ENSG00000175899	2	A2M	A2M	protein_coding	alpha-2-macroglobulin [Source:HGNC Symbol;Acc:HGNC:7]	12	-1	9067664	9116229	0.3544715668617206	-0.015926114149758325	0.009469981649045259	0.017369576426420622	0.9105366117226239	0.4355380959926224	0.8075870387173018	0.9092380419701818	FALSE
ENSG00000100304	23170	TTLL12	TTLL12	protein_coding	tubulin tyrosine ligase like 12 [Source:HGNC Symbol;Acc:HGNC:28974]	22	-1	43166622	43187134	0.005768266372738719	-0.12865881323748804	-0.09179577374178231	4.264571641990285	0.9105656009463075	0.4355429421677982	0.8075870387173018	0.9092284527789417	FALSE
ENSG00000147536	84296	GINS4	GINS4	protein_coding	GINS complex subunit 4 [Source:HGNC Symbol;Acc:HGNC:28226]	8	1	41529218	41545030	0.1573780583085416	0.07291327599434458	0.18209536764238157	0.8629637410715496	0.9102780585812915	0.43557947043446243	0.8075870387173018	0.9091561766229493	FALSE
ENSG00000106701	83856	FSD1L	FSD1L	protein_coding	fibronectin type III and SPRY domain containing 1 like [Source:HGNC Symbol;Acc:HGNC:13753]	9	1	105447796	105552433	0.17939117913439093	0.034251265248431466	-0.03209355607181634	2.359875610224644	0.9100280737562567	0.43575608941303445	0.8077632193390706	0.9088067818818573	FALSE
ENSG00000103549	9810	RNF40	RNF40	protein_coding	ring finger protein 40 [Source:HGNC Symbol;Acc:HGNC:16867]	16	1	30761745	30776307	-0.018340453773019207	-0.12257931225594956	-0.018456276090150228	5.77910744810896	0.9101427311421899	0.4357786486641314	0.8077632193390706	0.9087621626177181	FALSE
ENSG00000169083	367	AR	AR	protein_coding	androgen receptor [Source:HGNC Symbol;Acc:HGNC:644]	X	1	67544021	67730619	-0.2286459236296128	-0.29271072827316186	-0.28898993730329847	-0.16861358869029744	0.9100143973389327	0.43585164037021307	0.8078019827676395	0.9086178074733473	FALSE
ENSG00000127585	146330	FBXL16	FBXL16	protein_coding	F-box and leucine rich repeat protein 16 [Source:HGNC Symbol;Acc:HGNC:14150]	16	-1	692498	705808	0.004484035626196654	0.3135815676156345	0.06289289250420786	2.8153119850741892	0.9097290613181959	0.43596782283358715	0.8078538959655147	0.9083880751077081	FALSE
ENSG00000088827	6614	SIGLEC1	SIGLEC1	protein_coding	sialic acid binding Ig like lectin 1 [Source:HGNC Symbol;Acc:HGNC:11127]	20	-1	3686970	3707128	0.3659843787642185	-0.3686318767118458	0.2452363700483973	2.9650455294837017	0.9095315771145924	0.4360137769388579	0.8078538959655147	0.9082972219944354	FALSE
ENSG00000129083	1315	COPB1	COPB1	protein_coding	coatomer protein complex subunit beta 1 [Source:HGNC Symbol;Acc:HGNC:2231]	11	-1	14443440	14500027	0.07809517740815942	-0.1441017840773485	-0.052661513868715246	5.873253282920476	0.909504652079734	0.4360649864993542	0.8078538959655147	0.9081959878674195	FALSE
ENSG00000237350	NA	CDC42P6	CDC42P6	processed_pseudogene	cell division cycle 42 pseudogene 6 [Source:HGNC Symbol;Acc:HGNC:44430]	4	-1	22727375	22727950	-0.18085317310640225	-0.21814894334385887	-0.11974454101823258	1.2924081369366371	0.9093485449428751	0.4361055208140576	0.8078538959655147	0.9081158641044521	FALSE
ENSG00000213563	414919	C8orf82	C8orf82	protein_coding	chromosome 8 open reading frame 82 [Source:HGNC Symbol;Acc:HGNC:33826]	8	-1	144525733	144529132	-0.06924899789748487	0.1875766358912015	0.2631858599359711	0.30734835325097126	0.9091211946580107	0.43618508029652747	0.8078538959655147	0.9079586174132555	FALSE
ENSG00000118496	84085	FBXO30	FBXO30	protein_coding	F-box protein 30 [Source:HGNC Symbol;Acc:HGNC:15600]	6	-1	145793502	145814795	0.024617929487539335	-0.24628996887601773	-0.0623924160266432	4.3926272259889245	0.9092712390922376	0.4361921461357221	0.8078538959655147	0.907944653150193	FALSE
ENSG00000162924	5966	REL	REL	protein_coding	REL proto-oncogene, NF-kB subunit [Source:HGNC Symbol;Acc:HGNC:9954]	2	1	60881521	60931610	0.13537124941613154	-0.053017526652455876	-0.045331742392102185	5.383683938156136	0.9090031598744372	0.4363066052015434	0.8079694070297445	0.9077184727504517	FALSE
ENSG00000228300	55009	FAM174C	FAM174C	protein_coding	family with sequence similarity 174 member C [Source:HGNC Symbol;Acc:HGNC:26073]	19	1	1275530	1279244	-0.10797633179619796	0.20351460344218741	-0.042141769026618266	2.747509596250626	0.9088204336291792	0.4363968004569292	0.8080026179971345	0.907540273810596	FALSE
ENSG00000167393	28227	PPP2R3B	PPP2R3B	protein_coding	protein phosphatase 2 regulatory subunit B''beta [Source:HGNC Symbol;Acc:HGNC:13417]	X	-1	333933	386955	0.07405827471069083	-0.09924666774247047	-0.14366184750812494	3.4566298263097264	0.9087956669877021	0.4364471895153603	0.8080026179971345	0.9074407331708051	FALSE
ENSG00000265936	NA	AC091042.1	AC091042.1	processed_pseudogene	ribosomal protein L10a (RPL10A) pseudogene	18	1	67375133	67375305	0.08651357848201599	0.4723346318143684	-0.02339455127506947	0.9625729950257244	0.9085900757722224	0.4364865656646527	0.8080026179971345	0.907362954433779	FALSE
ENSG00000158050	1844	DUSP2	DUSP2	protein_coding	dual specificity phosphatase 2 [Source:HGNC Symbol;Acc:HGNC:3068]	2	-1	96143169	96145440	0.15830378355077604	0.19343261105085252	0.20412460834198315	1.624619235101301	0.9086315473805205	0.4365329081823214	0.8080026179971345	0.9072714225544202	FALSE
ENSG00000275895	102724594	U2AF1L5	U2AF1L5	protein_coding	U2 small nuclear RNA auxiliary factor 1 like 5 [Source:HGNC Symbol;Acc:HGNC:51830]	21	-1	6484623	6499261	0.253463178489819	0.041119587556327115	0.08340007919932624	1.1727156757080412	0.9087593023034441	0.4366326983513411	0.8080908941806052	0.9070743523133687	FALSE
ENSG00000148429	9712	USP6NL	USP6NL	protein_coding	USP6 N-terminal like [Source:HGNC Symbol;Acc:HGNC:16858]	10	-1	11453946	11611754	0.04824080068552039	-0.1741288803160599	-0.092165240170001	4.697234552149064	0.9081913835073442	0.43673416066410575	0.8081822436245459	0.9068740176170337	FALSE
ENSG00000128585	4289	MKLN1	MKLN1	protein_coding	muskelin 1 [Source:HGNC Symbol;Acc:HGNC:7109]	7	1	131110096	131496632	-0.047540326215223756	-0.04897763118637149	-0.06509225217047802	7.810542974946665	0.9080646478501361	0.4368253222914884	0.8082545119960965	0.906694053821932	FALSE
ENSG00000211778	NA	TRAV4	TRAV4	TR_V_gene	T cell receptor alpha variable 4 [Source:HGNC Symbol;Acc:HGNC:12140]	14	1	21736152	21736982	0.20381962701058762	-0.12525990925809996	0.16619661940742803	0.62754903610609	0.9076994293374618	0.4369914959451138	0.8084655407448306	0.9063660864621154	FALSE
ENSG00000259652	NA	AC090181.1	AC090181.1	lncRNA	novel transcript, antisense to TSPAN3	15	1	77043680	77045160	-0.06563671715225088	-0.22303671455352872	-0.24397701764567187	1.6887836615283134	0.9077201851387939	0.43708319438719323	0.8085387511198275	0.906185150201226	FALSE
ENSG00000099992	83874	TBC1D10A	TBC1D10A	protein_coding	TBC1 domain family member 10A [Source:HGNC Symbol;Acc:HGNC:23609]	22	-1	30291990	30327046	0.04711035983671625	0.13598695482970297	0.06340815570233435	4.3440537594908415	0.9071281335925505	0.43728853567028714	0.808629062063273	0.9057800902851437	FALSE
ENSG00000215014	NA	AL645728.1	AL645728.1	lncRNA	novel transcript	1	1	1574102	1577075	-0.10369739164750304	-0.2542179418856522	-0.24512291140885772	-0.06985304872072312	0.9069199864101188	0.4373000894713901	0.808629062063273	0.9057573036706107	FALSE
ENSG00000148498	56288	PARD3	PARD3	protein_coding	par-3 family cell polarity regulator [Source:HGNC Symbol;Acc:HGNC:16051]	10	-1	34109560	34815325	-0.033769998098097935	-0.3150176774358096	-0.07155199880315785	2.4266547116926263	0.9071324224855462	0.43730645391240053	0.808629062063273	0.9057447518157183	FALSE
ENSG00000183439	391712	TRIM61	TRIM61	protein_coding	tripartite motif containing 61 [Source:HGNC Symbol;Acc:HGNC:24339]	4	-1	164954446	164977668	-0.03592079508841781	0.40950368783963537	-0.045980569908258745	0.437668178277425	0.9069464198171655	0.43734054552567836	0.808629062063273	0.905677519390991	FALSE
ENSG00000285731	NA	AC090644.1	AC090644.1	lncRNA	Novel transcript, antisense to TBC1D5	3	1	17141015	17205165	-0.09811907832682258	-0.1988717568287687	0.1881477633423194	8.171634033678366e-4	0.9066658878603032	0.4374404771043072	0.8087174303176292	0.9054804679705265	FALSE
ENSG00000147437	2796	GNRH1	GNRH1	protein_coding	gonadotropin releasing hormone 1 [Source:HGNC Symbol;Acc:HGNC:4419]	8	-1	25419258	25424654	0.1449359895487378	-0.1725936653732757	-0.004563275874296657	1.7300810377136207	0.9064806398784722	0.43755021286360374	0.8087935425288121	0.9052641264323841	FALSE
ENSG00000133805	272	AMPD3	AMPD3	protein_coding	adenosine monophosphate deaminase 3 [Source:HGNC Symbol;Acc:HGNC:470]	11	1	10308313	10507579	0.025299232635996434	-0.1686952520395125	-0.02492235781728845	6.169366582404321	0.906543037217808	0.43760020107317343	0.8087935425288121	0.9051655905241636	FALSE
ENSG00000176978	29952	DPP7	DPP7	protein_coding	dipeptidyl peptidase 7 [Source:HGNC Symbol;Acc:HGNC:14892]	9	-1	137110546	137115177	-0.0636353842987361	0.13611549876722362	0.09945981522247825	4.804236734044025	0.9063363817229151	0.4376861514612338	0.8087935425288121	0.9049961880885481	FALSE
ENSG00000221890	23467	NPTXR	NPTXR	protein_coding	neuronal pentraxin receptor [Source:HGNC Symbol;Acc:HGNC:7954]	22	-1	38818452	38844028	0.21786408862031717	0.06255580917506905	0.09167788153735672	1.4916527658981238	0.9062526220516005	0.43776133922989724	0.8087935425288121	0.9048480203457739	FALSE
ENSG00000124275	4552	MTRR	MTRR	protein_coding	5-methyltetrahydrofolate-homocysteine methyltransferase reductase [Source:HGNC Symbol;Acc:HGNC:7473]	5	1	7851186	7906025	0.1881559346318118	-0.09402880492368076	0.006122338406902358	4.289543491916665	0.906023795464408	0.437807615237475	0.8087935425288121	0.9047568375067968	FALSE
ENSG00000127415	3425	IDUA	IDUA	protein_coding	iduronidase alpha-L- [Source:HGNC Symbol;Acc:HGNC:5391]	4	1	986997	1004564	0.08381592229678785	0.033311107852313594	0.0853007838952723	3.942235189745706	0.9059883306416874	0.43781848218420993	0.8087935425288121	0.904735426277531	FALSE
ENSG00000215158	NA	AC138409.2	AC138409.2	transcribed_unprocessed_pseudogene	Putative beta-glucuronidase-like protein FLJ75287 pseudogene	5	-1	34164698	34244796	0.09936548118089902	0.12491575984739997	0.08557859769490606	4.159890138191531	0.9061180772674345	0.4378466492562978	0.8087935425288121	0.9046799304990545	FALSE
ENSG00000236039	NA	AC019117.1	AC019117.1	lncRNA	novel transcript	7	-1	17405479	17558909	0.41318674498490254	-0.08022188037512577	-0.053713032698622716	-0.4828427872556511	0.9058587352676584	0.43790941831837726	0.8088131683182126	0.9045562711293037	FALSE
ENSG00000215030	NA	RPL13P12	RPL13P12	processed_pseudogene	ribosomal protein L13 pseudogene 12 [Source:HGNC Symbol;Acc:HGNC:35701]	17	-1	17383377	17384012	-0.13892029100394612	0.30815859883664015	-0.05470072796124873	4.681485634281	0.9058303667177583	0.4380050846188597	0.8088445859704121	0.9043678297938814	FALSE
ENSG00000118363	9789	SPCS2	SPCS2	protein_coding	signal peptidase complex subunit 2 [Source:HGNC Symbol;Acc:HGNC:28962]	11	1	74949247	74979033	0.037471438794226694	0.06478794400797418	-0.04002753322342013	4.707771120577268	0.9054054474011152	0.43810798441519494	0.8088445859704121	0.9041651776165333	FALSE
ENSG00000236403	NA	AL353611.1	AL353611.1	lncRNA	novel transcript	9	1	134936524	134943207	0.4436555112697851	0.05687907783190316	0.008926317914346166	-0.4968025891798672	0.9054486753771138	0.43817201945958495	0.8088445859704121	0.9040390858089328	FALSE
ENSG00000121210	23240	TMEM131L	TMEM131L	protein_coding	transmembrane 131 like [Source:HGNC Symbol;Acc:HGNC:29146]	4	1	153466346	153636711	0.03370112348631239	-0.11457985547255616	-0.031182759318429957	7.987812590318793	0.9053533903310387	0.4382118468216646	0.8088445859704121	0.9039606690937175	FALSE
ENSG00000187608	9636	ISG15	ISG15	protein_coding	ISG15 ubiquitin like modifier [Source:HGNC Symbol;Acc:HGNC:4053]	1	1	1001138	1014540	0.10348597535046342	-0.11699587904318827	0.41741635714803343	3.603418119463801	0.9052118508968656	0.438213351324806	0.8088445859704121	0.903957706968113	FALSE
ENSG00000115145	10254	STAM2	STAM2	protein_coding	signal transducing adaptor molecule 2 [Source:HGNC Symbol;Acc:HGNC:11358]	2	-1	152116801	152175763	0.06037134020739619	-0.05766409461551435	-0.07546153669651263	5.83590929107965	0.9051539950748538	0.4382736736374848	0.8088445859704121	0.903838948844251	FALSE
ENSG00000153823	55022	PID1	PID1	protein_coding	phosphotyrosine interaction domain containing 1 [Source:HGNC Symbol;Acc:HGNC:26084]	2	-1	228850526	229271285	0.03399975071745972	0.3332004684484957	0.14598017071556077	5.565412540431031	0.905203873184566	0.4382995902811614	0.8088445859704121	0.9037879301667707	FALSE
ENSG00000213763	NA	ACTBP2	ACTBP2	processed_pseudogene	ACTB pseudogene 2 [Source:HGNC Symbol;Acc:HGNC:135]	5	1	77784881	77786003	-0.19995922104381345	-0.2787619345746808	-0.05100885107866199	0.9398871186165386	0.9048183104583445	0.43843878355608823	0.8088445859704121	0.9035139608795388	FALSE
ENSG00000094914	8086	AAAS	AAAS	protein_coding	aladin WD repeat nucleoporin [Source:HGNC Symbol;Acc:HGNC:13666]	12	-1	53307456	53324864	0.04462276860778554	0.13694790976198432	0.024805390816454023	4.114348076823537	0.9047632489494909	0.43843946925049826	0.8088445859704121	0.9035126114269173	FALSE
ENSG00000005893	3920	LAMP2	LAMP2	protein_coding	lysosomal associated membrane protein 2 [Source:HGNC Symbol;Acc:HGNC:6501]	X	-1	120427827	120469365	-0.10690447552031195	-0.1202282521422214	-0.06364199348053705	8.15687404642836	0.904861388147993	0.438447893677985	0.8088445859704121	0.9034960322203213	FALSE
ENSG00000185272	54033	RBM11	RBM11	protein_coding	RNA binding motif protein 11 [Source:HGNC Symbol;Acc:HGNC:9897]	21	1	14216130	14228372	0.26765905719747746	-0.26499715188930423	0.10025849473408337	-0.009231341070768563	0.9044270796264288	0.43861613231426466	0.8090587261656035	0.9031649943825953	FALSE
ENSG00000122729	48	ACO1	ACO1	protein_coding	aconitase 1 [Source:HGNC Symbol;Acc:HGNC:117]	9	1	32384603	32454769	0.011423135758377346	-0.034681282252975246	0.09089523596159055	3.3141075833549074	0.9042334975760868	0.4387222885216492	0.8091463412248964	0.9029561675294677	FALSE
ENSG00000132664	10621	POLR3F	POLR3F	protein_coding	RNA polymerase III subunit F [Source:HGNC Symbol;Acc:HGNC:15763]	20	1	18467389	18484646	0.11243322298088312	0.0030030547713057096	-0.046805949181418914	3.344686519519472	0.9040759229142359	0.43876796312569166	0.8091463412248964	0.9028663307093857	FALSE
ENSG00000114735	51409	HEMK1	HEMK1	protein_coding	HemK methyltransferase family member 1 [Source:HGNC Symbol;Acc:HGNC:24923]	3	1	50569152	50596168	0.0789459319678446	0.07346206069262416	0.09325040893079715	3.648240474785318	0.9036958817835979	0.43897020469562054	0.8094230676454791	0.9024686359752105	FALSE
ENSG00000172123	55106	SLFN12	SLFN12	protein_coding	schlafen family member 12 [Source:HGNC Symbol;Acc:HGNC:25500]	17	-1	35411060	35433283	0.05631129597292958	-0.2101165039076375	-0.021600340089893758	3.994488371067917	0.9036406915970685	0.4390695934638401	0.809492976037648	0.9022732493235002	FALSE
ENSG00000226979	4049	LTA	LTA	protein_coding	lymphotoxin alpha [Source:HGNC Symbol;Acc:HGNC:6709]	6	1	31572054	31574324	0.08582010894926838	0.2774023468352282	0.029033974584475302	1.7257603243902426	0.903311190249894	0.4391541277429316	0.809492976037648	0.902107093265899	FALSE
ENSG00000162757	148304	C1orf74	C1orf74	protein_coding	chromosome 1 open reading frame 74 [Source:HGNC Symbol;Acc:HGNC:26319]	1	-1	209779208	209784559	0.06422453415391084	0.19265934401916093	0.2016446193840627	0.7477297110770232	0.9031370319941945	0.43921540263965864	0.809492976037648	0.9019866709264255	FALSE
ENSG00000187860	550631	CCDC157	CCDC157	protein_coding	coiled-coil domain containing 157 [Source:HGNC Symbol;Acc:HGNC:33854]	22	1	30356635	30378658	0.20171406029084718	-0.13234577550219942	0.016208712958791942	1.0841629651453584	0.903016296712261	0.43925792837134026	0.809492976037648	0.9019031040099396	FALSE
ENSG00000100142	5435	POLR2F	POLR2F	protein_coding	RNA polymerase II subunit F [Source:HGNC Symbol;Acc:HGNC:9193]	22	1	37952607	38041915	0.058617436021324715	0.12771456011991572	0.0780077166174453	4.105385054233771	0.9030475345161417	0.43931087008847747	0.809492976037648	0.9017990779651509	FALSE
ENSG00000179134	55095	SAMD4B	SAMD4B	protein_coding	sterile alpha motif domain containing 4B [Source:HGNC Symbol;Acc:HGNC:25492]	19	1	39342396	39385710	0.046826079077915285	0.023863831555347405	-0.04168800138801953	6.504068386323483	0.9030636758972507	0.43932124764908265	0.809492976037648	0.9017786881262014	FALSE
ENSG00000112365	9841	ZBTB24	ZBTB24	protein_coding	zinc finger and BTB domain containing 24 [Source:HGNC Symbol;Acc:HGNC:21143]	6	-1	109462594	109483237	0.06176281308618328	0.24898717528151773	0.1415570976290673	2.7984562431521995	0.9026940437160057	0.43948959609463445	0.8097069871747089	0.9014479718712886	FALSE
ENSG00000244459	NA	AC147067.1	AC147067.1	lncRNA	novel transcript	4	-1	1574062	1580253	-0.09559265311133937	0.21044492071598028	-0.07985436233107536	1.4106853111950655	0.902556573052675	0.4395546551975632	0.80973067182534475	0.9013201926079769	FALSE
ENSG00000238113	103352539	LINC01410	LINC01410	lncRNA	long intergenic non-protein coding RNA 1410 [Source:HGNC Symbol;Acc:HGNC:50702]	9	1	62801461	62813486	0.03343911750765795	-0.28720281111129947	-0.11319469343155242	5.104471914489983	0.902501961003319	0.4396854149216253	0.8098740517987268	0.9010634207798908	FALSE
ENSG00000185728	253943	YTHDF3	YTHDF3	protein_coding	YTH N6-methyladenosine RNA binding protein 3 [Source:HGNC Symbol;Acc:HGNC:26465]	8	1	63168553	63212786	0.08199381710192713	-0.18446987928238778	-0.07332714073785768	6.585417699843483	0.9021521318889723	0.43978865067591244	0.8098740517987268	0.900860741561432	FALSE
ENSG00000074356	55421	NCBP3	NCBP3	protein_coding	nuclear cap binding subunit 3 [Source:HGNC Symbol;Acc:HGNC:24612]	17	-1	3802158	3846246	0.08256069508348354	-0.10007042718803315	0.001664804929341422	5.812005758017788	0.9021528621627487	0.4398015822637652	0.8098740517987268	0.9008353561538606	FALSE
ENSG00000228782	NA	MRPL45P2	MRPL45P2	transcribed_unprocessed_pseudogene	mitochondrial ribosomal protein L45 pseudogene 2 [Source:HGNC Symbol;Acc:HGNC:29716]	17	-1	47450568	47492492	0.09624512525133568	0.21054415110654248	0.012181491071712148	2.5417019899607802	0.90197661054568945	0.4398413392013716	0.8098740517987268	0.9007573149450608	FALSE
ENSG00000278845	84311	MRPL45	MRPL45	protein_coding	mitochondrial ribosomal protein L45 [Source:HGNC Symbol;Acc:HGNC:16651]	17	1	38297023	38323217	-0.01610950106996312	0.1849816707539845	0.0625225919257073	3.8683006347724844	0.9017115908121548	0.43997672798802234	0.8099349937356759	0.9004915955672175	FALSE
ENSG00000188157	375790	AGRN	AGRN	protein_coding	agrin [Source:HGNC Symbol;Acc:HGNC:329]	1	1	1020120	1056118	0.17065276363023527	-0.11469345211413247	0.2819369100037261	0.6781046853057744	0.9016641172667779	0.43997887029958127	0.8099349937356759	0.9004873915180625	FALSE
ENSG00000112499	6582	SLC22A2	SLC22A2	protein_coding	solute carrier family 22 member 2 [Source:HGNC Symbol;Acc:HGNC:10966]	6	-1	160171061	160277638	-0.4825383003106079	0.05132318367213527	-0.09320950851453286	-0.04599413326938521	0.9013051154676673	0.44016500900518285	0.8101814945626429	0.9001221786577348	FALSE
ENSG00000189013	3805	KIR2DL4	KIR2DL4	protein_coding	killer cell immunoglobulin like receptor, two Ig domains and long cytoplasmic tail 4 [Source:HGNC Symbol;Acc:HGNC:6332]	19	1	54803535	54814517	-0.21021216935016063	0.7028641025830538	0.05111793540303978	-0.9027110379482377	0.9011007928696032	0.44030619028530393	0.8102819936991957	0.8998452583631779	FALSE
ENSG00000177954	6232	RPS27	RPS27	protein_coding	ribosomal protein S27 [Source:HGNC Symbol;Acc:HGNC:10416]	1	1	153990762	153992155	0.011907301332948879	0.2904577650147552	0.10674418323655037	8.031203623138943	0.9010245456673289	0.440354473785905	0.8102819936991957	0.8997505692141372	FALSE
ENSG00000166582	201161	CENPV	CENPV	protein_coding	centromere protein V [Source:HGNC Symbol;Acc:HGNC:29920]	17	-1	16342534	16353656	0.24995786705061068	0.008053699063491987	0.020144090448077086	0.8559359927844498	0.900813353800354	0.4404100229258229	0.8102819936991957	0.8996416418356357	FALSE
ENSG00000197961	7675	ZNF121	ZNF121	protein_coding	zinc finger protein 121 [Source:HGNC Symbol;Acc:HGNC:12904]	19	-1	9560353	9584533	0.11289947348726567	0.12294004373882163	-0.009713910812814036	4.4233362722956375	0.9009095474079115	0.44042856610649983	0.8102819936991957	0.899605282649491	FALSE
ENSG00000187091	5333	PLCD1	PLCD1	protein_coding	phospholipase C delta 1 [Source:HGNC Symbol;Acc:HGNC:9060]	3	-1	38007496	38029762	0.05920582288244281	0.1942188608294355	0.05459810656734047	3.1188297965134817	0.9006404517918537	0.4405266753017014	0.8103128321119093	0.8994129324038087	FALSE
ENSG00000114503	22916	NCBP2	NCBP2	protein_coding	nuclear cap binding protein subunit 2 [Source:HGNC Symbol;Acc:HGNC:7659]	3	-1	196935402	196942594	0.08398388485758736	0.14782679340882798	0.035317365084923565	4.679893355624768	0.9006475049357594	0.44054981066338283	0.8103128321119093	0.8993675789261325	FALSE
ENSG00000285171	NA	AL590764.2	AL590764.2	protein_coding	novel protein, IL2RG-CXorf65 readthrough	X	-1	71103987	71111575	-0.009183712683844844	-0.28675558977668664	-0.20466667173019962	0.9781893324251867	0.9002833087078681	0.44068500898972207	0.8103713283313565	0.8991025812920473	FALSE
ENSG00000272047	404672	GTF2H5	GTF2H5	protein_coding	general transcription factor IIH subunit 5 [Source:HGNC Symbol;Acc:HGNC:21157]	6	1	158168350	158199344	0.06260140699151892	0.04009158090859042	-0.07699568267631056	3.157162748195245	0.9003031345211661	0.44070118396361835	0.8103713283313565	0.8990708817158753	FALSE
ENSG00000105483	22900	CARD8	CARD8	protein_coding	caspase recruitment domain family member 8 [Source:HGNC Symbol;Acc:HGNC:17057]	19	-1	48180770	48255946	0.006130259685978483	-0.13571652946540694	-0.07347491933073388	8.52586655058699	0.9001511290868424	0.4408231658731451	0.8103713283313565	0.8988318531486305	FALSE
ENSG00000138587	55329	MNS1	MNS1	protein_coding	meiosis specific nuclear structural 1 [Source:HGNC Symbol;Acc:HGNC:29636]	15	-1	56421544	56465137	0.422279278751053	-0.10736307539266575	0.10895231206131556	-0.5747881367872582	0.8999702180402837	0.4408486847662556	0.8103713283313565	0.8987818546477961	FALSE
ENSG00000137478	9873	FCHSD2	FCHSD2	protein_coding	FCH and double SH3 domains 2 [Source:HGNC Symbol;Acc:HGNC:29114]	11	-1	72836745	73142318	0.01364290869076386	0.12268031171579419	0.01539139137339493	8.277066133499932	0.899861870378432	0.44098031769362955	0.8103713283313565	0.8985239871516552	FALSE
ENSG00000075826	25956	SEC31B	SEC31B	protein_coding	SEC31 homolog B, COPII coat complex component [Source:HGNC Symbol;Acc:HGNC:23197]	10	-1	100486646	100519864	0.08337468731440754	0.026982619819256766	0.08379435364909064	4.709514729642213	0.8997946547562021	0.44099948848536186	0.8103713283313565	0.8984864370096101	FALSE
ENSG00000081177	55218	EXD2	EXD2	protein_coding	exonuclease 3'-5' domain containing 2 [Source:HGNC Symbol;Acc:HGNC:20217]	14	1	69191511	69244020	0.06092767245464403	0.2067482870703089	0.02686942506432317	2.5072776352958286	0.8996674861571207	0.44101495444092964	0.8103713283313565	0.8984561445600354	FALSE
ENSG00000188732	340277	FAM221A	FAM221A	protein_coding	family with sequence similarity 221 member A [Source:HGNC Symbol;Acc:HGNC:27977]	7	1	23680130	23703249	0.21213164439284068	-0.20750497693316242	0.021138814473469637	1.2740384954174364	0.8995589599861751	0.44106117145954293	0.8103713283313565	0.8983656265889534	FALSE
ENSG00000125148	4502	MT2A	MT2A	protein_coding	metallothionein 2A [Source:HGNC Symbol;Acc:HGNC:7406]	16	1	56608584	56609497	0.06754189586762172	-0.3190744235976724	0.1170446123917543	3.547763629053616	0.899578836334334	0.44110211391533904	0.8103713283313565	0.898285445527146	FALSE
ENSG00000177311	253461	ZBTB38	ZBTB38	protein_coding	zinc finger and BTB domain containing 38 [Source:HGNC Symbol;Acc:HGNC:26636]	3	1	141324213	141449792	0.1399210831394016	0.14274923772939188	0.10841312500743237	5.277290784080614	0.8996060395950229	0.4411040632519917	0.8103713283313565	0.8982816281281433	FALSE
ENSG00000124198	10564	ARFGEF2	ARFGEF2	protein_coding	ADP ribosylation factor guanine nucleotide exchange factor 2 [Source:HGNC Symbol;Acc:HGNC:15853]	20	1	48921711	49036693	0.09222047160655106	0.06807216673900582	0.05486543306193147	5.7068047413555245	0.8991254988857742	0.4413095013302196	0.8106224701431829	0.8978793944090037	FALSE
ENSG00000166170	9529	BAG5	BAG5	protein_coding	BCL2 associated athanogene 5 [Source:HGNC Symbol;Acc:HGNC:941]	14	-1	103556544	103562831	0.041156433630053356	0.11930112747609976	0.007591056934952634	5.2366494780676245	0.898937704643709	0.4414023767416654	0.8106224701431829	0.8976976007755552	FALSE
ENSG00000260851	NA	AC010542.3	AC010542.3	protein_coding	novel protein	16	-1	66469812	66517312	-0.023373728579088305	-0.173424663702384	-0.17702973427768215	3.1108675599126006	0.8989466520212452	0.44146223576514787	0.8106224701431829	0.8975804496865475	FALSE
ENSG00000101294	81502	HM13	HM13	protein_coding	histocompatibility minor 13 [Source:HGNC Symbol;Acc:HGNC:16435]	20	1	31514410	31577923	-0.07377896613229382	0.011997114376845565	0.023055578731216136	7.011885498529826	0.8988388338778297	0.4415444497036197	0.8106224701431829	0.8974195685124727	FALSE
ENSG00000185522	256329	LMNTD2	LMNTD2	protein_coding	lamin tail domain containing 2 [Source:HGNC Symbol;Acc:HGNC:28561]	11	-1	554850	560738	-0.002409954744593941	0.05681433302692053	0.21149079244074367	1.0414158011568015	0.8985741770830882	0.44159233823111166	0.8106224701431829	0.8973258686110349	FALSE
ENSG00000170802	3344	FOXN2	FOXN2	protein_coding	forkhead box N2 [Source:HGNC Symbol;Acc:HGNC:5281]	2	1	48314637	48379295	0.014415856229386084	-0.20299200937494188	-0.10916421391618464	6.524315580337716	0.8986440076567788	0.4416029939873841	0.8106224701431829	0.8973050204151872	FALSE
ENSG00000285080	NA	AC068724.3	AC068724.3	lncRNA	novel transcript, antisense to TMEM62	15	-1	43106225	43185779	0.14940353590605304	-0.001432175454247218	-0.05941209837262977	2.6407718630602957	0.8987212956742835	0.44164257524782524	0.8106224701431829	0.897227582491723	FALSE
ENSG00000173258	158399	ZNF483	ZNF483	protein_coding	zinc finger protein 483 [Source:HGNC Symbol;Acc:HGNC:23384]	9	1	111525159	111577844	0.09802082159612505	0.19966994449791406	0.1652242723932129	2.2151936800789653	0.8983723178846391	0.4417133164666258	0.8106224701431829	0.8970891964027543	FALSE
ENSG00000185924	146760	RTN4RL1	RTN4RL1	protein_coding	reticulon 4 receptor like 1 [Source:HGNC Symbol;Acc:HGNC:21329]	17	-1	1934677	2025334	0.047604705022801806	0.4410669574692803	0.17552686017346908	0.31431525161996277	0.8982653091468659	0.44173019345616005	0.8106224701431829	0.8970561837978561	FALSE
ENSG00000108244	25984	KRT23	KRT23	protein_coding	keratin 23 [Source:HGNC Symbol;Acc:HGNC:6438]	17	-1	40922696	40937634	0.011171605001747317	0.2575125513401198	0.017519429647219833	6.096710659431527	0.8984051277855047	0.44178675947026946	0.8106224701431829	0.8969455440984698	FALSE
ENSG00000250349	NA	AF241726.2	AF241726.2	protein_coding	novel proline rich Gla (G-carboxyglutamic acid) 1 (PRRG1) and tetraspanin 7 (TSPAN7) protein	X	1	37349330	38687674	-0.02945510262901114	-0.24611137788074197	0.04426689856661592	1.7758480322214596	0.8979044506687065	0.4419179412033253	0.8106224701431829	0.8966890049648151	FALSE
ENSG00000130803	57693	ZNF317	ZNF317	protein_coding	zinc finger protein 317 [Source:HGNC Symbol;Acc:HGNC:13507]	19	1	9140397	9163424	0.07375971224104856	0.006703731561412945	-0.02953887519675204	5.008446321705565	0.8978896073763869	0.44194219895473563	0.8106224701431829	0.8966415732752466	FALSE
ENSG00000116819	339488	TFAP2E	TFAP2E	protein_coding	transcription factor AP-2 epsilon [Source:HGNC Symbol;Acc:HGNC:30774]	1	1	35573314	35595328	0.10332469993530373	0.12344652691051544	0.13321376428111809	1.6058197018072506	0.8977594861645278	0.44197020527354636	0.8106224701431829	0.8965868145700076	FALSE
ENSG00000262136	NA	AC092115.3	AC092115.3	lncRNA	novel transcript	16	1	69727013	69742563	-0.019245827755493168	-0.4521886781717867	-0.14451399366176063	0.060087527344757065	0.8977210258893762	0.44197242150737526	0.8106224701431829	0.8965824814508653	FALSE
ENSG00000112237	892	CCNC	CCNC	protein_coding	cyclin C [Source:HGNC Symbol;Acc:HGNC:1581]	6	-1	99542387	99568825	0.05327898389166721	0.11904458754272612	-0.016762406850752413	4.961372800885096	0.8976546263122923	0.44206330680338124	0.8106386664071888	0.8964048002694347	FALSE
ENSG00000101639	55125	CEP192	CEP192	protein_coding	centrosomal protein 192 [Source:HGNC Symbol;Acc:HGNC:25515]	18	1	12991362	13125052	0.09442227022337446	-0.005752011942426371	-0.006257910989787735	6.0835165598782694	0.8977353620848446	0.44208577649013026	0.8106386664071888	0.8963608765120527	FALSE
ENSG00000163374	55249	YY1AP1	YY1AP1	protein_coding	YY1 associated protein 1 [Source:HGNC Symbol;Acc:HGNC:30935]	1	-1	155659443	155689000	-0.005571336565961155	-0.1047210028983741	-0.08020234080161462	6.892604119369978	0.897545146609063	0.4421562654260329	0.8106720842817017	0.8962230964913611	FALSE
ENSG00000162972	79568	MAIP1	MAIP1	protein_coding	matrix AAA peptidase interacting protein 1 [Source:HGNC Symbol;Acc:HGNC:26198]	2	1	199955317	200008540	0.12258631886168175	-0.04399287726897754	-0.06049861729503694	2.855044414900957	0.8967735318067923	0.4424808222853308	0.810970161842873	0.8955889374702467	FALSE
ENSG00000187098	4286	MITF	MITF	protein_coding	melanocyte inducing transcription factor [Source:HGNC Symbol;Acc:HGNC:7105]	3	1	69739435	69968337	0.029036243844457472	-0.22004601941401214	-0.11925455660682516	2.488628784334104	0.8967630378638256	0.4424990342644831	0.810970161842873	0.8955533638911363	FALSE
ENSG00000118705	6185	RPN2	RPN2	protein_coding	ribophorin II [Source:HGNC Symbol;Acc:HGNC:10382]	20	1	37178410	37241619	-0.05100257931826573	0.14438161966733118	0.007298872658375315	6.652439607052229	0.8967201368141493	0.4425747754617301	0.810970161842873	0.8954054308926972	FALSE
ENSG00000091831	2099	ESR1	ESR1	protein_coding	estrogen receptor 1 [Source:HGNC Symbol;Acc:HGNC:3467]	6	1	151656691	152129619	0.1366534055609062	0.16767600059824594	0.020883453577646302	3.066680516658083	0.896744930653665	0.4425776041181827	0.810970161842873	0.8953999065358828	FALSE
ENSG00000256552	NA	AC092745.2	AC092745.2	transcribed_processed_pseudogene	ribosomal protein S24 (RPS24) pseudogene	12	1	8320381	8369555	0.17826806946223553	0.2961656839059938	0.09766590432036754	0.6123067082633863	0.8965687995244902	0.4425802604603133	0.810970161842873	0.8953947187345404	FALSE
ENSG00000275902	NA	AC139530.3	AC139530.3	lncRNA	novel transcript, antisense to HGS	17	-1	81697025	81697714	-0.24051528731506563	-0.09140407573670019	-0.1887870403007268	-0.2654952932648686	0.8962702849311767	0.44272695927220984	0.8111431449647114	0.8951082572130974	FALSE
ENSG00000068745	51447	IP6K2	IP6K2	protein_coding	inositol hexakisphosphate kinase 2 [Source:HGNC Symbol;Acc:HGNC:17313]	3	-1	48688003	48740353	0.007988829828211641	-0.03798322999756508	-0.06374968585090493	5.615978664175426	0.8962844273823789	0.44279288104760484	0.8111681088850122	0.8949795556796117	FALSE
ENSG00000206418	201475	RAB12	RAB12	protein_coding	RAB12, member RAS oncogene family [Source:HGNC Symbol;Acc:HGNC:31332]	18	1	8609437	8639382	0.08877056718669837	-0.019842656030058355	0.037681166932558866	5.188362027757991	0.8960294792042446	0.44291478174207444	0.8112956045821111	0.8947416054866907	FALSE
ENSG00000147535	84513	PLPP5	PLPP5	protein_coding	phospholipid phosphatase 5 [Source:HGNC Symbol;Acc:HGNC:25026]	8	-1	38263130	38269243	0.13227686458702137	0.05478537207430666	-0.01990495890777449	3.9614174843378214	0.8959275483562634	0.44302700739007606	0.8113359806050828	0.8945225880910582	FALSE
ENSG00000215424	NA	MCM3AP-AS1	MCM3AP-AS1	lncRNA	MCM3AP antisense RNA 1 [Source:HGNC Symbol;Acc:HGNC:16417]	21	1	46229196	46259390	0.16769145832051088	-0.0022877732805035474	0.03087577379112794	2.1837189303596034	0.8958367269472434	0.4430414387031817	0.8113359806050828	0.8944944274960309	FALSE
ENSG00000196141	26010	SPATS2L	SPATS2L	protein_coding	spermatogenesis associated serine rich 2 like [Source:HGNC Symbol;Acc:HGNC:24574]	2	1	200305881	200482264	0.23164449017280214	-0.11923599032735904	0.19912359304808785	3.1574829545743053	0.8955116666105453	0.4431415856518467	0.811419002431631	0.8942990259401675	FALSE
ENSG00000133114	55425	GPALPP1	GPALPP1	protein_coding	GPALPP motifs containing 1 [Source:HGNC Symbol;Acc:HGNC:20298]	13	1	44989529	45037669	0.058101143754184584	0.08608891886293235	0.09937991863863563	3.9510516595932814	0.8953130505182998	0.44324425292934133	0.811419002431631	0.8940987441346732	FALSE
ENSG00000286169	57491	AHRR	AHRR	protein_coding	aryl-hydrocarbon receptor repressor [Source:HGNC Symbol;Acc:HGNC:346]	5	1	271670	438291	0.37924814243624916	-0.3533654218153562	-0.003455421195191365	-0.7346087323359938	0.8950364258106841	0.44339712917362606	0.811419002431631	0.8938005853336354	FALSE
ENSG00000227051	56967	C14orf132	C14orf132	protein_coding	chromosome 14 open reading frame 132 [Source:HGNC Symbol;Acc:HGNC:20346]	14	1	96039324	96093889	0.13210792017295164	-0.0902966930387568	0.20489833987872447	0.49043842087106887	0.8952484727523429	0.4434291793771844	0.811419002431631	0.8937380875299908	FALSE
ENSG00000115594	3554	IL1R1	IL1R1	protein_coding	interleukin 1 receptor type 1 [Source:HGNC Symbol;Acc:HGNC:5993]	2	1	102064544	102179874	-0.0973239838386244	-0.2928682539085909	-0.071027461066963	7.550267500681426	0.8951068279000141	0.44344171468079063	0.811419002431631	0.8937136447238428	FALSE
ENSG00000074842	56005	MYDGF	MYDGF	protein_coding	myeloid derived growth factor [Source:HGNC Symbol;Acc:HGNC:16948]	19	-1	4641374	4670370	-0.05199673411567612	0.1498353969616008	-0.060222083735751504	3.6722303492686184	0.8949195386389512	0.4434639977892272	0.811419002431631	0.8936701958910303	FALSE
ENSG00000162869	129285	PPP1R21	PPP1R21	protein_coding	protein phosphatase 1 regulatory subunit 21 [Source:HGNC Symbol;Acc:HGNC:30595]	2	1	48440598	48515391	-0.019397333138781753	-0.08793635608440946	-0.058815644077270385	6.752833774291467	0.8949471662703741	0.4434883110540112	0.811419002431631	0.8936227905729113	FALSE
ENSG00000120656	6883	TAF12	TAF12	protein_coding	TATA-box binding protein associated factor 12 [Source:HGNC Symbol;Acc:HGNC:11545]	1	-1	28589323	28643085	-0.02905309388217156	-0.10874567470294265	-0.05704175426046324	6.156248252968513	0.894858594637965	0.4435052738453593	0.811419002431631	0.8935897182522452	FALSE
ENSG00000059378	64761	PARP12	PARP12	protein_coding	poly(ADP-ribose) polymerase family member 12 [Source:HGNC Symbol;Acc:HGNC:21919]	7	-1	140023744	140063721	-0.015936513411124086	-0.3154420342557088	0.030477914989016308	6.287234089795949	0.8946796714234468	0.4435729905657727	0.8114413638259542	0.8934577013453898	FALSE
ENSG00000150760	1793	DOCK1	DOCK1	protein_coding	dedicator of cytokinesis 1 [Source:HGNC Symbol;Acc:HGNC:2987]	10	1	126905409	127452517	0.0897061928170987	-0.36174869630573603	-1.2042121312030803e-4	0.8783264258893207	0.8945553269375639	0.44364354274276285	0.8114413638259542	0.8933201740144333	FALSE
ENSG00000041988	90326	THAP3	THAP3	protein_coding	THAP domain containing 3 [Source:HGNC Symbol;Acc:HGNC:20855]	1	1	6624866	6635586	-0.020474426099925117	0.18815182179932455	0.083207923634179	2.6331456492195158	0.8944064863452468	0.4436744379219856	0.8114413638259542	0.893259955652456	FALSE
ENSG00000260077	NA	AC104794.3	AC104794.3	lncRNA	novel transcript	2	-1	10039092	10040663	0.054272465444040144	0.24080083114345013	0.11598437827734279	2.2024923655046873	0.8943877587706466	0.4437757674249715	0.8115309984117818	0.8930624763804373	FALSE
ENSG00000117281	11126	CD160	CD160	protein_coding	CD160 molecule [Source:HGNC Symbol;Acc:HGNC:17013]	1	1	145719471	145739288	0.07197750421559374	0.40252947594978283	0.23845085438533886	2.3262880100322247	0.8942155085675478	0.44396416337653377	0.8115732807894217	0.8926954122692726	FALSE
ENSG00000177112	NA	MRVI1-AS1	MRVI1-AS1	lncRNA	MRVI1 antisense RNA 1 [Source:HGNC Symbol;Acc:HGNC:43434]	11	1	10541258	10599936	0.12588365457897718	0.13100558360754339	-0.024716459640809464	3.672762980442257	0.8942156111275388	0.44399279905951095	0.8115732807894217	0.8926396305881082	FALSE
ENSG00000180596	8347	HIST1H2BC	HIST1H2BC	protein_coding	histone cluster 1 H2B family member c [Source:HGNC Symbol;Acc:HGNC:4757]	6	-1	26114873	26123926	0.027283915376145412	-0.13317918818106833	-0.18801475384796085	3.3944407278308586	0.8939109576346619	0.44400215724847714	0.8115732807894217	0.8926214016756661	FALSE
ENSG00000141959	5211	PFKL	PFKL	protein_coding	phosphofructokinase, liver type [Source:HGNC Symbol;Acc:HGNC:8876]	21	1	44300051	44327376	0.003824816254255126	-0.003217487947499003	0.07865799934236822	5.4236555972798826	0.893933714925169	0.4440081787621064	0.8115732807894217	0.8926096724725213	FALSE
ENSG00000173530	8793	TNFRSF10D	TNFRSF10D	protein_coding	TNF receptor superfamily member 10d [Source:HGNC Symbol;Acc:HGNC:11907]	8	-1	23135588	23164027	0.08488206708230578	0.1099771233489532	-0.020561823411298162	3.7010846556880614	0.8936049572649875	0.44412695359396537	0.8116070274966654	0.8923783394378729	FALSE
ENSG00000123080	1031	CDKN2C	CDKN2C	protein_coding	cyclin dependent kinase inhibitor 2C [Source:HGNC Symbol;Acc:HGNC:1789]	1	1	50960745	50974634	-0.08300833912110793	-0.18762548856537428	0.12743993052112756	1.8832767854983703	0.8935557326344847	0.4441312906577072	0.8116070274966654	0.8923698932622708	FALSE
ENSG00000169403	5724	PTAFR	PTAFR	protein_coding	platelet activating factor receptor [Source:HGNC Symbol;Acc:HGNC:9582]	1	-1	28147166	28193936	-0.10686915980790355	-0.03293136094311429	-0.04716120419364912	8.789287043931548	0.8932823335653168	0.4443451324354455	0.8119021497474609	0.8919535321309177	FALSE
ENSG00000181467	5912	RAP2B	RAP2B	protein_coding	RAP2B, member of RAS oncogene family [Source:HGNC Symbol;Acc:HGNC:9862]	3	1	153162226	153170627	0.030591122091621663	-0.08658611861330183	-0.07896002167866197	6.268645114947851	0.8930488002351824	0.44445617231474754	0.8120093861924675	0.8917373958995758	FALSE
ENSG00000242247	26286	ARFGAP3	ARFGAP3	protein_coding	ADP ribosylation factor GTPase activating protein 3 [Source:HGNC Symbol;Acc:HGNC:661]	22	-1	42796502	42858106	-0.013041701849102834	-0.15552243781878677	-0.024349581838249035	5.918695263829737	0.8928105564753686	0.4445449871870967	0.8120759976750744	0.8915645516440559	FALSE
ENSG00000109971	3312	HSPA8	HSPA8	protein_coding	heat shock protein family A (Hsp70) member 8 [Source:HGNC Symbol;Acc:HGNC:5241]	11	-1	123057489	123063230	-0.040659305121496854	0.18856763877628416	0.029334197936354178	9.180522826767092	0.8927548812456831	0.44459950850818486	0.8120799548363702	0.8914584605964938	FALSE
ENSG00000130821	6535	SLC6A8	SLC6A8	protein_coding	solute carrier family 6 member 8 [Source:HGNC Symbol;Acc:HGNC:11055]	X	1	153687926	153696588	-0.03462074758119328	-0.5117823211622604	-0.12835134809110882	5.788580019202911	0.892056777233303	0.44498485004884714	0.8126291460362771	0.8907089397265127	FALSE
ENSG00000282998	NA	AC009975.2	AC009975.2	lncRNA	novel transcript	2	-1	49202126	49451896	-0.04045392016735856	0.0790336394885965	-0.1784257955481633	2.5752972908710214	0.8919045429478658	0.4450441014298142	0.8126291460362771	0.8905937377026135	FALSE
ENSG00000188986	25920	NELFB	NELFB	protein_coding	negative elongation factor complex member B [Source:HGNC Symbol;Acc:HGNC:24324]	9	1	137255327	137273542	-0.0968706862277765	0.08407318207945062	-0.007767259252101937	4.686566320448291	0.8918174468691575	0.4450573525612903	0.8126291460362771	0.8905679753295549	FALSE
ENSG00000234975	NA	FTH1P2	FTH1P2	processed_pseudogene	ferritin heavy chain 1 pseudogene 2 [Source:HGNC Symbol;Acc:HGNC:3989]	1	1	228687415	228687826	-0.2573827029055849	-0.1584673167220943	-0.030421191281250804	3.4795962422176565	0.8916137924819542	0.44515439467365725	0.8126570700682098	0.8903793285278921	FALSE
ENSG00000171793	1503	CTPS1	CTPS1	protein_coding	CTP synthase 1 [Source:HGNC Symbol;Acc:HGNC:2519]	1	1	40979688	41012565	0.0781090999980858	0.08222930997652224	0.10516109104618429	3.155527434795901	0.8913544331992445	0.44526302427866227	0.8126570700682098	0.8901681956154412	FALSE
ENSG00000197728	6231	RPS26	RPS26	protein_coding	ribosomal protein S26 [Source:HGNC Symbol;Acc:HGNC:10414]	12	1	56041351	56044697	0.008372516669041328	0.30926150131865415	0.07883609758462694	6.097745237907962	0.891727804106588	0.4452735628814981	0.8126570700682098	0.8901477149726434	FALSE
ENSG00000273748	NA	AL592183.1	AL592183.1	protein_coding	NULL	GL000219.1	-1	54224	83311	0.04120360706869216	0.12983287044215505	0.0961866988472365	5.2068941811722524	0.8918854530647776	0.4452822151060354	0.8126570700682098	0.8901309005976795	FALSE
ENSG00000119669	64207	IRF2BPL	IRF2BPL	protein_coding	interferon regulatory factor 2 binding protein like [Source:HGNC Symbol;Acc:HGNC:14282]	14	-1	77024543	77028708	-0.15395668617813832	-0.09837547915822743	-0.05954470204645982	5.606957037490628	0.8909514939299138	0.4455406035840819	0.8127781803193813	0.8896288813278779	FALSE
ENSG00000218283	NA	MORF4L1P1	MORF4L1P1	processed_pseudogene	mortality factor 4 like 1 pseudogene 1 [Source:HGNC Symbol;Acc:HGNC:20400]	1	1	220253570	220254536	-0.008969685645078971	-0.16264808245721224	-0.12350883454687983	3.2770477341557114	0.8908139465454653	0.4455530123825674	0.8127781803193813	0.8896047783995651	FALSE
ENSG00000246596	NA	AC139795.1	AC139795.1	transcribed_unprocessed_pseudogene	SUMO interacting motifs containing 1 (SIMC1) pseudogene	5	-1	177619059	177672209	0.07395808481402145	-0.08877018693641477	0.047197747655428834	4.912422529577311	0.8908091129887227	0.44561190592176825	0.8127781803193813	0.8894903906476821	FALSE
ENSG00000170860	27258	LSM3	LSM3	protein_coding	LSM3 homolog, U6 small nuclear RNA and mRNA degradation associated [Source:HGNC Symbol;Acc:HGNC:17874]	3	1	14178817	14201122	-0.05479333238994157	0.10179473951691957	-0.055199579370429366	4.425643371939826	0.8906229096073124	0.445662569779095	0.8127781803193813	0.8893919970619	FALSE
ENSG00000141252	55275	VPS53	VPS53	protein_coding	VPS53 subunit of GARP complex [Source:HGNC Symbol;Acc:HGNC:25608]	17	-1	508668	721717	0.026624767247037672	0.04271675325988777	-0.04919238003659581	6.645493196603839	0.8905749434134352	0.4457753804361272	0.8127781803193813	0.8891729416339652	FALSE
ENSG00000125249	5911	RAP2A	RAP2A	protein_coding	RAP2A, member of RAS oncogene family [Source:HGNC Symbol;Acc:HGNC:9861]	13	1	97434169	97469128	0.1498012109402489	-0.08136938336447506	0.08696766740715224	4.559098448627119	0.8902916590531441	0.44586864737165477	0.8127781803193813	0.8889918701230227	FALSE
ENSG00000204389	3303	HSPA1A	HSPA1A	protein_coding	heat shock protein family A (Hsp70) member 1A [Source:HGNC Symbol;Acc:HGNC:5232]	6	1	31815543	31817946	-0.13837418306467003	-0.13945696319107634	-0.08149656230467092	7.488876617912298	0.8903250910572442	0.445870564058628	0.8127781803193813	0.8889881493259334	FALSE
ENSG00000154370	81559	TRIM11	TRIM11	protein_coding	tripartite motif containing 11 [Source:HGNC Symbol;Acc:HGNC:16281]	1	-1	228393673	228406835	-0.039088607435221814	-0.06921667720685847	0.04328819276534565	4.401031029557747	0.890136549255003	0.4459100241942394	0.8127781803193813	0.8889115496351249	FALSE
ENSG00000015532	64132	XYLT2	XYLT2	protein_coding	xylosyltransferase 2 [Source:HGNC Symbol;Acc:HGNC:15517]	17	1	50346126	50363138	0.032178347611052496	0.0823094226208368	0.09361933800773405	3.928145499978517	0.8900520709143451	0.44593931567338063	0.8127781803193813	0.88885469281366	FALSE
ENSG00000262902	NA	MTCO1P40	MTCO1P40	processed_pseudogene	MT-CO1 pseudogene 40 [Source:HGNC Symbol;Acc:HGNC:52105]	17	1	53105734	53106358	-0.10536334275197017	0.18409610846155217	-0.25162500063722254	1.176038658402728	0.8900868518018943	0.4459393853781194	0.8127781803193813	0.8888545575154742	FALSE
ENSG00000238243	343171	OR2W3	OR2W3	protein_coding	olfactory receptor family 2 subfamily W member 3 [Source:HGNC Symbol;Acc:HGNC:15021]	1	1	247895587	247896531	-0.15897995104887325	-0.49575220534564163	-0.15044812611616093	5.0329513724614285	0.8901414962349329	0.4459846024486823	0.8127781803193813	0.8887667939615348	FALSE
ENSG00000211637	NA	IGLV4-69	IGLV4-69	IG_V_gene	immunoglobulin lambda variable 4-69 [Source:HGNC Symbol;Acc:HGNC:5921]	22	1	22030934	22031472	-0.3168071752832275	0.6565074335918559	0.2985664765781122	-0.06138488025458004	0.8900118718270985	0.445995350604365	0.8127781803193813	0.8887459335142819	FALSE
ENSG00000100271	25809	TTLL1	TTLL1	protein_coding	tubulin tyrosine ligase like 1 [Source:HGNC Symbol;Acc:HGNC:1312]	22	-1	43039516	43089419	0.06682629722100945	0.19233323642514139	0.09895984188391449	2.62211244990194	0.8898278009479664	0.4460297769891415	0.8127781803193813	0.8886791201655798	FALSE
ENSG00000129422	57509	MTUS1	MTUS1	protein_coding	microtubule associated scaffold protein 1 [Source:HGNC Symbol;Acc:HGNC:29789]	8	-1	17643795	17800917	0.07724369978548133	0.15651240500067087	0.25701207160023787	1.1712408545591657	0.8898609400078856	0.4461057962390059	0.8128212152546953	0.8885315998698958	FALSE
ENSG00000261008	101927957	LINC01572	LINC01572	lncRNA	long intergenic non-protein coding RNA 1572 [Source:HGNC Symbol;Acc:HGNC:51385]	16	-1	72236281	72665014	0.1404176400914162	0.11724207156608837	-0.007216505070626924	3.401040060497862	0.8894358521642751	0.44630264052416924	0.8128278605651386	0.8881497054971962	FALSE
ENSG00000084764	22924	MAPRE3	MAPRE3	protein_coding	microtubule associated protein RP/EB family member 3 [Source:HGNC Symbol;Acc:HGNC:6892]	2	1	26970637	27027219	0.03526464536014703	0.19476744159477796	0.06976088422043077	3.663799251821686	0.8894547910505516	0.44631425205722874	0.8128278605651386	0.888127182420355	FALSE
ENSG00000151491	2059	EPS8	EPS8	protein_coding	epidermal growth factor receptor pathway substrate 8 [Source:HGNC Symbol;Acc:HGNC:3420]	12	-1	15620134	15882329	-0.048226206184870994	0.21117824714261774	0.2042862760387498	2.0167310551230777	0.8893305863657861	0.44631571506176726	0.8128278605651386	0.8881243446407137	FALSE
ENSG00000171487	126206	NLRP5	NLRP5	protein_coding	NLR family pyrin domain containing 5 [Source:HGNC Symbol;Acc:HGNC:21269]	19	1	55999726	56061810	0.2948745310540421	-0.5196926619488124	-0.07379253734210886	-0.7905894155725701	0.8893001389229336	0.44631905669739447	0.8128278605651386	0.888117862921828	FALSE
ENSG00000110880	23603	CORO1C	CORO1C	protein_coding	coronin 1C [Source:HGNC Symbol;Acc:HGNC:2254]	12	-1	108645109	108731596	-0.06947792997524821	-0.12390012911731678	-0.06271042167397615	6.8244681186486	0.8892368297062806	0.4464299408897816	0.81293435232935	0.887902804892655	FALSE
ENSG00000237004	NA	ZNRF2P1	ZNRF2P1	transcribed_processed_pseudogene	zinc and ring finger 2 pseudogene 1 [Source:HGNC Symbol;Acc:HGNC:42792]	7	1	32728569	32753744	0.03585175886841238	0.507875352025396	0.18831834796311608	-0.21440497050269525	0.8889951811422849	0.446542923247363	0.8130075966327005	0.8876837220662451	FALSE
ENSG00000174137	152877	FAM53A	FAM53A	protein_coding	family with sequence similarity 53 member A [Source:HGNC Symbol;Acc:HGNC:31860]	4	-1	1617915	1684302	0.03061468874173718	0.35904789973249734	-0.012737769479220198	0.6066895865525092	0.888784796752083	0.4465749934440467	0.8130075966327005	0.887621543298195	FALSE
ENSG00000273559	54883	CWC25	CWC25	protein_coding	CWC25 spliceosome associated protein homolog [Source:HGNC Symbol;Acc:HGNC:25989]	17	-1	38800441	38825355	-0.08131054329831008	-0.041519755838021886	-9.679141607499414e-4	5.507687242195109	0.8886549484965178	0.44669472862693427	0.8131301415012765	0.8873894287222225	FALSE
ENSG00000235665	NA	LINC00298	LINC00298	lncRNA	long intergenic non-protein coding RNA 298 [Source:HGNC Symbol;Acc:HGNC:49257]	2	-1	7922425	8278186	0.1977450545594914	-0.3827592383245131	0.019734026144712376	0.9618526117848774	0.8885308232108247	0.4467696587265685	0.8131384930990644	0.887244197430479	FALSE
ENSG00000159346	51094	ADIPOR1	ADIPOR1	protein_coding	adiponectin receptor 1 [Source:HGNC Symbol;Acc:HGNC:24040]	1	-1	202940826	202958572	0.025046256492381916	-0.424098837987822	-0.1173868778403842	10.353575272442727	0.8884818642435719	0.44680416328304595	0.8131384930990644	0.8871773265243473	FALSE
ENSG00000267364	NA	AC022706.1	AC022706.1	lncRNA	novel transcript	17	1	35313479	35325449	-0.015954876711926573	0.2813636036622352	0.061782609336910974	1.6585896461098677	0.8882479032954784	0.4468949211169708	0.8131978995098252	0.8870014550021078	FALSE
ENSG00000280195	NA	AC245140.2	AC245140.2	lncRNA	novel transcript, antisense to RPL10	X	-1	154396878	154398816	-0.16662061089178848	0.3128178363741397	0.07627919141060033	1.213374724977584	0.8880621745606175	0.44694166032630134	0.8131978995098252	0.8869108945480763	FALSE
ENSG00000164615	819	CAMLG	CAMLG	protein_coding	calcium modulating ligand [Source:HGNC Symbol;Acc:HGNC:1471]	5	1	134738548	134752157	0.02992561260035311	0.12386739616999427	0.019438329387497778	4.3403825636294595	0.8878998053157812	0.44704809546225754	0.8132592244202755	0.8867046977493174	FALSE
ENSG00000101079	57446	NDRG3	NDRG3	protein_coding	NDRG family member 3 [Source:HGNC Symbol;Acc:HGNC:14462]	20	-1	36651766	36746090	-0.032662933341596936	-0.015932863984156588	-0.08842616276843385	5.7470207635396	0.8878895292319314	0.4470802273632706	0.8132592244202755	0.8866424564354375	FALSE
ENSG00000266877	NA	AC007923.4	AC007923.4	lncRNA	novel transcript	17	1	31583162	31637543	0.40736875876729123	-0.023594810498628657	-0.18126212114415308	-0.8020335272402442	0.8871714799592744	0.44742089359922554	0.8137118882352752	0.8859827895295238	FALSE
ENSG00000134265	8774	NAPG	NAPG	protein_coding	NSF attachment protein gamma [Source:HGNC Symbol;Acc:HGNC:7642]	18	1	10525905	10552764	0.0797200789964369	-0.033451387827406635	-0.02883427657199915	4.717904138606543	0.8869589372669302	0.44759066393432967	0.8137118882352752	0.8856541978125642	FALSE
ENSG00000254838	NA	GVINP1	GVINP1	transcribed_unprocessed_pseudogene	GTPase, very large interferon inducible pseudogene 1 [Source:HGNC Symbol;Acc:HGNC:25813]	11	-1	6713536	6746439	0.07224451000735271	-0.22441587692912088	-0.05917816942942636	6.295519647901387	0.8868670776580371	0.4476322541922487	0.8137118882352752	0.8855737149673208	FALSE
ENSG00000023191	6050	RNH1	RNH1	protein_coding	ribonuclease/angiogenin inhibitor 1 [Source:HGNC Symbol;Acc:HGNC:10074]	11	-1	494512	507300	0.04194110797741416	0.1087219537020973	0.0881851190468613	5.530993879911366	0.8867724473298966	0.4476940292864633	0.8137118882352752	0.8854541828815994	FALSE
ENSG00000281344	NA	HELLPAR	HELLPAR	lncRNA	HELLP associated long non-coding RNA [Source:HGNC Symbol;Acc:HGNC:43984]	12	1	102197585	102402596	0.12696243168382634	-0.4656260906380745	-0.040443617922738075	-0.281128136847672	0.8865138658971375	0.4477146970976722	0.8137118882352752	0.8854141945607813	FALSE
ENSG00000115758	4953	ODC1	ODC1	protein_coding	ornithine decarboxylase 1 [Source:HGNC Symbol;Acc:HGNC:8109]	2	-1	10439968	10448327	-0.08519873623531905	-0.23393012514051473	-0.06450364591872841	6.153419976863286	0.8865243778978017	0.44783617406030984	0.8137118882352752	0.8851791897472213	FALSE
ENSG00000173950	152002	XXYLT1	XXYLT1	protein_coding	xyloside xylosyltransferase 1 [Source:HGNC Symbol;Acc:HGNC:26639]	3	-1	195068284	195271159	0.1090842484002087	0.008602296794550376	0.015130054795376036	4.146252351431481	0.8863860824296637	0.44785876304797756	0.8137118882352752	0.8851354956262676	FALSE
ENSG00000268043	149013	NBPF12	NBPF12	protein_coding	NBPF member 12 [Source:HGNC Symbol;Acc:HGNC:24297]	1	1	146938744	146996202	0.08955717258351535	0.03005463909029396	0.0448427032596037	4.619272276816815	0.8863928224494054	0.44789267435890945	0.8137118882352752	0.8850699039657063	FALSE
ENSG00000224424	NA	PRKAR2A-AS1	PRKAR2A-AS1	lncRNA	PRKAR2A antisense RNA 1 [Source:HGNC Symbol;Acc:HGNC:40471]	3	1	48847572	48851981	-0.24250521530871688	-0.28460564260053034	-0.15835371401820472	-0.24651348042062343	0.8859950175383243	0.4478966199452562	0.8137118882352752	0.8850622726269717	FALSE
ENSG00000229618	NA	AC011287.1	AC011287.1	lncRNA	novel transcript	7	1	12726152	13751920	0.1922048910636127	0.24449431126592347	0.1860677966204917	0.7203122301582154	0.8863606295785413	0.4478981441875848	0.8137118882352752	0.8850593245348594	FALSE
ENSG00000233452	NA	STXBP5-AS1	STXBP5-AS1	lncRNA	STXBP5 antisense RNA 1 [Source:HGNC Symbol;Acc:HGNC:44183]	6	-1	146824539	147204614	7.649856030891727e-4	-0.01964370153127476	-0.1351274064235953	3.0665898996685605	0.8862544675701659	0.4479264729679515	0.8137118882352752	0.8850045342971365	FALSE
ENSG00000233608	117581	TWIST2	TWIST2	protein_coding	twist family bHLH transcription factor 2 [Source:HGNC Symbol;Acc:HGNC:20670]	2	1	238848032	238910534	0.06830274746584637	-0.48963055963918073	-0.4413355737143495	-1.058957507039445	0.8861582706766595	0.447978949912043	0.8137118882352752	0.8849030469000985	FALSE
ENSG00000145332	57563	KLHL8	KLHL8	protein_coding	kelch like family member 8 [Source:HGNC Symbol;Acc:HGNC:18644]	4	-1	87160103	87240314	-0.13205555980106623	-0.08319530203764812	-0.08750258874826966	5.6785448174386115	0.8860951876322195	0.44801786746759253	0.8137118882352752	0.8848277888005445	FALSE
ENSG00000165752	282974	STK32C	STK32C	protein_coding	serine/threonine kinase 32C [Source:HGNC Symbol;Acc:HGNC:21332]	10	-1	132207492	132331847	-0.10718815522209858	0.15554904353991533	0.062484185911033385	3.182840583469453	0.8858930111769306	0.4481113680415697	0.8137118882352752	0.8846470006384646	FALSE
ENSG00000159164	9900	SV2A	SV2A	protein_coding	synaptic vesicle glycoprotein 2A [Source:HGNC Symbol;Acc:HGNC:20566]	1	-1	149903318	149917844	-0.11401563709575203	0.33119257370851846	0.23239585363132093	0.22972089358309244	0.8857643479402002	0.448115978937897	0.8137118882352752	0.884638086024085	FALSE
ENSG00000285667	NA	AC012291.3	AC012291.3	lncRNA	novel transcript	15	-1	84717474	84746837	0.08663791434937652	0.15680012030120072	-0.01835984132058916	5.005251384108285	0.8856180733635426	0.4482871854963496	0.8137944732022783	0.8843071312768198	FALSE
ENSG00000185129	5813	PURA	PURA	protein_coding	purine rich element binding protein A [Source:HGNC Symbol;Acc:HGNC:9701]	5	1	140107777	140125619	0.03825571375262223	0.1468295051785828	0.03275321578462071	5.169844677485545	0.8853661159946538	0.44835807687078033	0.8137944732022783	0.8841701230512152	FALSE
ENSG00000183814	286826	LIN9	LIN9	protein_coding	lin-9 DREAM MuvB core complex component [Source:HGNC Symbol;Acc:HGNC:30830]	1	-1	226231149	226309869	0.07645206579855586	0.14225889253627017	0.10736700002422242	2.540835061496141	0.8853246504774225	0.448377569199087	0.8137944732022783	0.8841324542745487	FALSE
ENSG00000163069	6443	SGCB	SGCB	protein_coding	sarcoglycan beta [Source:HGNC Symbol;Acc:HGNC:10806]	4	-1	52020706	52038482	-0.023283209653879276	0.03834210176431521	0.18336670767771748	1.7736749876129723	0.8852589020798887	0.44839878857805393	0.8137944732022783	0.8840914494929065	FALSE
ENSG00000102572	8428	STK24	STK24	protein_coding	serine/threonine kinase 24 [Source:HGNC Symbol;Acc:HGNC:11403]	13	-1	98445185	98577940	-0.014507065894674504	-0.08203120255769543	0.017155424775676647	7.4961618170299085	0.8853786455847854	0.4484237871484671	0.8137944732022783	0.8840431437366446	FALSE
ENSG00000205808	403313	PLPP6	PLPP6	protein_coding	phospholipid phosphatase 6 [Source:HGNC Symbol;Acc:HGNC:23682]	9	1	4662294	4665262	-0.09172524227079581	0.15262439834313132	0.013678321727537244	2.871105019292709	0.8850434740754627	0.4485434891486063	0.8138805549674512	0.8838118688949318	FALSE
ENSG00000169895	94056	SYAP1	SYAP1	protein_coding	synapse associated protein 1 [Source:HGNC Symbol;Acc:HGNC:16273]	X	1	16719612	16765340	0.09329988290212105	0.021444918241289822	0.0034146977985109474	5.61158037753995	0.8848580503384155	0.44864325284490847	0.8138805549674512	0.8836191547909972	FALSE
ENSG00000162729	93185	IGSF8	IGSF8	protein_coding	immunoglobulin superfamily member 8 [Source:HGNC Symbol;Acc:HGNC:17813]	1	-1	160091340	160098943	0.08409102361002345	0.15769957292454248	0.043249197074040714	3.3252717441151596	0.8847927555078733	0.4486590548420132	0.8138805549674512	0.8835886331652726	FALSE
ENSG00000177733	10949	HNRNPA0	HNRNPA0	protein_coding	heterogeneous nuclear ribonucleoprotein A0 [Source:HGNC Symbol;Acc:HGNC:5030]	5	-1	137745651	137754363	-0.041640400809206314	0.15086296683699402	0.004504987314608179	6.513437417694493	0.884655491767343	0.44874515760674494	0.8138805549674512	0.8834223405897207	FALSE
ENSG00000108826	51264	MRPL27	MRPL27	protein_coding	mitochondrial ribosomal protein L27 [Source:HGNC Symbol;Acc:HGNC:14483]	17	-1	50367857	50373207	0.027906988411846776	0.18626479617005254	0.08764276177420185	2.812451984564209	0.8844171377544363	0.44883937287931897	0.8138805549674512	0.8832404096991135	FALSE
ENSG00000247240	NA	UBL7-AS1	UBL7-AS1	lncRNA	UBL7 antisense RNA 1 (head to head) [Source:HGNC Symbol;Acc:HGNC:48614]	15	1	74461265	74513636	-0.0755869411183872	-0.17152975886033764	-0.08885051181103508	2.0279070878519825	0.8842439775711679	0.44886800419344886	0.8138805549674512	0.8831851283908563	FALSE
ENSG00000185215	7127	TNFAIP2	TNFAIP2	protein_coding	TNF alpha induced protein 2 [Source:HGNC Symbol;Acc:HGNC:11895]	14	1	103123442	103137439	-0.09703738150050922	-0.14674582770679678	-0.00878707885851248	9.07412587310901	0.8844661049627237	0.44887759490254264	0.8138805549674512	0.8831666112989085	FALSE
ENSG00000132781	4595	MUTYH	MUTYH	protein_coding	mutY DNA glycosylase [Source:HGNC Symbol;Acc:HGNC:7527]	1	-1	45329163	45340893	0.02930748075713879	0.19006376888604393	0.028707597789014216	3.176983297739444	0.884097096935136	0.44899683316289307	0.8138805549674512	0.8829364208691036	FALSE
ENSG00000214029	101060200	ZNF891	ZNF891	protein_coding	zinc finger protein 891 [Source:HGNC Symbol;Acc:HGNC:38709]	12	-1	133106817	133130473	0.09936991217855821	0.16291093080497634	0.1413532406360621	2.2589253496419635	0.8840676959168094	0.4490138120673721	0.8138805549674512	0.8829036469800261	FALSE
ENSG00000107521	3257	HPS1	HPS1	protein_coding	HPS1 biogenesis of lysosomal organelles complex 3 subunit 1 [Source:HGNC Symbol;Acc:HGNC:5163]	10	-1	98416198	98446947	-0.028366040927295978	-0.2129070681268145	-0.04187092405138436	6.616643101821002	0.8840708578646654	0.44908665932096503	0.8138805549674512	0.8827630434104972	FALSE
ENSG00000020129	23154	NCDN	NCDN	protein_coding	neurochondrin [Source:HGNC Symbol;Acc:HGNC:17597]	1	1	35557473	35567274	-0.09766287470193236	0.02557419647318438	0.08785367573069144	3.225180384743479	0.8837531505873304	0.44916880443527263	0.8138805549674512	0.8826045160387417	FALSE
ENSG00000132669	54453	RIN2	RIN2	protein_coding	Ras and Rab interactor 2 [Source:HGNC Symbol;Acc:HGNC:18750]	20	1	19757606	20002459	0.12319253833265453	0.014281611374532098	0.07831022977043219	5.297325657909074	0.8839065780666053	0.4491718473424725	0.8138805549674512	0.8825986441488453	FALSE
ENSG00000115419	2744	GLS	GLS	protein_coding	glutaminase [Source:HGNC Symbol;Acc:HGNC:4331]	2	1	190880827	190965552	0.10318847966909643	0.104318325942237	0.05896093466277029	6.695488367410243	0.8832788546081839	0.4494669645008268	0.8138805549674512	0.8820293102158735	FALSE
ENSG00000204681	2550	GABBR1	GABBR1	protein_coding	gamma-aminobutyric acid type B receptor subunit 1 [Source:HGNC Symbol;Acc:HGNC:4070]	6	-1	29555629	29633976	-0.01218484123458836	-0.1732811833265936	0.009116437989214727	6.179439227806885	0.8832905065993178	0.4494724754013196	0.8138805549674512	0.8820186815769692	FALSE
ENSG00000264745	NA	TTC39C-AS1	TTC39C-AS1	lncRNA	TTC39C antisense RNA 1 [Source:HGNC Symbol;Acc:HGNC:51321]	18	-1	23994213	24015339	-0.14477351745265693	0.1357340314802572	0.1975888091273791	0.6605444718380493	0.8832785463112607	0.44952082806415117	0.8138805549674512	0.8819254303765501	FALSE
ENSG00000131697	261734	NPHP4	NPHP4	protein_coding	nephrocystin 4 [Source:HGNC Symbol;Acc:HGNC:19104]	1	-1	5862811	5992473	0.12483866399714894	-0.04589309640073784	-0.08644607656818541	2.944221722635314	0.8830762718983496	0.44953774077558495	0.8138805549674512	0.8818928150469447	FALSE
ENSG00000253716	100507316	MINCR	MINCR	lncRNA	MYC-induced long non-coding RNA [Source:HGNC Symbol;Acc:HGNC:51653]	8	-1	143280161	143281690	0.18634852223611312	-0.26536709183308066	0.05077426410327648	0.4351727471244924	0.8830759833877458	0.44955360350850326	0.8138805549674512	0.8818622254510906	FALSE
ENSG00000164535	221955	DAGLB	DAGLB	protein_coding	diacylglycerol lipase beta [Source:HGNC Symbol;Acc:HGNC:28923]	7	-1	6409126	6484190	0.025074207406274352	0.1283890208193271	0.041080582668213406	5.08318023056391	0.8831060234051304	0.4495653260162714	0.8138805549674512	0.8818396204007284	FALSE
ENSG00000100916	84312	BRMS1L	BRMS1L	protein_coding	BRMS1 like transcriptional repressor [Source:HGNC Symbol;Acc:HGNC:20512]	14	1	35826338	35932325	-0.007623800877184471	0.09170443770652022	0.15587263508137159	1.6675913753347618	0.8828154729096616	0.44960647997709347	0.8138805549674512	0.8817602651016734	FALSE
ENSG00000197054	284390	ZNF763	ZNF763	protein_coding	zinc finger protein 763 [Source:HGNC Symbol;Acc:HGNC:27614]	19	1	11965037	11980617	-0.030470140179231775	0.38619459362918623	0.06032171652091381	0.7848633268805437	0.8829404469125628	0.44961997517615104	0.8138805549674512	0.8817342442061116	FALSE
ENSG00000157470	145773	FAM81A	FAM81A	protein_coding	family with sequence similarity 81 member A [Source:HGNC Symbol;Acc:HGNC:28379]	15	1	59372693	59523555	-0.03100745335277883	0.2635133258211168	0.2529780803887528	0.863647898958167	0.8828430662122599	0.44966420635024895	0.8138805549674512	0.8816489638775901	FALSE
ENSG00000172967	150165	XKR3	XKR3	protein_coding	XK related 3 [Source:HGNC Symbol;Acc:HGNC:28778]	22	-1	16783412	16821699	-0.07719991501498669	-0.23100278022998777	0.13784871388207265	1.6822124098471547	0.8831701694275458	0.4496718225496936	0.8138805549674512	0.8816342800777709	FALSE
ENSG00000119523	85365	ALG2	ALG2	protein_coding	ALG2 alpha-1,3/1,6-mannosyltransferase [Source:HGNC Symbol;Acc:HGNC:23159]	9	-1	99216425	99221942	-0.036470788466105054	0.18227775580919062	0.04652343280714941	4.190191727964635	0.8827659001991107	0.44968899126501205	0.8138805549674512	0.8816011800569677	FALSE
ENSG00000042445	54884	RETSAT	RETSAT	protein_coding	retinol saturase [Source:HGNC Symbol;Acc:HGNC:25991]	2	-1	85341955	85354531	-0.002809102157142207	-0.129724653170634	0.013047568284267683	4.185576779164853	0.8828134223190272	0.44973052908426436	0.8138805549674512	0.8815211024228095	FALSE
ENSG00000162385	4116	MAGOH	MAGOH	protein_coding	mago homolog, exon junction complex subunit [Source:HGNC Symbol;Acc:HGNC:6815]	1	-1	53226900	53238518	-0.05850935277408003	0.09421413841226815	0.018120353224411107	4.547306149633881	0.8822355284901326	0.44993292885773595	0.8139173946695301	0.881130996692042	FALSE
ENSG00000116786	23207	PLEKHM2	PLEKHM2	protein_coding	pleckstrin homology and RUN domain containing M2 [Source:HGNC Symbol;Acc:HGNC:29131]	1	1	15684320	15734769	0.005944649984003202	-0.06511599792838305	0.03511319544369687	6.076048233935375	0.882185778428559	0.4500361149967692	0.8139173946695301	0.880932170127577	FALSE
ENSG00000172939	9943	OXSR1	OXSR1	protein_coding	oxidative stress responsive kinase 1 [Source:HGNC Symbol;Acc:HGNC:8508]	3	1	38165089	38255484	0.00728296522344777	-0.11323457711154523	-0.06673742373876013	6.077745150739518	0.8821385894712057	0.45007820771803475	0.8139173946695301	0.8808510733922074	FALSE
ENSG00000087074	23645	PPP1R15A	PPP1R15A	protein_coding	protein phosphatase 1 regulatory subunit 15A [Source:HGNC Symbol;Acc:HGNC:14375]	19	1	48872421	48876058	-0.09348486186177556	-0.05071131346602883	-0.10157029706713931	6.124833987466373	0.8820886653661668	0.45008413019343285	0.8139173946695301	0.8808396635167419	FALSE
ENSG00000165943	64112	MOAP1	MOAP1	protein_coding	modulator of apoptosis 1 [Source:HGNC Symbol;Acc:HGNC:16658]	14	-1	93182199	93184923	0.07548427069440074	0.14786618310979843	0.073041314644084	3.4934126827005194	0.8819920867919905	0.45008422661751524	0.8139173946695301	0.8808394777530625	FALSE
ENSG00000115275	7841	MOGS	MOGS	protein_coding	mannosyl-oligosaccharide glucosidase [Source:HGNC Symbol;Acc:HGNC:24862]	2	-1	74461057	74465410	-0.0055758571843595615	0.07445094956666708	0.08261509602586177	4.740288322547397	0.8820257632076338	0.45008927405280263	0.8139173946695301	0.8808297537733393	FALSE
ENSG00000264057	NA	AC103810.1	AC103810.1	transcribed_unprocessed_pseudogene	bromodomain PHD finger transcription factor (BPTF) pseudogene	17	1	64927634	64934203	-0.2223544722516953	3.987981883135068e-4	0.1463513158257882	1.0950556901238486	0.8823220689178626	0.45015377374457943	0.8139173946695301	0.8807055016554112	FALSE
ENSG00000049249	3604	TNFRSF9	TNFRSF9	protein_coding	TNF receptor superfamily member 9 [Source:HGNC Symbol;Acc:HGNC:11924]	1	-1	7915894	7943165	-0.044499914612711765	0.31366372131303577	0.015028248417803942	3.741204074376167	0.8818444259663288	0.4502197909410902	0.8139173946695301	0.8805783411215896	FALSE
ENSG00000126603	84662	GLIS2	GLIS2	protein_coding	GLIS family zinc finger 2 [Source:HGNC Symbol;Acc:HGNC:29450]	16	1	4314761	4339597	-0.2256667128278659	-0.5099750864464301	-0.04405109451280348	-0.4218285557938837	0.8817303257006045	0.4502231478476286	0.8139173946695301	0.8805718755419516	FALSE
ENSG00000256150	NA	ITFG2-AS1	ITFG2-AS1	lncRNA	ITFG2 antisense RNA 1 [Source:HGNC Symbol;Acc:HGNC:53128]	12	-1	2695765	2812902	-0.17949865021048408	-0.026605541642641683	0.045016392372758195	1.8953945063147795	0.8815451132048243	0.4503404150232473	0.8140345154906874	0.8803460372092863	FALSE
ENSG00000117643	57134	MAN1C1	MAN1C1	protein_coding	mannosidase alpha class 1C member 1 [Source:HGNC Symbol;Acc:HGNC:19080]	1	1	25617468	25786207	0.07864387422799492	0.1846922942721292	0.07985248715548872	5.323190247140897	0.881567529537563	0.45040528907541144	0.8140569143379989	0.8802211203004705	FALSE
ENSG00000120662	9617	MTRF1	MTRF1	protein_coding	mitochondrial translation release factor 1 [Source:HGNC Symbol;Acc:HGNC:7469]	13	-1	41216369	41263577	0.11523363768149314	0.0842637746383098	0.0045230013627179525	4.217834686906878	0.8813051499569172	0.4504840063837613	0.8140689448118622	0.8800695673175555	FALSE
ENSG00000196436	440348	NPIPB15	NPIPB15	protein_coding	nuclear pore complex interacting protein family member B15 [Source:HGNC Symbol;Acc:HGNC:34409]	16	1	74377878	74392080	0.16064552703259252	-0.16928005699639936	0.1880077034096841	0.13932873469860682	0.8814303943550676	0.4505169120150232	0.8140689448118622	0.8800062210553349	FALSE
ENSG00000285744	NA	AC083837.1	AC083837.1	lncRNA	novel transcript	8	1	78805293	78956082	0.24176452757986402	0.044790588694519295	0.06329148091079816	1.5178660663959485	0.8808770033615728	0.4507135070214784	0.8141500289140731	0.879627836088856	FALSE
ENSG00000167670	10036	CHAF1A	CHAF1A	protein_coding	chromatin assembly factor 1 subunit A [Source:HGNC Symbol;Acc:HGNC:1910]	19	1	4402640	4445018	0.05831906740725192	0.14345283352272975	0.12058265858028659	3.412965331406299	0.8808256332122102	0.45075177770096764	0.8141500289140731	0.8795541923008957	FALSE
ENSG00000261468	NA	AC096921.2	AC096921.2	lncRNA	novel transcript	3	1	30697661	30699576	-0.1619715659271024	-0.1796647921058198	-0.03378018635055693	1.7743461093989197	0.880716967150062	0.45077922418672534	0.8141500289140731	0.8795013804836537	FALSE
ENSG00000261777	NA	AC012184.3	AC012184.3	lncRNA	novel transcript, antisense to DDX19B and DDX19A	16	-1	70315442	70346806	-0.011434531241937815	0.3569434212541327	0.04764558151854578	0.6270806486099969	0.8805998675619355	0.4507844926886625	0.8141500289140731	0.879491243265853	FALSE
ENSG00000100422	64781	CERK	CERK	protein_coding	ceramide kinase [Source:HGNC Symbol;Acc:HGNC:19256]	22	-1	46684410	46738252	-0.007680003038820473	0.11232040343991358	0.053285958148645216	6.8431624109973095	0.880592587821553	0.4508579172079292	0.8141500289140731	0.8793499758108793	FALSE
ENSG00000197858	8733	GPAA1	GPAA1	protein_coding	glycosylphosphatidylinositol anchor attachment 1 [Source:HGNC Symbol;Acc:HGNC:4446]	8	1	144082590	144086216	-0.004715958237793654	-0.20155243135181455	-0.05460373319385464	3.9351110291512663	0.8804712439441019	0.45089565278359867	0.8141500289140731	0.8792773804723587	FALSE
ENSG00000253210	NA	AC040970.1	AC040970.1	lncRNA	novel transcript	8	-1	141124717	141130064	-0.12634020924911357	-0.14438189760743356	-0.16755525602300236	1.3524791096231423	0.8805374391377365	0.4509292049771647	0.8141500289140731	0.8792128372062082	FALSE
ENSG00000108021	54906	TASOR2	TASOR2	protein_coding	transcription activation suppressor family member 2 [Source:HGNC Symbol;Acc:HGNC:23484]	10	1	5684838	5763740	0.10256911180415207	0.041850430747056834	0.07016084663879342	5.647761514256837	0.8800739120568745	0.45111709841067305	0.8143944731666608	0.8788514643792792	FALSE
ENSG00000179240	100506127	GVQW3	GVQW3	protein_coding	GVQW motif containing 3 [Source:HGNC Symbol;Acc:HGNC:51239]	11	1	76381303	76414619	0.13927185872215073	0.061991976370358054	0.14316701366043674	1.8194104547657874	0.8797521145496253	0.4512530635462876	0.8144392346214869	0.878590040333597	FALSE
ENSG00000186187	84937	ZNRF1	ZNRF1	protein_coding	zinc and ring finger 1 [Source:HGNC Symbol;Acc:HGNC:18452]	16	1	74999024	75110994	0.07087322992802964	0.16054377697305516	0.029619002303200824	3.7257486193575895	0.8798797565432814	0.4512634608597186	0.8144392346214869	0.8785700517408644	FALSE
ENSG00000102755	2321	FLT1	FLT1	protein_coding	fms related tyrosine kinase 1 [Source:HGNC Symbol;Acc:HGNC:3763]	13	-1	28300346	28495145	-0.017771669728647205	0.22420344545056187	-0.17564364793920934	1.7943107079504592	0.8797550597613476	0.45132011419456397	0.8144392346214869	0.8784611435590945	FALSE
ENSG00000131791	5565	PRKAB2	PRKAB2	protein_coding	protein kinase AMP-activated non-catalytic subunit beta 2 [Source:HGNC Symbol;Acc:HGNC:9379]	1	-1	147155106	147172550	0.1488830705920918	-0.11354293735461671	-0.04681672820091729	3.682550271024114	0.8795848066818136	0.451355828629737	0.8144392346214869	0.8783924931823422	FALSE
ENSG00000164032	3015	H2AFZ	H2AFZ	protein_coding	H2A histone family member Z [Source:HGNC Symbol;Acc:HGNC:4741]	4	-1	99948086	99950355	-0.1235297858403526	0.020266488148834798	-0.03976764065670949	6.218646310231261	0.8795431986080042	0.45140442911746004	0.8144392346214869	0.8782990802487737	FALSE
ENSG00000136247	55146	ZDHHC4	ZDHHC4	protein_coding	zinc finger DHHC-type containing 4 [Source:HGNC Symbol;Acc:HGNC:18471]	7	1	6577434	6589374	-0.11415683945645425	0.11189407500034114	0.039285682137276304	3.0477100994607524	0.8792918246754886	0.45149656277810424	0.8145107217086736	0.8781220163401647	FALSE
ENSG00000250131	NA	AC078881.1	AC078881.1	lncRNA	novel transcript	4	1	177442519	177681381	0.15501469474047397	-0.005667019010482799	0.048918668833377206	3.193522487976059	0.8789387790664289	0.4517601816276795	0.8147264246126692	0.8776155506135245	FALSE
ENSG00000151948	144423	GLT1D1	GLT1D1	protein_coding	glycosyltransferase 1 domain containing 1 [Source:HGNC Symbol;Acc:HGNC:26483]	12	1	128853427	128984968	-0.05844843172339491	-0.18313881575084684	-0.04177366021692806	9.084289071686579	0.8787816608399263	0.4518129826507944	0.8147264246126692	0.877514137729039	FALSE
ENSG00000085840	4998	ORC1	ORC1	protein_coding	origin recognition complex subunit 1 [Source:HGNC Symbol;Acc:HGNC:8487]	1	-1	52372829	52404423	0.18674269011768113	-0.09435119850585849	0.24544268444291584	0.3751783239311918	0.8785388057644508	0.45184073067120956	0.8147264246126692	0.8774608470132216	FALSE
ENSG00000140320	22893	BAHD1	BAHD1	protein_coding	bromo adjacent homology domain containing 1 [Source:HGNC Symbol;Acc:HGNC:29153]	15	1	40439721	40468236	0.04641123472393786	0.12796051780650552	0.013717301524807738	4.542911635571565	0.8785861107478119	0.4518638340911397	0.8147264246126692	0.8774164783754744	FALSE
ENSG00000186994	256949	KANK3	KANK3	protein_coding	KN motif and ankyrin repeat domains 3 [Source:HGNC Symbol;Acc:HGNC:24796]	19	-1	8322584	8343262	0.1617644374472016	0.35411557223890383	0.23430072589021894	0.11405778180019663	0.8784907587810046	0.4518787590060469	0.8147264246126692	0.8773878170061103	FALSE
ENSG00000116741	5997	RGS2	RGS2	protein_coding	regulator of G protein signaling 2 [Source:HGNC Symbol;Acc:HGNC:9998]	1	1	192809039	192812275	-0.05521652723643342	-0.03670405669047726	-0.1550793563765936	9.373670073438452	0.8783288179985429	0.4520214600236093	0.8148640108380292	0.8771138167210554	FALSE
ENSG00000121691	847	CAT	CAT	protein_coding	catalase [Source:HGNC Symbol;Acc:HGNC:1516]	11	1	34438934	34472060	-0.057265295496757226	-0.23949050474831335	-0.09067708095442596	7.776144823766905	0.8783526275976697	0.4520601388215616	0.8148640108380292	0.8770395615699784	FALSE
ENSG00000240864	NA	IGKV1-16	IGKV1-16	IG_V_gene	immunoglobulin kappa variable 1-16 [Source:HGNC Symbol;Acc:HGNC:5732]	2	-1	89099859	89100361	-0.2730604535466528	0.5255777206706281	-0.05863610074625249	1.573299660605159	0.8774254382181679	0.4524821098778924	0.8154922246923889	0.8762297988193889	FALSE
ENSG00000243199	NA	AC115223.1	AC115223.1	processed_pseudogene	ribosomal protein L6 (RPL6) pseudogene	4	1	65573459	65574328	-0.14100588335054076	0.19418068559913526	-0.11684571029577644	1.2597190347607037	0.877304175530163	0.4525138016844428	0.8154922246923889	0.8761690068209304	FALSE
ENSG00000282499	NA	TRBV25-1	TRBV25-1	TR_V_gene	T cell receptor beta variable 25-1 [Source:HGNC Symbol;Acc:HGNC:12205]	7	1	142670740	142671244	0.21207406813155028	-0.49354336236679003	-0.03624689702238932	-0.48068259499055815	0.8769394923127224	0.4526997252589199	0.8156671804530649	0.875812432829064	FALSE
ENSG00000116095	65977	PLEKHA3	PLEKHA3	protein_coding	pleckstrin homology domain containing A3 [Source:HGNC Symbol;Acc:HGNC:14338]	2	1	178480457	178516463	0.09530341070289214	0.05705250032966642	0.025104608924660873	4.6711250623444185	0.8769893710645262	0.4527160567674834	0.8156671804530649	0.8757811170482838	FALSE
ENSG00000102934	51090	PLLP	PLLP	protein_coding	plasmolipin [Source:HGNC Symbol;Acc:HGNC:18553]	16	-1	57248547	57284672	0.04055664680438806	0.5091073625687438	0.08571458035055864	-0.1752411161900086	0.8765827595230598	0.45288169434697356	0.8158708433235665	0.8754635573102093	FALSE
ENSG00000103494	23322	RPGRIP1L	RPGRIP1L	protein_coding	RPGRIP1 like [Source:HGNC Symbol;Acc:HGNC:29168]	16	-1	53598153	53703938	0.05950376051909607	0.008656105751400899	0.2209103803184427	0.7094809528572287	0.8762774451483284	0.4530499706039849	0.8160792119426791	0.875141034602687	FALSE
ENSG00000156697	10813	UTP14A	UTP14A	protein_coding	UTP14A small subunit processome component [Source:HGNC Symbol;Acc:HGNC:10665]	X	1	129906121	129929761	0.08614490814641937	0.06623115867469843	0.0688841488512418	3.4182554454533536	0.8759593413683079	0.45324179222694916	0.8162535347354966	0.8747735020073034	FALSE
ENSG00000159588	149483	CCDC17	CCDC17	protein_coding	coiled-coil domain containing 17 [Source:HGNC Symbol;Acc:HGNC:26574]	1	-1	45620044	45624057	-0.14410547246318864	-0.1404038435948694	-0.05537558290304181	2.77658432553817	0.8757091822898363	0.45333869549673755	0.8162535347354966	0.874587881818297	FALSE
ENSG00000175170	NA	FAM182B	FAM182B	lncRNA	family with sequence similarity 182 member B [Source:HGNC Symbol;Acc:HGNC:34503]	20	-1	25762384	25868225	0.12214755419272405	0.31874709482263547	0.34646792809728083	-0.5812830891620637	0.8756434645873238	0.45334990729057856	0.8162535347354966	0.8745664074629356	FALSE
ENSG00000117151	1486	CTBS	CTBS	protein_coding	chitobiase [Source:HGNC Symbol;Acc:HGNC:2496]	1	-1	84549611	84574480	0.010533847090811689	-0.2032323967253504	-0.13851053282728093	5.341154591491523	0.8758050477190086	0.45335724335931293	0.8162535347354966	0.8745523566561145	FALSE
ENSG00000117461	8503	PIK3R3	PIK3R3	protein_coding	phosphoinositide-3-kinase regulatory subunit 3 [Source:HGNC Symbol;Acc:HGNC:8981]	1	-1	46040140	46133036	0.2725827280631136	0.14013239133811603	0.12419893968262327	0.5772283269215981	0.8754168401996061	0.45348311666690744	0.8163559688199608	0.8743112994635088	FALSE
ENSG00000258476	NA	LINC02207	LINC02207	lncRNA	long intergenic non-protein coding RNA 2207 [Source:HGNC Symbol;Acc:HGNC:53073]	15	1	93835490	93878822	-0.1312440380302979	0.2973797396982963	-0.1521939542641335	3.1766024158182913	0.8755287248081376	0.4535193980608344	0.8163559688199608	0.8742418277790991	FALSE
ENSG00000035141	84908	FAM136A	FAM136A	protein_coding	family with sequence similarity 136 member A [Source:HGNC Symbol;Acc:HGNC:25911]	2	-1	70295975	70302090	0.035126996564588134	0.10847542001512692	0.08132247169620108	3.865263473016656	0.8748647873763936	0.45380029362296315	0.8167668083529568	0.8737041199162622	FALSE
ENSG00000244363	NA	RPL7P23	RPL7P23	processed_pseudogene	ribosomal protein L7 pseudogene 23 [Source:HGNC Symbol;Acc:HGNC:35658]	5	1	77582376	77583122	-0.1353388135197558	0.49458020897869664	0.1473839200058513	0.25669627074882245	0.8746306358727897	0.4538734741479603	0.8168037426045959	0.8735640772125278	FALSE
ENSG00000071859	9130	FAM50A	FAM50A	protein_coding	family with sequence similarity 50 member A [Source:HGNC Symbol;Acc:HGNC:18786]	X	1	154444141	154450654	-0.12251070238770738	0.1297851787421863	0.053317429728009756	3.995585356857305	0.8745656846182721	0.453967178980328	0.8168776001350195	0.8733847845032162	FALSE
ENSG00000163818	54585	LZTFL1	LZTFL1	protein_coding	leucine zipper transcription factor like 1 [Source:HGNC Symbol;Acc:HGNC:6741]	3	-1	45823316	45916042	0.004925352766424459	0.1849168312556536	-0.042182007147128865	2.8520015525143494	0.8743314565940599	0.4540899313898088	0.8169989065368567	0.8731499579186665	FALSE
ENSG00000284735	NA	AL139424.3	AL139424.3	lncRNA	novel transcript	1	-1	10381906	10387150	-0.08911883721176299	-0.08491366929272963	-0.32977096580455945	0.009566339700106797	0.8741878608110583	0.4541399376030416	0.8169989065368567	0.8730543101916037	FALSE
ENSG00000173818	284131	ENDOV	ENDOV	protein_coding	endonuclease V [Source:HGNC Symbol;Acc:HGNC:26640]	17	1	80415165	80438086	0.007258884940750385	0.231815494064696	0.04273995612673031	2.7583652880860416	0.87397169424044	0.45422055446434006	0.8170491731759688	0.8729001308217311	FALSE
ENSG00000130309	79709	COLGALT1	COLGALT1	protein_coding	collagen beta(1-O)galactosyltransferase 1 [Source:HGNC Symbol;Acc:HGNC:26182]	19	1	17555649	17583162	-0.008339268648897788	-0.1641489419836229	-0.02285995438488906	6.334021131805649	0.8737805938654208	0.45441954113340755	0.8172710163198	0.8725196640597855	FALSE
ENSG00000224596	NA	ZMIZ1-AS1	ZMIZ1-AS1	lncRNA	ZMIZ1 antisense RNA 1 [Source:HGNC Symbol;Acc:HGNC:27433]	10	-1	78943328	79067895	0.07617230202372911	0.306220478808266	-0.0024061723114173423	1.4247652337673666	0.8735976116367883	0.45448980616617185	0.8172710163198	0.872385347867502	FALSE
ENSG00000249087	NA	ZNF436-AS1	ZNF436-AS1	lncRNA	ZNF436 antisense RNA 1 [Source:HGNC Symbol;Acc:HGNC:25122]	1	1	23368997	23371839	0.0334388468341787	-0.520959590382699	-0.015351723392921898	-0.43184625302075563	0.8732850273215946	0.4545500998472809	0.8172710163198	0.8722701058930111	FALSE
ENSG00000128050	10606	PAICS	PAICS	protein_coding	phosphoribosylaminoimidazole carboxylase and phosphoribosylaminoimidazolesuccinocarboxamide synthase [Source:HGNC Symbol;Acc:HGNC:8587]	4	1	56435741	56464579	-0.01671113645792776	0.21490288217878628	-0.007721280561165457	4.6341208820337725	0.8734343555847139	0.4545546423693453	0.8172710163198	0.8722614240686286	FALSE
ENSG00000125863	8195	MKKS	MKKS	protein_coding	McKusick-Kaufman syndrome [Source:HGNC Symbol;Acc:HGNC:7108]	20	-1	10401009	10434222	-0.04775402290442959	-0.036682233466994715	-0.08108831958195119	4.094632175751276	0.8732983839240839	0.4546296311257768	0.817309600526489	0.8721181130723371	FALSE
ENSG00000162650	127002	ATXN7L2	ATXN7L2	protein_coding	ataxin 7 like 2 [Source:HGNC Symbol;Acc:HGNC:28713]	1	1	109483479	109492804	-0.002861892731041523	0.02231068429016168	0.127910603063165	2.3194635811820885	0.8730575542259568	0.4546814868766085	0.817309600526489	0.8720190226880754	FALSE
ENSG00000124171	84612	PARD6B	PARD6B	protein_coding	par-6 family cell polarity regulator beta [Source:HGNC Symbol;Acc:HGNC:16245]	20	1	50731580	50756795	0.08916755399747622	0.26813842965015156	0.006521861967997518	1.7356585201171943	0.8728676685791568	0.4548300915686905	0.8174819872910728	0.8717351065726021	FALSE
ENSG00000036257	8452	CUL3	CUL3	protein_coding	cullin 3 [Source:HGNC Symbol;Acc:HGNC:2553]	2	-1	224470150	224585397	0.03193796095009413	-0.08516468421447128	-0.060949178381855415	7.458243446867439	0.8727197030082632	0.4549565227188159	0.8176144854468259	0.8714936128131582	FALSE
ENSG00000129347	65095	KRI1	KRI1	protein_coding	KRI1 homolog [Source:HGNC Symbol;Acc:HGNC:25769]	19	-1	10553085	10566031	0.09127539936153978	0.07157529823909564	0.037133387297729845	4.742679206866037	0.8723653139430995	0.45511891407345695	0.8177247028735368	0.8711835113730236	FALSE
ENSG00000227591	NA	HSD11B1-AS1	HSD11B1-AS1	lncRNA	HSD11B1 antisense RNA 1 [Source:HGNC Symbol;Acc:HGNC:54053]	1	-1	209661364	209724125	0.12810053920237477	-0.25918040023357325	-0.02232902700476734	1.624696503260052	0.8723049606378828	0.45512329056200396	0.8177247028735368	0.8711751552921996	FALSE
ENSG00000101407	9675	TTI1	TTI1	protein_coding	TELO2 interacting protein 1 [Source:HGNC Symbol;Acc:HGNC:29029]	20	-1	37983007	38033461	0.08278179183301246	-0.019068268498387008	-0.027924298451258166	4.7172413237849264	0.8721376013250477	0.45521126537043843	0.8177747237764698	0.8710071976724661	FALSE
ENSG00000163960	26043	UBXN7	UBXN7	protein_coding	UBX domain protein 7 [Source:HGNC Symbol;Acc:HGNC:29119]	3	-1	196347662	196432430	-0.03735979254501932	-0.054163384467197685	-0.05998341844411009	6.878408080246203	0.8721163073181033	0.455256575321373	0.8177747237764698	0.870920704104894	FALSE
ENSG00000211598	NA	IGKV4-1	IGKV4-1	IG_V_gene	immunoglobulin kappa variable 4-1 [Source:HGNC Symbol;Acc:HGNC:5834]	2	1	88885397	88886153	-0.23069647011637487	0.5287795492754839	-0.03615844932750273	3.7315458941285633	0.8717011780402766	0.45549069227036787	0.8179320554381734	0.8704739013331729	FALSE
ENSG00000160214	8568	RRP1	RRP1	protein_coding	ribosomal RNA processing 1 [Source:HGNC Symbol;Acc:HGNC:18785]	21	1	43789513	43805293	0.040370173781434246	0.20113412874915484	0.0910905961684485	2.582645092994877	0.8715234591965876	0.4554930113103005	0.8179320554381734	0.8704694764630241	FALSE
ENSG00000163138	133015	PACRGL	PACRGL	protein_coding	parkin coregulated like [Source:HGNC Symbol;Acc:HGNC:28442]	4	1	20696282	20752907	0.09695898747260472	-0.14512824232313726	0.032960112164519946	3.448521496676212	0.8715755869132561	0.45551475688443177	0.8179320554381734	0.8704279854581386	FALSE
ENSG00000114126	7029	TFDP2	TFDP2	protein_coding	transcription factor Dp-2 [Source:HGNC Symbol;Acc:HGNC:11751]	3	-1	141944428	142149544	0.09287535572416193	0.052983723046275424	0.042488034465648944	5.516227378726994	0.8715797988680336	0.45555509167238606	0.8179320554381734	0.8703510300674852	FALSE
ENSG00000268061	NA	NAPA-AS1	NAPA-AS1	lncRNA	NAPA antisense RNA 1 [Source:HGNC Symbol;Acc:HGNC:44118]	19	1	47484282	47501597	0.023655345773841742	-0.2626501631394982	0.04909470136564807	1.8692166130939651	0.8710609168374236	0.4557632912733226	0.8182052398393423	0.8699538898349163	FALSE
ENSG00000130475	23149	FCHO1	FCHO1	protein_coding	FCH domain only 1 [Source:HGNC Symbol;Acc:HGNC:29002]	19	1	17747718	17788568	-0.04195243724930288	0.16584804519361177	0.05881156181772742	6.338230838002339	0.8709830660996243	0.4558715204828162	0.8182052398393423	0.8697475005167178	FALSE
ENSG00000260852	NA	FBXL19-AS1	FBXL19-AS1	lncRNA	FBXL19 antisense RNA 1 [Source:HGNC Symbol;Acc:HGNC:27557]	16	-1	30919319	30923269	-0.19708299649538363	-0.33214324285632973	-0.05423264570365773	0.17427634683978163	0.8704954683897872	0.4559466056488437	0.8182052398393423	0.8696043388801861	FALSE
ENSG00000135451	10024	TROAP	TROAP	protein_coding	trophinin associated protein [Source:HGNC Symbol;Acc:HGNC:12327]	12	1	49323236	49331731	0.05881533651257848	-0.5665355673635403	-0.06780691379387896	0.15201280512448295	0.8706288477755346	0.4559760342604602	0.8182052398393423	0.8695482337911754	FALSE
ENSG00000139687	5925	RB1	RB1	protein_coding	RB transcriptional corepressor 1 [Source:HGNC Symbol;Acc:HGNC:9884]	13	1	48303726	48599436	0.018588310691637914	-0.1147555529325047	-0.036133266729727394	6.844120319369154	0.8706556635739638	0.4560076095091722	0.8182052398393423	0.8694880394171322	FALSE
ENSG00000184428	116447	TOP1MT	TOP1MT	protein_coding	DNA topoisomerase I mitochondrial [Source:HGNC Symbol;Acc:HGNC:29787]	8	-1	143304384	143359979	-0.0027907720705759816	0.19215612915752464	0.08413757387592322	3.1720633373518683	0.8705973393214637	0.4560638734234548	0.8182052398393423	0.8693807874086361	FALSE
ENSG00000185837	NA	HDHD5-AS1	HDHD5-AS1	lncRNA	HDHD5 antisense RNA 1 [Source:HGNC Symbol;Acc:HGNC:1842]	22	1	17159384	17165445	-0.06679944550925573	0.34176217348601295	0.2402215722614296	0.13658458976945548	0.8703704839731241	0.4561129429487709	0.8182052398393423	0.869287258250765	FALSE
ENSG00000083642	23047	PDS5B	PDS5B	protein_coding	PDS5 cohesin associated factor B [Source:HGNC Symbol;Acc:HGNC:20418]	13	1	32586452	32778019	0.0657747223755861	0.018526837122537578	-0.023167124093612327	6.424232428672971	0.8704654567936021	0.4561292443356839	0.8182052398393423	0.8692561887195591	FALSE
ENSG00000165025	6850	SYK	SYK	protein_coding	spleen associated tyrosine kinase [Source:HGNC Symbol;Acc:HGNC:11491]	9	1	90801787	90898549	-0.059309869084800834	-0.059360874014989067	-0.019308966997950712	8.95195514277595	0.8704060062813872	0.45620685394577587	0.8182498278853989	0.86910828138674	FALSE
ENSG00000177946	92806	CENPBD1	CENPBD1	protein_coding	CENPB DNA-binding domain containing 1 [Source:HGNC Symbol;Acc:HGNC:28272]	16	-1	89969773	89972832	-0.051107562605500013	0.16694605840636395	0.09874214362124739	2.6951762853774914	0.8701360490602092	0.4562771076833301	0.8182812136982464	0.8689744102170444	FALSE
ENSG00000272994	NA	AC012360.3	AC012360.3	lncRNA	novel transcript	2	-1	105334027	105337475	-0.0742605584219133	0.33474836567121935	0.23747426254090945	0.04158864718059464	0.8695521552083327	0.45651269108407544	0.8183786496888514	0.8685256179845733	FALSE
ENSG00000099840	113177	IZUMO4	IZUMO4	protein_coding	IZUMO family member 4 [Source:HGNC Symbol;Acc:HGNC:26950]	19	1	2096429	2099593	-0.17293935694425877	0.16997140044483253	-0.01964966089071725	1.4357614213717063	0.8694683649462376	0.45658693158016883	0.8183786496888514	0.8683842265673558	FALSE
ENSG00000107959	10531	PITRM1	PITRM1	protein_coding	pitrilysin metallopeptidase 1 [Source:HGNC Symbol;Acc:HGNC:17663]	10	-1	3137728	3172841	0.10660381045523701	0.0799972848769649	0.05118901571609143	5.008099527489125	0.8694838254701448	0.45664681993512435	0.8183786496888514	0.8682701823413304	FALSE
ENSG00000255422	105369519	AP002954.1	AP002954.1	lncRNA	novel transcript	11	1	118700427	118750263	0.02693347356000368	0.1774233391375237	0.17330365806021042	1.8052871041448273	0.8696146240681769	0.45666624319990445	0.8183786496888514	0.8682331975782689	FALSE
ENSG00000118507	9465	AKAP7	AKAP7	protein_coding	A-kinase anchoring protein 7 [Source:HGNC Symbol;Acc:HGNC:377]	6	1	131135467	131283535	0.09407932043433807	0.1251388379706969	0.07209851549778079	4.564189662339448	0.869372721280672	0.45670390983849096	0.8183786496888514	0.8681614783410736	FALSE
ENSG00000278540	31	ACACA	ACACA	protein_coding	acetyl-CoA carboxylase alpha [Source:HGNC Symbol;Acc:HGNC:84]	17	-1	37084992	37406836	0.0969341824608438	0.059089888147783945	0.022020424682187494	4.7444975715575675	0.8692159947696152	0.4567471958915734	0.8183786496888514	0.8680790653158725	FALSE
ENSG00000090238	83719	YPEL3	YPEL3	protein_coding	yippee like 3 [Source:HGNC Symbol;Acc:HGNC:18327]	16	-1	30092314	30096915	-0.14348932480342308	-0.03871839899442701	-0.0423497767916649	8.142458083556432	0.8692637006338613	0.45675199639869657	0.8183786496888514	0.8680699259383506	FALSE
ENSG00000117697	25936	NSL1	NSL1	protein_coding	NSL1 component of MIS12 kinetochore complex [Source:HGNC Symbol;Acc:HGNC:24548]	1	-1	212726153	212791782	-0.004283335266815561	0.06750033961064325	-0.02763557329764639	5.441502063504886	0.8693114649404453	0.45675352784194356	0.8183786496888514	0.8680670103380445	FALSE
ENSG00000237440	100129842	ZNF737	ZNF737	protein_coding	zinc finger protein 737 [Source:HGNC Symbol;Acc:HGNC:32468]	19	-1	20535825	20565809	0.11471397959991808	0.2569212966575803	0.036796674942145884	4.07836627718543	0.8691340237034006	0.45681819706648585	0.8183999832176325	0.867943898604433	FALSE
ENSG00000277855	NA	AC097634.3	AC097634.3	lncRNA	novel transcript, antisense to FOXP1	3	1	71581721	71628558	-0.15767027811966883	0.024541830823439366	-0.05071074018074606	3.45413209013587	0.8688452558478466	0.4569905673826047	0.818614238442266	0.8676158231387318	FALSE
ENSG00000236493	NA	EIF2S2P3	EIF2S2P3	processed_pseudogene	eukaryotic translation initiation factor 2 subunit 2 beta pseudogene 3 [Source:HGNC Symbol;Acc:HGNC:31664]	10	-1	92668745	92669743	-0.17650341801343694	-0.3169751196885246	-0.16138376332155907	0.6521590804009428	0.8685639855154504	0.45710255120106436	0.8186583569892433	0.8674027356264743	FALSE
ENSG00000137710	5962	RDX	RDX	protein_coding	radixin [Source:HGNC Symbol;Acc:HGNC:9944]	11	-1	109864295	110296712	0.02300337340862443	0.1326849060982511	0.03275153338034382	4.718393095828613	0.8685147925556946	0.4571207549406122	0.8186583569892433	0.8673681007488062	FALSE
ENSG00000109572	1182	CLCN3	CLCN3	protein_coding	chloride voltage-gated channel 3 [Source:HGNC Symbol;Acc:HGNC:2021]	4	1	169612633	169723673	0.0019813469533028253	-0.17048667507846646	-0.06395023044795776	5.49662353705926	0.8683796716929518	0.4572291969102906	0.8187580320105654	0.8671617993726736	FALSE
ENSG00000233791	NA	LINC01136	LINC01136	lncRNA	long intergenic non-protein coding RNA 1136 [Source:HGNC Symbol;Acc:HGNC:49452]	1	-1	203298758	203305309	-0.052139534099524015	0.3728292823556263	0.21427577516351498	0.4155356200228182	0.8682126735708414	0.4573132882663642	0.8188082068141216	0.8670018499619737	FALSE
ENSG00000233483	NA	AC008105.2	AC008105.2	transcribed_unitary_pseudogene	novel pseudogene, ortholog of 1700023F06Rik (M. musculus)	17	-1	45245186	45251129	-0.17866254031274856	-0.1633934823467529	0.016674105716538424	2.6619259274945333	0.868060116270534	0.45736592962052647	0.8188082068141216	0.866901733337324	FALSE
ENSG00000244945	NA	AC136604.2	AC136604.2	lncRNA	novel transcript	5	-1	179595904	179603741	-0.06428102456138081	-0.5371709241169009	-0.11418275379153105	-0.49389419335650814	0.867932392264978	0.45741558326635057	0.8188082068141216	0.8668073074037582	FALSE
ENSG00000140632	84656	GLYR1	GLYR1	protein_coding	glyoxylate reductase 1 homolog [Source:HGNC Symbol;Acc:HGNC:24434]	16	-1	4803203	4847288	0.01093640381378987	-0.09735771256374583	-0.026259689385147313	6.875396247584124	0.8678330921216821	0.45749700785842173	0.8188594609845349	0.8666524807345227	FALSE
ENSG00000101977	4168	MCF2	MCF2	protein_coding	MCF.2 cell line derived transforming sequence [Source:HGNC Symbol;Acc:HGNC:6940]	X	-1	139581770	139708227	0.18299082018295415	0.016658735460433245	-0.047692939804930175	1.8037514980412	0.867657511673255	0.4575987984073492	0.8189471515052952	0.866458959862192	FALSE
ENSG00000174953	170506	DHX36	DHX36	protein_coding	DEAH-box helicase 36 [Source:HGNC Symbol;Acc:HGNC:14410]	3	-1	154272546	154324487	0.09324280313584259	-0.08221244774506518	-0.028553157966958304	5.662448657297379	0.8674010936901787	0.45771038594673263	0.8190252753097899	0.8662468529778491	FALSE
ENSG00000198938	4514	MT-CO3	MT-CO3	protein_coding	mitochondrially encoded cytochrome c oxidase III [Source:HGNC Symbol;Acc:HGNC:7422]	MT	1	9207	9990	0.04424059238633702	0.1371036057119104	-0.04688772224401264	11.96324847034492	0.8673453958442634	0.4577854328553034	0.8190252753097899	0.8661042262932099	FALSE
ENSG00000187902	729956	SHISA7	SHISA7	protein_coding	shisa family member 7 [Source:HGNC Symbol;Acc:HGNC:35409]	19	-1	55428740	55442863	-0.18498820670820823	-0.2974723890390884	0.24912530267097768	0.9769624880287232	0.8672548802566437	0.4578008598372689	0.8190252753097899	0.866074909632525	FALSE
ENSG00000246859	NA	STARD4-AS1	STARD4-AS1	lncRNA	STARD4 antisense RNA 1 [Source:HGNC Symbol;Acc:HGNC:44117]	5	1	111510396	111739726	0.22343289904077887	-0.37253067902965215	0.01528031481052102	-0.40701111701005993	0.8668987821496886	0.4578858888420182	0.8190829225958418	0.865913339017028	FALSE
ENSG00000182489	402415	XKRX	XKRX	protein_coding	XK related X-linked [Source:HGNC Symbol;Acc:HGNC:29845]	X	-1	100913445	100929433	0.23770814769263712	0.2557039480155437	0.3347279332583941	-0.6421005419525505	0.8667024049229031	0.45803932652800283	0.8191080940797623	0.8656218403585924	FALSE
ENSG00000256338	NA	RPL41P2	RPL41P2	processed_pseudogene	ribosomal protein L41 pseudogene 2 [Source:HGNC Symbol;Acc:HGNC:10357]	15	1	28315651	28316059	-0.04502988333061952	0.4895365830122075	-0.06716788382742044	0.45798359165987823	0.8666056390870559	0.45809727612538365	0.8191080940797623	0.8655117689537942	FALSE
ENSG00000233875	NA	AL592078.1	AL592078.1	lncRNA	novel transcript	1	-1	154579065	154579663	0.42870106636674	-0.24297873995759547	-0.03615615284815572	-0.548507276890061	0.8664746390558671	0.45812982202619856	0.8191080940797623	0.8654499550804379	FALSE
ENSG00000179165	222659	PXT1	PXT1	protein_coding	peroxisomal testis enriched protein 1 [Source:HGNC Symbol;Acc:HGNC:18312]	6	-1	36390551	36442854	0.22398801006471306	-0.5393256344153854	-0.20113907133510084	-0.7725242768840832	0.8664980347618119	0.45814147148807804	0.8191080940797623	0.8654278303129296	FALSE
ENSG00000135801	27097	TAF5L	TAF5L	protein_coding	TATA-box binding protein associated factor 5 like [Source:HGNC Symbol;Acc:HGNC:17304]	1	-1	229593111	229626047	0.09282829753205937	0.03198737750150934	0.05034968735499311	3.991968347725053	0.8663537597967719	0.45823082421825445	0.8191080940797623	0.8652581457764327	FALSE
ENSG00000151468	83643	CCDC3	CCDC3	protein_coding	coiled-coil domain containing 3 [Source:HGNC Symbol;Acc:HGNC:23813]	10	-1	12896625	13099652	0.17839226626257448	-0.1540626940112919	-0.2440566644376556	0.07098490566853674	0.8663371492967971	0.4582498188388828	0.8191080940797623	0.8652220776267932	FALSE
ENSG00000239213	NA	NCK1-DT	NCK1-DT	lncRNA	NCK1 divergent transcript [Source:HGNC Symbol;Acc:HGNC:49645]	3	-1	136835345	136862618	0.13882933562077743	-0.06123616011920422	0.06720768625366999	2.181832137067035	0.8662646515679435	0.458269617718018	0.8191080940797623	0.8651844835786262	FALSE
ENSG00000163939	55193	PBRM1	PBRM1	protein_coding	polybromo 1 [Source:HGNC Symbol;Acc:HGNC:30064]	3	-1	52545352	52685917	0.05551235338993616	0.04738526995037461	0.024198759683908	6.667546805538453	0.8659437692881944	0.45847812122416876	0.819320482712769	0.8647886568899942	FALSE
ENSG00000259948	NA	AC124068.1	AC124068.1	processed_pseudogene	VAMP (vesicle-associated membrane protein)-associated protein A, 33kDa (VAPA) pseudogene	15	-1	89201091	89201768	-0.04919971166532917	-0.45443149210340644	0.040841097496519374	-0.22565804612246654	0.8657120965939535	0.4585634236106281	0.819320482712769	0.8646267589781474	FALSE
ENSG00000170185	84640	USP38	USP38	protein_coding	ubiquitin specific peptidase 38 [Source:HGNC Symbol;Acc:HGNC:20067]	4	1	143184917	143223874	0.026821975639462717	-0.2947041761348515	-0.1063147363509793	4.8931123642273935	0.8657952219679066	0.45857657850259137	0.819320482712769	0.864601794071262	FALSE
ENSG00000198382	7405	UVRAG	UVRAG	protein_coding	UV radiation resistance associated [Source:HGNC Symbol;Acc:HGNC:12640]	11	1	75815210	76144232	0.0736511808996671	-0.055795122181053335	0.015074081048288718	7.148260571126975	0.8657660637589256	0.45859973121734643	0.819320482712769	0.8645578570312372	FALSE
ENSG00000106034	79974	CPED1	CPED1	protein_coding	cadherin like and PC-esterase domain containing 1 [Source:HGNC Symbol;Acc:HGNC:26159]	7	1	120988697	121297442	0.06470449091037264	0.2321630615930584	0.133841773324613	3.4551494823259303	0.8655072431079236	0.45873627705606845	0.8194700441571666	0.8642987693886989	FALSE
ENSG00000178104	9659	PDE4DIP	PDE4DIP	protein_coding	phosphodiesterase 4D interacting protein [Source:HGNC Symbol;Acc:HGNC:15580]	1	1	148808181	149048286	0.047545541682253445	0.22024132335208868	0.1039796971872561	3.6350757284854387	0.8648925834643255	0.45901881317462667	0.8198803329285622	0.8637628701567364	FALSE
ENSG00000148985	27315	PGAP2	PGAP2	protein_coding	post-GPI attachment to proteins 2 [Source:HGNC Symbol;Acc:HGNC:17893]	11	1	3797724	3826371	0.07321745683434111	-0.0681357974342082	0.05841602853072425	3.564002978824942	0.8645803609400675	0.45915589852450045	0.819965577654266	0.8635029493683134	FALSE
ENSG00000106615	6009	RHEB	RHEB	protein_coding	Ras homolog, mTORC1 binding [Source:HGNC Symbol;Acc:HGNC:10011]	7	-1	151466012	151520120	0.08406887962743836	-0.06669801271052263	-0.01813700842492958	4.916356792820909	0.8645955960862781	0.45917226532815125	0.819965577654266	0.8634719212345043	FALSE
ENSG00000197976	8227	AKAP17A	AKAP17A	protein_coding	A-kinase anchoring protein 17A [Source:HGNC Symbol;Acc:HGNC:18783]	X	1	1591604	1602520	0.010099026012255312	-0.1101322241172834	-2.611637169698972e-4	5.719491816985421	0.864439182466122	0.45926367630851395	0.8200344058042316	0.8632986408937214	FALSE
ENSG00000146278	10957	PNRC1	PNRC1	protein_coding	proline rich nuclear receptor coactivator 1 [Source:HGNC Symbol;Acc:HGNC:17278]	6	1	89080751	89085160	-0.029189899930021947	-0.15275448204333128	-0.07265886888800957	8.405122581005665	0.8641328406708854	0.4594772766635482	0.8203213672108997	0.8628938438687794	FALSE
ENSG00000258785	NA	LINC01580	LINC01580	lncRNA	long intergenic non-protein coding RNA 1580 [Source:HGNC Symbol;Acc:HGNC:51414]	15	1	93894431	93984150	0.43408730175120663	-0.07711744706877971	-0.20167169134102542	-0.44655429143724107	0.8639490669256226	0.4595794812268099	0.8204094065265334	0.8627002079145458	FALSE
ENSG00000221978	81669	CCNL2	CCNL2	protein_coding	cyclin L2 [Source:HGNC Symbol;Acc:HGNC:20570]	1	-1	1385711	1399335	0.07652333846681597	0.002146547521031114	0.03797192973858844	6.326380455533114	0.8636026931344003	0.4597313922608133	0.8205085168856171	0.8624124622280083	FALSE
ENSG00000160307	6285	S100B	S100B	protein_coding	S100 calcium binding protein B [Source:HGNC Symbol;Acc:HGNC:10500]	21	-1	46598604	46605208	0.08092122792007599	0.5241998677176569	0.14609542867451586	-0.05392684187404792	0.8637735732444198	0.4597407981595576	0.8205085168856171	0.8623946483390835	FALSE
ENSG00000110108	79073	TMEM109	TMEM109	protein_coding	transmembrane protein 109 [Source:HGNC Symbol;Acc:HGNC:28771]	11	1	60914158	60923443	0.03530817583637513	0.18504359489397815	0.10293038916954789	4.959561600519805	0.8633333378044294	0.45986128664772363	0.8205922597352777	0.8621664802817315	FALSE
ENSG00000224888	NA	AC138028.2	AC138028.2	lncRNA	novel transcript, antisense to FAM38A	16	1	88731180	88741425	0.08350537170017991	0.40551637983789596	0.2565127765376722	-0.3756519964001637	0.8629229883467707	0.4600029257736643	0.8205922597352777	0.8618983206705447	FALSE
ENSG00000130487	113730	KLHDC7B	KLHDC7B	protein_coding	kelch domain containing 7B [Source:HGNC Symbol;Acc:HGNC:25145]	22	1	50545899	50551023	0.0586427216323973	-0.30051446594930936	0.057645768459934126	2.038525184451824	0.8630298648132257	0.4600097907743821	0.8205922597352777	0.8618853251238853	FALSE
ENSG00000104763	427	ASAH1	ASAH1	protein_coding	N-acylsphingosine amidohydrolase 1 [Source:HGNC Symbol;Acc:HGNC:735]	8	-1	18055992	18084998	-0.031433190129972026	-0.17092125238799774	-0.06278860463435655	8.542380870798908	0.8630657672875266	0.4600538843196196	0.8205922597352777	0.8618018591016424	FALSE
ENSG00000155085	221264	AK9	AK9	protein_coding	adenylate kinase 9 [Source:HGNC Symbol;Acc:HGNC:33814]	6	-1	109492856	109691217	0.06529884192441558	-0.04092324744965979	-0.08039779776163399	4.707230362425242	0.8629374575757787	0.46008866694233186	0.8205922597352777	0.8617360225307041	FALSE
ENSG00000254929	NA	AL591684.2	AL591684.2	lncRNA	novel transcript	10	-1	47517816	47553514	0.15064113132544035	-0.024498170097385173	0.07733873321165383	2.5153559384095594	0.8630547507310558	0.46013040172735986	0.8205922597352777	0.8616570321636533	FALSE
ENSG00000103160	83693	HSDL1	HSDL1	protein_coding	hydroxysteroid dehydrogenase like 1 [Source:HGNC Symbol;Acc:HGNC:16475]	16	-1	84122141	84145192	-0.08856246293984237	-0.03755812893269186	-0.009066797116979027	4.249531484994625	0.8627825594365535	0.460158047526107	0.8205922597352777	0.8616047108224473	FALSE
ENSG00000183978	28958	COA3	COA3	protein_coding	cytochrome c oxidase assembly factor 3 [Source:HGNC Symbol;Acc:HGNC:24990]	17	-1	42795147	42798704	-0.11580841354917297	0.22583982968970828	0.04614819218435746	3.685790054278487	0.8625297561194718	0.46025581242275493	0.8206722504298599	0.8614197050511563	FALSE
ENSG00000275638	NA	AC011939.3	AC011939.3	lncRNA	novel transcript, antisense to SLC24A1	15	-1	65655620	65656085	0.24949394508452427	0.10282927909038064	-0.20350632977070748	-0.5113557374132349	0.8619710539297667	0.4604808859061935	0.8209791978495364	0.8609939059869567	FALSE
ENSG00000166436	9866	TRIM66	TRIM66	protein_coding	tripartite motif containing 66 [Source:HGNC Symbol;Acc:HGNC:29005]	11	-1	8612037	8682694	0.1313199792495138	0.012389422222271552	0.02047986985266526	4.953851304367328	0.8620302679228018	0.4606021277429838	0.8210540871120782	0.8607646070171526	FALSE
ENSG00000176393	6051	RNPEP	RNPEP	protein_coding	arginyl aminopeptidase [Source:HGNC Symbol;Acc:HGNC:10078]	1	1	201982372	202006147	-0.06713735407595767	-0.023449839409667158	0.019940532717719887	6.128407938517806	0.8620809599405224	0.4606394851419463	0.8210540871120782	0.860693964468154	FALSE
ENSG00000253522	NA	MIR3142HG	MIR3142HG	lncRNA	MIR3142 host gene [Source:HGNC Symbol;Acc:HGNC:51944]	5	1	160438594	160487426	0.056132164725436896	0.31425976511823517	0.0027695222196601516	1.8237913019312257	0.8615779615917021	0.4607235032295137	0.8210540871120782	0.8605351036771931	FALSE
ENSG00000251139	NA	AC084871.1	AC084871.1	lncRNA	novel transcript, antisense to ACSL1	4	1	184813619	184821300	-0.20651630762366766	-0.5181939845705327	-0.18336559889882803	-0.20340121534522407	0.8614214970713227	0.46078618510743197	0.8210540871120782	0.8604166003403949	FALSE
ENSG00000169062	65110	UPF3A	UPF3A	protein_coding	UPF3A regulator of nonsense mediated mRNA decay [Source:HGNC Symbol;Acc:HGNC:20332]	13	1	114281601	114305817	0.0345438554451569	0.11675863478372801	0.022426599630479566	5.439769902953341	0.8615622683910547	0.46084169466231906	0.8210540871120782	0.8603116674243725	FALSE
ENSG00000260269	NA	AC105036.3	AC105036.3	lncRNA	novel transcript	15	-1	75527150	75601205	0.1262109303465154	-0.012409110317252081	0.03576688161536655	2.609453024492669	0.8613986655658713	0.46085441345778333	0.8210540871120782	0.8602876257756598	FALSE
ENSG00000184389	127550	A3GALT2	A3GALT2	protein_coding	alpha 1,3-galactosyltransferase 2 [Source:HGNC Symbol;Acc:HGNC:30005]	1	-1	33306766	33321098	-0.02923676784911965	-0.26502146517691083	-0.2219098201174213	1.9142130723347803	0.8614821384808217	0.460893426373855	0.8210540871120782	0.8602138850905233	FALSE
ENSG00000168172	84376	HOOK3	HOOK3	protein_coding	hook microtubule tethering protein 3 [Source:HGNC Symbol;Acc:HGNC:23576]	8	1	42896946	43030535	0.09397286304428543	0.042486328213576986	0.014880604841507139	5.6277668428274525	0.8612687081045446	0.4609464014950255	0.8210541609542192	0.860113761589479	FALSE
ENSG00000205542	7114	TMSB4X	TMSB4X	protein_coding	thymosin beta 4 X-linked [Source:HGNC Symbol;Acc:HGNC:11881]	X	1	12975110	12977227	-0.12217089282230058	-0.06301599067717596	-0.1021829676892274	11.340847779412423	0.8611404009269347	0.4610177576587191	0.8210869719881033	0.8599789122922706	FALSE
ENSG00000005243	51226	COPZ2	COPZ2	protein_coding	coatomer protein complex subunit zeta 2 [Source:HGNC Symbol;Acc:HGNC:19356]	17	-1	48026167	48038030	-0.2205811998368228	0.24996616744803074	-0.14429064836776392	-0.3049524157453981	0.8608065252863621	0.4611327489629756	0.8210933124903951	0.8597616361924728	FALSE
ENSG00000261799	NA	AC007406.5	AC007406.5	lncRNA	novel transcript	12	-1	273954	277123	0.13821679299209585	-0.10336103432878518	-0.0649894486911329	3.7131769312643392	0.8608825619196114	0.46115073234819914	0.8210933124903951	0.8597276605018099	FALSE
ENSG00000123595	9367	RAB9A	RAB9A	protein_coding	RAB9A, member RAS oncogene family [Source:HGNC Symbol;Acc:HGNC:9792]	X	1	13689128	13710504	0.020187313415077773	-0.007091918471565608	-0.07001379572022005	4.565383581959894	0.8607241469405074	0.46121621595814133	0.8210933124903951	0.8596039524371681	FALSE
ENSG00000165121	NA	AL353743.1	AL353743.1	transcribed_unprocessed_pseudogene	kinesin family member 27 (KIF27) pseudogene	9	1	85805359	85849542	-0.11985110036161888	-0.013180522097125547	0.06517715055157584	2.6654966500296884	0.8606560564476478	0.4612364010099932	0.8210933124903951	0.8595658227716294	FALSE
ENSG00000260473	NA	AC068987.2	AC068987.2	lncRNA	novel transcript	12	1	51815043	51842106	0.3501170659662648	0.05605301887008378	-0.08624231042330989	-0.028089731566764975	0.860379995535069	0.4613283872389229	0.8210933124903951	0.85939207722069	FALSE
ENSG00000065135	2773	GNAI3	GNAI3	protein_coding	G protein subunit alpha i3 [Source:HGNC Symbol;Acc:HGNC:4387]	1	1	109548615	109618324	0.025628273770141943	-0.09784896005401367	-0.06003484557694108	7.30704278192543	0.8604773803313205	0.46139100476712536	0.8210933124903951	0.8592738197525387	FALSE
ENSG00000152642	23171	GPD1L	GPD1L	protein_coding	glycerol-3-phosphate dehydrogenase 1 like [Source:HGNC Symbol;Acc:HGNC:28956]	3	1	32105689	32168713	0.04889178699371617	0.09406495778115766	0.09124910959651342	4.251527298329241	0.8604258785841309	0.4613918710377335	0.8210933124903951	0.8592721838315196	FALSE
ENSG00000120832	80298	MTERF2	MTERF2	protein_coding	mitochondrial transcription termination factor 2 [Source:HGNC Symbol;Acc:HGNC:30779]	12	-1	106977277	106987160	0.1012289594359832	0.054313876515161175	0.08715289762549805	3.1963007038743014	0.860151316307646	0.46153196104750893	0.8211470450804027	0.8590076611853027	FALSE
ENSG00000214954	100130742	LRRC69	LRRC69	protein_coding	leucine rich repeat containing 69 [Source:HGNC Symbol;Acc:HGNC:34303]	8	1	91101832	91219236	0.1290317176001734	0.009820726018282953	0.00966595433082824	3.8126757274558334	0.8600605300074698	0.46157337687211564	0.8211470450804027	0.8589294707390414	FALSE
ENSG00000188315	375341	C3orf62	C3orf62	protein_coding	chromosome 3 open reading frame 62 [Source:HGNC Symbol;Acc:HGNC:24771]	3	-1	49268596	49277232	-0.05550978465841515	0.07891587373921483	-0.06185958497161691	5.578826818773406	0.8599668907700766	0.4616561876973173	0.8211470450804027	0.8587731459866016	FALSE
ENSG00000142694	55194	EVA1B	EVA1B	protein_coding	eva-1 homolog B [Source:HGNC Symbol;Acc:HGNC:25558]	1	-1	36322031	36324154	0.05905279224359579	0.4541157600508162	0.09204416767632714	0.40097235591543723	0.8597200134305036	0.46172501559732937	0.8211470450804027	0.8586432343328058	FALSE
ENSG00000170852	25948	KBTBD2	KBTBD2	protein_coding	kelch repeat and BTB domain containing 2 [Source:HGNC Symbol;Acc:HGNC:21751]	7	-1	32868172	32894131	0.0025420440428248225	-0.15123156907797397	-0.08997511421728951	6.510359894277126	0.8595410441995697	0.4618665531238979	0.8211470450804027	0.8583761329834337	FALSE
ENSG00000198026	63925	ZNF335	ZNF335	protein_coding	zinc finger protein 335 [Source:HGNC Symbol;Acc:HGNC:15807]	20	-1	45948660	45972203	-0.03502248464311863	0.004241911884735891	0.06110698699886103	5.273887953215828	0.8594617673002749	0.46188556145797244	0.8211470450804027	0.8583402665516403	FALSE
ENSG00000016864	55830	GLT8D1	GLT8D1	protein_coding	glycosyltransferase 8 domain containing 1 [Source:HGNC Symbol;Acc:HGNC:24870]	3	-1	52694488	52706032	0.04998091050835627	0.11883958201445133	-0.0083445540838212	4.278303435661061	0.8592439696410635	0.4619708113190516	0.8211470450804027	0.8581794248691507	FALSE
ENSG00000163785	6259	RYK	RYK	protein_coding	receptor like tyrosine kinase [Source:HGNC Symbol;Acc:HGNC:10481]	3	-1	134065303	134250744	0.08445979745729178	0.018443467479920313	-0.021265713930826425	4.993656908605132	0.8592969178794889	0.461984442523133	0.8211470450804027	0.8581537089540435	FALSE
ENSG00000072415	64398	MPP5	MPP5	protein_coding	membrane palmitoylated protein 5 [Source:HGNC Symbol;Acc:HGNC:18669]	14	1	67241342	67336061	0.1117025487159618	0.008711544590876757	0.03441161195534361	3.5426134626715147	0.8592599042726854	0.4619847661615044	0.8211470450804027	0.8581530984022279	FALSE
ENSG00000273189	NA	AC010619.2	AC010619.2	lncRNA	novel transcript	19	1	49474586	49487637	0.301931387396698	-0.19609047816541858	0.1376687897106503	-0.3104393870992515	0.8589665921857121	0.4620469991026652	0.8211470450804027	0.8580357007697339	FALSE
ENSG00000131051	9584	RBM39	RBM39	protein_coding	RNA binding motif protein 39 [Source:HGNC Symbol;Acc:HGNC:15923]	20	-1	35701347	35742312	0.018925699834657556	-0.10170855704466104	-0.07681893076303038	8.219343457905905	0.8591189890496073	0.46207555917102117	0.8211470450804027	0.8579818286405573	FALSE
ENSG00000254695	102724957	AC087379.2	AC087379.2	lncRNA	uncharacterized LOC102724957 [Source:NCBI gene;Acc:102724957]	11	1	15605484	15705376	-0.175371014539215	-0.4053065412573861	0.07200334405559398	0.4161171171742466	0.8591702666557239	0.46209065256502635	0.8211470450804027	0.8579533594311687	FALSE
ENSG00000131828	5160	PDHA1	PDHA1	protein_coding	pyruvate dehydrogenase E1 alpha 1 subunit [Source:HGNC Symbol;Acc:HGNC:8806]	X	1	19343893	19361718	0.0605235557267737	0.06164508591568623	0.07461485932378256	4.529154520478576	0.8589693787248553	0.46211028022092937	0.8211470450804027	0.8579163387939824	FALSE
ENSG00000234284	345462	ZNF879	ZNF879	protein_coding	zinc finger protein 879 [Source:HGNC Symbol;Acc:HGNC:37273]	5	1	179023804	179035064	0.07843895990806078	-0.04410140555237164	0.13019233176279085	1.6391003425700759	0.8587314575478147	0.46223314529040194	0.82127128483384	0.8576846258134939	FALSE
ENSG00000158615	84919	PPP1R15B	PPP1R15B	protein_coding	protein phosphatase 1 regulatory subunit 15B [Source:HGNC Symbol;Acc:HGNC:14951]	1	-1	204403381	204411817	-0.019333611008536	-0.2095890737476571	-0.1062451357144231	6.53126078358567	0.8582073590049846	0.4625619135513297	0.8217612920736084	0.8570648390912864	FALSE
ENSG00000132341	5901	RAN	RAN	protein_coding	RAN, member RAS oncogene family [Source:HGNC Symbol;Acc:HGNC:9846]	12	1	130872037	130877678	0.006224498069028534	0.17714942192655153	0.041022871466026296	5.796204519343211	0.8575933128378075	0.4628846573532601	0.8221241619434055	0.8564567518409697	FALSE
ENSG00000133488	284904	SEC14L4	SEC14L4	protein_coding	SEC14 like lipid binding 4 [Source:HGNC Symbol;Acc:HGNC:20627]	22	-1	30488902	30505711	0.17868847406810773	0.5753868577710965	0.021849206593319244	0.08368436143997665	0.857554951331992	0.46289558807412645	0.8221241619434055	0.8564361630092874	FALSE
ENSG00000268001	NA	CARD8-AS1	CARD8-AS1	lncRNA	CARD8 antisense RNA 1 [Source:HGNC Symbol;Acc:HGNC:51408]	19	1	48255675	48258199	0.030245458196743874	-0.1615433511915788	-0.09433427582521962	4.595938368024335	0.8575174511085747	0.46292517764255714	0.8221241619434055	0.8563804307888271	FALSE
ENSG00000125835	6628	SNRPB	SNRPB	protein_coding	small nuclear ribonucleoprotein polypeptides B and B1 [Source:HGNC Symbol;Acc:HGNC:11153]	20	-1	2461634	2470853	0.018859544929148427	0.14380299212258607	0.08876192673144923	4.555026414525721	0.8573595409473828	0.46301917791012837	0.8221932035066276	0.8562033993086787	FALSE
ENSG00000082641	4779	NFE2L1	NFE2L1	protein_coding	nuclear factor, erythroid 2 like 1 [Source:HGNC Symbol;Acc:HGNC:7781]	17	1	48048329	48061545	-0.07501318883863654	-0.07753409092325556	-0.029596459298922854	5.758349256580294	0.8571889810568443	0.4631098700586216	0.8221932035066276	0.8560326252429385	FALSE
ENSG00000121089	NA	NACA3P	NACA3P	processed_pseudogene	NACA family member 3, pseudogene [Source:HGNC Symbol;Acc:HGNC:33442]	4	1	164943290	164943937	-0.24464273456088456	0.38755216456335323	0.23872597686098146	0.09621748367492482	0.857293080976317	0.46312307517486984	0.8221932035066276	0.8560077621275414	FALSE
ENSG00000105983	64327	LMBR1	LMBR1	protein_coding	limb development membrane protein 1 [Source:HGNC Symbol;Acc:HGNC:13243]	7	-1	156668946	156893216	0.07382032448124662	-0.029460346527302457	-0.059808265933651523	5.8251407298432225	0.8568470124940585	0.46329105752985766	0.8222870277593058	0.8556915277011088	FALSE
ENSG00000054965	23201	FAM168A	FAM168A	protein_coding	family with sequence similarity 168 member A [Source:HGNC Symbol;Acc:HGNC:28999]	11	-1	73400487	73598189	0.011546576111525915	-0.10051277354087142	-0.04869626293182794	6.509035180717447	0.8568355316044417	0.46332450479659903	0.8222870277593058	0.8556285726305285	FALSE
ENSG00000228887	NA	EEF1DP1	EEF1DP1	processed_pseudogene	eukaryotic translation elongation factor 1 delta pseudogene 1 [Source:HGNC Symbol;Acc:HGNC:32474]	19	1	14070342	14071237	-0.03637258360703963	-0.20741911243242703	0.21907173043630115	0.1843423530851801	0.8566802770988149	0.4633349637429136	0.8222870277593058	0.8556088873510959	FALSE
ENSG00000015153	10138	YAF2	YAF2	protein_coding	YY1 associated factor 2 [Source:HGNC Symbol;Acc:HGNC:17363]	12	-1	42157104	42238349	0.022285343200642717	0.09038798001699334	-0.03232659538009149	5.527448930861203	0.8564600369934611	0.463475268337866	0.8224419273754306	0.855344847708985	FALSE
ENSG00000103274	4682	NUBP1	NUBP1	protein_coding	nucleotide binding protein 1 [Source:HGNC Symbol;Acc:HGNC:8041]	16	1	10743786	10769351	-0.05057644407433872	0.12015692958275499	0.06411261614943196	4.022233715399945	0.8562621468884756	0.4635659500407354	0.8224553056222029	0.855174227487014	FALSE
ENSG00000267168	NA	AC005837.2	AC005837.2	protein_coding	novel protein	17	1	76732978	76738522	0.0994270961965838	0.3231353138959004	-0.008824630131086794	0.5000199274970942	0.8560689703325643	0.4636406003746878	0.8224553056222029	0.8550337907389097	FALSE
ENSG00000135452	6302	TSPAN31	TSPAN31	protein_coding	tetraspanin 31 [Source:HGNC Symbol;Acc:HGNC:10539]	12	1	57738013	57750219	-0.10143360111697942	-0.09459759744974984	-0.0043124802991484365	3.2946735651411574	0.8560920982478553	0.46364187946364144	0.8224553056222029	0.8550313845962756	FALSE
ENSG00000186152	NA	LILRP1	LILRP1	unprocessed_pseudogene	leukocyte immunoglobulin-like receptor pseudogene 1 [Source:HGNC Symbol;Acc:HGNC:15496]	19	1	54696604	54700905	-0.19597381977365042	-0.4488351995380169	-0.2740533259458486	-0.8455962574866539	0.855951148161868	0.46380377355779523	0.8226484084225228	0.8547268822557297	FALSE
ENSG00000267365	NA	KCNJ2-AS1	KCNJ2-AS1	lncRNA	KCNJ2 antisense RNA 1 [Source:HGNC Symbol;Acc:HGNC:43720]	17	-1	70166961	70169402	-0.1822664898217998	-0.27730665264126564	-0.16204567931026814	1.0729908217640376	0.8556954590655984	0.46386521939856906	0.8226633224435405	0.8546113326000172	FALSE
ENSG00000245322	NA	AC097460.1	AC097460.1	lncRNA	novel transcript	4	1	99950006	100195099	0.22540933380496023	0.060938053350238545	0.03911544757379131	0.8515828476227058	0.855220222454298	0.46408265384251235	0.8226678824780824	0.8542025425296327	FALSE
ENSG00000107968	1326	MAP3K8	MAP3K8	protein_coding	mitogen-activated protein kinase kinase kinase 8 [Source:HGNC Symbol;Acc:HGNC:6860]	10	1	30434021	30461833	0.04591708698367222	-0.12507797747843252	-0.041817841153454126	5.762795594366945	0.8553238849975129	0.4640958929729331	0.8226678824780824	0.8541776570900822	FALSE
ENSG00000133059	25778	DSTYK	DSTYK	protein_coding	dual serine/threonine and tyrosine protein kinase [Source:HGNC Symbol;Acc:HGNC:29043]	1	-1	205142505	205211702	0.00199544962217286	0.03766976478319355	-0.04955362966077649	5.619158524567337	0.8552752233301976	0.46411154903561536	0.8226678824780824	0.8541482293020083	FALSE
ENSG00000278727	NA	AC000403.1	AC000403.1	lncRNA	novel transcript	13	1	76887551	76891135	0.09894328230149305	-0.38957701588184007	-0.27199281442981255	-0.5175368080637133	0.8551196592463622	0.46411869506869363	0.8226678824780824	0.8541347975836052	FALSE
ENSG00000074071	65993	MRPS34	MRPS34	protein_coding	mitochondrial ribosomal protein S34 [Source:HGNC Symbol;Acc:HGNC:16618]	16	-1	1771890	1773155	-0.1441749630845026	0.12075850486782884	-0.021940646234465882	3.556154721029742	0.8552076325386277	0.46413297914806906	0.8226678824780824	0.8541079496533337	FALSE
ENSG00000112212	222642	TSPO2	TSPO2	protein_coding	translocator protein 2 [Source:HGNC Symbol;Acc:HGNC:21256]	6	1	41042467	41044337	0.22876619617948676	0.0899800134035281	-0.4171507599387097	-1.0356617579144267	0.8549812295215774	0.46424745921919885	0.8227350084088343	0.853892800130395	FALSE
ENSG00000159200	1827	RCAN1	RCAN1	protein_coding	regulator of calcineurin 1 [Source:HGNC Symbol;Acc:HGNC:3040]	21	-1	34513142	34615113	-0.013000093615994983	0.06730161807155516	-0.06771794722667447	3.6343185409116994	0.8548461949869487	0.4643065069131962	0.8227350084088343	0.8537818446692257	FALSE
ENSG00000124120	79183	TTPAL	TTPAL	protein_coding	alpha tocopherol transfer protein like [Source:HGNC Symbol;Acc:HGNC:16114]	20	1	44475874	44494603	-0.02711372909766763	-0.14518156182305644	-0.11446066570136902	4.30370266211471	0.8548748218450436	0.4643299763787593	0.8227350084088343	0.8537377467442108	FALSE
ENSG00000224614	NA	TNK2-AS1	TNK2-AS1	lncRNA	TNK2 antisense RNA 1 [Source:HGNC Symbol;Acc:HGNC:49093]	3	1	195908076	195913986	-0.1002171337737634	-0.03614577021730913	0.21388536042925435	0.8271939991074381	0.8545900516203311	0.4644560781253684	0.8228641573817498	0.8535008384501156	FALSE
ENSG00000185627	5719	PSMD13	PSMD13	protein_coding	proteasome 26S subunit, non-ATPase 13 [Source:HGNC Symbol;Acc:HGNC:9558]	11	1	236966	252984	-0.030180013560934964	0.0013913194654195443	-0.05670108488064994	6.134978684241595	0.8544814232918081	0.4645595853048964	0.8228641573817498	0.8533064170735049	FALSE
ENSG00000267082	NA	AC011472.1	AC011472.1	lncRNA	novel transcript, antisense to DOCK6	19	1	11203628	11216168	-0.12131630874819796	0.4230106796634595	0.3009210692108261	1.0415291957964161	0.8544517375150877	0.4645620157431489	0.8228641573817498	0.8533018523062966	FALSE
ENSG00000116199	9917	FAM20B	FAM20B	protein_coding	FAM20B glycosaminoglycan xylosylkinase [Source:HGNC Symbol;Acc:HGNC:23017]	1	1	179025804	179076567	0.0021948285786268073	-0.1812273716592043	0.049044192949912	5.040767836233401	0.853889437798394	0.4648484937932239	0.8230851555613174	0.8527639322570457	FALSE
ENSG00000236540	NA	AC006547.1	AC006547.1	lncRNA	novel transcript, antisense to C22orf25	22	-1	20058030	20070569	-0.05307886848946083	-0.2829089590118058	-0.3027142848233453	0.10826482163208764	0.8535508774017266	0.4650043959459649	0.8230851555613174	0.8524713057231841	FALSE
ENSG00000083168	7994	KAT6A	KAT6A	protein_coding	lysine acetyltransferase 6A [Source:HGNC Symbol;Acc:HGNC:13013]	8	-1	41929479	42051994	-0.006394338580642253	-0.09243745043435009	-0.07490488260469505	8.675471576978884	0.8536520027937019	0.4650045521068852	0.8230851555613174	0.8524710126501596	FALSE
ENSG00000100401	5905	RANGAP1	RANGAP1	protein_coding	Ran GTPase activating protein 1 [Source:HGNC Symbol;Acc:HGNC:9854]	22	-1	41245611	41286251	0.021714898844592045	0.1200565191862734	0.08029644369717562	4.896063354011722	0.8534860562710845	0.46507785460993556	0.8230851555613174	0.8523334517698841	FALSE
ENSG00000143222	51506	UFC1	UFC1	protein_coding	ubiquitin-fold modifier conjugating enzyme 1 [Source:HGNC Symbol;Acc:HGNC:26941]	1	1	161152776	161158856	-0.026286431183611406	0.15288921726660756	-0.03151208843578449	5.717056240364201	0.8533917162911397	0.46511504970151174	0.8230851555613174	0.8522636573587814	FALSE
ENSG00000237984	NA	PTENP1	PTENP1	transcribed_processed_pseudogene	phosphatase and tensin homolog pseudogene 1 [Source:HGNC Symbol;Acc:HGNC:9589]	9	-1	33673504	33677499	-0.10164959455184769	-0.24253053764200833	-0.1876260913976523	1.725785701110828	0.853328796791269	0.4651310279512304	0.8230851555613174	0.852233676474993	FALSE
ENSG00000175727	22877	MLXIP	MLXIP	protein_coding	MLX interacting protein [Source:HGNC Symbol;Acc:HGNC:17055]	12	1	122078756	122147344	-0.04920198886031525	-0.13376815749359966	-0.03519194318865427	7.018443639106903	0.8532570131607728	0.46517063449476737	0.8230851555613174	0.8521593640409743	FALSE
ENSG00000170619	28991	COMMD5	COMMD5	protein_coding	COMM domain containing 5 [Source:HGNC Symbol;Acc:HGNC:17902]	8	-1	144841042	144853736	0.07554184475536836	-0.12665979442831152	-0.03527974212294352	3.2733355885179742	0.8530191536021005	0.4652501185284452	0.8230851555613174	0.8520102460191463	FALSE
ENSG00000198663	221477	C6orf89	C6orf89	protein_coding	chromosome 6 open reading frame 89 [Source:HGNC Symbol;Acc:HGNC:21114]	6	1	36871870	36928964	-0.04759166975289173	-0.054981053957987865	-0.041503544380653797	6.450102292453878	0.8530562589322183	0.46528649878788575	0.8230851555613174	0.8519420006911088	FALSE
ENSG00000237991	NA	RPL35P1	RPL35P1	processed_pseudogene	ribosomal protein L35 pseudogene 1 [Source:HGNC Symbol;Acc:HGNC:36695]	1	1	236981339	236981708	-0.2747547985761692	0.36059546902915657	-0.04125274768812455	0.1630208136761804	0.852903367968201	0.4653049947374792	0.8230851555613174	0.8519073059735719	FALSE
ENSG00000174173	54931	TRMT10C	TRMT10C	protein_coding	tRNA methyltransferase 10C, mitochondrial RNase P subunit [Source:HGNC Symbol;Acc:HGNC:26022]	3	1	101561868	101566446	0.01830073803686927	0.1564362936711623	-0.008498821856667508	3.953342367169815	0.8528984373559416	0.46535745727041855	0.8230851555613174	0.8518089026904779	FALSE
ENSG00000108256	57532	NUFIP2	NUFIP2	protein_coding	nuclear FMR1 interacting protein 2 [Source:HGNC Symbol;Acc:HGNC:17634]	17	-1	29255839	29294148	-0.019790571173883144	-0.1816777508049285	-0.046841066940398184	7.636605583968978	0.8528197073124321	0.46542741487534467	0.8230851555613174	0.8516776978841629	FALSE
ENSG00000072786	6793	STK10	STK10	protein_coding	serine/threonine kinase 10 [Source:HGNC Symbol;Acc:HGNC:11388]	5	-1	172042079	172188224	-0.018218419720377292	-0.08364971229874	-0.010830225361510477	9.21216529655259	0.8528232333258807	0.46542912982688656	0.8230851555613174	0.851674481706607	FALSE
ENSG00000150093	3688	ITGB1	ITGB1	protein_coding	integrin subunit beta 1 [Source:HGNC Symbol;Acc:HGNC:6153]	10	-1	32900318	33005792	-0.06987984621323545	-0.2586547274500451	-0.07838420339529674	7.4388411048182705	0.8527769719747804	0.46545531976734855	0.8230851555613174	0.8516253669155148	FALSE
ENSG00000186792	8372	HYAL3	HYAL3	protein_coding	hyaluronidase 3 [Source:HGNC Symbol;Acc:HGNC:5322]	3	-1	50292831	50299405	-0.04671950583617672	0.12455685947200607	-0.2246107006616032	0.5640088471091594	0.8526784093747705	0.46549612279903296	0.8230851555613174	0.8515488521381381	FALSE
ENSG00000159640	1636	ACE	ACE	protein_coding	angiotensin I converting enzyme [Source:HGNC Symbol;Acc:HGNC:2707]	17	1	63477061	63498380	-0.1822248245852101	0.59052730365309	0.03949605121720231	-0.8169909731645336	0.8525289427947536	0.46553581778991926	0.8230851555613174	0.8514744203123167	FALSE
ENSG00000198468	642946	FLVCR1-DT	FLVCR1-DT	lncRNA	FLVCR1 divergent transcript [Source:HGNC Symbol;Acc:HGNC:39077]	1	-1	212852105	212858126	-0.015720922170870583	0.0025145330116392965	0.19251235668995353	2.1072291839906083	0.8526148000493659	0.4656121617255419	0.8231263096107682	0.8513312824961882	FALSE
ENSG00000103148	8131	NPRL3	NPRL3	protein_coding	NPR3 like, GATOR1 complex subunit [Source:HGNC Symbol;Acc:HGNC:14124]	16	-1	84271	138860	-0.006451865098936217	-0.3538923231880759	-0.03225838967494185	7.129867807025003	0.8524014530798945	0.4656861660796088	0.8231633187533688	0.8511925490254422	FALSE
ENSG00000078369	2782	GNB1	GNB1	protein_coding	G protein subunit beta 1 [Source:HGNC Symbol;Acc:HGNC:4396]	1	-1	1785285	1891117	-0.009862650319773774	-0.05674583008366377	-0.0387408494855101	8.452870078972072	0.8521556751108947	0.4657957239536481	0.8232631579586412	0.8509871968112854	FALSE
ENSG00000259345	NA	AC013652.1	AC013652.1	lncRNA	novel transcript	15	-1	38865322	39427195	-0.007481852532926225	-0.3622340560932719	-0.20167854931539472	0.45193971333103955	0.8518382421122017	0.4659352981247964	0.8233835267813591	0.8507256386108906	FALSE
ENSG00000167487	55295	KLHL26	KLHL26	protein_coding	kelch like family member 26 [Source:HGNC Symbol;Acc:HGNC:25623]	19	1	18637025	18671721	0.032425567389976956	0.18992566735007962	0.03738827635433913	2.5660893560155222	0.8515417038086237	0.4660399455689185	0.8233835267813591	0.8505295730779081	FALSE
ENSG00000151240	22982	DIP2C	DIP2C	protein_coding	disco interacting protein 2 homolog C [Source:HGNC Symbol;Acc:HGNC:29150]	10	-1	274190	689668	0.06875279688173122	0.30171154725734356	0.1201703671346148	3.7914980847074906	0.8514916372374952	0.4661116907120597	0.8233835267813591	0.8503951729506262	FALSE
ENSG00000153044	64946	CENPH	CENPH	protein_coding	centromere protein H [Source:HGNC Symbol;Acc:HGNC:17268]	5	1	69189574	69210357	-0.02764861040419877	0.24354535463790083	0.17234676205545774	1.6505266121818456	0.8514284080681875	0.466112709966402	0.8233835267813591	0.8503932637008528	FALSE
ENSG00000159618	221188	ADGRG5	ADGRG5	protein_coding	adhesion G protein-coupled receptor G5 [Source:HGNC Symbol;Acc:HGNC:19010]	16	1	57542643	57591681	0.10242453228036538	0.21834910508321403	0.1475108349365512	5.0256108926880785	0.8515342160713711	0.4661392050723988	0.8233835267813591	0.8503436346885876	FALSE
ENSG00000260167	NA	AC093249.2	AC093249.2	lncRNA	novel transcript, antisense to ZNF689	16	1	30585907	30608593	0.2068352202880175	0.19248527569024296	6.158252623711045e-4	0.880521714471728	0.85119973191463	0.4662210014774305	0.8233835267813591	0.8501904328350854	FALSE
ENSG00000267547	NA	AC060766.4	AC060766.4	lncRNA	novel transcript	17	-1	35403837	35404373	-0.13320705853850506	-0.2571506572246687	-0.022139830142279257	1.411392599533429	0.8512226472026359	0.4662881031981281	0.8233835267813591	0.8500647695988914	FALSE
ENSG00000060558	2769	GNA15	GNA15	protein_coding	G protein subunit alpha 15 [Source:HGNC Symbol;Acc:HGNC:4383]	19	1	3136033	3163749	-0.05448876189075471	-0.1680881945573348	0.002246490303130589	4.006320830236627	0.8512376601423745	0.4662884984364295	0.8233835267813591	0.850064029467917	FALSE
ENSG00000198918	6170	RPL39	RPL39	protein_coding	ribosomal protein L39 [Source:HGNC Symbol;Acc:HGNC:10350]	X	-1	119786504	119791630	0.021940159139142257	0.34198136210293034	0.0579372377306499	6.275931839265206	0.850981392398922	0.46637590295935716	0.823444124166487	0.849900366315871	FALSE
ENSG00000143303	51093	RRNAD1	RRNAD1	protein_coding	ribosomal RNA adenine dimethylase domain containing 1 [Source:HGNC Symbol;Acc:HGNC:24273]	1	1	156728442	156736960	0.033008511305143935	0.0926858690488719	0.08795605277721738	3.3436705762927788	0.8507250632526743	0.46647217928586937	0.8234477985200163	0.849720119155679	FALSE
ENSG00000157224	9069	CLDN12	CLDN12	protein_coding	claudin 12 [Source:HGNC Symbol;Acc:HGNC:2034]	7	1	90383721	90513402	0.17552951761775007	-0.23795237795572544	-0.10554302144431002	1.11663372141607	0.8505931597820314	0.4665455047741136	0.8234477985200163	0.8495828600913201	FALSE
ENSG00000177728	9772	TMEM94	TMEM94	protein_coding	transmembrane protein 94 [Source:HGNC Symbol;Acc:HGNC:28983]	17	1	75441159	75500452	0.008659349601911033	0.025297079419373345	0.076038381387824025	4.780071037777924	0.8506027356164404	0.466581485273018	0.8234477985200163	0.8495155139441923	FALSE
ENSG00000183773	150209	AIFM3	AIFM3	protein_coding	apoptosis inducing factor mitochondria associated 3 [Source:HGNC Symbol;Acc:HGNC:26398]	22	1	20965108	20981360	-0.08800890457730459	-0.16345174949994887	-0.22156911112327993	0.6735073621512762	0.8505657431620268	0.46662259702697917	0.8234477985200163	0.8494385684803367	FALSE
ENSG00000131323	7187	TRAF3	TRAF3	protein_coding	TNF receptor associated factor 3 [Source:HGNC Symbol;Acc:HGNC:12033]	14	1	102777476	102911500	0.08888504131586182	0.04153561499535323	0.06774077670212036	6.448517040845118	0.8504822684292921	0.4666802423816736	0.8234477985200163	0.8493306875321767	FALSE
ENSG00000121281	113	ADCY7	ADCY7	protein_coding	adenylate cyclase 7 [Source:HGNC Symbol;Acc:HGNC:238]	16	1	50246137	50318135	0.016455510329838722	-0.24154581623791824	-0.04517182042385719	7.041631494504346	0.850379374365596	0.4666965119456813	0.8234477985200163	0.8493002416206882	FALSE
ENSG00000240143	NA	AL023653.1	AL023653.1	lncRNA	novel transcript	X	1	129794994	129796963	0.1485362709722324	-0.1144856427920655	-0.05182189423961797	2.326736181560249	0.849901824035636	0.46690031873466276	0.823670011735453	0.8489189210483526	FALSE
ENSG00000133313	55748	CNDP2	CNDP2	protein_coding	carnosine dipeptidase 2 [Source:HGNC Symbol;Acc:HGNC:24437]	18	1	74495816	74523454	-0.00544387390800921	-0.11163288050131108	0.051818153999260756	5.951499491624903	0.8500166865012043	0.46692865793242455	0.823670011735453	0.8488659091673013	FALSE
ENSG00000168268	64943	NT5DC2	NT5DC2	protein_coding	5'-nucleotidase domain containing 2 [Source:HGNC Symbol;Acc:HGNC:25717]	3	-1	52524385	52535054	-0.1213112091405463	0.2571886585138489	-0.12303566555548442	1.028148989049762	0.8496687947203835	0.4670923658606442	0.8238341360920444	0.8485597238764235	FALSE
ENSG00000178226	146547	PRSS36	PRSS36	protein_coding	serine protease 36 [Source:HGNC Symbol;Acc:HGNC:26906]	16	-1	31138926	31150083	-0.32189520004051364	0.006245548340592318	-0.026610190887825513	0.12375124191885092	0.8493722495933586	0.46716737347454307	0.8238341360920444	0.8484194645771033	FALSE
ENSG00000118680	103910	MYL12B	MYL12B	protein_coding	myosin light chain 12B [Source:HGNC Symbol;Acc:HGNC:29827]	18	1	3261479	3278431	-0.06866048757164309	-0.11699640639924226	-0.07306059993583919	8.091662025513491	0.849495374681302	0.4671810367523449	0.8238341360920444	0.8483939170761204	FALSE
ENSG00000089289	3476	IGBP1	IGBP1	protein_coding	immunoglobulin binding protein 1 [Source:HGNC Symbol;Acc:HGNC:5461]	X	1	70133447	70166324	-0.05832294700703001	0.01188940111781867	-0.01828277857823298	6.40042232886527	0.8491185198505017	0.46735449257074513	0.8239169076103661	0.8480696422565526	FALSE
ENSG00000005156	3980	LIG3	LIG3	protein_coding	DNA ligase 3 [Source:HGNC Symbol;Acc:HGNC:6600]	17	1	34980512	35009743	0.10055975662646295	0.1283326983078992	0.01969958370756019	4.076753588415167	0.8491218863501175	0.46735610638344627	0.8239169076103661	0.8480666256909446	FALSE
ENSG00000170989	1901	S1PR1	S1PR1	protein_coding	sphingosine-1-phosphate receptor 1 [Source:HGNC Symbol;Acc:HGNC:3165]	1	1	101236865	101243713	0.14299332408448998	0.2396536371748852	0.05558612598533632	6.265213731701906	0.8490246974644508	0.4674365257837001	0.8239169076103661	0.8479163148984993	FALSE
ENSG00000008710	5310	PKD1	PKD1	protein_coding	polycystin 1, transient receptor potential channel interacting [Source:HGNC Symbol;Acc:HGNC:9008]	16	-1	2088710	2135898	0.04424135348656027	0.15519737307006873	0.060782979060942044	4.208724729072782	0.8489504763086616	0.46744044787384575	0.8239169076103661	0.8479089846998605	FALSE
ENSG00000177030	10522	DEAF1	DEAF1	protein_coding	DEAF1 transcription factor [Source:HGNC Symbol;Acc:HGNC:14677]	11	-1	644233	706715	0.07921890634264783	0.067846781048264	0.02031810286506926	4.835329617196787	0.8488660166807892	0.46751349264268893	0.8239520264039027	0.8477724764624361	FALSE
ENSG00000147679	84294	UTP23	UTP23	protein_coding	UTP23 small subunit processome component [Source:HGNC Symbol;Acc:HGNC:28224]	8	1	116766505	116849463	0.11239265123790043	-0.05302250435863728	-0.012703435825697785	4.183372157599118	0.8486313306967942	0.46762093676695327	0.8240117248805269	0.8475717125044978	FALSE
ENSG00000233762	NA	AC007969.1	AC007969.1	processed_pseudogene	ribosomal protein S15 (RPS15) pseudogene	2	-1	171517270	171517716	-0.1520996559014641	0.30803173579981497	-0.10960646268598065	2.4084032182584196	0.848556763210961	0.4676536144751001	0.8240117248805269	0.8475106600784325	FALSE
ENSG00000027697	3459	IFNGR1	IFNGR1	protein_coding	interferon gamma receptor 1 [Source:HGNC Symbol;Acc:HGNC:5439]	6	-1	137197484	137219449	-0.05352415492855964	-0.21914949845391715	-0.06300669289693324	8.091307226951688	0.8482867026478227	0.4678573341549289	0.824212940013609	0.8471301229266689	FALSE
ENSG00000112305	60682	SMAP1	SMAP1	protein_coding	small ArfGAP 1 [Source:HGNC Symbol;Acc:HGNC:19651]	6	1	70667776	70862011	0.028991219247366584	0.05671919453948951	-0.02195013275417031	6.147651186403636	0.8482499532533847	0.4678740852826915	0.824212940013609	0.8470988386032436	FALSE
ENSG00000169740	7580	ZNF32	ZNF32	protein_coding	zinc finger protein 32 [Source:HGNC Symbol;Acc:HGNC:13095]	10	-1	43643860	43648881	-0.053354416590793464	0.1137558355997097	0.12081489157576263	2.833205692651709	0.8478740927770115	0.46801013989594875	0.8243589915882422	0.8468447766571813	FALSE
ENSG00000183258	51428	DDX41	DDX41	protein_coding	DEAD-box helicase 41 [Source:HGNC Symbol;Acc:HGNC:18674]	5	-1	177511577	177516961	-0.10420944077408481	-0.030457025234549014	-0.010427548412843289	4.429185434216752	0.8475707076793279	0.46821369948143154	0.8245353671344883	0.846464768715483	FALSE
ENSG00000106609	55069	TMEM248	TMEM248	protein_coding	transmembrane protein 248 [Source:HGNC Symbol;Acc:HGNC:25476]	7	1	66921225	66958551	-0.010563301452642905	-0.10125098015874635	-0.045519109892135395	6.588814477636875	0.8475480299409157	0.4682165891122798	0.8245353671344883	0.8464593752565549	FALSE
ENSG00000171202	84233	TMEM126A	TMEM126A	protein_coding	transmembrane protein 126A [Source:HGNC Symbol;Acc:HGNC:25382]	11	1	85647967	85656547	0.14014763616697523	-0.032823896442171985	0.012842293364094771	2.66051262478206	0.8471352343246643	0.4683649104387565	0.8245641446543874	0.8461825709173869	FALSE
ENSG00000261556	107984138	SMG1P7	SMG1P7	transcribed_unprocessed_pseudogene	SMG1 pseudogene 7 [Source:HGNC Symbol;Acc:HGNC:49864]	16	-1	70219574	70246612	0.04426002166393488	0.1945110896396339	0.12917237987080052	2.493640564963356	0.8471384554377062	0.4684473304057737	0.8245641446543874	0.846028784944565	FALSE
ENSG00000264538	NA	SUZ12P1	SUZ12P1	transcribed_unprocessed_pseudogene	SUZ12 pseudogene 1 [Source:HGNC Symbol;Acc:HGNC:32421]	17	1	30709299	30790908	0.10430073634055646	0.10274078346175558	0.04285542903028117	5.833908322312168	0.8471502081611766	0.46845139668141855	0.8245641446543874	0.8460211983085332	FALSE
ENSG00000163166	55677	IWS1	IWS1	protein_coding	interacts with SUPT6H, CTD assembly factor 1 [Source:HGNC Symbol;Acc:HGNC:25467]	2	-1	127436207	127526886	0.022173207568617487	0.03161793285216585	-0.032334173435754766	6.384107295607351	0.8469584441263859	0.46857672820744933	0.8245641446543874	0.845787387213965	FALSE
ENSG00000196440	100131755	ARMCX4	ARMCX4	protein_coding	armadillo repeat containing X-linked 4 [Source:HGNC Symbol;Acc:HGNC:28615]	X	1	101418287	101533459	0.11034349614770472	-0.08389781414035191	-0.04856072570029524	4.502835389468383	0.8468742980529341	0.468600966327145	0.8245641446543874	0.845742175742083	FALSE
ENSG00000140326	146059	CDAN1	CDAN1	protein_coding	codanin 1 [Source:HGNC Symbol;Acc:HGNC:1713]	15	-1	42723544	42737128	-0.004537472953204681	-0.011727859064090426	0.11143152490733065	2.880158189757299	0.8466196095251863	0.46866125612933474	0.8245641446543874	0.8456297249637627	FALSE
ENSG00000259319	NA	AF111167.2	AF111167.2	lncRNA	novel transcript, antisense to JDP2	14	-1	75423683	75427741	0.2523993104486995	-0.39806746298402546	-0.2417921310569711	-0.5851820538812774	0.8464528376842887	0.46874651617594787	0.8245641446543874	0.8454707200273769	FALSE
ENSG00000142794	84224	NBPF3	NBPF3	protein_coding	NBPF member 3 [Source:HGNC Symbol;Acc:HGNC:25076]	1	1	21440128	21485005	-0.03842079347133142	-0.24997520172665927	-0.10385615445379125	2.2558751235442953	0.846758053134032	0.4687527701905081	0.8245641446543874	0.8454590575650021	FALSE
ENSG00000110107	27339	PRPF19	PRPF19	protein_coding	pre-mRNA processing factor 19 [Source:HGNC Symbol;Acc:HGNC:17896]	11	-1	60890547	60906585	0.03667312854488538	0.18222829509455088	0.02539612617189062	5.331939803296737	0.8464715135246181	0.4688015072502403	0.8245641446543874	0.8453681771166246	FALSE
ENSG00000265354	100287932	TIMM23	TIMM23	protein_coding	translocase of inner mitochondrial membrane 23 [Source:HGNC Symbol;Acc:HGNC:17312]	10	1	45972489	46003742	0.022118706986719888	0.12154336261348422	0.027053979491052756	4.551351978554912	0.8463896094973412	0.46884006602261974	0.8245641446543874	0.8452962815317896	FALSE
ENSG00000089041	5027	P2RX7	P2RX7	protein_coding	purinergic receptor P2X 7 [Source:HGNC Symbol;Acc:HGNC:8537]	12	1	121132819	121188032	-0.049591982961494155	-0.13490625002028325	0.047929846111849805	5.2688036532388445	0.8463938961279404	0.46886968361232406	0.8245641446543874	0.8452410606092763	FALSE
ENSG00000178951	51341	ZBTB7A	ZBTB7A	protein_coding	zinc finger and BTB domain containing 7A [Source:HGNC Symbol;Acc:HGNC:18078]	19	-1	4043303	4066899	-0.06499742150120671	-0.04209011010022535	-0.02960768990794169	6.938758937322058	0.846298065630609	0.4689148195947983	0.8245641446543874	0.845156911533151	FALSE
ENSG00000163468	7203	CCT3	CCT3	protein_coding	chaperonin containing TCP1 subunit 3 [Source:HGNC Symbol;Acc:HGNC:1616]	1	-1	156308968	156367873	0.00879890570942371	0.1574995940130333	0.016606961164743993	5.56030612931573	0.8462397612655326	0.46893770427791104	0.8245641446543874	0.845114249029281	FALSE
ENSG00000122965	9904	RBM19	RBM19	protein_coding	RNA binding motif protein 19 [Source:HGNC Symbol;Acc:HGNC:29098]	12	-1	113816738	113966325	0.10280624364456825	0.08373417186359376	0.03967987918007765	4.445394915853936	0.8458663597405124	0.46908223613499445	0.8245641446543874	0.8448448453836389	FALSE
ENSG00000099194	6319	SCD	SCD	protein_coding	stearoyl-CoA desaturase [Source:HGNC Symbol;Acc:HGNC:10571]	10	1	100347233	100364826	-0.2528607659701049	-0.17864112307846672	-0.04740337321535966	2.318997716587923	0.8458934663302063	0.4690969689632365	0.8245641446543874	0.8448173874743894	FALSE
ENSG00000159247	NA	TUBBP5	TUBBP5	transcribed_unprocessed_pseudogene	tubulin beta pseudogene 5 [Source:HGNC Symbol;Acc:HGNC:23674]	9	1	138150075	138177433	0.1230333411568106	0.31167484907381976	0.009879028387390002	1.1909522041129805	0.8461752200165593	0.4691044813877896	0.8245641446543874	0.8448033866603578	FALSE
ENSG00000120437	39	ACAT2	ACAT2	protein_coding	acetyl-CoA acetyltransferase 2 [Source:HGNC Symbol;Acc:HGNC:94]	6	1	159762045	159779112	0.04984720716268544	-0.10818329297658431	-0.0797654995688443	3.412163185974557	0.8457886550742154	0.46913664989845716	0.8245641446543874	0.8447434366123736	FALSE
ENSG00000205209	284402	SCGB2B2	SCGB2B2	protein_coding	secretoglobin family 2B member 2 [Source:HGNC Symbol;Acc:HGNC:27616]	19	-1	34593329	34675699	0.13426041078188447	-0.11286779875106813	-0.05916415668520368	2.8074573185508274	0.845764968306937	0.4692121053882541	0.8246033272917753	0.8446028286627878	FALSE
ENSG00000147224	5631	PRPS1	PRPS1	protein_coding	phosphoribosyl pyrophosphate synthetase 1 [Source:HGNC Symbol;Acc:HGNC:9462]	X	1	107628424	107651026	0.023259293721383564	0.19751030460438251	0.03844261345776124	4.304709977115328	0.8453392767611935	0.46938678712724924	0.8246624247715398	0.8442773858754857	FALSE
ENSG00000272632	NA	AC097504.2	AC097504.2	lncRNA	novel transcript	4	1	141430831	141431284	-0.04824456384045206	-0.06924439470016457	-0.24915948881739358	0.5511336732041914	0.8452500300835339	0.46943745738549525	0.8246624247715398	0.8441830020661495	FALSE
ENSG00000268205	NA	AC005261.1	AC005261.1	lncRNA	novel transcript	19	1	57304305	57308562	0.07692682694378931	0.12840698297742956	0.012148606392065848	4.490994644691876	0.8450387225378311	0.4695322910527202	0.8246624247715398	0.8440063765224113	FALSE
ENSG00000100385	3560	IL2RB	IL2RB	protein_coding	interleukin 2 receptor subunit beta [Source:HGNC Symbol;Acc:HGNC:6009]	22	-1	37125843	37175054	0.11042360398726425	0.32526476654232545	0.10572702176292184	5.670830236786198	0.845095472416223	0.46956932912067384	0.8246624247715398	0.8439374016529883	FALSE
ENSG00000143418	29956	CERS2	CERS2	protein_coding	ceramide synthase 2 [Source:HGNC Symbol;Acc:HGNC:14076]	1	-1	150960583	150975004	-0.09694022725889384	-0.07558876199138645	-0.059101727845329556	6.519966484186515	0.8450091475454222	0.46957844547548877	0.8246624247715398	0.8439204252043373	FALSE
ENSG00000267601	NA	AC022966.1	AC022966.1	lncRNA	novel transcript, antisense to TIMP2	17	1	78855478	78855844	-0.19382559979335995	-0.35635133122728907	-0.048828250603245166	0.03504432962119893	0.844876302222443	0.4696112327619536	0.8246624247715398	0.843859370979413	FALSE
ENSG00000145979	51256	TBC1D7	TBC1D7	protein_coding	TBC1 domain family member 7 [Source:HGNC Symbol;Acc:HGNC:21066]	6	-1	13266542	13328583	0.10537120054849669	0.06097382629835915	-0.10331951321133101	2.9276343910255145	0.8449312455599561	0.469621172287491	0.8246624247715398	0.8438408629482295	FALSE
ENSG00000196943	161424	NOP9	NOP9	protein_coding	NOP9 nucleolar protein [Source:HGNC Symbol;Acc:HGNC:19826]	14	1	24299850	24309124	0.004041394026513917	-0.28311329083983483	0.00981973773482774	2.166268648231159	0.8447211424801019	0.46967106314433515	0.8246624247715398	0.8437479676829809	FALSE
ENSG00000163453	3490	IGFBP7	IGFBP7	protein_coding	insulin like growth factor binding protein 7 [Source:HGNC Symbol;Acc:HGNC:5476]	4	-1	57030773	57110385	0.02449126004491409	-0.15149890947894032	-0.13334420228873725	3.5368833019883383	0.8447529477058017	0.46975503520672945	0.8247165083295507	0.8435916319233843	FALSE
ENSG00000215915	219293	ATAD3C	ATAD3C	protein_coding	ATPase family AAA domain containing 3C [Source:HGNC Symbol;Acc:HGNC:32151]	1	1	1449689	1470163	0.1966870146359091	0.4087515099915343	-0.09187280972185158	-0.5610699334597624	0.8444294117715239	0.4698563722699738	0.8248010627296926	0.8434029962365165	FALSE
ENSG00000236423	NA	LINC01134	LINC01134	lncRNA	long intergenic non-protein coding RNA 1134 [Source:HGNC Symbol;Acc:HGNC:49449]	1	1	3900352	3917225	0.33848276088576795	0.06936811124713091	-0.06420589035048005	-0.20767731036112896	0.8440433178251784	0.470027093326704	0.8248901110462717	0.8430852774534983	FALSE
ENSG00000103152	4350	MPG	MPG	protein_coding	N-methylpurine DNA glycosylase [Source:HGNC Symbol;Acc:HGNC:7211]	16	1	77007	85853	-0.13641230843684096	0.040272034048286776	0.043953907332632776	3.260205302798268	0.844085777117435	0.47004333069291904	0.8248901110462717	0.8430550638266876	FALSE
ENSG00000197978	440295	GOLGA6L9	GOLGA6L9	protein_coding	golgin A6 family like 9 [Source:HGNC Symbol;Acc:HGNC:37229]	15	1	82430018	82439153	0.09582635512791735	0.27807433120759345	0.18481363191487682	0.8122435044815784	0.8441373054025407	0.47006964725660116	0.8248901110462717	0.8430060971238813	FALSE
ENSG00000008300	1951	CELSR3	CELSR3	protein_coding	cadherin EGF LAG seven-pass G-type receptor 3 [Source:HGNC Symbol;Acc:HGNC:3230]	3	-1	48636463	48662886	0.2446393272035759	-0.11903252496970515	0.0513457704921225	0.8555717501101768	0.8440038854931796	0.4701198234574845	0.8248901110462717	0.8429127412970149	FALSE
ENSG00000183864	10766	TOB2	TOB2	protein_coding	transducer of ERBB2, 2 [Source:HGNC Symbol;Acc:HGNC:11980]	22	-1	41433494	41446801	0.017751015696457047	0.16891905077932706	0.05653079639080845	5.07191353065983	0.8436411999242625	0.4703065992693527	0.825035552566114	0.8425653031555046	FALSE
ENSG00000279529	NA	AC008764.8	AC008764.8	lncRNA	novel transcript, antisense to MED26	19	1	16572624	16575340	0.15924885450241816	0.08500140868550878	-0.05830935404591748	1.3308034925667895	0.8435145961392734	0.4703090939197718	0.825035552566114	0.8425606633770766	FALSE
ENSG00000157181	54953	ODR4	ODR4	protein_coding	odr-4 GPCR localization factor homolog [Source:HGNC Symbol;Acc:HGNC:24299]	1	1	186375838	186421378	0.03853151319146629	0.17023241677398687	0.019971531401624266	4.483992988629589	0.8433160613058399	0.4704884308306093	0.8252373962708708	0.8422271673463241	FALSE
ENSG00000149150	8501	SLC43A1	SLC43A1	protein_coding	solute carrier family 43 member 1 [Source:HGNC Symbol;Acc:HGNC:9225]	11	-1	57484534	57515780	-0.04595146397439193	0.1794749334609704	-0.03144117000006066	2.7753021118030197	0.8431562072523382	0.47053617671130743	0.8252373962708708	0.8421383958002421	FALSE
ENSG00000272558	NA	U91328.2	U91328.2	lncRNA	novel transcript, antisense to TRIM38	6	-1	25983812	25999167	0.0887144574914058	-0.4788652843270914	-0.09492519435408281	0.31596873656332397	0.8430614104036573	0.4705837644262686	0.8252373962708708	0.8420499254296304	FALSE
ENSG00000083838	55663	ZNF446	ZNF446	protein_coding	zinc finger protein 446 [Source:HGNC Symbol;Acc:HGNC:21036]	19	1	58474017	58481230	-0.020298087679104626	0.2556643996822929	0.02857227269159064	1.6839469156293159	0.8428680088508878	0.4706559069954417	0.8252546026155142	0.8419158186292607	FALSE
ENSG00000267100	147727	ILF3-DT	ILF3-DT	lncRNA	ILF3 divergent transcript [Source:HGNC Symbol;Acc:HGNC:27115]	19	-1	10651862	10653844	-0.05412629360630712	0.2402030577661867	0.025508206518840906	2.846016555874157	0.842857455203806	0.47070656825280643	0.8252546026155142	0.8418216534699606	FALSE
ENSG00000137563	8836	GGH	GGH	protein_coding	gamma-glutamyl hydrolase [Source:HGNC Symbol;Acc:HGNC:4248]	8	-1	63015079	63038806	-0.07506088670673933	-0.2096194775433991	-0.25642230926565784	0.9541395885303384	0.8426626617810118	0.47080717745169265	0.8252546026155142	0.8416346728228338	FALSE
ENSG00000220848	NA	RPS18P9	RPS18P9	transcribed_processed_pseudogene	ribosomal protein S18 pseudogene 9 [Source:HGNC Symbol;Acc:HGNC:36483]	6	1	149592687	149601878	-0.02050970123962451	0.16206347321208453	-0.025543642052041605	2.832111721486151	0.8425715741205122	0.4708305965050046	0.8252546026155142	0.84159115341691	FALSE
ENSG00000037897	4234	METTL1	METTL1	protein_coding	methyltransferase like 1 [Source:HGNC Symbol;Acc:HGNC:7030]	12	-1	57768471	57772119	0.11243806496849772	0.25973813903565174	-0.015976609667892962	1.138869252370376	0.8424681507680298	0.4708807982971909	0.8252546026155142	0.8414978696802725	FALSE
ENSG00000261775	NA	AC012435.3	AC012435.3	lncRNA	novel transcript	15	1	74489602	74516959	0.04142331866920471	0.23239143780932248	0.06632781186879122	2.6200853527805976	0.8424816960119065	0.47091280302687877	0.8252546026155142	0.8414384033921852	FALSE
ENSG00000196517	6536	SLC6A9	SLC6A9	protein_coding	solute carrier family 6 member 9 [Source:HGNC Symbol;Acc:HGNC:11056]	1	-1	43991500	44031467	-0.2462654306999417	-0.4296994277806834	-0.08298856762348147	1.6985416105851026	0.8424409882652846	0.4709692269868413	0.8252602439892561	0.8413335728300134	FALSE
ENSG00000251179	NA	TMEM92-AS1	TMEM92-AS1	lncRNA	TMEM92 antisense RNA 1 [Source:HGNC Symbol;Acc:HGNC:50442]	17	-1	50281577	50287855	-0.20654969917851881	0.20555784691473336	0.020912882661940628	1.8958226680743377	0.8423381783036075	0.4711087352023948	0.8254114528097081	0.8410744220304468	FALSE
ENSG00000154611	143471	PSMA8	PSMA8	protein_coding	proteasome subunit alpha 8 [Source:HGNC Symbol;Acc:HGNC:22985]	18	1	26133852	26193355	0.021777288826037525	0.34280189773494296	0.2742966380746363	-0.2472254419477427	0.8419264371038732	0.471248567153739	0.8254947218527392	0.8408147308700862	FALSE
ENSG00000170145	23235	SIK2	SIK2	protein_coding	salt inducible kinase 2 [Source:HGNC Symbol;Acc:HGNC:21680]	11	1	111602449	111730855	0.050169967468627286	0.12488463454138121	0.030304347166866683	4.997142634382116	0.8418759307335375	0.4712627014380766	0.8254947218527392	0.8407884845538662	FALSE
ENSG00000274712	NA	AC005332.4	AC005332.4	lncRNA	novel transcript	17	1	68205489	68207493	0.05725215374268846	0.12500911262759348	0.12837528192079506	2.776079896771204	0.8417022605888559	0.4713747654887801	0.8255869197020251	0.8405804120050419	FALSE
ENSG00000014257	55	ACPP	ACPP	protein_coding	acid phosphatase, prostate [Source:HGNC Symbol;Acc:HGNC:125]	3	1	132317369	132368298	0.09911516888793227	0.13402715041541183	0.038242838067897036	5.596055450164903	0.8416707443538659	0.47144996509555914	0.8255869197020251	0.8404408086994944	FALSE
ENSG00000211597	NA	IGKJ1	IGKJ1	IG_J_gene	immunoglobulin kappa joining 1 [Source:HGNC Symbol;Acc:HGNC:5719]	2	-1	88861886	88861923	0.0845929090527897	0.5766676221844007	-0.051469092441464005	-0.7204427682668124	0.8414170675939409	0.47147501352076193	0.8255869197020251	0.8403943118011763	FALSE
ENSG00000279357	NA	AC007224.2	AC007224.2	TEC	TEC	16	1	8666762	8667271	0.04428395862647618	-0.4171099770312041	-0.22793501936878433	-0.1194447068379953	0.8412131277814511	0.4715387668465352	0.8256053519084103	0.8402759765851386	FALSE
ENSG00000259940	NA	AC109449.1	AC109449.1	lncRNA	novel transcript, antisense to JMJD5	16	-1	27213308	27214993	0.09043322621428901	0.48815919366694865	0.060323767148654193	-0.4328416493694939	0.8411785917978082	0.47159815924281634	0.8256080350937107	0.8401657472734204	FALSE
ENSG00000128928	3712	IVD	IVD	protein_coding	isovaleryl-CoA dehydrogenase [Source:HGNC Symbol;Acc:HGNC:6186]	15	1	40405485	40435947	-0.01820435271402843	0.1499245190810604	0.018392666606685024	4.715602345092323	0.8410827706296005	0.4716949332057565	0.8256080350937107	0.8399861631957948	FALSE
ENSG00000188582	344838	PAQR9	PAQR9	protein_coding	progestin and adipoQ receptor family member 9 [Source:HGNC Symbol;Acc:HGNC:30131]	3	-1	142949164	142963674	0.06556048376300322	0.5722106470958961	-0.03212496724401562	0.7558815184830434	0.840998769516853	0.4717404306369761	0.8256080350937107	0.8399017433972878	FALSE
ENSG00000167632	83696	TRAPPC9	TRAPPC9	protein_coding	trafficking protein particle complex 9 [Source:HGNC Symbol;Acc:HGNC:30832]	8	-1	139727725	140458579	0.09322836066307662	0.0791219697481805	0.002084882387002193	7.492826961905064	0.8410632184040703	0.47175320837054724	0.8256080350937107	0.8398780356646701	FALSE
ENSG00000186577	221491	SMIM29	SMIM29	protein_coding	small integral membrane protein 29 [Source:HGNC Symbol;Acc:HGNC:1340]	6	-1	34246381	34249108	-0.1597302729612793	-0.027961472362135004	0.030350885727702122	3.4934540472671434	0.8407886595097774	0.4718177212840745	0.825627783713592	0.8397583465433982	FALSE
ENSG00000132424	25957	PNISR	PNISR	protein_coding	PNN interacting serine and arginine rich protein [Source:HGNC Symbol;Acc:HGNC:21222]	6	-1	99398050	99425331	0.08019429624928423	0.028131190530877814	-0.0063040137555870944	8.439542995950555	0.8405979459058978	0.47193783593249405	0.8257448136659803	0.8395355354954702	FALSE
ENSG00000285851	NA	AL359762.3	AL359762.3	lncRNA	novel transcript	1	-1	84498350	84556688	-0.11358116144438088	-0.0806621489983165	-0.0647354023630926	6.567158399878715	0.8403139926898078	0.47213079093034416	0.8259892508595271	0.8391777005541242	FALSE
ENSG00000134697	29889	GNL2	GNL2	protein_coding	G protein nucleolar 2 [Source:HGNC Symbol;Acc:HGNC:29925]	1	-1	37566816	37595937	0.09356863347758541	0.09703903829999726	0.029458913134196293	4.543699486002473	0.8400353651607092	0.47224564078577125	0.8260970039729444	0.8389647665118117	FALSE
ENSG00000185015	377677	CA13	CA13	protein_coding	carbonic anhydrase 13 [Source:HGNC Symbol;Acc:HGNC:14914]	8	1	85220587	85284073	0.02657720235100379	0.043830343931640287	0.1342006130753201	2.067213835051194	0.8394874021255696	0.47252963007186355	0.8265005742044064	0.8384384203207874	FALSE
ENSG00000106993	55664	CDC37L1	CDC37L1	protein_coding	cell division cycle 37 like 1 [Source:HGNC Symbol;Acc:HGNC:17179]	9	1	4679559	4708399	-0.012050326830381103	0.14153294988063217	0.01462664266176505	4.053508809073923	0.8391191818801503	0.4727267988430951	0.8267199733515718	0.838073134603215	FALSE
ENSG00000183354	158358	KIAA2026	KIAA2026	protein_coding	KIAA2026 [Source:HGNC Symbol;Acc:HGNC:23378]	9	-1	5881596	6008482	0.040496009238020624	0.016924148421617637	-0.028763553040059193	7.3831795154916415	0.8390089313786633	0.47278717557765715	0.8267199733515718	0.8379613014469277	FALSE
ENSG00000124635	8970	HIST1H2BJ	HIST1H2BJ	protein_coding	histone cluster 1 H2B family member j [Source:HGNC Symbol;Acc:HGNC:4761]	6	-1	27125897	27132750	-0.03386234833935791	-0.2445645420420081	-0.189774106663697	2.874624394985634	0.8390403681597841	0.47281496251703903	0.8267199733515718	0.8379098367234632	FALSE
ENSG00000108448	147166	TRIM16L	TRIM16L	protein_coding	tripartite motif containing 16 like [Source:HGNC Symbol;Acc:HGNC:32670]	17	1	18697998	18736118	-0.23581528644267366	0.01471216629492429	-0.03308706557086357	0.6207053363416499	0.8386628245549346	0.47294643136135917	0.8268410191996186	0.8376663731855035	FALSE
ENSG00000154265	23461	ABCA5	ABCA5	protein_coding	ATP binding cassette subfamily A member 5 [Source:HGNC Symbol;Acc:HGNC:35]	17	-1	69244311	69327244	0.12028163208850777	-0.01522435645106503	-0.0801696381695456	4.5815794786323325	0.8386766719919521	0.47301634552871097	0.8268410191996186	0.8375369228617625	FALSE
ENSG00000146830	64599	GIGYF1	GIGYF1	protein_coding	GRB10 interacting GYF protein 1 [Source:HGNC Symbol;Acc:HGNC:9126]	7	-1	100679507	100694037	-0.07102436345929863	-0.0017217303523872215	0.04461922892336426	5.631364477279516	0.8385978185514119	0.4730441109133786	0.8268410191996186	0.8374855177648821	FALSE
ENSG00000115468	80303	EFHD1	EFHD1	protein_coding	EF-hand domain family member D1 [Source:HGNC Symbol;Acc:HGNC:29556]	2	1	232606057	232682780	-0.19812324181975108	0.34637093739701247	0.18455904901737702	-0.27930759318795345	0.8379293321335092	0.47335209913736254	0.8271765812733095	0.8369154653940624	FALSE
ENSG00000132323	80895	ILKAP	ILKAP	protein_coding	ILK associated serine/threonine phosphatase [Source:HGNC Symbol;Acc:HGNC:15566]	2	-1	238170402	238203708	0.05606214024677023	0.08518888968014468	0.05109153341972703	4.69985801943025	0.8378399981436454	0.47340808944698365	0.8271765812733095	0.8368118649843409	FALSE
ENSG00000105643	27106	ARRDC2	ARRDC2	protein_coding	arrestin domain containing 2 [Source:HGNC Symbol;Acc:HGNC:25225]	19	1	18001132	18014102	0.07394437227978881	-0.01843102254193381	0.030689552232223513	5.284261784683057	0.8378962780419545	0.47342367619691894	0.8271765812733095	0.8367830261158437	FALSE
ENSG00000197892	23303	KIF13B	KIF13B	protein_coding	kinesin family member 13B [Source:HGNC Symbol;Acc:HGNC:14405]	8	-1	29067278	29263124	0.10415012188060001	0.05388304214036007	0.01820340093998508	5.291845428003354	0.837761609020538	0.4734494029104791	0.8271765812733095	0.8367354277568011	FALSE
ENSG00000197142	51703	ACSL5	ACSL5	protein_coding	acyl-CoA synthetase long chain family member 5 [Source:HGNC Symbol;Acc:HGNC:16526]	10	1	112374018	112428380	0.034868002467663264	-0.15549172545818896	-0.02544413757801329	5.616246273992856	0.8377414356755457	0.4735028823663294	0.8271768451834819	0.8366364891173833	FALSE
ENSG00000107020	55848	PLGRKT	PLGRKT	protein_coding	plasminogen receptor with a C-terminal lysine [Source:HGNC Symbol;Acc:HGNC:23633]	9	-1	5357971	5437925	-0.07314662153801452	-0.13978387595637007	-0.07324826700753674	3.741589686242423	0.8372837226277144	0.4736706059691508	0.8272613270695898	0.8363262525664906	FALSE
ENSG00000138829	2201	FBN2	FBN2	protein_coding	fibrillin 2 [Source:HGNC Symbol;Acc:HGNC:3604]	5	-1	128257909	128659185	-0.11406581746828555	-0.2086069832052658	-0.12511234731942478	3.9884041730403132	0.8373747386980825	0.4737370893189877	0.8272613270695898	0.8362033030540839	FALSE
ENSG00000256591	NA	AP003108.2	AP003108.2	protein_coding	novel transcript	11	1	61429220	61485822	0.10972123130870057	-0.03426452078439647	-0.021093585420406034	4.790158702073092	0.837174267349813	0.4738094463980893	0.8272613270695898	0.8360695065848924	FALSE
ENSG00000263766	NA	AC025682.1	AC025682.1	lncRNA	novel transcript, antisense to NPEPPS	17	-1	47603860	47649420	-0.08155230481023013	-0.18071924684744026	-0.09084416846287034	5.539001834374873	0.8371549129190112	0.47381738869466195	0.8272613270695898	0.8360548213585854	FALSE
ENSG00000234694	NA	AL139289.2	AL139289.2	lncRNA	novel transcript	1	-1	43354684	43358658	-0.09088080551691993	-0.3773302580348081	-0.13514059277921342	0.3541854858748234	0.8369604140056108	0.47386902628274796	0.8272613270695898	0.835959348721686	FALSE
ENSG00000168300	115294	PCMTD1	PCMTD1	protein_coding	protein-L-isoaspartate (D-aspartate) O-methyltransferase domain containing 1 [Source:HGNC Symbol;Acc:HGNC:30483]	8	-1	51817575	51899186	-0.002565599504997404	-0.1276264133409255	-0.05535056054916378	7.5819360472597985	0.8370811554834701	0.47387124563298977	0.8272613270695898	0.8359552455535617	FALSE
ENSG00000232254	NA	CSF2RBP1	CSF2RBP1	unprocessed_pseudogene	colony stimulating factor 2 receptor beta common subunit pseudogene 1 [Source:HGNC Symbol;Acc:HGNC:2437]	22	-1	36950529	36953723	-0.05888535848559098	-0.3478625924392744	-0.15206662297440357	3.383458649648691	0.8369385196112281	0.47393798101729956	0.827276713140879	0.8358318712629792	FALSE
ENSG00000117899	23184	MESD	MESD	protein_coding	mesoderm development LRP chaperone [Source:HGNC Symbol;Acc:HGNC:13520]	15	-1	80946289	80989828	0.052093686560376266	0.10720908393135246	-5.1753581647207257e-5	4.5365868320410705	0.8366328064823763	0.47405691843706377	0.827276713140879	0.8356120246362363	FALSE
ENSG00000269386	100507567	RAB11B-AS1	RAB11B-AS1	lncRNA	RAB11B antisense RNA 1 [Source:HGNC Symbol;Acc:HGNC:44178]	19	-1	8374373	8390685	0.18865620134376396	-0.10078340945945546	-0.029698548892052774	1.1840021720204823	0.8364680444108344	0.4741033529227977	0.827276713140879	0.835526205905566	FALSE
ENSG00000253882	NA	AC099548.2	AC099548.2	transcribed_unprocessed_pseudogene	family with sequence similarity 115, member C (FAM115C) pseudogene	7	-1	143761790	143836933	0.1480012430276123	0.07628343896785936	0.12628342922000088	1.5563466495886975	0.8365424246594027	0.4741350608623518	0.827276713140879	0.8354676081212348	FALSE
ENSG00000205559	NA	CHKB-DT	CHKB-DT	lncRNA	CHKB divergent transcript [Source:HGNC Symbol;Acc:HGNC:40146]	22	1	50583026	50595634	0.20327155345058326	0.06075629499450645	-0.14672407343328916	0.5521275757995795	0.8362861199373981	0.47418260754703945	0.827276713140879	0.8353797453814195	FALSE
ENSG00000169762	202018	TAPT1	TAPT1	protein_coding	transmembrane anterior posterior transformation 1 [Source:HGNC Symbol;Acc:HGNC:26887]	4	-1	16160505	16227410	0.010610917729421384	0.0883501657554419	-0.03536784976479449	5.279167247908714	0.8364428546826379	0.4742000681152444	0.827276713140879	0.8353474812959937	FALSE
ENSG00000274751	NA	AC120498.9	AC120498.9	lncRNA	novel transcript, antisense to UBE2I	16	-1	1305547	1309413	-0.28324921617340304	-0.2302358055272875	-0.2412550518144951	-0.6236991156860591	0.8361586094725763	0.4742599499669219	0.8272881335961454	0.8352368372026926	FALSE
ENSG00000110172	26973	CHORDC1	CHORDC1	protein_coding	cysteine and histidine rich domain containing 1 [Source:HGNC Symbol;Acc:HGNC:14525]	11	-1	90200429	90223077	0.13501234453479663	0.05683428759638118	0.05307348817775355	4.510850933201991	0.8360918286479108	0.47435686461470916	0.8273047712411515	0.835057790744462	FALSE
ENSG00000160688	80308	FLAD1	FLAD1	protein_coding	flavin adenine dinucleotide synthetase 1 [Source:HGNC Symbol;Acc:HGNC:24671]	1	1	154983338	154993111	0.07568329275512531	0.11165855628866485	0.03511715488165458	3.645013004858352	0.836003460286953	0.4743761611384696	0.8273047712411515	0.8350221445333809	FALSE
ENSG00000218018	NA	AL109955.1	AL109955.1	lncRNA	novel transcript	20	-1	57377140	57393062	-0.08431601899258569	-0.31602997075717165	0.10636425363390133	1.7261418725011946	0.8358212436243646	0.47452330298063017	0.8274683476708886	0.8347503690190131	FALSE
ENSG00000143153	481	ATP1B1	ATP1B1	protein_coding	ATPase Na+/K+ transporting subunit beta 1 [Source:HGNC Symbol;Acc:HGNC:804]	1	1	169105697	169132722	-0.12900750996756227	-0.03934878224594577	0.14015473432021847	1.7638995898068714	0.8354990123483722	0.47471109725301985	0.8277027686029217	0.8344036038550183	FALSE
ENSG00000267436	NA	AC005786.3	AC005786.3	lncRNA	novel transcript, antisense to MFSD12	19	1	3544199	3557569	0.15716158885844242	-0.034176214379033905	-0.018832879370064226	3.131167458514248	0.835357843796616	0.4747811265541372	0.8277318257818616	0.8342743213397568	FALSE
ENSG00000118997	56171	DNAH7	DNAH7	protein_coding	dynein axonemal heavy chain 7 [Source:HGNC Symbol;Acc:HGNC:18661]	2	-1	195737703	196068837	0.2145184602100063	0.272901271613399	0.2530628667136864	-0.10146526253681536	0.8350925326634289	0.47491424379682745	0.8278708513747574	0.8340286123902861	FALSE
ENSG00000225031	NA	EIF4BP7	EIF4BP7	processed_pseudogene	eukaryotic translation initiation factor 4B pseudogene 7 [Source:HGNC Symbol;Acc:HGNC:37940]	X	-1	111619677	111621489	-0.2867900726966206	-0.06335095674249223	-0.17459341025022335	0.10302244745840984	0.834843188944709	0.4749768128751549	0.8278868799310629	0.8339131406285097	FALSE
ENSG00000175224	9776	ATG13	ATG13	protein_coding	autophagy related 13 [Source:HGNC Symbol;Acc:HGNC:29091]	11	1	46617527	46674818	0.04333941146448491	-0.08307188685687027	-0.022537394653671418	6.183059385895172	0.8345994982140799	0.4751845383939858	0.8279527045485914	0.833529867496603	FALSE
ENSG00000126698	22826	DNAJC8	DNAJC8	protein_coding	DnaJ heat shock protein family (Hsp40) member C8 [Source:HGNC Symbol;Acc:HGNC:15470]	1	-1	28199456	28233029	-0.03821162298957666	0.09419869729952926	-0.032572556425901136	6.151005999433952	0.8345697571290382	0.47520208075619974	0.8279527045485914	0.8334975062419819	FALSE
ENSG00000188811	387921	NHLRC3	NHLRC3	protein_coding	NHL repeat containing 3 [Source:HGNC Symbol;Acc:HGNC:33751]	13	1	39038306	39050109	0.09536731109448437	-0.12358520221090233	-0.04915391438388446	4.4765323828610795	0.8345146937384348	0.4752039612492226	0.8279527045485914	0.833494037260356	FALSE
ENSG00000148154	7357	UGCG	UGCG	protein_coding	UDP-glucose ceramide glucosyltransferase [Source:HGNC Symbol;Acc:HGNC:12524]	9	1	111896814	111935369	0.07555949364166512	-0.3238203314461846	-0.12082100554758386	5.504600529040938	0.8344981657287102	0.4752317552116143	0.8279527045485914	0.8334427664667916	FALSE
ENSG00000163002	129401	NUP35	NUP35	protein_coding	nucleoporin 35 [Source:HGNC Symbol;Acc:HGNC:29797]	2	1	183117513	183161680	0.07880889191875054	0.08521696755419325	0.09000389074892569	2.8388934314442404	0.834211260089114	0.47533467002325824	0.8279527045485914	0.8332529428093801	FALSE
ENSG00000198804	4512	MT-CO1	MT-CO1	protein_coding	mitochondrially encoded cytochrome c oxidase I [Source:HGNC Symbol;Acc:HGNC:7419]	MT	1	5904	7445	0.05810907146088582	0.1164463408694751	-0.03119254609570476	13.529604189552174	0.8343300744233201	0.475348519163203	0.8279527045485914	0.833227400911211	FALSE
ENSG00000107021	54662	TBC1D13	TBC1D13	protein_coding	TBC1 domain family member 13 [Source:HGNC Symbol;Acc:HGNC:25571]	9	1	128787253	128810430	-0.03722187682623509	0.06992792935787406	0.07439250793628328	4.114938968881483	0.8341275553839812	0.47538822685254045	0.8279527045485914	0.8331541714768793	FALSE
ENSG00000186204	66002	CYP4F12	CYP4F12	protein_coding	cytochrome P450 family 4 subfamily F member 12 [Source:HGNC Symbol;Acc:HGNC:18857]	19	1	15673018	15697174	-0.19129104821863877	-0.10368990970027601	-0.1430659601376872	2.7819740734400535	0.8341423514314819	0.475470585990451	0.8279691116045541	0.833002299071738	FALSE
ENSG00000038358	23644	EDC4	EDC4	protein_coding	enhancer of mRNA decapping 4 [Source:HGNC Symbol;Acc:HGNC:17157]	16	1	67873052	67884499	0.062013297666646164	-0.21333288187761695	0.028130947367731807	4.029246353329636	0.8339194011153697	0.47552959585824206	0.8279691116045541	0.8328934960920923	FALSE
ENSG00000166024	27291	R3HCC1L	R3HCC1L	protein_coding	R3H domain and coiled-coil containing 1 like [Source:HGNC Symbol;Acc:HGNC:23512]	10	1	98134624	98244897	0.05213388921192512	0.046568940251684704	-0.04039327615742658	5.461878026537451	0.8338108725733908	0.47558766381961926	0.8279691116045541	0.8327864402047179	FALSE
ENSG00000139579	79035	NABP2	NABP2	protein_coding	nucleic acid binding protein 2 [Source:HGNC Symbol;Acc:HGNC:28412]	12	1	56222015	56229854	0.002315141228754251	0.23078848039850133	0.06883870569411975	2.8231390204147195	0.8337385175446247	0.47561116526314084	0.8279691116045541	0.8327431151481764	FALSE
ENSG00000226711	NA	FAM66C	FAM66C	lncRNA	family with sequence similarity 66 member C [Source:HGNC Symbol;Acc:HGNC:21644]	12	1	8180209	8216151	0.054910462823576964	0.3101613403386443	-0.028521825589886102	0.856998619344292	0.8335094938275678	0.47576763101336206	0.8279936640816412	0.8324547126023828	FALSE
ENSG00000150433	219854	TMEM218	TMEM218	protein_coding	transmembrane protein 218 [Source:HGNC Symbol;Acc:HGNC:27344]	11	-1	125096545	125111763	0.10632866548441591	0.08121494808930563	0.03797437651691538	2.820965845719779	0.8333432541460069	0.475797117456601	0.8279936640816412	0.8324003706480566	FALSE
ENSG00000109586	51809	GALNT7	GALNT7	protein_coding	polypeptide N-acetylgalactosaminyltransferase 7 [Source:HGNC Symbol;Acc:HGNC:4129]	4	1	173168811	173323967	-0.02526093511792892	-0.07201152688427112	-0.09184114805275051	5.881366260441971	0.8334017486102879	0.4758466936879131	0.8279936640816412	0.8323090102633769	FALSE
ENSG00000225963	NA	AC009950.1	AC009950.1	lncRNA	novel transcript, antisense to SP110	2	1	230121370	230174223	-0.09639694654754369	-0.35114067834549256	-0.023691029652907817	1.0170549225383838	0.8332299585497849	0.47589700549037384	0.8279936640816412	0.8322163020219334	FALSE
ENSG00000169184	4330	MN1	MN1	protein_coding	MN1 proto-oncogene, transcriptional regulator [Source:HGNC Symbol;Acc:HGNC:7180]	22	-1	27748277	27801756	0.10354519158079653	0.2307171794393474	0.2958842180215125	-0.11213989343393342	0.8330997327769571	0.47594064445492734	0.8279936640816412	0.8321358959026415	FALSE
ENSG00000090661	79603	CERS4	CERS4	protein_coding	ceramide synthase 4 [Source:HGNC Symbol;Acc:HGNC:23747]	19	1	8206736	8262421	-0.07966147294127668	0.18918587851009205	0.07763070876107792	5.121882774166311	0.8332472992455835	0.4759455553447175	0.8279936640816412	0.8321268478027468	FALSE
ENSG00000187753	389766	C9orf153	C9orf153	protein_coding	chromosome 9 open reading frame 153 [Source:HGNC Symbol;Acc:HGNC:31456]	9	-1	86220265	86259657	0.2698816771819943	0.10464554011156782	0.08648576594299365	0.9603109471604364	0.8329965587059229	0.47603034396567945	0.8280097912936549	0.8319706400781001	FALSE
ENSG00000241852	541565	C8orf58	C8orf58	protein_coding	chromosome 8 open reading frame 58 [Source:HGNC Symbol;Acc:HGNC:32233]	8	1	22599599	22604150	0.11078039698812445	-0.21581932333646925	-0.10509059447124083	1.537572672680814	0.8328804143614302	0.4760615897593201	0.8280097912936549	0.8319130808763106	FALSE
ENSG00000071189	23161	SNX13	SNX13	protein_coding	sorting nexin 13 [Source:HGNC Symbol;Acc:HGNC:21335]	7	-1	17790761	17940501	0.05232640478488326	-0.1921577793587062	-0.07802794865998876	6.044358877439541	0.8327000295518676	0.4762068690607346	0.8281696093733664	0.8316454948216672	FALSE
ENSG00000135250	6733	SRPK2	SRPK2	protein_coding	SRSF protein kinase 2 [Source:HGNC Symbol;Acc:HGNC:11306]	7	-1	105110704	105399308	0.005680036338577964	0.1709247493650754	0.03764760270823541	9.181030257311583	0.8323616627307455	0.47640570810465677	0.8284225267277278	0.8312793627942532	FALSE
ENSG00000157426	132949	AASDH	AASDH	protein_coding	aminoadipate-semialdehyde dehydrogenase [Source:HGNC Symbol;Acc:HGNC:23993]	4	-1	56338287	56387508	0.0966230616659326	0.06678106175813371	0.02616351219491067	4.0112893274678765	0.8319247371005611	0.4766141384604563	0.828545790621636	0.8308956990759206	FALSE
ENSG00000173681	256643	BCLAF3	BCLAF3	protein_coding	BCLAF1 and THRAP3 family member 3 [Source:HGNC Symbol;Acc:HGNC:27413]	X	-1	19912860	19970298	0.0490156221470521	-0.133428979011502	-0.08615960041725582	5.589418764869691	0.8318656804843936	0.47666418992707993	0.828545790621636	0.8308035875951276	FALSE
ENSG00000159459	197131	UBR1	UBR1	protein_coding	ubiquitin protein ligase E3 component n-recognin 1 [Source:HGNC Symbol;Acc:HGNC:16808]	15	-1	42942897	43106113	0.05451199986390752	-0.1053732280090523	-0.001011607824750921	5.871518809536465	0.8317737788969011	0.4767025447708596	0.828545790621636	0.8307330069792623	FALSE
ENSG00000113615	10802	SEC24A	SEC24A	protein_coding	SEC24 homolog A, COPII coat complex component [Source:HGNC Symbol;Acc:HGNC:10703]	5	1	134648785	134727909	0.14100051730413007	-0.11738280893720855	2.230067201649668e-4	5.059289239591536	0.8317139919485699	0.47672272424261664	0.828545790621636	0.8306958744944621	FALSE
ENSG00000134242	26191	PTPN22	PTPN22	protein_coding	protein tyrosine phosphatase non-receptor type 22 [Source:HGNC Symbol;Acc:HGNC:9652]	1	-1	113813811	113871753	0.10407288690075338	-0.09363926330597815	-0.04168791451227309	6.2250601916054125	0.8317494862935116	0.4767436774739283	0.828545790621636	0.8306573195159506	FALSE
ENSG00000279605	NA	AC067930.5	AC067930.5	TEC	TEC	8	1	143578358	143583304	0.0026506845846967805	0.29426128884972086	0.22470711333988092	0.9254251484417461	0.8312026889164704	0.4769928149225231	0.8288270069133892	0.8301989965909015	FALSE
ENSG00000138594	29766	TMOD3	TMOD3	protein_coding	tropomodulin 3 [Source:HGNC Symbol;Acc:HGNC:11873]	15	1	51829628	51947295	0.048657105553369384	-0.11720799178127672	-0.050101962241235705	7.233264980959636	0.8310903483575309	0.4770761915811953	0.8288270069133892	0.8300456557607957	FALSE
ENSG00000164144	27236	ARFIP1	ARFIP1	protein_coding	ADP ribosylation factor interacting protein 1 [Source:HGNC Symbol;Acc:HGNC:21496]	4	1	152779937	152918463	-0.03672126568184259	0.06296070262242721	-0.08326292257590227	6.224414405705088	0.8310988854394535	0.4771132877618778	0.8288270069133892	0.8299774377054266	FALSE
ENSG00000245025	NA	AC107959.1	AC107959.1	lncRNA	novel transcript, antisense to RHOBTB2	8	-1	22984596	23019335	-0.022158974772468927	-0.157886084376142	0.04588996366795027	2.680190576419213	0.8309864307454669	0.47711922794981965	0.8288270069133892	0.8299665143793629	FALSE
ENSG00000235703	NA	LINC00894	LINC00894	lncRNA	long intergenic non-protein coding RNA 894 [Source:HGNC Symbol;Acc:HGNC:48579]	X	1	149938613	150224580	0.08372682651594121	0.13277754717747994	0.020065086226918633	5.004754447993963	0.8308562003129809	0.47723266262549835	0.8289312239623858	0.8297579415337365	FALSE
ENSG00000278768	NA	BACE1-AS	BACE1-AS	lncRNA	BACE1 antisense RNA [Source:HGNC Symbol;Acc:HGNC:37125]	11	1	117288453	117293571	0.07856455929812832	0.1969395019426093	0.010192803739281182	2.436615236535101	0.8304132563606704	0.47737617034185265	0.8290876473152476	0.829494129177382	FALSE
ENSG00000078808	51150	SDF4	SDF4	protein_coding	stromal cell derived factor 4 [Source:HGNC Symbol;Acc:HGNC:24188]	1	-1	1216908	1232067	-0.03393769455008945	-0.10016607977738393	-0.03457025561590498	5.553906522625351	0.8301677033356805	0.47757609083915786	0.8293208564846545	0.8291267164265679	FALSE
ENSG00000197912	6687	SPG7	SPG7	protein_coding	SPG7 matrix AAA peptidase subunit, paraplegin [Source:HGNC Symbol;Acc:HGNC:11237]	16	1	89490719	89557768	0.029359608759486185	0.06938144482299165	0.05961982201013642	6.467180040413229	0.8300246917156173	0.47767177205705924	0.8293208564846545	0.8289509168643802	FALSE
ENSG00000115165	9595	CYTIP	CYTIP	protein_coding	cytohesin 1 interacting protein [Source:HGNC Symbol;Acc:HGNC:9506]	2	-1	157414619	157488961	-0.06629125205569851	-0.006863115690849482	-0.08380850513477177	7.710292414808399	0.8300168990291706	0.4776838408625862	0.8293208564846545	0.8289287442538411	FALSE
ENSG00000203950	26071	RTL8A	RTL8A	protein_coding	retrotransposon Gag like 8A [Source:HGNC Symbol;Acc:HGNC:24514]	X	-1	135050932	135052196	-0.09203821041811237	0.17742411781233808	0.0382364037857033	2.7789411828500112	0.8298401295304729	0.4777243151757068	0.8293208564846545	0.828854388731486	FALSE
ENSG00000182048	NA	TRPC2	TRPC2	transcribed_unprocessed_pseudogene	transient receptor potential cation channel subfamily C member 2 (pseudogene) [Source:HGNC Symbol;Acc:HGNC:12334]	11	1	3609901	3637559	-0.24053973837356957	-0.14671966777671142	0.17998526472954782	-0.24076774893447733	0.8296485430696935	0.4778528147336374	0.8294510977320333	0.8286183545308128	FALSE
ENSG00000228594	643988	FNDC10	FNDC10	protein_coding	fibronectin type III domain containing 10 [Source:HGNC Symbol;Acc:HGNC:42951]	1	-1	1598012	1600135	0.11639598180365957	0.041451258368804	-0.17816031767771834	1.1747789695054773	0.8289834903750087	0.4782064181169209	0.8298932928024654	0.827969096441958	FALSE
ENSG00000180233	223082	ZNRF2	ZNRF2	protein_coding	zinc and ring finger 2 [Source:HGNC Symbol;Acc:HGNC:22316]	7	1	30284597	30367689	0.12459675332207801	0.04221443574802203	0.034703182213429364	4.707831763602827	0.8289917074603599	0.4782145735973461	0.8298932928024654	0.8279541264612779	FALSE
ENSG00000198763	4536	MT-ND2	MT-ND2	protein_coding	mitochondrially encoded NADH:ubiquinone oxidoreductase core subunit 2 [Source:HGNC Symbol;Acc:HGNC:7456]	MT	1	4470	5511	0.005564568508894953	0.10826765402313303	-0.0848494899152351	11.613808566652205	0.8288359827867456	0.47835186330394674	0.8300386790141535	0.8277021513035772	FALSE
ENSG00000132535	1742	DLG4	DLG4	protein_coding	discs large MAGUK scaffold protein 4 [Source:HGNC Symbol;Acc:HGNC:2903]	17	-1	7187169	7219841	-0.022364493767084576	-0.16626245444810722	-0.027295808091891603	4.080546552056671	0.8285540968335026	0.47845859480150277	0.8301039210826154	0.8275063005584836	FALSE
ENSG00000261359	NA	PYCARD-AS1	PYCARD-AS1	lncRNA	PYCARD antisense RNA 1 [Source:HGNC Symbol;Acc:HGNC:45036]	16	1	31201885	31203452	-0.1025673754765753	-0.4141444537099402	-0.1362712070335179	0.032317094778706305	0.8283430738776998	0.4784964965766014	0.8301039210826154	0.8274367596193674	FALSE
ENSG00000117362	51107	APH1A	APH1A	protein_coding	aph-1 homolog A, gamma-secretase subunit [Source:HGNC Symbol;Acc:HGNC:29509]	1	-1	150265399	150269580	-0.06131819066696447	-0.12496612198513965	-0.0344711903881484	6.032296722603553	0.8280264126776286	0.47874585743964926	0.83044363618277794	0.8269793484061085	FALSE
ENSG00000183161	2188	FANCF	FANCF	protein_coding	FA complementation group F [Source:HGNC Symbol;Acc:HGNC:3587]	11	-1	22622890	22625841	0.059204395989425056	0.07609031346795053	0.12329860299976907	3.4474065049510827	0.8277061597161481	0.47888716574768864	0.8305195039951042	0.8267202248538862	FALSE
ENSG00000114098	25852	ARMC8	ARMC8	protein_coding	armadillo repeat containing 8 [Source:HGNC Symbol;Acc:HGNC:24999]	3	1	138187248	138298384	0.07075393315416224	-0.1250424013115599	-0.03154192918074261	5.904124294835059	0.827708332541053	0.47889668259507523	0.8305195039951042	0.8267027755329096	FALSE
ENSG00000052749	23223	RRP12	RRP12	protein_coding	ribosomal RNA processing 12 homolog [Source:HGNC Symbol;Acc:HGNC:29100]	10	-1	97356358	97426076	-0.12077095288324782	0.05782183887470107	-0.006701360966370236	5.7647586554796	0.8277249243560857	0.47896169818435963	0.8305211477341985	0.8265835755021684	FALSE
ENSG00000125844	6238	RRBP1	RRBP1	protein_coding	ribosome binding protein 1 [Source:HGNC Symbol;Acc:HGNC:10448]	20	-1	17613678	17682295	-0.021844609108590183	-0.11853811794914627	-0.08171846916736698	5.749403789795252	0.8275780634876111	0.4790067979164371	0.8305211477341985	0.82650089681216	FALSE
ENSG00000162769	28982	FLVCR1	FLVCR1	protein_coding	feline leukemia virus subgroup C cellular receptor 1 [Source:HGNC Symbol;Acc:HGNC:24682]	1	1	212858275	212899363	0.007584982973038529	0.227430213693659	0.08296234960928932	4.499683433568604	0.8275218299982985	0.4790582624445796	0.8305211477341985	0.8264065573891103	FALSE
ENSG00000014914	10903	MTMR11	MTMR11	protein_coding	myotubularin related protein 11 [Source:HGNC Symbol;Acc:HGNC:24307]	1	-1	149928651	149936879	-0.0023811189885112717	-0.17955741305975634	-0.12694089195585628	3.430226982046061	0.8271629575939435	0.4792169071712602	0.8305322855757883	0.8261157964761724	FALSE
ENSG00000249835	NA	VCAN-AS1	VCAN-AS1	lncRNA	VCAN antisense RNA 1 [Source:HGNC Symbol;Acc:HGNC:40163]	5	-1	83531352	83581320	0.08310559903788911	-0.3735252314735658	0.06867179371475458	1.4907812906236966	0.8270988913051435	0.4792327746488183	0.8305322855757883	0.8260867190387503	FALSE
ENSG00000138442	55759	WDR12	WDR12	protein_coding	WD repeat domain 12 [Source:HGNC Symbol;Acc:HGNC:14098]	2	-1	202874782	203014798	0.09204389448205826	0.120628397494794	0.01651858336692645	3.3336652140071186	0.8269523820041417	0.479286415410329	0.8305322855757883	0.8259884269813801	FALSE
ENSG00000112293	2822	GPLD1	GPLD1	protein_coding	glycosylphosphatidylinositol specific phospholipase D1 [Source:HGNC Symbol;Acc:HGNC:4459]	6	-1	24424565	24495205	0.24323220762887682	0.09733584341220283	-0.06593985381395545	0.6499346874420975	0.8267908487053034	0.4793847461295534	0.8305322855757883	0.8258082668825489	FALSE
ENSG00000167785	148156	ZNF558	ZNF558	protein_coding	zinc finger protein 558 [Source:HGNC Symbol;Acc:HGNC:26422]	19	-1	8806170	8832314	0.1320766953931565	0.09649763221148792	0.013180810009905019	2.901404502530964	0.8267888120785515	0.4793899672464975	0.8305322855757883	0.8257987016405531	FALSE
ENSG00000171865	246243	RNASEH1	RNASEH1	protein_coding	ribonuclease H1 [Source:HGNC Symbol;Acc:HGNC:18466]	2	-1	3541430	3558333	0.059126750924654387	-0.08858466709082503	-0.14736122355790235	1.6196816084220156	0.8266778999399451	0.4793902302055564	0.8305322855757883	0.8257982198938785	FALSE
ENSG00000160563	9442	MED27	MED27	protein_coding	mediator complex subunit 27 [Source:HGNC Symbol;Acc:HGNC:2377]	9	-1	131852928	132079867	0.12954089296537974	-0.005688086938031824	0.015438279613009719	4.986592966035707	0.8267638602178512	0.47943950003517555	0.8305322855757883	0.825707960165056	FALSE
ENSG00000136144	55213	RCBTB1	RCBTB1	protein_coding	RCC1 and BTB domain containing protein 1 [Source:HGNC Symbol;Acc:HGNC:18243]	13	-1	49531946	49585558	0.12959083855323766	-0.08562498326564419	-0.06489238017516728	4.546532080248071	0.8266778496820675	0.479501992047889	0.8305477832110337	0.8255934885759538	FALSE
ENSG00000166326	54765	TRIM44	TRIM44	protein_coding	tripartite motif containing 44 [Source:HGNC Symbol;Acc:HGNC:19016]	11	1	35662775	35818007	0.07342494690675538	0.07224109983461326	0.05309146988333232	6.434287510889224	0.8260428346819569	0.4798223916685659	0.8305504040461128	0.8250067710967838	FALSE
ENSG00000154945	91369	ANKRD40	ANKRD40	protein_coding	ankyrin repeat domain 40 [Source:HGNC Symbol;Acc:HGNC:28233]	17	-1	50693198	50707914	0.14412503726768713	0.07672733786626086	0.026915912649751902	4.6873142761851305	0.8259077375545338	0.47986818140237286	0.8305504040461128	0.824922945824056	FALSE
ENSG00000177830	66005	CHID1	CHID1	protein_coding	chitinase domain containing 1 [Source:HGNC Symbol;Acc:HGNC:28474]	11	-1	867859	915058	0.08687223936171988	0.13310225389254912	0.05918058276848858	3.461842368073625	0.8259170927963646	0.479881763285919	0.8305504040461128	0.8248980832687837	FALSE
ENSG00000225964	NA	NRIR	NRIR	lncRNA	negative regulator of interferon response [Source:HGNC Symbol;Acc:HGNC:51269]	2	-1	6819463	6840464	0.2126672093857684	-0.5077432330480438	0.008368009285562408	2.169820050349529	0.8258589119466905	0.4798897162598166	0.8305504040461128	0.8248835250693413	FALSE
ENSG00000091157	23335	WDR7	WDR7	protein_coding	WD repeat domain 7 [Source:HGNC Symbol;Acc:HGNC:13490]	18	1	56651343	57036606	0.07739371133796838	0.09400495588744424	0.03237224754977558	5.646182355137002	0.8258611828140013	0.47991284766274	0.8305504040461128	0.8248411832965705	FALSE
ENSG00000204469	7916	PRRC2A	PRRC2A	protein_coding	proline rich coiled-coil 2A [Source:HGNC Symbol;Acc:HGNC:13918]	6	1	31620715	31637771	-0.04949449668733894	-0.15692913650133275	-0.02880180230626172	7.310283433067207	0.8258620169444433	0.4799133840980464	0.8305504040461128	0.824840201376792	FALSE
ENSG00000188994	23036	ZNF292	ZNF292	protein_coding	zinc finger protein 292 [Source:HGNC Symbol;Acc:HGNC:18410]	6	1	87152833	87265943	0.04833750956526403	-0.12209287185371664	-0.013124771149552274	7.095213245259611	0.8258278955486669	0.4799418631630098	0.8305504040461128	0.8247880730154709	FALSE
ENSG00000118402	6785	ELOVL4	ELOVL4	protein_coding	ELOVL fatty acid elongase 4 [Source:HGNC Symbol;Acc:HGNC:14415]	6	-1	79914814	79947553	-0.008796012628417636	0.15268790602402185	0.2943360199609139	0.42229921277075716	0.8257055878878266	0.48000122415303004	0.8305504040461128	0.8246794258804314	FALSE
ENSG00000272398	100133941	CD24	CD24	protein_coding	CD24 molecule [Source:HGNC Symbol;Acc:HGNC:1645]	6	-1	106969831	106975627	-0.09443992506830368	-0.25700590169809917	-0.27948780713072197	4.610419389712781	0.8257547061185447	0.48000502508522824	0.8305504040461128	0.8246724694758775	FALSE
ENSG00000108528	8402	SLC25A11	SLC25A11	protein_coding	solute carrier family 25 member 11 [Source:HGNC Symbol;Acc:HGNC:10981]	17	-1	4937130	4940053	-0.10483904838728669	0.07066730687823167	0.020009358379180872	4.442703283999733	0.8256443870227353	0.4800389641076269	0.8305504040461128	0.824610356743734	FALSE
ENSG00000055163	26999	CYFIP2	CYFIP2	protein_coding	cytoplasmic FMR1 interacting protein 2 [Source:HGNC Symbol;Acc:HGNC:13760]	5	1	157266079	157395595	-0.04494605595151556	-0.12302835627269793	-0.022455820156165807	8.203978429617393	0.8252749572165977	0.480247252032599	0.8305978585317357	0.8242292388035888	FALSE
ENSG00000166451	55839	CENPN	CENPN	protein_coding	centromere protein N [Source:HGNC Symbol;Acc:HGNC:30873]	16	1	81006498	81033114	0.20203092337363815	0.10481850124183312	-0.05973457447526013	1.3618629910309294	0.825083570570829	0.48029224093485756	0.8305978585317357	0.8241469367276569	FALSE
ENSG00000023734	11171	STRAP	STRAP	protein_coding	serine/threonine kinase receptor associated protein [Source:HGNC Symbol;Acc:HGNC:30796]	12	1	15882387	15903478	-0.03207946288647113	-0.08094753577395693	-0.0803567163258488	5.061033523646136	0.8251553625482234	0.4803040151818666	0.8305978585317357	0.8241253980819488	FALSE
ENSG00000260729	NA	AC009690.1	AC009690.1	protein_coding	novel protein	15	-1	72284727	72375981	0.10235936837640211	0.0958512483727528	0.008917003021416405	5.080355219669238	0.8251792894099754	0.48031582313591437	0.8305978585317357	0.824103798192095	FALSE
ENSG00000142544	90353	CTU1	CTU1	protein_coding	cytosolic thiouridylase subunit 1 [Source:HGNC Symbol;Acc:HGNC:29590]	19	-1	51097606	51108409	0.14677735685491	0.03572229983138318	-0.0202038033176117	2.4156596309894502	0.8250259453607852	0.4803396548996669	0.8305978585317357	0.8240602048243163	FALSE
ENSG00000273382	NA	AL356488.3	AL356488.3	lncRNA	novel transcript, antisense to TMEM167B	1	-1	109087971	109090858	0.023942951981592988	-0.14431364930471596	-0.23505260615794002	0.9248028209466248	0.8248141795630115	0.4804282453634652	0.8305978585317357	0.8238981688937601	FALSE
ENSG00000170468	79697	RIOX1	RIOX1	protein_coding	ribosomal oxygenase 1 [Source:HGNC Symbol;Acc:HGNC:20968]	14	1	73490933	73493394	-0.06631362223097004	0.18570883888557868	0.08057783712787323	3.02476573798246	0.8247973253310508	0.48047173020185285	0.8305978585317357	0.823818641754026	FALSE
ENSG00000272657	NA	AP000317.2	AP000317.2	lncRNA	novel transcript	21	1	34073592	34360033	-0.1892006841690677	-0.023371864264190752	0.08818174253638228	1.9831442009918243	0.8247955805025982	0.48049478335408835	0.8305978585317357	0.8237764833440931	FALSE
ENSG00000115919	8942	KYNU	KYNU	protein_coding	kynureninase [Source:HGNC Symbol;Acc:HGNC:6469]	2	1	142877657	143055833	0.11489462939893447	-0.17272462437230576	0.010956754584940486	5.755552944654408	0.8244471813117147	0.48073902852811334	0.8309274650656971	0.823329917883784	FALSE
ENSG00000211747	NA	TRBV20-1	TRBV20-1	TR_V_gene	T cell receptor beta variable 20-1 [Source:HGNC Symbol;Acc:HGNC:12196]	7	1	142626649	142627399	-0.11434901633618146	0.2538013320809493	-0.022579747790502463	2.6460555252049947	0.8242008452859709	0.48081337409075653	0.8309633699745654	0.8231940235734285	FALSE
ENSG00000275734	NA	AC010538.1	AC010538.1	lncRNA	novel transcript, sense overlapping CDK10	16	1	89671568	89685304	0.395768296425948	0.075964946200702	0.007979587305346984	-0.593563407933244	0.8236473137342047	0.4810668058581056	0.831266647106938	0.8227309060903987	FALSE
ENSG00000138385	6741	SSB	SSB	protein_coding	small RNA binding exonuclease protection factor La [Source:HGNC Symbol;Acc:HGNC:11316]	2	1	169791933	169812064	0.08525564385311288	0.08828848234573264	0.057004671986446966	5.704073884093191	0.8237108563905523	0.48110314427639145	0.831266647106938	0.8226645174855814	FALSE
ENSG00000185730	79943	ZNF696	ZNF696	protein_coding	zinc finger protein 696 [Source:HGNC Symbol;Acc:HGNC:25872]	8	1	143289676	143299952	0.07110969847665279	0.3181285080087306	0.03326810920800322	1.0891547946097726	0.8233919047792777	0.4812250386303034	0.831266647106938	0.8224418508683629	FALSE
ENSG00000270800	100529239	RPS10-NUDT3	RPS10-NUDT3	protein_coding	RPS10-NUDT3 readthrough [Source:HGNC Symbol;Acc:HGNC:49181]	6	-1	34284887	34426071	0.22764127302652756	0.20480687741468653	0.07429782115965408	0.6184435617200955	0.8232388897816155	0.4812658788117328	0.831266647106938	0.822367257262564	FALSE
ENSG00000185236	9230	RAB11B	RAB11B	protein_coding	RAB11B, member RAS oncogene family [Source:HGNC Symbol;Acc:HGNC:9761]	19	1	8389981	8404434	-0.07432725214471735	-0.08322620483681811	0.032320279427284535	6.410457169569235	0.8233629417325069	0.48129494965871555	0.831266647106938	0.8223141630858479	FALSE
ENSG00000179943	84922	FIZ1	FIZ1	protein_coding	FLT3 interacting zinc finger 1 [Source:HGNC Symbol;Acc:HGNC:25917]	19	-1	55591376	55601970	0.06936973186326505	0.08260623112677387	0.10599157200500914	2.685122645193569	0.8231870112336409	0.48133529987928725	0.831266647106938	0.8222404727454737	FALSE
ENSG00000132122	54558	SPATA6	SPATA6	protein_coding	spermatogenesis associated 6 [Source:HGNC Symbol;Acc:HGNC:18309]	1	-1	48295373	48472208	0.1727567686776277	0.1486838265830654	0.033143476184405066	4.0962833987320515	0.8232512114675286	0.4813640013096846	0.831266647106938	0.8221880591723347	FALSE
ENSG00000221866	91584	PLXNA4	PLXNA4	protein_coding	plexin A4 [Source:HGNC Symbol;Acc:HGNC:9102]	7	-1	132123332	132648688	0.1553078396184441	0.07229004328756584	0.0738214781304652	3.4333258551948314	0.822883157772231	0.4816271951533957	0.8314966327080477	0.8217075377541901	FALSE
ENSG00000164124	55314	TMEM144	TMEM144	protein_coding	transmembrane protein 144 [Source:HGNC Symbol;Acc:HGNC:25633]	4	1	158201604	158255416	-0.06497101104568806	-0.2119389152003439	0.012098236257630476	3.6248696679167076	0.8227744911091021	0.4816370134383251	0.8314966327080477	0.8216896161800742	FALSE
ENSG00000163961	165918	RNF168	RNF168	protein_coding	ring finger protein 168 [Source:HGNC Symbol;Acc:HGNC:26661]	3	-1	196468783	196503768	0.06590609349051293	-0.01762362562465402	-0.0046742872217677926	5.743399789804108	0.8227575312949436	0.4816580004436728	0.8314966327080477	0.82165130900651	FALSE
ENSG00000147852	7436	VLDLR	VLDLR	protein_coding	very low density lipoprotein receptor [Source:HGNC Symbol;Acc:HGNC:12698]	9	1	2621787	2660056	0.1432577617872823	-0.35094899381964606	-0.14485718627628483	1.117032290167246	0.8225274140825789	0.48180564535814074	0.8315584341172689	0.8213818525745632	FALSE
ENSG00000273226	NA	AL391834.2	AL391834.2	lncRNA	novel transcript, antisense to RPS6	9	1	19375451	19375996	0.18000873079927332	0.3540146053131453	-0.0634706727082398	-0.2574841814651761	0.8220799021455836	0.48184138749659366	0.8315584341172689	0.8213166318198675	FALSE
ENSG00000285796	NA	AL162458.1	AL162458.1	lncRNA	novel transcript	20	-1	45926518	45935055	0.15466817030304736	0.10719623328886167	0.03362107984745915	1.6812993953738873	0.8221341738279021	0.4819087779589434	0.8315584341172689	0.8211936708428217	FALSE
ENSG00000172809	6169	RPL38	RPL38	protein_coding	ribosomal protein L38 [Source:HGNC Symbol;Acc:HGNC:10349]	17	1	74203582	74210655	-0.02877252148809961	0.25823057539019645	0.04983142130285373	8.18244234359876	0.8219959779450894	0.4820140464273537	0.8315584341172689	0.8210016244215693	FALSE
ENSG00000284882	NA	AL359762.1	AL359762.1	lncRNA	novel transcript	1	1	84574129	84583620	-0.08151457014426948	-0.16081101216239316	-0.04994948738034822	4.307265315231889	0.8219881022387535	0.48207584415400495	0.8315584341172689	0.8208888991094435	FALSE
ENSG00000111331	4940	OAS3	OAS3	protein_coding	2'-5'-oligoadenylate synthetase 3 [Source:HGNC Symbol;Acc:HGNC:8088]	12	1	112938444	112973251	0.04011387853391715	-0.6125270427139677	0.08752246624684763	5.930235444767766	0.821881965002218	0.4820794220269323	0.8315584341172689	0.8208823730535527	FALSE
ENSG00000137497	4926	NUMA1	NUMA1	protein_coding	nuclear mitotic apparatus protein 1 [Source:HGNC Symbol;Acc:HGNC:8059]	11	-1	72002864	72080693	0.043078901284242126	0.054116683891586775	0.07181986830953832	6.649291253884751	0.8216402674509601	0.4822039887765066	0.8315584341172689	0.8206551864086422	FALSE
ENSG00000116205	127428	TCEANC2	TCEANC2	protein_coding	transcription elongation factor A N-terminal and central domain containing 2 [Source:HGNC Symbol;Acc:HGNC:26494]	1	1	54053584	54112519	0.061544516372091365	0.003691914062902642	0.02936909764598725	4.767851745234438	0.8215161297676455	0.4822870776902648	0.8315584341172689	0.8205036731991276	FALSE
ENSG00000132002	3337	DNAJB1	DNAJB1	protein_coding	DnaJ heat shock protein family (Hsp40) member B1 [Source:HGNC Symbol;Acc:HGNC:5270]	19	-1	14514769	14529770	-0.10461174213934192	-0.04585493850602571	-0.04340156264155123	5.977510822706835	0.8215027306741792	0.4823015330383005	0.8315584341172689	0.8204773158597342	FALSE
ENSG00000196363	11091	WDR5	WDR5	protein_coding	WD repeat domain 5 [Source:HGNC Symbol;Acc:HGNC:12757]	9	1	134135365	134159968	-0.0025970085642828974	0.14857569015899255	0.03259305146664828	4.231676717679379	0.8214044446718032	0.48233444871969444	0.8315584341172689	0.8204173009492254	FALSE
ENSG00000166135	55662	HIF1AN	HIF1AN	protein_coding	hypoxia inducible factor 1 subunit alpha inhibitor [Source:HGNC Symbol;Acc:HGNC:17113]	10	1	100529072	100559998	-0.029088772029103968	-0.10761347360128669	-0.02010341179713376	5.7403721946895505	0.8214564077269424	0.4823355342340627	0.8315584341172689	0.8204153217938025	FALSE
ENSG00000153113	831	CAST	CAST	protein_coding	calpastatin [Source:HGNC Symbol;Acc:HGNC:1515]	5	1	96525267	96779595	0.031727840983612164	-0.16269791919490026	-0.07230605038949774	7.516905591828508	0.821412397010299	0.4823663121428663	0.8315584341172689	0.8203592076683535	FALSE
ENSG00000129116	23022	PALLD	PALLD	protein_coding	palladin, cytoskeletal associated protein [Source:HGNC Symbol;Acc:HGNC:17068]	4	1	168497052	168928457	0.16780022172200668	-0.13714993931342154	0.00997483137056032	2.901814236010651	0.821356029548773	0.4823907414213904	0.8315584341172689	0.8203146703290813	FALSE
ENSG00000225850	NA	AL355490.1	AL355490.1	lncRNA	novel transcript	10	1	97334564	97343203	-0.13809491765736265	-0.1261531056884666	-0.07544504234151149	2.134932650774624	0.8210838952481426	0.4825078696693005	0.8316679149283832	0.8201011568104465	FALSE
ENSG00000186049	319101	KRT73	KRT73	protein_coding	keratin 73 [Source:HGNC Symbol;Acc:HGNC:28928]	12	-1	52607570	52618559	-0.087048882033512	-0.3400068691293574	0.13259470181157396	0.012898360001679248	0.8208575066315971	0.48274357558485725	0.831800952414516	0.8196716105964253	FALSE
ENSG00000255801	NA	AC092746.1	AC092746.1	lncRNA	novel transcript	12	-1	8548361	8567613	-0.012320636621392048	0.5680400582226763	0.12928406955067356	4.319574548012793	0.8206211978316844	0.48279019904592013	0.831800952414516	0.8195866642929274	FALSE
ENSG00000237481	NA	AL117350.1	AL117350.1	lncRNA	novel transcript	1	1	229319403	229323087	-0.1719082953996793	-0.19856428078192573	-0.31631427881733765	-0.47139309637080445	0.8203735014487987	0.4828706595076083	0.831800952414516	0.819440083268082	FALSE
ENSG00000175395	219749	ZNF25	ZNF25	protein_coding	zinc finger protein 25 [Source:HGNC Symbol;Acc:HGNC:13043]	10	-1	37949573	37976647	0.1796959499205542	-0.1388583516873094	0.03635606243982086	3.3352184474571756	0.8203791731897047	0.48288651270695726	0.831800952414516	0.8194112045274285	FALSE
ENSG00000229989	NA	MIR181A1HG	MIR181A1HG	lncRNA	MIR181A1 host gene [Source:HGNC Symbol;Acc:HGNC:48659]	1	-1	198777861	198937471	0.013797947480335417	-0.1321165720670247	-0.2116675469754301	3.5368158867798525	0.8202010852139087	0.48300243766225104	0.831800952414516	0.8192000541362011	FALSE
ENSG00000185046	56899	ANKS1B	ANKS1B	protein_coding	ankyrin repeat and sterile alpha motif domain containing 1B [Source:HGNC Symbol;Acc:HGNC:24600]	12	-1	98726457	99984654	-0.25710957437551096	-0.11676572665418647	-0.07850889806175552	0.40300716305763623	0.8200533005657696	0.48301045835645773	0.831800952414516	0.8191854463872138	FALSE
ENSG00000100503	51199	NIN	NIN	protein_coding	ninein [Source:HGNC Symbol;Acc:HGNC:14906]	14	-1	50719763	50831121	0.059656760295667674	-0.1406257506262451	-0.08007326137763678	8.206768018168823	0.820215196436562	0.4830161330087158	0.831800952414516	0.8191751114992446	FALSE
ENSG00000253676	NA	TAGLN2P1	TAGLN2P1	processed_pseudogene	transgelin 2 pseudogene 1 [Source:HGNC Symbol;Acc:HGNC:21739]	8	-1	106697427	106698013	-0.26644285553497815	0.04962551363012242	0.13809884546948933	0.9169329290365654	0.8201221394371632	0.4830331540505476	0.831800952414516	0.8191441127140741	FALSE
ENSG00000215305	64601	VPS16	VPS16	protein_coding	VPS16 core subunit of CORVET and HOPS complexes [Source:HGNC Symbol;Acc:HGNC:14584]	20	1	2840703	2866732	-0.009043483560733558	-0.10982482558177772	0.013817270502846904	3.8480807558887817	0.8199120371219599	0.48311734510972115	0.831800952414516	0.8189907962113195	FALSE
ENSG00000125967	63941	NECAB3	NECAB3	protein_coding	N-terminal EF-hand calcium binding protein 3 [Source:HGNC Symbol;Acc:HGNC:15851]	20	-1	33657087	33674463	0.13466856922968004	0.09777386056604076	0.1482255639374498	1.2058857441210493	0.8197464118583768	0.4831897143529654	0.831800952414516	0.8188590245877475	FALSE
ENSG00000224533	NA	TMLHE-AS1	TMLHE-AS1	lncRNA	TMLHE antisense RNA 1 [Source:HGNC Symbol;Acc:HGNC:44261]	X	1	155466540	155611616	-0.030827022181406292	-0.24737726805725418	-0.07786704237185926	3.808438540549898	0.8199369742902828	0.4832122639245109	0.831800952414516	0.8188179689520113	FALSE
ENSG00000123562	9643	MORF4L2	MORF4L2	protein_coding	mortality factor 4 like 2 [Source:HGNC Symbol;Acc:HGNC:16849]	X	-1	103675496	103688158	0.0023067196572918547	0.08714636797360645	-0.02687537981993778	5.347362004808807	0.8196702604599506	0.4832968922407108	0.831800952414516	0.818663900930658	FALSE
ENSG00000172005	4118	MAL	MAL	protein_coding	mal, T cell differentiation protein [Source:HGNC Symbol;Acc:HGNC:6817]	2	1	95025677	95053992	0.029597716421106902	0.19156885072402727	0.11424694409942021	5.322532713273792	0.8193669501630352	0.4835177019063598	0.831800952414516	0.818262010619515	FALSE
ENSG00000148730	1979	EIF4EBP2	EIF4EBP2	protein_coding	eukaryotic translation initiation factor 4E binding protein 2 [Source:HGNC Symbol;Acc:HGNC:3289]	10	1	70404145	70428618	-0.06933324724761154	-0.09568663247623806	-0.035721316882463994	8.082840642617636	0.8193073621154704	0.4835203325345412	0.831800952414516	0.8182572235424849	FALSE
ENSG00000236287	58486	ZBED5	ZBED5	protein_coding	zinc finger BED-type containing 5 [Source:HGNC Symbol;Acc:HGNC:30803]	11	-1	10812074	10858796	0.10416148854043498	-0.024101533931707775	-0.012527694315036244	5.8540171712928615	0.8191371466948034	0.48358514008074405	0.831800952414516	0.8181392966543165	FALSE
ENSG00000214719	NA	AC005562.1	AC005562.1	lncRNA	novel transcript	17	1	30576464	30672789	-0.1773276608551951	0.22024902414868228	0.0357219790514676	1.0309860165570528	0.819083531856639	0.48360436978247745	0.831800952414516	0.8181043077539781	FALSE
ENSG00000055147	10827	FAM114A2	FAM114A2	protein_coding	family with sequence similarity 114 member A2 [Source:HGNC Symbol;Acc:HGNC:1333]	5	-1	153990148	154038936	0.08501131459358455	-0.06705483924642489	-0.06240821788215353	3.8134722949329447	0.8189785120972952	0.48364174166156637	0.831800952414516	0.8180363118419004	FALSE
ENSG00000107796	59	ACTA2	ACTA2	protein_coding	actin alpha 2, smooth muscle [Source:HGNC Symbol;Acc:HGNC:130]	10	-1	88935074	88991339	-0.11965734161825761	-0.18543533770994225	-0.09045482900634846	3.146328681810431	0.8190632205874426	0.48370446054308225	0.831800952414516	0.8179222077998735	FALSE
ENSG00000172531	5499	PPP1CA	PPP1CA	protein_coding	protein phosphatase 1 catalytic subunit alpha [Source:HGNC Symbol;Acc:HGNC:9281]	11	-1	67398183	67421183	-0.111958570727731	-0.017584263021686707	-0.048843972827712814	7.169523887877896	0.8189014844182814	0.48372528401367654	0.831800952414516	0.817884326357397	FALSE
ENSG00000006015	55049	REX1BD	REX1BD	protein_coding	required for excision 1-B domain containing [Source:HGNC Symbol;Acc:HGNC:26098]	19	1	18588685	18592336	0.014505271132699548	0.179687119204543	0.11639111243254252	3.33418820098271	0.8187941230080844	0.483760770021995	0.831800952414516	0.8178197741976213	FALSE
ENSG00000183826	114781	BTBD9	BTBD9	protein_coding	BTB domain containing 9 [Source:HGNC Symbol;Acc:HGNC:21228]	6	-1	38168451	38640148	0.10201489671743541	-0.06763794849989459	-0.021527442329773112	7.618295894597111	0.8188280405511369	0.4837768606590366	0.831800952414516	0.8177905051384965	FALSE
ENSG00000225783	440823	MIAT	MIAT	lncRNA	myocardial infarction associated transcript [Source:HGNC Symbol;Acc:HGNC:33425]	22	1	26646411	26676475	0.08735377629361447	-0.14508949926157955	0.103133577111135	3.624111643831815	0.8187848963743292	0.48383654908707874	0.831800952414516	0.8176819378306045	FALSE
ENSG00000101220	54976	C20orf27	C20orf27	protein_coding	chromosome 20 open reading frame 27 [Source:HGNC Symbol;Acc:HGNC:15873]	20	-1	3753508	3768387	-0.07318207531099455	0.1514153260044639	0.130814209294107	3.8249600845335716	0.8186924016775033	0.4838841234707052	0.831800952414516	0.8175954122630621	FALSE
ENSG00000124596	221443	OARD1	OARD1	protein_coding	O-acyl-ADP-ribose deacylase 1 [Source:HGNC Symbol;Acc:HGNC:21257]	6	-1	41033627	41097787	0.06577702901764658	0.07809260644167874	0.0077240538081337	4.598293981860851	0.8184727605373241	0.4839322724937444	0.831800952414516	0.8175078483462385	FALSE
ENSG00000145241	1060	CENPC	CENPC	protein_coding	centromere protein C [Source:HGNC Symbol;Acc:HGNC:1854]	4	-1	67468762	67545503	0.10040504212543597	0.05751310896913908	-0.022440081202289516	4.765723410402465	0.8185257845937224	0.4839367876309739	0.831800952414516	0.817499637457289	FALSE
ENSG00000234127	7726	TRIM26	TRIM26	protein_coding	tripartite motif containing 26 [Source:HGNC Symbol;Acc:HGNC:12962]	6	-1	30184455	30213427	0.05756465084389004	-0.05848587317883706	0.0355093343952064	6.018864009582994	0.8184042042974204	0.48397934340410076	0.831800952414516	0.8174222516715232	FALSE
ENSG00000246273	283104	SBF2-AS1	SBF2-AS1	lncRNA	SBF2 antisense RNA 1 [Source:HGNC Symbol;Acc:HGNC:27438]	11	1	9758268	9811335	0.10361536656232782	0.20259209117540397	0.06342634946008996	1.89602531662496	0.818177118449329	0.48409689081135565	0.8319023785402125	0.8172085245616354	FALSE
ENSG00000284606	NA	AC105233.5	AC105233.5	lncRNA	novel transcript	8	1	8059572	8199973	-0.09667970279779434	0.2573386268160037	0.1908632810354115	0.717329498264678	0.8181555694239027	0.48417080875412744	0.8319023785402125	0.8170741462151422	FALSE
ENSG00000153310	51571	FAM49B	FAM49B	protein_coding	family with sequence similarity 49 member B [Source:HGNC Symbol;Acc:HGNC:25216]	8	-1	129839593	130017129	-0.013847263470174061	-0.12039470315487714	-0.05416301606707192	9.918386396808112	0.8179163635449758	0.4842768851865128	0.8319023785402125	0.8168813336947481	FALSE
ENSG00000204599	56658	TRIM39	TRIM39	protein_coding	tripartite motif containing 39 [Source:HGNC Symbol;Acc:HGNC:10065]	6	1	30326479	30343729	-0.08200677868234425	-0.29759643649545103	0.07327829251006535	0.5676144398172663	0.8177821454145138	0.4843009283632682	0.8319023785402125	0.8168376355928264	FALSE
ENSG00000180879	6748	SSR4	SSR4	protein_coding	signal sequence receptor subunit 4 [Source:HGNC Symbol;Acc:HGNC:11326]	X	1	153793516	153798499	-0.06997112541955755	0.20898985927377994	0.055251536025755325	5.05089635973239	0.8178250617861743	0.48431310125685334	0.8319023785402125	0.8168155121934709	FALSE
ENSG00000168556	3622	ING2	ING2	protein_coding	inhibitor of growth family member 2 [Source:HGNC Symbol;Acc:HGNC:6063]	4	1	183505058	183512429	-0.11435306211838882	-0.11821807493789875	-0.02175364447582923	2.925364248360735	0.817568645806826	0.48442452933706015	0.8319023785402125	0.8166130194904025	FALSE
ENSG00000103496	6810	STX4	STX4	protein_coding	syntaxin 4 [Source:HGNC Symbol;Acc:HGNC:11439]	16	1	31032889	31042975	-0.022816592967450658	-0.11371171119313386	-0.044854635587659446	5.2176633773097105	0.817573265629304	0.4844580869111593	0.8319023785402125	0.8165520441127744	FALSE
ENSG00000113838	55171	TBCCD1	TBCCD1	protein_coding	TBCC domain containing 1 [Source:HGNC Symbol;Acc:HGNC:25546]	3	-1	186546067	186570543	0.07831742809412699	0.16685326972068498	0.04997088454308509	2.9922240394602957	0.8174179057516425	0.48448526665162495	0.8319023785402125	0.8165026599183453	FALSE
ENSG00000132432	23480	SEC61G	SEC61G	protein_coding	SEC61 translocon gamma subunit [Source:HGNC Symbol;Acc:HGNC:18277]	7	-1	54752250	54759974	-0.10752903752739477	0.20026305081975057	0.04021427678959074	2.9990463945222046	0.8173060660698586	0.48455347213405053	0.8319023785402125	0.8163787435859682	FALSE
ENSG00000218537	NA	MIF-AS1	MIF-AS1	lncRNA	MIF antisense RNA 1 [Source:HGNC Symbol;Acc:HGNC:27669]	22	-1	23894426	23898930	-0.24198831822573724	0.20200816144083478	0.05315188913050069	0.7469675017362595	0.8173024961812981	0.4845746882928773	0.8319023785402125	0.816340200657153	FALSE
ENSG00000260103	NA	AC012435.2	AC012435.2	transcribed_processed_pseudogene	coiled-coil-helix-coiled-coil-helix domain-containing protein 7 (CHCHD7) pseudogene	15	-1	74478070	74490286	0.10195153594589164	0.3007761001193533	0.25942371439875384	-0.01516765521212037	0.8166800390520174	0.4849129074561924	0.8322985856989069	0.8157259432913606	FALSE
ENSG00000215580	NA	BCORP1	BCORP1	transcribed_unprocessed_pseudogene	BCL6 corepressor pseudogene 1 [Source:HGNC Symbol;Acc:HGNC:23953]	Y	-1	19455431	19567092	-0.04683680667330912	0.26591483399850063	0.267453182946825	0.7014601621537198	0.8167339028848652	0.4849339283647902	0.8322985856989069	0.8156877771758041	FALSE
ENSG00000164506	134957	STXBP5	STXBP5	protein_coding	syntaxin binding protein 5 [Source:HGNC Symbol;Acc:HGNC:19665]	6	1	147204425	147390476	-0.020731209529412747	-0.06090749054359557	-0.1137923939805057	7.314956873023546	0.8166468424277763	0.48498782469468027	0.8322985856989069	0.815589927481898	FALSE
ENSG00000102743	10166	SLC25A15	SLC25A15	protein_coding	solute carrier family 25 member 15 [Source:HGNC Symbol;Acc:HGNC:10985]	13	1	40789412	40812460	0.15530691063152832	0.07723337427629262	0.007307033679658875	2.2465718262439043	0.8164917324649273	0.4850201093502946	0.8322985856989069	0.8155313182131295	FALSE
ENSG00000196313	9883	POM121	POM121	protein_coding	POM121 transmembrane nucleoporin [Source:HGNC Symbol;Acc:HGNC:19702]	7	1	72879365	72951440	0.08419867290072242	0.06955397208151677	0.034024782911116186	5.725321634314104	0.816328495089853	0.48511713379808796	0.8323729936219184	0.8153551992500958	FALSE
ENSG00000116266	6814	STXBP3	STXBP3	protein_coding	syntaxin binding protein 3 [Source:HGNC Symbol;Acc:HGNC:11446]	1	1	108746674	108809523	0.038717114707762776	-0.15651357206372182	-0.11802407540585914	6.268107418984407	0.8161198528589926	0.4852481681858407	0.8323979312863845	0.8151173890278259	FALSE
ENSG00000285082	NA	AL160272.2	AL160272.2	protein_coding	novel protein	9	1	117704157	118072314	0.07400875903680652	-0.243810057562079	-0.08657936559387122	3.697555320674977	0.816149414606769	0.48525470453498454	0.8323979312863845	0.8151055277246138	FALSE
ENSG00000249492	NA	AC114956.3	AC114956.3	lncRNA	novel transcript	5	1	43483913	43509356	0.18937553934311632	0.20129220150424124	0.11112953467123417	0.7106939853176646	0.8158922769473264	0.4853230199034494	0.8323979312863845	0.8149815654796231	FALSE
ENSG00000243753	NA	HLA-L	HLA-L	transcribed_unprocessed_pseudogene	major histocompatibility complex, class I, L (pseudogene) [Source:HGNC Symbol;Acc:HGNC:4970]	6	1	30259584	30293014	0.0928647338604535	-0.21047031564910135	0.0068952540634192976	2.7185390081748055	0.8160467729569727	0.4853877131401211	0.8323979312863845	0.8148641883621247	FALSE
ENSG00000062822	5424	POLD1	POLD1	protein_coding	DNA polymerase delta 1, catalytic subunit [Source:HGNC Symbol;Acc:HGNC:9175]	19	1	50384204	50418018	-0.008414288151513214	0.052815710652917486	0.12431018838902304	2.4382716730718372	0.8156871558727508	0.4854188339952229	0.8323979312863845	0.8148077281349669	FALSE
ENSG00000100852	394	ARHGAP5	ARHGAP5	protein_coding	Rho GTPase activating protein 5 [Source:HGNC Symbol;Acc:HGNC:675]	14	1	32076114	32159728	0.08904563955486927	0.17817170515628555	0.0733494427473652	4.7806371300241715	0.8157537598935776	0.48545365781810546	0.8323979312863845	0.8147445532414239	FALSE
ENSG00000231707	NA	PABPC1P1	PABPC1P1	processed_pseudogene	poly(A) binding protein cytoplasmic 1 pseudogene 1 [Source:HGNC Symbol;Acc:HGNC:8558]	4	1	39973444	39974338	-0.21081459113719547	0.3611423352658133	-0.08058634987842146	-0.45217898208116375	0.815257722386461	0.48566675539994597	0.8326502055759512	0.8143580438466774	FALSE
ENSG00000278535	79154	DHRS11	DHRS11	protein_coding	dehydrogenase/reductase 11 [Source:HGNC Symbol;Acc:HGNC:28639]	17	1	36591879	36600804	0.1317886689526598	0.3302364936932609	0.03327255167704313	0.42453808980157975	0.8151229836590032	0.4857081464799953	0.8326502055759512	0.8142829854156212	FALSE
ENSG00000227082	NA	LINC02798	LINC02798	lncRNA	long intergenic non-protein coding RNA 2798 [Source:HGNC Symbol;Acc:HGNC:54323]	1	1	121396754	121463508	0.0615068881607747	-0.3024552552364746	-0.10816510623605728	2.0073239596184917	0.8150556539384485	0.4858310435952542	0.8326966740584518	0.8140601536484678	FALSE
ENSG00000233968	NA	AL157895.1	AL157895.1	lncRNA	novel transcript, antisense to C10orf112	10	-1	19710328	19728550	-0.05281342049181744	-0.32722895638912264	-0.27034117596903356	0.9148240190409821	0.8150865599399696	0.4858426213802456	0.8326966740584518	0.8140391635732412	FALSE
ENSG00000139405	84934	RITA1	RITA1	protein_coding	RBPJ interacting and tubulin associated 1 [Source:HGNC Symbol;Acc:HGNC:25925]	12	1	113185526	113192368	0.009736603468340318	0.2471360188532049	0.05937923812371601	2.170568266006817	0.8148387741646502	0.48590901808337417	0.8327184597824789	0.813918796460933	FALSE
ENSG00000228830	NA	AL160408.2	AL160408.2	lncRNA	novel transcript	1	1	234607008	234609483	-0.006887872652550968	-0.18595319120303988	0.17287883808042376	0.3374561661285669	0.8146269810834833	0.48601802266764904	0.8327881432150568	0.813721215569332	FALSE
ENSG00000101928	56180	MOSPD1	MOSPD1	protein_coding	motile sperm domain containing 1 [Source:HGNC Symbol;Acc:HGNC:25235]	X	-1	134887632	134915257	0.018103713105598763	-0.25815889850256896	-0.013596434107535136	3.1429471690857826	0.8145717836614337	0.48606180433631485	0.8327881432150568	0.8136418669754376	FALSE
ENSG00000176396	163126	EID2	EID2	protein_coding	EP300 interacting inhibitor of differentiation 2 [Source:HGNC Symbol;Acc:HGNC:28292]	19	-1	39538707	39540161	-0.030056460789754873	0.21299923601369672	0.07117364545866087	2.9273629596922497	0.8142844440893916	0.48619824385196597	0.8327881432150568	0.8133946238074761	FALSE
ENSG00000274265	NA	AC245297.3	AC245297.3	lncRNA	novel transcript	1	1	149175748	149259987	0.05109549503081098	-0.17608892844689109	-0.11389409038193604	4.498882216073907	0.8144093186114779	0.48623196731286333	0.8327881432150568	0.8133335215873568	FALSE
ENSG00000140993	91151	TIGD7	TIGD7	protein_coding	tigger transposable element derived 7 [Source:HGNC Symbol;Acc:HGNC:18331]	16	-1	3298808	3305729	0.09303145726668874	-0.09583454774175905	-0.0742688741228792	3.071960201921136	0.8140679527232326	0.4863541555102864	0.8327881432150568	0.8131121612465905	FALSE
ENSG00000246982	NA	Z84485.1	Z84485.1	lncRNA	novel transcript, antisense to BRPF3	6	-1	36146698	36197205	0.03895942570364281	0.23775413267083334	0.0730795162488056	1.934902082999259	0.8141239098108142	0.48637870985062814	0.8327881432150568	0.8130676829922548	FALSE
ENSG00000180767	166012	CHST13	CHST13	protein_coding	carbohydrate sulfotransferase 13 [Source:HGNC Symbol;Acc:HGNC:21755]	3	1	126524155	126543291	0.07037422071977509	0.08626017321067836	-0.14239355443287757	2.2273152945264356	0.8142913074824621	0.4863868435622032	0.8327881432150568	0.8130529498001668	FALSE
ENSG00000118263	8609	KLF7	KLF7	protein_coding	Kruppel like factor 7 [Source:HGNC Symbol;Acc:HGNC:6350]	2	-1	207074137	207167267	-0.01388416318790256	-0.09027775177147032	-0.09456272544247073	7.475962062685201	0.8140221937409757	0.486434072764629	0.8327881432150568	0.8129674038561848	FALSE
ENSG00000156831	286053	NSMCE2	NSMCE2	protein_coding	NSE2 (MMS21) homolog, SMC5-SMC6 complex SUMO ligase [Source:HGNC Symbol;Acc:HGNC:26513]	8	1	125091679	125367120	0.0728554850149431	0.01932063021970372	-0.06970614617183668	6.910839134856945	0.8139043419422343	0.48647824481728785	0.8327881432150568	0.8128874011681232	FALSE
ENSG00000005206	56928	SPPL2B	SPPL2B	protein_coding	signal peptide peptidase like 2B [Source:HGNC Symbol;Acc:HGNC:30627]	19	1	2328615	2355095	0.027351952401518827	0.10276420006339583	0.08080781112347932	4.419402426963076	0.8137056038238452	0.48655202499234584	0.8327881432150568	0.8127537860401016	FALSE
ENSG00000118260	1385	CREB1	CREB1	protein_coding	cAMP responsive element binding protein 1 [Source:HGNC Symbol;Acc:HGNC:2345]	2	1	207529737	207605988	-0.018934861470076177	0.11541153368414203	-0.011977578266166385	7.387732199280402	0.8137315608419811	0.48657696121661875	0.8327881432150568	0.8127086303693728	FALSE
ENSG00000163393	55356	SLC22A15	SLC22A15	protein_coding	solute carrier family 22 member 15 [Source:HGNC Symbol;Acc:HGNC:20301]	1	1	115976513	116070054	-0.017954232053260473	-0.14507841412357003	-0.11603263282707317	6.725489151693977	0.8137429682372422	0.4865939618308336	0.8327881432150568	0.8126778459033797	FALSE
ENSG00000143772	3707	ITPKB	ITPKB	protein_coding	inositol-trisphosphate 3-kinase B [Source:HGNC Symbol;Acc:HGNC:6179]	1	-1	226631690	226739323	0.04757672031020635	0.0712871225686326	0.03369137500291284	7.46242204280624	0.8134450330646411	0.4867191215945621	0.8328310059594879	0.8124512342196515	FALSE
ENSG00000126653	84081	NSRP1	NSRP1	protein_coding	nuclear speckle splicing regulatory protein 1 [Source:HGNC Symbol;Acc:HGNC:25305]	17	1	30115521	30186475	0.07319062811116311	0.10350075647352684	0.006911334286848427	5.795943187378571	0.8133750679891972	0.4867435826767973	0.8328310059594879	0.8124069507955601	FALSE
ENSG00000166171	25911	DPCD	DPCD	protein_coding	deleted in primary ciliary dyskinesia homolog (mouse) [Source:HGNC Symbol;Acc:HGNC:24542]	10	1	101570560	101609662	-0.06453556355357451	-0.01661294574441316	0.25468061503289113	1.9031115448641915	0.8133261142925965	0.4867800851027475	0.8328310059594879	0.8123408714007202	FALSE
ENSG00000124496	55809	TRERF1	TRERF1	protein_coding	transcriptional regulating factor 1 [Source:HGNC Symbol;Acc:HGNC:18273]	6	-1	42224931	42452051	-0.0014239723940806057	0.17499004693093287	0.08508079767243125	7.575174325977143	0.8130334552732963	0.4869749028883549	0.8330724295468482	0.8119882631092028	FALSE
ENSG00000103510	84148	KAT8	KAT8	protein_coding	lysine acetyltransferase 8 [Source:HGNC Symbol;Acc:HGNC:17933]	16	1	31114489	31131393	-0.07484989968363735	0.00274278088215746	-0.021585977199043732	5.7568826795020165	0.8124699787271221	0.4872555183335968	0.8334605585434959	0.8114805594330797	FALSE
ENSG00000059758	5128	CDK17	CDK17	protein_coding	cyclin dependent kinase 17 [Source:HGNC Symbol;Acc:HGNC:8750]	12	-1	96278261	96400480	0.101271961469876	0.08974266896143449	0.057239428791029154	6.238696350393846	0.8122202111013574	0.48735736990006195	0.8335428563810631	0.811296340762434	FALSE
ENSG00000157045	123803	NTAN1	NTAN1	protein_coding	N-terminal asparagine amidase [Source:HGNC Symbol;Acc:HGNC:29909]	16	-1	15037854	15056079	-0.031175375363422957	-0.17821699935930388	-0.10283359167851164	4.642770791858184	0.8121530546604017	0.4874459848700061	0.8336024995941196	0.8111360874838204	FALSE
ENSG00000272733	NA	AP000345.2	AP000345.2	lncRNA	novel transcript	22	-1	23580880	23583859	-0.32668418512606895	-0.026892964256437394	0.1395290665740145	-0.574719922343995	0.8117461249004727	0.4876652558196617	0.8338855454766588	0.8107396505382746	FALSE
ENSG00000114739	93	ACVR2B	ACVR2B	protein_coding	activin A receptor type 2B [Source:HGNC Symbol;Acc:HGNC:174]	3	1	38453890	38493142	0.06291257580600206	0.17977151987377032	0.16616395127165853	2.9555335747726414	0.8113902106120238	0.4878515480072193	0.8341121429828019	0.810402947490889	FALSE
ENSG00000164691	117289	TAGAP	TAGAP	protein_coding	T cell activation RhoGTPase activating protein [Source:HGNC Symbol;Acc:HGNC:15669]	6	-1	159034468	159045152	-0.1346228113460616	-0.03895101632908626	-0.09653656652907011	8.095657968047341	0.8111087939771287	0.48800114843353926	0.8342511120385299	0.8101326333030129	FALSE
ENSG00000149948	8091	HMGA2	HMGA2	protein_coding	high mobility group AT-hook 2 [Source:HGNC Symbol;Acc:HGNC:5009]	12	1	65824131	65966295	-0.25284494160010923	0.42985707888155855	-0.059033082449904954	1.1077790513513452	0.8109569688774374	0.4880565842905046	0.8342511120385299	0.810032482196008	FALSE
ENSG00000079462	5050	PAFAH1B3	PAFAH1B3	protein_coding	platelet activating factor acetylhydrolase 1b catalytic subunit 3 [Source:HGNC Symbol;Acc:HGNC:8576]	19	-1	42297033	42303546	-0.06373483324078558	0.30533080635015003	0.13302246073755095	1.0023378964813618	0.8107523671210928	0.4881332797934401	0.8342511120385299	0.8098939377455588	FALSE
ENSG00000112697	55754	TMEM30A	TMEM30A	protein_coding	transmembrane protein 30A [Source:HGNC Symbol;Acc:HGNC:16667]	6	-1	75252924	75284948	-0.012050358688780856	-0.1910959349823966	-0.08478315204419266	7.102765060517284	0.8108798205975974	0.4881479654994325	0.8342511120385299	0.8098674110944479	FALSE
ENSG00000140044	122953	JDP2	JDP2	protein_coding	Jun dimerization protein 2 [Source:HGNC Symbol;Acc:HGNC:17546]	14	1	75427716	75474111	-0.13112943005968988	0.0693618330895875	-0.06827250890475053	5.55457897227644	0.8105924694515931	0.488298628940919	0.8343413276413143	0.8095953050135326	FALSE
ENSG00000236618	NA	PITPNA-AS1	PITPNA-AS1	lncRNA	PITPNA antisense RNA 1 [Source:HGNC Symbol;Acc:HGNC:44116]	17	1	1516931	1518096	0.20295470341366587	0.07357080145178858	0.04355743818690263	1.1631120045245056	0.8104261797128288	0.4883257423837183	0.8343413276413143	0.8095463436496471	FALSE
ENSG00000228414	NA	LINC01185	LINC01185	lncRNA	long intergenic non-protein coding RNA 1185 [Source:HGNC Symbol;Acc:HGNC:49572]	2	-1	60823069	60881317	0.06622261915278435	0.28310619932230785	-0.16192322907783296	-0.3981524965814039	0.8103574847454443	0.48836212453455563	0.8343413276413143	0.8094806482072032	FALSE
ENSG00000197580	83875	BCO2	BCO2	protein_coding	beta-carotene oxygenase 2 [Source:HGNC Symbol;Acc:HGNC:18503]	11	1	112175510	112224699	0.14842182485500224	-0.20619125663147347	-0.13011308006560068	0.9225525709360765	0.8102611303728194	0.4884366342365064	0.8343767217667898	0.8093461175274722	FALSE
ENSG00000250222	NA	AC008443.5	AC008443.5	lncRNA	novel transcript	5	1	181191875	181194429	-0.20870179116514184	0.25545642632847526	-0.12658625652932176	-0.4127486749201508	0.8099616752037734	0.48856369573671243	0.8345018703416085	0.8091167389917509	FALSE
ENSG00000160392	126526	C19orf47	C19orf47	protein_coding	chromosome 19 open reading frame 47 [Source:HGNC Symbol;Acc:HGNC:26723]	19	-1	40319536	40348527	-0.0010304215270889616	0.10053466410435218	0.09652324980200588	2.9296765474416655	0.8097678810449076	0.48870070458797876	0.8346439802757255	0.8088694549297252	FALSE
ENSG00000223356	NA	AL590666.1	AL590666.1	lncRNA	novel transcript	1	-1	156712212	156713174	0.3712785743815334	0.06852992223603717	-0.048820987519391575	-0.4181951088895408	0.809545314812883	0.4888175819393926	0.8347516804427962	0.8086585483533546	FALSE
ENSG00000172840	57546	PDP2	PDP2	protein_coding	pyruvate dehyrogenase phosphatase catalytic subunit 2 [Source:HGNC Symbol;Acc:HGNC:30263]	16	1	66878589	66895754	0.016988966809123113	0.2113638966050584	0.04740917931640724	2.8943645867832632	0.8093839593053794	0.4889209233919801	0.8347830615763359	0.8084721001316572	FALSE
ENSG00000100219	7494	XBP1	XBP1	protein_coding	X-box binding protein 1 [Source:HGNC Symbol;Acc:HGNC:12801]	22	-1	28794555	28800597	0.013515778584833398	0.16286458349841565	-0.04414951289853609	6.203801738229476	0.8094447148102659	0.48894359579788615	0.8347830615763359	0.8084311987696732	FALSE
ENSG00000130755	9535	GMFG	GMFG	protein_coding	glia maturation factor gamma [Source:HGNC Symbol;Acc:HGNC:4374]	19	-1	39328353	39342372	-0.06708955789881385	-0.1695701206524341	-0.050954379414227126	7.978923595828224	0.809063019792391	0.48913441247531697	0.8349395387114075	0.8080870210249312	FALSE
ENSG00000169249	8233	ZRSR2	ZRSR2	protein_coding	zinc finger CCCH-type, RNA binding motif and serine/arginine rich 2 [Source:HGNC Symbol;Acc:HGNC:23019]	X	1	15790472	15823260	0.06721682450814209	-0.10387323290414406	-0.024344413086952725	5.423945487867275	0.8090535973234529	0.4891429042789349	0.8349395387114075	0.808071706709113	FALSE
ENSG00000137171	89953	KLC4	KLC4	protein_coding	kinesin light chain 4 [Source:HGNC Symbol;Acc:HGNC:21624]	6	1	43040777	43075095	-0.03971641308442475	0.14198929479702144	0.04303508747463293	4.137023390706319	0.8087881068143655	0.4892787018823903	0.8350794393593481	0.8078268342312563	FALSE
ENSG00000198356	439	GET3	GET3	protein_coding	guided entry of tail-anchored proteins factor 3, ATPase [Source:HGNC Symbol;Acc:HGNC:752]	19	1	12737139	12748323	-0.021256704512015126	-0.12250276443900349	-0.09147057304814234	4.34463220751568	0.8086642689200978	0.4893531587495805	0.8351146270618047	0.8076925948021855	FALSE
ENSG00000214413	92482	BBIP1	BBIP1	protein_coding	BBSome interacting protein 1 [Source:HGNC Symbol;Acc:HGNC:28093]	10	-1	110898728	110919201	0.056378658155137186	-0.07916261560551062	-0.07367552235568971	5.577020124500929	0.8083473917429309	0.48953996525677046	0.8352671779341257	0.8073558683399944	FALSE
ENSG00000160284	84221	SPATC1L	SPATC1L	protein_coding	spermatogenesis and centriole associated 1 like [Source:HGNC Symbol;Acc:HGNC:1298]	21	-1	46161148	46184476	0.03467346510752493	0.3993631671992155	0.10481086992383323	1.1229560883380678	0.8085467743473105	0.48955024915215894	0.8352671779341257	0.8073373340927362	FALSE
ENSG00000125971	83658	DYNLRB1	DYNLRB1	protein_coding	dynein light chain roadblock-type 1 [Source:HGNC Symbol;Acc:HGNC:15468]	20	1	34516409	34540958	-0.09893117579532847	-0.03437646318031846	-0.07777599976101683	6.525221213371869	0.8081558125610011	0.4896482360006089	0.8353424756495209	0.807160751544553	FALSE
ENSG00000242802	9907	AP5Z1	AP5Z1	protein_coding	adaptor related protein complex 5 subunit zeta 1 [Source:HGNC Symbol;Acc:HGNC:22197]	7	1	4775615	4794397	-0.08141841294408084	-0.07688990282478146	9.447515778251632e-4	4.923036163319725	0.8079207727776652	0.48975327591572326	0.8354153426488578	0.8069714891197816	FALSE
ENSG00000182628	348235	SKA2	SKA2	protein_coding	spindle and kinetochore associated complex subunit 2 [Source:HGNC Symbol;Acc:HGNC:28006]	17	-1	59109857	59155260	0.023320929761748523	0.15050289384574234	0.009853650005624626	4.205879621848107	0.807726977434243	0.4898530790707545	0.8354153426488578	0.8067916915767547	FALSE
ENSG00000273064	NA	AC017083.1	AC017083.1	lncRNA	novel transcript	2	1	68252870	68253848	-0.07392668302194093	0.13475317722849067	0.19236366212835204	1.2093953433177413	0.807759697388375	0.4898572366047146	0.8354153426488578	0.8067842023067731	FALSE
ENSG00000196591	3066	HDAC2	HDAC2	protein_coding	histone deacetylase 2 [Source:HGNC Symbol;Acc:HGNC:4853]	6	-1	113933028	114011308	0.08679701344538615	-0.03247792502105434	-0.027843742579474865	5.097877916446101	0.8076143846045127	0.48990638622487337	0.8354153426488578	0.8066956692430355	FALSE
ENSG00000116521	10067	SCAMP3	SCAMP3	protein_coding	secretory carrier membrane protein 3 [Source:HGNC Symbol;Acc:HGNC:10565]	1	-1	155255979	155262430	0.06925936451658735	0.1161093006669591	0.0809459452994484	4.428666230233688	0.8073156054815352	0.4901048591447048	0.8355477122541431	0.8063382307233607	FALSE
ENSG00000046647	54960	GEMIN8	GEMIN8	protein_coding	gem nuclear organelle associated protein 8 [Source:HGNC Symbol;Acc:HGNC:26044]	X	-1	14008279	14029893	0.06886487746348473	0.16166817049492524	0.03912799800667798	2.865506597307357	0.8072320979670757	0.4901194058966042	0.8355477122541431	0.8063120372663907	FALSE
ENSG00000175595	2072	ERCC4	ERCC4	protein_coding	ERCC excision repair 4, endonuclease catalytic subunit [Source:HGNC Symbol;Acc:HGNC:3436]	16	1	13920157	13952345	0.04422922611765801	0.14752692594817976	0.060485366227070174	3.5439066086713558	0.8071979345450535	0.49014561497005016	0.8355477122541431	0.8062648456954781	FALSE
ENSG00000119760	9913	SUPT7L	SUPT7L	protein_coding	SPT7 like, STAGA complex gamma subunit [Source:HGNC Symbol;Acc:HGNC:30632]	2	-1	27650809	27663840	0.021333659349734448	0.1259939669706956	0.041821793011345615	4.934426347364622	0.8069455323048121	0.4902879005356737	0.8356309374344675	0.8060086831350777	FALSE
ENSG00000135643	27345	KCNMB4	KCNMB4	protein_coding	potassium calcium-activated channel subfamily M regulatory beta subunit 4 [Source:HGNC Symbol;Acc:HGNC:6289]	12	1	70366290	70434292	0.07507992258660133	0.2040915127558691	-0.03847465726231197	1.9876228756546175	0.8069730651157906	0.4903021830695048	0.8356309374344675	0.8059829728893523	FALSE
ENSG00000245275	NA	SAP30L-AS1	SAP30L-AS1	lncRNA	SAP30L antisense RNA 1 (head to head) [Source:HGNC Symbol;Acc:HGNC:26760]	5	-1	154325568	154445850	0.059751929234529697	-0.1384604011596338	-0.10571065120186839	4.5740709820653365	0.8066455981910944	0.4904656589183428	0.83581771429163	0.8056887384816612	FALSE
ENSG00000002919	29916	SNX11	SNX11	protein_coding	sorting nexin 11 [Source:HGNC Symbol;Acc:HGNC:14975]	17	1	48103357	48123074	-0.08681745526294896	-0.04982111606313839	-0.04883497477283455	4.611315118821576	0.8064000712705931	0.49061626355618426	0.8359701414457937	0.805417737874664	FALSE
ENSG00000185736	105	ADARB2	ADARB2	protein_coding	adenosine deaminase RNA specific B2 (inactive) [Source:HGNC Symbol;Acc:HGNC:227]	10	-1	1177313	1737525	-0.32391664379713647	0.13384921302229558	0.017865416970818598	2.665255898966795	0.8065354794457543	0.4906628952177491	0.8359701414457937	0.8053338411416876	FALSE
ENSG00000165410	1073	CFL2	CFL2	protein_coding	cofilin 2 [Source:HGNC Symbol;Acc:HGNC:1875]	14	-1	34709113	34714823	0.042093015124047416	0.19657844901876814	0.15634027148885937	1.8958016262520183	0.8061636523081375	0.49072281243039995	0.8359804001765989	0.8052260509690888	FALSE
ENSG00000126070	192669	AGO3	AGO3	protein_coding	argonaute RISC catalytic component 3 [Source:HGNC Symbol;Acc:HGNC:18421]	1	1	35930718	36072500	0.050602882414141875	0.08195535795213904	0.02408947699841036	6.870239297818208	0.805989306053254	0.49084827665777975	0.836102308284518	0.8050003757720575	FALSE
ENSG00000280027	NA	AC007342.9	AC007342.9	TEC	novel transcript	16	1	53391089	53392473	-0.12883835078664196	0.14153228238320512	-0.08456182231608277	4.105678831364755	0.805965930084604	0.4909239796472342	0.8361394365112825	0.8048642288305211	FALSE
ENSG00000106263	8662	EIF3B	EIF3B	protein_coding	eukaryotic translation initiation factor 3 subunit B [Source:HGNC Symbol;Acc:HGNC:3280]	7	1	2354086	2380745	-0.055721496513316524	-0.053672195716355384	0.06210785165050164	5.941295107673929	0.8053710230519107	0.4912000579782162	0.8364312433957504	0.8043678577274785	FALSE
ENSG00000165861	53349	ZFYVE1	ZFYVE1	protein_coding	zinc finger FYVE-type containing 1 [Source:HGNC Symbol;Acc:HGNC:13180]	14	-1	72969451	73027131	0.04706394379278001	0.014216986180569779	-0.039762203000411694	5.140667963039173	0.8052753633311521	0.49124751009849876	0.8364312433957504	0.8042825636581202	FALSE
ENSG00000158158	26504	CNNM4	CNNM4	protein_coding	cyclin and CBS domain divalent metal cation transport mediator 4 [Source:HGNC Symbol;Acc:HGNC:105]	2	1	96760902	96811874	0.024917894773698407	0.04071693459117788	0.08389558733657324	4.093595172399935	0.8051978924686293	0.4912570838331046	0.8364312433957504	0.804265355870137	FALSE
ENSG00000233554	NA	B4GALT1-AS1	B4GALT1-AS1	lncRNA	B4GALT1 antisense RNA 1 [Source:HGNC Symbol;Acc:HGNC:49910]	9	1	33166948	33182865	-0.08677663828401581	0.39321420150004116	-0.002988257397862857	0.32691071862293924	0.8048592231190601	0.49138073822280015	0.8365499539648615	0.8040431233886353	FALSE
ENSG00000257815	NA	AC025159.1	AC025159.1	lncRNA	novel transcript	12	-1	69901918	70243379	0.09909283995127828	-0.0815673280370268	-0.062175406471453365	3.5235392609728304	0.8047354934904906	0.49154137747798166	0.836710078255849	0.8037544862139273	FALSE
ENSG00000206344	NA	HCG27	HCG27	lncRNA	HLA complex group 27 [Source:HGNC Symbol;Acc:HGNC:27366]	6	1	31197760	31203968	-0.1391367232280512	0.08287005647344056	0.025245518092413353	7.037159074041217	0.8046828788666712	0.4915826795916157	0.836710078255849	0.8036802862513062	FALSE
ENSG00000127837	14	AAMP	AAMP	protein_coding	angio associated migratory cell protein [Source:HGNC Symbol;Acc:HGNC:18]	2	-1	218264123	218270257	-0.06760064337958402	0.15788769640596617	0.06051383733372798	4.254040092396664	0.804488730481162	0.4916635634997748	0.8367247705620715	0.8035349909078328	FALSE
ENSG00000135845	5279	PIGC	PIGC	protein_coding	phosphatidylinositol glycan anchor biosynthesis class C [Source:HGNC Symbol;Acc:HGNC:8960]	1	-1	172370189	172444086	0.10214738781783121	0.03839846238232187	-0.13528748140065355	5.430405005435678	0.8045234631576914	0.49173293081710523	0.8367247705620715	0.8034103980846911	FALSE
ENSG00000154655	91133	L3MBTL4	L3MBTL4	protein_coding	L3MBTL histone methyl-lysine binding protein 4 [Source:HGNC Symbol;Acc:HGNC:26677]	18	-1	5954706	6415237	0.1625109187185734	-0.10797292392438781	-0.0236593774987358	3.846545164602817	0.8044330565804777	0.4917657284347794	0.8367247705620715	0.8033514939941536	FALSE
ENSG00000243302	NA	AC018638.4	AC018638.4	processed_pseudogene	novel pseudogene	7	1	128651185	128652334	0.1403571220016325	-0.0846942421981725	0.040345529051124	3.567235888340577	0.8041632457879306	0.49181397127757787	0.8367247705620715	0.8032648560153929	FALSE
ENSG00000125995	140823	ROMO1	ROMO1	protein_coding	reactive oxygen species modulator 1 [Source:HGNC Symbol;Acc:HGNC:16185]	20	1	35699272	35700984	0.18037309729099255	0.07236461466196573	-0.11012330972698091	1.7644830149265789	0.8040663636617238	0.49186103139610393	0.8367247705620715	0.8031803484044563	FALSE
ENSG00000119041	9330	GTF3C3	GTF3C3	protein_coding	general transcription factor IIIC subunit 3 [Source:HGNC Symbol;Acc:HGNC:4666]	2	-1	196763035	196799725	0.08597933139140862	-0.10567514764354305	0.042794280349200124	4.243790522452577	0.8038870902656401	0.49198129911484956	0.8368375842274846	0.802964407639902	FALSE
ENSG00000185127	387263	C6orf120	C6orf120	protein_coding	chromosome 6 open reading frame 120 [Source:HGNC Symbol;Acc:HGNC:21247]	6	1	169702190	169704856	0.17342385089969015	-0.20388945753770021	-0.04723265720271454	3.9155351320944516	0.80357015359667	0.4921651885875863	0.8369818726674818	0.8026343130479582	FALSE
ENSG00000157450	54778	RNF111	RNF111	protein_coding	ring finger protein 111 [Source:HGNC Symbol;Acc:HGNC:17384]	15	1	58865175	59097419	0.037942477326090365	-0.11122405503710672	-0.08707518093361197	6.638952204650812	0.8034813898650114	0.4922212064340351	0.8369818726674818	0.8025337760454311	FALSE
ENSG00000177383	64110	MAGEF1	MAGEF1	protein_coding	MAGE family member F1 [Source:HGNC Symbol;Acc:HGNC:29639]	3	-1	184710364	184712064	-0.08492064527463777	0.20673336797740186	0.09958611728043401	2.3124400898572395	0.803454319440357	0.49222800866951	0.8369818726674818	0.8025215684615996	FALSE
ENSG00000215375	4636	MYL5	MYL5	protein_coding	myosin light chain 5 [Source:HGNC Symbol;Acc:HGNC:7586]	4	1	673580	682033	0.19199790325152039	0.022588583963931475	0.07173507158853207	1.4566392503491847	0.8028245786037027	0.4925828010610068	0.8374690746783522	0.8018850238791364	FALSE
ENSG00000204406	55777	MBD5	MBD5	protein_coding	methyl-CpG binding domain protein 5 [Source:HGNC Symbol;Acc:HGNC:20444]	2	1	148021011	148516971	0.06827974753162602	-0.11513714533031834	-0.016455331496341867	7.593067458282465	0.802804882726199	0.49262739221038665	0.8374690746783522	0.8018050465663468	FALSE
ENSG00000169129	84632	AFAP1L2	AFAP1L2	protein_coding	actin filament associated protein 1 like 2 [Source:HGNC Symbol;Acc:HGNC:25901]	10	-1	114294824	114404756	0.07317279261818681	-0.13306797610580454	-0.17774399848608746	1.725018553089718	0.8025556537651283	0.49271180401751835	0.8374690746783522	0.8016536634958848	FALSE
ENSG00000183337	54880	BCOR	BCOR	protein_coding	BCL6 corepressor [Source:HGNC Symbol;Acc:HGNC:20893]	X	-1	40049815	40177329	0.0476871609317272	0.1803514513398194	0.05990914567611562	5.232631212134082	0.802475918739574	0.4927745214876179	0.8374690746783522	0.8015411997779024	FALSE
ENSG00000109180	54940	OCIAD1	OCIAD1	protein_coding	OCIA domain containing 1 [Source:HGNC Symbol;Acc:HGNC:16074]	4	1	48805212	48861817	0.0328302554007007	-0.029659756448325622	-0.06592014492574685	6.205129864722901	0.8024752455929334	0.49278449130225777	0.8374690746783522	0.8015233231257448	FALSE
ENSG00000144034	51002	TPRKB	TPRKB	protein_coding	TP53RK binding protein [Source:HGNC Symbol;Acc:HGNC:24259]	2	-1	73729104	73737400	0.08437762406682521	0.08026019835098816	0.05251976278806248	3.7925667857230954	0.8023203036599856	0.4928892254573424	0.837477726293236	0.8013355435678385	FALSE
ENSG00000135709	9764	KIAA0513	KIAA0513	protein_coding	KIAA0513 [Source:HGNC Symbol;Acc:HGNC:29058]	16	1	85027751	85094230	-0.05172264543363163	-0.09476831973287676	0.012650343364656017	7.39548744934846	0.802362345920357	0.4929029850575315	0.837477726293236	0.8013108760541257	FALSE
ENSG00000211801	NA	TRAV21	TRAV21	TR_V_gene	T cell receptor alpha variable 21 [Source:HGNC Symbol;Acc:HGNC:12118]	14	1	22052514	22053056	-0.011030309356306986	0.27223147355633953	0.2547303515580042	0.9952201193307868	0.8021510897571916	0.4929515596065531	0.837477726293236	0.8012237983271159	FALSE
ENSG00000267379	NA	AC008569.1	AC008569.1	lncRNA	novel transcript, antisense to CD97	19	-1	14402717	14408723	-0.25323982107686316	-0.005439310251170411	0.04680305096122239	2.6089852567629275	0.8019621432481063	0.4930690880756592	0.837542617731592	0.8010131370297855	FALSE
ENSG00000135241	50640	PNPLA8	PNPLA8	protein_coding	patatin like phospholipase domain containing 8 [Source:HGNC Symbol;Acc:HGNC:28900]	7	-1	108470417	108569666	0.09273239137628024	-0.13088735862329642	-0.025707338923450593	5.325794463916762	0.8019119923483893	0.493097749024879	0.837542617731592	0.8009617702415534	FALSE
ENSG00000224216	NA	AC234781.1	AC234781.1	lncRNA	novel transcript	X	-1	155334858	155351957	-0.1464327617027246	-0.35183318195003727	-0.20959732079630505	-0.3149929062997499	0.8016856700668352	0.4932134344802718	0.8376473866444208	0.8007544596874122	FALSE
ENSG00000168646	8313	AXIN2	AXIN2	protein_coding	axin 2 [Source:HGNC Symbol;Acc:HGNC:904]	17	-1	65528563	65561648	0.0837160186401752	0.25283595134743114	0.1512643352213555	2.184342104510673	0.8013314819613961	0.49337641302921353	0.8378324438905332	0.8004624628373894	FALSE
ENSG00000117139	10765	KDM5B	KDM5B	protein_coding	lysine demethylase 5B [Source:HGNC Symbol;Acc:HGNC:18039]	1	-1	202724495	202809470	0.009386050482691354	0.05422823877840262	-0.046026120219662285	5.906157025358667	0.8011284953517084	0.49355331730894714	0.8379893830225823	0.8001456007151465	FALSE
ENSG00000225948	NA	LINC02648	LINC02648	lncRNA	long intergenic non-protein coding RNA 2648 [Source:HGNC Symbol;Acc:HGNC:54132]	10	1	6618716	6625346	0.07987017969549892	0.27319497321247455	0.13437980693870813	1.6065087507292195	0.800992324939232	0.49363396948172944	0.8379893830225823	0.8000011697223286	FALSE
ENSG00000271976	NA	AC012467.2	AC012467.2	lncRNA	novel transcript, antisense to IL17RB	3	-1	53858994	53861576	0.0017294973684894525	0.225852040864848	0.03483500065185899	2.1967513027802363	0.800699032735932	0.493733650903746	0.8379893830225823	0.79982268658343	FALSE
ENSG00000226174	647310	TEX22	TEX22	protein_coding	testis expressed 22 [Source:HGNC Symbol;Acc:HGNC:40026]	14	1	105398538	105450106	0.11385815057755931	0.06359624393279907	-0.07842437243325766	2.1486038883037266	0.800653748511287	0.4937676259144246	0.8379893830225823	0.7997618594838823	FALSE
ENSG00000198574	117157	SH2D1B	SH2D1B	protein_coding	SH2 domain containing 1B [Source:HGNC Symbol;Acc:HGNC:30416]	1	-1	162395268	162412138	0.12520235076887357	0.4534864668488012	0.009830827701577633	2.689483096434782	0.8007633758740458	0.49378940439682806	0.8379893830225823	0.7997228701192306	FALSE
ENSG00000100949	5875	RABGGTA	RABGGTA	protein_coding	Rab geranylgeranyltransferase subunit alpha [Source:HGNC Symbol;Acc:HGNC:9795]	14	-1	24265538	24271739	0.07079843631693479	-0.12473470932188091	0.011705620010196482	3.3030594307941405	0.8006219825375791	0.4937929830975696	0.8379893830225823	0.7997164634057102	FALSE
ENSG00000215067	NA	ALOX12-AS1	ALOX12-AS1	lncRNA	ALOX12 antisense RNA 1 [Source:HGNC Symbol;Acc:HGNC:51342]	17	-1	6875232	7012530	0.10862288101896629	0.05233385231726593	-0.033293472219460225	3.8353529426275226	0.8005734570969669	0.4938663101731362	0.8380221351160174	0.7995851986497491	FALSE
ENSG00000182362	54059	YBEY	YBEY	protein_coding	ybeY metalloendoribonuclease [Source:HGNC Symbol;Acc:HGNC:1299]	21	1	46286342	46297751	0.11025058444111127	0.1102452773162232	-0.012988926904622826	2.7326316700352633	0.8004031846461355	0.49397377195126035	0.8381127955300809	0.7993928556743418	FALSE
ENSG00000245598	NA	DACT3-AS1	DACT3-AS1	lncRNA	DACT3 antisense RNA 1 [Source:HGNC Symbol;Acc:HGNC:44120]	19	1	46660364	46677447	-0.27736352510100754	-0.40409349034612246	-0.18388250502951367	-0.5536087574110109	0.7999541653418032	0.49415164706160397	0.8382733713293107	0.7990745528289952	FALSE
ENSG00000156345	23552	CDK20	CDK20	protein_coding	cyclin dependent kinase 20 [Source:HGNC Symbol;Acc:HGNC:21420]	9	-1	87966441	87974753	0.19686744021335045	0.08988546661756366	0.14849511947028246	0.599547644510928	0.799818442091866	0.49419803334026147	0.8382733713293107	0.7989915603604884	FALSE
ENSG00000257545	NA	AC079385.1	AC079385.1	lncRNA	novel transcript, antisense to POLR3B, RFX4 and RIC8B.	12	-1	106495958	106774926	0.2316813668529852	0.3600752388207665	0.10121119744107394	-0.2766514910923863	0.7997290539742533	0.4942305448266744	0.8382733713293107	0.798933395702457	FALSE
ENSG00000122547	80820	EEPD1	EEPD1	protein_coding	endonuclease/exonuclease/phosphatase family domain containing 1 [Source:HGNC Symbol;Acc:HGNC:22223]	7	1	36153254	36301538	0.06357857975052078	0.2071516751636083	-0.004476731383038017	6.598372879738395	0.7998088310014282	0.49431382858072936	0.8383229603231679	0.7987844104348442	FALSE
ENSG00000172053	5859	QARS	QARS	protein_coding	glutaminyl-tRNA synthetase [Source:HGNC Symbol;Acc:HGNC:9751]	3	-1	49095932	49105130	-0.028078717068690282	0.13299678368299153	0.075776108737842	5.557403051486732	0.7995909656357344	0.49438629956267455	0.8383542027458888	0.7986547837846284	FALSE
ENSG00000279873	NA	LINC01126	LINC01126	lncRNA	long intergenic non-protein coding RNA 1126 [Source:HGNC Symbol;Acc:HGNC:49275]	2	1	43227210	43228855	0.17906280346413686	-0.4857786415338233	-0.14795093185992222	0.04405530645111352	0.7993272714223472	0.49449692910335663	0.8383826486878402	0.7984569323902296	FALSE
ENSG00000165682	51266	CLEC1B	CLEC1B	protein_coding	C-type lectin domain family 1 member B [Source:HGNC Symbol;Acc:HGNC:24356]	12	-1	9985642	10013424	-0.1935976760537745	-0.17601450105201888	-0.09690164177514743	2.8219508779725233	0.7994597312044875	0.49451117612307716	0.8383826486878402	0.7984314553099714	FALSE
ENSG00000166770	NA	ZNF667-AS1	ZNF667-AS1	lncRNA	ZNF667 antisense RNA 1 (head to head) [Source:HGNC Symbol;Acc:HGNC:44321]	19	1	56477250	56504362	0.22869488668629404	0.0424700689490485	0.058156886773360734	1.1179911228659205	0.7986652407750268	0.49495347852930327	0.8390408093407675	0.7976407946930552	FALSE
ENSG00000173928	126074	SWSAP1	SWSAP1	protein_coding	SWIM-type zinc finger 7 associated protein 1 [Source:HGNC Symbol;Acc:HGNC:26638]	19	1	11374666	11376951	-0.1462757046445824	-0.0608476474143822	-0.09602239496909667	1.7399013961091419	0.7983388831325982	0.49505893251652944	0.8390605672309877	0.797452365517963	FALSE
ENSG00000101161	24148	PRPF6	PRPF6	protein_coding	pre-mRNA processing factor 6 [Source:HGNC Symbol;Acc:HGNC:15860]	20	1	63981132	64033100	-0.0023364783668258773	0.11354646853616612	0.003151321775488524	5.891867923332178	0.7983859480483191	0.49507332288685446	0.8390605672309877	0.7974266546631466	FALSE
ENSG00000161800	29127	RACGAP1	RACGAP1	protein_coding	Rac GTPase activating protein 1 [Source:HGNC Symbol;Acc:HGNC:9804]	12	-1	49976923	50033136	-0.09117618386996479	-0.03043803212922915	-0.1012198825328541	3.0298478028983826	0.7981062919888868	0.4951538776278398	0.839105407613397	0.7972827405131335	FALSE
ENSG00000164818	54919	DNAAF5	DNAAF5	protein_coding	dynein axonemal assembly factor 5 [Source:HGNC Symbol;Acc:HGNC:26013]	7	1	726699	786475	0.07957691754117878	0.14149724900678695	0.05997028953341789	3.266878478595254	0.7979113496782582	0.49530610927808505	0.839154326205466	0.7970108221535397	FALSE
ENSG00000179859	284023	RNF227	RNF227	protein_coding	ring finger protein 227 [Source:HGNC Symbol;Acc:HGNC:27571]	17	-1	7913324	7916276	-0.09128694221804089	0.26322529954828877	0.017480449887698844	1.306989295314903	0.7976945976805065	0.4953719338342282	0.839154326205466	0.7968932653660413	FALSE
ENSG00000145743	64839	FBXL17	FBXL17	protein_coding	F-box and leucine rich repeat protein 17 [Source:HGNC Symbol;Acc:HGNC:13615]	5	-1	107859035	108382098	0.07526528072338072	0.06254011572385249	0.02425783224653036	6.509136203237767	0.7977546437372529	0.49544215455433993	0.839154326205466	0.7967678707136323	FALSE
ENSG00000138231	51163	DBR1	DBR1	protein_coding	debranching RNA lariats 1 [Source:HGNC Symbol;Acc:HGNC:15594]	3	-1	138160988	138174921	0.07098848968392711	0.16424398983055358	0.058754527318731035	3.6635678863633476	0.7976008827299476	0.4954667396886573	0.839154326205466	0.7967239717519116	FALSE
ENSG00000266469	NA	AC005288.1	AC005288.1	lncRNA	novel transcript, antisense to MED1 & FBXL20	17	1	39401793	39406233	0.1832469770456142	-0.33655547160895855	0.024253779461944534	0.030183073094017614	0.7974330322523904	0.4955199214051462	0.839154326205466	0.7966290167801935	FALSE
ENSG00000121766	51538	ZCCHC17	ZCCHC17	protein_coding	zinc finger CCHC-type containing 17 [Source:HGNC Symbol;Acc:HGNC:30246]	1	1	31296982	31364953	0.10254968134492586	0.05609339124980037	-0.0053458830029180756	4.180857333307521	0.797496608133992	0.49553639653327664	0.839154326205466	0.7965996023391808	FALSE
ENSG00000141068	8844	KSR1	KSR1	protein_coding	kinase suppressor of ras 1 [Source:HGNC Symbol;Acc:HGNC:6465]	17	1	27456470	27626438	0.12149109065798078	0.11706455394925515	0.07360893601849944	5.505763377366831	0.7975258460952263	0.4955614485231171	0.839154326205466	0.7965548763471949	FALSE
ENSG00000223705	155400	NSUN5P1	NSUN5P1	transcribed_unprocessed_pseudogene	NSUN5 pseudogene 1 [Source:HGNC Symbol;Acc:HGNC:19146]	7	1	75410322	75416787	0.0022054000525843684	0.11864727130633738	0.1130788985794753	3.806703091795891	0.7971353602051223	0.4957889247667574	0.8393111694575268	0.796148836713586	FALSE
ENSG00000179409	50628	GEMIN4	GEMIN4	protein_coding	gem nuclear organelle associated protein 4 [Source:HGNC Symbol;Acc:HGNC:15717]	17	-1	744421	753999	0.06923677661753176	0.17461814554420274	-0.053691056775115736	2.3680934099745548	0.7970097587569893	0.495793969950566	0.8393111694575268	0.7961398328112038	FALSE
ENSG00000146872	11011	TLK2	TLK2	protein_coding	tousled like kinase 2 [Source:HGNC Symbol;Acc:HGNC:11842]	17	1	62458658	62615481	0.08151881424312875	0.004140493487864949	-0.029571331607299287	6.176728773604374	0.7969282589795443	0.49585568921765244	0.8393111694575268	0.7960296910578837	FALSE
ENSG00000131263	51132	RLIM	RLIM	protein_coding	ring finger protein, LIM domain interacting [Source:HGNC Symbol;Acc:HGNC:13429]	X	-1	74582976	74614624	0.01551354447238246	-0.2016957482072895	-0.1204477540450911	5.877908389748701	0.7969460572108867	0.49587197027109187	0.8393111694575268	0.7960006382994234	FALSE
ENSG00000106245	8896	BUD31	BUD31	protein_coding	BUD31 homolog [Source:HGNC Symbol;Acc:HGNC:29629]	7	1	99408641	99419616	-0.05195298251525224	-0.016268069238336895	-0.08763752464492414	5.193707177905692	0.796802372744726	0.4959298706299864	0.8393111694575268	0.7958973238494852	FALSE
ENSG00000141552	51529	ANAPC11	ANAPC11	protein_coding	anaphase promoting complex subunit 11 [Source:HGNC Symbol;Acc:HGNC:14452]	17	1	81890790	81900991	0.044922805715601664	0.11437132636374885	-0.0794390411314999	1.983889216963779	0.7966202276357979	0.4959787363321314	0.8393111694575268	0.7958101376206922	FALSE
ENSG00000275527	NA	AC100835.2	AC100835.2	lncRNA	novel transcript	15	-1	74598919	74599397	0.04464534076766021	0.576536194879955	-0.05722927514216141	0.9812863933568232	0.7965084499450014	0.4961198277751522	0.8394583450005875	0.7955584393221153	FALSE
ENSG00000286071	NA	AL136171.2	AL136171.2	lncRNA	disrupted in schizophrenia 2	1	-1	231767464	231847706	-0.2858802596164825	0.026400918468107465	0.3385011798196611	-0.9103946161982628	0.796191163002882	0.49627527930285553	0.8395502307552177	0.7952811874433231	FALSE
ENSG00000140876	283927	NUDT7	NUDT7	protein_coding	nudix hydrolase 7 [Source:HGNC Symbol;Acc:HGNC:8054]	16	1	77722492	77742260	0.09334272891156209	0.20935587712995363	0.01224159676669245	2.042344906832614	0.796281339430216	0.4962823844880788	0.8395502307552177	0.7952685167595842	FALSE
ENSG00000136930	5695	PSMB7	PSMB7	protein_coding	proteasome subunit beta 7 [Source:HGNC Symbol;Acc:HGNC:9544]	9	-1	124353465	124415444	0.06665353050031107	0.037599948789558114	-0.018672612678479205	5.68002108997587	0.7959492425228534	0.49640581086866487	0.8396040110321717	0.795048432690729	FALSE
ENSG00000131584	116983	ACAP3	ACAP3	protein_coding	ArfGAP with coiled-coil, ankyrin repeat and PH domains 3 [Source:HGNC Symbol;Acc:HGNC:16754]	1	-1	1292390	1309609	-0.08533181460428582	0.10551504223592988	0.050676404816451234	4.2838823317475265	0.7958422174526332	0.4964796296553514	0.8396040110321717	0.7949168250848802	FALSE
ENSG00000152700	51128	SAR1B	SAR1B	protein_coding	secretion associated Ras related GTPase 1B [Source:HGNC Symbol;Acc:HGNC:10535]	5	-1	134601149	134649271	0.09291809037484289	0.06224099511564907	-0.008200272237673311	4.864721903832202	0.7956015843887383	0.4965944301688444	0.8396040110321717	0.7947121832972726	FALSE
ENSG00000083817	55659	ZNF416	ZNF416	protein_coding	zinc finger protein 416 [Source:HGNC Symbol;Acc:HGNC:20645]	19	-1	57571566	57578911	0.04163846607574649	0.290548140753482	0.14389423620637615	0.9407105946269503	0.7954742346786531	0.4966091106849362	0.8396040110321717	0.7946860166448412	FALSE
ENSG00000118690	84071	ARMC2	ARMC2	protein_coding	armadillo repeat containing 2 [Source:HGNC Symbol;Acc:HGNC:23045]	6	1	108848416	108974476	0.10328449852315909	-0.016682672987898363	-0.054364037846700165	4.6369095283258	0.7956415774278516	0.4966096965971979	0.8396040110321717	0.7946849723231867	FALSE
ENSG00000181634	9966	TNFSF15	TNFSF15	protein_coding	TNF superfamily member 15 [Source:HGNC Symbol;Acc:HGNC:11931]	9	-1	114784652	114806039	-0.10667537520456691	-0.5047736163611396	-0.026233757599323018	-0.34794734639896036	0.7955616944906276	0.4966668276142726	0.8396040110321717	0.7945831473742987	FALSE
ENSG00000159713	51673	TPPP3	TPPP3	protein_coding	tubulin polymerization promoting protein family member 3 [Source:HGNC Symbol;Acc:HGNC:24162]	16	-1	67389809	67393518	0.14408606202893726	0.4482987135716272	0.22916328643656206	1.283775088398799	0.7954457294259486	0.49669308266592793	0.8396040110321717	0.794536355868482	FALSE
ENSG00000007541	9091	PIGQ	PIGQ	protein_coding	phosphatidylinositol glycan anchor biosynthesis class Q [Source:HGNC Symbol;Acc:HGNC:14135]	16	1	566995	584136	0.1021347528616866	0.11511381966373442	0.06970911596475235	3.105336674025456	0.795140873991916	0.496871152624323	0.8398134955166039	0.7942190515621094	FALSE
ENSG00000179455	7681	MKRN3	MKRN3	protein_coding	makorin ring finger protein 3 [Source:HGNC Symbol;Acc:HGNC:7114]	15	1	23565674	23630075	0.19809903306039364	0.11960312771814736	0.17303281229041187	0.6183652065737413	0.7947573923080642	0.4971712444377193	0.8402291536798283	0.7936845137235244	FALSE
ENSG00000154518	518	ATP5MC3	ATP5MC3	protein_coding	ATP synthase membrane subunit c locus 3 [Source:HGNC Symbol;Acc:HGNC:843]	2	-1	175176258	175184607	-0.05385555340627657	0.16843950059109394	0.05299883574311506	4.02272659179706	0.7943574671736048	0.4972989293753656	0.8402726589854015	0.7934571506023206	FALSE
ENSG00000143228	83540	NUF2	NUF2	protein_coding	NUF2 component of NDC80 kinetochore complex [Source:HGNC Symbol;Acc:HGNC:14621]	1	1	163266576	163355764	0.16162267667404379	0.004745379505084595	0.1792775208520143	0.8985394322291561	0.7942306897295006	0.4973356160198935	0.8402726589854015	0.7933918325749493	FALSE
ENSG00000136866	7539	ZFP37	ZFP37	protein_coding	ZFP37 zinc finger protein [Source:HGNC Symbol;Acc:HGNC:12863]	9	-1	113038380	113056759	0.3667104709806928	-0.03317475615051633	0.08021851053096936	-0.6766375834146335	0.7942012336966074	0.49736990848567686	0.8402726589854015	0.7933307805722492	FALSE
ENSG00000225217	NA	HSPA7	HSPA7	unprocessed_pseudogene	heat shock protein family A (Hsp70) member 7 [Source:HGNC Symbol;Acc:HGNC:5240]	1	1	161606291	161608217	0.10313574565742309	-0.23679183250603672	-0.005798776942333188	3.7099148332222565	0.7943237625184263	0.49741367769995204	0.8402726589854015	0.7932528615122202	FALSE
ENSG00000115137	51277	DNAJC27	DNAJC27	protein_coding	DnaJ heat shock protein family (Hsp40) member C27 [Source:HGNC Symbol;Acc:HGNC:30290]	2	-1	24943636	24972094	0.05770580731851521	0.15216100187831685	-0.02662367482467178	2.7888573855609984	0.7939508687353533	0.49749714112282517	0.8403221339383797	0.7931042924526586	FALSE
ENSG00000151348	2132	EXT2	EXT2	protein_coding	exostosin glycosyltransferase 2 [Source:HGNC Symbol;Acc:HGNC:3513]	11	1	44095673	44251981	0.09002389570129744	0.025582215217002196	0.01564929424864378	4.853460769491216	0.7938507253010627	0.4976315113550046	0.8403715361338735	0.7928651470467311	FALSE
ENSG00000164109	4085	MAD2L1	MAD2L1	protein_coding	mitotic arrest deficient 2 like 1 [Source:HGNC Symbol;Acc:HGNC:6763]	4	-1	120055623	120066858	-0.0188631546095386	-0.05339882591511517	0.22987997222607318	0.657470701474184	0.7935339816155172	0.4977168839281916	0.8403715361338735	0.7927132310458656	FALSE
ENSG00000247317	NA	LY6E-DT	LY6E-DT	lncRNA	LY6E divergent transcript [Source:HGNC Symbol;Acc:HGNC:53728]	8	-1	142981738	143018437	0.16011230249209338	0.268724139541417	0.1666314812013286	1.2144584858523755	0.7935440099955664	0.4977500807258539	0.8403715361338735	0.7926541645082551	FALSE
ENSG00000116183	60676	PAPPA2	PAPPA2	protein_coding	pappalysin 2 [Source:HGNC Symbol;Acc:HGNC:14615]	1	1	176463171	176845601	-0.3522728637057469	0.13220299962463758	0.23847826195328276	-0.38649910588580044	0.7934313038401937	0.49779365045979684	0.8403715361338735	0.7925766461706312	FALSE
ENSG00000229961	NA	AL357143.1	AL357143.1	transcribed_unprocessed_pseudogene	novel SLAM family member pseudogene	1	1	157171116	157191963	-0.032171807652374755	0.11987784407164624	0.43761846818492284	-0.3055283441698574	0.7934875269448283	0.4977992585093446	0.8403715361338735	0.7925666688283508	FALSE
ENSG00000211892	NA	IGHG4	IGHG4	IG_C_gene	immunoglobulin heavy constant gamma 4 (G4m marker) [Source:HGNC Symbol;Acc:HGNC:5528]	14	-1	105620506	105626066	-0.4332175263878968	0.25853000866222364	0.15402334785244537	1.2899218336679628	0.793326517984292	0.49790114737219204	0.8403715361338735	0.7923854123014356	FALSE
ENSG00000237037	NA	NDUFA6-DT	NDUFA6-DT	lncRNA	NDUFA6 divergent transcript [Source:HGNC Symbol;Acc:HGNC:45273]	22	1	42090931	42137742	0.08935948761554885	0.16071660402908247	0.07556605481694276	2.783106903170979	0.793253796802907	0.4979056422584165	0.8403715361338735	0.7923774167222466	FALSE
ENSG00000183117	64478	CSMD1	CSMD1	protein_coding	CUB and Sushi multiple domains 1 [Source:HGNC Symbol;Acc:HGNC:14026]	8	-1	2935353	4994972	0.05041524480869997	0.2809484583266993	-0.17576718630152724	0.5984912843914306	0.7931749673679382	0.4979871643388666	0.8404176809988205	0.792232413514299	FALSE
ENSG00000075303	55972	SLC25A40	SLC25A40	protein_coding	solute carrier family 25 member 40 [Source:HGNC Symbol;Acc:HGNC:29680]	7	-1	87833568	87876360	-0.0025390856746462095	-0.22488672877282448	-0.120715731863993	4.851722230488678	0.7927877675287769	0.49818835657643257	0.8406657527042043	0.7918746313233166	FALSE
ENSG00000165660	23172	ABRAXAS2	ABRAXAS2	protein_coding	abraxas 2, BRISC complex subunit [Source:HGNC Symbol;Acc:HGNC:28975]	10	1	124801819	124836667	0.08265691408966601	-3.87923057194049e-4	0.0017878783908517296	4.623526004166288	0.7926202581476426	0.4982572392977871	0.8406905296147043	0.79175216203073	FALSE
ENSG00000168495	661	POLR3D	POLR3D	protein_coding	RNA polymerase III subunit D [Source:HGNC Symbol;Acc:HGNC:1080]	8	1	22245133	22254601	0.08240701604448948	-0.09614135985560136	0.07390227103291558	3.0612548222712608	0.7925494777232687	0.498317698971084	0.8407010907918735	0.7916446791390538	FALSE
ENSG00000119705	81892	SLIRP	SLIRP	protein_coding	SRA stem-loop interacting RNA binding protein [Source:HGNC Symbol;Acc:HGNC:20495]	14	1	77708071	77761104	-0.02808261361989398	0.10820175876946951	0.03343074109023146	4.373289569628561	0.7921738793399056	0.4985058100133207	0.8407648813864528	0.7913103266793519	FALSE
ENSG00000244682	NA	FCGR2C	FCGR2C	polymorphic_pseudogene	Fc fragment of IgG receptor IIc (gene/pseudogene) [Source:HGNC Symbol;Acc:HGNC:15626]	1	1	161581339	161605662	-0.06316342650023588	-0.30716898635662476	-0.12000885218628818	2.7942804724157706	0.7922447530776314	0.4985397533489826	0.8407648813864528	0.7912500054275422	FALSE
ENSG00000227097	NA	RPS28P7	RPS28P7	processed_pseudogene	ribosomal protein S28 pseudogene 7 [Source:HGNC Symbol;Acc:HGNC:35787]	11	1	82689559	82689768	-0.09284760930129973	0.3511908648489487	0.030436904179113412	5.272455745258713	0.7923617963935939	0.4985570610924941	0.8407648813864528	0.7912192487720024	FALSE
ENSG00000162599	4774	NFIA	NFIA	protein_coding	nuclear factor I A [Source:HGNC Symbol;Acc:HGNC:7784]	1	1	60865259	61462788	0.14459478812465001	-0.055552268395407035	0.008908609363803657	4.905338219489102	0.792153119732873	0.49857232796032447	0.8407648813864528	0.7911921195279404	FALSE
ENSG00000106610	NA	STAG3L4	STAG3L4	transcribed_unprocessed_pseudogene	stromal antigen 3-like 4 (pseudogene) [Source:HGNC Symbol;Acc:HGNC:33887]	7	1	67302621	67362950	0.07522062688452133	0.12667301673434017	0.03537270227510162	4.300016024077225	0.7918884717430338	0.4987218410881604	0.8408082185833285	0.7909264682619703	FALSE
ENSG00000196756	NA	SNHG17	SNHG17	lncRNA	small nucleolar RNA host gene 17 [Source:HGNC Symbol;Acc:HGNC:48600]	20	-1	38419638	38435409	0.07626743557624359	0.15172058886385953	0.02512953763660507	2.866973678322376	0.791783037611345	0.4987505347955321	0.8408082185833285	0.7908754929893131	FALSE
ENSG00000196116	23424	TDRD7	TDRD7	protein_coding	tudor domain containing 7 [Source:HGNC Symbol;Acc:HGNC:30831]	9	1	97412096	97496125	0.012978313796165007	-0.24321826492222295	-0.01720449340671139	5.207583214207039	0.7917294709322666	0.4987606485194511	0.8408082185833285	0.7908575261784758	FALSE
ENSG00000237238	NA	BMS1P10	BMS1P10	transcribed_unprocessed_pseudogene	BMS1 pseudogene 10 [Source:HGNC Symbol;Acc:HGNC:49154]	9	-1	63299453	63385117	-0.06780108590186437	0.4131742929956501	-0.14354735396007157	-0.3577231627046085	0.7913188064012052	0.4990704609019797	0.8412390696642694	0.7903072868655309	FALSE
ENSG00000255182	NA	AC084125.2	AC084125.2	lncRNA	novel transcript, antisense to PPP1R16A	8	-1	144495458	144505444	0.23649649110814364	-0.15220393682615205	0.06776669509162607	0.6291223523600946	0.7909657034447684	0.49916485675539357	0.841306757919473	0.7901396882014726	FALSE
ENSG00000184702	5413	SEPTIN5	SEPTIN5	protein_coding	septin 5 [Source:HGNC Symbol;Acc:HGNC:9164]	22	1	19714503	19724224	0.23844746551002358	-0.5198618188451116	-0.31400819947113684	-0.8849472998589846	0.7905978575835013	0.4993844888798714	0.8414417600702285	0.7897498283363754	FALSE
ENSG00000171421	64979	MRPL36	MRPL36	protein_coding	mitochondrial ribosomal protein L36 [Source:HGNC Symbol;Acc:HGNC:14490]	5	-1	1798385	1801366	-0.06887917782099699	0.20914946326001402	-0.025650365121624146	2.334313818471201	0.7905367703109238	0.49941801066376124	0.8414417600702285	0.7896903367987282	FALSE
ENSG00000071564	6929	TCF3	TCF3	protein_coding	transcription factor 3 [Source:HGNC Symbol;Acc:HGNC:11633]	19	-1	1609290	1652615	0.0852512935706128	-0.04077733845383037	0.08878810754360163	5.612819733458869	0.7902936283676232	0.49960822505663993	0.8414417600702285	0.7893528189668397	FALSE
ENSG00000148634	26091	HERC4	HERC4	protein_coding	HECT and RLD domain containing E3 ubiquitin protein ligase 4 [Source:HGNC Symbol;Acc:HGNC:24521]	10	-1	67921899	68075348	0.0026023692508214944	-0.083432775235869	-0.06483139477986334	7.788241144469762	0.7902549621309207	0.49961596987886303	0.8414417600702285	0.7893390785882798	FALSE
ENSG00000214654	NA	B3GNT10	B3GNT10	protein_coding	UDP-GlcNAc:betaGal beta-1,3-N-acetylglucosaminyltransferase 10 (putative) [Source:HGNC Symbol;Acc:HGNC:53652]	9	1	120792403	120799918	-0.1303078472857596	0.4289259187936807	0.14651211502201392	0.4181359804563219	0.7899812567379005	0.499713106739725	0.8414417600702285	0.7891667583449221	FALSE
ENSG00000113163	10087	CERT1	CERT1	protein_coding	ceramide transporter 1 [Source:HGNC Symbol;Acc:HGNC:2205]	5	-1	75356345	75512138	0.022069033001669052	-0.1349356047653238	-0.05518679327548926	6.958695793033868	0.7900458189922426	0.4997407542936608	0.8414417600702285	0.7891177164434634	FALSE
ENSG00000136630	3142	HLX	HLX	protein_coding	H2.0 like homeobox [Source:HGNC Symbol;Acc:HGNC:4978]	1	1	220879431	220885059	-0.2515480812796801	0.08503331408788671	0.11769522562039751	1.902314699625967	0.7899738968447508	0.4997472637095979	0.8414417600702285	0.7891061701867104	FALSE
ENSG00000270008	NA	AL137247.2	AL137247.2	lncRNA	novel transcript	13	-1	32425358	32432954	0.15067073037726253	-0.47303528291563135	0.03875932713826674	0.015209272516706387	0.789832064828669	0.4997892271914206	0.8414417600702285	0.7890317390710769	FALSE
ENSG00000029534	286	ANK1	ANK1	protein_coding	ankyrin 1 [Source:HGNC Symbol;Acc:HGNC:492]	8	-1	41653220	41896762	-0.17439280486089187	-0.3843804575058201	-0.05788531334937027	6.294004439188897	0.7898981873847856	0.49983945741158875	0.8414417600702285	0.788942651455718	FALSE
ENSG00000129295	23639	LRRC6	LRRC6	protein_coding	leucine rich repeat containing 6 [Source:HGNC Symbol;Acc:HGNC:16725]	8	-1	132570416	132675592	0.058332664772555456	0.09960045403395831	-0.12115426360721374	4.449831620507489	0.7899307590080867	0.49989829502395045	0.8414417600702285	0.7888383066323413	FALSE
ENSG00000112282	9439	MED23	MED23	protein_coding	mediator complex subunit 23 [Source:HGNC Symbol;Acc:HGNC:2372]	6	-1	131573966	131628242	0.10118385901162079	-0.03963430120383351	-0.05784806913052409	5.821484164810855	0.7896984889976484	0.4999423903623079	0.8414417600702285	0.7887601124911329	FALSE
ENSG00000117385	64175	P3H1	P3H1	protein_coding	prolyl 3-hydroxylase 1 [Source:HGNC Symbol;Acc:HGNC:19316]	1	-1	42746335	42767084	0.02216877547951998	0.14423696959730756	0.030729060386342658	3.8998224750685315	0.789540348662662	0.49997339424760423	0.8414417600702285	0.7887051365578359	FALSE
ENSG00000178295	348654	GEN1	GEN1	protein_coding	GEN1 Holliday junction 5' flap endonuclease [Source:HGNC Symbol;Acc:HGNC:26881]	2	1	17753858	17788946	0.13697286717644866	0.06855279287054204	0.0685314015236654	3.344468762981363	0.789663027220278	0.4999878128775662	0.8414417600702285	0.788679570407475	FALSE
ENSG00000158856	2039	DMTN	DMTN	protein_coding	dematin actin binding protein [Source:HGNC Symbol;Acc:HGNC:3382]	8	1	22048995	22082527	1.514141234919052e-4	-0.45180663567694945	-0.09150664737081331	7.9022651937110044	0.7896152290314895	0.5000044292803363	0.8414417600702285	0.7886501080153958	FALSE
ENSG00000133872	51669	SARAF	SARAF	protein_coding	store-operated calcium entry associated regulatory factor [Source:HGNC Symbol;Acc:HGNC:28789]	8	-1	30063003	30083208	-0.03250232815755039	0.04406950529017453	-0.05994226936180244	8.297116112077491	0.7894747797360683	0.5000813740949336	0.8414689641037509	0.7885136876658234	FALSE
ENSG00000137496	10068	IL18BP	IL18BP	protein_coding	interleukin 18 binding protein [Source:HGNC Symbol;Acc:HGNC:5987]	11	1	71998613	72005715	0.05480578396329923	0.006971780254464628	0.1003655829970988	3.832895455518479	0.7892978183569698	0.5001366370579534	0.8414689641037509	0.7884157183905831	FALSE
ENSG00000116717	1647	GADD45A	GADD45A	protein_coding	growth arrest and DNA damage inducible alpha [Source:HGNC Symbol;Acc:HGNC:4095]	1	1	67685201	67688334	-0.09445984397385383	-0.3949652911311965	-0.10353411885589317	3.1217352085686985	0.7892480691360332	0.5001833440162842	0.8414689641037509	0.7883329235395738	FALSE
ENSG00000253366	NA	AC139272.1	AC139272.1	unprocessed_pseudogene	glucuronidase, beta (GUSB) pseudogene	5	1	70751184	70795914	0.2974954835541049	-0.07182845284087715	0.06264694580010526	-0.05909943594755164	0.7889643055276315	0.5003620295300786	0.8416782821864276	0.788016232342978	FALSE
ENSG00000186812	84307	ZNF397	ZNF397	protein_coding	zinc finger protein 397 [Source:HGNC Symbol;Acc:HGNC:18818]	18	1	35241030	35267133	-0.031743870265738564	-0.10803119096830519	-0.060100604564696965	5.709082288093248	0.7885296949424985	0.5005732494683302	0.8417870050674163	0.7876419910499002	FALSE
ENSG00000176024	79898	ZNF613	ZNF613	protein_coding	zinc finger protein 613 [Source:HGNC Symbol;Acc:HGNC:25827]	19	1	51927147	51948759	-0.010745695043078249	-0.16752861263733118	-0.12580762898600031	2.521230359103342	0.7884922185964758	0.5005818647275394	0.8417870050674163	0.7876267290320057	FALSE
ENSG00000213918	1773	DNASE1	DNASE1	protein_coding	deoxyribonuclease 1 [Source:HGNC Symbol;Acc:HGNC:2956]	16	1	3611728	3680143	0.09156452372285279	-0.013495719462444735	-1.4442503097023232e-4	5.732056712842927	0.7885939534876613	0.5005909705630543	0.8417870050674163	0.7876105981723382	FALSE
ENSG00000109881	91057	CCDC34	CCDC34	protein_coding	coiled-coil domain containing 34 [Source:HGNC Symbol;Acc:HGNC:25079]	11	-1	27330827	27363234	0.03110110437094033	0.2763059458013147	0.14910927261653786	1.6576927575858924	0.7883971030729323	0.5006437445520544	0.8417870050674163	0.7875171142251766	FALSE
ENSG00000261346	NA	AC116348.3	AC116348.3	lncRNA	novel transcript, antisense to ITGAL	16	-1	30477180	30489353	0.14818608358015495	-0.434485358157921	-0.04718346263663343	0.006698197912616513	0.7882060075788784	0.5007175489952702	0.8418198463543938	0.787386389568619	FALSE
ENSG00000127903	90485	ZNF835	ZNF835	protein_coding	zinc finger protein 835 [Source:HGNC Symbol;Acc:HGNC:34332]	19	-1	56661980	56671783	-0.14537730194522308	-0.06254061851746436	0.23551308349537256	0.023008124915643944	0.7880444768947192	0.5008413154213776	0.8419366688523883	0.7871672039126425	FALSE
ENSG00000253194	NA	AL137009.1	AL137009.1	lncRNA	novel transcript, antisense to FAM184A	6	1	118934770	119182745	0.10330689187627742	0.16539550464212321	0.017113381497038383	2.8048851867038587	0.7880027540239436	0.5009949974130139	0.841952776274369	0.7868950967336731	FALSE
ENSG00000188229	10383	TUBB4B	TUBB4B	protein_coding	tubulin beta 4B class IVb [Source:HGNC Symbol;Acc:HGNC:20771]	9	1	137241287	137243707	-0.0889573137949019	-0.11383480113106623	-0.08142967335898522	5.63708289986045	0.7878181348190211	0.5010030642935841	0.841952776274369	0.7868808153963892	FALSE
ENSG00000285728	NA	AC098484.4	AC098484.4	lncRNA	novel transcript, antisense to PPIH	1	-1	42658687	42682160	0.2923048276000195	0.10779503702704184	-0.07481825079593002	-0.26821643406506435	0.7876532172665015	0.5010150824235354	0.841952776274369	0.7868595392255471	FALSE
ENSG00000267458	NA	AC092069.1	AC092069.1	lncRNA	novel transcript, antisense to CALR	19	-1	12944118	12944487	-0.34004277158957197	0.00551341764802962	-0.11996431752368993	-0.04842566730353134	0.787583315111955	0.5010944830396757	0.841952776274369	0.7867189830069927	FALSE
ENSG00000160752	2224	FDPS	FDPS	protein_coding	farnesyl diphosphate synthase [Source:HGNC Symbol;Acc:HGNC:3631]	1	1	155308748	155320666	-0.06772061332844945	-0.0679621055681795	-0.05255430204330005	5.3666550938431294	0.7875054640628842	0.5011578500490378	0.841952776274369	0.7866068219833121	FALSE
ENSG00000171208	81831	NETO2	NETO2	protein_coding	neuropilin and tolloid like 2 [Source:HGNC Symbol;Acc:HGNC:14644]	16	-1	47077703	47143945	-0.09102263015871362	-0.1731967746240329	-0.10933907804515926	3.2047498407583137	0.7874540157929784	0.5011765832854909	0.841952776274369	0.7865736658182615	FALSE
ENSG00000170921	26115	TANC2	TANC2	protein_coding	tetratricopeptide repeat, ankyrin repeat and coiled-coil containing 2 [Source:HGNC Symbol;Acc:HGNC:30212]	17	1	63009556	63427699	-0.06744163146082523	-0.08178380724235705	-0.12275012883499986	6.038148098444653	0.7872459736228508	0.5013419844794413	0.8421019398117066	0.7862809616128631	FALSE
ENSG00000163946	23272	TASOR	TASOR	protein_coding	transcription activation suppressor [Source:HGNC Symbol;Acc:HGNC:30314]	3	-1	56620133	56683237	0.11917906549308051	-0.02768266149987029	-0.037113210513931044	6.434621585486052	0.7870926880063297	0.5013951236859269	0.8421019398117066	0.7861869388909657	FALSE
ENSG00000126458	6237	RRAS	RRAS	protein_coding	RAS related [Source:HGNC Symbol;Acc:HGNC:10447]	19	-1	49635292	49640143	-0.12110079660112673	0.042431922536249285	0.12964249985007611	2.3124326192959352	0.7868426135781132	0.5015198541698009	0.8421019398117066	0.7859662749743465	FALSE
ENSG00000233830	NA	EIF4HP1	EIF4HP1	processed_pseudogene	eukaryotic translation initiation factor 4H pseudogene 1 [Source:HGNC Symbol;Acc:HGNC:49035]	7	-1	27458163	27458849	-0.22366685149988577	-0.30917445372844354	-0.23730833520866093	-0.5688295348057852	0.7866403987627406	0.5015773087965811	0.8421019398117066	0.7858646446608627	FALSE
ENSG00000222011	222234	FAM185A	FAM185A	protein_coding	family with sequence similarity 185 member A [Source:HGNC Symbol;Acc:HGNC:22412]	7	1	102748971	102809225	0.06479935329180045	0.10865520278254047	-0.02827835993063399	3.435309938197923	0.7867071075471455	0.5016281765133044	0.8421019398117066	0.78577467324313	FALSE
ENSG00000273486	NA	AC096992.2	AC096992.2	lncRNA	novel transcript, antisense to SLC35G2	3	-1	136837338	136839021	0.16395720564654323	-0.2442912373369571	-0.08118119345701862	1.1551146310395946	0.7865673911475486	0.5016337299002658	0.8421019398117066	0.7857648512067165	FALSE
ENSG00000158623	26958	COPG2	COPG2	protein_coding	coatomer protein complex subunit gamma 2 [Source:HGNC Symbol;Acc:HGNC:2237]	7	-1	130506238	130668748	0.048584216310312296	0.025923268412810212	-0.06476074137913765	4.555175715510666	0.7866063065804262	0.5016600605265255	0.8421019398117066	0.785718282495769	FALSE
ENSG00000122779	8805	TRIM24	TRIM24	protein_coding	tripartite motif containing 24 [Source:HGNC Symbol;Acc:HGNC:11812]	7	1	138460259	138589996	0.06172296282751515	-0.05077836115047404	-0.05058339823586769	5.596529096905528	0.7866541699239542	0.5016996986525679	0.8421019398117066	0.7856481814878397	FALSE
ENSG00000100558	26499	PLEK2	PLEK2	protein_coding	pleckstrin 2 [Source:HGNC Symbol;Acc:HGNC:19238]	14	-1	67386984	67412167	-0.19198349203091253	-0.4433036601099554	-0.07472446052937712	3.4559548747502307	0.7864628408579233	0.5017668750827349	0.8421235662636118	0.7855293879962488	FALSE
ENSG00000223361	NA	FTH1P10	FTH1P10	transcribed_processed_pseudogene	ferritin heavy chain 1 pseudogene 10 [Source:HGNC Symbol;Acc:HGNC:3980]	5	-1	17353695	17354624	-0.27460195852906594	0.05431833511390242	0.006560764309214455	3.3221027290101652	0.7857857872648427	0.5021230046468323	0.8426300903469671	0.7848998188287375	FALSE
ENSG00000182993	144608	C12orf60	C12orf60	protein_coding	chromosome 12 open reading frame 60 [Source:HGNC Symbol;Acc:HGNC:28726]	12	1	14803666	14906586	-0.32212619013877924	0.1278359403676729	-0.0712508475654264	-0.4487207586577255	0.7853537716170722	0.5023216717806362	0.8427990160955748	0.7845487617988832	FALSE
ENSG00000162994	130162	CLHC1	CLHC1	protein_coding	clathrin heavy chain linker domain containing 1 [Source:HGNC Symbol;Acc:HGNC:26453]	2	-1	55172547	55232563	0.16005831663054343	-0.06027561142077534	-0.02803719561882747	2.8405479840822334	0.7855254613799075	0.5023323385857513	0.8427990160955748	0.7845299159064255	FALSE
ENSG00000255776	NA	VDAC2P2	VDAC2P2	processed_pseudogene	voltage dependent anion channel 2 pseudogene 2 [Source:HGNC Symbol;Acc:HGNC:32693]	12	1	9036344	9037244	0.15943626960694363	0.48936490424673756	0.28010233159589565	-0.8315245789556848	0.7852347965008261	0.5024103816109211	0.8428387874937268	0.7843920404109254	FALSE
ENSG00000267179	NA	AC008770.2	AC008770.2	protein_coding	novel protein	19	1	11925075	11979290	0.13805276919554563	0.15668307250933056	-3.1515365170796546e-4	1.727061576593722	0.7849607961616691	0.5025421682542606	0.8429687003127323	0.7841592554266726	FALSE
ENSG00000167615	114823	LENG8	LENG8	protein_coding	leukocyte receptor cluster member 8 [Source:HGNC Symbol;Acc:HGNC:15500]	19	1	54448887	54462037	-6.494478270742588e-4	-0.034009680425439406	0.05981781146505301	7.960736508004273	0.7848116036671512	0.5026776593309442	0.8429701243072527	0.7839199757239181	FALSE
ENSG00000272604	NA	AC073073.2	AC073073.2	lncRNA	novel transcript, antisense to EFCAB10	7	1	105571083	105573660	0.2526033198796729	-0.15717390186189326	0.0021023808377906633	0.4781321271781497	0.7846233672005217	0.5027284025451733	0.8429701243072527	0.7838303749904765	FALSE
ENSG00000224812	NA	TMEM72-AS1	TMEM72-AS1	lncRNA	TMEM72 antisense RNA 1 [Source:HGNC Symbol;Acc:HGNC:27349]	10	-1	44793119	44959709	0.06607431157255922	0.015055662160015365	-0.12689110544490495	2.648032863157377	0.7846477784224933	0.5027585965624035	0.8429701243072527	0.7837770626516244	FALSE
ENSG00000005884	3675	ITGA3	ITGA3	protein_coding	integrin subunit alpha 3 [Source:HGNC Symbol;Acc:HGNC:6139]	17	1	50055968	50090481	0.15451965954663965	0.08401188028332285	-0.08733996482715756	1.512794281975318	0.7845845904385735	0.5027604035823864	0.8429701243072527	0.7837738721481982	FALSE
ENSG00000258526	NA	AL049828.1	AL049828.1	lncRNA	novel transcript	14	1	39432599	40390547	0.01836433872131995	-0.09777730426424378	-0.12658074469821504	3.7573105871513217	0.7838369666140279	0.503239041875903	0.8434033139068995	0.7829290894737609	FALSE
ENSG00000261810	NA	AC133565.1	AC133565.1	lncRNA	novel transcript, antisense to GRIN2A	16	1	10033684	10037297	-0.25509541818396764	0.6023667324328803	-0.0909843344564999	-0.9982006219186758	0.7836652092495906	0.5032988929961495	0.8434033139068995	0.782823497223311	FALSE
ENSG00000167395	9726	ZNF646	ZNF646	protein_coding	zinc finger protein 646 [Source:HGNC Symbol;Acc:HGNC:29004]	16	1	31074422	31084196	-0.05290845123642522	-0.1575261418646032	-0.03353681965148058	4.965255309956373	0.7836142381635092	0.5033523092136252	0.8434033139068995	0.782729265849798	FALSE
ENSG00000176890	7298	TYMS	TYMS	protein_coding	thymidylate synthetase [Source:HGNC Symbol;Acc:HGNC:12441]	18	1	657653	673578	-0.21775848459608063	-0.3448517147967322	-0.26253208804009304	1.2711221115915765	0.7833894833392385	0.5034540677804635	0.8434033139068995	0.7825497750534987	FALSE
ENSG00000238279	NA	BX470102.1	BX470102.1	lncRNA	novel transcript	1	1	153533603	153535115	-0.31212819173021583	-0.11727085659196183	0.05912351498015825	1.1909678783211795	0.7834108609673958	0.503462752998614	0.8434033139068995	0.7825344565793716	FALSE
ENSG00000163519	50852	TRAT1	TRAT1	protein_coding	T cell receptor associated transmembrane adaptor 1 [Source:HGNC Symbol;Acc:HGNC:30698]	3	1	108822770	108855005	0.021082029798829092	0.2606498391518914	0.1464227727766416	4.6963808468704045	0.7832952709836477	0.5035494318412512	0.8434033139068995	0.7823815886319077	FALSE
ENSG00000106246	26024	PTCD1	PTCD1	protein_coding	pentatricopeptide repeat domain 1 [Source:HGNC Symbol;Acc:HGNC:22198]	7	-1	99416739	99466163	0.18928656202647381	-0.11858381524277124	0.009648634324137859	1.1804055293199958	0.7830939647492805	0.5035831195269123	0.8434033139068995	0.7823221820149152	FALSE
ENSG00000163382	128240	NAXE	NAXE	protein_coding	NAD(P)HX epimerase [Source:HGNC Symbol;Acc:HGNC:18453]	1	1	156591762	156594299	-0.0866632360051244	0.2315344019658827	0.08349550077031445	3.283450090327848	0.7831669510973236	0.5036008803659586	0.8434033139068995	0.7822908628507029	FALSE
ENSG00000231663	NA	COA6-AS1	COA6-AS1	lncRNA	COA6 antisense RNA 1 [Source:HGNC Symbol;Acc:HGNC:40825]	1	-1	234372807	234373593	0.25902430425549483	-0.11636288930931515	-0.0015116562350753395	0.5187600651751514	0.7829317009439386	0.5037300341427748	0.8434033139068995	0.7820631406483641	FALSE
ENSG00000173041	340252	ZNF680	ZNF680	protein_coding	zinc finger protein 680 [Source:HGNC Symbol;Acc:HGNC:26897]	7	-1	64519878	64563075	0.1702522347200993	0.0030178821810286634	0.024720932517269607	3.3213940134001003	0.7829576895003314	0.5037301177230444	0.8434033139068995	0.7820629932952085	FALSE
ENSG00000141627	54808	DYM	DYM	protein_coding	dymeclin [Source:HGNC Symbol;Acc:HGNC:21317]	18	-1	49041474	49461347	0.07367579609864985	0.01570991902086697	0.004397710132206724	6.724942143575862	0.7829208816471693	0.5037665400072456	0.8434033139068995	0.7819987820892657	FALSE
ENSG00000143324	9213	XPR1	XPR1	protein_coding	xenotropic and polytropic retrovirus receptor 1 [Source:HGNC Symbol;Acc:HGNC:12827]	1	1	180632022	180890279	0.06660139443601577	0.05556286668832842	0.05335905053390534	5.840514261578298	0.7828610555106061	0.5037772232808021	0.8434033139068995	0.7819799485267862	FALSE
ENSG00000285000	NA	AC008581.2	AC008581.2	protein_coding	novel protein, AGGF1-ZBED3-AS1 readthrough	5	1	77030902	77152155	0.06311350832109193	-0.2845166325310275	-0.08333507067386971	1.08970882147589	0.7826951697951421	0.5038292285895777	0.8434033139068995	0.7818882726322965	FALSE
ENSG00000244437	NA	IGKV3-15	IGKV3-15	IG_V_gene	immunoglobulin kappa variable 3-15 [Source:HGNC Symbol;Acc:HGNC:5816]	2	-1	89085177	89085787	-0.040698817524148945	0.5781273966965284	-0.0163452774161826	2.525156934854408	0.7827834675185703	0.5038368363918992	0.8434033139068995	0.7818748620677908	FALSE
ENSG00000154930	84532	ACSS1	ACSS1	protein_coding	acyl-CoA synthetase short chain family member 1 [Source:HGNC Symbol;Acc:HGNC:16091]	20	-1	25006230	25058980	0.019467128521090123	0.1311277388980184	0.016720199011363006	5.186625690757192	0.7826895243033792	0.503874070119452	0.8434033139068995	0.7818092309823017	FALSE
ENSG00000235823	NA	OLMALINC	OLMALINC	lncRNA	oligodendrocyte maturation-associated long intergenic non-coding RNA [Source:HGNC Symbol;Acc:HGNC:28060]	10	1	100373099	100454043	0.20756209077552198	0.0954553559012685	0.10784983133305608	1.141611951400334	0.7826183927449029	0.5039035996622331	0.8434033139068995	0.7817571825317695	FALSE
ENSG00000263798	NA	AC018521.1	AC018521.1	lncRNA	novel transcript	17	1	47945424	47981736	0.12590352912966327	-0.1716158304511959	0.19826136734397268	-0.37789787951222004	0.7825351957998345	0.503943131538208	0.8434033139068995	0.7816875077263589	FALSE
ENSG00000130764	57470	LRRC47	LRRC47	protein_coding	leucine rich repeat containing 47 [Source:HGNC Symbol;Acc:HGNC:29207]	1	-1	3778559	3796498	-0.03836804870482191	0.1025941798065418	0.05885538059555205	4.771950009085922	0.7823895191239275	0.5040404178106086	0.8434751236012893	0.7815160587655902	FALSE
ENSG00000118276	9331	B4GALT6	B4GALT6	protein_coding	beta-1,4-galactosyltransferase 6 [Source:HGNC Symbol;Acc:HGNC:929]	18	-1	31622247	31685836	0.07455856112229349	-0.31011042798717714	-0.0808478239101323	1.3709987323637143	0.7820817527019575	0.504202796152465	0.8436558329148742	0.7812299534478839	FALSE
ENSG00000174010	80311	KLHL15	KLHL15	protein_coding	kelch like family member 15 [Source:HGNC Symbol;Acc:HGNC:29347]	X	-1	23983720	24027186	0.061412193004303756	0.17297482937624298	-0.0046694378139759945	3.2757536799125426	0.7819465004815755	0.5042716702847261	0.8436800644791702	0.7811086207432414	FALSE
ENSG00000176182	339344	MYPOP	MYPOP	protein_coding	Myb related transcription factor, partner of profilin [Source:HGNC Symbol;Acc:HGNC:20178]	19	-1	45890023	45902613	0.07900439364463889	-0.08765677715412747	-0.040873129857234	4.066223860469208	0.7816184464308893	0.5044700181243962	0.8438602757688246	0.7807592702737002	FALSE
ENSG00000101367	22919	MAPRE1	MAPRE1	protein_coding	microtubule associated protein RP/EB family member 1 [Source:HGNC Symbol;Acc:HGNC:6890]	20	1	32819954	32850405	0.02403879765961532	-0.1312418254804769	-0.08474335520973841	6.3122448028522316	0.7814795732555226	0.5045756086249935	0.8438602757688246	0.7805733362851434	FALSE
ENSG00000079150	51661	FKBP7	FKBP7	protein_coding	FKBP prolyl isomerase 7 [Source:HGNC Symbol;Acc:HGNC:3723]	2	-1	178463664	178478600	0.15262344141054165	0.32177721370449863	-0.08553784694125924	-0.3563972689372488	0.7812991729343399	0.5046153234880514	0.8438602757688246	0.7805034101935647	FALSE
ENSG00000103852	64927	TTC23	TTC23	protein_coding	tetratricopeptide repeat domain 23 [Source:HGNC Symbol;Acc:HGNC:25730]	15	-1	99136323	99251223	0.27902176195032174	0.22296338252059827	0.015067653372885213	-0.2556475366078936	0.7812816897530668	0.5046763001845527	0.8438602757688246	0.7803960564990865	FALSE
ENSG00000181218	92815	HIST3H2A	HIST3H2A	protein_coding	histone cluster 3 H2A [Source:HGNC Symbol;Acc:HGNC:20507]	1	-1	228456979	228457873	-0.13527922567685577	0.47544277747294206	0.012401739069770212	0.9640409063613983	0.7812276190228846	0.5047117061090192	0.8438602757688246	0.7803337264629276	FALSE
ENSG00000271913	105378083	AL035530.2	AL035530.2	lncRNA	novel transcript, antisense to TAGAP	6	1	158988178	159088114	0.0669332675673954	0.11374840001234864	0.025586391225779527	4.082693424812867	0.7811242996157213	0.5047625906526454	0.8438602757688246	0.7802441530789603	FALSE
ENSG00000117519	1266	CNN3	CNN3	protein_coding	calponin 3 [Source:HGNC Symbol;Acc:HGNC:2157]	1	-1	94896949	94927223	0.3393702311925806	0.06478840463007865	-0.13662047505606087	-0.3879848963156777	0.7810110228733795	0.504813695019892	0.8438602757688246	0.7801541996714606	FALSE
ENSG00000132005	5989	RFX1	RFX1	protein_coding	regulatory factor X1 [Source:HGNC Symbol;Acc:HGNC:9982]	19	-1	13961530	14007039	-0.020586448050018066	0.04360517140378566	-0.05413943777751059	5.246660552885057	0.7809723724468725	0.5048653522593387	0.8438602757688246	0.780063280167897	FALSE
ENSG00000186197	128178	EDARADD	EDARADD	protein_coding	EDAR associated death domain [Source:HGNC Symbol;Acc:HGNC:14341]	1	1	236348257	236502915	0.2067043367603864	0.11222824603624862	-0.0022016906300661387	1.5400543127788138	0.7809164701285072	0.504919086406897	0.8438602757688246	0.779968712729398	FALSE
ENSG00000235499	NA	AC073046.1	AC073046.1	lncRNA	novel transcript (LOC100132318)	2	1	73985132	73986343	0.21865038817369803	-0.2915468314933336	0.05960518725785762	0.5517926891777324	0.7805699329888853	0.5050154353375509	0.8438602757688246	0.7797991662017242	FALSE
ENSG00000261659	NA	Z92544.2	Z92544.2	lncRNA	novel transcript, antisense to FBXL16	16	1	689001	692554	0.03173872311261351	0.3246256411673826	0.21200791567608024	0.30962371444916803	0.7804422099848899	0.5050773775249782	0.8438602757688246	0.779690178725776	FALSE
ENSG00000135164	9988	DMTF1	DMTF1	protein_coding	cyclin D binding myb like transcription factor 1 [Source:HGNC Symbol;Acc:HGNC:14603]	7	1	87152361	87196337	0.14126265360543414	-0.08207901667940833	-0.029713965820416646	5.868387342955582	0.7802111883804563	0.5052863872545317	0.8438602757688246	0.7793225006935596	FALSE
ENSG00000077264	5063	PAK3	PAK3	protein_coding	p21 (RAC1) activated kinase 3 [Source:HGNC Symbol;Acc:HGNC:8592]	X	1	110944285	111227361	-0.09882078846318641	0.03840108658794418	0.3173732759223676	-0.558912205063186	0.7801199838965528	0.5052918063833782	0.8438602757688246	0.779312969213641	FALSE
ENSG00000170293	152189	CMTM8	CMTM8	protein_coding	CKLF like MARVEL transmembrane domain containing 8 [Source:HGNC Symbol;Acc:HGNC:19179]	3	1	32238679	32370321	0.15133978766263606	-0.0651737445335946	-0.039644631962595656	4.393268097891278	0.7801387271978262	0.5053800157159979	0.8438602757688246	0.779157832458576	FALSE
ENSG00000189420	139735	ZFP92	ZFP92	protein_coding	ZFP92 zinc finger protein [Source:HGNC Symbol;Acc:HGNC:12865]	X	1	153418322	153426481	-0.109833212055928	0.243775288934841	0.00509568623128531	1.5248877581691505	0.7799304788166419	0.5053887738329303	0.8438602757688246	0.7791424303875685	FALSE
ENSG00000036530	10858	CYP46A1	CYP46A1	protein_coding	cytochrome P450 family 46 subfamily A member 1 [Source:HGNC Symbol;Acc:HGNC:2641]	14	1	99684298	99727301	0.06113919469707705	0.5566484654134537	0.13342344727668004	-0.3651449871178995	0.7799224819298807	0.5054293447487708	0.8438602757688246	0.7790710848151966	FALSE
ENSG00000156711	5603	MAPK13	MAPK13	protein_coding	mitogen-activated protein kinase 13 [Source:HGNC Symbol;Acc:HGNC:6875]	6	1	36127809	36144524	-0.04323275730265044	-0.17157688431736878	-0.10362333002819135	6.131759764514346	0.779937450510741	0.5054677213406142	0.8438602757688246	0.7790036020692229	FALSE
ENSG00000188459	NA	WASF4P	WASF4P	processed_pseudogene	WASP family member 4, pseudogene [Source:HGNC Symbol;Acc:HGNC:20801]	X	1	47803296	47804789	0.19745894947582637	-0.4841359733675686	0.04485446033527817	-0.6448049071571759	0.779794212445197	0.505485834586169	0.8438602757688246	0.7789717524600438	FALSE
ENSG00000130997	353497	POLN	POLN	protein_coding	DNA polymerase nu [Source:HGNC Symbol;Acc:HGNC:18870]	4	-1	2071918	2242121	0.10075355478889682	0.08448155911156775	-0.049363016547400794	2.404685144838945	0.7797091825536018	0.5055213661585822	0.8438602757688246	0.7789092776874881	FALSE
ENSG00000105737	2901	GRIK5	GRIK5	protein_coding	glutamate ionotropic receptor kainate type subunit 5 [Source:HGNC Symbol;Acc:HGNC:4583]	19	-1	41998321	42069498	-0.15211432795824942	-0.3799225276090992	0.05922297103168719	-0.3802597692672598	0.7796811098759411	0.505528142072458	0.8438602757688246	0.7788973640529665	FALSE
ENSG00000100425	23774	BRD1	BRD1	protein_coding	bromodomain containing 1 [Source:HGNC Symbol;Acc:HGNC:1102]	22	-1	49773283	49827512	0.06254318112115326	0.08592256788427632	-0.004131252152706958	5.787693620520686	0.7796747377688831	0.5055703411934895	0.8438602757688246	0.778823170912057	FALSE
ENSG00000177483	375316	RBM44	RBM44	protein_coding	RNA binding motif protein 44 [Source:HGNC Symbol;Acc:HGNC:24756]	2	1	237798389	237842808	0.0703026912817657	-0.3142021702188676	-0.01566167407384566	1.411069065799343	0.7796425980775556	0.5056141473150195	0.8438602757688246	0.778746157390299	FALSE
ENSG00000235072	NA	AC012074.1	AC012074.1	lncRNA	novel transcript	2	-1	25369136	25375845	-0.1051990026073615	0.2524385735674254	0.1217824844250205	0.8754667334984794	0.7795254274893604	0.5056306751979535	0.8438602757688246	0.7787171018037333	FALSE
ENSG00000179387	255520	ELMOD2	ELMOD2	protein_coding	ELMO domain containing 2 [Source:HGNC Symbol;Acc:HGNC:28111]	4	1	140524168	140553770	0.05656134524143575	-0.022739086498934125	-0.09883686898999448	4.4772886120143705	0.7791595978605129	0.5058757785117002	0.8441785046256032	0.7782863015583965	FALSE
ENSG00000088205	8886	DDX18	DDX18	protein_coding	DEAD-box helicase 18 [Source:HGNC Symbol;Acc:HGNC:2741]	2	1	117814691	117832377	0.06157968180399228	0.12835148318462428	0.019779947502196242	5.563085508200615	0.7789456583680716	0.5060053461680767	0.844298926255072	0.7780586342159596	FALSE
ENSG00000048392	50484	RRM2B	RRM2B	protein_coding	ribonucleotide reductase regulatory TP53 inducible subunit M2B [Source:HGNC Symbol;Acc:HGNC:17296]	8	-1	102204502	102239118	-0.016107932847151094	-0.07059713279911076	-0.09733134815334743	5.915449026836913	0.7787627014242311	0.5061198834479403	0.844298926255072	0.7778574142133433	FALSE
ENSG00000156504	159090	FAM122B	FAM122B	protein_coding	family with sequence similarity 122B [Source:HGNC Symbol;Acc:HGNC:30490]	X	-1	134769566	134797232	0.11211456754835876	0.006204462954654612	-0.012152793129274813	5.463405780382055	0.7787141701537081	0.5061236364342602	0.844298926255072	0.7778508215244425	FALSE
ENSG00000112234	26235	FBXL4	FBXL4	protein_coding	F-box and leucine rich repeat protein 4 [Source:HGNC Symbol;Acc:HGNC:13601]	6	-1	98868535	98948006	0.0868681570666495	-0.13949148441573705	-0.061201797145182917	5.124403912931902	0.778619742015538	0.5061844558524999	0.844298926255072	0.7777439881981963	FALSE
ENSG00000162643	126820	WDR63	WDR63	protein_coding	WD repeat domain 63 [Source:HGNC Symbol;Acc:HGNC:30711]	1	1	84999147	85133138	0.13499205236963568	0.10773002922758423	0.1659152348146688	1.6403824254069603	0.77867272351487	0.5062201027768789	0.844298926255072	0.7776813765673448	FALSE
ENSG00000130733	78992	YIPF2	YIPF2	protein_coding	Yip1 domain family member 2 [Source:HGNC Symbol;Acc:HGNC:28476]	19	-1	10922185	10928681	-0.050417454248941035	0.10503255344194093	-0.08317472509311938	3.011162543518126	0.7783592484167712	0.5063227781948115	0.8443195186613908	0.7775010522821595	FALSE
ENSG00000082458	1741	DLG3	DLG3	protein_coding	discs large MAGUK scaffold protein 3 [Source:HGNC Symbol;Acc:HGNC:2902]	X	1	70444835	70505490	0.053618607621426256	0.17377062429168955	0.14233870240890917	2.648674546847133	0.7783460399309313	0.506341316651941	0.8443195186613908	0.7774684969812705	FALSE
ENSG00000110237	9828	ARHGEF17	ARHGEF17	protein_coding	Rho guanine nucleotide exchange factor 17 [Source:HGNC Symbol;Acc:HGNC:21726]	11	1	73308276	73369388	-0.17420929042498703	-0.34364355714922007	0.0662672197264828	0.27493750761949065	0.7783267654537753	0.5063984297387041	0.8443239862062817	0.7773682066556677	FALSE
ENSG00000108107	6158	RPL28	RPL28	protein_coding	ribosomal protein L28 [Source:HGNC Symbol;Acc:HGNC:10330]	19	1	55385345	55403250	-0.019231407114660964	0.21117855280738873	0.06928463181095806	8.28148284134547	0.7779827941332039	0.5065553778739385	0.8443358888642765	0.7770926508000402	FALSE
ENSG00000265656	NA	AC106037.3	AC106037.3	lncRNA	novel transcript, antisense to ABHD3	18	1	21673628	21682561	-0.1529008865466468	-0.5384515278932279	-0.017775700042060773	-0.6491494036072808	0.7778954321762133	0.5065555838072076	0.8443358888642765	0.7770922892830834	FALSE
ENSG00000259834	NA	AL365361.1	AL365361.1	lncRNA	novel transcript	1	-1	110653560	110657040	-0.00867040811917832	0.2964766003567452	0.054848673614462204	5.036685917474982	0.7778926469704316	0.5066082919306246	0.8443358888642765	0.7769997635709188	FALSE
ENSG00000108395	4591	TRIM37	TRIM37	protein_coding	tripartite motif containing 37 [Source:HGNC Symbol;Acc:HGNC:7523]	17	-1	58982638	59106921	0.0313066669335561	0.043618033825761696	-0.060611070124823384	4.489075259668544	0.7778201261796169	0.5066772126780472	0.8443358888642765	0.7768787887040095	FALSE
ENSG00000240403	3812	KIR3DL2	KIR3DL2	protein_coding	killer cell immunoglobulin like receptor, three Ig domains and long cytoplasmic tail 2 [Source:HGNC Symbol;Acc:HGNC:6339]	19	1	54850443	54867207	0.24989160195690455	0.24383806044598755	-0.09358090952691935	0.20949848684815103	0.777739485051582	0.5067370175031852	0.8443358888642765	0.7767738249432896	FALSE
ENSG00000105492	946	SIGLEC6	SIGLEC6	protein_coding	sialic acid binding Ig like lectin 6 [Source:HGNC Symbol;Acc:HGNC:10875]	19	-1	51517819	51531856	0.02023239843480827	0.40214155315235545	0.19441635354737694	1.3362586687381746	0.7776225141361379	0.5067534046262806	0.8443358888642765	0.7767450654647079	FALSE
ENSG00000094804	990	CDC6	CDC6	protein_coding	cell division cycle 6 [Source:HGNC Symbol;Acc:HGNC:1744]	17	1	40287879	40304657	-0.17865121531781128	-0.14369609865908028	-0.2747950140346195	0.5362027670126772	0.7774855810330377	0.5067866111357369	0.8443358888642765	0.7766867900550313	FALSE
ENSG00000135549	5570	PKIB	PKIB	protein_coding	cAMP-dependent protein kinase inhibitor beta [Source:HGNC Symbol;Acc:HGNC:9018]	6	1	122471917	122726373	0.2413593271915646	-0.059710098987338346	0.11948545950554876	0.28561494911023355	0.7771912877910118	0.506969624445482	0.8444390957962208	0.7763656649594372	FALSE
ENSG00000006625	79017	GGCT	GGCT	protein_coding	gamma-glutamylcyclotransferase [Source:HGNC Symbol;Acc:HGNC:21705]	7	-1	30496621	30504841	0.22991794357881987	-0.08883655210245066	-0.10502349115805006	0.7376747411192476	0.7771025511124701	0.5069860455712608	0.8444390957962208	0.7763368558753538	FALSE
ENSG00000128915	79664	ICE2	ICE2	protein_coding	interactor of little elongation complex ELL subunit 2 [Source:HGNC Symbol;Acc:HGNC:29885]	15	-1	60419609	60479160	0.09090035423826075	0.15925374317935787	0.026721161566812878	4.741038698098561	0.7771497676958552	0.5070125929061085	0.8444390957962208	0.7762902829583211	FALSE
ENSG00000163945	57654	UVSSA	UVSSA	protein_coding	UV stimulated scaffold protein A [Source:HGNC Symbol;Acc:HGNC:29304]	4	1	1347208	1388049	0.07327148597403192	-0.07196749478358734	0.04321240444914655	5.891046029746029	0.7771946360242028	0.5070871836912263	0.8444390957962208	0.7761594356730671	FALSE
ENSG00000163545	81788	NUAK2	NUAK2	protein_coding	NUAK family kinase 2 [Source:HGNC Symbol;Acc:HGNC:29558]	1	-1	205302063	205321760	-0.08663516359543638	-0.022618152772398554	-0.025108094392012604	6.668374716298411	0.7769886644241715	0.5071207644472824	0.8444390957962208	0.7761005330351031	FALSE
ENSG00000137747	84000	TMPRSS13	TMPRSS13	protein_coding	transmembrane serine protease 13 [Source:HGNC Symbol;Acc:HGNC:29808]	11	-1	117900641	117929459	0.1565065609005817	-0.27798586735911524	0.0240407933088507	0.5508097456343785	0.7764827125700479	0.5073440155276596	0.8444833998159121	0.7757090128548382	FALSE
ENSG00000170949	90338	ZNF160	ZNF160	protein_coding	zinc finger protein 160 [Source:HGNC Symbol;Acc:HGNC:12948]	19	-1	53066606	53103436	0.08518033557354265	0.06191324171506149	-0.027771634610222005	5.055255315251206	0.7764564159340848	0.5074307989431963	0.8444833998159121	0.775556854317506	FALSE
ENSG00000148814	80313	LRRC27	LRRC27	protein_coding	leucine rich repeat containing 27 [Source:HGNC Symbol;Acc:HGNC:29346]	10	1	132332154	132381508	0.1454440842496105	-0.025691891248838767	0.04635076479682976	2.4580216686127496	0.776390140974217	0.5074333056565401	0.8444833998159121	0.7755524595573141	FALSE
ENSG00000103042	55238	SLC38A7	SLC38A7	protein_coding	solute carrier family 38 member 7 [Source:HGNC Symbol;Acc:HGNC:25582]	16	-1	58665109	58684770	-0.03754496455619682	-0.0033268344726322748	0.09708102832345313	3.581781568708784	0.7763809454727655	0.5074438583270251	0.8444833998159121	0.7755339588371637	FALSE
ENSG00000175854	375757	SWI5	SWI5	protein_coding	SWI5 homologous recombination repair protein [Source:HGNC Symbol;Acc:HGNC:31412]	9	1	128275379	128316123	-0.1322916502790222	0.07338021043624961	0.024473755848457217	3.2296176635764016	0.7762923260663374	0.50749829605702	0.8444833998159121	0.7754385244027445	FALSE
ENSG00000114302	5576	PRKAR2A	PRKAR2A	protein_coding	protein kinase cAMP-dependent type II regulatory subunit alpha [Source:HGNC Symbol;Acc:HGNC:9391]	3	-1	48744597	48847874	0.09495136250766223	-0.041407655340736337	-0.010628486596728813	6.240038054365867	0.7760721037377177	0.5076326309554657	0.8444833998159121	0.7752030560747283	FALSE
ENSG00000211679	NA	IGLC3	IGLC3	IG_C_gene	immunoglobulin lambda constant 3 (Kern-Oz+ marker) [Source:HGNC Symbol;Acc:HGNC:5857]	22	1	22906342	22906803	-0.19829662791882577	0.4225676421037261	-0.13153602379578924	3.231508526067643	0.7760155167172381	0.5077239798872981	0.8444833998159121	0.7750429625819931	FALSE
ENSG00000128394	200316	APOBEC3F	APOBEC3F	protein_coding	apolipoprotein B mRNA editing enzyme catalytic subunit 3F [Source:HGNC Symbol;Acc:HGNC:17356]	22	1	39040604	39055972	0.010632353988548787	0.011475957613611615	0.11845009531723778	4.242987649735304	0.7759126281773177	0.5077311203564814	0.8444833998159121	0.7750304494820685	FALSE
ENSG00000171566	5356	PLRG1	PLRG1	protein_coding	pleiotropic regulator 1 [Source:HGNC Symbol;Acc:HGNC:9089]	4	-1	154535005	154550400	0.1166400206136736	-0.06887164013544043	-0.05352669687780605	4.294299549141879	0.7758610733893077	0.5077415320351273	0.8444833998159121	0.7750122040896291	FALSE
ENSG00000283199	100507747	C13orf46	C13orf46	protein_coding	chromosome 13 open reading frame 46 [Source:HGNC Symbol;Acc:HGNC:53786]	13	-1	113953705	113974076	0.21050056174664808	0.12788275131586807	0.04469726326473341	3.024092277275245	0.7758668091773517	0.507747274462482	0.8444833998159121	0.7750021412000149	FALSE
ENSG00000231313	NA	CLIC1P1	CLIC1P1	processed_pseudogene	chloride intracellular channel 1 pseudogene 1 [Source:HGNC Symbol;Acc:HGNC:32691]	12	1	120914400	120915123	-0.1013253944517119	-0.31729901220563744	-0.21479251312186187	0.5483644266772622	0.7757173066846187	0.5078070987194567	0.8444833998159121	0.7748973117793402	FALSE
ENSG00000065268	57418	WDR18	WDR18	protein_coding	WD repeat domain 18 [Source:HGNC Symbol;Acc:HGNC:17956]	19	1	984271	998438	0.04361425482519891	0.24448141113225025	0.08367253601382368	2.378696064117794	0.7757524225949394	0.5078123331930113	0.8444833998159121	0.7748881399128892	FALSE
ENSG00000158402	995	CDC25C	CDC25C	protein_coding	cell division cycle 25C [Source:HGNC Symbol;Acc:HGNC:1727]	5	-1	138285265	138338355	0.03032193329995747	-0.3283153353734676	-0.24720313256459567	0.048870281618533615	0.7754557803964038	0.5079488579782797	0.8444833998159121	0.7746489460023068	FALSE
ENSG00000138674	22872	SEC31A	SEC31A	protein_coding	SEC31 homolog A, COPII coat complex component [Source:HGNC Symbol;Acc:HGNC:17052]	4	-1	82818509	82901166	0.06687655846727093	0.14004324872912283	0.008162736090100422	6.3981240997493645	0.775210393333062	0.5081079284582707	0.8444833998159121	0.7743703132785501	FALSE
ENSG00000184677	9923	ZBTB40	ZBTB40	protein_coding	zinc finger and BTB domain containing 40 [Source:HGNC Symbol;Acc:HGNC:29045]	1	1	22428838	22531157	0.05935248628025845	0.11974835883881552	0.10076790223504714	5.100372028387016	0.7750613996616458	0.5082072266348374	0.8444833998159121	0.7741964131712779	FALSE
ENSG00000170469	202051	SPATA24	SPATA24	protein_coding	spermatogenesis associated 24 [Source:HGNC Symbol;Acc:HGNC:27322]	5	-1	139396563	139404088	-0.23565166811658578	-0.018426909912267444	-0.0026662212244329382	0.6122037195571408	0.7747744272344295	0.5082497371182959	0.8444833998159121	0.7741219727954695	FALSE
ENSG00000237772	NA	LINC02631	LINC02631	lncRNA	long intergenic non-protein coding RNA 2631 [Source:HGNC Symbol;Acc:HGNC:54112]	2	1	138601599	138617469	-0.17721253723171634	0.14217075486419958	0.04617051386424675	2.7568041693490626	0.7749271698190996	0.5082889612453534	0.8444833998159121	0.774053291377077	FALSE
ENSG00000269243	NA	AC008894.2	AC008894.2	lncRNA	novel transcript, antisense RAB8A	19	-1	16123661	16139892	-0.12015626671608538	0.20593137563116634	0.021291737046847205	2.2044852173839047	0.7747653460906326	0.5084216949909506	0.8444833998159121	0.7738209045607415	FALSE
ENSG00000100450	2999	GZMH	GZMH	protein_coding	granzyme H [Source:HGNC Symbol;Acc:HGNC:4710]	14	-1	24606480	24609699	0.19844405068685209	0.2205667783623739	0.020028674170540394	3.9229562405519207	0.7748550955129299	0.5084486511399025	0.8444833998159121	0.7737737160637618	FALSE
ENSG00000169554	9839	ZEB2	ZEB2	protein_coding	zinc finger E-box binding homeobox 2 [Source:HGNC Symbol;Acc:HGNC:14881]	2	-1	144364364	144521057	0.004590191050962147	-0.14947031554132859	-0.02522570871311684	8.4595746970853	0.774638574910626	0.5084590743282373	0.8444833998159121	0.7737554701024228	FALSE
ENSG00000231187	NA	AL356056.2	AL356056.2	lncRNA	novel transcript	10	-1	46580708	46598150	0.02498168174103993	-0.41960711649484284	-0.1382310895196852	0.541561446812406	0.7747282126778031	0.5084629312003213	0.8444833998159121	0.7737487186569248	FALSE
ENSG00000227345	8505	PARG	PARG	protein_coding	poly(ADP-ribose) glycohydrolase [Source:HGNC Symbol;Acc:HGNC:8605]	10	-1	49818279	49970203	0.08148842755034896	0.024582510716270493	-0.020497331970231496	4.51597960030558	0.774396204055742	0.508589658648289	0.8444833998159121	0.7735269042009968	FALSE
ENSG00000101246	10139	ARFRP1	ARFRP1	protein_coding	ADP ribosylation factor related protein 1 [Source:HGNC Symbol;Acc:HGNC:662]	20	-1	63698642	63708025	0.06769180365776196	0.09402712235763142	0.08665674096601476	3.2438785151874314	0.7741968748409653	0.5086516756037051	0.8444833998159121	0.7734183695625544	FALSE
ENSG00000182473	23265	EXOC7	EXOC7	protein_coding	exocyst complex component 7 [Source:HGNC Symbol;Acc:HGNC:23214]	17	-1	76081016	76121576	0.003966763824069594	-0.11700335762978425	-0.029465794499825004	6.052667190629576	0.7741738656093031	0.5087013069633238	0.8444833998159121	0.773331517950912	FALSE
ENSG00000166147	2200	FBN1	FBN1	protein_coding	fibrillin 1 [Source:HGNC Symbol;Acc:HGNC:3603]	15	-1	48408306	48645849	0.2677736233523907	-0.3464720276039073	-0.06050322029084762	0.19272698585264478	0.7742165250991319	0.5087061105833085	0.8444833998159121	0.7733231122738994	FALSE
ENSG00000223509	NA	AC135983.2	AC135983.2	transcribed_processed_pseudogene	WAS protein homolog associated with actin, golgi membranes and microtubules (WHAMM) pseudogene	15	-1	32519848	32536926	0.00852092840401187	-0.1775416882587261	0.05534641857858076	3.929756478717999	0.7741834486694821	0.5087335025023296	0.8444833998159121	0.7732751813197822	FALSE
ENSG00000173674	1964	EIF1AX	EIF1AX	protein_coding	eukaryotic translation initiation factor 1A X-linked [Source:HGNC Symbol;Acc:HGNC:3250]	X	-1	20124525	20141838	0.06175303363748748	0.1277296720451308	-0.015994745226817007	4.6798055622931045	0.7739214499069024	0.5088464957996485	0.8444833998159121	0.7730774840003324	FALSE
ENSG00000153214	84910	TMEM87B	TMEM87B	protein_coding	transmembrane protein 87B [Source:HGNC Symbol;Acc:HGNC:25913]	2	1	112055269	112119318	0.07533510142335652	-0.03565649514377121	0.05083333902914492	5.458113743589637	0.7739518215458023	0.5088482340610239	0.8444833998159121	0.7730744429333587	FALSE
ENSG00000187187	339327	ZNF546	ZNF546	protein_coding	zinc finger protein 546 [Source:HGNC Symbol;Acc:HGNC:28671]	19	1	39984134	40021038	0.15257327719111605	0.061847159442200136	-0.024026947459774236	2.559425650986515	0.7736924159435061	0.5089564762933945	0.8444833998159121	0.7728850900160827	FALSE
ENSG00000271122	NA	AC018647.2	AC018647.2	lncRNA	novel transcript	7	1	35695214	35699413	0.1587863361119874	-0.10045323715709988	-0.06644589178327927	1.9328806297917198	0.7736151812292886	0.509020365488132	0.8444833998159121	0.7727733401796438	FALSE
ENSG00000048649	51773	RSF1	RSF1	protein_coding	remodeling and spacing factor 1 [Source:HGNC Symbol;Acc:HGNC:18118]	11	-1	77659996	77821017	0.05788753564382049	0.04720285356371797	0.006320519741339824	7.269089048877968	0.7733798106868429	0.5091545144657675	0.8444833998159121	0.7725387322440876	FALSE
ENSG00000116906	8443	GNPAT	GNPAT	protein_coding	glyceronephosphate O-acyltransferase [Source:HGNC Symbol;Acc:HGNC:4416]	1	1	231241207	231277973	0.009689303637263646	0.0856682109433363	-0.02634749522445516	5.384537194648522	0.7732355645907095	0.50924454220724	0.8444833998159121	0.7723813125410035	FALSE
ENSG00000148291	6835	SURF2	SURF2	protein_coding	surfeit 2 [Source:HGNC Symbol;Acc:HGNC:11475]	9	1	133356550	133361158	0.140180585654922	0.17814924464654883	0.06109748701050438	1.7118603668059464	0.7731525489882903	0.5092532891102018	0.8444833998159121	0.7723660191052448	FALSE
ENSG00000130414	4705	NDUFA10	NDUFA10	protein_coding	NADH:ubiquinone oxidoreductase subunit A10 [Source:HGNC Symbol;Acc:HGNC:7684]	2	-1	239892450	240025345	0.001229794363707562	0.09582710687966865	0.0475882872269048	5.660637426180224	0.7731305915638882	0.509287359497635	0.8444833998159121	0.7723064509752677	FALSE
ENSG00000267827	NA	AC011468.2	AC011468.2	lncRNA	novel transcript	19	-1	52130548	52171533	-0.015493614453017904	0.14801375222565885	-0.08934148157919047	1.7447897228157176	0.773068273537901	0.50930867096063	0.8444833998159121	0.7722691918862522	FALSE
ENSG00000004809	85413	SLC22A16	SLC22A16	protein_coding	solute carrier family 22 member 16 [Source:HGNC Symbol;Acc:HGNC:20302]	6	-1	110424687	110476641	0.185790233524278	-0.24899556161002892	-0.030037667916560606	1.4983930621772632	0.7731801818731502	0.5093174271556866	0.8444833998159121	0.772253883667361	FALSE
ENSG00000139697	55206	SBNO1	SBNO1	protein_coding	strawberry notch homolog 1 [Source:HGNC Symbol;Acc:HGNC:22973]	12	-1	123289109	123364847	0.0037320446207222933	-0.08927595473141466	-0.029899353697075533	6.500247734512915	0.7730560648093004	0.5093456542269464	0.8444833998159121	0.772204536402505	FALSE
ENSG00000170571	133418	EMB	EMB	protein_coding	embigin [Source:HGNC Symbol;Acc:HGNC:30465]	5	-1	50396192	50443248	0.05965994399824153	-0.20208008978222738	-0.12818656542492007	7.660019701604264	0.7730173661301705	0.5093955398089928	0.8444833998159121	0.7721173302688794	FALSE
ENSG00000114491	7372	UMPS	UMPS	protein_coding	uridine monophosphate synthetase [Source:HGNC Symbol;Acc:HGNC:12563]	3	1	124730433	124749273	0.09276789637510427	0.11652812126483664	0.05204402031930468	3.056262687336226	0.7728171046456392	0.5094524953275184	0.8444833998159121	0.7720177729418366	FALSE
ENSG00000243836	NA	WDR86-AS1	WDR86-AS1	lncRNA	WDR86 antisense RNA 1 [Source:HGNC Symbol;Acc:HGNC:41186]	7	1	151409161	151413354	-0.002736112115138367	0.3739502458669499	0.11981264194936644	1.2481144984543036	0.7729251945979272	0.5094783531493805	0.8444833998159121	0.7719725766748887	FALSE
ENSG00000267121	NA	AC008105.3	AC008105.3	lncRNA	novel transcript, antisense to FMNL1	17	-1	45190931	45222222	-0.059584652238831415	-0.12352364867600857	-0.07924884925083511	6.959827418789491	0.7727773935681256	0.5095172934815898	0.8444833998159121	0.7719045170866513	FALSE
ENSG00000143164	55827	DCAF6	DCAF6	protein_coding	DDB1 and CUL4 associated factor 6 [Source:HGNC Symbol;Acc:HGNC:30002]	1	1	167935783	168075843	0.05946545415262193	-0.16737737170440342	-0.028574069537287215	6.0576849686146295	0.7726727084068432	0.509572901213226	0.8444833998159121	0.7718073331998886	FALSE
ENSG00000232160	NA	RAP2C-AS1	RAP2C-AS1	lncRNA	RAP2C antisense RNA 1 [Source:HGNC Symbol;Acc:HGNC:40957]	X	1	132217053	132432862	0.11138002269583008	-0.06968134142798255	-0.05732631769957331	3.7350730756536192	0.7725544048645941	0.509624835095656	0.8444833998159121	0.7717165772519309	FALSE
ENSG00000269399	NA	AC008764.6	AC008764.6	lncRNA	novel transcript	19	1	16542746	16544814	0.14506172168042483	0.322092006878691	-0.0368804461729442	0.1386862052339387	0.7723742003873656	0.5096746824054542	0.8444833998159121	0.771629474250043	FALSE
ENSG00000128881	146057	TTBK2	TTBK2	protein_coding	tau tubulin kinase 2 [Source:HGNC Symbol;Acc:HGNC:19141]	15	-1	42738730	42920809	0.0697545907604108	0.05677373021679746	0.0237391238718292	5.402512271169995	0.772502165801711	0.5096751089583315	0.8444833998159121	0.7716287289210423	FALSE
ENSG00000189079	196528	ARID2	ARID2	protein_coding	AT-rich interaction domain 2 [Source:HGNC Symbol;Acc:HGNC:18037]	12	1	45729706	45908040	0.06865123705224992	0.05147316159181262	-0.010932028987406667	6.494820861585358	0.7724671263007067	0.5096916160475666	0.8444833998159121	0.7715998859383716	FALSE
ENSG00000133265	23640	HSPBP1	HSPBP1	protein_coding	HSPA (Hsp70) binding protein 1 [Source:HGNC Symbol;Acc:HGNC:24989]	19	-1	55262223	55280381	0.0276815325626144	0.21793553454144773	0.018435232943580113	2.715569176070323	0.7723516303869988	0.5097062464751834	0.8444833998159121	0.771574322655591	FALSE
ENSG00000054118	9967	THRAP3	THRAP3	protein_coding	thyroid hormone receptor associated protein 3 [Source:HGNC Symbol;Acc:HGNC:22964]	1	1	36224432	36305357	-0.01665854879109249	-0.054716411825316766	-0.025783744288696103	7.578308526335813	0.7723263134218515	0.5097702856556177	0.8444914075559279	0.7714624355752228	FALSE
ENSG00000165280	7415	VCP	VCP	protein_coding	valosin containing protein [Source:HGNC Symbol;Acc:HGNC:12666]	9	-1	35056064	35072627	-0.04966473481375754	-0.07893697894817482	-0.04780347759392538	6.919170226860612	0.7722482119185412	0.5098224794323687	0.8444914075559279	0.7713712522690916	FALSE
ENSG00000180287	200150	PLD5	PLD5	protein_coding	phospholipase D family member 5 [Source:HGNC Symbol;Acc:HGNC:26879]	1	-1	242082986	242524696	0.05121236501342675	0.388082256694231	-0.16480527162046313	-0.5905357119315809	0.7721956449217524	0.5098744137554809	0.8444914075559279	0.7712805292613015	FALSE
ENSG00000115806	26003	GORASP2	GORASP2	protein_coding	golgi reassembly stacking protein 2 [Source:HGNC Symbol;Acc:HGNC:17500]	2	1	170928464	170967130	0.04860642685752817	0.13414667134799227	0.006090255896029449	5.751048980882711	0.7720275804563063	0.5099382550158142	0.8445069692024658	0.7711690158726614	FALSE
ENSG00000204625	NA	HCG9	HCG9	lncRNA	HLA complex group 9 [Source:HGNC Symbol;Acc:HGNC:21243]	6	1	29975112	29978410	-0.12987136716068673	0.15882640407231408	-0.176092087664288	0.49207007290671706	0.7720266359927406	0.5100515309686061	0.8446043874083536	0.7709711795284365	FALSE
ENSG00000099942	1399	CRKL	CRKL	protein_coding	CRK like proto-oncogene, adaptor protein [Source:HGNC Symbol;Acc:HGNC:2363]	22	1	20917407	20953747	0.003422204655353564	-0.15615808855195884	-0.037937462342414345	6.486983590065034	0.7714929117232739	0.5102388418209403	0.844824140425736	0.7706441143966952	FALSE
ENSG00000197766	1675	CFD	CFD	protein_coding	complement factor D [Source:HGNC Symbol;Acc:HGNC:2771]	19	1	859664	863641	0.05083463290768355	0.2952273061385572	0.028558877865664856	5.702656154529285	0.7715739926613369	0.5102931707593785	0.844824140425736	0.77054926719171	FALSE
ENSG00000213904	NA	LIPE-AS1	LIPE-AS1	lncRNA	LIPE antisense RNA 1 [Source:HGNC Symbol;Acc:HGNC:48589]	19	1	42397128	42652355	0.07749184823376973	0.1419760867711511	-0.014157223661975114	4.428260431537313	0.7712942199735437	0.5103638528541605	0.8448509841644487	0.7704258821825757	FALSE
ENSG00000235560	107984875	AC002310.1	AC002310.1	lncRNA	novel transcript, antisense to ZNF747	16	1	30534752	30537149	-0.04077128779505908	0.34447241770288933	0.09920270302445543	0.5236985208900781	0.7710352121625796	0.5104633103749578	0.8449254516301324	0.770252287772854	FALSE
ENSG00000250195	NA	AC109927.1	AC109927.1	lncRNA	novel transcript	4	-1	138819954	139012646	0.010182604299501484	-0.06408196990778389	-0.1748830576849749	4.1990012312356235	0.770983636136858	0.5105780355360362	0.8449352651950381	0.7700520768729736	FALSE
ENSG00000189134	222698	NKAPL	NKAPL	protein_coding	NFKB activating protein like [Source:HGNC Symbol;Acc:HGNC:21584]	6	1	28259297	28260958	-0.1132403609463409	0.29832165219369544	-0.1425596683822088	0.21557271954324583	0.7708551669172666	0.5105781858470178	0.8449352651950381	0.7700518145823798	FALSE
ENSG00000086475	22929	SEPHS1	SEPHS1	protein_coding	selenophosphate synthetase 1 [Source:HGNC Symbol;Acc:HGNC:19685]	10	-1	13317428	13348298	0.039702387283403556	0.17256801694917173	0.08456188537305788	3.9247970589134664	0.770553486214422	0.5107524002478496	0.8451333987886063	0.7697478521823404	FALSE
ENSG00000033011	56052	ALG1	ALG1	protein_coding	ALG1 chitobiosyldiphosphodolichol beta-mannosyltransferase [Source:HGNC Symbol;Acc:HGNC:18294]	16	1	5033923	5087379	0.016071571441711865	0.17672440799159825	0.06468171475639167	3.180920594352198	0.7702629347084944	0.5109234395232436	0.84532623684747	0.7694495060357657	FALSE
ENSG00000255760	NA	LINC02422	LINC02422	lncRNA	long intergenic non-protein coding RNA 2422 [Source:HGNC Symbol;Acc:HGNC:53352]	12	-1	31876969	31959316	-0.04704520626021633	-0.14587115395643221	-0.2237951595087149	2.8325032004788495	0.7701038801843091	0.5110330020554025	0.8453473494327022	0.7692584343702301	FALSE
ENSG00000198832	140606	SELENOM	SELENOM	protein_coding	selenoprotein M [Source:HGNC Symbol;Acc:HGNC:30397]	22	-1	31104772	31120069	-0.053282942670436755	0.43632820751249124	0.17942599318463173	0.20387421688032262	0.7699992805025611	0.5110511942905736	0.8453473494327022	0.7692267110113294	FALSE
ENSG00000087586	6790	AURKA	AURKA	protein_coding	aurora kinase A [Source:HGNC Symbol;Acc:HGNC:11393]	20	-1	56369389	56392337	0.07840059401575479	0.20772457029776417	-0.08808236826504019	1.3583881467016214	0.7699492819015061	0.5110996997601626	0.8453473494327022	0.7691421320494348	FALSE
ENSG00000103966	30844	EHD4	EHD4	protein_coding	EH domain containing 4 [Source:HGNC Symbol;Acc:HGNC:3245]	15	-1	41895933	41972557	0.10470253863193235	-0.02486366183528543	0.04211233469242327	4.390760315123898	0.7698596350528889	0.5111666872374614	0.845357350978807	0.769025336015767	FALSE
ENSG00000255571	254559	MIR9-3HG	MIR9-3HG	lncRNA	MIR9-3 host gene [Source:HGNC Symbol;Acc:HGNC:27388]	15	1	89361579	89398487	-0.02592467239238575	0.21234985255094924	0.24170844023808433	0.5255701945057261	0.7698072268661608	0.5112397001522393	0.845357350978807	0.7688980475313346	FALSE
ENSG00000180329	124808	CCDC43	CCDC43	protein_coding	coiled-coil domain containing 43 [Source:HGNC Symbol;Acc:HGNC:26472]	17	-1	44673069	44689779	0.08769462251833651	0.048266842224991294	0.07993005945910725	3.4751646708217314	0.7695671852476629	0.5112863163073924	0.845357350978807	0.7688167855515693	FALSE
ENSG00000197134	113835	ZNF257	ZNF257	protein_coding	zinc finger protein 257 [Source:HGNC Symbol;Acc:HGNC:13498]	19	1	22052430	22091480	0.1671549742055244	0.18064148465967175	0.12376765152367726	1.3178143628538204	0.769682767517329	0.5113237487514131	0.845357350978807	0.7687515368158984	FALSE
ENSG00000166435	143570	XRRA1	XRRA1	protein_coding	X-ray radiation resistance associated 1 [Source:HGNC Symbol;Acc:HGNC:18868]	11	-1	74807739	74949200	0.11392903424844313	0.036574866050721536	-0.016808547425029026	4.566530555200956	0.7696190547483659	0.5114258197890276	0.8454359896352559	0.7685736345049116	FALSE
ENSG00000168852	NA	TPTE2P5	TPTE2P5	transcribed_unprocessed_pseudogene	transmembrane phosphoinositide 3-phosphatase and tensin homolog 2 pseudogene 5 [Source:HGNC Symbol;Acc:HGNC:42356]	13	-1	40812309	40921749	0.08941389714291315	0.14175908047441307	0.051849399140290325	4.319267186293015	0.7693452880670704	0.5114820262587814	0.8454388010762957	0.7684756822394073	FALSE
ENSG00000120029	79591	ARMH3	ARMH3	protein_coding	armadillo like helical domain containing 3 [Source:HGNC Symbol;Acc:HGNC:25788]	10	-1	101845599	102056193	0.06622056479395162	0.05296338634784044	0.02577625935643836	6.093420791686385	0.7690096560846096	0.5116645107787465	0.8455624786872734	0.7681577185700599	FALSE
ENSG00000177239	11253	MAN1B1	MAN1B1	protein_coding	mannosidase alpha class 1B member 1 [Source:HGNC Symbol;Acc:HGNC:6823]	9	1	137086985	137109183	0.005843288821644302	0.01673634061472966	0.08230648834467783	4.557681192598185	0.7690016259986683	0.5116718009881809	0.8455624786872734	0.7681450177868356	FALSE
ENSG00000070759	10420	TESK2	TESK2	protein_coding	testis associated actin remodelling kinase 2 [Source:HGNC Symbol;Acc:HGNC:11732]	1	-1	45343883	45491163	0.05334698858543075	-0.14396390889911595	-0.04454423848004141	6.074122672240664	0.7688800453715924	0.5117528855394489	0.8455624786872734	0.7680037639570224	FALSE
ENSG00000145014	93109	TMEM44	TMEM44	protein_coding	transmembrane protein 44 [Source:HGNC Symbol;Acc:HGNC:25120]	3	-1	194587673	194633689	0.11860366425969299	0.06957645769475139	0.22933143576637405	0.1842400751206504	0.7687512909962163	0.511774904900788	0.8455624786872734	0.7679654079207684	FALSE
ENSG00000237128	NA	LINC02652	LINC02652	lncRNA	long intergenic non-protein coding RNA 2652 [Source:HGNC Symbol;Acc:HGNC:54137]	10	-1	28433008	28495813	0.05795925542540126	-0.38908795539853824	-0.27154144040500866	0.08894291891864704	0.7687452383918937	0.5118880708185132	0.8456593744238958	0.7677683012838932	FALSE
ENSG00000228878	NA	SEPTIN7-AS1	SEPTIN7-AS1	lncRNA	SEPT7 antisense RNA 1 (head to head) [Source:HGNC Symbol;Acc:HGNC:51153]	7	-1	35751856	35800676	0.09168610403978249	-0.18629482123386387	0.07730695651319242	0.9772358021873528	0.7681539494730237	0.5121000495319172	0.8457520376086693	0.7673991762543725	FALSE
ENSG00000130300	83483	PLVAP	PLVAP	protein_coding	plasmalemma vesicle associated protein [Source:HGNC Symbol;Acc:HGNC:13635]	19	-1	17351450	17377342	-0.22010087000758477	0.3796625877309378	0.09886476910719784	3.698267868134854	0.7683086211093108	0.5121065393580444	0.8457520376086693	0.7673878771450909	FALSE
ENSG00000140398	79661	NEIL1	NEIL1	protein_coding	nei like DNA glycosylase 1 [Source:HGNC Symbol;Acc:HGNC:18448]	15	1	75346955	75357115	0.16778948372991884	0.046404723341925455	-0.05253270959101053	2.4990117398291356	0.7682810158382354	0.512107738844731	0.8457520376086693	0.7673857887911169	FALSE
ENSG00000137871	54816	ZNF280D	ZNF280D	protein_coding	zinc finger protein 280D [Source:HGNC Symbol;Acc:HGNC:25953]	15	-1	56630181	56734086	0.10812929564985878	0.048434374763930886	0.03128874554471699	3.886478142709659	0.7679235683674975	0.5122581640744053	0.8458548393390235	0.7671239218123703	FALSE
ENSG00000168014	26005	C2CD3	C2CD3	protein_coding	C2 domain containing 3 centriole elongation regulator [Source:HGNC Symbol;Acc:HGNC:24564]	11	-1	74012714	74171210	0.09425291596744088	0.017252170790266835	0.004660675175393721	5.546152341871235	0.7679064128501627	0.5122912936300583	0.8458548393390235	0.7670662562132796	FALSE
ENSG00000125484	9329	GTF3C4	GTF3C4	protein_coding	general transcription factor IIIC subunit 4 [Source:HGNC Symbol;Acc:HGNC:4667]	9	1	132670035	132694953	0.1520564146532777	-0.03543740211577107	0.09116283375387568	3.6113015038683076	0.7677708504888481	0.5123576218580349	0.8458548393390235	0.7669508131851432	FALSE
ENSG00000172115	54205	CYCS	CYCS	protein_coding	cytochrome c, somatic [Source:HGNC Symbol;Acc:HGNC:19986]	7	-1	25120091	25125361	0.053661189031259014	0.1030050287415531	-0.04884897976191486	4.631584732470604	0.7677308861326657	0.512388116203305	0.8458548393390235	0.7668977421455319	FALSE
ENSG00000100711	79038	ZFYVE21	ZFYVE21	protein_coding	zinc finger FYVE-type containing 21 [Source:HGNC Symbol;Acc:HGNC:20760]	14	1	103715730	103733668	-0.06628116017052435	-0.054106898682296435	0.03298015943960073	3.694588495019325	0.7675039386128502	0.5125017598028835	0.8459524099502528	0.7666999827729755	FALSE
ENSG00000186594	84981	MIR22HG	MIR22HG	lncRNA	MIR22 host gene [Source:HGNC Symbol;Acc:HGNC:28219]	17	-1	1711493	1717174	0.03100384499830065	-0.19280173355845545	-0.10491782551128774	2.517224438731803	0.7669896079291033	0.5128002665330262	0.8462666031325854	0.7661806876829718	FALSE
ENSG00000151320	9472	AKAP6	AKAP6	protein_coding	A-kinase anchoring protein 6 [Source:HGNC Symbol;Acc:HGNC:376]	14	1	32329298	32837684	0.12902794594256403	0.21610014537183028	0.034293026216994704	2.044470983875148	0.7670668359247207	0.512841633722946	0.8462666031325854	0.7661087415758119	FALSE
ENSG00000177675	283316	CD163L1	CD163L1	protein_coding	CD163 molecule like 1 [Source:HGNC Symbol;Acc:HGNC:30375]	12	-1	7346685	7479897	-0.2734998021573705	-0.13917905472520914	-0.19042561195935356	1.5701915214735342	0.7668153671869025	0.51289519032023545	0.8462666031325854	0.7660156020803895	FALSE
ENSG00000237489	387723	C10orf143	C10orf143	protein_coding	chromosome 10 open reading frame 143 [Source:HGNC Symbol;Acc:HGNC:48677]	10	-1	130020025	130110830	0.14288645581171475	-0.0929104710119416	-0.03532830196158747	2.284988509232783	0.7667914269278393	0.5129103433724089	0.8462666031325854	0.7659892509628379	FALSE
ENSG00000153531	113622	ADPRHL1	ADPRHL1	protein_coding	ADP-ribosylhydrolase like 1 [Source:HGNC Symbol;Acc:HGNC:21303]	13	-1	113399610	113453524	0.08057944693969243	-0.08288494266887608	0.157368199038899	0.6719873709613731	0.766455408826756	0.5131065110781914	0.8463896329227693	0.7656481689329953	FALSE
ENSG00000100836	8106	PABPN1	PABPN1	protein_coding	poly(A) binding protein nuclear 1 [Source:HGNC Symbol;Acc:HGNC:8565]	14	1	23321289	23326185	-0.14214896080589362	0.12932293467417463	0.07783183903306644	5.065126363511231	0.7663643742921926	0.5131761829625712	0.8463896329227693	0.7655270522766858	FALSE
ENSG00000100632	2079	ERH	ERH	protein_coding	ERH mRNA splicing and mitosis factor [Source:HGNC Symbol;Acc:HGNC:3447]	14	-1	69380128	69398299	0.04861272080200655	0.12252653498087764	-0.018793727038420624	5.192789057539614	0.766281576298788	0.5132090125434141	0.8463896329227693	0.7654699860855535	FALSE
ENSG00000172785	55871	CBWD1	CBWD1	protein_coding	COBW domain containing 1 [Source:HGNC Symbol;Acc:HGNC:17134]	9	-1	121038	179147	-0.03878073972206184	0.041141808957393944	-0.07665989427146103	3.8307176470238304	0.7663196566099522	0.5132507353049556	0.8463896329227693	0.7653974652555462	FALSE
ENSG00000157911	5192	PEX10	PEX10	protein_coding	peroxisomal biogenesis factor 10 [Source:HGNC Symbol;Acc:HGNC:8851]	1	-1	2403964	2413797	0.020681046532649204	0.1841196079072953	0.09532966426912308	2.205523860691283	0.7661674284602621	0.5132637983627658	0.8463896329227693	0.765374760488002	FALSE
ENSG00000100908	51016	EMC9	EMC9	protein_coding	ER membrane protein complex subunit 9 [Source:HGNC Symbol;Acc:HGNC:20273]	14	-1	24138959	24141591	-0.015323413306949887	-0.1838303162278212	0.1039270250246154	1.0876036519347296	0.765745970650232	0.5134132907552238	0.8463896329227693	0.7651149603579349	FALSE
ENSG00000074657	55205	ZNF532	ZNF532	protein_coding	zinc finger protein 532 [Source:HGNC Symbol;Acc:HGNC:30940]	18	1	58862600	58986480	0.11004771133218214	0.15756208829221163	0.027698797097510476	3.3950429821366366	0.7659261664642645	0.5134273303163605	0.8463896329227693	0.7650905641929818	FALSE
ENSG00000089876	55760	DHX32	DHX32	protein_coding	DEAH-box helicase 32 (putative) [Source:HGNC Symbol;Acc:HGNC:16717]	10	-1	125836337	125896436	-0.0805644120754958	0.00881716585181199	-0.049058956879948434	3.8541084735316473	0.7659098494190051	0.5134588501387429	0.8463896329227693	0.7650357948868529	FALSE
ENSG00000278668	NA	AC005899.7	AC005899.7	lncRNA	novel transcript	17	1	32410159	32410746	0.10120148769673637	-0.2981437127360265	-0.1979696949153119	0.07486483186964912	0.7657503586195347	0.513476013526095	0.8463896329227693	0.7650059726006887	FALSE
ENSG00000179981	10194	TSHZ1	TSHZ1	protein_coding	teashirt zinc finger homeobox 1 [Source:HGNC Symbol;Acc:HGNC:10669]	18	1	75210755	75289950	0.13647732359650608	0.15285157360875212	0.06747243976221695	4.253031450549333	0.7656932671314258	0.5135437992866173	0.8464105353632284	0.7648881986413979	FALSE
ENSG00000163788	54861	SNRK	SNRK	protein_coding	SNF related kinase [Source:HGNC Symbol;Acc:HGNC:30598]	3	1	43286512	43424764	-0.01476371081603581	-0.14938250508876383	-0.06171944816427827	7.800825282205496	0.7656710611597346	0.5135978311416869	0.8464105353632284	0.7647943297289929	FALSE
ENSG00000148660	818	CAMK2G	CAMK2G	protein_coding	calcium/calmodulin dependent protein kinase II gamma [Source:HGNC Symbol;Acc:HGNC:1463]	10	-1	73812501	73874591	-0.0963031365502497	0.03123369007614242	0.007359741913240925	7.396191501396887	0.7653767114163226	0.513762025544741	0.8464609867598054	0.7645091224517443	FALSE
ENSG00000162148	220004	PPP1R32	PPP1R32	protein_coding	protein phosphatase 1 regulatory subunit 32 [Source:HGNC Symbol;Acc:HGNC:28869]	11	1	61481120	61490931	0.06587817485780466	-0.21415653106366428	-0.10234670989122265	1.6972383696946618	0.765267661389165	0.5137959539196068	0.8464609867598054	0.7644501971128067	FALSE
ENSG00000139239	NA	RPL14P1	RPL14P1	processed_pseudogene	ribosomal protein L14 pseudogene 1 [Source:HGNC Symbol;Acc:HGNC:31384]	12	1	62965325	62965969	-0.12836129612350278	0.27772834304105687	0.023781300013674567	3.420929929864998	0.7650005790366128	0.5139321361596142	0.8464609867598054	0.7642137112178983	FALSE
ENSG00000173692	5707	PSMD1	PSMD1	protein_coding	proteasome 26S subunit, non-ATPase 1 [Source:HGNC Symbol;Acc:HGNC:9554]	2	1	231056864	231172827	0.0425985952465668	0.04674628851304791	-0.023743119196059197	5.892616195048224	0.7650058695265815	0.5139365225810157	0.8464609867598054	0.7642060948083459	FALSE
ENSG00000214199	NA	EEF1A1P12	EEF1A1P12	processed_pseudogene	eukaryotic translation elongation factor 1 alpha 1 pseudogene 12 [Source:HGNC Symbol;Acc:HGNC:3195]	2	-1	106697331	106698676	-0.11826279819304558	0.33966872288017624	0.09502804789679542	1.352698024637043	0.7648512640312454	0.5140111545797756	0.8464609867598054	0.7640765142594708	FALSE
ENSG00000182004	6635	SNRPE	SNRPE	protein_coding	small nuclear ribonucleoprotein polypeptide E [Source:HGNC Symbol;Acc:HGNC:11161]	1	1	203861599	203871152	0.04541293293776597	0.17564930212978408	0.026285832634023353	4.15048711315817	0.7648507447665602	0.5140354139455023	0.8464609867598054	0.7640343967525677	FALSE
ENSG00000124151	8202	NCOA3	NCOA3	protein_coding	nuclear receptor coactivator 3 [Source:HGNC Symbol;Acc:HGNC:7670]	20	1	47501887	47656877	0.029424881661006395	-0.09256016941840454	-0.03482651093446053	7.864212456700313	0.7648683954266651	0.5140357624007674	0.8464609867598054	0.7640337917985013	FALSE
ENSG00000281357	NA	ARRDC3-AS1	ARRDC3-AS1	lncRNA	ARRDC3 antisense RNA 1 [Source:HGNC Symbol;Acc:HGNC:44145]	5	1	91380349	91612566	0.12880136646838994	0.07907956994545005	-0.055816668833590176	2.1414904079969506	0.7646832378256747	0.5141081376031638	0.8464609867598054	0.7639081477331305	FALSE
ENSG00000166483	7465	WEE1	WEE1	protein_coding	WEE1 G2 checkpoint kinase [Source:HGNC Symbol;Acc:HGNC:12761]	11	1	9573670	9593457	0.10453017494317773	0.16887882082164488	0.12324447450287652	2.653472831926353	0.7647145492847843	0.5141195897275563	0.8464609867598054	0.7638882679552427	FALSE
ENSG00000157326	10901	DHRS4	DHRS4	protein_coding	dehydrogenase/reductase 4 [Source:HGNC Symbol;Acc:HGNC:16985]	14	1	23953734	23969279	0.11168173789818363	0.13835113816606087	0.04603074565054927	2.157826449998775	0.7643730819965824	0.5142810468372485	0.8466137300016597	0.76360802961598	FALSE
ENSG00000136937	4686	NCBP1	NCBP1	protein_coding	nuclear cap binding protein subunit 1 [Source:HGNC Symbol;Acc:HGNC:7658]	9	1	97633668	97673748	0.11603681503219604	0.08050984802782983	0.009123300730636164	4.97155451930826	0.7643088071131253	0.5143449042123556	0.8466137300016597	0.7634972117804256	FALSE
ENSG00000197302	124411	ZNF720	ZNF720	protein_coding	zinc finger protein 720 [Source:HGNC Symbol;Acc:HGNC:26987]	16	1	31713229	31794869	0.07704376726219021	0.09535798155364267	0.022714095346655395	4.152691957919796	0.764212892842574	0.5144100231274695	0.8466137300016597	0.763384215360459	FALSE
ENSG00000211947	NA	IGHV3-21	IGHV3-21	IG_V_gene	immunoglobulin heavy variable 3-21 [Source:HGNC Symbol;Acc:HGNC:5586]	14	-1	106235064	106235594	-0.035174940971628224	0.6313080997046068	-0.011862248554879579	1.7280317851780067	0.7641542303716948	0.5144306882383884	0.8466137300016597	0.7633483588556088	FALSE
ENSG00000108523	26001	RNF167	RNF167	protein_coding	ring finger protein 167 [Source:HGNC Symbol;Acc:HGNC:24544]	17	1	4940008	4945222	-0.0976163381460272	-0.05610121031123926	-0.03189134149340286	6.977548647950003	0.7638466485823796	0.5146394188193144	0.8468031052361754	0.7629862465536913	FALSE
ENSG00000185291	3563	IL3RA	IL3RA	protein_coding	interleukin 3 receptor subunit alpha [Source:HGNC Symbol;Acc:HGNC:6012]	X	1	1336616	1382689	0.039423573843356506	0.11709254857164722	0.1544652151014596	4.241636140560466	0.763903550383411	0.5146549463646074	0.8468031052361754	0.7629593133114615	FALSE
ENSG00000180346	166815	TIGD2	TIGD2	protein_coding	tigger transposable element derived 2 [Source:HGNC Symbol;Acc:HGNC:18333]	4	1	89111500	89114899	0.16732060450706174	-0.06667268308387508	-0.1359955956771107	1.5286798663904826	0.7634995412899366	0.5147886163801475	0.8468662284818378	0.7627274818504876	FALSE
ENSG00000136146	29079	MED4	MED4	protein_coding	mediator complex subunit 4 [Source:HGNC Symbol;Acc:HGNC:17903]	13	-1	48053323	48095131	0.04013501905407069	0.008925367506455478	-0.025247168815770334	6.259374854087725	0.7635515924336778	0.514802505857472	0.8468662284818378	0.7627033951481409	FALSE
ENSG00000153989	116150	NUS1	NUS1	protein_coding	NUS1 dehydrodolichyl diphosphate synthase subunit [Source:HGNC Symbol;Acc:HGNC:21042]	6	1	117675469	117710727	0.06549212997571953	0.10677428201514727	0.005889406400562593	5.110298861264452	0.7631665270317931	0.5149983641965064	0.8470985818718992	0.762363795815967	FALSE
ENSG00000152782	53354	PANK1	PANK1	protein_coding	pantothenate kinase 1 [Source:HGNC Symbol;Acc:HGNC:8598]	10	-1	89579497	89645572	0.085640325175386	0.31749909043408886	0.0667842339007068	0.969021238996067	0.7628604421078378	0.5151463847441471	0.8472522080125613	0.762107207142765	FALSE
ENSG00000179213	284369	SIGLECL1	SIGLECL1	protein_coding	SIGLEC family like 1 [Source:HGNC Symbol;Acc:HGNC:26856]	19	1	51246348	51269330	0.13526790698129543	-0.06457661566083683	0.2531409860708302	-0.23000404286903614	0.7624015748834418	0.5154068236974425	0.8473840943631624	0.7616558797506081	FALSE
ENSG00000230438	NA	SERPINB9P1	SERPINB9P1	lncRNA	serpin family B member 9 pseudogene 1 [Source:HGNC Symbol;Acc:HGNC:28590]	6	-1	2851230	2881407	0.1267540553277079	0.06693074821433757	0.10924528941988638	3.7348737522795643	0.7625455599503267	0.5154156090874948	0.8473840943631624	0.7616406581146573	FALSE
ENSG00000164970	203259	FAM219A	FAM219A	protein_coding	family with sequence similarity 219 member A [Source:HGNC Symbol;Acc:HGNC:19920]	9	-1	34398184	34458570	0.006131135831742876	-0.0824796033878974	-0.08380396726789555	5.022773740405857	0.7623917152339204	0.515460625686711	0.8473840943631624	0.761562665066795	FALSE
ENSG00000253133	NA	AC009630.1	AC009630.1	lncRNA	novel transcript, antisense to AGPAT6 and GINS4	8	-1	41509593	41578421	0.07124812010426293	-0.21671308030303216	-0.1880312040985816	0.9642509716915203	0.76190857147745	0.5156869864996583	0.8473840943631624	0.7611705636948569	FALSE
ENSG00000180357	23060	ZNF609	ZNF609	protein_coding	zinc finger protein 609 [Source:HGNC Symbol;Acc:HGNC:29003]	15	1	64460742	64686068	0.041176798947793546	0.11443268619168145	0.04449343801250373	7.512128360700947	0.7619367644012554	0.5157582129376586	0.8473840943631624	0.7610472123278812	FALSE
ENSG00000103502	10423	CDIPT	CDIPT	protein_coding	CDP-diacylglycerol--inositol 3-phosphatidyltransferase [Source:HGNC Symbol;Acc:HGNC:1769]	16	-1	29858357	29863414	-0.06520349485237488	-0.17064725265425998	-0.02229063672219733	5.911407205814397	0.7618816812077266	0.5157603467482139	0.8473840943631624	0.7610435171500658	FALSE
ENSG00000174243	9416	DDX23	DDX23	protein_coding	DEAD-box helicase 23 [Source:HGNC Symbol;Acc:HGNC:17347]	12	-1	48829756	48852842	0.00973992562660614	-0.10949932746743195	0.00962365527370762	6.034605359178767	0.7615626608928058	0.5159212690695258	0.8473840943631624	0.7607648767453897	FALSE
ENSG00000254459	NA	AP002812.2	AP002812.2	lncRNA	novel transcript, antisense to AAMDC	11	-1	77829654	77872262	0.08998747717305672	-0.16755173110016147	-0.04392909431530172	3.3047205595507183	0.7616794236764302	0.5159647495214891	0.8473840943631624	0.7606896006504349	FALSE
ENSG00000129675	9459	ARHGEF6	ARHGEF6	protein_coding	Rac/Cdc42 guanine nucleotide exchange factor 6 [Source:HGNC Symbol;Acc:HGNC:685]	X	-1	136665547	136780932	-0.03987250674002487	-0.1255003212158321	-0.0387221788190147	7.617328716275474	0.7614935361667994	0.5159779115378842	0.8473840943631624	0.7606668146807937	FALSE
ENSG00000175787	169841	ZNF169	ZNF169	protein_coding	zinc finger protein 169 [Source:HGNC Symbol;Acc:HGNC:12957]	9	1	94259298	94301829	0.10483968363832559	0.03379230500502555	0.023235281497665225	4.044419275847066	0.7615494364627695	0.5159786174148575	0.8473840943631624	0.7606655926850086	FALSE
ENSG00000164180	153396	TMEM161B	TMEM161B	protein_coding	transmembrane protein 161B [Source:HGNC Symbol;Acc:HGNC:28483]	5	-1	88189633	88269476	0.122023745508922	-0.0859216989871144	0.009856365633853734	4.096296421184544	0.7613955878307265	0.5160222942686058	0.8473840943631624	0.7605899829037691	FALSE
ENSG00000230043	NA	TMSB4XP6	TMSB4XP6	processed_pseudogene	TMSB4X pseudogene 6 [Source:HGNC Symbol;Acc:HGNC:11888]	20	-1	50840615	50840749	-0.18421039556796495	0.12986008045886152	-0.12340234554839617	3.926954828751363	0.7613040827714872	0.5160694941109095	0.8473840943631624	0.7605082798293706	FALSE
ENSG00000110921	4598	MVK	MVK	protein_coding	mevalonate kinase [Source:HGNC Symbol;Acc:HGNC:7530]	12	1	109573255	109598125	0.12892580567184683	0.03547444625920584	0.0903289085749874	1.8068656788298914	0.7611840967531687	0.5160848421527191	0.8473840943631624	0.7604817135328337	FALSE
ENSG00000135052	51280	GOLM1	GOLM1	protein_coding	golgi membrane protein 1 [Source:HGNC Symbol;Acc:HGNC:15451]	9	-1	86026146	86100173	-0.13235517541347613	0.022163270017687864	0.05421574845718457	3.45878639568779	0.7613628520768263	0.5160929818441882	0.8473840943631624	0.7604676245854272	FALSE
ENSG00000204272	550643	NBDY	NBDY	protein_coding	negative regulator of P-body association [Source:HGNC Symbol;Acc:HGNC:50713]	X	1	56729241	56819179	0.07634933200682201	0.10907087972987907	0.060844594109849305	4.988053658706651	0.7613178292500572	0.5161067434984048	0.8473840943631624	0.7604438049938578	FALSE
ENSG00000242992	NA	FTH1P4	FTH1P4	processed_pseudogene	ferritin heavy chain 1 pseudogene 4 [Source:HGNC Symbol;Acc:HGNC:3991]	3	-1	128764466	128765018	-0.34605688977109433	-0.06662769876659975	0.08239351867433642	-0.4264148562006751	0.761136527988714	0.5161380984639319	0.8473840943631624	0.7603895355075267	FALSE
ENSG00000115129	9540	TP53I3	TP53I3	protein_coding	tumor protein p53 inducible protein 3 [Source:HGNC Symbol;Acc:HGNC:19373]	2	-1	24077433	24085861	-0.18897524044445	0.030022406069945138	-0.13354180687978104	2.0753024116589676	0.7611807851403882	0.5161741066909116	0.8473840943631624	0.7603272151705996	FALSE
ENSG00000114737	1154	CISH	CISH	protein_coding	cytokine inducible SH2 containing protein [Source:HGNC Symbol;Acc:HGNC:1984]	3	-1	50606490	50611831	-0.02689316070226333	-0.20454414696848425	0.012045984150653086	4.997055485348856	0.7611317193720714	0.5162099353773143	0.8473840943631624	0.7602652088161185	FALSE
ENSG00000147164	29934	SNX12	SNX12	protein_coding	sorting nexin 12 [Source:HGNC Symbol;Acc:HGNC:14976]	X	-1	71056332	71073426	0.0075869050929895385	-0.12980373661041986	-0.04844396300103136	4.618922936884659	0.7609123415925036	0.5163003150048873	0.8473909950144672	0.7601088091172246	FALSE
ENSG00000276718	NA	AC005840.4	AC005840.4	lncRNA	novel transcript, antisense to VAMP1	12	1	6466537	6467135	0.22491480248019308	0.10852366690367568	0.1627776160336848	-0.024329349855929678	0.7607067845084596	0.5163797511048689	0.8473909950144672	0.7599713639291292	FALSE
ENSG00000263065	NA	AF001548.1	AF001548.1	lncRNA	novel transcript, antisense to MYH11	16	1	15741151	15741791	-0.21494644310529704	0.45239946424675825	0.008785370073237757	-0.6336798508094887	0.7607254577481426	0.5164257142000701	0.8473909950144672	0.7598918430415255	FALSE
ENSG00000256803	NA	AC024224.2	AC024224.2	lncRNA	novel transcript	12	-1	10015240	10030606	-0.35314950454114274	-0.06666926391451483	0.1434825682365425	-0.5231745613828228	0.7606404109071636	0.5164586039331718	0.8473909950144672	0.7598349436845969	FALSE
ENSG00000100749	7443	VRK1	VRK1	protein_coding	VRK serine/threonine kinase 1 [Source:HGNC Symbol;Acc:HGNC:12718]	14	1	96797382	96931722	0.09169712691953115	0.040948592432705114	-0.0014787139174314687	4.578707553657489	0.7606223849718905	0.5164872971998435	0.8473909950144672	0.7597853064560115	FALSE
ENSG00000279741	NA	AC007342.8	AC007342.8	TEC	novel transcript	16	1	53389886	53390563	-0.10680942127311169	-0.3309320317758612	-0.22200860973085884	1.6105054017103813	0.7605552840623753	0.5165562707245723	0.8474027229479357	0.7596659958465022	FALSE
ENSG00000181458	55076	TMEM45A	TMEM45A	protein_coding	transmembrane protein 45A [Source:HGNC Symbol;Acc:HGNC:25480]	3	1	100492619	100577444	-0.3470830346111383	-0.24668664066525584	-0.14514547200119346	-0.30437501013630774	0.7604208219970233	0.5166037101538057	0.8474027229479357	0.7595839419347515	FALSE
ENSG00000151151	253430	IPMK	IPMK	protein_coding	inositol polyphosphate multikinase [Source:HGNC Symbol;Acc:HGNC:20739]	10	-1	58191517	58267894	-0.003755419766629183	-0.1578351581366389	-0.08105691816396428	7.002709526096132	0.760331132462573	0.516686401322128	0.847448743883634	0.7594409281747092	FALSE
ENSG00000134294	54407	SLC38A2	SLC38A2	protein_coding	solute carrier family 38 member 2 [Source:HGNC Symbol;Acc:HGNC:13448]	12	-1	46358188	46372773	-0.07495464929728611	-0.2818109815406446	-0.09435105580824288	6.420246813072741	0.760112939636542	0.5167768516097343	0.8475074799448709	0.7592845147852101	FALSE
ENSG00000065150	3843	IPO5	IPO5	protein_coding	importin 5 [Source:HGNC Symbol;Acc:HGNC:6402]	13	1	97953658	98024296	0.07398846276517498	0.21316339308085097	0.07417110007414342	5.1637099304864895	0.7597700169963968	0.5169672326613348	0.8477300714462379	0.7589553609081715	FALSE
ENSG00000269609	NA	RPARP-AS1	RPARP-AS1	lncRNA	RPARP antisense RNA 1 [Source:HGNC Symbol;Acc:HGNC:45238]	10	1	102449816	102461106	0.05457860980131299	0.1294738348897824	0.028766353378897394	3.601511430653533	0.7596489780725049	0.51703184871482	0.8477355903617269	0.758843665543409	FALSE
ENSG00000134802	29015	SLC43A3	SLC43A3	protein_coding	solute carrier family 43 member 3 [Source:HGNC Symbol;Acc:HGNC:17466]	11	-1	57406954	57427580	-0.05785585591434701	-0.38047973245721556	0.06743624305031341	1.9954100793820595	0.7594387249985551	0.5171432006240881	0.8477355903617269	0.7586512071575924	FALSE
ENSG00000273272	NA	U62317.4	U62317.4	lncRNA	novel transcript	22	1	50541108	50543011	-0.055907818138432055	-0.28319978774608734	0.051770017208388926	3.0228660758233006	0.759399822956993	0.5171793077185729	0.8477355903617269	0.7585888070737993	FALSE
ENSG00000170854	84864	RIOX2	RIOX2	protein_coding	ribosomal oxygenase 2 [Source:HGNC Symbol;Acc:HGNC:19441]	3	-1	97941818	97972457	0.09686801070839153	0.13352135624847783	0.07667205143362155	3.751771168837562	0.759349615802677	0.5171944795135377	0.8477355903617269	0.7585625882373895	FALSE
ENSG00000145592	6167	RPL37	RPL37	protein_coding	ribosomal protein L37 [Source:HGNC Symbol;Acc:HGNC:10347]	5	-1	40825262	40835222	-0.019720333517184954	0.23031009500291555	0.025398595466193625	9.440954923607599	0.7592821872828699	0.5172438673962596	0.8477355903617269	0.7584772435509676	FALSE
ENSG00000065413	91526	ANKRD44	ANKRD44	protein_coding	ankyrin repeat domain 44 [Source:HGNC Symbol;Acc:HGNC:25259]	2	-1	196967017	197311173	-0.01500318197060806	-0.11227855036978661	-0.0414723501358845	9.551788557285155	0.7591758185443133	0.5173291537942428	0.8477366839413295	0.7583298788844886	FALSE
ENSG00000286129	NA	AC245060.7	AC245060.7	lncRNA	novel transcript	22	1	22298124	22329122	0.05402286592870682	0.1285443957362736	0.033700343931242396	3.6731633546463827	0.7591870417828583	0.5173726774768104	0.8477366839413295	0.7582546822162602	FALSE
ENSG00000010539	7752	ZNF200	ZNF200	protein_coding	zinc finger protein 200 [Source:HGNC Symbol;Acc:HGNC:12993]	16	-1	3222325	3236221	-0.02589489955529678	-0.147839005998873	-0.06768488015817116	5.201474576345979	0.758981289935732	0.5174438326465142	0.8477366839413295	0.7581317563549691	FALSE
ENSG00000230629	NA	RPS23P8	RPS23P8	processed_pseudogene	ribosomal protein S23 pseudogene 8 [Source:HGNC Symbol;Acc:HGNC:35982]	X	1	70962964	70963293	-0.17557175266808753	0.37120588861927156	-0.02262499115182395	1.2840878054455274	0.7584419387456263	0.5176957888216388	0.8477366839413295	0.757696585341897	FALSE
ENSG00000120805	400	ARL1	ARL1	protein_coding	ADP ribosylation factor like GTPase 1 [Source:HGNC Symbol;Acc:HGNC:692]	12	-1	101393116	101407772	0.09295939194135155	0.12392445836449814	6.199967815462402e-4	4.15644765638253	0.7584570904294152	0.5177088027370287	0.8477366839413295	0.7576741124255477	FALSE
ENSG00000100307	23492	CBX7	CBX7	protein_coding	chromobox 7 [Source:HGNC Symbol;Acc:HGNC:1557]	22	-1	39120167	39152680	-0.016427073484216455	0.12273703442001647	0.0527627546821256	6.08348548984234	0.7584913067854595	0.5177186231424645	0.8477366839413295	0.7576571544626258	FALSE
ENSG00000004468	952	CD38	CD38	protein_coding	CD38 molecule [Source:HGNC Symbol;Acc:HGNC:1667]	4	1	15778275	15853232	-0.028732199046436684	-0.21818888314689264	-0.1350951929539497	5.37267773060187	0.7583702174982332	0.5177861467180291	0.8477366839413295	0.757540560695919	FALSE
ENSG00000179271	90480	GADD45GIP1	GADD45GIP1	protein_coding	GADD45G interacting protein 1 [Source:HGNC Symbol;Acc:HGNC:29996]	19	-1	12953119	12957223	0.06788525120428128	0.2652811573654402	4.444412427728617e-4	1.7821127866115674	0.7581538388097608	0.5178705360070668	0.8477366839413295	0.7573948607507096	FALSE
ENSG00000269119	NA	HNRNPA1P52	HNRNPA1P52	processed_pseudogene	heterogeneous nuclear ribonucleoprotein A1 pseudogene 52 [Source:HGNC Symbol;Acc:HGNC:48782]	19	1	41829692	41830938	-0.17698704098912635	0.32662632035717515	0.22027369215787326	0.31046340623659974	0.7581081117248102	0.5179706819983111	0.8477366839413295	0.7572219796452392	FALSE
ENSG00000143507	11221	DUSP10	DUSP10	protein_coding	dual specificity phosphatase 10 [Source:HGNC Symbol;Acc:HGNC:3065]	1	-1	221701424	221742089	0.11571382582489105	-0.1607569286689525	-0.03964248640986817	2.596313800943703	0.7579784666603503	0.517980004758605	0.8477366839413295	0.7572058871265978	FALSE
ENSG00000198840	4537	MT-ND3	MT-ND3	protein_coding	mitochondrially encoded NADH:ubiquinone oxidoreductase core subunit 3 [Source:HGNC Symbol;Acc:HGNC:7458]	MT	1	10059	10404	-0.05572781110251518	0.20693817367924297	-0.04867954743215888	9.860713261135578	0.757967062718341	0.5180282389783113	0.8477366839413295	0.7571226309148639	FALSE
ENSG00000003393	57679	ALS2	ALS2	protein_coding	alsin Rho guanine nucleotide exchange factor ALS2 [Source:HGNC Symbol;Acc:HGNC:443]	2	-1	201700267	201780956	0.022514242608206402	0.14176552324953273	0.01223710587932836	4.325395005132568	0.7579562916960182	0.5180379328243931	0.8477366839413295	0.7571058992453171	FALSE
ENSG00000274979	NA	AC020656.2	AC020656.2	lncRNA	novel transcript	12	-1	69326574	69331882	-0.09910875923929566	-0.27710453305417154	-0.1626238284201229	0.9507881524452946	0.757959482701181	0.5180438145262716	0.8477366839413295	0.7570957474871025	FALSE
ENSG00000111639	51258	MRPL51	MRPL51	protein_coding	mitochondrial ribosomal protein L51 [Source:HGNC Symbol;Acc:HGNC:14044]	12	-1	6491886	6493841	-0.03232792384933844	0.22614150771845923	-0.04523517747008658	4.216768926040885	0.7578777668410301	0.5180499415011661	0.8477366839413295	0.7570851724821458	FALSE
ENSG00000154274	55286	C4orf19	C4orf19	protein_coding	chromosome 4 open reading frame 19 [Source:HGNC Symbol;Acc:HGNC:25618]	4	1	37453925	37623495	-0.025553258099090207	0.42538662582952613	0.3208267175347364	-0.5140788724246167	0.7577840533464725	0.5180747113643331	0.8477366839413295	0.7570424212767475	FALSE
ENSG00000164338	84135	UTP15	UTP15	protein_coding	UTP15 small subunit processome component [Source:HGNC Symbol;Acc:HGNC:25758]	5	1	73565443	73583380	0.04951822770837606	0.19959057640316966	0.08404779332388071	2.8270750872860932	0.757746475993944	0.5181189970836054	0.8477366839413295	0.7569659907711052	FALSE
ENSG00000152990	166647	ADGRA3	ADGRA3	protein_coding	adhesion G protein-coupled receptor A3 [Source:HGNC Symbol;Acc:HGNC:13839]	4	-1	22345071	22516066	0.15619013794479086	0.17484776726446913	0.21721096627236083	0.6702622655943734	0.7576493459932996	0.5182168646077248	0.8478073818089251	0.7567971035016291	FALSE
ENSG00000102178	8266	UBL4A	UBL4A	protein_coding	ubiquitin like 4A [Source:HGNC Symbol;Acc:HGNC:12505]	X	-1	154483717	154486615	-0.1015363904452567	-0.10224273231018471	-0.006381873972133407	4.10755762170557	0.7571852739636774	0.5184688617792086	0.848130195639876	0.7563623491182802	FALSE
ENSG00000135211	85025	TMEM60	TMEM60	protein_coding	transmembrane protein 60 [Source:HGNC Symbol;Acc:HGNC:21754]	7	-1	77793728	77798434	0.03571275304398634	-0.10957191394680897	-0.09775585908767699	3.5909561629399436	0.756870424689456	0.5186089875992177	0.8482699574661463	0.7561206677144442	FALSE
ENSG00000196531	4666	NACA	NACA	protein_coding	nascent polypeptide associated complex subunit alpha [Source:HGNC Symbol;Acc:HGNC:7629]	12	-1	56712428	56731628	-7.124727546896709e-4	0.16202456407502525	-0.0020802692998690055	8.549606778709425	0.7567773055301955	0.5186937063553201	0.8483169690044313	0.7559745731655688	FALSE
ENSG00000251369	162972	ZNF550	ZNF550	protein_coding	zinc finger protein 550 [Source:HGNC Symbol;Acc:HGNC:28643]	19	-1	57535257	57559863	0.1317446834017995	0.06423892765226949	0.10252245357210094	3.049387667952035	0.75670749776355	0.518747111792085	0.8483169690044313	0.7558824865442499	FALSE
ENSG00000187676	145173	B3GLCT	B3GLCT	protein_coding	beta 3-glucosyltransferase [Source:HGNC Symbol;Acc:HGNC:20207]	13	1	31199975	31332276	0.12441930159946712	0.021913565368116804	0.04270074706437115	2.8918772981503613	0.7564075808405009	0.5188919096228223	0.8483759198482066	0.7556328484239133	FALSE
ENSG00000162714	84838	ZNF496	ZNF496	protein_coding	zinc finger protein 496 [Source:HGNC Symbol;Acc:HGNC:23713]	1	-1	247297412	247331846	0.17456383488297567	-0.011556684879938642	0.07334486205402344	3.6352426517516347	0.7562497085399178	0.5189993635454291	0.8483759198482066	0.7554476266833173	FALSE
ENSG00000149089	51074	APIP	APIP	protein_coding	APAF1 interacting protein [Source:HGNC Symbol;Acc:HGNC:17581]	11	-1	34853094	34916379	0.031817383980304134	-0.0518932549717619	0.0777646484367395	3.9466915328333654	0.7563487790186738	0.5190094596220364	0.8483759198482066	0.7554302252330306	FALSE
ENSG00000230730	NA	AC074011.1	AC074011.1	lncRNA	novel transcript	2	-1	28633282	28664540	-0.16124257464902886	-0.5194324078065744	0.0587607259148494	-0.9694264701967277	0.755704998433752	0.5192889676058416	0.8483759198482066	0.7549485700804853	FALSE
ENSG00000178971	80169	CTC1	CTC1	protein_coding	CST telomere replication complex component 1 [Source:HGNC Symbol;Acc:HGNC:26169]	17	-1	8224815	8248056	0.03174927531563361	0.07374871620118721	0.07084140490321526	6.091822524437871	0.7557305919555511	0.5193294617905508	0.8483759198482066	0.754878805604728	FALSE
ENSG00000081320	9262	STK17B	STK17B	protein_coding	serine/threonine kinase 17b [Source:HGNC Symbol;Acc:HGNC:11396]	2	-1	196133583	196176503	0.013668222524942495	-0.15418858687523948	-0.11136582979125144	8.381101751390162	0.7555624946095553	0.5194180048396562	0.8483759198482066	0.7547262754480338	FALSE
ENSG00000272009	102724889	AL121944.1	AL121944.1	lncRNA	novel transcript, antisense to ZNF165	6	-1	28078792	28081130	0.09405878096029634	0.30920322910259873	-0.13915391690621115	-0.1716102018478431	0.7553277864041988	0.5195009081560702	0.8483759198482066	0.7545834783314804	FALSE
ENSG00000110851	11108	PRDM4	PRDM4	protein_coding	PR/SET domain 4 [Source:HGNC Symbol;Acc:HGNC:9348]	12	-1	107732871	107761272	0.03224788871459601	-0.029431658377288027	0.09500074936357285	4.6730451590662865	0.7551500337778789	0.5196441346127249	0.8483759198482066	0.7543368176275727	FALSE
ENSG00000235609	NA	AF127577.4	AF127577.4	lncRNA	novel transcript	21	-1	14818843	15014430	0.15967155004234143	-0.2198245819085974	0.11480250986847877	0.3276002181668787	0.7549657207061169	0.5196893134342446	0.8483759198482066	0.7542590224579832	FALSE
ENSG00000131944	91442	FAAP24	FAAP24	protein_coding	FA core complex associated protein 24 [Source:HGNC Symbol;Acc:HGNC:28467]	19	1	32972209	32978229	0.2377369964877388	0.03442030210455694	-0.05578614169235762	0.904731618146164	0.7549215073396409	0.5197524544043433	0.8483759198482066	0.7541503060534042	FALSE
ENSG00000164074	80167	ABHD18	ABHD18	protein_coding	abhydrolase domain containing 18 [Source:HGNC Symbol;Acc:HGNC:26111]	4	1	127965306	128039927	0.0539809412839394	-0.09193594863268867	-0.008273939440825067	6.243896819965653	0.7549409200037862	0.5197615176113387	0.8483759198482066	0.754134701794989	FALSE
ENSG00000048544	55173	MRPS10	MRPS10	protein_coding	mitochondrial ribosomal protein S10 [Source:HGNC Symbol;Acc:HGNC:14502]	6	-1	42206807	42217861	0.031461584442303805	0.1497570569092247	0.0315007749914734	3.7800282376669863	0.7547428199462558	0.5198555162456345	0.8483759198482066	0.7539728749631203	FALSE
ENSG00000151332	51562	MBIP	MBIP	protein_coding	MAP3K12 binding inhibitory protein 1 [Source:HGNC Symbol;Acc:HGNC:20427]	14	-1	36298564	36320637	0.13700572492932342	0.04628075898630072	0.0016011350194426073	3.678203376586064	0.7547362009037142	0.5198628509871313	0.8483759198482066	0.7539602484888622	FALSE
ENSG00000281538	NA	AC254562.3	AC254562.3	lncRNA	novel transcript	22	1	42138060	42139726	-0.2515899004150223	0.15755779653385737	0.07141917076573621	0.2855143138541458	0.7544815995600033	0.5200170343872741	0.8483759198482066	0.7536948585908586	FALSE
ENSG00000150556	130576	LYPD6B	LYPD6B	protein_coding	LY6/PLAUR domain containing 6B [Source:HGNC Symbol;Acc:HGNC:27018]	2	1	149038107	149215262	0.15100845583037054	0.41844302082525126	0.27296288272621183	-0.47304946219483257	0.7545694097930349	0.5200314783346023	0.8483759198482066	0.7536699998038664	FALSE
ENSG00000081237	5788	PTPRC	PTPRC	protein_coding	protein tyrosine phosphatase receptor type C [Source:HGNC Symbol;Acc:HGNC:9666]	1	1	198638457	198757476	-0.03944322424775697	-0.21875113409351074	-0.07430196080371389	10.606535745812712	0.7544778528378353	0.5200405301219096	0.8483759198482066	0.753654421469118	FALSE
ENSG00000063241	79763	ISOC2	ISOC2	protein_coding	isochorismatase domain containing 2 [Source:HGNC Symbol;Acc:HGNC:26278]	19	-1	55452985	55462343	0.05288390913583173	0.32070859788282347	0.08381370538024971	1.2298979612325165	0.7543382686244593	0.5200760829368283	0.8483759198482066	0.7535932362191624	FALSE
ENSG00000104131	8669	EIF3J	EIF3J	protein_coding	eukaryotic translation initiation factor 3 subunit J [Source:HGNC Symbol;Acc:HGNC:3270]	15	1	44537125	44563029	0.05982120770242717	0.06219853507233503	0.12128252198679648	6.437637077337082	0.7543590157558945	0.52011484346313	0.8483759198482066	0.7535265341691374	FALSE
ENSG00000120451	399979	SNX19	SNX19	protein_coding	sorting nexin 19 [Source:HGNC Symbol;Acc:HGNC:21532]	11	-1	130875436	130916509	-0.0029082436739938013	-0.13448087237100892	-0.07117829663630439	6.201106420987056	0.7544174391953916	0.5201267929483453	0.8483759198482066	0.7535059713402213	FALSE
ENSG00000067606	5590	PRKCZ	PRKCZ	protein_coding	protein kinase C zeta [Source:HGNC Symbol;Acc:HGNC:9412]	1	1	2050411	2185395	0.049193987836723616	0.13741395349281058	0.06820273936609937	4.8156477870519305	0.7542955498882985	0.5201443127653277	0.8483759198482066	0.7534758236516391	FALSE
ENSG00000167515	51693	TRAPPC2L	TRAPPC2L	protein_coding	trafficking protein particle complex 2 like [Source:HGNC Symbol;Acc:HGNC:30887]	16	1	88856220	88862686	0.07660821463496756	0.1726124379091708	0.0010623271844786507	3.4518177632743896	0.754178876214797	0.5201688312184877	0.8483759198482066	0.7534336341510116	FALSE
ENSG00000165637	7417	VDAC2	VDAC2	protein_coding	voltage dependent anion channel 2 [Source:HGNC Symbol;Acc:HGNC:12672]	10	1	75210154	75231448	0.06162674568393118	0.06887341819887195	0.05100038582812184	4.360594979805708	0.7541892239055877	0.5201734783333083	0.8483759198482066	0.7534256379149681	FALSE
ENSG00000023287	9821	RB1CC1	RB1CC1	protein_coding	RB1 inducible coiled-coil 1 [Source:HGNC Symbol;Acc:HGNC:15574]	8	-1	52622458	52745843	0.02348190230160692	-0.09909647931737772	-0.07015016398960887	6.90891195606035	0.7541268303133557	0.5202543038053171	0.8483759198482066	0.7532865710243457	FALSE
ENSG00000107938	26098	EDRF1	EDRF1	protein_coding	erythroid differentiation regulatory factor 1 [Source:HGNC Symbol;Acc:HGNC:24640]	10	1	125719515	125764143	0.09599942166013736	0.05817317815853423	-0.001082807861609564	4.73504191350035	0.7540411923295128	0.520270321684903	0.8483759198482066	0.7532590128615432	FALSE
ENSG00000157554	2078	ERG	ERG	protein_coding	ETS transcription factor ERG [Source:HGNC Symbol;Acc:HGNC:3446]	21	-1	38380027	38661780	-0.20322933290770265	-0.44414255292745536	-0.2205172205169449	0.7936215273064833	0.7540219048754653	0.5202775449952968	0.8483759198482066	0.7532465856339071	FALSE
ENSG00000106714	79937	CNTNAP3	CNTNAP3	protein_coding	contactin associated protein like 3 [Source:HGNC Symbol;Acc:HGNC:13834]	9	-1	39072767	39288315	-0.03276293083685468	0.34778990336728616	0.020172723351308278	6.496829165138622	0.754135150365093	0.5202779695881424	0.8483759198482066	0.753245855154026	FALSE
ENSG00000101298	9751	SNPH	SNPH	protein_coding	syntaphilin [Source:HGNC Symbol;Acc:HGNC:15931]	20	1	1266280	1309328	-0.059813761577232574	0.08276372195652514	0.14657587192932933	2.136247752855237	0.7540174641276761	0.5203194967031501	0.8483759198482066	0.7531744130489332	FALSE
ENSG00000092020	55012	PPP2R3C	PPP2R3C	protein_coding	protein phosphatase 2 regulatory subunit B''gamma [Source:HGNC Symbol;Acc:HGNC:17485]	14	-1	35085467	35122517	-0.018660135514619224	-0.05865137331117651	-0.07961739848881787	6.525947488957144	0.7540525335491625	0.5203471267858817	0.8483759198482066	0.7531268813797513	FALSE
ENSG00000117308	2582	GALE	GALE	protein_coding	UDP-galactose-4-epimerase [Source:HGNC Symbol;Acc:HGNC:4116]	1	-1	23795599	23800781	-0.0015295368209616088	-0.004469625919287433	-0.14138822515168045	1.6031607471488043	0.7537864248543986	0.5203693186406961	0.8483759198482066	0.7530887063906045	FALSE
ENSG00000167220	84064	HDHD2	HDHD2	protein_coding	haloacid dehalogenase like hydrolase domain containing 2 [Source:HGNC Symbol;Acc:HGNC:25364]	18	-1	47107408	47150500	-3.8612094462810794e-4	0.18690956206707326	-0.00351856547795296	3.3246352263443777	0.7535190203730431	0.5205713531277818	0.8484784330687094	0.7527412175851369	FALSE
ENSG00000228857	NA	AC104653.1	AC104653.1	lncRNA	novel transcript	2	-1	113831049	113843356	-0.09386144396279221	-0.14671018180795029	-0.18900461430009552	0.6954752464091258	0.7534601150877948	0.520586631208515	0.8484784330687094	0.7527149441855087	FALSE
ENSG00000204560	8449	DHX16	DHX16	protein_coding	DEAH-box helicase 16 [Source:HGNC Symbol;Acc:HGNC:2739]	6	-1	30653119	30673006	-0.05637976981413329	-0.013389751210559986	0.02582085699012394	5.170853039825427	0.7532662256745897	0.5207136044881744	0.8484784330687094	0.7524966131772297	FALSE
ENSG00000141101	28987	NOB1	NOB1	protein_coding	NIN1 (RPN12) binding protein 1 homolog [Source:HGNC Symbol;Acc:HGNC:29540]	16	-1	69741871	69754926	0.0411035603311293	0.17463141909526614	0.02505604020374356	4.4395998429717265	0.7531556000554647	0.5207932673150756	0.8484784330687094	0.752359652992696	FALSE
ENSG00000145016	9711	RUBCN	RUBCN	protein_coding	rubicon autophagy regulator [Source:HGNC Symbol;Acc:HGNC:28991]	3	-1	197668867	197749727	0.05490716173090508	-0.14058259134280923	-0.019034515809624033	6.052870619432847	0.7531073014015001	0.5207988775980906	0.8484784330687094	0.7523500081135001	FALSE
ENSG00000100934	10484	SEC23A	SEC23A	protein_coding	Sec23 homolog A, coat complex II component [Source:HGNC Symbol;Acc:HGNC:10701]	14	-1	39031919	39109646	0.0789411473446425	-0.10667488985782425	-0.04358257885265764	5.148668455126168	0.7529906643559795	0.5208786261048451	0.8484784330687094	0.7522129174229506	FALSE
ENSG00000165983	9317	PTER	PTER	protein_coding	phosphotriesterase related [Source:HGNC Symbol;Acc:HGNC:9590]	10	1	16436943	16513745	0.08685421229022217	0.1314934289573327	0.06026355132159224	3.850013067061996	0.7527699566671616	0.5210052119749642	0.8484784330687094	0.7519953437681308	FALSE
ENSG00000211820	NA	TRAV41	TRAV41	TR_V_gene	T cell receptor alpha variable 41 [Source:HGNC Symbol;Acc:HGNC:12142]	14	1	22320188	22320691	-0.07367854740582802	0.05868919481880395	0.2779849557590874	0.06850434212607553	0.7527009590095473	0.521030515794283	0.8484784330687094	0.7519518567318556	FALSE
ENSG00000128590	4189	DNAJB9	DNAJB9	protein_coding	DnaJ heat shock protein family (Hsp40) member B9 [Source:HGNC Symbol;Acc:HGNC:6968]	7	1	108569867	108574850	-0.03942270551054686	0.18699785257855428	0.03113523659884485	3.52557511141099	0.7526064065863718	0.521097856188163	0.8484784330687094	0.7518361335101482	FALSE
ENSG00000153560	7342	UBP1	UBP1	protein_coding	upstream binding protein 1 [Source:HGNC Symbol;Acc:HGNC:12507]	3	-1	33388336	33441371	0.062410993323392366	0.04016212933208499	0.0356235590661895	6.606819322645342	0.7525326059208385	0.5211456882791641	0.8484784330687094	0.7517539417377112	FALSE
ENSG00000283554	NA	LINC02341	LINC02341	lncRNA	long intergenic non-protein coding RNA 2341 [Source:HGNC Symbol;Acc:HGNC:53261]	13	1	42339188	42485956	-0.28635528737584803	-0.14283992431563072	0.05359115313758658	-0.4080213956185832	0.7524471607493165	0.5211699607849828	0.8484784330687094	0.7517122354887874	FALSE
ENSG00000285554	NA	AC242988.2	AC242988.2	lncRNA	Novel transcript	1	1	150173049	150181429	-0.10193608418869998	0.247689754101267	0.12624614600497389	3.4328154083305287	0.7525330375146397	0.5211875843693496	0.8484784330687094	0.7516819546634116	FALSE
ENSG00000157827	114793	FMNL2	FMNL2	protein_coding	formin like 2 [Source:HGNC Symbol;Acc:HGNC:18267]	2	1	152335174	152649826	0.030578196075563006	0.2028855772161242	0.19782334475763508	3.480020823459312	0.7524084760607066	0.5212238227393866	0.8484784330687094	0.75161969233669	FALSE
ENSG00000215021	11331	PHB2	PHB2	protein_coding	prohibitin 2 [Source:HGNC Symbol;Acc:HGNC:30306]	12	-1	6965327	6970753	-0.014677266085602502	0.15645700851762168	1.0067212364780044e-4	5.864957878191186	0.7522815090452039	0.5212992699108323	0.8484784330687094	0.7514900744691592	FALSE
ENSG00000140332	7090	TLE3	TLE3	protein_coding	TLE family member 3, transcriptional corepressor [Source:HGNC Symbol;Acc:HGNC:11839]	15	-1	70047790	70098176	-0.03507106484104041	-0.16609385755856196	-0.06626121628711924	7.976348935616294	0.7522685019508322	0.521323626988176	0.8484784330687094	0.7514482321249184	FALSE
ENSG00000139631	51380	CSAD	CSAD	protein_coding	cysteine sulfinic acid decarboxylase [Source:HGNC Symbol;Acc:HGNC:18966]	12	-1	53157663	53180909	0.02461887624762052	-0.21941617576096822	-0.06353799728985535	6.471973611223273	0.7522160850662458	0.5213429811047431	0.8484784330687094	0.7514149852693671	FALSE
ENSG00000130005	2593	GAMT	GAMT	protein_coding	guanidinoacetate N-methyltransferase [Source:HGNC Symbol;Acc:HGNC:4136]	19	-1	1397026	1401570	0.05339360293080652	0.31233647617109495	0.23053144256058616	0.46994191982346356	0.752110303611638	0.5213652845707235	0.8484784330687094	0.7513766731114927	FALSE
ENSG00000158292	387509	GPR153	GPR153	protein_coding	G protein-coupled receptor 153 [Source:HGNC Symbol;Acc:HGNC:23618]	1	-1	6247353	6261098	0.04499304675396633	0.3774859843372338	0.16470489379917316	0.6347490295270197	0.7521069102048461	0.5214168283160943	0.8484784330687094	0.7512881376528697	FALSE
ENSG00000174776	151790	WDR49	WDR49	protein_coding	WD repeat domain 49 [Source:HGNC Symbol;Acc:HGNC:26587]	3	-1	167478684	167653983	0.11405943901380457	0.1276235206614769	-0.14123939838957617	2.1983504337578945	0.7519244269936294	0.5215055402983471	0.8485283367452631	0.7511357745175529	FALSE
ENSG00000198855	11153	FICD	FICD	protein_coding	FIC domain containing [Source:HGNC Symbol;Acc:HGNC:18416]	12	1	108515277	108525837	0.030237929415188977	0.18095747828032924	0.016731796340833785	2.461544881119758	0.7517769870257741	0.521556905585026	0.8485283367452631	0.7510475633141557	FALSE
ENSG00000073050	7515	XRCC1	XRCC1	protein_coding	X-ray repair cross complementing 1 [Source:HGNC Symbol;Acc:HGNC:12828]	19	-1	43543040	43580473	-0.04605543349216327	0.10601095503305087	4.196854918615399e-4	4.423714296035408	0.7516742423362536	0.5216510505023562	0.8485924954737332	0.7508859021717341	FALSE
ENSG00000244716	NA	BX679664.3	BX679664.3	processed_pseudogene	ribosomal protein L17 (RPL17) pseudogene	1	1	108992282	108992836	-0.09716036117038056	0.43949258328824553	0.1098784634594177	0.7755133054281214	0.7514429950039252	0.5217552243481882	0.8486729535302797	0.7507070452359853	FALSE
ENSG00000115233	10213	PSMD14	PSMD14	protein_coding	proteasome 26S subunit, non-ATPase 14 [Source:HGNC Symbol;Acc:HGNC:16889]	2	1	161308425	161411717	0.08924125784032917	0.11002171052041278	0.009008739022254813	3.756051750782505	0.7512032642422628	0.521896451714198	0.8488136586493578	0.7504646133964011	FALSE
ENSG00000204843	1639	DCTN1	DCTN1	protein_coding	dynactin subunit 1 [Source:HGNC Symbol;Acc:HGNC:2711]	2	-1	74361154	74392087	0.0385277806321342	-0.12712289142994967	-0.07953786969907985	5.087906163436297	0.7509384859546059	0.5220792046588326	0.848906753379605	0.7501509711843098	FALSE
ENSG00000143033	22823	MTF2	MTF2	protein_coding	metal response element binding transcription factor 2 [Source:HGNC Symbol;Acc:HGNC:29535]	1	1	93079235	93139079	0.06940781821744915	-0.008348317726894561	0.0027199672434544252	5.595470381775316	0.7508660746428907	0.5221216562805792	0.848906753379605	0.750078127071592	FALSE
ENSG00000104976	6618	SNAPC2	SNAPC2	protein_coding	small nuclear RNA activating complex polypeptide 2 [Source:HGNC Symbol;Acc:HGNC:11135]	19	1	7920338	7923250	-0.07915306470333024	0.24580914821330305	0.08950633031981839	1.8896052492472692	0.7508210613103492	0.5221300073680514	0.848906753379605	0.750063797690654	FALSE
ENSG00000198502	3127	HLA-DRB5	HLA-DRB5	protein_coding	major histocompatibility complex, class II, DR beta 5 [Source:HGNC Symbol;Acc:HGNC:4953]	6	-1	32517353	32530287	-0.13148950957079505	-0.026871843900459512	0.08281349367805597	5.689063858624722	0.750940140318219	0.5221920045045685	0.848906753379605	0.7499574240106747	FALSE
ENSG00000181744	205428	DIPK2A	DIPK2A	protein_coding	divergent protein kinase domain 2A [Source:HGNC Symbol;Acc:HGNC:28490]	3	1	143971798	144048719	0.010877935231778869	-0.05285645979581541	-0.10554704314178773	5.226691524540357	0.7506810348084618	0.5222273380664167	0.848906753379605	0.749896803477125	FALSE
ENSG00000155657	7273	TTN	TTN	protein_coding	titin [Source:HGNC Symbol;Acc:HGNC:12403]	2	-1	178525989	178830802	0.16232335896496647	0.23180306665757353	0.08345738364421881	3.834642454896164	0.7506159776701838	0.5222833853368443	0.8489088955213027	0.7498006514518328	FALSE
ENSG00000099949	8216	LZTR1	LZTR1	protein_coding	leucine zipper like transcription regulator 1 [Source:HGNC Symbol;Acc:HGNC:6742]	22	1	20982269	20999032	0.13650304252871437	0.09951976945195753	0.06667892290641442	2.0592175621089286	0.750222348686821	0.5224728184210166	0.8491278171132007	0.7494757260801209	FALSE
ENSG00000168818	53407	STX18	STX18	protein_coding	syntaxin 18 [Source:HGNC Symbol;Acc:HGNC:15942]	4	-1	4415742	4542346	0.05485359978031378	0.041771973512142964	-0.03024815273111613	4.97900873223446	0.7497792894711854	0.5227228345670493	0.8494451426893139	0.7490470200849471	FALSE
ENSG00000110435	8050	PDHX	PDHX	protein_coding	pyruvate dehydrogenase complex component X [Source:HGNC Symbol;Acc:HGNC:21350]	11	1	34915829	35020591	0.025078020255227963	0.12378081352068432	0.06144465603545604	4.006199513264166	0.74948562696991	0.5229184472118973	0.8494977351043322	0.7487117071485178	FALSE
ENSG00000109689	57620	STIM2	STIM2	protein_coding	stromal interaction molecule 2 [Source:HGNC Symbol;Acc:HGNC:19205]	4	1	26857601	27025381	0.07609041462165435	-0.007271535631270136	0.0044926211228830904	6.2027975848260875	0.7494275549581506	0.5229719635789147	0.8494977351043322	0.7486199874044824	FALSE
ENSG00000158863	64760	FAM160B2	FAM160B2	protein_coding	family with sequence similarity 160 member B2 [Source:HGNC Symbol;Acc:HGNC:16492]	8	1	22089150	22104911	-0.002609927582592929	-0.0717060586860263	0.060731413579204044	4.096393213929887	0.7490464819681356	0.523161394237604	0.8494977351043322	0.7482953853530375	FALSE
ENSG00000104361	79815	NIPAL2	NIPAL2	protein_coding	NIPA like domain containing 2 [Source:HGNC Symbol;Acc:HGNC:25854]	8	-1	98189826	98294393	0.13955959059729287	0.037947793240482176	0.015237856716367088	3.8363648518769664	0.7491343431748068	0.5232417473314395	0.8494977351043322	0.7481577214457212	FALSE
ENSG00000166477	123169	LEO1	LEO1	protein_coding	LEO1 homolog, Paf1/RNA polymerase II complex component [Source:HGNC Symbol;Acc:HGNC:30401]	15	-1	51938025	51971778	0.10899046524643374	0.04669265725689744	0.06206573804408219	3.747091745080238	0.7488200836076983	0.5232834785752758	0.8494977351043322	0.7480862321457158	FALSE
ENSG00000126003	5326	PLAGL2	PLAGL2	protein_coding	PLAG1 like zinc finger 2 [Source:HGNC Symbol;Acc:HGNC:9047]	20	-1	32192504	32207743	0.07884832556986637	0.055063395942256975	0.09742557655646694	5.58489743084631	0.7488610322580878	0.5232868516153112	0.8494977351043322	0.7480804540163968	FALSE
ENSG00000163297	118429	ANTXR2	ANTXR2	protein_coding	ANTXR cell adhesion molecule 2 [Source:HGNC Symbol;Acc:HGNC:21732]	4	-1	79901146	80125454	-0.04209066769692164	-0.03407169017306274	-0.09987618707591184	7.36653048540637	0.7487506113007573	0.5233694126485642	0.8494977351043322	0.7479390328873317	FALSE
ENSG00000152242	147339	C18orf25	C18orf25	protein_coding	chromosome 18 open reading frame 25 [Source:HGNC Symbol;Acc:HGNC:28172]	18	1	46173553	46266992	0.09687347616482267	-0.11608246364907127	-0.04859107565911683	6.019374133307532	0.7486157780659966	0.5234186357015368	0.8494977351043322	0.747854725240101	FALSE
ENSG00000101493	9658	ZNF516	ZNF516	protein_coding	zinc finger protein 516 [Source:HGNC Symbol;Acc:HGNC:28990]	18	-1	76357682	76495242	-0.06210279837672987	-0.16171971326555573	-0.0517498546487622	7.569966311099803	0.7486330199470035	0.5234421300605725	0.8494977351043322	0.7478144869480549	FALSE
ENSG00000157106	23049	SMG1	SMG1	protein_coding	SMG1 nonsense mediated mRNA decay associated PI3K related kinase [Source:HGNC Symbol;Acc:HGNC:30045]	16	-1	18804853	18926454	0.07990617253855159	-0.1352026886497853	-0.03492590279745892	7.33764940595709	0.7485332808358455	0.523493417523088	0.8494977351043322	0.747726652671469	FALSE
ENSG00000176108	79643	CHMP6	CHMP6	protein_coding	charged multivesicular body protein 6 [Source:HGNC Symbol;Acc:HGNC:25675]	17	1	80991598	81009517	0.023516446493377877	0.135643123940655	0.07419944974700085	3.777878084687033	0.7482918331651384	0.523610726999647	0.8494977351043322	0.7475257740138407	FALSE
ENSG00000088035	29929	ALG6	ALG6	protein_coding	ALG6 alpha-1,3-glucosyltransferase [Source:HGNC Symbol;Acc:HGNC:23157]	1	1	63367575	63438553	0.06441300889092105	-0.08285614634772831	-0.04371559156405215	4.885421058837198	0.748308155563519	0.5236159693018623	0.8494977351043322	0.7475167979717848	FALSE
ENSG00000108561	708	C1QBP	C1QBP	protein_coding	complement C1q binding protein [Source:HGNC Symbol;Acc:HGNC:1243]	17	-1	5432777	5448830	-0.03354963850358564	0.1728498494433959	0.009990027802035246	4.6579290683635435	0.7482634112548878	0.5236233804085981	0.8494977351043322	0.7475041085456361	FALSE
ENSG00000236871	NA	LINC00106	LINC00106	lncRNA	long intergenic non-protein coding RNA 106 [Source:HGNC Symbol;Acc:HGNC:31843]	X	1	1396427	1399402	0.17576938475851578	0.018968749908210698	0.0618095311753051	2.3094902270130593	0.7482502895649644	0.5236540387189437	0.8494977351043322	0.7474516162740331	FALSE
ENSG00000105855	3696	ITGB8	ITGB8	protein_coding	integrin subunit beta 8 [Source:HGNC Symbol;Acc:HGNC:6163]	7	1	20330702	20415754	-0.06320116044679813	0.2929493951674263	0.3075612886091144	1.3744463435421674	0.7482637782023864	0.5236590034641014	0.8494977351043322	0.7474431159965108	FALSE
ENSG00000185753	159013	CXorf38	CXorf38	protein_coding	chromosome X open reading frame 38 [Source:HGNC Symbol;Acc:HGNC:28589]	X	-1	40626921	40647561	0.013265553589009842	-0.1466622047097227	-0.0309088441682723	5.800802692445264	0.7481234847482845	0.5237147570125528	0.8494977351043322	0.747347662927047	FALSE
ENSG00000162367	6886	TAL1	TAL1	protein_coding	TAL bHLH transcription factor 1, erythroid differentiation factor [Source:HGNC Symbol;Acc:HGNC:11556]	1	-1	47216290	47232220	-0.06801242719443448	-0.28822729884770715	-0.06355117584900577	4.939711514389205	0.7481468927884118	0.5237413245930078	0.8494977351043322	0.7473021804657688	FALSE
ENSG00000164105	8819	SAP30	SAP30	protein_coding	Sin3A associated protein 30 [Source:HGNC Symbol;Acc:HGNC:10532]	4	1	173369969	173377532	-0.1497476806108136	-0.3234634195865797	-0.16058824446444822	1.9514229789463848	0.7479334258199636	0.5237944817631276	0.8494977351043322	0.7472111830243299	FALSE
ENSG00000235532	NA	LINC00402	LINC00402	lncRNA	long intergenic non-protein coding RNA 402 [Source:HGNC Symbol;Acc:HGNC:42732]	13	1	74231457	74259976	0.05804493421042186	0.16362871195086923	0.1651150914758969	3.2551973368116776	0.7481386287903737	0.5237957796749296	0.8494977351043322	0.7472089612717561	FALSE
ENSG00000171813	170394	PWWP2B	PWWP2B	protein_coding	PWWP domain containing 2B [Source:HGNC Symbol;Acc:HGNC:25150]	10	1	132397168	132417859	0.0157496329196894	0.1566367800472314	0.09081873736695709	3.4039224133631354	0.74786134369858	0.5238567030277024	0.8495077177901403	0.7471046778936065	FALSE
ENSG00000229151	NA	AC233976.1	AC233976.1	lncRNA	novel transcript	X	-1	51190598	51396462	0.2166465535041826	0.4406587422217446	0.12527110645657127	-0.4080755682188878	0.7476804222853661	0.5239395694492837	0.8495221498468988	0.7469628487489754	FALSE
ENSG00000151458	57182	ANKRD50	ANKRD50	protein_coding	ankyrin repeat domain 50 [Source:HGNC Symbol;Acc:HGNC:29223]	4	-1	124664048	124712732	-0.031589814515385	-0.2542536410861155	-0.05286196902268758	3.2815153720547263	0.7476664095128216	0.5239751407120934	0.8495221498468988	0.7469019722568153	FALSE
ENSG00000276136	NA	AC016957.2	AC016957.2	lncRNA	novel transcript	12	1	32000375	32001222	-0.16203444616020013	0.06556378690129601	0.003566440226063883	4.114853290152734	0.7475595706035125	0.5240475550037775	0.8495507551905929	0.7467780522881992	FALSE
ENSG00000203705	128387	TATDN3	TATDN3	protein_coding	TatD DNase domain containing 3 [Source:HGNC Symbol;Acc:HGNC:27010]	1	1	212791828	212816830	0.0016598461871188551	0.15146692800711706	0.011274368787753104	5.0001477540479256	0.7473134015409286	0.5242068630017878	0.8496744278751124	0.746505479127224	FALSE
ENSG00000163803	151056	PLB1	PLB1	protein_coding	phospholipase B1 [Source:HGNC Symbol;Acc:HGNC:30041]	2	1	28457145	28644142	-0.1005982028940572	-0.22922085781686094	-0.01286658796292961	6.344645206437329	0.7472080859838678	0.5243092573757095	0.8496744278751124	0.746330316727566	FALSE
ENSG00000139192	55080	TAPBPL	TAPBPL	protein_coding	TAP binding protein like [Source:HGNC Symbol;Acc:HGNC:30683]	12	1	6451690	6466517	-0.0054750824837777245	-0.12922320713259802	-0.011976266378832427	5.2628034643384645	0.7468653239626346	0.5244845186983076	0.8496744278751124	0.7460305625266804	FALSE
ENSG00000259577	NA	CERNA1	CERNA1	lncRNA	competing endogenous lncRNA 1 for miR-4707-5p and miR-4767 [Source:HGNC Symbol;Acc:HGNC:52664]	15	1	52179999	52206915	0.21613919961978087	0.14441469283710395	0.09782311325313908	0.8860316447687815	0.7467237369602708	0.5245224602467062	0.8496744278751124	0.7459656798830044	FALSE
ENSG00000198839	11179	ZNF277	ZNF277	protein_coding	zinc finger protein 277 [Source:HGNC Symbol;Acc:HGNC:13070]	7	1	112206695	112343934	0.08997335097172392	-0.034096175439821595	-0.02298184491196276	5.062470902168467	0.7467330161650949	0.5245270796838495	0.8496744278751124	0.745957780567958	FALSE
ENSG00000164086	1849	DUSP7	DUSP7	protein_coding	dual specificity phosphatase 7 [Source:HGNC Symbol;Acc:HGNC:3073]	3	-1	52048919	52056571	-0.005708993237530615	0.19088648158966567	0.08610819415052842	4.947348978242683	0.7466842663690256	0.5245643675785947	0.8496744278751124	0.7458940195376619	FALSE
ENSG00000167085	5245	PHB	PHB	protein_coding	prohibitin [Source:HGNC Symbol;Acc:HGNC:8912]	17	-1	49404049	49414905	0.017221867089995	0.19422031706066745	0.04735004010061678	3.990311291608432	0.746619846603988	0.5245905903902848	0.8496744278751124	0.7458491814426332	FALSE
ENSG00000171385	3752	KCND3	KCND3	protein_coding	potassium voltage-gated channel subfamily D member 3 [Source:HGNC Symbol;Acc:HGNC:6239]	1	-1	111770662	111989155	-0.2661197873918062	-0.17624173928797052	-0.02174104395315201	0.9364502666795768	0.7465924423645005	0.5246491733385732	0.8496744278751124	0.7457490171335813	FALSE
ENSG00000167700	113655	MFSD3	MFSD3	protein_coding	major facilitator superfamily domain containing 3 [Source:HGNC Symbol;Acc:HGNC:25157]	8	1	144509070	144511213	-0.18492723740342576	0.4187256705510196	0.09085710312548502	-0.250967219894884	0.7463010717814896	0.5247254208580476	0.8496744278751124	0.7456186626506192	FALSE
ENSG00000134057	891	CCNB1	CCNB1	protein_coding	cyclin B1 [Source:HGNC Symbol;Acc:HGNC:1579]	5	1	69167135	69178245	0.14121947534826718	0.08728125858396191	-0.19107663904443548	1.0283169561383168	0.7462475372710327	0.5247712506013431	0.8496744278751124	0.7455403178665213	FALSE
ENSG00000185829	51326	ARL17A	ARL17A	protein_coding	ADP ribosylation factor like GTPase 17A [Source:HGNC Symbol;Acc:HGNC:24096]	17	-1	46516702	46579682	0.04668861563344848	-0.1868456766229376	0.03500251804174789	3.8797106233755945	0.746387927219572	0.5248303155876987	0.8496744278751124	0.7454393552771966	FALSE
ENSG00000101413	58490	RPRD1B	RPRD1B	protein_coding	regulation of nuclear pre-mRNA domain containing 1B [Source:HGNC Symbol;Acc:HGNC:16209]	20	1	38033725	38127780	0.1151135389574623	-0.009724889322024536	-0.002764121088371187	4.967083147987873	0.7460969052541051	0.5248784430704478	0.8496744278751124	0.7453570949323215	FALSE
ENSG00000138107	10121	ACTR1A	ACTR1A	protein_coding	actin related protein 1A [Source:HGNC Symbol;Acc:HGNC:167]	10	-1	102461881	102502712	-0.0379185989452898	-0.10122338225629703	-0.030182795056757073	5.79434725024212	0.7461179344130221	0.5249007703614297	0.8496744278751124	0.7453189346368415	FALSE
ENSG00000162366	10158	PDZK1IP1	PDZK1IP1	protein_coding	PDZK1 interacting protein 1 [Source:HGNC Symbol;Acc:HGNC:16887]	1	-1	47183582	47191044	-0.23642579831958765	0.32266538267912076	-0.03736037968103963	5.83984859357374	0.746114174367762	0.5249394204253117	0.8496744278751124	0.7452528794159893	FALSE
ENSG00000179262	5886	RAD23A	RAD23A	protein_coding	RAD23 homolog A, nucleotide excision repair protein [Source:HGNC Symbol;Acc:HGNC:9812]	19	1	12945855	12953642	-0.12210309830594837	-0.20304190364670963	0.014265342879922656	5.650132699881186	0.7459801429956534	0.5250014753756953	0.8496744278751124	0.7451468314406107	FALSE
ENSG00000157456	9133	CCNB2	CCNB2	protein_coding	cyclin B2 [Source:HGNC Symbol;Acc:HGNC:1580]	15	1	59105126	59125045	-0.32027482565806886	-0.21468674011888686	-0.2369206284165402	0.18022681559500356	0.7458410365000849	0.525013325482118	0.8496744278751124	0.7451265814202775	FALSE
ENSG00000273749	23191	CYFIP1	CYFIP1	protein_coding	cytoplasmic FMR1 interacting protein 1 [Source:HGNC Symbol;Acc:HGNC:13759]	15	-1	22867052	22981063	-0.029463085856601397	-0.13300689976928468	0.045285526396875116	5.160953725514809	0.7458246649702158	0.5250550829206984	0.8496744278751124	0.7450552270505167	FALSE
ENSG00000064199	53340	SPA17	SPA17	protein_coding	sperm autoantigenic protein 17 [Source:HGNC Symbol;Acc:HGNC:11210]	11	1	124673798	124697518	-0.25897859554321606	0.30134995561823	0.12941614166394028	-0.260496214537867	0.7450935442728825	0.5254265765503048	0.8501001953730926	0.7444206110114525	FALSE
ENSG00000104671	10671	DCTN6	DCTN6	protein_coding	dynactin subunit 6 [Source:HGNC Symbol;Acc:HGNC:16964]	8	1	30156319	30183639	0.10808785385110084	-0.10062232786693656	-0.029517166658003153	2.528295796091181	0.7451104679839734	0.525427797888069	0.8501001953730926	0.7444185251718287	FALSE
ENSG00000126522	435	ASL	ASL	protein_coding	argininosuccinate lyase [Source:HGNC Symbol;Acc:HGNC:746]	7	1	66075800	66094697	0.16024564074603054	-0.04214657095805041	0.004091103089622126	2.805405625213006	0.7447152456690002	0.5256769005558356	0.8503342787451592	0.743993174980222	FALSE
ENSG00000132952	10208	USPL1	USPL1	protein_coding	ubiquitin specific peptidase like 1 [Source:HGNC Symbol;Acc:HGNC:20294]	13	1	30617693	30660770	0.02263101782641742	0.13417069753473318	0.07672950851383604	5.111450899812699	0.7446807874346726	0.5257258165821552	0.8503342787451592	0.7439096670097974	FALSE
ENSG00000155849	9844	ELMO1	ELMO1	protein_coding	engulfment and cell motility 1 [Source:HGNC Symbol;Acc:HGNC:16286]	7	-1	36854361	37449249	-0.05128549134774369	0.020036948645830045	-0.07796869351260954	8.616056257036698	0.744668597610265	0.5257677417308411	0.8503342787451592	0.7438380982499398	FALSE
ENSG00000219200	440400	RNASEK	RNASEK	protein_coding	ribonuclease K [Source:HGNC Symbol;Acc:HGNC:33911]	17	1	7012417	7014532	0.02012721537562744	-0.29649268377128374	0.07230255682600822	0.406414686586863	0.744468906152362	0.5258055871251935	0.8503342787451592	0.7437734975181168	FALSE
ENSG00000075292	27332	ZNF638	ZNF638	protein_coding	zinc finger protein 638 [Source:HGNC Symbol;Acc:HGNC:17894]	2	1	71276561	71435069	0.06795613158001801	-0.018134433813719184	-0.01068111937647123	7.304983133224218	0.7444036445225237	0.5259115284876009	0.8503342787451592	0.7435926777761367	FALSE
ENSG00000131508	7322	UBE2D2	UBE2D2	protein_coding	ubiquitin conjugating enzyme E2 D2 [Source:HGNC Symbol;Acc:HGNC:12475]	5	1	139526431	139628434	2.989571000189406e-4	0.07204134543808907	-0.01155669399283215	7.35570745423563	0.7442869214152561	0.5259489676590663	0.8503342787451592	0.7435287834135528	FALSE
ENSG00000211899	NA	IGHM	IGHM	IG_C_gene	immunoglobulin heavy constant mu [Source:HGNC Symbol;Acc:HGNC:5541]	14	-1	105851705	105856218	-0.06273338362221041	0.3548869376880933	-0.04911067686683972	8.635470058789425	0.7443617077602812	0.5259562291458357	0.8503342787451592	0.7435163912209554	FALSE
ENSG00000246228	NA	CASC8	CASC8	lncRNA	cancer susceptibility 8 [Source:HGNC Symbol;Acc:HGNC:45129]	8	-1	127289817	127482139	0.3190152546835152	0.05459820984177011	-0.027702296794958347	0.8832631515127675	0.7438261137023685	0.5263005958660224	0.8508023493984236	0.7429288531768777	FALSE
ENSG00000108797	8506	CNTNAP1	CNTNAP1	protein_coding	contactin associated protein 1 [Source:HGNC Symbol;Acc:HGNC:8011]	17	1	42682531	42699993	0.11802064376067979	0.2232668416038333	0.16855665654161098	1.2341304626361405	0.7433745147804943	0.5264856856281117	0.8508834477341107	0.7426131819440958	FALSE
ENSG00000137656	84811	BUD13	BUD13	protein_coding	BUD13 homolog [Source:HGNC Symbol;Acc:HGNC:28199]	11	-1	116748170	116772987	0.016624836347325325	-0.12154020972727453	-0.019044493813593716	4.080004411469055	0.7432994808776967	0.5265103074270098	0.8508834477341107	0.7425711955886145	FALSE
ENSG00000198373	11060	WWP2	WWP2	protein_coding	WW domain containing E3 ubiquitin protein ligase 2 [Source:HGNC Symbol;Acc:HGNC:16804]	16	1	69762306	69941741	-0.035401599030089735	-0.06742223345874397	-0.04212945449297956	7.903809481327979	0.7432219230257421	0.5266061015955992	0.8508834477341107	0.7424078563168917	FALSE
ENSG00000112531	9444	QKI	QKI	protein_coding	QKI, KH domain containing RNA binding [Source:HGNC Symbol;Acc:HGNC:21100]	6	1	163414000	163578592	-0.0027932614707058137	-0.11456432015259871	-0.067530661036264	8.19232344927416	0.7432270461071204	0.526614108835453	0.8508834477341107	0.7423942041177947	FALSE
ENSG00000235189	NA	AL034405.1	AL034405.1	lncRNA	novel transcript	X	-1	129869064	129957528	-0.09883264412662565	0.0766297882361256	0.1466876772757348	1.2594467804478595	0.7430729241087568	0.5266250466280358	0.8508834477341107	0.7423755556282384	FALSE
ENSG00000100376	55007	FAM118A	FAM118A	protein_coding	family with sequence similarity 118 member A [Source:HGNC Symbol;Acc:HGNC:1313]	22	1	45308968	45341955	0.02948243357501462	0.14335345494347906	0.047120549132030225	5.276980370779786	0.7431295635163587	0.5267499352460674	0.8509965884388867	0.7421626460091387	FALSE
ENSG00000071894	29894	CPSF1	CPSF1	protein_coding	cleavage and polyadenylation specific factor 1 [Source:HGNC Symbol;Acc:HGNC:2324]	8	-1	144393229	144409335	0.0737952262524463	0.047983964078711035	0.05126783340014495	4.8439580913889335	0.7428714233441454	0.5268380911063757	0.8510503677516136	0.7420123807978228	FALSE
ENSG00000081154	57092	PCNP	PCNP	protein_coding	PEST proteolytic signal containing nuclear protein [Source:HGNC Symbol;Acc:HGNC:30023]	3	1	101574180	101594465	0.07097726323214822	-0.022614557926043846	-0.06147585822135562	6.06187367049669	0.7425551513161655	0.5269669504097034	0.8511251739422742	0.7417927684860478	FALSE
ENSG00000258727	NA	AL135999.1	AL135999.1	lncRNA	novel transcript, antisense to AP1G2	14	1	23561097	23568073	0.07310416313063153	0.011186319232844091	0.08785520597336811	3.6858253341158593	0.7425237061715619	0.5269941441906776	0.8511251739422742	0.7417464277638662	FALSE
ENSG00000048740	10659	CELF2	CELF2	protein_coding	CUGBP Elav-like family member 2 [Source:HGNC Symbol;Acc:HGNC:2550]	10	1	10798397	11336675	-0.08365082777262606	-0.05125950313654831	-0.04819798672385933	10.053992860320012	0.7421735705698311	0.5271957122252527	0.8513425741653414	0.7414029924376796	FALSE
ENSG00000130024	55274	PHF10	PHF10	protein_coding	PHD finger protein 10 [Source:HGNC Symbol;Acc:HGNC:18250]	6	-1	169703902	169725566	0.04310359411854306	0.15060573578979947	0.018380853122424747	5.233208090807836	0.7421216997561262	0.5272385253969615	0.8513425741653414	0.7413300591056511	FALSE
ENSG00000196268	284443	ZNF493	ZNF493	protein_coding	zinc finger protein 493 [Source:HGNC Symbol;Acc:HGNC:23708]	19	1	21397119	21427573	0.12384128729410807	0.22364062781429922	0.05427704383528844	2.4631832365074073	0.7418005735124223	0.5274090128150898	0.851378991588176	0.7410396729810277	FALSE
ENSG00000102984	55565	ZNF821	ZNF821	protein_coding	zinc finger protein 821 [Source:HGNC Symbol;Acc:HGNC:28043]	16	-1	71859680	71895336	0.0968822665529393	-0.02104677587119565	0.07560248479381501	3.0456135206450745	0.7417389577950257	0.5274199793581528	0.851378991588176	0.7410209963781239	FALSE
ENSG00000111877	254394	MCM9	MCM9	protein_coding	minichromosome maintenance 9 homologous recombination repair factor [Source:HGNC Symbol;Acc:HGNC:21484]	6	-1	118813442	118935162	-0.0053433996666236395	-0.13110439911257166	-0.040435205850673034	5.315295463786792	0.7417899353249363	0.5274257449662035	0.851378991588176	0.7410111773580987	FALSE
ENSG00000213468	286467	FIRRE	FIRRE	lncRNA	firre intergenic repeating RNA element [Source:HGNC Symbol;Acc:HGNC:49627]	X	-1	131688779	131830862	0.0399095452808082	-0.16375099598946335	0.08743841890234624	2.2333254455352556	0.7416608986191314	0.5275246113500578	0.8514499736369143	0.7408428170345468	FALSE
ENSG00000121879	5290	PIK3CA	PIK3CA	protein_coding	phosphatidylinositol-4,5-bisphosphate 3-kinase catalytic subunit alpha [Source:HGNC Symbol;Acc:HGNC:8975]	3	1	179148114	179240093	0.07594881378614252	-0.08697969344696645	-0.07374215346126761	6.423976630834463	0.7415290688886823	0.5275887708060183	0.8514562207520847	0.7407335719170246	FALSE
ENSG00000178741	9377	COX5A	COX5A	protein_coding	cytochrome c oxidase subunit 5A [Source:HGNC Symbol;Acc:HGNC:2267]	15	-1	74919791	74938083	-0.03385222540065615	0.15805720963285477	-0.010557073143946138	4.07441732100693	0.7414206653947133	0.5276382692198465	0.8514562207520847	0.7406492970691311	FALSE
ENSG00000145936	3779	KCNMB1	KCNMB1	protein_coding	potassium calcium-activated channel subfamily M regulatory beta subunit 1 [Source:HGNC Symbol;Acc:HGNC:6285]	5	-1	170374671	170389634	-0.04315720363142782	-0.13749808728787385	0.06389312381995199	2.713357736507194	0.7413279199096748	0.527693403306783	0.8514566086228557	0.7405554339520832	FALSE
ENSG00000271774	NA	AL109930.1	AL109930.1	lncRNA	novel transcript, antisense to TSHZ2	20	-1	53255979	53487274	-0.32113322726859395	0.15383927974866823	-0.046456828170671725	0.1876253301268542	0.7412847855124581	0.5277577717394499	0.851471894887727	0.7404458590017408	FALSE
ENSG00000276317	NA	AL357033.3	AL357033.3	lncRNA	novel transcript, antisense to SLCO4A1	20	-1	62651272	62652186	-0.13375107399342198	-0.049504954172126296	-0.20519824619801866	0.8065630460577833	0.7409009190396985	0.5278942340832283	0.8516026991105893	0.7402135906936671	FALSE
ENSG00000211886	NA	TRAJ3	TRAJ3	TR_J_gene	T cell receptor alpha joining 3 [Source:HGNC Symbol;Acc:HGNC:12059]	14	1	22543179	22543240	0.00959242236057796	0.3805499240839061	0.26944911795421755	-0.16160235688821176	0.740836758050556	0.5279486528687658	0.8516026991105893	0.7401209785779033	FALSE
ENSG00000162910	128308	MRPL55	MRPL55	protein_coding	mitochondrial ribosomal protein L55 [Source:HGNC Symbol;Acc:HGNC:16686]	1	-1	228106679	228109312	0.16838290273353748	0.006801993967960393	-0.025296152811017554	2.27553365338376	0.7404232530794916	0.5281811259304964	0.851854802927584	0.7397254260076426	FALSE
ENSG00000267169	NA	AC022098.1	AC022098.1	lncRNA	novel transcript, antisense to LPHN1	19	1	14137146	14171267	0.026860257027289985	-0.05484253060219348	-0.084929668604457	4.4260561258175946	0.7403182309481872	0.5283029014192809	0.851854802927584	0.7395182766456291	FALSE
ENSG00000151117	144110	TMEM86A	TMEM86A	protein_coding	transmembrane protein 86A [Source:HGNC Symbol;Acc:HGNC:26890]	11	1	18693122	18704785	-0.27864525551688485	-0.14160640513937647	0.043511300108745155	0.07904857368258299	0.7401316192117355	0.528361022487723	0.851854802927584	0.7394194207533115	FALSE
ENSG00000100227	84271	POLDIP3	POLDIP3	protein_coding	DNA polymerase delta interacting protein 3 [Source:HGNC Symbol;Acc:HGNC:23782]	22	-1	42583721	42614962	-0.02469486978793602	-0.02006484608315365	-0.05599196850558269	5.7711265638277025	0.7400961660091799	0.5283976861718762	0.851854802927584	0.7393570650423054	FALSE
ENSG00000267723	NA	AC011509.2	AC011509.2	lncRNA	novel transcript	19	-1	14254189	14293205	0.06495009237836918	0.29035780652203974	-0.0974681577050984	0.7472985321593509	0.7400671841983824	0.5284283358610122	0.851854802927584	0.739304940082958	FALSE
ENSG00000204920	7711	ZNF155	ZNF155	protein_coding	zinc finger protein 155 [Source:HGNC Symbol;Acc:HGNC:12940]	19	1	43967862	43998326	0.10485702016528725	-0.006838464510891038	0.051958912840838256	3.364187449556955	0.7401292393255665	0.5284424999786469	0.851854802927584	0.7392808523710407	FALSE
ENSG00000104870	2217	FCGRT	FCGRT	protein_coding	Fc fragment of IgG receptor and transporter [Source:HGNC Symbol;Acc:HGNC:3621]	19	1	49506816	49526428	-0.07771102213998697	0.11444107274679617	0.03649921920183442	7.009862100633765	0.7399884473200646	0.5284893797029295	0.851854802927584	0.739201131413633	FALSE
ENSG00000168152	79725	THAP9	THAP9	protein_coding	THAP domain containing 9 [Source:HGNC Symbol;Acc:HGNC:23192]	4	1	82900684	82919969	0.15224621621754605	0.21322556680232185	-0.01524258412659425	0.9963247022987226	0.7396729162427038	0.528621833193467	0.8519161662183667	0.7389759169220596	FALSE
ENSG00000272562	NA	AL512343.2	AL512343.2	lncRNA	novel transcript, antisense to H3F3A	1	-1	226045561	226061898	0.1697782606530365	0.0068230825664042805	-0.08418032413526916	1.50279320125498	0.7395705206642256	0.5286816764898224	0.8519161662183667	0.7388741773347322	FALSE
ENSG00000141026	55090	MED9	MED9	protein_coding	mediator complex subunit 9 [Source:HGNC Symbol;Acc:HGNC:25487]	17	1	17476994	17493221	0.10693013195455016	0.043838672853159844	0.02468799244252325	2.668525296907523	0.7395146823790694	0.5286922194583198	0.8519161662183667	0.7388562541170525	FALSE
ENSG00000177700	5441	POLR2L	POLR2L	protein_coding	RNA polymerase II subunit L [Source:HGNC Symbol;Acc:HGNC:9199]	11	-1	837356	842529	-0.11756069138012058	0.21630255752941963	-0.016665112219283133	2.5748701306503317	0.7391369368732341	0.5289561663581286	0.8520534638905398	0.7384076262568423	FALSE
ENSG00000173868	162466	PHOSPHO1	PHOSPHO1	protein_coding	phosphoethanolamine/phosphocholine phosphatase [Source:HGNC Symbol;Acc:HGNC:16815]	17	-1	49223362	49230766	-0.03645105671845548	0.3178418655181496	-0.011893264362026106	7.4578388631497194	0.7390528451764091	0.5290415186739974	0.8520534638905398	0.7382625892273477	FALSE
ENSG00000101811	1478	CSTF2	CSTF2	protein_coding	cleavage stimulation factor subunit 2 [Source:HGNC Symbol;Acc:HGNC:2484]	X	1	100820359	100840932	0.06732781012954644	-0.11901064081471338	-0.1051944062819466	2.404212393993116	0.7389363023094102	0.5290499738525909	0.8520534638905398	0.738248222498568	FALSE
ENSG00000167625	116115	ZNF526	ZNF526	protein_coding	zinc finger protein 526 [Source:HGNC Symbol;Acc:HGNC:29415]	19	1	42220312	42228201	0.10369014711430004	-0.006218857078228477	-0.038161173730712074	2.9371701461577002	0.7389289600692145	0.5290801009878463	0.8520534638905398	0.7381970329578115	FALSE
ENSG00000151923	7073	TIAL1	TIAL1	protein_coding	TIA1 cytotoxic granule associated RNA binding protein like 1 [Source:HGNC Symbol;Acc:HGNC:11804]	10	-1	119571802	119597029	0.06919327943750864	-0.041785814648823964	-0.02025733778030985	6.6757469492278805	0.7389320739270041	0.5290922542025582	0.8520534638905398	0.7381763838290049	FALSE
ENSG00000187778	10445	MCRS1	MCRS1	protein_coding	microspherule protein 1 [Source:HGNC Symbol;Acc:HGNC:6960]	12	-1	49556544	49568145	-0.04844329313538744	0.05795612055396894	-0.04058025837864346	4.559869365185354	0.7388614866453053	0.5291294352964444	0.8520534638905398	0.7381132128289511	FALSE
ENSG00000160352	148206	ZNF714	ZNF714	protein_coding	zinc finger protein 714 [Source:HGNC Symbol;Acc:HGNC:27124]	19	1	21082159	21125270	0.08081179293503037	0.09576077231791165	0.03496609971455553	3.7473616200462923	0.7389300719854974	0.5291619507225562	0.8520534638905398	0.7380579715292734	FALSE
ENSG00000129646	84074	QRICH2	QRICH2	protein_coding	glutamine rich 2 [Source:HGNC Symbol;Acc:HGNC:25326]	17	-1	76274049	76307998	0.14600199890581475	-0.10182093704354894	0.009715262752249536	2.2293455528784993	0.7383779757175523	0.5293981583332945	0.8522145940803157	0.7376567476225323	FALSE
ENSG00000198064	613037	NPIPB13	NPIPB13	protein_coding	nuclear pore complex interacting protein family, member B13 [Source:HGNC Symbol;Acc:HGNC:41989]	16	-1	30222937	30254510	0.09176954823242743	0.10298552779733353	0.12417487908212983	2.5564866788799545	0.7384202466542464	0.5293988208510624	0.8522145940803157	0.737655622451341	FALSE
ENSG00000158747	4681	NBL1	NBL1	protein_coding	NBL1, DAN family BMP antagonist [Source:HGNC Symbol;Acc:HGNC:7650]	1	1	19596979	19658456	0.27052634241683493	0.2994844145650606	0.04155544178878457	-0.22194557475427495	0.7383775705985578	0.529426847305649	0.8522145940803157	0.7376080253464333	FALSE
ENSG00000171310	50515	CHST11	CHST11	protein_coding	carbohydrate sulfotransferase 11 [Source:HGNC Symbol;Acc:HGNC:17422]	12	1	104455295	104762014	-0.0179867369762938	0.17295231017758741	0.008620708004283516	9.553056554470848	0.7382708808802771	0.5294937039012361	0.8522166505562673	0.7374944908420634	FALSE
ENSG00000165526	84881	RPUSD4	RPUSD4	protein_coding	RNA pseudouridine synthase D4 [Source:HGNC Symbol;Acc:HGNC:25898]	11	-1	126202096	126211692	0.07336088519432583	0.1284646416058048	0.05598279027093155	3.1007148349862677	0.7381046729263242	0.5295380103192124	0.8522166505562673	0.7374192564259744	FALSE
ENSG00000260352	NA	AC092287.1	AC092287.1	lncRNA	novel transcript, antisense to SMG1	16	1	18926863	18937043	0.25115256683906356	0.2763815146063226	0.08047323688293746	-0.238562874748704	0.7379030778631969	0.5296363230539178	0.8522864412168606	0.7372523333148054	FALSE
ENSG00000147905	84186	ZCCHC7	ZCCHC7	protein_coding	zinc finger CCHC-type containing 7 [Source:HGNC Symbol;Acc:HGNC:26209]	9	1	37120539	37358149	0.06124065962596262	0.08813899646577822	0.002299253455566621	7.626153189524397	0.737815499953915	0.5297777393406446	0.8524255720863838	0.737012265744928	FALSE
ENSG00000158427	286527	TMSB15B	TMSB15B	protein_coding	thymosin beta 15B [Source:HGNC Symbol;Acc:HGNC:28612]	X	1	103918896	103966712	0.12290003563580891	0.3504066139017726	-0.031875596047801144	0.06806979291707371	0.7373701962013156	0.5299407358916682	0.8525993936744805	0.7367356223542142	FALSE
ENSG00000057252	6646	SOAT1	SOAT1	protein_coding	sterol O-acyltransferase 1 [Source:HGNC Symbol;Acc:HGNC:11177]	1	1	179293714	179358680	-0.03667007918917328	-0.12489124062485216	-0.03225218493774094	6.5419867531404865	0.7373407388590318	0.5300399338996721	0.8526705470564006	0.7365672908239705	FALSE
ENSG00000267711	NA	AC060766.6	AC060766.6	lncRNA	novel transcript	17	-1	35400878	35403006	0.02526036251883966	-0.1681663263752662	-0.1916794851009867	1.4435723912353615	0.7371962686119835	0.5301186191010583	0.8527086903325226	0.7364337845246234	FALSE
ENSG00000021645	9369	NRXN3	NRXN3	protein_coding	neurexin 3 [Source:HGNC Symbol;Acc:HGNC:8010]	14	1	78170373	79868290	0.3892442571112844	0.1738094871283371	0.0834717463663306	0.04137697464616994	0.7367983243456417	0.5303220991844698	0.8528898601415282	0.7360886048101594	FALSE
ENSG00000219481	55672	NBPF1	NBPF1	protein_coding	NBPF member 1 [Source:HGNC Symbol;Acc:HGNC:26088]	1	-1	16562319	16613562	-0.1290433286169379	-0.17198600203187925	-0.07539854401392694	2.1202924078529013	0.7368086008516902	0.5303412224269899	0.8528898601415282	0.7360561695350505	FALSE
ENSG00000172292	253782	CERS6	CERS6	protein_coding	ceramide synthase 6 [Source:HGNC Symbol;Acc:HGNC:23826]	2	1	168455862	168775137	0.03735814175779441	0.11074665756464194	0.04354990348212552	6.209084633059832	0.7363813917447136	0.5306254578613625	0.8531890052064253	0.7355741744543293	FALSE
ENSG00000143314	79590	MRPL24	MRPL24	protein_coding	mitochondrial ribosomal protein L24 [Source:HGNC Symbol;Acc:HGNC:14037]	1	-1	156737303	156741590	0.11926604604014596	0.0068087315724241725	0.08404295462584199	2.5561175410939794	0.7362338632724355	0.5306372466782532	0.8531890052064253	0.7355541875660362	FALSE
ENSG00000187239	23048	FNBP1	FNBP1	protein_coding	formin binding protein 1 [Source:HGNC Symbol;Acc:HGNC:17069]	9	-1	129887187	130043194	0.05257641910883144	0.014633656853208395	0.0077847604068281865	8.98767314268376	0.7360628992896856	0.5307777624194766	0.8532789135978518	0.7353159808745078	FALSE
ENSG00000134371	79577	CDC73	CDC73	protein_coding	cell division cycle 73 [Source:HGNC Symbol;Acc:HGNC:16783]	1	1	193121958	193254815	0.07644902961711876	-0.05171351445509997	-0.09179356946456224	5.861084594284856	0.7360227965680178	0.5308031872416783	0.8532789135978518	0.7352728848896516	FALSE
ENSG00000198417	4494	MT1F	MT1F	protein_coding	metallothionein 1F [Source:HGNC Symbol;Acc:HGNC:7398]	16	1	56657731	56660698	0.2580114583242572	0.07229104015640771	0.009539820519063952	1.2884063334394311	0.7358061884260861	0.5309222398506919	0.8533818510180395	0.7350711067082965	FALSE
ENSG00000223749	NA	MIR503HG	MIR503HG	lncRNA	MIR503 host gene [Source:HGNC Symbol;Acc:HGNC:28258]	X	-1	134543119	134546642	-0.273939795591435	-0.3635464816377696	0.06812640832468611	-0.7757890577104981	0.7354812208586665	0.5310879091294034	0.8535596889965988	0.7347903750603079	FALSE
ENSG00000198416	NA	ZNF658B	ZNF658B	transcribed_unprocessed_pseudogene	zinc finger protein 658B (pseudogene) [Source:HGNC Symbol;Acc:HGNC:32033]	9	-1	39443815	39508885	0.08495631408804982	-0.33698697946424905	-0.3151378568473553	-0.5775296533849816	0.7352630413312716	0.5312126692208639	0.8536717480610049	0.7345790079049195	FALSE
ENSG00000242798	NA	AC073842.2	AC073842.2	lncRNA	novel transcript	7	-1	100115214	100127139	0.19980575306095766	0.10539558561525192	-0.08076077574163279	0.6898990699589057	0.7350837769955139	0.5313142538605057	0.8536769603026385	0.7344069313745987	FALSE
ENSG00000100079	3957	LGALS2	LGALS2	protein_coding	galectin 2 [Source:HGNC Symbol;Acc:HGNC:6562]	22	-1	37570248	37582616	-0.11749127275332906	0.22227881696200935	0.17735390320702915	4.10894252174942	0.7353099993182806	0.5313259863813856	0.8536769603026385	0.7343870589532838	FALSE
ENSG00000189159	51155	JPT1	JPT1	protein_coding	Jupiter microtubule associated homolog 1 [Source:HGNC Symbol;Acc:HGNC:14569]	17	-1	75135248	75168281	-0.1055234973702385	-0.10867807888258096	-0.010383688125947676	6.329620414027888	0.7349181080865173	0.5314657111549819	0.8537280494530529	0.7341504194527633	FALSE
ENSG00000146963	51631	LUC7L2	LUC7L2	protein_coding	LUC7 like 2, pre-mRNA splicing factor [Source:HGNC Symbol;Acc:HGNC:21608]	7	1	139340359	139423457	-0.01957396680475265	0.11456858171957662	0.06713028359732175	4.274025267909122	0.7348740800265208	0.531467864452239	0.8537280494530529	0.7341467729623242	FALSE
ENSG00000105705	57794	SUGP1	SUGP1	protein_coding	SURP and G-patch domain containing 1 [Source:HGNC Symbol;Acc:HGNC:18643]	19	-1	19276018	19320509	0.06733414943922901	-0.03276711265527174	-0.022743639366902834	4.84342417397203	0.7347344182372061	0.5315552008679585	0.8537799234402924	0.7339988827235716	FALSE
ENSG00000187416	375612	LHFPL3	LHFPL3	protein_coding	LHFPL tetraspan subfamily member 3 [Source:HGNC Symbol;Acc:HGNC:6589]	7	1	104328700	104907232	-0.006284896665531527	0.18196695766761126	-0.09860711361555234	1.5801973065139303	0.7343623371669835	0.5317506275203476	0.8538089222068873	0.7336680238236629	FALSE
ENSG00000188352	54914	FOCAD	FOCAD	protein_coding	focadhesin [Source:HGNC Symbol;Acc:HGNC:23377]	9	1	20658309	20995955	0.06691227737936507	0.09008354980754088	0.012866067224997337	4.9135576596203405	0.7343739031028118	0.5318304483217465	0.8538089222068873	0.7335329123319476	FALSE
ENSG00000196187	9725	TMEM63A	TMEM63A	protein_coding	transmembrane protein 63A [Source:HGNC Symbol;Acc:HGNC:29118]	1	-1	225845536	225882380	0.042101712193721545	0.10193766457027528	0.06307524864754892	6.592737646573125	0.7342586173755493	0.5318502803246206	0.8538089222068873	0.7334993453105326	FALSE
ENSG00000135473	9924	PAN2	PAN2	protein_coding	poly(A) specific ribonuclease subunit PAN2 [Source:HGNC Symbol;Acc:HGNC:20074]	12	-1	56316223	56334053	0.09095940380968862	0.0916012796711585	0.07974915652414474	4.547414717180595	0.7341743165515011	0.5318820370120751	0.8538089222068873	0.7334455968650676	FALSE
ENSG00000214193	79729	SH3D21	SH3D21	protein_coding	SH3 domain containing 21 [Source:HGNC Symbol;Acc:HGNC:26236]	1	1	36306368	36329340	0.06163237785861188	0.27343700606482346	0.016828842467733904	1.4969498321969796	0.7339352160490991	0.5320308354552532	0.8538089222068873	0.7331937858003005	FALSE
ENSG00000229638	NA	RPL4P4	RPL4P4	processed_pseudogene	ribosomal protein L4 pseudogene 4 [Source:HGNC Symbol;Acc:HGNC:36179]	3	-1	185417495	185418778	-0.1062289910858333	0.2107052571383774	-0.049390931114554004	3.377653050150479	0.7337809173931955	0.5321054672394165	0.8538089222068873	0.7330675062343874	FALSE
ENSG00000258657	NA	AL136018.1	AL136018.1	lncRNA	novel transcript, antisense to GZMB	14	1	24595723	24657774	0.133939719784434	0.15161241789549756	0.2125422906172143	0.9884383914992969	0.7337128586361448	0.532191087054422	0.8538089222068873	0.7329226506025628	FALSE
ENSG00000123612	130399	ACVR1C	ACVR1C	protein_coding	activin A receptor type 1C [Source:HGNC Symbol;Acc:HGNC:18123]	2	-1	157526767	157628864	-0.06361124685201844	0.14614354300585924	0.16650019769092136	1.57705284536194	0.7337134734342714	0.5322187319301825	0.8538089222068873	0.7328758833656176	FALSE
ENSG00000184292	4070	TACSTD2	TACSTD2	protein_coding	tumor associated calcium signal transducer 2 [Source:HGNC Symbol;Acc:HGNC:11530]	1	-1	58575433	58577252	-0.3917485311627281	0.2811065074442765	0.06638427255006492	0.2840903932568559	0.733720183188671	0.5322238814964502	0.8538089222068873	0.7328671719673522	FALSE
ENSG00000144815	91775	NXPE3	NXPE3	protein_coding	neurexophilin and PC-esterase domain family member 3 [Source:HGNC Symbol;Acc:HGNC:28238]	3	1	101779202	101828231	-0.02537617498233217	-0.13489385067998733	-0.08965016783243082	5.714269406973083	0.7336571131544379	0.5322247108407205	0.8538089222068873	0.7328657689912607	FALSE
ENSG00000125648	79085	SLC25A23	SLC25A23	protein_coding	solute carrier family 25 member 23 [Source:HGNC Symbol;Acc:HGNC:19375]	19	-1	6436079	6465203	0.04485108910805575	0.2386178667887129	0.11632850573176398	2.985651234536852	0.7334024620818412	0.5323440924918399	0.8538089222068873	0.7326638315272929	FALSE
ENSG00000122359	311	ANXA11	ANXA11	protein_coding	annexin A11 [Source:HGNC Symbol;Acc:HGNC:535]	10	-1	80150889	80205572	-0.026003112047189685	-0.10544414734164952	-0.0709292753889746	8.356660417740509	0.7334159954601496	0.5323555243316216	0.8538089222068873	0.7326444959937306	FALSE
ENSG00000272182	NA	AC135507.1	AC135507.1	lncRNA	novel transcript, antisense to PDHB	3	1	58428255	58428815	-0.15269737827491117	-0.07864302027140982	-0.15540834482338586	0.9483448959578187	0.7332949691696687	0.5323795995198881	0.8538089222068873	0.7326037768100845	FALSE
ENSG00000167528	121274	ZNF641	ZNF641	protein_coding	zinc finger protein 641 [Source:HGNC Symbol;Acc:HGNC:31834]	12	-1	48337180	48351414	0.008861203529627779	-0.06049779361739687	-0.07383681050709755	6.220442415298886	0.7331201819321715	0.5325917218537746	0.8538089222068873	0.7322450656668563	FALSE
ENSG00000100162	79019	CENPM	CENPM	protein_coding	centromere protein M [Source:HGNC Symbol;Acc:HGNC:18352]	22	-1	41938737	41947152	-0.35427726488500083	0.3922591995683701	0.22949235536312493	-0.7416573780374434	0.732741473464353	0.5326795285919799	0.8538089222068873	0.7320966101589182	FALSE
ENSG00000231752	NA	EMBP1	EMBP1	transcribed_unprocessed_pseudogene	embigin pseudogene 1 [Source:HGNC Symbol;Acc:HGNC:38661]	1	1	121519112	121575702	0.10835739030885214	-0.20297455262709654	-0.056042095870272604	2.845635358693422	0.7329300852835063	0.5327036243131933	0.8538089222068873	0.7320558744917206	FALSE
ENSG00000250646	NA	AC111194.2	AC111194.2	lncRNA	novel transcript, antisense to KDR	4	1	55053060	55092534	-0.10852002975279375	0.374366799842466	-0.17625523557142034	0.6565598927899784	0.7326785826871799	0.5327432689829619	0.8538089222068873	0.731988855082946	FALSE
ENSG00000266053	NA	NDUFV2-AS1	NDUFV2-AS1	lncRNA	NDUFV2 antisense RNA 1 [Source:HGNC Symbol;Acc:HGNC:50826]	18	-1	9121265	9136645	0.09712227889182345	0.01886530977544643	-0.04021850507321177	3.5160496571186086	0.7326860742930528	0.5327559807349073	0.8538089222068873	0.7319673666128553	FALSE
ENSG00000120690	1997	ELF1	ELF1	protein_coding	E74 like ETS transcription factor 1 [Source:HGNC Symbol;Acc:HGNC:3316]	13	-1	40931924	41061440	-0.0016579170524163521	-0.1928486007214038	-0.0746978677276582	8.101686207618734	0.7326330507719099	0.5327880043973376	0.8538089222068873	0.7319132341643323	FALSE
ENSG00000129625	7905	REEP5	REEP5	protein_coding	receptor accessory protein 5 [Source:HGNC Symbol;Acc:HGNC:30077]	5	-1	112876385	112922289	-0.06124174054604389	-0.06775327349853766	-0.04382084437512352	6.912620336425241	0.7325917160919617	0.5328327371116885	0.8538089222068873	0.7318376224803657	FALSE
ENSG00000138138	84896	ATAD1	ATAD1	protein_coding	ATPase family AAA domain containing 1 [Source:HGNC Symbol;Acc:HGNC:25903]	10	-1	87751512	87841343	0.11396995541539577	0.07749259285503057	0.038418811617006186	4.781026425079223	0.7325673972216545	0.532836751686822	0.8538089222068873	0.7318308368744403	FALSE
ENSG00000083812	25799	ZNF324	ZNF324	protein_coding	zinc finger protein 324 [Source:HGNC Symbol;Acc:HGNC:14096]	19	1	58467045	58475436	-0.14883332660295515	0.016785952332286854	0.04493199774177399	2.2961349726646687	0.7324797469324184	0.5328492525786759	0.8538089222068873	0.7318097075753243	FALSE
ENSG00000238045	NA	AC009133.1	AC009133.1	lncRNA	novel transcript, antisense to C16orf53 and MVP	16	-1	29808636	29821252	0.05586166882915526	-0.2073916454714943	-0.07874414038772633	2.626507760183207	0.7322153902531641	0.5330358921006413	0.8538089222068873	0.731494288450291	FALSE
ENSG00000164168	55751	TMEM184C	TMEM184C	protein_coding	transmembrane protein 184C [Source:HGNC Symbol;Acc:HGNC:25587]	4	1	147617386	147672044	-0.051688671282866215	-0.05984884519985597	-0.07024071137255755	5.091266631622452	0.7322230582827841	0.5330424938902858	0.8538089222068873	0.7314831329722323	FALSE
ENSG00000153066	51061	TXNDC11	TXNDC11	protein_coding	thioredoxin domain containing 11 [Source:HGNC Symbol;Acc:HGNC:28030]	16	-1	11679080	11742878	0.00423245719089306	0.11028160672130206	-0.026746017495129316	5.623943434281313	0.7321374147309272	0.5331018825931296	0.8538089222068873	0.7313827845437487	FALSE
ENSG00000031823	8498	RANBP3	RANBP3	protein_coding	RAN binding protein 3 [Source:HGNC Symbol;Acc:HGNC:9850]	19	-1	5916139	5978142	0.06567586186101704	0.004317524514247318	-0.022286046739869416	5.976097667494219	0.7320174464013505	0.5331285226052234	0.8538089222068873	0.7313377738833261	FALSE
ENSG00000116667	81563	C1orf21	C1orf21	protein_coding	chromosome 1 open reading frame 21 [Source:HGNC Symbol;Acc:HGNC:15494]	1	1	184387029	184629019	0.19252249325553333	0.1270282942618155	-0.014877329367271853	3.7255332165849295	0.732217274959511	0.5331341325325258	0.8538089222068873	0.7313282956249793	FALSE
ENSG00000197170	5718	PSMD12	PSMD12	protein_coding	proteasome 26S subunit, non-ATPase 12 [Source:HGNC Symbol;Acc:HGNC:9557]	17	-1	67337916	67366605	0.055403361327106916	-0.11671793928715134	-0.08081424128868482	5.2026529901398835	0.7319630002767342	0.5331809874683995	0.8538089222068873	0.7312491346846105	FALSE
ENSG00000063176	56848	SPHK2	SPHK2	protein_coding	sphingosine kinase 2 [Source:HGNC Symbol;Acc:HGNC:18859]	19	1	48619291	48630717	-0.06389714983124593	0.1542396919176261	0.0649500287949749	3.087555984680212	0.7317611256223941	0.5332899290272737	0.8538089222068873	0.7310650987912505	FALSE
ENSG00000100578	9786	KIAA0586	KIAA0586	protein_coding	KIAA0586 [Source:HGNC Symbol;Acc:HGNC:19960]	14	1	58427385	58551297	0.10153552480056308	-0.016043605017806294	-0.01637514909910171	4.873022479757323	0.7316816625218203	0.5333578846650435	0.8538089222068873	0.7309503147563637	FALSE
ENSG00000269982	NA	AC018809.2	AC018809.2	lncRNA	novel transcript, antisense to TMEM111	3	1	9958717	9962539	0.13397336448485872	-0.39762071888347206	0.10385064235312401	-0.5549074233084326	0.7315762018711607	0.5333930595574112	0.8538089222068873	0.730890904981481	FALSE
ENSG00000105755	23474	ETHE1	ETHE1	protein_coding	ETHE1 persulfide dioxygenase [Source:HGNC Symbol;Acc:HGNC:23287]	19	-1	43506719	43527230	-0.07250757954308919	0.1333033473328342	0.07610463632051363	3.609117415474991	0.7315717166058754	0.5334207191703428	0.8538089222068873	0.7308441904039547	FALSE
ENSG00000031691	55166	CENPQ	CENPQ	protein_coding	centromere protein Q [Source:HGNC Symbol;Acc:HGNC:21347]	6	1	49463370	49493107	0.07050868352640659	0.040253056020392926	0.12551573644640115	2.109704199261415	0.7314331143502888	0.5334725235467175	0.8538089222068873	0.7307567023005199	FALSE
ENSG00000232220	NA	AC008440.2	AC008440.2	lncRNA	novel transcript	19	-1	53874626	53876049	-0.24022699851058876	0.2528008239439397	0.025371938965621368	0.8365053556251912	0.7313843765039886	0.5335379546232535	0.8538089222068873	0.730646210119296	FALSE
ENSG00000136463	51204	TACO1	TACO1	protein_coding	translational activator of cytochrome c oxidase I [Source:HGNC Symbol;Acc:HGNC:24316]	17	1	63600882	63608365	-0.11139419955541174	0.021371205284791726	0.04938560510815212	3.414196173440569	0.7313348375670002	0.5335417977188632	0.8538089222068873	0.7306397206684135	FALSE
ENSG00000214198	NA	TTC41P	TTC41P	transcribed_unitary_pseudogene	tetratricopeptide repeat domain 41, pseudogene [Source:HGNC Symbol;Acc:HGNC:49210]	12	-1	103843749	103930211	0.10187525998585224	0.10349235258759949	-0.15757172241714149	0.3749961025980879	0.7312721147699621	0.5335548889788768	0.8538089222068873	0.7306176150257898	FALSE
ENSG00000269693	NA	AC010422.6	AC010422.6	protein_coding	novel transcript	19	-1	12525720	12580975	-0.047643294938818276	0.16360062328510042	-0.06531260553718266	2.012042574435836	0.7310559125173626	0.5337053552220778	0.853893586405401	0.7303635693151951	FALSE
ENSG00000107443	54619	CCNJ	CCNJ	protein_coding	cyclin J [Source:HGNC Symbol;Acc:HGNC:23434]	10	1	96043394	96060870	0.17507024419131	-0.12371512864755811	0.002416171351605562	2.670186619610614	0.7309065747898262	0.5338036316510971	0.853893586405401	0.7301976687762445	FALSE
ENSG00000170448	152518	NFXL1	NFXL1	protein_coding	nuclear transcription factor, X-box binding like 1 [Source:HGNC Symbol;Acc:HGNC:18726]	4	-1	47847233	47914667	0.040438591011622144	-0.1408815217296907	-0.1893201720957202	4.231195025301954	0.7310354460484744	0.5338164705321575	0.853893586405401	0.7301759971053213	FALSE
ENSG00000167797	10263	CDK2AP2	CDK2AP2	protein_coding	cyclin dependent kinase 2 associated protein 2 [Source:HGNC Symbol;Acc:HGNC:30833]	11	-1	67506497	67508649	-0.04159876401317606	0.20899157200555935	0.030069555455569417	4.898257090931666	0.7309175100083132	0.5338279999595883	0.853893586405401	0.7301565360816685	FALSE
ENSG00000205639	388931	MFSD2B	MFSD2B	protein_coding	major facilitator superfamily domain containing 2B [Source:HGNC Symbol;Acc:HGNC:37207]	2	1	24010081	24063321	0.053571347644841665	-0.3921293113138163	-0.0722917600183124	3.105080519598716	0.730777425946077	0.5339089730793681	0.8539350465491935	0.730019866717084	FALSE
ENSG00000171940	7764	ZNF217	ZNF217	protein_coding	zinc finger protein 217 [Source:HGNC Symbol;Acc:HGNC:13009]	20	-1	53567065	53609907	-0.04286614763818138	-0.1398933447871395	-0.0743570698688755	7.667285619135444	0.7304059709676161	0.5341336031985626	0.8542062397373857	0.7296408075389555	FALSE
ENSG00000133703	3845	KRAS	KRAS	protein_coding	KRAS proto-oncogene, GTPase [Source:HGNC Symbol;Acc:HGNC:6407]	12	-1	25205246	25250936	0.06000950813300993	-0.1259718574194242	-0.10703279634843726	6.209042042350991	0.7302703383934439	0.5342064495749681	0.8542346638512711	0.7295179057597139	FALSE
ENSG00000226465	NA	AL390198.1	AL390198.1	lncRNA	novel transcript	20	1	25697003	25752776	0.20019100156881461	0.28158896861450844	0.07956041575730514	0.5578748958926745	0.7299639409380614	0.5343280783528286	0.8543038014106533	0.7293127288299995	FALSE
ENSG00000170892	79042	TSEN34	TSEN34	protein_coding	tRNA splicing endonuclease subunit 34 [Source:HGNC Symbol;Acc:HGNC:15506]	19	1	54189938	54194536	-0.032908980572260806	-0.18520963834861126	-0.06983844677510928	5.920647762272551	0.7299147183075064	0.5344097744047218	0.8543038014106533	0.7291749341035326	FALSE
ENSG00000166847	84516	DCTN5	DCTN5	protein_coding	dynactin subunit 5 [Source:HGNC Symbol;Acc:HGNC:24594]	16	1	23641466	23677472	0.056842789124877106	0.05001346613328152	0.06811887879851818	4.887152943001246	0.7299342555568598	0.5344420007211088	0.8543038014106533	0.7291205830185428	FALSE
ENSG00000236104	9278	ZBTB22	ZBTB22	protein_coding	zinc finger and BTB domain containing 22 [Source:HGNC Symbol;Acc:HGNC:13085]	6	-1	33314406	33317942	0.03266751127827529	-0.16174016259167046	-0.009909847649203107	3.5870951921665	0.7296871864044641	0.5345210660947101	0.8543038014106533	0.7289872460139054	FALSE
ENSG00000259268	NA	AC007950.1	AC007950.1	lncRNA	novel transcript	15	-1	63456294	63469356	0.1604965778015385	-0.3267177473155735	0.27404586911993495	-1.0192850843917856	0.7295362617651772	0.5345822216228266	0.8543038014106533	0.7288841223617045	FALSE
ENSG00000233016	84973	SNHG7	SNHG7	lncRNA	small nucleolar RNA host gene 7 [Source:HGNC Symbol;Acc:HGNC:28254]	9	-1	136721366	136728184	0.06395814980497029	0.1575633377347135	0.006540067258194315	2.8483273816766506	0.7295407582217298	0.5346337092453848	0.8543038014106533	0.7287973079494727	FALSE
ENSG00000232871	NA	SEC1P	SEC1P	transcribed_unitary_pseudogene	secretory blood group 1, pseudogene [Source:HGNC Symbol;Acc:HGNC:44149]	19	1	48638071	48682245	0.11159218935074844	0.21555322051309775	0.15446449207725824	1.4897466680827742	0.7294583141120973	0.534686708611827	0.8543038014106533	0.7287079509594373	FALSE
ENSG00000164405	27089	UQCRQ	UQCRQ	protein_coding	ubiquinol-cytochrome c reductase complex III subunit VII [Source:HGNC Symbol;Acc:HGNC:29594]	5	1	132866630	132868847	-0.0823693646234125	0.21704923129116305	0.04774140152993255	4.2171903646253375	0.729412147903811	0.5346903039194522	0.8543038014106533	0.7287018895022009	FALSE
ENSG00000118640	8673	VAMP8	VAMP8	protein_coding	vesicle associated membrane protein 8 [Source:HGNC Symbol;Acc:HGNC:12647]	2	1	85561562	85582031	-0.08071611622894527	0.20941604805283903	0.09281653918058977	4.941441519629862	0.7289890319781429	0.5349575522978689	0.8543339249590151	0.7282514096231524	FALSE
ENSG00000163694	54502	RBM47	RBM47	protein_coding	RNA binding motif protein 47 [Source:HGNC Symbol;Acc:HGNC:30358]	4	-1	40423267	40630875	-0.08539900654844781	-0.11918445440627368	-8.267440200574245e-4	9.909692393237302	0.7289950502935957	0.5349733337655475	0.8543339249590151	0.7282248131879666	FALSE
ENSG00000185022	23764	MAFF	MAFF	protein_coding	MAF bZIP transcription factor F [Source:HGNC Symbol;Acc:HGNC:6780]	22	1	38200767	38216507	0.09400583081223579	0.07482739909991383	0.166689302605004	1.9518796474990938	0.7288083659139759	0.5350427440514719	0.8543339249590151	0.7281078431807462	FALSE
ENSG00000159082	8867	SYNJ1	SYNJ1	protein_coding	synaptojanin 1 [Source:HGNC Symbol;Acc:HGNC:11503]	21	-1	32628759	32728048	0.05571141540286679	-0.13259490246463448	-0.08165510836656753	5.942305508535098	0.7288078849887839	0.5350660912463512	0.8543339249590151	0.7280685010582969	FALSE
ENSG00000163349	204851	HIPK1	HIPK1	protein_coding	homeodomain interacting protein kinase 1 [Source:HGNC Symbol;Acc:HGNC:19006]	1	1	113929324	113977869	-0.011142630436381756	-0.25262944885552785	-0.10095574767620681	7.423063207954648	0.7287861570920691	0.5350748761054984	0.8543339249590151	0.7280536981067317	FALSE
ENSG00000229314	5004	ORM1	ORM1	protein_coding	orosomucoid 1 [Source:HGNC Symbol;Acc:HGNC:8498]	9	1	114323056	114326475	-0.14702532627242967	-0.46537857242211633	-0.08200848360203145	1.9015358748716302	0.7286893157424128	0.5351976028395014	0.8543339249590151	0.7278469157100642	FALSE
ENSG00000090372	29888	STRN4	STRN4	protein_coding	striatin 4 [Source:HGNC Symbol;Acc:HGNC:15721]	19	-1	46719511	46746994	-0.021912243274870707	-0.09373879124218372	0.010250661428626932	6.245881933095372	0.7285374836633096	0.5352419888294118	0.8543339249590151	0.7277721382712229	FALSE
ENSG00000086712	55787	TXLNG	TXLNG	protein_coding	taxilin gamma [Source:HGNC Symbol;Acc:HGNC:18578]	X	1	16786432	16844519	0.031181553800152702	0.1339521999516378	0.06716467626441351	4.578517015684498	0.7284539924894321	0.5352540648963011	0.8543339249590151	0.7277517944095774	FALSE
ENSG00000226445	NA	BX322234.1	BX322234.1	lncRNA	novel transcript	6	1	169213254	169245773	0.16230524878532618	0.1653195211010493	-0.03181100920992893	0.809873355503462	0.7284405725940835	0.5352637011717412	0.8543339249590151	0.7277355609668947	FALSE
ENSG00000113296	7060	THBS4	THBS4	protein_coding	thrombospondin 4 [Source:HGNC Symbol;Acc:HGNC:11788]	5	1	79991311	80083287	0.15742304604896368	0.10592298974863655	0.11401905314341511	1.5483402215271578	0.7282558660441627	0.535356214353494	0.8543339249590151	0.7275797224988149	FALSE
ENSG00000171467	24149	ZNF318	ZNF318	protein_coding	zinc finger protein 318 [Source:HGNC Symbol;Acc:HGNC:13578]	6	-1	43307134	43369647	0.08285817234482902	0.15405629427322054	0.035344411850346404	5.111237695177677	0.7282045950533799	0.5354171893249109	0.8543339249590151	0.7274770209421599	FALSE
ENSG00000057019	131566	DCBLD2	DCBLD2	protein_coding	discoidin, CUB and LCCL domain containing 2 [Source:HGNC Symbol;Acc:HGNC:24627]	3	-1	98795941	98901695	-0.11026658828525326	0.28334999551554185	0.060739415543064466	0.9976444491656228	0.7280971617093799	0.5354738022701935	0.8543339249590151	0.7273816741206384	FALSE
ENSG00000100083	26088	GGA1	GGA1	protein_coding	golgi associated, gamma adaptin ear containing, ARF binding protein 1 [Source:HGNC Symbol;Acc:HGNC:17842]	22	1	37608725	37633564	0.07301157134282404	-0.025811493396600386	0.015445750663609398	5.050035591105122	0.7280948953516676	0.5354851098600677	0.8543339249590151	0.7273626309028812	FALSE
ENSG00000249096	NA	LINC02362	LINC02362	lncRNA	long intergenic non-protein coding RNA 2362 [Source:HGNC Symbol;Acc:HGNC:53284]	4	-1	184365180	184382416	-0.06299471889373476	-0.17005495727937212	-0.056028114112696446	5.0336354362643885	0.7280401245390947	0.535544269210566	0.8543339249590151	0.7272630048913719	FALSE
ENSG00000256092	NA	SBNO1-AS1	SBNO1-AS1	lncRNA	SBNO1 antisense RNA 1 [Source:HGNC Symbol;Acc:HGNC:54355]	12	1	123363868	123366113	0.007456919951916508	0.08921794832836104	-0.27462847959028963	-0.49433401559414564	0.7278507610930399	0.5355989799820418	0.8543339249590151	0.7271708775890712	FALSE
ENSG00000163864	349565	NMNAT3	NMNAT3	protein_coding	nicotinamide nucleotide adenylyltransferase 3 [Source:HGNC Symbol;Acc:HGNC:20989]	3	-1	139560180	139678017	-0.03467894635140102	0.05829021162289066	-0.12372823904317248	1.9772828760481276	0.7278717051178342	0.5356232902890337	0.8543339249590151	0.7271299437493512	FALSE
ENSG00000247934	NA	AC022364.1	AC022364.1	lncRNA	novel transcript, antisense to CCDC91	12	-1	28163298	28190738	-0.16107164118550377	-0.26073787275732346	0.04785265960771148	0.8373126109282049	0.7276193798501771	0.5357609986842373	0.8543339249590151	0.7268980952217622	FALSE
ENSG00000007001	151531	UPP2	UPP2	protein_coding	uridine phosphorylase 2 [Source:HGNC Symbol;Acc:HGNC:23061]	2	1	157876702	158136154	0.09028260000999369	0.2138368260593358	0.0960673426281451	2.3492322095685694	0.7276220508237959	0.535774976596634	0.8543339249590151	0.7268745641776123	FALSE
ENSG00000156030	91748	ELMSAN1	ELMSAN1	protein_coding	ELM2 and Myb/SANT domain containing 1 [Source:HGNC Symbol;Acc:HGNC:19853]	14	-1	73715122	73790285	0.0014693047142322756	-0.1417436524606883	-0.03277597450098388	6.5657181065063455	0.7275148923653538	0.5358305683468352	0.8543339249590151	0.726780982984213	FALSE
ENSG00000257135	NA	ODC1-DT	ODC1-DT	lncRNA	ODC1 divergent transcript [Source:HGNC Symbol;Acc:HGNC:54070]	2	1	10448689	10457693	-0.17064562445728382	0.1717784676047958	0.16696875753625762	0.36859684898685907	0.7272906564378449	0.5359049859262257	0.8543339249590151	0.7266557221835847	FALSE
ENSG00000110060	83480	PUS3	PUS3	protein_coding	pseudouridine synthase 3 [Source:HGNC Symbol;Acc:HGNC:25461]	11	-1	125893485	125903221	-0.01804214304185727	-0.16411005361410191	-0.0806183366465898	3.338884218466349	0.7273418783769166	0.5359087860776777	0.8543339249590151	0.7266493260527812	FALSE
ENSG00000260570	NA	AC133550.2	AC133550.2	lncRNA	novel transcript, antisense to ATXN2L	16	-1	28830612	28837200	-0.07175327097010385	-0.16996847757241923	0.10135370595784754	1.2633578456175514	0.7273245288738559	0.5359209006415586	0.8543339249590151	0.7266289359463395	FALSE
ENSG00000135655	9958	USP15	USP15	protein_coding	ubiquitin specific peptidase 15 [Source:HGNC Symbol;Acc:HGNC:12613]	12	1	62260338	62417431	-0.07391860216294975	-0.10537783098248961	-0.03718300900010881	9.511638106482726	0.7270058088033012	0.5361540977880519	0.8545702798022127	0.7262365059746392	FALSE
ENSG00000106066	54504	CPVL	CPVL	protein_coding	carboxypeptidase vitellogenic like [Source:HGNC Symbol;Acc:HGNC:14399]	7	-1	28995235	29195451	-0.05938808961064464	-0.09167991048202065	0.0774261956214358	6.963929295553877	0.7269609238056284	0.5361793542025101	0.8545702798022127	0.7261940113514859	FALSE
ENSG00000104142	57617	VPS18	VPS18	protein_coding	VPS18 core subunit of CORVET and HOPS complexes [Source:HGNC Symbol;Acc:HGNC:15972]	15	1	40894450	40903975	-0.06151875121132144	-0.12624542758509288	-0.03639482921020911	4.460493513092655	0.7267886769701465	0.5362498547536101	0.8545948317151183	0.7260753999573537	FALSE
ENSG00000257553	NA	AC034102.4	AC034102.4	lncRNA	novel transcript, antisense to PA2G4	12	-1	56104614	56113905	-0.2260119553934688	-0.20238677226490148	0.039615579785384006	0.8189127215099639	0.7263705914960861	0.5364769363548518	0.8547635569356173	0.7256934313608476	FALSE
ENSG00000169122	90362	FAM110B	FAM110B	protein_coding	family with sequence similarity 110 member B [Source:HGNC Symbol;Acc:HGNC:28587]	8	1	57994509	58204279	-0.13033159826192214	-0.3053769282895919	-0.10632468315986983	0.7816187526732776	0.726331216261125	0.5364953253064372	0.8547635569356173	0.7256625049188609	FALSE
ENSG00000116580	54856	GON4L	GON4L	protein_coding	gon-4 like [Source:HGNC Symbol;Acc:HGNC:25973]	1	-1	155749662	155859400	0.05329144448654175	0.04033753534940547	-0.002961102037250774	6.100631928558172	0.7263432865389362	0.5365210489539791	0.8547635569356173	0.7256192443251948	FALSE
ENSG00000116133	1718	DHCR24	DHCR24	protein_coding	24-dehydrocholesterol reductase [Source:HGNC Symbol;Acc:HGNC:2859]	1	-1	54849627	54887195	-0.08210112216034271	-0.2808502514984173	0.009044002299110138	1.8235677391296754	0.726185056585471	0.5366100227234044	0.8548175066717394	0.7254696249105814	FALSE
ENSG00000066427	4287	ATXN3	ATXN3	protein_coding	ataxin 3 [Source:HGNC Symbol;Acc:HGNC:7106]	14	-1	92044496	92106621	0.03149420302403091	0.024002901558223388	-0.03612867792928843	6.10146608581049	0.7260665948893887	0.5366986441507972	0.8548708841058754	0.7253206160392747	FALSE
ENSG00000137270	8521	GCM1	GCM1	protein_coding	glial cells missing transcription factor 1 [Source:HGNC Symbol;Acc:HGNC:4197]	6	-1	53126961	53148841	-0.11611916939500137	-0.05552744062031541	0.18552452375482875	1.2101462193384718	0.7258379083009119	0.5368310629707316	0.8549940053125595	0.725097999369428	FALSE
ENSG00000080371	23011	RAB21	RAB21	protein_coding	RAB21, member RAS oncogene family [Source:HGNC Symbol;Acc:HGNC:18263]	12	1	71754863	71800286	0.04684085824354954	-0.08664114130702337	-0.07275085661067397	6.715345687287515	0.7257171222608373	0.5368869963537414	0.8549952977867435	0.7250039787018633	FALSE
ENSG00000196792	29966	STRN3	STRN3	protein_coding	striatin 3 [Source:HGNC Symbol;Acc:HGNC:15720]	14	-1	30893799	31026401	0.096161089664941	-0.06110093665031384	-0.056805544356028546	5.8315803580106795	0.7251876554097736	0.537201510955996	0.8551798721472897	0.7244754318116556	FALSE
ENSG00000169020	521	ATP5ME	ATP5ME	protein_coding	ATP synthase membrane subunit e [Source:HGNC Symbol;Acc:HGNC:846]	4	-1	672436	674330	-0.1075881437910551	0.23932083625583037	0.05125350328493328	4.374200751602955	0.7251581770164139	0.5372039262096318	0.8551798721472897	0.7244713738141546	FALSE
ENSG00000267475	NA	AC008736.1	AC008736.1	lncRNA	novel transcript	19	-1	32687089	32691750	0.12541840937315307	0.049128264702665854	0.2327234762511152	0.034665730034194264	0.7250870257013831	0.5372146311567203	0.8551798721472897	0.7244533880174898	FALSE
ENSG00000168675	753	LDLRAD4	LDLRAD4	protein_coding	low density lipoprotein receptor class A domain containing 4 [Source:HGNC Symbol;Acc:HGNC:1224]	18	1	13217498	13652755	-0.012924002741745462	0.14844327939388072	0.0020508291636165354	6.891505114528874	0.7251660181985295	0.5372403701315096	0.8551798721472897	0.7244101440401088	FALSE
ENSG00000240409	NA	MTATP8P1	MTATP8P1	unprocessed_pseudogene	MT-ATP8 pseudogene 1 [Source:HGNC Symbol;Acc:HGNC:44571]	1	1	633535	633741	-0.10485517670859158	0.35348593258078265	-0.06365586609015396	0.28915769458988166	0.7250561574242411	0.5372785670862832	0.8551798721472897	0.7243459722374354	FALSE
ENSG00000228544	NA	CCDC183-AS1	CCDC183-AS1	lncRNA	CCDC183 antisense RNA 1 [Source:HGNC Symbol;Acc:HGNC:44105]	9	-1	136803927	136808848	0.02021381537226783	-0.09018364958973185	0.21101553824929367	0.3709795856631942	0.7247956086930979	0.5373735307944687	0.85518647970836	0.7241864453718252	FALSE
ENSG00000116030	7341	SUMO1	SUMO1	protein_coding	small ubiquitin like modifier 1 [Source:HGNC Symbol;Acc:HGNC:12502]	2	-1	202206180	202238608	-0.027024513185758728	0.028744680672719486	-0.057115311893089896	5.932759834641432	0.7248217932931429	0.5374093788580396	0.85518647970836	0.7241262305733006	FALSE
ENSG00000110075	55291	PPP6R3	PPP6R3	protein_coding	protein phosphatase 6 regulatory subunit 3 [Source:HGNC Symbol;Acc:HGNC:1173]	11	1	68460731	68615334	0.05263646531129335	-0.006195169428508431	-0.030005366434861507	7.817727879636435	0.7245752051507361	0.5375813377933147	0.85518647970836	0.7238374280808352	FALSE
ENSG00000158122	195827	PRXL2C	PRXL2C	protein_coding	peroxiredoxin like 2C [Source:HGNC Symbol;Acc:HGNC:16881]	9	-1	96639577	96655317	0.10395988366149204	0.10814722842097647	-0.0020837106941436175	3.196953870604235	0.7245099893151603	0.5375828263392151	0.85518647970836	0.723834928384652	FALSE
ENSG00000234851	NA	RPL23AP42	RPL23AP42	processed_pseudogene	ribosomal protein L23a pseudogene 42 [Source:HGNC Symbol;Acc:HGNC:35942]	3	-1	161429127	161429597	-0.06030561047898064	0.313391028094234	-0.00424959810240835	3.97615095138865	0.7244969335303357	0.5375943153820413	0.85518647970836	0.7238156351513956	FALSE
ENSG00000051341	10721	POLQ	POLQ	protein_coding	DNA polymerase theta [Source:HGNC Symbol;Acc:HGNC:9186]	3	-1	121431427	121546641	0.042296539939851205	-0.40801761748662313	-0.21315822105657267	0.49512174538075304	0.7244232845561638	0.5376135235404692	0.85518647970836	0.7237833800926076	FALSE
ENSG00000173391	4973	OLR1	OLR1	protein_coding	oxidized low density lipoprotein receptor 1 [Source:HGNC Symbol;Acc:HGNC:8133]	12	-1	10158301	10172138	-0.07459299584833119	-0.794787783784792	-0.11738862937697458	-0.42770298939462825	0.7240022600749425	0.5378994086124969	0.855545465840878	0.7233034106418548	FALSE
ENSG00000125454	60386	SLC25A19	SLC25A19	protein_coding	solute carrier family 25 member 19 [Source:HGNC Symbol;Acc:HGNC:14409]	17	-1	75272981	75289510	-0.05618471577550298	-0.1208331042780255	-0.08657324837877856	2.6615369655142795	0.7238702694546373	0.5379495150761449	0.855545465840878	0.7232193066132755	FALSE
ENSG00000171862	5728	PTEN	PTEN	protein_coding	phosphatase and tensin homolog [Source:HGNC Symbol;Acc:HGNC:9588]	10	1	87863625	87971930	0.0893733360616744	-0.11091116898421635	-0.04442158546438538	9.271184445502566	0.7237142299051268	0.5381137215717995	0.8555583707278384	0.7229437250090592	FALSE
ENSG00000197562	57799	RAB40C	RAB40C	protein_coding	RAB40C, member RAS oncogene family [Source:HGNC Symbol;Acc:HGNC:18285]	16	1	589357	629272	-0.09030380219310133	-0.06430515107984223	-0.0612698157147989	5.292870191795584	0.7234947123508206	0.5382334502865478	0.8555583707278384	0.7227428274919948	FALSE
ENSG00000118307	55259	CASC1	CASC1	protein_coding	cancer susceptibility 1 [Source:HGNC Symbol;Acc:HGNC:29599]	12	-1	25108289	25195162	0.32105754956622734	0.24686107992750303	0.06661049528338649	-0.47817797289538894	0.7233484893652629	0.5382842303963095	0.8555583707278384	0.7226576314000269	FALSE
ENSG00000156049	9630	GNA14	GNA14	protein_coding	G protein subunit alpha 14 [Source:HGNC Symbol;Acc:HGNC:4382]	9	-1	77423079	77648322	-0.04993049257502517	0.4613187558030109	0.053535948676194725	0.2310889389808133	0.7233369065950137	0.5383027400685481	0.8555583707278384	0.7226265783425404	FALSE
ENSG00000125430	9953	HS3ST3B1	HS3ST3B1	protein_coding	heparan sulfate-glucosamine 3-sulfotransferase 3B1 [Source:HGNC Symbol;Acc:HGNC:5198]	17	1	14301081	14349404	0.08655626559902604	0.1932023378546631	0.06825874966412857	4.39964215482355	0.7233002100430803	0.5383445640035212	0.8555583707278384	0.722556414596336	FALSE
ENSG00000230305	NA	AC004980.3	AC004980.3	unprocessed_pseudogene	postmeiotic segregation increased 2-like 5 (PMS2L5) pseudogene	7	1	76524515	76532692	0.1018765693899677	-0.5353588229263081	-0.08187292312041217	-0.7253018724194498	0.7231475546311923	0.5384104049346367	0.8555583707278384	0.7224459680466414	FALSE
ENSG00000257704	255783	INAFM1	INAFM1	protein_coding	InaF motif containing 1 [Source:HGNC Symbol;Acc:HGNC:27406]	19	1	47274885	47275723	-0.12910044832961046	0.12591622580523565	0.1444472206467343	1.8207542500611116	0.7227172855544034	0.5386597694690736	0.8555583707278384	0.7220277544580492	FALSE
ENSG00000227678	NA	AL355581.1	AL355581.1	lncRNA	novel transcript, antisense to L3MBTL3	6	-1	130133410	130146179	0.16690370072894092	-0.03258229467948824	0.12426622080841662	1.3148498798458677	0.7227355006650932	0.5386745368361543	0.8555583707278384	0.722002992280172	FALSE
ENSG00000239906	NA	AL627309.2	AL627309.2	lncRNA	novel transcript	1	-1	139790	140339	-0.2614695892904102	-0.4578760511368487	-0.17419991640713764	-0.9155020518600169	0.7225706994132286	0.5387484689810452	0.8555583707278384	0.721879029017736	FALSE
ENSG00000185347	283643	TEDC1	TEDC1	protein_coding	tubulin epsilon and delta complex 1 [Source:HGNC Symbol;Acc:HGNC:20127]	14	1	105489855	105499575	0.08454410597772005	0.2935272603474805	0.10046063799458263	1.0516260091662206	0.7224494374514857	0.5387909811426452	0.8555583707278384	0.7218077537839999	FALSE
ENSG00000235175	NA	RPL26P37	RPL26P37	processed_pseudogene	ribosomal protein L26 pseudogene 37 [Source:HGNC Symbol;Acc:HGNC:36004]	Y	-1	5793300	5793737	-0.24837373583053746	0.3028297459225578	-0.1491842476001363	-0.45197230251913284	0.7224544904819106	0.5388038121965529	0.8555583707278384	0.7217862422428357	FALSE
ENSG00000183785	51807	TUBA8	TUBA8	protein_coding	tubulin alpha 8 [Source:HGNC Symbol;Acc:HGNC:12410]	22	1	18110331	18146554	0.19878754850060243	-0.20700141839032185	0.10479226348340512	-0.1887078855365405	0.7223668491396824	0.5388261055471472	0.8555583707278384	0.7217488678436573	FALSE
ENSG00000169118	53944	CSNK1G1	CSNK1G1	protein_coding	casein kinase 1 gamma 1 [Source:HGNC Symbol;Acc:HGNC:2454]	15	-1	64165525	64356173	-0.05252397633599181	-0.08685568284540256	-0.07922207499382355	4.845641513098784	0.7224346215795181	0.5388520227946714	0.8555583707278384	0.7217054194641789	FALSE
ENSG00000067836	79641	ROGDI	ROGDI	protein_coding	rogdi atypical leucine zipper [Source:HGNC Symbol;Acc:HGNC:29478]	16	-1	4796968	4802950	0.17021623064165323	-0.05478344713108079	0.14916818311005034	1.031937879660166	0.7222150977384681	0.538953696216369	0.8555583707278384	0.7215349860836873	FALSE
ENSG00000130021	8226	PUDP	PUDP	protein_coding	pseudouridine 5'-phosphatase [Source:HGNC Symbol;Acc:HGNC:16818]	X	-1	6667865	7148190	0.07856241609021926	-0.05280709691164708	-0.040094520172379085	4.460739106650956	0.7222412969218284	0.5389546623577406	0.8555583707278384	0.7215333666702249	FALSE
ENSG00000135870	149041	RC3H1	RC3H1	protein_coding	ring finger and CCCH-type domains 1 [Source:HGNC Symbol;Acc:HGNC:29434]	1	-1	173931214	174022297	-0.015802953053835753	-0.056232740818504746	-0.07193799952008655	7.667946751104598	0.722248697606916	0.5389616048904293	0.8555583707278384	0.721521729894188	FALSE
ENSG00000196177	36	ACADSB	ACADSB	protein_coding	acyl-CoA dehydrogenase short/branched chain [Source:HGNC Symbol;Acc:HGNC:91]	10	1	123008979	123058311	0.10027875037730297	0.07565761311510041	0.085596728520227	4.083100705052904	0.7222338946276532	0.5389649409972048	0.8555583707278384	0.7215161380937264	FALSE
ENSG00000213862	NA	AC044787.1	AC044787.1	processed_pseudogene	ribosomal protein L7a (RPL7A) pseudogene	15	-1	47730144	47730935	-0.2565017154263087	0.363003635625289	0.02582837981809917	-0.040752586431191326	0.7221260533669243	0.5389762668876681	0.8555583707278384	0.7214971544412934	FALSE
ENSG00000160460	57731	SPTBN4	SPTBN4	protein_coding	spectrin beta, non-erythrocytic 4 [Source:HGNC Symbol;Acc:HGNC:14896]	19	1	40466241	40576464	0.15275447385262833	0.4139365759422949	-0.04380088629241447	-0.4640698550724743	0.7220666610089984	0.5390415186076577	0.8555583707278384	0.7213877898108046	FALSE
ENSG00000182578	1436	CSF1R	CSF1R	protein_coding	colony stimulating factor 1 receptor [Source:HGNC Symbol;Acc:HGNC:2433]	5	-1	150053291	150113372	-0.014436443274417355	0.12186106492704624	0.13749986568848954	6.938428007634487	0.7219685809975036	0.5391363876509924	0.8555583707278384	0.721228802512667	FALSE
ENSG00000167633	3811	KIR3DL1	KIR3DL1	protein_coding	killer cell immunoglobulin like receptor, three Ig domains and long cytoplasmic tail 1 [Source:HGNC Symbol;Acc:HGNC:6338]	19	1	54816468	54830778	0.22095509084862308	0.21104864147361818	-0.13948646538654466	0.5295635508488779	0.7219542763930092	0.5391885341662648	0.8555583707278384	0.7211414209032748	FALSE
ENSG00000136542	11227	GALNT5	GALNT5	protein_coding	polypeptide N-acetylgalactosaminyltransferase 5 [Source:HGNC Symbol;Acc:HGNC:4127]	2	1	157257705	157318491	0.3889087442573807	0.1830735427910997	0.08070886994057333	-0.5017776816350029	0.7218473578892606	0.5391913903898001	0.8555583707278384	0.7211366349241944	FALSE
ENSG00000245958	NA	AC093752.1	AC093752.1	transcribed_unprocessed_pseudogene	septin 4 (sept4) pseudogene	4	1	119454791	119552025	0.056617507812495936	-0.18463577937477768	-0.12489774382046447	5.6704385614678685	0.721625945526927	0.5393431841048283	0.8555583707278384	0.720882311120394	FALSE
ENSG00000134900	7174	TPP2	TPP2	protein_coding	tripeptidyl peptidase 2 [Source:HGNC Symbol;Acc:HGNC:12016]	13	1	102596986	102679958	0.13476652832092983	0.039824319352274824	-0.023515113268657992	5.9314164102037354	0.721596542589194	0.5393477916392533	0.8555583707278384	0.7208745922114245	FALSE
ENSG00000198162	10905	MAN1A2	MAN1A2	protein_coding	mannosidase alpha class 1A member 2 [Source:HGNC Symbol;Acc:HGNC:6822]	1	1	117367449	117528872	0.10332220919233093	0.22579294853016654	0.07642230483588193	7.990672021651858	0.7215507327071253	0.5393820272847358	0.8555583707278384	0.7208172394336652	FALSE
ENSG00000279765	NA	AC013394.1	AC013394.1	protein_coding	novel protein	15	1	92883413	92949230	0.1667905515488428	-0.2415471588105479	-0.2561648699019897	-0.4198806086097213	0.721430200668342	0.5393917418185501	0.8555583707278384	0.7208009657822577	FALSE
ENSG00000162909	824	CAPN2	CAPN2	protein_coding	calpain 2 [Source:HGNC Symbol;Acc:HGNC:1479]	1	1	223701593	223776018	0.1251284644647154	-0.008777730941613474	-0.004392037191110395	7.191850631247168	0.7212648643813023	0.5395498344266354	0.8557209275369269	0.7205361612595768	FALSE
ENSG00000263731	NA	AC145207.5	AC145207.5	lncRNA	novel transcript	17	-1	81878425	81881106	0.029311615731857567	0.24082771671423722	0.00875227536230201	2.0290345304992283	0.7210952872265768	0.539604564002236	0.8557209275369269	0.7204445025968016	FALSE
ENSG00000067955	865	CBFB	CBFB	protein_coding	core-binding factor subunit beta [Source:HGNC Symbol;Acc:HGNC:1539]	16	1	67028984	67101058	0.09511393538340158	-0.057382357108303174	-0.031400867033259894	6.210641160864537	0.7209612200886433	0.5397095395096115	0.8557994047563622	0.7202687132257891	FALSE
ENSG00000133302	84250	SLF1	SLF1	protein_coding	SMC5-SMC6 complex localization factor 1 [Source:HGNC Symbol;Acc:HGNC:25408]	5	1	94618669	94739436	0.10769976669323415	0.14298029183051741	0.03646577488855489	5.833454740907084	0.7208729584641942	0.5397663595192308	0.8557994047563622	0.7201735742384873	FALSE
ENSG00000197506	64078	SLC28A3	SLC28A3	protein_coding	solute carrier family 28 member 3 [Source:HGNC Symbol;Acc:HGNC:16484]	9	-1	84275457	84340758	0.06452420409825889	-0.5648056229441801	-0.17382833458403077	-0.6035274090568429	0.7207426340269261	0.5398435001321936	0.8557994047563622	0.7200444222594932	FALSE
ENSG00000174885	171389	NLRP6	NLRP6	protein_coding	NLR family pyrin domain containing 6 [Source:HGNC Symbol;Acc:HGNC:22944]	11	1	278365	285359	-0.04863308604274373	-0.24262403759199397	-0.07100179737815443	4.074017041746371	0.7207238413437171	0.5398947693873866	0.8557994047563622	0.7199585926018762	FALSE
ENSG00000116752	10286	BCAS2	BCAS2	protein_coding	BCAS2 pre-mRNA processing factor [Source:HGNC Symbol;Acc:HGNC:975]	1	-1	114567557	114581629	-0.03324980098089306	0.11196223611838353	0.007891111288396967	4.2397923463924245	0.720483176000858	0.5399814805145646	0.8557994047563622	0.7198134433497433	FALSE
ENSG00000163510	57703	CWC22	CWC22	protein_coding	CWC22 spliceosome associated protein homolog [Source:HGNC Symbol;Acc:HGNC:29322]	2	-1	179944876	180007297	0.0029144770855851054	0.05945673913233096	-0.0797841925786764	5.008387714966059	0.7205277015638704	0.5399850927954688	0.8557994047563622	0.719807396975244	FALSE
ENSG00000112308	81688	C6orf62	C6orf62	protein_coding	chromosome 6 open reading frame 62 [Source:HGNC Symbol;Acc:HGNC:20998]	6	-1	24704861	24719998	0.016921632058891124	-0.15003574912505144	-0.056945655687930814	7.694696962102195	0.7199750503507162	0.540312869484813	0.8561543917397836	0.7192588742508242	FALSE
ENSG00000204632	3135	HLA-G	HLA-G	protein_coding	major histocompatibility complex, class I, G [Source:HGNC Symbol;Acc:HGNC:4964]	6	1	29826967	29831125	-0.13019534803629218	-0.18512451386990386	0.0026291455025678765	3.2075687386909597	0.7201245529079419	0.5403357558907917	0.8561543917397836	0.719220583702676	FALSE
ENSG00000060138	8531	YBX3	YBX3	protein_coding	Y-box binding protein 3 [Source:HGNC Symbol;Acc:HGNC:2428]	12	-1	10699089	10723323	0.025508133286137137	-0.4240141789389696	-0.10754413399275388	8.964332629139587	0.7199026395975858	0.5403746692755129	0.8561543917397836	0.7191554816136118	FALSE
ENSG00000175348	56674	TMEM9B	TMEM9B	protein_coding	TMEM9 domain family member B [Source:HGNC Symbol;Acc:HGNC:1168]	11	-1	8947202	8965011	0.014607701994580138	-0.14441159312463486	-0.06818502618346131	5.368394876746483	0.7195064524089806	0.540607472382642	0.856385037542746	0.7187660732511073	FALSE
ENSG00000162695	148867	SLC30A7	SLC30A7	protein_coding	solute carrier family 30 member 7 [Source:HGNC Symbol;Acc:HGNC:19306]	1	1	100896076	100981757	0.07874777797732604	0.01902740429187185	-0.023445176371103906	5.791052923496922	0.7193437751250715	0.54066972281653225	0.856385037542746	0.7186619679903538	FALSE
ENSG00000136699	55627	SMPD4	SMPD4	protein_coding	sphingomyelin phosphodiesterase 4 [Source:HGNC Symbol;Acc:HGNC:32949]	2	-1	130151392	130182750	0.099855200957871093	0.04696887269747421	0.060976188843956745	4.026025615322892	0.7192622565252603	0.5407091951910499	0.856385037542746	0.7185959604064011	FALSE
ENSG00000171596	10316	NMUR1	NMUR1	protein_coding	neuromedin U receptor 1 [Source:HGNC Symbol;Acc:HGNC:4518]	2	-1	231523187	231530445	0.16946172195200163	0.35573890339354103	0.08831566672826541	1.7636267815685949	0.7193368706238307	0.5407717355431372	0.856385037542746	0.7184913846252415	FALSE
ENSG00000163632	132200	C3orf49	C3orf49	protein_coding	chromosome 3 open reading frame 49 [Source:HGNC Symbol;Acc:HGNC:25190]	3	1	63819299	63848636	-0.16580391891633744	-0.38471363360462996	0.12799658269913314	-0.6205773424984754	0.7190789032539189	0.5407963021553218	0.856385037542746	0.7184503083899453	FALSE
ENSG00000107036	57589	RIC1	RIC1	protein_coding	RIC1 homolog, RAB6A GEF complex partner 1 [Source:HGNC Symbol;Acc:HGNC:17686]	9	1	5629025	5776557	0.03148761613337821	-0.2059163189037642	-0.023116830125526105	5.708374453265999	0.7188873625112264	0.540949284368679	0.8564847718974531	0.7181945472969243	FALSE
ENSG00000115128	51639	SF3B6	SF3B6	protein_coding	splicing factor 3b subunit 6 [Source:HGNC Symbol;Acc:HGNC:30096]	2	-1	24067586	24076373	-0.0432791879092866	-0.09597486812055243	-0.09370257536338322	5.577748357314086	0.7188033895901669	0.5409955519723149	0.8564847718974531	0.7181172058307567	FALSE
ENSG00000146083	22838	RNF44	RNF44	protein_coding	ring finger protein 44 [Source:HGNC Symbol;Acc:HGNC:19180]	5	-1	176526712	176538025	-0.003924987087452961	-0.16320535126507224	-0.004751327500151263	7.027717308618457	0.7187543350076712	0.5410350040919416	0.8564847718974531	0.718051261004557	FALSE
ENSG00000105829	10282	BET1	BET1	protein_coding	Bet1 golgi vesicular membrane trafficking protein [Source:HGNC Symbol;Acc:HGNC:14562]	7	-1	93962762	94004382	0.052302224475062255	-0.059177240359332785	-0.06542670554218102	3.9621198910455697	0.7186413189905413	0.5410883334886818	0.8564847718974531	0.7179621256504655	FALSE
ENSG00000005812	26224	FBXL3	FBXL3	protein_coding	F-box and leucine rich repeat protein 3 [Source:HGNC Symbol;Acc:HGNC:13599]	13	-1	76992598	77027195	0.006331421764985743	-0.17727082379434783	-0.0736640973149241	6.577986502369279	0.7182873422341108	0.5413091886203913	0.8564847718974531	0.7175930538444467	FALSE
ENSG00000126001	11190	CEP250	CEP250	protein_coding	centrosomal protein 250 [Source:HGNC Symbol;Acc:HGNC:1859]	20	1	35455164	35519280	0.03644554021611556	0.07236900901667596	0.0664641224791013	4.663860228689825	0.7181498454321764	0.5413823616081651	0.8564847718974531	0.7174707983293079	FALSE
ENSG00000122035	387496	RASL11A	RASL11A	protein_coding	RAS like family 11 member A [Source:HGNC Symbol;Acc:HGNC:23802]	13	1	27270327	27273690	-0.0740057955207514	0.12018859906741486	-0.15987626962538404	1.1634138512423289	0.7180651095629863	0.5414386623878664	0.8564847718974531	0.7173767406287722	FALSE
ENSG00000197217	9583	ENTPD4	ENTPD4	protein_coding	ectonucleoside triphosphate diphosphohydrolase 4 [Source:HGNC Symbol;Acc:HGNC:14573]	8	-1	23385783	23457695	-0.017832303758106748	-0.18240574198572923	-0.05668852156267667	6.323392318126963	0.7180401625589263	0.5414717781247796	0.8564847718974531	0.7173214198451071	FALSE
ENSG00000163359	1293	COL6A3	COL6A3	protein_coding	collagen type VI alpha 3 chain [Source:HGNC Symbol;Acc:HGNC:2213]	2	-1	237324003	237414375	-0.17103860140719343	0.28781531532793186	0.030509922995257285	2.022647223328348	0.7179954841857207	0.541475991746329	0.8564847718974531	0.7173143810462775	FALSE
ENSG00000165312	220213	OTUD1	OTUD1	protein_coding	OTU deubiquitinase 1 [Source:HGNC Symbol;Acc:HGNC:27346]	10	1	23439458	23442390	0.12011932065500679	-0.013285998544604322	-0.04297946325985461	5.098569931023623	0.7179986765995131	0.5414825243927297	0.8564847718974531	0.7173034684258862	FALSE
ENSG00000001084	2729	GCLC	GCLC	protein_coding	glutamate-cysteine ligase catalytic subunit [Source:HGNC Symbol;Acc:HGNC:4311]	6	-1	53497341	53616970	0.06521747090166549	-0.1876194134789216	0.007306333627292112	4.838588546126365	0.7179122106427371	0.541528751459224	0.8564847718974531	0.7172262500140257	FALSE
ENSG00000005513	30812	SOX8	SOX8	protein_coding	SRY-box transcription factor 8 [Source:HGNC Symbol;Acc:HGNC:11203]	16	1	981770	986979	0.18537731172950464	-0.31571054673456495	-0.2690842883172657	-0.8705279401628828	0.7178080187109476	0.5415514217261583	0.8564847718974531	0.7171883829965401	FALSE
ENSG00000163930	8314	BAP1	BAP1	protein_coding	BRCA1 associated protein 1 [Source:HGNC Symbol;Acc:HGNC:950]	3	-1	52401008	52410008	-0.04194638458568749	-0.06303432526413781	-0.04866016418427794	5.289983682081464	0.7178308662174623	0.5415961197048363	0.8564847718974531	0.7171137256184276	FALSE
ENSG00000130640	10844	TUBGCP2	TUBGCP2	protein_coding	tubulin gamma complex associated protein 2 [Source:HGNC Symbol;Acc:HGNC:18599]	10	-1	133278630	133312337	0.039965351760301096	-0.06962242108245317	-0.019916766316642916	5.854290838093611	0.7177563974803537	0.5416377252071458	0.8564847718974531	0.717044237509553	FALSE
ENSG00000181031	9501	RPH3AL	RPH3AL	protein_coding	rabphilin 3A like (without C2 domains) [Source:HGNC Symbol;Acc:HGNC:10296]	17	-1	212389	386254	0.014076831344724117	0.10042807759385593	-0.10347529769656068	3.526199939837376	0.7176653944614415	0.5416992304912474	0.8564847718974531	0.716941520554597	FALSE
ENSG00000196411	2050	EPHB4	EPHB4	protein_coding	EPH receptor B4 [Source:HGNC Symbol;Acc:HGNC:3395]	7	-1	100802565	100827523	-0.07469095412514971	-0.1414364419618951	-0.14791097083619667	4.6413347074211035	0.7176263515707291	0.5417772510026713	0.8564847718974531	0.7168112345120483	FALSE
ENSG00000112796	59084	ENPP5	ENPP5	protein_coding	ectonucleotide pyrophosphatase/phosphodiesterase family member 5 [Source:HGNC Symbol;Acc:HGNC:13717]	6	-1	46159185	46170980	0.20565159438023842	0.20462896313331536	0.10502989328885377	1.156215171737129	0.7175515311966024	0.5417979873546392	0.8564847718974531	0.7167766092779525	FALSE
ENSG00000187266	2057	EPOR	EPOR	protein_coding	erythropoietin receptor [Source:HGNC Symbol;Acc:HGNC:3416]	19	-1	11377207	11384342	-0.13067800092906298	-0.09065435640944663	-0.031367937977427325	3.1790983918749007	0.7171557273736038	0.5420011258783067	0.8566630996186378	0.7164374626270238	FALSE
ENSG00000181610	51649	MRPS23	MRPS23	protein_coding	mitochondrial ribosomal protein S23 [Source:HGNC Symbol;Acc:HGNC:14509]	17	-1	57834781	57850056	0.0026203534737781853	0.19057099738740027	0.014943917561358757	3.2690294319327147	0.7169369525673245	0.5420867392793334	0.8566630996186378	0.7162945557844357	FALSE
ENSG00000234690	NA	EPCAM-DT	EPCAM-DT	lncRNA	EPCAM divergent transcript [Source:HGNC Symbol;Acc:HGNC:52639]	2	-1	47192405	47345074	-0.22695105740369048	0.46105794277741924	0.08264701514563878	0.46131349256929605	0.7167721957269977	0.5421947838205046	0.8566630996186378	0.716114230006173	FALSE
ENSG00000106617	51422	PRKAG2	PRKAG2	protein_coding	protein kinase AMP-activated non-catalytic subunit gamma 2 [Source:HGNC Symbol;Acc:HGNC:9386]	7	-1	151556124	151877125	0.08682086140965613	0.0604350216854492	0.038579265603401136	6.807811651378023	0.716580022935687	0.5423372405051666	0.8566630996186378	0.7158765103815061	FALSE
ENSG00000077514	10714	POLD3	POLD3	protein_coding	DNA polymerase delta 3, accessory subunit [Source:HGNC Symbol;Acc:HGNC:20932]	11	1	74493851	74669117	0.014738326950078722	-0.02990863155583167	-0.08582872284579747	4.6248903952517795	0.7165277050223211	0.54234994878879	0.8566630996186378	0.7158553060770488	FALSE
ENSG00000141837	773	CACNA1A	CACNA1A	protein_coding	calcium voltage-gated channel subunit alpha1 A [Source:HGNC Symbol;Acc:HGNC:1388]	19	-1	13206442	13633025	-0.10318231479700174	-0.07153061528335414	0.17194969145581562	1.3007486343802293	0.7164408092828967	0.5424031426445186	0.8566630996186378	0.7157665538078294	FALSE
ENSG00000170677	9306	SOCS6	SOCS6	protein_coding	suppressor of cytokine signaling 6 [Source:HGNC Symbol;Acc:HGNC:16833]	18	1	70289045	70330199	0.16548705078633888	0.06502004968610724	0.01654689869664907	2.057653389406109	0.7163553690629555	0.5424242361776319	0.8566630996186378	0.7157313616616299	FALSE
ENSG00000186814	100101467	ZSCAN30	ZSCAN30	protein_coding	zinc finger and SCAN domain containing 30 [Source:HGNC Symbol;Acc:HGNC:33517]	18	-1	35251058	35290245	0.14299410394492937	-0.08891433964015201	-0.061294166407583804	2.9614730491181396	0.7163983547403069	0.5424366264140901	0.8566630996186378	0.7157106904326822	FALSE
ENSG00000133858	196441	ZFC3H1	ZFC3H1	protein_coding	zinc finger C3H1-type containing [Source:HGNC Symbol;Acc:HGNC:28328]	12	-1	71609472	71667725	0.0603408149214383	-0.07727186855791202	-0.030708253592053363	7.084817758871638	0.7164003096488992	0.5424524344241621	0.8566630996186378	0.7156843176643477	FALSE
ENSG00000230590	NA	FTX	FTX	lncRNA	FTX transcript, XIST regulator [Source:HGNC Symbol;Acc:HGNC:37190]	X	-1	73940435	74293574	0.06135611758020171	-0.1073315174840778	-0.0547960188445686	8.514654032827655	0.7163901038329297	0.5424630884181717	0.8566630996186378	0.7156665437418589	FALSE
ENSG00000168995	27036	SIGLEC7	SIGLEC7	protein_coding	sialic acid binding Ig like lectin 7 [Source:HGNC Symbol;Acc:HGNC:10876]	19	1	51142299	51153526	-0.07115245166137821	0.14140119107297122	0.005590393867141449	4.994627246249378	0.7162649745705113	0.5425452278216272	0.8567055918498686	0.7155295201200244	FALSE
ENSG00000124702	116138	KLHDC3	KLHDC3	protein_coding	kelch domain containing 3 [Source:HGNC Symbol;Acc:HGNC:20704]	6	1	43014103	43021298	-0.061728750259198356	0.04519811453216298	-0.04522931546568593	5.381595397268989	0.7158556620848171	0.5427645572704862	0.856964683206689	0.7151637119770977	FALSE
ENSG00000148297	6837	MED22	MED22	protein_coding	mediator complex subunit 22 [Source:HGNC Symbol;Acc:HGNC:11477]	9	-1	133338312	133348131	-0.060462203645273195	-0.046142783404543426	-0.04962549848858764	4.956909643024132	0.7157159740991257	0.5428524676657278	0.8570162469173643	0.7150171208989873	FALSE
ENSG00000180822	389362	PSMG4	PSMG4	protein_coding	proteasome assembly chaperone 4 [Source:HGNC Symbol;Acc:HGNC:21108]	6	1	3231403	3303373	0.10444530456610966	0.0557603175368879	0.02141772105753662	3.6431375009592046	0.715556257735295	0.542924196095901	0.8570422558155425	0.7148975260845459	FALSE
ENSG00000247627	NA	MTND4P12	MTND4P12	processed_pseudogene	MT-ND4 pseudogene 12 [Source:HGNC Symbol;Acc:HGNC:42199]	5	-1	134926660	134928036	-0.022875407928864857	0.23936893569139056	-0.07850304603409496	4.4097342305575875	0.7153118301649523	0.5431293197994757	0.8570471531037287	0.7145555807829879	FALSE
ENSG00000146410	113115	MTFR2	MTFR2	protein_coding	mitochondrial fission regulator 2 [Source:HGNC Symbol;Acc:HGNC:21115]	6	-1	136231024	136250335	0.1885784613423627	-0.20528631874890418	0.07140058147717199	0.19436398168779423	0.7151712342610943	0.5431309508392752	0.8570471531037287	0.7145528621821305	FALSE
ENSG00000235173	51236	HGH1	HGH1	protein_coding	HGH1 homolog [Source:HGNC Symbol;Acc:HGNC:24161]	8	1	144137774	144140851	-0.03178307576288324	0.20009735825385364	0.1392016962866374	2.0613016027239675	0.7151185737059516	0.5431650045850464	0.8570471531037287	0.7144961030894428	FALSE
ENSG00000023892	50619	DEF6	DEF6	protein_coding	DEF6 guanine nucleotide exchange factor [Source:HGNC Symbol;Acc:HGNC:2760]	6	1	35297818	35321771	-0.027430361184828393	-0.0779605998165519	-0.030346209448495472	7.292407533259025	0.7152235911678203	0.5431666800565329	0.8570471531037287	0.7144933105632948	FALSE
ENSG00000263366	NA	ABHD17AP5	ABHD17AP5	processed_pseudogene	abhydrolase domain containing 17A pseudogene 5 [Source:HGNC Symbol;Acc:HGNC:34043]	22	-1	22114844	22118005	-0.05218029106093375	-0.30627949250959	0.18767739905439662	-0.6906276050701936	0.7151381517437672	0.5432035692194415	0.8570471531037287	0.7144318285841802	FALSE
ENSG00000115685	5510	PPP1R7	PPP1R7	protein_coding	protein phosphatase 1 regulatory subunit 7 [Source:HGNC Symbol;Acc:HGNC:9295]	2	1	241149576	241183652	-0.024945773430051922	0.08492486424579547	-0.0031524735216738827	5.381417909342802	0.7148903539576823	0.5433474575262032	0.8571869826778822	0.7141920434808093	FALSE
ENSG00000231964	NA	AL731567.1	AL731567.1	lncRNA	novel transcript	10	-1	45444570	45453121	-0.15824106632439297	-0.22642888710913323	-0.05026571148064059	2.4735845011435433	0.714557554442656	0.54355937436384	0.8574340949616112	0.7138389748054393	FALSE
ENSG00000020577	23034	SAMD4A	SAMD4A	protein_coding	sterile alpha motif domain containing 4A [Source:HGNC Symbol;Acc:HGNC:23023]	14	1	54567097	54793315	0.02053742908412079	-0.29824948926022254	0.03137954822874682	3.359983012469285	0.7141132954072051	0.5437919061188936	0.8577136725452673	0.7134516748474087	FALSE
ENSG00000129055	25847	ANAPC13	ANAPC13	protein_coding	anaphase promoting complex subunit 13 [Source:HGNC Symbol;Acc:HGNC:24540]	3	-1	134477706	134486716	-0.040099385350959256	0.1687016423399075	0.043899566748505946	4.980692056649886	0.7139785046894229	0.5438912813174386	0.8577415528654823	0.7132861941841583	FALSE
ENSG00000165102	138050	HGSNAT	HGSNAT	protein_coding	heparan-alpha-glucosaminide N-acetyltransferase [Source:HGNC Symbol;Acc:HGNC:26527]	8	1	43140464	43202855	0.041233699796230386	0.08450069721900372	0.014348818184502867	6.176696006040694	0.7139340294506655	0.5439201801292556	0.8577415528654823	0.7132380756744153	FALSE
ENSG00000174840	201626	PDE12	PDE12	protein_coding	phosphodiesterase 12 [Source:HGNC Symbol;Acc:HGNC:25386]	3	1	57556274	57566848	0.12113959717849036	-0.007190102275203913	0.10300616650357322	4.233007425923577	0.7137228194268699	0.5440273746446767	0.8577624868645989	0.7130596055868222	FALSE
ENSG00000005700	25998	IBTK	IBTK	protein_coding	inhibitor of Bruton tyrosine kinase [Source:HGNC Symbol;Acc:HGNC:17853]	6	-1	82169986	82247754	0.08128735301217406	0.1585135510583848	0.05612309845582629	4.919690039614598	0.713529487820972	0.5441440398367616	0.8577624868645989	0.712865396507857	FALSE
ENSG00000232810	7124	TNF	TNF	protein_coding	tumor necrosis factor [Source:HGNC Symbol;Acc:HGNC:11892]	6	1	31575565	31578336	0.11759001329754284	0.20682303183235262	-0.007388219375739441	2.1171008605064046	0.7135009572394245	0.5441603127148651	0.8577624868645989	0.712838309924889	FALSE
ENSG00000204713	5987	TRIM27	TRIM27	protein_coding	tripartite motif containing 27 [Source:HGNC Symbol;Acc:HGNC:9975]	6	-1	28903002	28923988	-0.06014527976400496	0.09412392040198635	0.025123353212715097	6.471913382673053	0.7135528223388918	0.5441715548665189	0.8577624868645989	0.7128195974449616	FALSE
ENSG00000205702	1564	CYP2D7	CYP2D7	polymorphic_pseudogene	cytochrome P450 family 2 subfamily D member 7 (gene/pseudogene) [Source:HGNC Symbol;Acc:HGNC:2624]	22	-1	42140203	42149455	-0.07042166683962171	0.23595401133155497	-0.0024868791575232262	1.677938275444475	0.7132920236223785	0.5442766593233666	0.8577624868645989	0.712644665363749	FALSE
ENSG00000250334	NA	LINC00989	LINC00989	lncRNA	long intergenic non-protein coding RNA 989 [Source:HGNC Symbol;Acc:HGNC:48918]	4	1	79491802	79623479	-0.20164803980902263	-0.019421727842881504	-0.022616162713382876	3.377217234811677	0.7133494511190289	0.544306509945516	0.8577624868645989	0.712594987515531	FALSE
ENSG00000117505	1810	DR1	DR1	protein_coding	down-regulator of transcription 1 [Source:HGNC Symbol;Acc:HGNC:3017]	1	1	93345907	93369493	-0.024348173143090956	-0.1899130513602903	-0.0708193152265837	6.543265277033775	0.7131873402444071	0.5443664123065126	0.8577624868645989	0.7124953030610602	FALSE
ENSG00000187792	7621	ZNF70	ZNF70	protein_coding	zinc finger protein 70 [Source:HGNC Symbol;Acc:HGNC:13140]	22	-1	23738682	23751112	0.08954197755383082	0.054481319843265465	0.1359591220048457	1.8120189475284496	0.7130980763649916	0.5443827966456526	0.8577624868645989	0.7124680390078867	FALSE
ENSG00000071994	5134	PDCD2	PDCD2	protein_coding	programmed cell death 2 [Source:HGNC Symbol;Acc:HGNC:8762]	6	-1	170575295	170584692	-0.023735460962967542	0.13123465331965736	0.01551665267963944	4.7497270598632255	0.7130555020833667	0.5444311574483899	0.8577624868645989	0.7123875685784449	FALSE
ENSG00000116857	252839	TMEM9	TMEM9	protein_coding	transmembrane protein 9 [Source:HGNC Symbol;Acc:HGNC:18823]	1	-1	201134772	201171574	-0.006054163171613601	0.10310725916995264	0.13751842163787362	2.328574641475359	0.7128317815245688	0.5445686149166604	0.8578919140739711	0.7121588730996181	FALSE
ENSG00000275131	NA	AC241952.1	AC241952.1	transcribed_unprocessed_pseudogene	phosphodiesterase 4D interacting protein (PDE4DIP) pseudogene	1	-1	120489860	120701289	-0.04482248632545457	0.19082162061381458	0.1350187887692746	2.4870731180484604	0.7125770739183594	0.544718855651078	0.8578991485306705	0.7119089571286842	FALSE
ENSG00000256234	NA	AC022509.2	AC022509.2	lncRNA	novel transcript, antisense to SSPN and ITPR2	12	-1	26211164	26335856	0.26979535230121654	-0.12529650777944173	-0.21967601057654343	-0.5004425790105858	0.7125123867105557	0.5447372727005757	0.8578991485306705	0.7118783249581898	FALSE
ENSG00000151239	5756	TWF1	TWF1	protein_coding	twinfilin actin binding protein 1 [Source:HGNC Symbol;Acc:HGNC:9620]	12	-1	43793723	43806375	0.07485330099795438	-0.2264963288945974	-0.07669102558726312	4.143898560900754	0.7122411811445664	0.5449230514799454	0.8578991485306705	0.7115693701145163	FALSE
ENSG00000225630	NA	MTND2P28	MTND2P28	unprocessed_pseudogene	MT-ND2 pseudogene 28 [Source:HGNC Symbol;Acc:HGNC:42129]	1	1	629640	630683	-0.0247493826533899	6.249269550201615e-4	-0.16578666967031852	6.302399500189262	0.7123109143529408	0.5449786728567909	0.8578991485306705	0.7114768851511561	FALSE
ENSG00000163596	130026	ICA1L	ICA1L	protein_coding	islet cell autoantigen 1 like [Source:HGNC Symbol;Acc:HGNC:14442]	2	-1	202773150	202871985	0.09990708973886178	0.11518116422886365	0.10368362338930363	2.38558800183381	0.7120759378342758	0.5450157284137046	0.8578991485306705	0.7114152744627414	FALSE
ENSG00000276289	102723475	KCNE1B	KCNE1B	protein_coding	potassium voltage-gated channel subfamily E regulatory subunit 1B [Source:HGNC Symbol;Acc:HGNC:52280]	21	-1	7816675	7829926	-0.06913363796610199	-0.40652795994768626	-0.3978972846524772	-0.9119001839674149	0.7120894761819286	0.5450260983923132	0.8578991485306705	0.711398033285065	FALSE
ENSG00000279073	NA	AL807752.6	AL807752.6	protein_coding	novel protein	9	-1	137031241	137040436	0.16556027222936293	0.1347790733397166	-0.18403223740192146	-0.2960693263088779	0.7119904762973681	0.5450470121816179	0.8578991485306705	0.7113632626364507	FALSE
ENSG00000006704	9569	GTF2IRD1	GTF2IRD1	protein_coding	GTF2I repeat domain containing 1 [Source:HGNC Symbol;Acc:HGNC:4661]	7	1	74453790	74602604	-0.024638335566866412	0.24247905070035344	-0.19660118489808232	-0.3528973018278053	0.7119183002995816	0.5450891209254717	0.8578991485306705	0.7112932568056585	FALSE
ENSG00000166794	5479	PPIB	PPIB	protein_coding	peptidylprolyl isomerase B [Source:HGNC Symbol;Acc:HGNC:9255]	15	-1	64155812	64163205	-0.09548814948780095	0.11732795888432003	-0.05853972454905091	6.5935859837041235	0.7119077461890807	0.5451421579200539	0.8578991485306705	0.7112050883045765	FALSE
ENSG00000151729	291	SLC25A4	SLC25A4	protein_coding	solute carrier family 25 member 4 [Source:HGNC Symbol;Acc:HGNC:10990]	4	1	185143266	185150382	0.01753058296624209	0.23228389085786244	0.202835182986282	0.9957221164116309	0.7117731995790394	0.5451801800704748	0.8578991485306705	0.7111418842367591	FALSE
ENSG00000254333	NA	NDST1-AS1	NDST1-AS1	lncRNA	NDST1 antisense RNA 1 [Source:HGNC Symbol;Acc:HGNC:52899]	5	-1	150475531	150485968	-0.1654273885287276	-0.13539357470659427	-0.32662984082397123	-0.7888091125425614	0.7117664308991092	0.545181607057367	0.8578991485306705	0.7111395122241654	FALSE
ENSG00000150907	2308	FOXO1	FOXO1	protein_coding	forkhead box O1 [Source:HGNC Symbol;Acc:HGNC:3819]	13	-1	40469953	40666641	0.020463236110841356	0.11629085293522326	0.03608090145626502	7.065966819355572	0.7116230920931466	0.5452902463884144	0.8579830606340734	0.7109589393819836	FALSE
ENSG00000117399	991	CDC20	CDC20	protein_coding	cell division cycle 20 [Source:HGNC Symbol;Acc:HGNC:1723]	1	1	43358981	43363203	-0.43252517314746636	0.20066058185946636	-0.03317015859944818	-0.2721478377872271	0.7113348485185066	0.5454493290634997	0.8580479103802913	0.710694569936129	FALSE
ENSG00000204872	51471	NAT8B	NAT8B	polymorphic_pseudogene	N-acetyltransferase 8B (putative, gene/pseudogene) [Source:HGNC Symbol;Acc:HGNC:30235]	2	-1	73700576	73701340	0.04816822456837564	0.14667038008978853	-0.2925087817893161	-0.5590314085416649	0.7112969834993224	0.545510064958324	0.8580479103802913	0.71059365147263	FALSE
ENSG00000122692	55234	SMU1	SMU1	protein_coding	SMU1 DNA replication regulator and spliceosomal factor [Source:HGNC Symbol;Acc:HGNC:18247]	9	-1	33041765	33076674	0.0033036333047585394	-0.056726575474049405	-0.06502094616563266	6.154576875021604	0.7111967667222536	0.5455454851432633	0.8580479103802913	0.7105348012119518	FALSE
ENSG00000150681	64407	RGS18	RGS18	protein_coding	regulator of G protein signaling 18 [Source:HGNC Symbol;Acc:HGNC:14261]	1	1	192158462	192185815	-0.04447614328712571	-0.06919640158782524	-0.1645334776368082	7.730561517838615	0.7112286928253094	0.5455527362626802	0.8580479103802913	0.7105227538942204	FALSE
ENSG00000169902	8460	TPST1	TPST1	protein_coding	tyrosylprotein sulfotransferase 1 [Source:HGNC Symbol;Acc:HGNC:12020]	7	1	66205317	66420543	0.14943438030218142	0.41587749419977066	0.15556505596927506	5.979332429658467	0.7111010454447532	0.5456469636233414	0.8581090999454171	0.7103662110632025	FALSE
ENSG00000235663	NA	SAPCD1-AS1	SAPCD1-AS1	lncRNA	SAPCD1 antisense RNA 1 [Source:HGNC Symbol;Acc:HGNC:39824]	6	-1	31764310	31765588	-0.16161234648050754	-0.38823479926947096	-0.026746979381130315	-0.4542870520270953	0.7108170538819383	0.5457782678580708	0.8582285799621387	0.7101481038030912	FALSE
ENSG00000104267	760	CA2	CA2	protein_coding	carbonic anhydrase 2 [Source:HGNC Symbol;Acc:HGNC:1373]	8	1	85463968	85481493	-0.19626814348973112	-0.07353564136413744	0.011075314869288392	4.438295478366398	0.7106097329114517	0.54595541182804	0.858385929118285	0.7098539129108405	FALSE
ENSG00000137672	7225	TRPC6	TRPC6	protein_coding	transient receptor potential cation channel subfamily C member 6 [Source:HGNC Symbol;Acc:HGNC:12338]	11	-1	101451564	101872562	-0.1064256834118162	-0.17550249247176453	0.16516181541005961	0.2885232908139735	0.7105048437292766	0.5459890127445683	0.858385929118285	0.7097981181394979	FALSE
ENSG00000196787	8969	HIST1H2AG	HIST1H2AG	protein_coding	histone cluster 1 H2A family member g [Source:HGNC Symbol;Acc:HGNC:4737]	6	1	27133042	27135291	-0.013035238998184182	-0.30398694535439225	-0.13773329564082745	2.7817804461363904	0.7103712822079896	0.5460848673703187	0.8583966548373758	0.7096389638596846	FALSE
ENSG00000114982	55683	KANSL3	KANSL3	protein_coding	KAT8 regulatory NSL complex subunit 3 [Source:HGNC Symbol;Acc:HGNC:25473]	2	-1	96593170	96642787	0.10259567459256433	-0.040501846319929403	0.013008776319492054	5.375689865110675	0.7102538434490628	0.5461065173061198	0.8583966548373758	0.7096030197145353	FALSE
ENSG00000126775	22863	ATG14	ATG14	protein_coding	autophagy related 14 [Source:HGNC Symbol;Acc:HGNC:19962]	14	-1	55366392	55411858	0.07963676093370137	0.014322520195930043	0.020245438192929198	5.0406244757311045	0.7095494629127842	0.5465518180880694	0.8589487359072666	0.7088639401756248	FALSE
ENSG00000179632	84232	MAF1	MAF1	protein_coding	MAF1 homolog, negative regulator of RNA polymerase III [Source:HGNC Symbol;Acc:HGNC:24966]	8	1	144104461	144107611	-0.06693642516613521	-0.2344373132043009	-3.70380321257025e-4	6.343839376128557	0.7094292059970116	0.5466460784074874	0.8589487359072666	0.7087075490595964	FALSE
ENSG00000141867	23476	BRD4	BRD4	protein_coding	bromodomain containing 4 [Source:HGNC Symbol;Acc:HGNC:13575]	19	-1	15235519	15332545	-0.015668400566954267	-0.09939264452739897	-0.02464809715635673	8.033611185788738	0.7092871614645212	0.5467165138508453	0.8589487359072666	0.7085906994451235	FALSE
ENSG00000130303	684	BST2	BST2	protein_coding	bone marrow stromal cell antigen 2 [Source:HGNC Symbol;Acc:HGNC:1119]	19	-1	17402939	17405630	-0.1300157263043911	-0.18869209985633228	0.03337616536854475	4.303850567368419	0.7091730225882141	0.5467727198560326	0.8589487359072666	0.7084974636860114	FALSE
ENSG00000160285	4047	LSS	LSS	protein_coding	lanosterol synthase [Source:HGNC Symbol;Acc:HGNC:6708]	21	-1	46188141	46228824	0.1098869917783396	-0.01614843675929493	-0.049547496782285164	3.869384561679149	0.7091135560426909	0.546818517171477	0.8589487359072666	0.7084214991953893	FALSE
ENSG00000196118	90835	CCDC189	CCDC189	protein_coding	coiled-coil domain containing 189 [Source:HGNC Symbol;Acc:HGNC:28078]	16	-1	30757423	30762221	-0.013790213896293431	0.27951900816540937	0.14100971336723997	1.4485371454984564	0.7090173940362186	0.5468478551574623	0.8589487359072666	0.7083728383765661	FALSE
ENSG00000104974	11024	LILRA1	LILRA1	protein_coding	leukocyte immunoglobulin like receptor A1 [Source:HGNC Symbol;Acc:HGNC:6602]	19	1	54593582	54602381	-0.016420337956287646	0.05850730982202425	0.10290393440758086	6.262228946226452	0.7090261931214936	0.5468897968444093	0.8589487359072666	0.7083032759660798	FALSE
ENSG00000273118	NA	AC093865.1	AC093865.1	lncRNA	novel transcript, sense overlapping IKZF2	2	-1	212581357	213021545	0.13271284453690038	0.24799443704953195	0.09483246412426408	3.9778816592567425	0.7090124721326425	0.5469007617703672	0.8589487359072666	0.7082850907150283	FALSE
ENSG00000278962	NA	AC092645.1	AC092645.1	TEC	TEC	2	1	112188364	112190635	-0.10772867909636558	0.5975107572228512	0.25732477750482935	-0.8646224418795684	0.7086296478749404	0.5470783010786086	0.8591405819611518	0.7079906795843544	FALSE
ENSG00000154723	522	ATP5PF	ATP5PF	protein_coding	ATP synthase peripheral stalk subunit F6 [Source:HGNC Symbol;Acc:HGNC:847]	21	-1	25716503	25735673	-0.09972443797978826	0.026580583539058542	-0.06587598038775572	3.951583126475805	0.7082224274783419	0.5473359210133357	0.8594581363472211	0.7075635940992407	FALSE
ENSG00000234771	NA	SLC25A25-AS1	SLC25A25-AS1	lncRNA	SLC25A25 antisense RNA 1 [Source:HGNC Symbol;Acc:HGNC:27844]	9	-1	128108581	128118693	-0.01194159368326136	0.1562954040344467	0.09902648915768222	3.5743712434788626	0.708156165994783	0.547392296224936	0.8594596524693777	0.7074701538802826	FALSE
ENSG00000230715	NA	AC018638.2	AC018638.2	processed_pseudogene	novel pseudogene	7	1	128652841	128653243	0.08239242537815589	0.1436792073427043	0.06725827182832504	2.5690377564704368	0.7080308459654159	0.547463319274368	0.8594841645004779	0.707352445168491	FALSE
ENSG00000197568	11147	HHLA3	HHLA3	protein_coding	HERV-H LTR-associating 3 [Source:HGNC Symbol;Acc:HGNC:4906]	1	1	70354805	70385339	0.11211597640309923	0.09168657642972705	0.1280108842674442	1.5283976815993832	0.7077144175537056	0.547621795540316	0.8595115822924285	0.7070898371253099	FALSE
ENSG00000141447	114876	OSBPL1A	OSBPL1A	protein_coding	oxysterol binding protein like 1A [Source:HGNC Symbol;Acc:HGNC:16398]	18	-1	24162045	24397880	-0.028409407502119795	-0.1500352782918417	-0.10493448331471271	4.354414200428465	0.7076739125527408	0.547689303104542	0.8595115822924285	0.7069779882148041	FALSE
ENSG00000276819	NA	TRBV15	TRBV15	TR_V_gene	T cell receptor beta variable 15 [Source:HGNC Symbol;Acc:HGNC:12190]	7	1	142592928	142593473	0.09923679328481143	0.38181360054289865	0.22894932366593404	0.16462261015330557	0.7075477734123492	0.5477571350050361	0.8595115822924285	0.7068656119208644	FALSE
ENSG00000259723	NA	AL354993.2	AL354993.2	lncRNA	novel transcript, antisense to TSHZ2	20	-1	53453058	53504314	-0.17738358587174755	0.22933477687391132	-0.13896501799914895	0.1129655207406483	0.7075990890349063	0.5477891875186776	0.8595115822924285	0.706812514389318	FALSE
ENSG00000196345	55888	ZKSCAN7	ZKSCAN7	protein_coding	zinc finger with KRAB and SCAN domains 7 [Source:HGNC Symbol;Acc:HGNC:12955]	3	1	44555193	44594173	-0.012423454508490105	-0.26149940782160214	-0.15856208214943004	1.694329522722644	0.70746386571236	0.5477938263397795	0.8595115822924285	0.7068048299992769	FALSE
ENSG00000163288	2560	GABRB1	GABRB1	protein_coding	gamma-aminobutyric acid type A receptor beta1 subunit [Source:HGNC Symbol;Acc:HGNC:4081]	4	1	46993723	47426447	0.005570551404377771	0.5353242187936949	0.0679494078915234	2.21217799446906	0.707336089082518	0.54785891332893	0.8595115822924285	0.7066970157704272	FALSE
ENSG00000265749	NA	AC135178.4	AC135178.4	lncRNA	novel transcript, antisense to KRBA2 and RPL26	17	1	8365563	8381328	0.0790629392374177	0.39179278601304574	-0.004520130436477668	2.729452736320353	0.7073230231925556	0.5478686747550281	0.8595115822924285	0.7066808471177027	FALSE
ENSG00000186522	151011	SEPTIN10	SEPTIN10	protein_coding	septin 10 [Source:HGNC Symbol;Acc:HGNC:14349]	2	-1	109542799	109614143	0.18568140633909558	0.07997414457130236	-0.023644201367922377	1.720350537520359	0.7070690902462942	0.5480166879886434	0.859643742336768	0.7064357060088967	FALSE
ENSG00000130717	83549	UCK1	UCK1	protein_coding	uridine-cytidine kinase 1 [Source:HGNC Symbol;Acc:HGNC:14859]	9	-1	131523801	131531264	0.02519448558943144	-0.12089465091330202	0.06489850055186648	3.029762747041064	0.706940260779939	0.5481025852316317	0.859643742336768	0.7062934639006283	FALSE
ENSG00000187049	51259	TMEM216	TMEM216	protein_coding	transmembrane protein 216 [Source:HGNC Symbol;Acc:HGNC:25018]	11	1	61392360	61398863	-0.01928246206725207	0.18135603778767484	-0.012388869545328637	3.4460542642530285	0.7068516884913729	0.548161339007919	0.859643742336768	0.7061961794249481	FALSE
ENSG00000099958	91319	DERL3	DERL3	protein_coding	derlin 3 [Source:HGNC Symbol;Acc:HGNC:14236]	22	-1	23834503	23839128	0.07536411843342244	0.38649739955266393	0.14740146686440941	1.6142966939477184	0.706840679028344	0.548182056986213	0.859643742336768	0.7061618763935719	FALSE
ENSG00000153914	140890	SREK1	SREK1	protein_coding	splicing regulatory glutamic acid and lysine rich protein 1 [Source:HGNC Symbol;Acc:HGNC:17882]	5	1	66139971	66183615	0.046555555840584364	0.07554724249527942	0.04658427141717803	6.249906803605533	0.7067018712637791	0.5482300238021603	0.859643742336768	0.7060824606764667	FALSE
ENSG00000175782	55508	SLC35E3	SLC35E3	protein_coding	solute carrier family 35 member E3 [Source:HGNC Symbol;Acc:HGNC:20864]	12	1	68746176	68793964	-0.07302880148244588	0.18583037304146127	0.05559467481372799	5.523974888417584	0.7066729057441012	0.5482965113349381	0.8596514370602392	0.7059723896019197	FALSE
ENSG00000161513	2232	FDXR	FDXR	protein_coding	ferredoxin reductase [Source:HGNC Symbol;Acc:HGNC:3642]	17	-1	74862497	74873031	0.08682551680678	0.05660275243569467	0.17979744356256913	1.0438809712784305	0.7065019759828819	0.5483457751449943	0.8596514370602392	0.7058908388367278	FALSE
ENSG00000203546	NA	AL139353.1	AL139353.1	protein_coding	novel protein	14	-1	31334312	31457441	0.0992592661476974	0.0883837059373445	0.0936111690848787	2.622983999218745	0.7061637223059183	0.5485720026635188	0.85983244009385	0.7055164118902938	FALSE
ENSG00000244119	NA	PDCL3P4	PDCL3P4	processed_pseudogene	PDCL3 pseudogene 4 [Source:HGNC Symbol;Acc:HGNC:44505]	3	1	101712472	101713191	0.09996812747371879	0.2882405898805822	-0.018104411804543783	0.4667759011066423	0.7060824654368989	0.5485867235301937	0.85983244009385	0.7054920513726738	FALSE
ENSG00000284620	NA	AF228730.5	AF228730.5	transcribed_unprocessed_pseudogene	RNA binding protein, fox-1 homolog (C. elegans) 1 (RBFOX1) pseudogene	8	1	7092102	7187316	0.3056118162308611	0.13286951291209007	0.1429619519586958	-0.29301554656911777	0.706056627058897	0.5486275326934971	0.85983244009385	0.7054245216393354	FALSE
ENSG00000205629	51451	LCMT1	LCMT1	protein_coding	leucine carboxyl methyltransferase 1 [Source:HGNC Symbol;Acc:HGNC:17557]	16	1	25111731	25178231	0.05766296684389009	0.09677946954671952	0.0066096345357688855	4.4380126374755635	0.7060093132604153	0.5486834350818073	0.8598331745356549	0.7053320219631222	FALSE
ENSG00000136059	50853	VILL	VILL	protein_coding	villin like [Source:HGNC Symbol;Acc:HGNC:30906]	3	1	37988059	38007188	0.011903765223249494	-0.08117459367257349	0.06298107826514215	3.400460646744719	0.7055606789992305	0.548913642442842	0.860062987783243	0.7049511774090317	FALSE
ENSG00000170291	23587	ELP5	ELP5	protein_coding	elongator acetyltransferase complex subunit 5 [Source:HGNC Symbol;Acc:HGNC:30617]	17	1	7251416	7259940	0.03543555025816425	0.1825816077265163	0.013817606020964348	3.5463504975027353	0.705543243270639	0.548940982467546	0.860062987783243	0.7049059549390262	FALSE
ENSG00000077935	27127	SMC1B	SMC1B	protein_coding	structural maintenance of chromosomes 1B [Source:HGNC Symbol;Acc:HGNC:11112]	22	-1	45344063	45413619	0.34854257508429237	0.2181205953805929	-0.04747858389299607	-0.43422155411629715	0.7051888786201777	0.549180761660875	0.8602679071762963	0.7045094112596207	FALSE
ENSG00000085224	546	ATRX	ATRX	protein_coding	ATRX chromatin remodeler [Source:HGNC Symbol;Acc:HGNC:886]	X	-1	77504878	77786233	0.01628069147406929	0.10798789301516588	-0.01169343911665437	8.401854133652579	0.705046477454732	0.5492464377332011	0.8602679071762963	0.7044008187137404	FALSE
ENSG00000089847	170961	ANKRD24	ANKRD24	protein_coding	ankyrin repeat domain 24 [Source:HGNC Symbol;Acc:HGNC:29424]	19	1	4183354	4224814	0.02307784446830275	0.07183716262753406	-0.1875155761241678	0.6000795503943719	0.7049850348693066	0.5492790649051934	0.8602679071762963	0.704346874559863	FALSE
ENSG00000182899	6165	RPL35A	RPL35A	protein_coding	ribosomal protein L35a [Source:HGNC Symbol;Acc:HGNC:10345]	3	1	197950190	197956610	-0.01272433722982747	0.21944242987142507	0.0116101395906844	7.556983241183257	0.7049719973199079	0.5492936208287047	0.8602679071762963	0.7043228092568979	FALSE
ENSG00000182606	22906	TRAK1	TRAK1	protein_coding	trafficking kinesin protein 1 [Source:HGNC Symbol;Acc:HGNC:29947]	3	1	42013802	42225890	0.027453753246345792	0.07527218806988348	-0.002751164794141097	6.429752292865946	0.7045254327278625	0.5495653131423255	0.8605600391865017	0.7038737043992868	FALSE
ENSG00000130734	84971	ATG4D	ATG4D	protein_coding	autophagy related 4D cysteine peptidase [Source:HGNC Symbol;Acc:HGNC:20789]	19	1	10543895	10553418	0.024908286746464493	-0.13156232647016208	-0.07478006486682688	3.661375204101408	0.704333642644359	0.5496803084346227	0.8605600391865017	0.7036836662211429	FALSE
ENSG00000116212	115353	LRRC42	LRRC42	protein_coding	leucine rich repeat containing 42 [Source:HGNC Symbol;Acc:HGNC:28792]	1	1	53946085	53968168	-0.10687013553978185	-0.12517666054322246	-0.08436414702998003	1.95800810688188	0.7041227422843157	0.5497662550751539	0.8605600391865017	0.7035416516918959	FALSE
ENSG00000177369	NA	AC004797.1	AC004797.1	lncRNA	novel transcript FLJ40194	17	1	49230853	49318011	-0.06024583139675309	0.37398905626623075	-0.18649714700576012	-0.6718359683553011	0.7040816783238766	0.549808692740573	0.8605600391865017	0.7034715353907122	FALSE
ENSG00000132518	3000	GUCY2D	GUCY2D	protein_coding	guanylate cyclase 2D, retinal [Source:HGNC Symbol;Acc:HGNC:4689]	17	1	8002594	8020339	0.06331727129090454	-0.3760106333464657	0.16302853310256676	0.003620600286255187	0.7040714144707374	0.5498175304695174	0.8605600391865017	0.7034569340185125	FALSE
ENSG00000231793	NA	DOC2GP	DOC2GP	transcribed_unitary_pseudogene	double C2 domain gamma, pseudogene [Source:HGNC Symbol;Acc:HGNC:37962]	11	-1	67612651	67616257	0.15605693604321866	0.1959834925997035	0.26650884401041564	-0.23634029413452506	0.704067766011304	0.5498625524086508	0.8605600391865017	0.703382553030766	FALSE
ENSG00000173988	220416	LRRC63	LRRC63	protein_coding	leucine rich repeat containing 63 [Source:HGNC Symbol;Acc:HGNC:34296]	13	1	46211943	46277366	0.05463063090953862	0.09571539701232862	0.20042079009513644	0.8149038730329636	0.7038393202120856	0.5499670692292085	0.8605600391865017	0.7032098970592661	FALSE
ENSG00000235888	NA	AF064858.1	AF064858.1	lncRNA	novel transcript	21	-1	38988569	39062894	-0.18341763910825662	-0.23219753353741118	0.2208212939615669	0.3258571300219144	0.7036706285916402	0.5500717838980385	0.8605600391865017	0.7030369378364337	FALSE
ENSG00000255946	NA	AC069234.1	AC069234.1	lncRNA	novel transcript	12	-1	120740470	120761592	0.08565939341280573	-0.3430749966345956	-0.23496859909021103	-0.15282224469283157	0.7035102215031124	0.5501357137093061	0.8605600391865017	0.7029313553433713	FALSE
ENSG00000141622	494470	RNF165	RNF165	protein_coding	ring finger protein 165 [Source:HGNC Symbol;Acc:HGNC:31696]	18	1	46326809	46463140	0.16883512415880267	0.3565259752855062	0.1434505120302745	1.4416881587112544	0.703502090379165	0.5502249677252038	0.8605600391865017	0.7027839636760285	FALSE
ENSG00000271949	NA	AC093423.3	AC093423.3	protein_coding	novel transcript, LRRC8C-LRRC8D readthrough	1	1	89633140	89933250	0.13295095702734117	0.12926347956857778	0.1794905104158192	1.0317359962576391	0.7033626250476661	0.5503221402118494	0.8605600391865017	0.70262351513547	FALSE
ENSG00000120314	54853	WDR55	WDR55	protein_coding	WD repeat domain 55 [Source:HGNC Symbol;Acc:HGNC:25971]	5	1	140664676	140674124	0.011032320102310889	-0.07967254850978867	0.02921252423621961	5.089157493148462	0.7031275446673625	0.5503888581765342	0.8605600391865017	0.7025133640153932	FALSE
ENSG00000273061	NA	CDC37L1-DT	CDC37L1-DT	lncRNA	CDC37L1 divergent transcript [Source:HGNC Symbol;Acc:HGNC:49735]	9	-1	4676600	4679502	-0.3068740007782059	-0.1394472123913408	-0.12138205395311501	-0.5552810120751546	0.7031224552257265	0.550398831340366	0.8605600391865017	0.70249689917943	FALSE
ENSG00000185761	339366	ADAMTSL5	ADAMTSL5	protein_coding	ADAMTS like 5 [Source:HGNC Symbol;Acc:HGNC:27912]	19	-1	1505022	1513604	0.21556567399927382	0.17615270473170988	0.08368017253803398	0.6005151008792682	0.7030491069394743	0.5504512037121333	0.8605600391865017	0.7024104404039629	FALSE
ENSG00000237899	NA	AL031289.1	AL031289.1	lncRNA	novel transcript	1	-1	40669089	40687588	0.003954823174741556	-0.2589176083700129	0.07372658925362577	0.6917771467219374	0.7030206449574958	0.5504669765380837	0.8605600391865017	0.7023844030351215	FALSE
ENSG00000132819	55544	RBM38	RBM38	protein_coding	RNA binding motif protein 38 [Source:HGNC Symbol;Acc:HGNC:15818]	20	1	57391396	57409333	-0.1026682761166189	-0.3472745980353333	-0.05576088901406368	8.445665068086683	0.7028559226425795	0.5506068650610059	0.8605600391865017	0.7021535020961281	FALSE
ENSG00000182307	65265	C8orf33	C8orf33	protein_coding	chromosome 8 open reading frame 33 [Source:HGNC Symbol;Acc:HGNC:26104]	8	1	145052465	145066685	0.05650808821174695	0.13336856547359255	0.08613533567558553	2.924008746523782	0.7026018666852017	0.550704135725173	0.8605600391865017	0.7019929712393962	FALSE
ENSG00000187024	138428	PTRH1	PTRH1	protein_coding	peptidyl-tRNA hydrolase 1 homolog [Source:HGNC Symbol;Acc:HGNC:27039]	9	-1	127690348	127724873	0.16119885776998358	0.022205382493288267	0.057867207161404574	1.692498325994893	0.702557933911701	0.5507277728892563	0.8605600391865017	0.7019539646589928	FALSE
ENSG00000162194	79081	LBHD1	LBHD1	protein_coding	LBH domain containing 1 [Source:HGNC Symbol;Acc:HGNC:28351]	11	-1	62662817	62672255	0.08648244834972613	0.10712594648868946	0.1266335288603336	1.815594390110807	0.7025130770741098	0.5507527478237269	0.8605600391865017	0.701912751761895	FALSE
ENSG00000101132	5203	PFDN4	PFDN4	protein_coding	prefoldin subunit 4 [Source:HGNC Symbol;Acc:HGNC:8868]	20	1	54208087	54228052	0.10667768111701216	0.10719499578239813	-0.0241902285097259	2.6933224955177915	0.7024574431450722	0.5507876237863001	0.8605600391865017	0.7018552027199253	FALSE
ENSG00000272588	NA	AC139887.4	AC139887.4	lncRNA	novel transcript, antisense to PCGF3	4	-1	757022	757740	-0.0740218155959784	0.18445522098604122	-0.0894816055905497	1.6091324172461305	0.7024125621584665	0.5508199962847276	0.8605600391865017	0.7018017869938716	FALSE
ENSG00000235919	NA	ASH1L-AS1	ASH1L-AS1	lncRNA	ASH1L antisense RNA 1 [Source:HGNC Symbol;Acc:HGNC:44146]	1	1	155562042	155563944	0.20382860719791723	0.15967767210108724	0.06773435997644506	0.5448263458047369	0.7022841625014746	0.5508253689214462	0.8605600391865017	0.7017929221775335	FALSE
ENSG00000173064	283450	HECTD4	HECTD4	protein_coding	HECT domain E3 ubiquitin protein ligase 4 [Source:HGNC Symbol;Acc:HGNC:26611]	12	-1	112160188	112382439	0.10481393300407917	-0.015737247825403904	0.015868127660214813	6.5403534216668575	0.7023717820599633	0.5508616204110668	0.8605600391865017	0.7017331090682682	FALSE
ENSG00000204568	28973	MRPS18B	MRPS18B	protein_coding	mitochondrial ribosomal protein S18B [Source:HGNC Symbol;Acc:HGNC:14516]	6	1	30617840	30626395	-0.002867418873372292	0.14626095374080728	0.06641391336372676	3.8665261403115467	0.7023236910380117	0.5508880258241227	0.8605600391865017	0.7016895432566089	FALSE
ENSG00000111837	4117	MAK	MAK	protein_coding	male germ cell associated kinase [Source:HGNC Symbol;Acc:HGNC:6816]	6	-1	10762723	10838555	0.0984478088773976	0.20297080911311646	0.009377469096099534	5.339906582503325	0.7022849424015587	0.5509675025700354	0.8605600391865017	0.7015584250341017	FALSE
ENSG00000175779	NA	LINC02694	LINC02694	lncRNA	long intergenic non-protein coding RNA 2694 [Source:HGNC Symbol;Acc:HGNC:33796]	15	1	38628005	39180499	-0.05687617948595157	0.22816406474297785	0.1372024249274571	3.606607156833361	0.7022442261484052	0.5509993366354482	0.8605600391865017	0.7015059099959299	FALSE
ENSG00000134825	746	TMEM258	TMEM258	protein_coding	transmembrane protein 258 [Source:HGNC Symbol;Acc:HGNC:1164]	11	-1	61768501	61792802	-0.007196808199077647	0.19125669749241986	-0.03253960786952501	4.001459149819326	0.7020630056064306	0.5510490268325734	0.8605600391865017	0.7014239429447183	FALSE
ENSG00000124786	51000	SLC35B3	SLC35B3	protein_coding	solute carrier family 35 member B3 [Source:HGNC Symbol;Acc:HGNC:21601]	6	-1	8411463	8435611	0.055753270358209886	-0.06578681441664795	-0.0925964819641225	4.471492125461977	0.7019608169862636	0.5511205577200537	0.8605600391865017	0.7013059576103394	FALSE
ENSG00000115649	27013	CNPPD1	CNPPD1	protein_coding	cyclin Pas1/PHO80 domain containing 1 [Source:HGNC Symbol;Acc:HGNC:25220]	2	-1	219171897	219178106	-0.0799493916216114	-0.20211195015130523	0.012584608904720643	6.580656765753289	0.7019618451720016	0.551140530334657	0.8605600391865017	0.7012730160974242	FALSE
ENSG00000139278	11010	GLIPR1	GLIPR1	protein_coding	GLI pathogenesis related 1 [Source:HGNC Symbol;Acc:HGNC:17001]	12	1	75480753	75503863	-0.09797052071420899	0.009480914045921825	-0.07232662431063784	7.670030637537016	0.7019006628189568	0.5511721078805216	0.8605600391865017	0.7012209359189093	FALSE
ENSG00000105641	6528	SLC5A5	SLC5A5	protein_coding	solute carrier family 5 member 5 [Source:HGNC Symbol;Acc:HGNC:11040]	19	1	17871945	17895174	0.0361044984172574	0.3337783008778435	0.2211498002651602	-0.054276913040919736	0.7016692074906505	0.5512472019786061	0.8605600391865017	0.7010970933839009	FALSE
ENSG00000125944	10236	HNRNPR	HNRNPR	protein_coding	heterogeneous nuclear ribonucleoprotein R [Source:HGNC Symbol;Acc:HGNC:5047]	1	-1	23303771	23344336	0.09506639948642455	0.0677614565644395	0.00808473636389828	5.944398903578331	0.701740303952429	0.5512555315167997	0.8605600391865017	0.701083357347149	FALSE
ENSG00000163918	5984	RFC4	RFC4	protein_coding	replication factor C subunit 4 [Source:HGNC Symbol;Acc:HGNC:9972]	3	-1	186789880	186807058	0.0716830402892469	0.17604812713761864	0.009619378275747674	2.379109523418698	0.7015873149949685	0.5513232651321367	0.8605791652877702	0.7009716650178692	FALSE
ENSG00000184898	375287	RBM43	RBM43	protein_coding	RNA binding motif protein 43 [Source:HGNC Symbol;Acc:HGNC:24790]	2	-1	151247940	151261863	0.17876725018891232	-0.009211012020436983	0.07537324895664797	3.39503055716346	0.7013426714369215	0.5514921466529117	0.8607272989541925	0.7006932231238586	FALSE
ENSG00000110274	22897	CEP164	CEP164	protein_coding	centrosomal protein 164 [Source:HGNC Symbol;Acc:HGNC:29182]	11	1	117314557	117413266	0.039700195907401176	0.09539643022952426	0.04798599988170686	4.770207107603257	0.7012341968740766	0.5515464516211891	0.8607272989541925	0.7006037012485488	FALSE
ENSG00000088854	25943	C20orf194	C20orf194	protein_coding	chromosome 20 open reading frame 194 [Source:HGNC Symbol;Acc:HGNC:17721]	20	-1	3249305	3407625	0.06950677745405134	0.12119228859278086	0.05265955976230229	5.436193830417629	0.7012239678845584	0.5515846400364047	0.8607272989541925	0.7005407513248403	FALSE
ENSG00000066084	57609	DIP2B	DIP2B	protein_coding	disco interacting protein 2 homolog B [Source:HGNC Symbol;Acc:HGNC:29284]	12	1	50504985	50748657	-0.06341028687203902	-0.09683479784248696	-0.010916441119264184	8.328161864065331	0.700927737916371	0.5517434514308803	0.8607691368289815	0.7002789994522556	FALSE
ENSG00000114346	1894	ECT2	ECT2	protein_coding	epithelial cell transforming 2 [Source:HGNC Symbol;Acc:HGNC:3155]	3	1	172750682	172821474	-0.049038074876987636	0.20339049267071427	-0.08757763643516822	2.4097116199671014	0.7008949859002014	0.5517485115239116	0.8607691368289815	0.7002706603262339	FALSE
ENSG00000099256	56952	PRTFDC1	PRTFDC1	protein_coding	phosphoribosyl transferase domain containing 1 [Source:HGNC Symbol;Acc:HGNC:23333]	10	-1	24848614	24952606	0.11966426705213747	-0.2776927821041326	-0.10862282974987696	0.908893404949509	0.700828371649914	0.5517958334117803	0.8607691368289815	0.7001926756336427	FALSE
ENSG00000123485	55355	HJURP	HJURP	protein_coding	Holliday junction recognition protein [Source:HGNC Symbol;Acc:HGNC:25444]	2	-1	233833416	233854566	-0.15875175356818633	-0.31004524050238463	-0.2812693240781286	0.1355837715515607	0.7005597721948436	0.551951188153943	0.8607691368289815	0.6999366904519407	FALSE
ENSG00000136875	9128	PRPF4	PRPF4	protein_coding	pre-mRNA processing factor 4 [Source:HGNC Symbol;Acc:HGNC:17349]	9	1	113275343	113292905	-0.05028310881743256	0.08560307534201739	-0.029954116783754627	4.349804226214291	0.700409011767662	0.5520388609224443	0.8607691368289815	0.699792250705887	FALSE
ENSG00000172667	64393	ZMAT3	ZMAT3	protein_coding	zinc finger matrin-type 3 [Source:HGNC Symbol;Acc:HGNC:29983]	3	-1	178960121	179072215	0.01776475387398052	0.14432345841440325	0.08162830286959785	4.944824175469029	0.7004453529918223	0.5520422530033255	0.8607691368289815	0.69978666262604	FALSE
ENSG00000136715	79595	SAP130	SAP130	protein_coding	Sin3A associated protein 130 [Source:HGNC Symbol;Acc:HGNC:29813]	2	-1	127941217	128028120	-0.03091498938196883	-0.06601645381658217	-0.01652897403946129	6.234907640105276	0.7003771754440379	0.5520853790303522	0.8607691368289815	0.699715619382046	FALSE
ENSG00000137845	102	ADAM10	ADAM10	protein_coding	ADAM metallopeptidase domain 10 [Source:HGNC Symbol;Acc:HGNC:188]	15	-1	58588809	58749791	-0.039615638566325696	-0.1219868622078173	-0.07689978212755472	8.22697588432923	0.7003455402148968	0.5521099985077658	0.8607691368289815	0.6996750645011831	FALSE
ENSG00000282022	NA	AC006581.2	AC006581.2	lncRNA	novel transcript, antisense to PHC1 and A2ML1	12	-1	8858143	8915276	0.028449573025413198	0.4472841005162993	0.05027957275840201	0.3717342591895067	0.7002744711512324	0.5521213582889615	0.8607691368289815	0.699656352331009	FALSE
ENSG00000142449	84467	FBN3	FBN3	protein_coding	fibrillin 3 [Source:HGNC Symbol;Acc:HGNC:18794]	19	-1	8065402	8149592	-0.4805187313762157	-0.05745083533875087	0.037534377156940184	-0.6564355664212378	0.7000193262073044	0.5522572544301712	0.8607691368289815	0.699432521474234	FALSE
ENSG00000156873	5261	PHKG2	PHKG2	protein_coding	phosphorylase kinase catalytic subunit gamma 2 [Source:HGNC Symbol;Acc:HGNC:8931]	16	1	30748293	30761176	-0.0683469473487497	0.060560641199706444	0.051493943931522027	4.252702086360691	0.6997958456800277	0.5524244360783781	0.8607691368289815	0.6991572150546657	FALSE
ENSG00000014641	4190	MDH1	MDH1	protein_coding	malate dehydrogenase 1 [Source:HGNC Symbol;Acc:HGNC:6970]	2	1	63588609	63607197	0.05680023738121448	0.12274276009930002	0.04754370726762088	4.317676246816766	0.6997238085099087	0.552456745510296	0.8607691368289815	0.6991040163489209	FALSE
ENSG00000157514	1831	TSC22D3	TSC22D3	protein_coding	TSC22 domain family member 3 [Source:HGNC Symbol;Acc:HGNC:3051]	X	-1	107713221	107777342	-0.06632675783284876	0.24088606820717465	0.023469100486569104	8.790640864960393	0.6996981938330732	0.5524987752162334	0.8607691368289815	0.6990348161668288	FALSE
ENSG00000236279	154790	CLEC2L	CLEC2L	protein_coding	C-type lectin domain family 2 member L [Source:HGNC Symbol;Acc:HGNC:21969]	7	1	139523685	139544985	-0.21389991934687566	-0.3135167490625891	0.13143861192155298	-0.5171760281755152	0.6996757578272164	0.5525122824362403	0.8607691368289815	0.6990125778825286	FALSE
ENSG00000130038	84766	CRACR2A	CRACR2A	protein_coding	calcium release activated channel regulator 2A [Source:HGNC Symbol;Acc:HGNC:28657]	12	-1	3606633	3764819	0.09057395851988612	-0.09321852379078809	-0.05971248328445721	5.518033208401685	0.6995982442564531	0.5525581113162354	0.8607691368289815	0.6989371281155842	FALSE
ENSG00000262919	92002	CCNQ	CCNQ	protein_coding	cyclin Q [Source:HGNC Symbol;Acc:HGNC:28434]	X	-1	153587925	153600045	-0.11746321775588023	0.01369000797460083	0.00736792263801975	3.35082549824141	0.699471363183424	0.5526115614455884	0.8607691368289815	0.6988491368483191	FALSE
ENSG00000170037	116840	CNTROB	CNTROB	protein_coding	centrobin, centriole duplication and spindle assembly protein [Source:HGNC Symbol;Acc:HGNC:29616]	17	1	7932101	7949920	0.09034408730193441	-0.03768285307267013	0.016243564903520955	3.743494257814249	0.6994168201035281	0.5526420635312667	0.8607691368289815	0.6987989260872586	FALSE
ENSG00000173208	225	ABCD2	ABCD2	protein_coding	ATP binding cassette subfamily D member 2 [Source:HGNC Symbol;Acc:HGNC:66]	12	-1	39550033	39619803	0.10057147465971193	0.1859603059538529	0.12318223867607318	3.8509537510572396	0.6993731231845844	0.5526868140533867	0.8607691368289815	0.6987252639572356	FALSE
ENSG00000285942	NA	AC018362.3	AC018362.3	protein_coding	novel protein	15	-1	42497395	42548786	0.15963821313706095	-0.0363115425622421	-0.13354597947288419	1.0442093438805156	0.6992176997346568	0.5527465920568213	0.8607691368289815	0.6986268723022592	FALSE
ENSG00000104643	66036	MTMR9	MTMR9	protein_coding	myotubularin related protein 9 [Source:HGNC Symbol;Acc:HGNC:14596]	8	1	11284816	11328146	0.06698536236349806	0.032060045372355024	0.012711135158785407	4.793864757702845	0.6992550778232531	0.552759171346505	0.8607691368289815	0.6986061683768403	FALSE
ENSG00000130175	5589	PRKCSH	PRKCSH	protein_coding	protein kinase C substrate 80K-H [Source:HGNC Symbol;Acc:HGNC:9411]	19	1	11435288	11450968	-0.08432122864476142	-0.03236794569879376	-0.005820977599384954	6.889783299733899	0.6992472096671354	0.5527768275387457	0.8607691368289815	0.6985771090767475	FALSE
ENSG00000082213	55322	C5orf22	C5orf22	protein_coding	chromosome 5 open reading frame 22 [Source:HGNC Symbol;Acc:HGNC:25639]	5	1	31532287	31555053	0.06028368164588467	-0.0842258304038537	0.03135332199323159	4.376987631040058	0.6988077199242078	0.5530210389372964	0.8609943364014174	0.6981752436398115	FALSE
ENSG00000175182	131408	FAM131A	FAM131A	protein_coding	family with sequence similarity 131 member A [Source:HGNC Symbol;Acc:HGNC:28308]	3	1	184335926	184348421	0.07263461151011912	-0.12825871863886543	-0.03756993789078282	3.3770351812279045	0.6988015698479781	0.5530324655771596	0.8609943364014174	0.698156443475158	FALSE
ENSG00000095261	5711	PSMD5	PSMD5	protein_coding	proteasome 26S subunit, non-ATPase 5 [Source:HGNC Symbol;Acc:HGNC:9563]	9	-1	120815496	120842951	0.08002021077638069	-0.003573768140041112	8.619896140061292e-4	4.939857427226254	0.6985722803752153	0.5531689438408529	0.8611203821673494	0.6979319182247378	FALSE
ENSG00000245105	NA	A2M-AS1	A2M-AS1	lncRNA	A2M antisense RNA 1 [Source:HGNC Symbol;Acc:HGNC:27057]	12	1	9065163	9068689	0.27017621006263676	0.23090023053128145	0.09744203626888645	0.50441549791585	0.6983298012389233	0.5532996607710597	0.8612374348439447	0.6977169081792266	FALSE
ENSG00000196652	23660	ZKSCAN5	ZKSCAN5	protein_coding	zinc finger with KRAB and SCAN domains 5 [Source:HGNC Symbol;Acc:HGNC:12867]	7	1	99504651	99534700	0.05070269347234885	-0.07012101359998514	-0.07660919314315646	3.6252495022938933	0.6979579638369293	0.5535037166879033	0.8613572647833545	0.6973813387036367	FALSE
ENSG00000255284	NA	AP006621.3	AP006621.3	lncRNA	novel transcript	11	1	777578	784297	0.033516447660515286	0.16617039917607845	-0.034688890437306656	2.463255384685764	0.6980681731395249	0.5535179146137407	0.8613572647833545	0.6973579935290677	FALSE
ENSG00000106479	643641	ZNF862	ZNF862	protein_coding	zinc finger protein 862 [Source:HGNC Symbol;Acc:HGNC:34519]	7	1	149838375	149867479	0.07447727769224627	0.0355787399746542	0.020016526970464524	5.0903598904875285	0.6979448702855302	0.553552988511369	0.8613572647833545	0.6973003245214476	FALSE
ENSG00000124608	57505	AARS2	AARS2	protein_coding	alanyl-tRNA synthetase 2, mitochondrial [Source:HGNC Symbol;Acc:HGNC:21022]	6	-1	44298731	44313347	-1.681582739964894e-4	0.07595002392714513	0.10725166302909885	3.0815932240817596	0.6977459351663406	0.5536510656220963	0.8613572647833545	0.6971390785422407	FALSE
ENSG00000233654	105376748	AC108047.1	AC108047.1	lncRNA	novel transcript	2	1	190534855	190569776	0.12640486582608867	0.21565312638666945	0.23104089372014744	0.12236847705068557	0.6977083821141792	0.553667769160763	0.8613572647833545	0.6971116187251777	FALSE
ENSG00000257218	283459	GATC	GATC	protein_coding	glutamyl-tRNA amidotransferase subunit C [Source:HGNC Symbol;Acc:HGNC:25068]	12	1	120446444	120463749	0.11399397492397924	0.037724627182420825	0.035774994512011785	4.268593342283999	0.6976915813813985	0.5537098373512235	0.8613572647833545	0.6970424632511293	FALSE
ENSG00000134709	51361	HOOK1	HOOK1	protein_coding	hook microtubule tethering protein 1 [Source:HGNC Symbol;Acc:HGNC:19884]	1	1	59814786	59876370	0.16385555096152116	0.1541204233075452	0.13378286950304927	1.6891622749170339	0.6974669939611576	0.5538334593250402	0.8613919779035338	0.696839263992902	FALSE
ENSG00000103550	400506	KNOP1	KNOP1	protein_coding	lysine rich nucleolar protein 1 [Source:HGNC Symbol;Acc:HGNC:34404]	16	-1	19701937	19718235	0.05415203160770232	0.18481039120853288	0.07594254020973495	3.0617759865310377	0.6974163279396273	0.5538432206583678	0.8613919779035338	0.696823220521909	FALSE
ENSG00000179593	247	ALOX15B	ALOX15B	protein_coding	arachidonate 15-lipoxygenase type B [Source:HGNC Symbol;Acc:HGNC:434]	17	1	8039034	8049134	-0.04521269988453683	-0.2937326341491549	0.44854556350551666	-0.6414985888018417	0.6971725023503617	0.554008490132822	0.8614585596337777	0.6965516185195355	FALSE
ENSG00000107223	8721	EDF1	EDF1	protein_coding	endothelial differentiation related factor 1 [Source:HGNC Symbol;Acc:HGNC:3164]	9	-1	136862119	136866308	-0.016065269930682233	0.16371798201577892	-0.006793289051253571	5.514100212508118	0.6971326933395794	0.5540424820712998	0.8614585596337777	0.696495763702814	FALSE
ENSG00000127184	1350	COX7C	COX7C	protein_coding	cytochrome c oxidase subunit 7C [Source:HGNC Symbol;Acc:HGNC:2292]	5	1	86617928	86620962	0.012873042321848677	0.21421273792208215	0.08099713846080396	5.9451745339417865	0.697112495833637	0.554052645922672	0.8614585596337777	0.6964790631563479	FALSE
ENSG00000140961	29948	OSGIN1	OSGIN1	protein_coding	oxidative stress induced growth inhibitor 1 [Source:HGNC Symbol;Acc:HGNC:30093]	16	1	83931311	83966332	0.019665827051725062	0.3166464875537501	0.154198506967208	0.8270240052248721	0.6968718792978331	0.554182834233536	0.8615091110563668	0.6962651659025383	FALSE
ENSG00000113504	10723	SLC12A7	SLC12A7	protein_coding	solute carrier family 12 member 7 [Source:HGNC Symbol;Acc:HGNC:10915]	5	-1	1050384	1112063	-0.013829256033095198	-0.064590495214596	0.08151198287461385	5.184906914347967	0.6970022520595688	0.5541962420295551	0.8615091110563668	0.6962431391459907	FALSE
ENSG00000166337	6881	TAF10	TAF10	protein_coding	TATA-box binding protein associated factor 10 [Source:HGNC Symbol;Acc:HGNC:11543]	11	-1	6606294	6612539	-0.021974454202304917	-0.13245758547858683	-0.07860764497911917	2.544716943097038	0.6965760529500606	0.55436524266066	0.8616191184211976	0.6959655320152512	FALSE
ENSG00000159199	516	ATP5MC1	ATP5MC1	protein_coding	ATP synthase membrane subunit c locus 1 [Source:HGNC Symbol;Acc:HGNC:841]	17	1	48892765	48895871	0.055402739255966865	0.20607965648733398	7.394581158133889e-5	2.822572900040489	0.6965395509478745	0.5543781059792117	0.8616191184211976	0.6959444046855022	FALSE
ENSG00000197813	NA	AC011450.1	AC011450.1	lncRNA	novel transcript	19	-1	49331525	49340303	-0.06624727724663877	-0.1672219449259232	-0.03677295896697519	3.4683938906927727	0.6963977312388785	0.5544858780328126	0.8616826734171412	0.6957674084121456	FALSE
ENSG00000107897	91452	ACBD5	ACBD5	protein_coding	acyl-CoA binding domain containing 5 [Source:HGNC Symbol;Acc:HGNC:23338]	10	-1	27195214	27242130	0.06131795869469974	-0.04596315240727615	-0.0621774230107334	4.768070875199016	0.6963152608312393	0.5545301041873447	0.8616826734171412	0.6956947819669751	FALSE
ENSG00000143368	10262	SF3B4	SF3B4	protein_coding	splicing factor 3b subunit 4 [Source:HGNC Symbol;Acc:HGNC:10771]	1	-1	149923317	149927803	-0.09159724790269835	-0.0035666962175896866	-0.009487336862733297	6.12246833929263	0.6961696483331707	0.554639504483305	0.8616915162982973	0.6955151468218137	FALSE
ENSG00000151502	112936	VPS26B	VPS26B	protein_coding	VPS26, retromer complex component B [Source:HGNC Symbol;Acc:HGNC:28119]	11	1	134224671	134247788	-0.010944115164592079	-0.06684388541211218	0.01752913844104777	5.7321913391806865	0.6961364317316011	0.5546469021160596	0.8616915162982973	0.6955030008281876	FALSE
ENSG00000182117	55505	NOP10	NOP10	protein_coding	NOP10 ribonucleoprotein [Source:HGNC Symbol;Acc:HGNC:14378]	15	-1	34341713	34343177	-0.11112520252075189	-0.14504355029669852	-0.07391622355319348	5.985733795299024	0.6958797324769095	0.5548099512155804	0.861808184268768	0.6952353237217938	FALSE
ENSG00000253549	NA	CA3-AS1	CA3-AS1	lncRNA	CA3 antisense RNA 1 [Source:HGNC Symbol;Acc:HGNC:51657]	8	-1	85440596	85464915	0.24426887665307442	-0.2044890551394336	0.11054832304344644	1.272816521721332	0.695887845408071	0.5548331202442085	0.861808184268768	0.6951972917526422	FALSE
ENSG00000100427	23209	MLC1	MLC1	protein_coding	modulator of VRAC current 1 [Source:HGNC Symbol;Acc:HGNC:17082]	22	-1	50059391	50085902	-0.06302535024559221	-0.30047114750952614	-0.06932157802125734	2.3786425117819956	0.6957671349822101	0.5548914443712276	0.8618124755824684	0.6951015576756815	FALSE
ENSG00000123416	10376	TUBA1B	TUBA1B	protein_coding	tubulin alpha 1b [Source:HGNC Symbol;Acc:HGNC:18809]	12	-1	49127782	49131397	-0.08713959050692509	-0.07106329142373456	-8.80012646197246e-4	6.443488083364944	0.6956518163489325	0.5549683838313135	0.8618456749707153	0.6949752790618916	FALSE
ENSG00000271147	NA	ARMCX5-GPRASP2	ARMCX5-GPRASP2	lncRNA	ARMCX5-GPRASP2 readthrough [Source:HGNC Symbol;Acc:HGNC:42000]	X	1	102599512	102714671	0.09707633957983271	0.08735810365250105	0.0359638837864558	3.372487482261224	0.6953247768344968	0.5551404107688043	0.8619888225263598	0.6946929810094318	FALSE
ENSG00000145779	25816	TNFAIP8	TNFAIP8	protein_coding	TNF alpha induced protein 8 [Source:HGNC Symbol;Acc:HGNC:17260]	5	1	119268692	119399688	0.007015274780778686	0.08772898353075238	-0.00454575664639675	8.164928171998454	0.6952664079129328	0.5552022389714638	0.8619888225263598	0.6945915354541943	FALSE
ENSG00000226137	NA	BAIAP2-DT	BAIAP2-DT	lncRNA	BAIAP2 divergent transcript [Source:HGNC Symbol;Acc:HGNC:44342]	17	-1	81029130	81034881	-0.09758560297253804	0.0781398359184928	0.09727121829989563	3.8015806795469085	0.6952154479358995	0.5552272790832867	0.8619888225263598	0.6945504527975594	FALSE
ENSG00000176022	126792	B3GALT6	B3GALT6	protein_coding	beta-1,3-galactosyltransferase 6 [Source:HGNC Symbol;Acc:HGNC:17978]	1	1	1232237	1235041	0.022939610142735826	0.1979160266001469	0.07357872236959875	3.143479606417571	0.6948321498441515	0.5554336046786549	0.8621583415165768	0.6942119898942912	FALSE
ENSG00000145916	64777	RMND5B	RMND5B	protein_coding	required for meiotic nuclear division 5 homolog B [Source:HGNC Symbol;Acc:HGNC:26181]	5	1	178130996	178150568	0.04781670334525516	-0.07569599803307826	0.0014332565557572834	4.481129880103995	0.6947910065819217	0.5554476375975212	0.8621583415165768	0.69418897310358	FALSE
ENSG00000198492	51441	YTHDF2	YTHDF2	protein_coding	YTH N6-methyladenosine RNA binding protein 2 [Source:HGNC Symbol;Acc:HGNC:31675]	1	1	28736621	28769775	-0.008219565535348758	0.07684287893334546	-0.02083189278714557	5.427990396027805	0.69372867748756	0.5560861742553006	0.8629816738859979	0.69314208200867	FALSE
ENSG00000093134	55350	VNN3	VNN3	protein_coding	vanin 3 [Source:HGNC Symbol;Acc:HGNC:16431]	6	-1	132722787	132734765	-0.12086980926086519	0.003433943653495677	-0.0682933075615127	5.961115432983918	0.6938389739799663	0.5560893450126071	0.8629816738859979	0.6931368856309222	FALSE
ENSG00000136643	26750	RPS6KC1	RPS6KC1	protein_coding	ribosomal protein S6 kinase C1 [Source:HGNC Symbol;Acc:HGNC:10439]	1	1	213051233	213274774	0.0832567739789069	-0.049260959028912525	-0.020178777701366526	5.390863518828772	0.6936658972578841	0.5561468386655178	0.8629845552761952	0.6930426661284792	FALSE
ENSG00000157870	127281	PRXL2B	PRXL2B	protein_coding	peroxiredoxin like 2B [Source:HGNC Symbol;Acc:HGNC:28390]	1	1	2586491	2591469	0.03949607556739713	0.18038029812805986	0.07220321406825068	3.0070451442781767	0.6931809191042545	0.5564313159721332	0.8631570092227805	0.692576571799684	FALSE
ENSG00000111335	4939	OAS2	OAS2	protein_coding	2'-5'-oligoadenylate synthetase 2 [Source:HGNC Symbol;Acc:HGNC:8087]	12	1	112978395	113011723	0.18861147730793554	-0.15731838937066558	0.17402523560688538	6.407971699052337	0.6931424438546061	0.5564627864707574	0.8631570092227805	0.6925250201765994	FALSE
ENSG00000227372	57212	TP73-AS1	TP73-AS1	transcribed_unitary_pseudogene	TP73 antisense RNA 1 [Source:HGNC Symbol;Acc:HGNC:29052]	1	-1	3735511	3747373	0.002704925876509544	0.16159312186814337	0.0025224958984975516	3.004498689357112	0.6931085441073768	0.5564633029668431	0.8631570092227805	0.6925241741248983	FALSE
ENSG00000218426	NA	AL590867.2	AL590867.2	processed_pseudogene	60S ribosomal protein L27a (RPL27A) pseudogene	6	-1	153282287	153282733	-0.16637863136362324	0.25180500748791534	-0.06088662592886455	3.167990440378323	0.6930876184232466	0.5564805681276388	0.8631570092227805	0.6924958930720231	FALSE
ENSG00000196865	374354	NHLRC2	NHLRC2	protein_coding	NHL repeat containing 2 [Source:HGNC Symbol;Acc:HGNC:24731]	10	1	113854661	113917194	0.1099546355319044	0.005886401599472952	-0.0032910319377690888	4.998187651356001	0.6929784184353475	0.5565693306320112	0.8631647840037275	0.6923505062122741	FALSE
ENSG00000110218	24145	PANX1	PANX1	protein_coding	pannexin 1 [Source:HGNC Symbol;Acc:HGNC:8599]	11	1	94128841	94181968	0.008832284573840327	-0.23967294294067903	-0.013666217528338602	3.287120924740215	0.6929150540166267	0.5565968776742494	0.8631647840037275	0.6923053894000669	FALSE
ENSG00000115947	5000	ORC4	ORC4	protein_coding	origin recognition complex subunit 4 [Source:HGNC Symbol;Acc:HGNC:8490]	2	-1	147930397	148021604	0.09322480870086666	-0.06775559587484274	-0.025016921405226728	4.789801006525656	0.6924051427295504	0.5569089265400857	0.8632742688640862	0.6917944232401355	FALSE
ENSG00000240963	NA	AL645465.1	AL645465.1	lncRNA	novel transcript, antisense to C1orf100	1	-1	244375100	244409592	-0.10632700894542395	0.0510024577386476	0.07601263512954197	4.387007762892003	0.6924458530611767	0.5569182137628292	0.8632742688640862	0.6917792189352302	FALSE
ENSG00000228172	NA	AL020996.1	AL020996.1	lncRNA	novel transcript	1	-1	25816749	25820797	-0.2937384536433373	0.12710258343621644	-0.04303943284142766	-0.43706243139774753	0.6922909572443944	0.5569389135584148	0.8632742688640862	0.6917453315172053	FALSE
ENSG00000141458	4864	NPC1	NPC1	protein_coding	NPC intracellular cholesterol transporter 1 [Source:HGNC Symbol;Acc:HGNC:7897]	18	-1	23506184	23586506	0.029699469456862325	0.08826480620172418	0.06274316262700234	5.648833257848874	0.6923769704765583	0.5569491612094559	0.8632742688640862	0.6917285555255585	FALSE
ENSG00000251349	100526694	MSANTD3-TMEFF1	MSANTD3-TMEFF1	protein_coding	MSANTD3-TMEFF1 readthrough [Source:HGNC Symbol;Acc:HGNC:38838]	9	1	100442271	100577636	-0.023675726850288403	-7.72012938098771e-5	0.1621360722414305	1.1888937014697774	0.6922798196505868	0.5569723512310052	0.8632742688640862	0.6916905929396617	FALSE
ENSG00000084093	5978	REST	REST	protein_coding	RE1 silencing transcription factor [Source:HGNC Symbol;Acc:HGNC:9966]	4	1	56907876	56966678	0.06454504984795556	0.03755773908131498	0.024314255175586365	6.101838610101752	0.6922578225235831	0.5570014107918106	0.8632742688640862	0.6916430233672256	FALSE
ENSG00000152147	79833	GEMIN6	GEMIN6	protein_coding	gem nuclear organelle associated protein 6 [Source:HGNC Symbol;Acc:HGNC:20044]	2	1	38751534	38785002	0.03473879287731954	0.17901774616802768	0.07988320412694623	2.522175755186008	0.6916432864697521	0.5573569926322052	0.8636375474528782	0.6910610895796058	FALSE
ENSG00000189283	2272	FHIT	FHIT	protein_coding	fragile histidine triad diadenosine triphosphatase [Source:HGNC Symbol;Acc:HGNC:3701]	3	-1	59747277	61251459	0.08356914962557074	0.11155902579848613	0.06511235135746526	6.8806024275201505	0.6915952846649343	0.5574634927068001	0.8636375474528782	0.6908868461568956	FALSE
ENSG00000189077	83862	TMEM120A	TMEM120A	protein_coding	transmembrane protein 120A [Source:HGNC Symbol;Acc:HGNC:21697]	7	-1	75986831	75994656	-0.0986464359807653	-0.15688849814895678	-0.07099992998286898	5.02443177984886	0.6914343387752	0.557518734641385	0.8636375474528782	0.69079647481037	FALSE
ENSG00000175110	56945	MRPS22	MRPS22	protein_coding	mitochondrial ribosomal protein S22 [Source:HGNC Symbol;Acc:HGNC:14508]	3	1	139005806	139357223	0.10336510142861344	-0.016416340650231002	0.010967646708573949	3.943810845059803	0.6913341695269383	0.5575576404351532	0.8636375474528782	0.6907328318760341	FALSE
ENSG00000164880	26173	INTS1	INTS1	protein_coding	integrator complex subunit 1 [Source:HGNC Symbol;Acc:HGNC:24555]	7	-1	1470277	1504389	-0.06564582795323952	0.02660317513102631	0.059925516705885085	5.246797133363487	0.6913331714277834	0.5575664996972987	0.8636375474528782	0.690718340143872	FALSE
ENSG00000009790	80342	TRAF3IP3	TRAF3IP3	protein_coding	TRAF3 interacting protein 3 [Source:HGNC Symbol;Acc:HGNC:30766]	1	1	209756032	209782320	0.06185291620393684	-0.04768766989673854	-0.04201190285822078	7.747055532232336	0.6913894243679342	0.5575698794528479	0.8636375474528782	0.6907128116776344	FALSE
ENSG00000122042	5412	UBL3	UBL3	protein_coding	ubiquitin like 3 [Source:HGNC Symbol;Acc:HGNC:12504]	13	-1	29764371	29850617	0.02642467105741608	-0.15627386959534117	-0.06508107058349337	6.330279903021177	0.690922217367641	0.5578288654929404	0.8639524246291561	0.69028924340361	FALSE
ENSG00000227615	NA	AP001324.1	AP001324.1	processed_pseudogene	ribosomal protein S12 (RPS12) pseudogene	11	-1	74745716	74746114	-0.12448749939730763	0.43640548065369084	0.013993855609882281	1.944413352430674	0.6907997006605608	0.5578966389226954	0.8639706924141793	0.6901784238204236	FALSE
ENSG00000240087	NA	RPSAP12	RPSAP12	processed_pseudogene	ribosomal protein SA pseudogene 12 [Source:HGNC Symbol;Acc:HGNC:6504]	12	-1	68552995	68553882	-0.4174435632367896	0.11677379017709016	-0.0328786133715482	-0.8616180181089101	0.6904753069159502	0.5580602177214462	0.8639706924141793	0.6899109875142709	FALSE
[truncated: 1,651,788 more chars]
