## Supplementary material for "Baseline expression of immune gene modules in blood is associated with primary response to anti-TNF therapy in Crohn’s disease patients": dream.gene_expr_filtered_vobj_fit_dge_2.topTable_C_1RA_1NA.csv (part 1 of 3)

GENEID	ENTREZID	GENENAME	SYMBOL	GENEBIOTYPE	DESCRIPTION	SEQNAME	SEQSTRAND	GENESEQSTART	GENESEQEND	logFC	AveExpr	t	P.Value	adj.P.Val	z.std	significant
ENSG00000143603	3782	KCNN3	KCNN3	protein_coding	potassium calcium-activated channel subfamily N member 3 [Source:HGNC Symbol;Acc:HGNC:6292]	1	-1	154697455	154870281	-0.8434554231351751	-0.23602206079800556	-4.730405908462147	2.689467318837758e-6	0.04171632758249246	-4.693213361197125	TRUE
ENSG00000065485	10954	PDIA5	PDIA5	protein_coding	protein disulfide isomerase family A member 5 [Source:HGNC Symbol;Acc:HGNC:24811]	3	1	123067025	123225227	-0.33495771088963133	2.5690963032515293	-4.504083481629054	7.723531362323959e-6	0.05989984748050346	-4.472707719092412	FALSE
ENSG00000241755	NA	IGKV1-9	IGKV1-9	IG_V_gene	immunoglobulin kappa variable 1-9 [Source:HGNC Symbol;Acc:HGNC:5744]	2	-1	89009982	89010515	-1.1529587969579846	1.169467502760922	-4.212960799408045	2.8548909137236707e-5	0.1476073765425595	-4.184742853200509	FALSE
ENSG00000145555	4651	MYO10	MYO10	protein_coding	myosin X [Source:HGNC Symbol;Acc:HGNC:7593]	5	-1	16661907	16936288	-0.7820133820400015	1.853818759930917	-4.047598735213461	5.926406486841265e-5	0.17404140728970116	-4.015722068156422	FALSE
ENSG00000180543	85453	TSPYL5	TSPYL5	protein_coding	TSPY like 5 [Source:HGNC Symbol;Acc:HGNC:29367]	8	-1	97273488	97277928	0.574363515624136	0.6091885300946943	4.014349622982632	6.626798232278668e-5	0.17404140728970116	3.989302092218961	FALSE
ENSG00000102181	83692	CD99L2	CD99L2	protein_coding	CD99 molecule like 2 [Source:HGNC Symbol;Acc:HGNC:18237]	X	-1	150766336	150898816	-0.2075717339485026	4.604156526212711	-4.009021443559253	6.732308966141494e-5	0.17404140728970116	-3.985553203417517	FALSE
ENSG00000259755	NA	AC090907.2	AC090907.2	lncRNA	novel transcript, antisense to LRRK1	15	-1	101050732	101086066	-0.452144450055294	1.8483246527753154	-3.920814939053048	9.782520760767048e-5	0.2054161653163827	-3.8959236417821894	FALSE
ENSG00000174705	285590	SH3PXD2B	SH3PXD2B	protein_coding	SH3 and PX domains 2B [Source:HGNC Symbol;Acc:HGNC:29242]	5	-1	172325000	172454525	-0.7085795670468862	1.801732073928128	-3.9013889788581437	1.0594605908910204e-4	0.2054161653163827	-3.8765545646803825	FALSE
ENSG00000237238	NA	BMS1P10	BMS1P10	transcribed_unprocessed_pseudogene	BMS1 pseudogene 10 [Source:HGNC Symbol;Acc:HGNC:49154]	9	-1	63299453	63385117	-0.8839978546616563	-0.3577231627046085	-3.6812627533120725	2.563035296814354e-4	0.35978042215900163	-3.65587770388695	FALSE
ENSG00000105974	857	CAV1	CAV1	protein_coding	caveolin 1 [Source:HGNC Symbol;Acc:HGNC:1527]	7	1	116525001	116561184	-0.7735779552833978	-0.47796900924823077	-3.6721233615123388	2.574624333693989e-4	0.35978042215900163	-3.6547203741764207	FALSE
ENSG00000112149	9308	CD83	CD83	protein_coding	CD83 molecule [Source:HGNC Symbol;Acc:HGNC:1703]	6	1	14117256	14136918	0.39397254780902013	2.6173751716388	3.663249177097435	2.682291725530973e-4	0.35978042215900163	3.6441957985311983	FALSE
ENSG00000177675	283316	CD163L1	CD163L1	protein_coding	CD163 molecule like 1 [Source:HGNC Symbol;Acc:HGNC:30375]	12	-1	7346685	7479897	-0.5892441317457706	1.5701915214735342	-3.630878590112619	3.0397508180236024e-4	0.35978042215900163	-3.611888658808207	FALSE
ENSG00000113391	83989	FAM172A	FAM172A	protein_coding	family with sequence similarity 172 member A [Source:HGNC Symbol;Acc:HGNC:25365]	5	-1	93617725	94111699	-0.23287278157832159	7.035368543594785	-3.619423955577422	3.170201765500369e-4	0.35978042215900163	-3.600979827224945	FALSE
ENSG00000185112	131583	FAM43A	FAM43A	protein_coding	family with sequence similarity 43 member A [Source:HGNC Symbol;Acc:HGNC:26888]	3	1	194685883	194689037	0.2685406561954222	3.165302432568563	3.613783087436665	3.2473250662278533e-4	0.35978042215900163	3.5947265186511586	FALSE
ENSG00000118985	22936	ELL2	ELL2	protein_coding	elongation factor for RNA polymerase II 2 [Source:HGNC Symbol;Acc:HGNC:17064]	5	-1	95885098	95961851	-0.26513460008544065	5.134644473383645	-3.5902537459956947	3.54983025755166e-4	0.367076114165892	-3.5714701394910646	FALSE
ENSG00000168876	54851	ANKRD49	ANKRD49	protein_coding	ankyrin repeat domain 49 [Source:HGNC Symbol;Acc:HGNC:25970]	11	1	94493979	94499578	0.1387639501201603	4.62435511760687	3.5698125714490385	3.8041778643694207e-4	0.36879126783896304	3.5533086870636432	FALSE
ENSG00000133121	90627	STARD13	STARD13	protein_coding	StAR related lipid transfer domain containing 13 [Source:HGNC Symbol;Acc:HGNC:19164]	13	-1	33103137	33350630	-0.48956887567227436	0.8737800215263164	-3.538367312932921	4.296955967783628e-4	0.38116413938981786	-3.521140055759414	FALSE
ENSG00000211651	NA	IGLV1-44	IGLV1-44	IG_V_gene	immunoglobulin lambda variable 1-44 [Source:HGNC Symbol;Acc:HGNC:5879]	22	1	22380766	22381347	-0.8924035691449257	2.3999947348250745	-3.5264038065461434	4.4868234686972316e-4	0.38116413938981786	-3.509658621522229	FALSE
ENSG00000105612	1777	DNASE2	DNASE2	protein_coding	deoxyribonuclease 2, lysosomal [Source:HGNC Symbol;Acc:HGNC:2960]	19	-1	12875209	12881466	0.22787244635515513	4.216307533975615	3.478037012162768	5.443591986882335e-4	0.38116413938981786	3.45792188341516	FALSE
ENSG00000136861	55755	CDK5RAP2	CDK5RAP2	protein_coding	CDK5 regulatory subunit associated protein 2 [Source:HGNC Symbol;Acc:HGNC:18672]	9	-1	120388869	120580170	-0.2214877533708508	5.611340905719908	-3.4675102362948023	5.562429286617036e-4	0.38116413938981786	-3.4520993236062556	FALSE
ENSG00000175806	4482	MSRA	MSRA	protein_coding	methionine sulfoxide reductase A [Source:HGNC Symbol;Acc:HGNC:7377]	8	1	10054292	10428891	-0.28286230815511093	6.420707642035085	-3.454290550787893	5.909351944079815e-4	0.38116413938981786	-3.435741191804105	FALSE
ENSG00000211653	NA	IGLV1-40	IGLV1-40	IG_V_gene	immunoglobulin lambda variable 1-40 [Source:HGNC Symbol;Acc:HGNC:5877]	22	1	22409766	22410282	-0.8837664966707153	2.133709297545098	-3.4479157613608145	5.982718431365527e-4	0.38116413938981786	-3.432396656061884	FALSE
ENSG00000122952	11130	ZWINT	ZWINT	protein_coding	ZW10 interacting kinetochore protein [Source:HGNC Symbol;Acc:HGNC:13195]	10	-1	56357227	56361273	-0.5622650180589566	-0.023757920896600143	-3.4302927725320846	6.35515678275034e-4	0.38116413938981786	-3.415985770151814	FALSE
ENSG00000183020	161	AP2A2	AP2A2	protein_coding	adaptor related protein complex 2 subunit alpha 2 [Source:HGNC Symbol;Acc:HGNC:562]	11	1	924894	1012245	-0.09618759916580188	5.873126906398338	-3.41085478008788	6.844423182883284e-4	0.38116413938981786	-3.3957364353004023	FALSE
ENSG00000085063	966	CD59	CD59	protein_coding	CD59 molecule (CD59 blood group) [Source:HGNC Symbol;Acc:HGNC:1689]	11	-1	33703010	33736491	-0.5919325278860774	-0.731392822662176	-3.4058168294559787	6.970396843293397e-4	0.38116413938981786	-3.3907408869077873	FALSE
ENSG00000211660	NA	IGLV2-23	IGLV2-23	IG_V_gene	immunoglobulin lambda variable 2-23 [Source:HGNC Symbol;Acc:HGNC:5890]	22	1	22697789	22698407	-0.8227767772825727	2.0315190296164736	-3.3986603314416115	7.173204896304096e-4	0.38116413938981786	-3.382872028943419	FALSE
ENSG00000152117	NA	AC073869.1	AC073869.1	transcribed_processed_pseudogene	novel pseudogene	2	1	131492813	131521573	0.18462969806849783	3.6945083024163594	3.395555326627955	7.213004504060795e-4	0.38116413938981786	3.381352123566408	FALSE
ENSG00000164087	25886	POC1A	POC1A	protein_coding	POC1 centriolar protein A [Source:HGNC Symbol;Acc:HGNC:24488]	3	-1	52075226	52154690	-0.3487401490415051	0.5771614824733418	-3.391611265833738	7.319533362223412e-4	0.38116413938981786	-3.3773219107459718	FALSE
ENSG00000119929	51076	CUTC	CUTC	protein_coding	cutC copper transporter [Source:HGNC Symbol;Acc:HGNC:24271]	10	1	99702558	99756134	-0.14135058061864303	4.612844877066338	-3.3784199652684537	7.678172340346123e-4	0.38116413938981786	-3.3641430901323965	FALSE
ENSG00000270091	NA	AC015726.1	AC015726.1	lncRNA	novel transcript	17	-1	19896590	19897287	0.22546266492455191	1.9615047138783492	3.3656254959305043	8.017755328479461e-4	0.38116413938981786	3.3521810969234824	FALSE
ENSG00000117751	5511	PPP1R8	PPP1R8	protein_coding	protein phosphatase 1 regulatory subunit 8 [Source:HGNC Symbol;Acc:HGNC:9296]	1	1	27830782	27851676	0.12146144165120276	5.081845674543847	3.359385281413931	8.229260669368703e-4	0.38116413938981786	3.3449661720993498	FALSE
ENSG00000211965	NA	IGHV3-49	IGHV3-49	IG_V_gene	immunoglobulin heavy variable 3-49 [Source:HGNC Symbol;Acc:HGNC:5607]	14	-1	106556936	106557477	-0.8657722386684921	0.5610984854039522	-3.3380933046973484	8.886502865396649e-4	0.38116413938981786	-3.3235953786804155	FALSE
ENSG00000134452	84893	FBH1	FBH1	protein_coding	F-box DNA helicase 1 [Source:HGNC Symbol;Acc:HGNC:13620]	10	1	5890203	5937594	-0.09957861391543688	5.937614739030631	-3.3338844247569757	9.023609666464392e-4	0.38116413938981786	-3.3193226675001735	FALSE
ENSG00000171798	85442	KNDC1	KNDC1	protein_coding	kinase non-catalytic C-lobe domain containing 1 [Source:HGNC Symbol;Acc:HGNC:29374]	10	1	133160219	133226412	0.7292640462228335	0.7571600209334892	3.328367108191856	9.321677840555229e-4	0.38116413938981786	3.310237685912698	FALSE
ENSG00000211664	NA	IGLV2-18	IGLV2-18	IG_V_gene	immunoglobulin lambda variable 2-18 [Source:HGNC Symbol;Acc:HGNC:5889]	22	1	22734607	22735089	-1.013590852793691	-0.38007644235544014	-3.324261963285996	9.358772896499255e-4	0.38116413938981786	-3.309125940728655	FALSE
ENSG00000284946	NA	AC068831.7	AC068831.7	protein_coding	novel protein	15	-1	90966190	91022566	0.44850774030103974	-0.4109850494145945	3.319780181758153	9.432277544699544e-4	0.38116413938981786	3.306935001254419	FALSE
ENSG00000233791	NA	LINC01136	LINC01136	lncRNA	long intergenic non-protein coding RNA 1136 [Source:HGNC Symbol;Acc:HGNC:49452]	1	-1	203298758	203305309	-0.5779484186217583	0.4155356200228182	-3.3236596149008077	9.446016987237478e-4	0.38116413938981786	-3.3065272276064106	FALSE
ENSG00000023697	51071	DERA	DERA	protein_coding	deoxyribose-phosphate aldolase [Source:HGNC Symbol;Acc:HGNC:24269]	12	1	15911302	16037381	-0.14330328523723512	4.570727289728801	-3.3104177174981206	9.78433468368138e-4	0.38116413938981786	-3.29665575196804	FALSE
ENSG00000169231	7059	THBS3	THBS3	protein_coding	thrombospondin 3 [Source:HGNC Symbol;Acc:HGNC:11787]	1	-1	155195588	155209051	-0.21923030092651974	4.136423856650961	-3.3132622124117006	9.828085607121403e-4	0.38116413938981786	-3.295402343272751	FALSE
ENSG00000285984	NA	AC009301.1	AC009301.1	lncRNA	novel transcript	2	-1	30887626	30897387	-0.7940330505472386	-0.6447576488724388	-3.312975689805892	9.829518132675337e-4	0.38116413938981786	-3.2953613906403456	FALSE
ENSG00000105643	27106	ARRDC2	ARRDC2	protein_coding	arrestin domain containing 2 [Source:HGNC Symbol;Acc:HGNC:25225]	19	1	18001132	18014102	0.13792397598140838	5.284261784683057	3.3006020498385125	0.0010151446750705515	0.38404656231754447	3.286295464316097	FALSE
ENSG00000142185	7226	TRPM2	TRPM2	protein_coding	transient receptor potential cation channel subfamily M member 2 [Source:HGNC Symbol;Acc:HGNC:12339]	21	1	44350163	44443081	-0.36405115980125036	4.753411328316535	-3.2892222033310885	0.0010602715384385832	0.3915683769695444	-3.274025204061278	FALSE
ENSG00000156414	122402	TDRD9	TDRD9	protein_coding	tudor domain containing 9 [Source:HGNC Symbol;Acc:HGNC:20122]	14	1	103928456	104052667	-0.6790927775703706	3.37169694989952	-3.2834813399656944	0.0010915889579372448	0.39375898433871176	-3.2657907078370387	FALSE
ENSG00000211662	NA	IGLV3-21	IGLV3-21	IG_V_gene	immunoglobulin lambda variable 3-21 [Source:HGNC Symbol;Acc:HGNC:5905]	22	1	22711689	22713203	-0.9188017989208748	1.7697654067953181	-3.261871702405565	0.0011619090267094541	0.3978306515879078	-3.24806945970339	FALSE
ENSG00000069020	375449	MAST4	MAST4	protein_coding	microtubule associated serine/threonine kinase family member 4 [Source:HGNC Symbol;Acc:HGNC:19037]	5	1	66596361	67169595	-0.2800407042903217	4.743475878707414	-3.2286108380418552	0.0013065032942638777	0.3978306515879078	-3.2145474284443902	FALSE
ENSG00000115112	29842	TFCP2L1	TFCP2L1	protein_coding	transcription factor CP2 like 1 [Source:HGNC Symbol;Acc:HGNC:17925]	2	-1	121216587	121285202	-0.6758060314043568	-0.14462626671393455	-3.227869644595922	0.0013173030920171	0.3978306515879078	-3.21218327560094	FALSE
ENSG00000138801	9061	PAPSS1	PAPSS1	protein_coding	3'-phosphoadenosine 5'-phosphosulfate synthase 1 [Source:HGNC Symbol;Acc:HGNC:8603]	4	-1	107590276	107720234	-0.3086143676523445	5.333536448919487	-3.2278584384954505	0.0013295171187192865	0.3978306515879078	-3.2095309943038917	FALSE
ENSG00000273486	NA	AC096992.2	AC096992.2	lncRNA	novel transcript, antisense to SLC35G2	3	-1	136837338	136839021	0.3170720194958324	1.1551146310395946	3.2166677134722717	0.0013514822569549868	0.3978306515879078	3.204817322928338	FALSE
ENSG00000211966	NA	IGHV5-51	IGHV5-51	IG_V_gene	immunoglobulin heavy variable 5-51 [Source:HGNC Symbol;Acc:HGNC:5659]	14	-1	106578744	106579236	-0.8428185471738212	1.6578301927332166	-3.213787681953304	0.0013689740567883859	0.3978306515879078	-3.2011139006666327	FALSE
ENSG00000211935	NA	IGHV1-3	IGHV1-3	IG_V_gene	immunoglobulin heavy variable 1-3 [Source:HGNC Symbol;Acc:HGNC:5552]	14	-1	106005095	106005574	-1.0388282148576544	0.5350224471753119	-3.220086816841904	0.0013698958249144227	0.3978306515879078	-3.2009199537598834	FALSE
ENSG00000285082	NA	AL160272.2	AL160272.2	protein_coding	novel protein	9	1	117704157	118072314	-0.3671032335597104	3.697555320674977	-3.2159489819279967	0.0013716826792825223	0.3978306515879078	-3.2005443288159228	FALSE
ENSG00000178026	388886	LRRC75B	LRRC75B	protein_coding	leucine rich repeat containing 75B [Source:HGNC Symbol;Acc:HGNC:33155]	22	-1	24585620	24593208	-0.5753778195017847	-0.7700695706266979	-3.2129963590582906	0.0013751080182045346	0.3978306515879078	-3.199825528664967	FALSE
ENSG00000178175	167465	ZNF366	ZNF366	protein_coding	zinc finger protein 366 [Source:HGNC Symbol;Acc:HGNC:18316]	5	-1	72439903	72507410	-0.39958429355135117	1.6388005520922126	-3.210045020475665	0.0013933296556709492	0.3978306515879078	-3.1960292922673426	FALSE
ENSG00000166024	27291	R3HCC1L	R3HCC1L	protein_coding	R3H domain and coiled-coil containing 1 like [Source:HGNC Symbol;Acc:HGNC:23512]	10	1	98134624	98244897	-0.12210352293577476	5.461878026537451	-3.206214920124774	0.0014054499152754587	0.3978306515879078	-3.1935294697830092	FALSE
ENSG00000144724	5793	PTPRG	PTPRG	protein_coding	protein tyrosine phosphatase receptor type G [Source:HGNC Symbol;Acc:HGNC:9671]	3	1	61561569	62297609	-0.5122424391911261	0.7072944578557637	-3.2030054875551732	0.0014232717825429638	0.3978306515879078	-3.1898895487061343	FALSE
ENSG00000248727	NA	LINC01948	LINC01948	lncRNA	long intergenic non-protein coding RNA 1948 [Source:HGNC Symbol;Acc:HGNC:52772]	5	-1	56451627	56481946	-0.3673412498695341	2.6898848107303963	-3.2032110653484143	0.0014363043316951093	0.3978306515879078	-3.1872542965215547	FALSE
ENSG00000211648	NA	IGLV1-47	IGLV1-47	IG_V_gene	immunoglobulin lambda variable 1-47 [Source:HGNC Symbol;Acc:HGNC:5880]	22	1	22357739	22358260	-0.7767733082246786	2.1235733204576315	-3.18826244985499	0.0014968964230064844	0.40162515120149966	-3.175284535506542	FALSE
ENSG00000106546	196	AHR	AHR	protein_coding	aryl hydrocarbon receptor [Source:HGNC Symbol;Acc:HGNC:348]	7	1	16916359	17346152	-0.5246654887770322	-0.06631670938534677	-3.1872036869795854	0.0015017896183151945	0.40162515120149966	-3.1743374882234177	FALSE
ENSG00000164105	8819	SAP30	SAP30	protein_coding	Sin3A associated protein 30 [Source:HGNC Symbol;Acc:HGNC:10532]	4	1	173369969	173377532	-0.44332578532339517	1.9514229789463848	-3.1716602547023	0.0015795601445918804	0.4087120154306212	-3.1596550776810055	FALSE
ENSG00000187860	550631	CCDC157	CCDC157	protein_coding	coiled-coil domain containing 157 [Source:HGNC Symbol;Acc:HGNC:33854]	22	1	30356635	30378658	0.2787591445325591	1.0841629651453584	3.1692222879404084	0.0015886391082562895	0.4087120154306212	3.1579846718946425	FALSE
ENSG00000236915	NA	CLCA4-AS1	CLCA4-AS1	lncRNA	CLCA4 antisense RNA 1 [Source:HGNC Symbol;Acc:HGNC:54055]	1	-1	86571181	86696311	-0.46690706971943463	0.4759158791295498	-3.1671926480227386	0.0016122107497352999	0.4087120154306212	-3.15368849381134	FALSE
ENSG00000100024	51733	UPB1	UPB1	protein_coding	beta-ureidopropionase 1 [Source:HGNC Symbol;Acc:HGNC:16297]	22	1	24494107	24528390	-0.46788263932769025	2.227057850538916	-3.161726400268362	0.0016511688973708531	0.4087120154306212	-3.14671310235591	FALSE
ENSG00000273136	101060684	NBPF26	NBPF26	protein_coding	NBPF member 26 [Source:HGNC Symbol;Acc:HGNC:49571]	1	1	120723949	120842110	-0.3356306238415563	5.196734021725144	-3.1649556131257515	0.0016689930233463155	0.4087120154306212	-3.1435720863410017	FALSE
ENSG00000204252	3111	HLA-DOA	HLA-DOA	protein_coding	major histocompatibility complex, class II, DO alpha [Source:HGNC Symbol;Acc:HGNC:4936]	6	-1	33004182	33009591	0.3617560357314096	4.424658778008159	3.153164209903704	0.0017016696369728218	0.4087120154306212	3.137893034371063	FALSE
ENSG00000261474	NA	AC026471.4	AC026471.4	lncRNA	novel transcript	16	-1	31449535	31453493	0.2549980340745521	2.6760096279833614	3.141693561027848	0.0017484786650214894	0.4087120154306212	3.129930161791507	FALSE
ENSG00000172456	55277	FGGY	FGGY	protein_coding	FGGY carbohydrate kinase domain containing [Source:HGNC Symbol;Acc:HGNC:25610]	1	1	59296638	59810647	-0.2989130057993199	4.858412828642332	-3.142681305752075	0.0017539790589464626	0.4087120154306212	-3.129007375067709	FALSE
ENSG00000078589	27334	P2RY10	P2RY10	protein_coding	P2Y receptor family member 10 [Source:HGNC Symbol;Acc:HGNC:19906]	X	1	78945332	78963727	0.3414591482911211	4.940137246996445	3.1394157169706918	0.0017654377560345318	0.4087120154306212	3.127093493326267	FALSE
ENSG00000129757	1028	CDKN1C	CDKN1C	protein_coding	cyclin dependent kinase inhibitor 1C [Source:HGNC Symbol;Acc:HGNC:1786]	11	-1	2883213	2885773	0.6085362932050347	2.8020405563268085	3.1247366567282735	0.0018532245368316485	0.4179048963145544	3.1127985728296057	FALSE
ENSG00000211955	NA	IGHV3-33	IGHV3-33	IG_V_gene	immunoglobulin heavy variable 3-33 [Source:HGNC Symbol;Acc:HGNC:5596]	14	-1	106359793	106360324	-0.773055808350688	1.7228021322050175	-3.117679450356764	0.001907732442068125	0.4179048963145544	-3.104232665948084	FALSE
ENSG00000253773	NA	C8orf37-AS1	C8orf37-AS1	lncRNA	C8orf37 antisense RNA 1 [Source:HGNC Symbol;Acc:HGNC:50444]	8	1	95204456	95811254	-0.28475030076923247	2.6313816736610334	-3.1114388401256905	0.0019472981770302154	0.4179048963145544	-3.098154595761731	FALSE
ENSG00000258583	NA	LINC01500	LINC01500	lncRNA	long intergenic non-protein coding RNA 1500 [Source:HGNC Symbol;Acc:HGNC:51166]	14	1	58646631	59184247	-0.5220621001150597	0.0581246596562886	-3.1115540473533394	0.001948031052955602	0.4179048963145544	-3.0980430850450933	FALSE
ENSG00000258404	NA	LINC02320	LINC02320	lncRNA	long intergenic non-protein coding RNA 2320 [Source:HGNC Symbol;Acc:HGNC:53239]	14	-1	101634454	101731108	-0.4749701514735367	1.6834093242622388	-3.109980474176653	0.0019637325786013918	0.4179048963145544	-3.095663225048749	FALSE
ENSG00000138777	27068	PPA2	PPA2	protein_coding	pyrophosphatase (inorganic) 2 [Source:HGNC Symbol;Acc:HGNC:28883]	4	-1	105369077	105474067	-0.12541337368889227	5.30666062616944	-3.1058780165939575	0.001975458331829822	0.4179048963145544	-3.0938973347124668	FALSE
ENSG00000146416	51390	AIG1	AIG1	protein_coding	androgen induced 1 [Source:HGNC Symbol;Acc:HGNC:21607]	6	1	143060496	143341058	-0.21138171971156083	4.677509721973272	-3.1038433019502674	0.001993743944766748	0.4179048963145544	-3.0911626426368715	FALSE
ENSG00000177575	9332	CD163	CD163	protein_coding	CD163 molecule [Source:HGNC Symbol;Acc:HGNC:1631]	12	-1	7470813	7503893	-0.42484861894058845	5.502609616694702	-3.086626390994501	0.002104750437150841	0.4316884028414154	-3.075038979728279	FALSE
ENSG00000229267	NA	SNHG31	SNHG31	lncRNA	small nucleolar RNA host gene 31 [Source:HGNC Symbol;Acc:HGNC:54196]	2	1	214810181	214963575	-0.6872984965434507	-0.28353011537639683	-3.085897739480348	0.0021405689185423496	0.4316884028414154	-3.0700026217926757	FALSE
ENSG00000102974	10664	CTCF	CTCF	protein_coding	CCCTC-binding factor [Source:HGNC Symbol;Acc:HGNC:13723]	16	1	67562467	67639177	0.07547798991400079	6.59411345281007	3.0810068976542357	0.002142995746166526	0.4316884028414154	3.069664192635308	FALSE
ENSG00000182749	164091	PAQR7	PAQR7	protein_coding	progestin and adipoQ receptor family member 7 [Source:HGNC Symbol;Acc:HGNC:23146]	1	-1	25861210	25871253	0.25992842136961025	2.5349204342898055	3.0707110214467934	0.0022225579368424504	0.44188201176231046	3.058759098870643	FALSE
ENSG00000211897	NA	IGHG3	IGHG3	IG_C_gene	immunoglobulin heavy constant gamma 3 (G3m marker) [Source:HGNC Symbol;Acc:HGNC:5527]	14	-1	105764503	105771405	-0.7422113666074193	4.077594373442672	-3.065317244708714	0.0022622535160459725	0.44188201176231046	-3.0534514138208646	FALSE
ENSG00000214837	NA	LINC01347	LINC01347	transcribed_unprocessed_pseudogene	long intergenic non-protein coding RNA 1347 [Source:HGNC Symbol;Acc:HGNC:50566]	1	-1	243056307	243101744	-0.28798404868796057	1.4851266905172482	-3.058195341079171	0.002324314425178338	0.44188201176231046	-3.0453218365643075	FALSE
ENSG00000179241	143458	LDLRAD3	LDLRAD3	protein_coding	low density lipoprotein receptor class A domain containing 3 [Source:HGNC Symbol;Acc:HGNC:27046]	11	1	35943981	36232136	-0.28928784207968006	3.755228623673814	-3.0544753850894217	0.002351764884090218	0.44188201176231046	-3.041789251773957	FALSE
ENSG00000067715	6857	SYT1	SYT1	protein_coding	synaptotagmin 1 [Source:HGNC Symbol;Acc:HGNC:11509]	12	1	78863993	79452008	-0.5412723854058784	0.7428851148677852	-3.0540796932869827	0.0023634451667405715	0.44188201176231046	-3.0402975613555445	FALSE
ENSG00000069869	4734	NEDD4	NEDD4	protein_coding	NEDD4 E3 ubiquitin protein ligase [Source:HGNC Symbol;Acc:HGNC:7727]	15	-1	55826922	55993746	-0.2980679688491943	3.3128504990464847	-3.0529806387850837	0.0023645288489634302	0.44188201176231046	-3.0401595065396223	FALSE
ENSG00000187626	387032	ZKSCAN4	ZKSCAN4	protein_coding	zinc finger with KRAB and SCAN domains 4 [Source:HGNC Symbol;Acc:HGNC:13854]	6	-1	28241697	28252269	0.15486382882294158	3.29205926115398	3.027371012677707	0.002557614048067716	0.47227561309021837	3.0164405032208097	FALSE
ENSG00000100095	23544	SEZ6L	SEZ6L	protein_coding	seizure related 6 homolog like [Source:HGNC Symbol;Acc:HGNC:10763]	22	1	26169462	26383597	0.49061423119779957	2.0443910670832963	3.0212411647843833	0.0026070222832015218	0.4726263627570274	3.010634767322414	FALSE
ENSG00000212743	NA	LINC02656	LINC02656	lncRNA	long intergenic non-protein coding RNA 2656 [Source:HGNC Symbol;Acc:HGNC:54142]	10	1	6350316	6352762	-0.4028417378183229	3.0476432985986257	-3.0221067270991755	0.0026204543354460936	0.4726263627570274	-3.009073823730609	FALSE
ENSG00000180229	NA	HERC2P3	HERC2P3	transcribed_unprocessed_pseudogene	hect domain and RLD 2 pseudogene 3 [Source:HGNC Symbol;Acc:HGNC:4871]	15	-1	20379495	20506180	0.450194930676755	3.2602510740994854	3.020157781948354	0.0026540205450185706	0.47317830659520743	3.005204830150139	FALSE
ENSG00000231389	3113	HLA-DPA1	HLA-DPA1	protein_coding	major histocompatibility complex, class II, DP alpha 1 [Source:HGNC Symbol;Acc:HGNC:4938]	6	-1	33064569	33080775	0.32921321902422385	7.44377044036354	3.0104536722930106	0.0027138928606531996	0.4743219514252144	2.9984133842916245	FALSE
ENSG00000109466	11275	KLHL2	KLHL2	protein_coding	kelch like family member 2 [Source:HGNC Symbol;Acc:HGNC:6353]	4	1	165207561	165323156	-0.37157812920320854	6.976977411156227	-3.008094463636584	0.002721594589442594	0.4743219514252144	-2.9975497213130455	FALSE
ENSG00000177335	286122	C8orf31	C8orf31	lncRNA	chromosome 8 open reading frame 31 [Source:HGNC Symbol;Acc:HGNC:26731]	8	1	143039209	143060684	-0.5552893864230314	1.018121937397412	-3.009456129881058	0.0027566489368161516	0.47509312954394806	-2.993646761995754	FALSE
ENSG00000166428	122618	PLD4	PLD4	protein_coding	phospholipase D family member 4 [Source:HGNC Symbol;Acc:HGNC:23792]	14	1	104924713	104937790	0.46039837953229634	2.84630351991463	2.998858411985997	0.002797634428748611	0.47593230735264164	2.9891405114541594	FALSE
ENSG00000248905	342184	FMN1	FMN1	protein_coding	formin 1 [Source:HGNC Symbol;Acc:HGNC:3768]	15	-1	32765545	33194733	-0.5947710336689553	4.358505142530715	-3.0020857315811136	0.002822885196082975	0.47593230735264164	-2.986394177322366	FALSE
ENSG00000183696	7378	UPP1	UPP1	protein_coding	uridine phosphorylase 1 [Source:HGNC Symbol;Acc:HGNC:12576]	7	1	48088628	48108736	-0.35490518704705654	6.006129838572736	-2.989029302933007	0.002898867264760116	0.4798305435828232	-2.9782634186868133	FALSE
ENSG00000285458	NA	AC093827.5	AC093827.5	protein_coding	novel protein	4	-1	86886472	86936178	-0.23382551598498913	1.7813714518613457	-2.9873889159204388	0.002907876416529262	0.4798305435828232	-2.9773122967795254	FALSE
ENSG00000280739	NA	EIF1B-AS1	EIF1B-AS1	lncRNA	EIF1B antisense RNA 1 [Source:HGNC Symbol;Acc:HGNC:44555]	3	-1	40061110	40309698	-0.24611864597942024	4.558051801836893	-2.982532817367357	0.002974142626816011	0.48322433788850383	-2.970397886911104	FALSE
ENSG00000211637	NA	IGLV4-69	IGLV4-69	IG_V_gene	immunoglobulin lambda variable 4-69 [Source:HGNC Symbol;Acc:HGNC:5921]	22	1	22030934	22031472	-0.8038742132565238	-0.06138488025458004	-2.979056241256022	0.0029907508501899535	0.48322433788850383	-2.9686869789393184	FALSE
ENSG00000127603	23499	MACF1	MACF1	protein_coding	microtubule actin crosslinking factor 1 [Source:HGNC Symbol;Acc:HGNC:13664]	1	1	39081316	39487177	-0.17021705004388998	7.951149435678497	-2.9636439581870375	0.0031470072114291097	0.49930447733069017	-2.9530012181908263	FALSE
ENSG00000187815	339559	ZFP69	ZFP69	protein_coding	ZFP69 zinc finger protein [Source:HGNC Symbol;Acc:HGNC:24708]	1	1	40477290	40496343	0.2234474347446611	2.017077318831782	2.961891432243224	0.0031546540376769803	0.49930447733069017	2.9522519599150874	FALSE
ENSG00000184005	256435	ST6GALNAC3	ST6GALNAC3	protein_coding	ST6 N-acetylgalactosaminide alpha-2,6-sialyltransferase 3 [Source:HGNC Symbol;Acc:HGNC:19343]	1	1	76074746	76634603	-0.41120993400511807	6.26573453717692	-2.958172581059382	0.0032039511823083707	0.501552783087327	-2.9474610442230254	FALSE
ENSG00000215271	57594	HOMEZ	HOMEZ	protein_coding	homeobox and leucine zipper encoding [Source:HGNC Symbol;Acc:HGNC:20164]	14	-1	23272422	23299447	0.1421360477581719	3.996344235922033	2.9540588047983514	0.0032335296440418214	0.501552783087327	2.9446186256629447	FALSE
ENSG00000112039	2178	FANCE	FANCE	protein_coding	FA complementation group E [Source:HGNC Symbol;Acc:HGNC:3586]	6	1	35452356	35467103	0.24493694507895625	1.6245479505249543	2.9495950503913013	0.0032799810584438873	0.5037206554210212	2.9402022193576367	FALSE
ENSG00000258785	NA	LINC01580	LINC01580	lncRNA	long intergenic non-protein coding RNA 1580 [Source:HGNC Symbol;Acc:HGNC:51414]	15	1	93894431	93984150	-0.8834269088777856	-0.44655429143724107	-2.9440146552349264	0.0033755223799436826	0.5071538475892907	-2.931294845560154	FALSE
ENSG00000162946	27185	DISC1	DISC1	protein_coding	DISC1 scaffold protein [Source:HGNC Symbol;Acc:HGNC:2888]	1	1	231626815	232041272	-0.2963867228405004	7.1297518834524425	-2.9386153620008604	0.003416508501094433	0.5071538475892907	-2.9275438772322175	FALSE
ENSG00000136235	10457	GPNMB	GPNMB	protein_coding	glycoprotein nmb [Source:HGNC Symbol;Acc:HGNC:4462]	7	1	23235967	23275108	-0.6043182131164326	-0.5773954094315165	-2.936622939692124	0.003436593071790878	0.5071538475892907	-2.9257207100289895	FALSE
ENSG00000250303	283140	LINC02762	LINC02762	lncRNA	long intergenic non-protein coding RNA 2762 [Source:HGNC Symbol;Acc:HGNC:27443]	11	1	112270749	112362534	-0.2336758880591896	3.1204676256587267	-2.929301190273905	0.003517092119122069	0.5071538475892907	-2.9185094524109956	FALSE
ENSG00000089335	55900	ZNF302	ZNF302	protein_coding	zinc finger protein 302 [Source:HGNC Symbol;Acc:HGNC:13848]	19	1	34677639	34686397	0.18480630121172759	4.790570492030491	2.9290014230440673	0.003517772411278276	0.5071538475892907	2.918449153192685	FALSE
ENSG00000095397	25861	WHRN	WHRN	protein_coding	whirlin [Source:HGNC Symbol;Acc:HGNC:16361]	9	-1	114402080	114505473	0.4036715133997242	2.255803461391893	2.9306766233948487	0.0035259278590525772	0.5071538475892907	2.9177271016741666	FALSE
ENSG00000178974	55030	FBXO34	FBXO34	protein_coding	F-box protein 34 [Source:HGNC Symbol;Acc:HGNC:20201]	14	1	55271421	55361918	-0.1437437079325825	5.545036371009617	-2.9270053981889923	0.0035312111108015856	0.5071538475892907	-2.917260153820952	FALSE
ENSG00000248774	NA	AC097534.1	AC097534.1	lncRNA	novel transcript	4	-1	173322206	173329694	-0.3529567532070601	2.7255354905955245	-2.9148990943577444	0.00367786105420903	0.5181219706369015	-2.904546041656637	FALSE
ENSG00000211668	NA	IGLV2-11	IGLV2-11	IG_V_gene	immunoglobulin lambda variable 2-11 [Source:HGNC Symbol;Acc:HGNC:5887]	22	1	22792491	22793007	-0.6801955524709187	2.6159480827006947	-2.9105699395368467	0.0037232087009976995	0.5181219706369015	-2.900707811596081	FALSE
ENSG00000119686	55640	FLVCR2	FLVCR2	protein_coding	feline leukemia virus subgroup C cellular receptor family member 2 [Source:HGNC Symbol;Acc:HGNC:20105]	14	1	75578620	75663214	-0.3314788244814846	3.198156904135556	-2.909736983491354	0.003738496201277906	0.5181219706369015	-2.899423450470957	FALSE
ENSG00000165650	118987	PDZD8	PDZD8	protein_coding	PDZ domain containing 8 [Source:HGNC Symbol;Acc:HGNC:26974]	10	-1	117277274	117375440	-0.2583212032480109	6.259765732497973	-2.907182317909529	0.0037866866162356346	0.5181219706369015	-2.8954058010984487	FALSE
ENSG00000158019	9577	BABAM2	BABAM2	protein_coding	BRISC and BRCA1 A complex member 2 [Source:HGNC Symbol;Acc:HGNC:1106]	2	1	27889941	28338901	-0.12572245286248585	7.043624021374887	-2.9039994314757505	0.003807563809315689	0.5181219706369015	-2.893679672135545	FALSE
ENSG00000178093	83983	TSSK6	TSSK6	protein_coding	testis specific serine kinase 6 [Source:HGNC Symbol;Acc:HGNC:30410]	19	-1	19512418	19515548	0.3049047460920302	0.7699592608317979	2.901366330069637	0.0038235996496361175	0.5181219706369015	2.892359657049122	FALSE
ENSG00000083814	79891	ZNF671	ZNF671	protein_coding	zinc finger protein 671 [Source:HGNC Symbol;Acc:HGNC:26279]	19	-1	57719751	57727624	0.1481582720286161	3.3700712336897105	2.897035365809203	0.0038826872007036786	0.5181219706369015	2.88753879634567	FALSE
ENSG00000215244	NA	LINC02649	LINC02649	lncRNA	long intergenic non-protein coding RNA 2649 [Source:HGNC Symbol;Acc:HGNC:54134]	10	1	6271169	6353827	-0.3878994125521329	4.93645757688227	-2.8965029458914846	0.0039019367237152058	0.5181219706369015	-2.885982645531234	FALSE
ENSG00000203739	NA	AL645568.1	AL645568.1	lncRNA	novel transcript	1	-1	173417793	173489407	-0.24353246147752916	5.110645207099875	-2.8944005346605297	0.003921593601758794	0.5181219706369015	-2.884400743134638	FALSE
ENSG00000143344	23179	RGL1	RGL1	protein_coding	ral guanine nucleotide dissociation stimulator like 1 [Source:HGNC Symbol;Acc:HGNC:30281]	1	1	183636085	183928531	-0.2212373250649784	2.9157826703285346	-2.893287116489224	0.003941615146357706	0.5181219706369015	-2.882796879859063	FALSE
ENSG00000101384	182	JAG1	JAG1	protein_coding	jagged canonical Notch ligand 1 [Source:HGNC Symbol;Acc:HGNC:6188]	20	-1	10637684	10673999	-0.2976938808547467	2.354032726128664	-2.8900533333174163	0.003983433812266794	0.5192188391770609	-2.8794706437160755	FALSE
ENSG00000011590	27033	ZBTB32	ZBTB32	protein_coding	zinc finger and BTB domain containing 32 [Source:HGNC Symbol;Acc:HGNC:16763]	19	1	35704558	35717038	-0.5429447818605444	-0.03067125755995616	-2.8832028889072157	0.004049573130642732	0.5234410735783284	-2.8742741264310796	FALSE
ENSG00000162594	149233	IL23R	IL23R	protein_coding	interleukin 23 receptor [Source:HGNC Symbol;Acc:HGNC:19100]	1	1	67138907	67259979	0.6015375638365754	-0.09795873488821441	2.8816622431975034	0.004096003435398786	0.5250670188964509	2.8706719608590867	FALSE
ENSG00000235119	NA	AL138895.1	AL138895.1	lncRNA	novel transcript	9	-1	114396724	114398503	-0.36950977741803387	-0.19977368415351882	-2.8763697039777734	0.004140892171082255	0.5264703152922694	-2.8672244541076863	FALSE
ENSG00000170476	51237	MZB1	MZB1	protein_coding	marginal zone B and B1 cell specific protein [Source:HGNC Symbol;Acc:HGNC:30125]	5	-1	139387467	139390081	-0.5007540714826844	2.463915865455151	-2.866501972206983	0.00428209666198998	0.5389838905898182	-2.8565966105211986	FALSE
ENSG00000116478	3065	HDAC1	HDAC1	protein_coding	histone deacetylase 1 [Source:HGNC Symbol;Acc:HGNC:4852]	1	1	32292083	32333635	0.0857302447870314	6.503277019578231	2.8641076872152116	0.004308813257245661	0.5389838905898182	2.8546216043646226	FALSE
ENSG00000188706	51114	ZDHHC9	ZDHHC9	protein_coding	zinc finger DHHC-type containing 9 [Source:HGNC Symbol;Acc:HGNC:18475]	X	-1	129803288	129843909	-0.26287190596800647	1.2607286728686466	-2.857539773821993	0.004386714097979366	0.5443385789900635	-2.8489255741487325	FALSE
ENSG00000211677	NA	IGLC2	IGLC2	IG_C_gene	immunoglobulin lambda constant 2 [Source:HGNC Symbol;Acc:HGNC:5856]	22	1	22900976	22901437	-0.6398402162828196	3.6675698955119973	-2.852703255678894	0.004472092348337407	0.550528765198901	-2.8427871653470778	FALSE
ENSG00000007350	8277	TKTL1	TKTL1	protein_coding	transketolase like 1 [Source:HGNC Symbol;Acc:HGNC:11835]	X	1	154295795	154330350	0.40583723049746534	1.671837787012327	2.849935116112979	0.004511886451414737	0.551054100377118	2.8399623085919004	FALSE
ENSG00000123352	65244	SPATS2	SPATS2	protein_coding	spermatogenesis associated serine rich 2 [Source:HGNC Symbol;Acc:HGNC:18650]	12	1	49366584	49527424	-0.20812716939723108	3.9630002737260823	-2.841732809806208	0.00461349289362664	0.559061627133147	-2.8328506955280544	FALSE
ENSG00000253641	NA	AC104964.1	AC104964.1	lncRNA	novel transcript	8	1	10474565	10482388	-0.30293493405831207	1.2743504046529435	-2.8389409947863182	0.004670047915481212	0.5615280094343339	-2.828953531851745	FALSE
ENSG00000134317	29841	GRHL1	GRHL1	protein_coding	grainyhead like transcription factor 1 [Source:HGNC Symbol;Acc:HGNC:17923]	2	1	9951693	10002277	0.4275822880176821	1.116989193011143	2.8277429806305525	0.00487146275825177	0.5691909562013976	2.815412718476921	FALSE
ENSG00000225940	NA	C5orf67	C5orf67	protein_coding	chromosome 5 open reading frame 67 [Source:HGNC Symbol;Acc:HGNC:51252]	5	-1	56511567	56606232	-0.43348955977712444	2.1281779430595873	-2.8261414574720725	0.004886213764906845	0.5691909562013976	-2.8144410554172277	FALSE
ENSG00000144893	116931	MED12L	MED12L	protein_coding	mediator complex subunit 12L [Source:HGNC Symbol;Acc:HGNC:16050]	3	1	151085697	151437072	-0.33595082183016967	3.145108538643696	-2.8233752434573343	0.004911794812732733	0.5691909562013976	-2.81276228069931	FALSE
ENSG00000245888	400512	NSMCE1-DT	NSMCE1-DT	lncRNA	NSMCE1 divergent transcript [Source:HGNC Symbol;Acc:HGNC:51368]	16	1	27268205	27290492	-0.34457722761029297	2.353563701741079	-2.819699360487945	0.004963977534537351	0.5691909562013976	-2.809362130689428	FALSE
ENSG00000164023	166929	SGMS2	SGMS2	protein_coding	sphingomyelin synthase 2 [Source:HGNC Symbol;Acc:HGNC:28395]	4	1	107824563	107915047	-0.3471326023872816	3.904108627737915	-2.8184096905893914	0.004975129969486551	0.5691909562013976	-2.8086396490135677	FALSE
ENSG00000153936	9653	HS2ST1	HS2ST1	protein_coding	heparan sulfate 2-O-sulfotransferase 1 [Source:HGNC Symbol;Acc:HGNC:5193]	1	1	86914635	87109982	-0.22477871372223124	4.786447632463965	-2.816617575748643	0.004992798796627735	0.5691909562013976	-2.807498012367688	FALSE
ENSG00000226352	NA	PSPC1-AS2	PSPC1-AS2	lncRNA	PSPC1 antisense RNA 2 [Source:HGNC Symbol;Acc:HGNC:52951]	13	1	19674624	19675884	0.37921367803265094	-0.21506920768297044	2.814193383885474	0.005014180690871496	0.5691909562013976	2.806121338556276	FALSE
ENSG00000030110	578	BAK1	BAK1	protein_coding	BCL2 antagonist/killer 1 [Source:HGNC Symbol;Acc:HGNC:949]	6	-1	33572547	33580293	0.21129729885698634	4.244053429293283	2.812759464746651	0.00508142800806567	0.5691909562013976	2.801825949985894	FALSE
ENSG00000010327	23166	STAB1	STAB1	protein_coding	stabilin 1 [Source:HGNC Symbol;Acc:HGNC:18628]	3	1	52495338	52524495	-0.29951695334299444	5.458269380295527	-2.8115317215452005	0.005092020488178366	0.5691909562013976	-2.801154050563228	FALSE
ENSG00000185499	4582	MUC1	MUC1	protein_coding	mucin 1, cell surface associated [Source:HGNC Symbol;Acc:HGNC:7508]	1	-1	155185824	155192916	-0.41517193950068076	-0.13382849915548622	-2.8092338473432648	0.0051007377288372294	0.5691909562013976	-2.800602047862624	FALSE
ENSG00000248242	NA	AC004053.1	AC004053.1	lncRNA	novel transcript	4	-1	104653874	104966793	-0.32312258340887023	2.0706350578994313	-2.805951569572808	0.005169322753674414	0.5698905977114386	-2.79628853330744	FALSE
ENSG00000048462	608	TNFRSF17	TNFRSF17	protein_coding	TNF receptor superfamily member 17 [Source:HGNC Symbol;Acc:HGNC:11913]	16	1	11965210	11968068	-0.6439881993228049	1.1850251867817456	-2.804620760266584	0.005180489605912761	0.5698905977114386	-2.7955911182411337	FALSE
ENSG00000091436	51776	MAP3K20	MAP3K20	protein_coding	mitogen-activated protein kinase kinase kinase 20 [Source:HGNC Symbol;Acc:HGNC:17797]	2	1	173075435	173268015	-0.28296468727074053	5.656274431109921	-2.801063106471514	0.005247864303703349	0.573236783202413	-2.791411892515206	FALSE
ENSG00000107672	54780	NSMCE4A	NSMCE4A	protein_coding	NSE4 homolog A, SMC5-SMC6 complex component [Source:HGNC Symbol;Acc:HGNC:25935]	10	-1	121957091	121975217	0.1560502139747344	4.477602653839634	2.797241037645614	0.005293970744749228	0.5742292323203165	2.788579774516537	FALSE
ENSG00000143641	2590	GALNT2	GALNT2	protein_coding	polypeptide N-acetylgalactosaminyltransferase 2 [Source:HGNC Symbol;Acc:HGNC:4124]	1	1	230057990	230282122	-0.17492298431925057	5.710578015308885	-2.7889373810087137	0.005423100902904902	0.5821223581300491	-2.7807648160031735	FALSE
ENSG00000166033	5654	HTRA1	HTRA1	protein_coding	HtrA serine peptidase 1 [Source:HGNC Symbol;Acc:HGNC:9476]	10	1	122458551	122514907	-0.5496823266693815	-0.20310947557451392	-2.78652831928792	0.005478190867044713	0.5821223581300491	-2.7774817958096305	FALSE
ENSG00000158089	79623	GALNT14	GALNT14	protein_coding	polypeptide N-acetylgalactosaminyltransferase 14 [Source:HGNC Symbol;Acc:HGNC:22946]	2	-1	30910467	31155202	-0.5584032000729531	4.674435995711179	-2.7856414961699523	0.00551088745707014	0.5821223581300491	-2.7755473470596193	FALSE
ENSG00000123358	3164	NR4A1	NR4A1	protein_coding	nuclear receptor subfamily 4 group A member 1 [Source:HGNC Symbol;Acc:HGNC:7980]	12	1	52022832	52059507	0.5186855369427565	1.4053140605026306	2.78329531226108	0.005516858142293677	0.5821223581300491	2.775195218654799	FALSE
ENSG00000241666	NA	AL031733.2	AL031733.2	lncRNA	novel transcript	1	-1	167627385	167630674	0.36224124696285137	0.07517708989346034	2.7769662029219586	0.005620960706589909	0.5865848818331209	2.7691102730207486	FALSE
ENSG00000116260	5768	QSOX1	QSOX1	protein_coding	quiescin sulfhydryl oxidase 1 [Source:HGNC Symbol;Acc:HGNC:9756]	1	1	180154869	180204030	-0.23834310015931326	5.819813750594166	-2.7766133164065625	0.005666104899685572	0.5865848818331209	-2.766503083707627	FALSE
ENSG00000196782	55534	MAML3	MAML3	protein_coding	mastermind like transcriptional coactivator 3 [Source:HGNC Symbol;Acc:HGNC:16272]	4	-1	139716753	140154184	-0.2792536618201673	8.237368474080093	-2.7761531702939295	0.005672602171037852	0.5865848818331209	-2.7661293937822093	FALSE
ENSG00000171241	79801	SHCBP1	SHCBP1	protein_coding	SHC binding and spindle associated 1 [Source:HGNC Symbol;Acc:HGNC:29547]	16	-1	46578591	46621379	-0.3640057521769269	1.0696724297843276	-2.7703419707507124	0.005740160203542806	0.5881468744423219	-2.7622665097142742	FALSE
ENSG00000083099	57226	LYRM2	LYRM2	protein_coding	LYR motif containing 2 [Source:HGNC Symbol;Acc:HGNC:25229]	6	-1	89568144	89638749	0.15222218065740378	4.1638304063649825	2.7693390445705295	0.005763543608744306	0.5881468744423219	2.760939023487574	FALSE
ENSG00000112299	8876	VNN1	VNN1	protein_coding	vanin 1 [Source:HGNC Symbol;Acc:HGNC:12705]	6	-1	132680849	132714055	-0.5390215806145653	5.6061539546172945	-2.768212580778605	0.005809014343339113	0.588912558689758	-2.7583714745411796	FALSE
ENSG00000101188	4923	NTSR1	NTSR1	protein_coding	neurotensin receptor 1 [Source:HGNC Symbol;Acc:HGNC:8039]	20	1	62708836	62762771	-0.597901310756275	1.2230034003730887	-2.766915138873301	0.00587794130151854	0.5907255822669903	-2.754513789240009	FALSE
ENSG00000188994	23036	ZNF292	ZNF292	protein_coding	zinc finger protein 292 [Source:HGNC Symbol;Acc:HGNC:18410]	6	1	87152833	87265943	-0.13110436494047217	7.095213245259611	-2.7616347357574305	0.005903066549634678	0.5907255822669903	-2.753117721694568	FALSE
ENSG00000108352	51195	RAPGEFL1	RAPGEFL1	protein_coding	Rap guanine nucleotide exchange factor like 1 [Source:HGNC Symbol;Acc:HGNC:17428]	17	1	40177010	40195656	-0.2814418363505662	3.4890858653653827	-2.7608069223554876	0.005967367288614313	0.5933322693185681	-2.7495691361627186	FALSE
ENSG00000117399	991	CDC20	CDC20	protein_coding	cell division cycle 20 [Source:HGNC Symbol;Acc:HGNC:1723]	1	1	43358981	43363203	-0.6047235686302331	-0.2721478377872271	-2.7547037944890573	0.006017411991802042	0.5944973083110922	-2.7468310680669865	FALSE
ENSG00000187775	8632	DNAH17	DNAH17	protein_coding	dynein axonemal heavy chain 17 [Source:HGNC Symbol;Acc:HGNC:2946]	17	-1	78423697	78577394	-0.40018651280649786	1.235333672064844	-2.748940067967878	0.006145819749558505	0.6033405704772277	-2.7398983031492925	FALSE
ENSG00000104447	7227	TRPS1	TRPS1	protein_coding	transcriptional repressor GATA binding 1 [Source:HGNC Symbol;Acc:HGNC:12340]	8	-1	115408496	115809673	-0.2322895386376409	6.4426937970231934	-2.7425144176205	0.006253316736051909	0.6100326785717054	-2.7341941127654423	FALSE
ENSG00000096996	3594	IL12RB1	IL12RB1	protein_coding	interleukin 12 receptor subunit beta 1 [Source:HGNC Symbol;Acc:HGNC:5971]	19	-1	18058995	18098944	0.1880674045973345	5.281913471795317	2.7374278709691295	0.006381938638370336	0.6186890638735142	2.72748382519879	FALSE
ENSG00000211673	NA	IGLV3-1	IGLV3-1	IG_V_gene	immunoglobulin lambda variable 3-1 [Source:HGNC Symbol;Acc:HGNC:5896]	22	1	22880706	22881396	-0.6942765320379034	1.6132418287828014	-2.7215241081176695	0.006660502481241368	0.6353035241099335	-2.713358410131521	FALSE
ENSG00000127993	84060	RBM48	RBM48	protein_coding	RNA binding motif protein 48 [Source:HGNC Symbol;Acc:HGNC:21785]	7	1	92528773	92540481	0.10154385898533924	4.496701519461976	2.720903141196261	0.006664238508808585	0.6353035241099335	2.7131726011630515	FALSE
ENSG00000128918	8854	ALDH1A2	ALDH1A2	protein_coding	aldehyde dehydrogenase 1 family member A2 [Source:HGNC Symbol;Acc:HGNC:15472]	15	-1	57953424	58497866	-0.4114117608927925	6.23064091980191	-2.722043301584477	0.006681246314542233	0.6353035241099335	-2.7123279104517173	FALSE
ENSG00000211810	NA	TRAV29DV5	TRAV29DV5	TR_V_gene	T cell receptor alpha variable 29/delta variable 5 (gene/pseudogene) [Source:HGNC Symbol;Acc:HGNC:12127]	14	1	22163238	22163870	0.49484829064099145	0.7158846483729353	2.7187203447135357	0.00672050516374874	0.6353035241099335	2.7103854809362984	FALSE
ENSG00000163958	131540	ZDHHC19	ZDHHC19	protein_coding	zinc finger DHHC-type containing 19 [Source:HGNC Symbol;Acc:HGNC:20713]	3	-1	196197452	196211437	-0.7266230674973535	2.40843440257728	-2.719104320734369	0.006758112402690931	0.6353035241099335	-2.708534310350232	FALSE
ENSG00000227045	NA	AL589765.1	AL589765.1	lncRNA	novel transcript	1	1	151701026	151708386	-0.4305850409652258	-0.311850588608509	-2.710462384255951	0.006881060572081054	0.6394826951360892	-2.70254627334499	FALSE
ENSG00000137962	9411	ARHGAP29	ARHGAP29	protein_coding	Rho GTPase activating protein 29 [Source:HGNC Symbol;Acc:HGNC:30207]	1	-1	94148988	94275068	-0.5250578072847364	-0.0345132073068519	-2.7099583408304233	0.00690066738476989	0.6394826951360892	-2.701600249131642	FALSE
ENSG00000232973	NA	CYP1B1-AS1	CYP1B1-AS1	lncRNA	CYP1B1 antisense RNA 1 [Source:HGNC Symbol;Acc:HGNC:28543]	2	1	38073447	38231651	-0.33573521425826236	3.7979384201153463	-2.709330214276375	0.006948670298903948	0.6394826951360892	-2.6992942729233675	FALSE
ENSG00000008256	9265	CYTH3	CYTH3	protein_coding	cytohesin 3 [Source:HGNC Symbol;Acc:HGNC:9504]	7	-1	6161776	6272644	0.15907032348702765	4.2857009007134	2.705668804856545	0.007015518366765079	0.6394826951360892	2.696106731784307	FALSE
ENSG00000118217	22926	ATF6	ATF6	protein_coding	activating transcription factor 6 [Source:HGNC Symbol;Acc:HGNC:791]	1	1	161766320	161964070	-0.20916534156080235	7.586887199356555	-2.702607206546258	0.007045600099597042	0.6394826951360892	-2.694681224133769	FALSE
ENSG00000123095	79365	BHLHE41	BHLHE41	protein_coding	basic helix-loop-helix family member e41 [Source:HGNC Symbol;Acc:HGNC:16617]	12	-1	26120030	26125037	-0.5432019209154283	0.1328210197344182	-2.7022101303444206	0.0070499349408981535	0.6394826951360892	-2.6944762561816145	FALSE
ENSG00000064999	23294	ANKS1A	ANKS1A	protein_coding	ankyrin repeat and sterile alpha motif domain containing 1A [Source:HGNC Symbol;Acc:HGNC:20961]	6	1	34889255	35091406	-0.20591187923505405	6.4859005226608994	-2.6952073450063687	0.007207712382829186	0.6440586525784031	-2.68709187744634	FALSE
ENSG00000243466	NA	IGKV1-5	IGKV1-5	IG_V_gene	immunoglobulin kappa variable 1-5 [Source:HGNC Symbol;Acc:HGNC:5741]	2	-1	88947301	88947957	-0.5963991895003637	3.9561333077843774	-2.6943937186931417	0.007232293376725023	0.6440586525784031	-2.6859545141134205	FALSE
ENSG00000211666	NA	IGLV2-14	IGLV2-14	IG_V_gene	immunoglobulin lambda variable 2-14 [Source:HGNC Symbol;Acc:HGNC:5888]	22	1	22758700	22759218	-0.6070142283480662	3.822932899172579	-2.6903532841312945	0.007316606832783429	0.6440586525784031	-2.6820795076805184	FALSE
ENSG00000196511	27010	TPK1	TPK1	protein_coding	thiamin pyrophosphokinase 1 [Source:HGNC Symbol;Acc:HGNC:17358]	7	-1	144451941	144836395	-0.2045447320695093	6.381482678162357	-2.688148563224553	0.00735756076804763	0.6440586525784031	-2.680211721288566	FALSE
ENSG00000204282	NA	TNRC6C-AS1	TNRC6C-AS1	lncRNA	TNRC6C antisense RNA 1 [Source:HGNC Symbol;Acc:HGNC:44360]	17	-1	78107398	78111799	0.15775364001900716	5.171808886401293	2.6879584013479474	0.007399305730295251	0.6440586525784031	2.6783174328645516	FALSE
ENSG00000196510	51434	ANAPC7	ANAPC7	protein_coding	anaphase promoting complex subunit 7 [Source:HGNC Symbol;Acc:HGNC:17380]	12	-1	110372900	110403730	0.09423819473146189	4.493191258757907	2.685266415565107	0.007407403870353394	0.6440586525784031	2.6779510689051564	FALSE
ENSG00000116985	656	BMP8B	BMP8B	protein_coding	bone morphogenetic protein 8b [Source:HGNC Symbol;Acc:HGNC:1075]	1	-1	39757182	39788865	-0.3541359857264841	1.3113757842862799	-2.684396169148254	0.0074389509413239205	0.6440586525784031	-2.6765272806578757	FALSE
ENSG00000244437	NA	IGKV3-15	IGKV3-15	IG_V_gene	immunoglobulin kappa variable 3-15 [Source:HGNC Symbol;Acc:HGNC:5816]	2	-1	89085177	89085787	-0.6170049246166407	2.525156934854408	-2.683570681654447	0.007469300260332162	0.6440586525784031	-2.6751626513587183	FALSE
ENSG00000168268	64943	NT5DC2	NT5DC2	protein_coding	5'-nucleotidase domain containing 2 [Source:HGNC Symbol;Acc:HGNC:25717]	3	-1	52524385	52535054	-0.36833938298423274	1.028148989049762	-2.6829395108981693	0.007474086613636295	0.6440586525784031	-2.6749478914929545	FALSE
ENSG00000122986	84329	HVCN1	HVCN1	protein_coding	hydrogen voltage gated channel 1 [Source:HGNC Symbol;Acc:HGNC:28240]	12	-1	110627841	110704950	0.18760841672587514	6.779293685470817	2.674154900445721	0.007689146941841796	0.6589301558834703	2.6654232998667338	FALSE
ENSG00000136866	7539	ZFP37	ZFP37	protein_coding	ZFP37 zinc finger protein [Source:HGNC Symbol;Acc:HGNC:12863]	9	-1	113038380	113056759	0.4793753905613841	-0.6766375834146335	2.6631365127803432	0.007914782458559014	0.6745395094214773	2.6556836479309225	FALSE
ENSG00000248489	NA	LINC02062	LINC02062	lncRNA	long intergenic non-protein coding RNA 2062 [Source:HGNC Symbol;Acc:HGNC:52907]	5	1	98929171	98995013	-0.1989655463216602	4.294784514775686	-2.6590739630665476	0.00802327731267508	0.6769608345655158	-2.6510886763695996	FALSE
ENSG00000132170	5468	PPARG	PPARG	protein_coding	peroxisome proliferator activated receptor gamma [Source:HGNC Symbol;Acc:HGNC:9236]	3	1	12287368	12434356	-0.4825841431828625	0.3521767502934846	-2.659633595039287	0.00803048117852201	0.6769608345655158	-2.6507855520774637	FALSE
ENSG00000211934	NA	IGHV1-2	IGHV1-2	IG_V_gene	immunoglobulin heavy variable 1-2 [Source:HGNC Symbol;Acc:HGNC:5550]	14	-1	105986582	105987083	-0.777389180498862	1.0263437066370578	-2.655057630287978	0.00812461022021133	0.6777624485892016	-2.6468470020401837	FALSE
ENSG00000284879	NA	AC133644.3	AC133644.3	lncRNA	novel transcript	2	1	87455476	87767359	-0.24239202567636475	2.960138710009406	-2.6561468322575266	0.008127381563896042	0.6777624485892016	-2.6467316636278686	FALSE
ENSG00000124164	9217	VAPB	VAPB	protein_coding	VAMP associated protein B and C [Source:HGNC Symbol;Acc:HGNC:12649]	20	1	58389122	58451101	-0.09416067096522429	5.557755512689556	-2.6469887703720993	0.008301289934083902	0.6806055216662455	-2.6395633801628886	FALSE
ENSG00000285210	NA	LINC02795	LINC02795	lncRNA	long intergenic non-protein coding RNA 2795 [Source:HGNC Symbol;Acc:HGNC:54319]	1	-1	86288704	86320711	-0.35761950435256995	0.7736757533879722	-2.6468651710913385	0.008324643159221413	0.6806055216662455	-2.638611045146045	FALSE
ENSG00000074054	23332	CLASP1	CLASP1	protein_coding	cytoplasmic linker associated protein 1 [Source:HGNC Symbol;Acc:HGNC:17088]	2	-1	121337776	121649587	-0.13875808209347174	6.996678385430563	-2.6457375325299557	0.008340137012147152	0.6806055216662455	-2.6379805301463413	FALSE
ENSG00000143322	27	ABL2	ABL2	protein_coding	ABL proto-oncogene 2, non-receptor tyrosine kinase [Source:HGNC Symbol;Acc:HGNC:77]	1	-1	179099330	179229684	-0.1216076475661847	5.230858880289082	-2.643670408636226	0.008396225573913072	0.6806055216662455	-2.635706760938503	FALSE
ENSG00000151287	93081	TEX30	TEX30	protein_coding	testis expressed 30 [Source:HGNC Symbol;Acc:HGNC:25188]	13	-1	102765888	102773811	0.19611656505034336	2.250141063179021	2.638946393119949	0.008487316026459133	0.6806055216662455	2.63204283958746	FALSE
ENSG00000175727	22877	MLXIP	MLXIP	protein_coding	MLX interacting protein [Source:HGNC Symbol;Acc:HGNC:17055]	12	1	122078756	122147344	-0.12799851350411995	7.018443639106903	-2.638953821454977	0.008493031029424624	0.6806055216662455	-2.631814139852216	FALSE
ENSG00000079215	6507	SLC1A3	SLC1A3	protein_coding	solute carrier family 1 member 3 [Source:HGNC Symbol;Acc:HGNC:10941]	5	1	36606355	36688334	-0.6638478012730568	0.6253274257787332	-2.637700256880363	0.008552451198003122	0.6806055216662455	-2.6294444156121792	FALSE
ENSG00000196935	57522	SRGAP1	SRGAP1	protein_coding	SLIT-ROBO Rho GTPase activating protein 1 [Source:HGNC Symbol;Acc:HGNC:17382]	12	1	63844700	64162217	-0.6204174370953912	1.2275044971030158	-2.6370433155644832	0.00855467850040665	0.6806055216662455	-2.6293558755541944	FALSE
ENSG00000272604	NA	AC073073.2	AC073073.2	lncRNA	novel transcript, antisense to EFCAB10	7	1	105571083	105573660	0.30312683195994816	0.4781321271781497	2.634724833045149	0.008592759606266855	0.6806055216662455	2.6278452494245506	FALSE
ENSG00000101974	286410	ATP11C	ATP11C	protein_coding	ATPase phospholipid transporting 11C [Source:HGNC Symbol;Acc:HGNC:13554]	X	-1	139726346	139945276	-0.13367316987748445	5.148743825631757	-2.6342995157811604	0.008621334021114509	0.6806055216662455	-2.6267156661360573	FALSE
ENSG00000060069	9150	CTDP1	CTDP1	protein_coding	CTD phosphatase subunit 1 [Source:HGNC Symbol;Acc:HGNC:2498]	18	1	79679801	79756623	-0.18116323042895388	5.725164399720883	-2.6329702007490527	0.008655496410158591	0.6806055216662455	-2.6253695670496717	FALSE
ENSG00000064393	28996	HIPK2	HIPK2	protein_coding	homeodomain interacting protein kinase 2 [Source:HGNC Symbol;Acc:HGNC:14402]	7	-1	139561570	139777998	-0.1801329290434861	7.08920740960034	-2.629771097474772	0.008728211251942524	0.6806055216662455	-2.622520125931361	FALSE
ENSG00000267780	NA	AC021594.2	AC021594.2	lncRNA	novel transcript	18	1	79792726	79816529	-0.6875460672323985	-0.3854367188192453	-2.630593120660152	0.008731899865358963	0.6806055216662455	-2.6223761481368624	FALSE
ENSG00000116991	57568	SIPA1L2	SIPA1L2	protein_coding	signal induced proliferation associated 1 like 2 [Source:HGNC Symbol;Acc:HGNC:23800]	1	-1	232397965	232561558	-0.4210556161173722	5.623226116881711	-2.6269027092207624	0.008804626316143427	0.6822370546926565	-2.6195484557574042	FALSE
ENSG00000124788	6310	ATXN1	ATXN1	protein_coding	ataxin 1 [Source:HGNC Symbol;Acc:HGNC:10548]	6	-1	16299112	16761491	-0.18983907460934546	8.661794299353579	-2.6252901510865754	0.00886698985808548	0.6822370546926565	-2.617140256953554	FALSE
ENSG00000174891	51319	RSRC1	RSRC1	protein_coding	arginine and serine rich coiled-coil 1 [Source:HGNC Symbol;Acc:HGNC:24152]	3	1	158105855	158545730	-0.12484724788235813	5.389090825540495	-2.6245028957796572	0.008884784027330063	0.6822370546926565	-2.6164559010119564	FALSE
ENSG00000211659	NA	IGLV3-25	IGLV3-25	IG_V_gene	immunoglobulin lambda variable 3-25 [Source:HGNC Symbol;Acc:HGNC:5908]	22	1	22686726	22687271	-0.7532030618503545	0.8578387606250437	-2.6215282065993617	0.008937999464035293	0.6829424122495145	-2.6144165392640115	FALSE
ENSG00000104626	90459	ERI1	ERI1	protein_coding	exoribonuclease 1 [Source:HGNC Symbol;Acc:HGNC:23994]	8	1	9002147	9116746	-0.2346169703386698	5.040405029223143	-2.618160418430181	0.00904426152127873	0.6876742179242862	-2.6103765250333413	FALSE
ENSG00000159202	65264	UBE2Z	UBE2Z	protein_coding	ubiquitin conjugating enzyme E2 Z [Source:HGNC Symbol;Acc:HGNC:25847]	17	1	48908407	48929056	0.08152007365684355	6.150404395265905	2.612768005542935	0.00919198907888458	0.691869359404035	2.6048298669267247	FALSE
ENSG00000120279	80177	MYCT1	MYCT1	protein_coding	MYC target 1 [Source:HGNC Symbol;Acc:HGNC:23172]	6	1	152697895	152724567	0.3119316706137938	1.7770181180197218	2.6105053874881676	0.00927818613640086	0.691869359404035	2.6016301164025384	FALSE
ENSG00000222009	149478	BTBD19	BTBD19	protein_coding	BTB domain containing 19 [Source:HGNC Symbol;Acc:HGNC:27145]	1	1	44808482	44815585	-0.2729620413524003	2.244721027954019	-2.6086340242794805	0.009302338791332902	0.691869359404035	-2.600738295698805	FALSE
ENSG00000079277	8569	MKNK1	MKNK1	protein_coding	MAPK interacting serine/threonine kinase 1 [Source:HGNC Symbol;Acc:HGNC:7110]	1	-1	46557408	46616843	-0.2720700730440342	6.961160946749023	-2.6064163834984573	0.009348221379103284	0.691869359404035	-2.5990497871960145	FALSE
ENSG00000258526	NA	AL049828.1	AL049828.1	lncRNA	novel transcript	14	1	39432599	40390547	-0.18193961919768364	3.7573105871513217	-2.605724290105918	0.009379622782232665	0.691869359404035	-2.597898452115264	FALSE
ENSG00000101412	1869	E2F1	E2F1	protein_coding	E2F transcription factor 1 [Source:HGNC Symbol;Acc:HGNC:3113]	20	-1	33675477	33686385	-0.339793297589309	1.721750204081151	-2.6031212168175974	0.009448303234944617	0.691869359404035	-2.5953922144467265	FALSE
ENSG00000008394	4257	MGST1	MGST1	protein_coding	microsomal glutathione S-transferase 1 [Source:HGNC Symbol;Acc:HGNC:7061]	12	1	16347142	16609259	-0.2558068800116242	3.8159172195661446	-2.6032831896367545	0.009465532430153648	0.691869359404035	-2.594766049111627	FALSE
ENSG00000196268	284443	ZNF493	ZNF493	protein_coding	zinc finger protein 493 [Source:HGNC Symbol;Acc:HGNC:23708]	19	1	21397119	21427573	-0.24998220261187498	2.4631832365074073	-2.600673173716817	0.00950945868985534	0.691869359404035	-2.5931742127391715	FALSE
ENSG00000213362	NA	FTH1P12	FTH1P12	processed_pseudogene	ferritin heavy chain 1 pseudogene 12 [Source:HGNC Symbol;Acc:HGNC:3982]	9	-1	15527133	15527683	-0.32421552624147876	1.4122958263479533	-2.599131061939569	0.009545825228533696	0.691869359404035	-2.5918612858811483	FALSE
ENSG00000250312	255403	ZNF718	ZNF718	protein_coding	zinc finger protein 718 [Source:HGNC Symbol;Acc:HGNC:26889]	4	1	124501	202303	-0.2123015639788104	4.758627891713734	-2.597495874292389	0.00967083374494402	0.691869359404035	-2.5873819124262982	FALSE
ENSG00000186222	55330	BLOC1S4	BLOC1S4	protein_coding	biogenesis of lysosomal organelles complex 1 subunit 4 [Source:HGNC Symbol;Acc:HGNC:24206]	4	1	6716174	6717664	0.17912800750108948	2.823862058839489	2.5909813069756953	0.009763341187836715	0.691869359404035	2.5841002468451175	FALSE
ENSG00000125844	6238	RRBP1	RRBP1	protein_coding	ribosome binding protein 1 [Source:HGNC Symbol;Acc:HGNC:10448]	20	-1	17613678	17682295	-0.14588060696474958	5.749403789795252	-2.5912665258759557	0.009786345864212223	0.691869359404035	-2.5832884687831954	FALSE
ENSG00000232063	NA	AL691447.2	AL691447.2	lncRNA	novel transcript	9	1	94332459	94363013	0.4484388127125557	1.0118979587780386	2.593687199418257	0.009788909212645703	0.691869359404035	2.5831981198964615	FALSE
ENSG00000245958	NA	AC093752.1	AC093752.1	transcribed_unprocessed_pseudogene	septin 4 (sept4) pseudogene	4	1	119454791	119552025	-0.23995028994870538	5.6704385614678685	-2.5901455002010647	0.009799408284073378	0.691869359404035	-2.5828282849778756	FALSE
ENSG00000139117	144402	CPNE8	CPNE8	protein_coding	copine 8 [Source:HGNC Symbol;Acc:HGNC:23498]	12	-1	38646822	38907430	-0.18464300208080253	4.727973307621095	-2.586750350918986	0.009904417217868814	0.691869359404035	-2.579148593278357	FALSE
ENSG00000147679	84294	UTP23	UTP23	protein_coding	UTP23 small subunit processome component [Source:HGNC Symbol;Acc:HGNC:28224]	8	1	116766505	116849463	0.13343134767872478	4.183372157599118	2.5820151904111728	0.01002270684623262	0.691869359404035	2.5750449217861924	FALSE
ENSG00000256262	NA	USP30-AS1	USP30-AS1	lncRNA	USP30 antisense RNA 1 [Source:HGNC Symbol;Acc:HGNC:40909]	12	-1	109052350	109053952	0.29228388566697183	0.8986877182634758	2.5803934122406584	0.010067468066460764	0.691869359404035	2.573503321093762	FALSE
ENSG00000151327	283635	FAM177A1	FAM177A1	protein_coding	family with sequence similarity 177 member A1 [Source:HGNC Symbol;Acc:HGNC:19829]	14	1	35044907	35113130	-0.15766187921701746	5.23058046482289	-2.580015670104208	0.010115417817132022	0.691869359404035	-2.5718586625593307	FALSE
ENSG00000182197	2131	EXT1	EXT1	protein_coding	exostosin glycosyltransferase 1 [Source:HGNC Symbol;Acc:HGNC:3512]	8	-1	117794490	118111853	-0.2526130282611465	6.786059232215568	-2.579679537922819	0.010118887374428495	0.691869359404035	-2.571739927554251	FALSE
ENSG00000162769	28982	FLVCR1	FLVCR1	protein_coding	feline leukemia virus subgroup C cellular receptor 1 [Source:HGNC Symbol;Acc:HGNC:24682]	1	1	212858275	212899363	0.20846012594962993	4.499683433568604	2.5792297624067637	0.010141489937125804	0.691869359404035	2.570967309959851	FALSE
ENSG00000215196	NA	BASP1-AS1	BASP1-AS1	lncRNA	BASP1 antisense RNA 1 [Source:HGNC Symbol;Acc:HGNC:26609]	5	-1	17089296	17217047	-0.4290885580655406	4.437042061834781	-2.576539793707655	0.010206083321936513	0.691869359404035	-2.5687677517856558	FALSE
ENSG00000233392	NA	AC104809.2	AC104809.2	lncRNA	novel transcript	2	-1	240954617	240967451	0.6577925194615876	2.8050478714259954	2.574741360871326	0.01022178513615155	0.691869359404035	2.568234940591051	FALSE
ENSG00000240382	NA	IGKV1-17	IGKV1-17	IG_V_gene	immunoglobulin kappa variable 1-17 [Source:HGNC Symbol;Acc:HGNC:5733]	2	-1	89117342	89117844	-0.7181062408948145	0.5448988681460412	-2.573353018432478	0.01028879564215792	0.691869359404035	-2.5659692245490233	FALSE
ENSG00000198502	3127	HLA-DRB5	HLA-DRB5	protein_coding	major histocompatibility complex, class II, DR beta 5 [Source:HGNC Symbol;Acc:HGNC:4953]	6	-1	32517353	32530287	0.5001636638711062	5.689063858624722	2.57637702235679	0.010350864070719706	0.691869359404035	2.5638822934800047	FALSE
ENSG00000136315	NA	AL355922.1	AL355922.1	lncRNA	novel transcript	14	1	20919361	20920299	-0.4399402326837567	0.05554813332470378	-2.570934434375146	0.010371100102289579	0.691869359404035	-2.56320430308341	FALSE
ENSG00000003509	55471	NDUFAF7	NDUFAF7	protein_coding	NADH:ubiquinone oxidoreductase complex assembly factor 7 [Source:HGNC Symbol;Acc:HGNC:28816]	2	1	37231631	37253403	-0.13237925333619316	4.260114640486963	-2.568981345726892	0.010408749430592341	0.691869359404035	-2.561946022022951	FALSE
ENSG00000249173	NA	LINC01093	LINC01093	lncRNA	long intergenic non-protein coding RNA 1093 [Source:HGNC Symbol;Acc:HGNC:49218]	4	-1	184892858	184899553	-0.5779848816272859	-0.6795638179162812	-2.569252760473482	0.010411702142618112	0.691869359404035	-2.5618475105567278	FALSE
ENSG00000221968	3995	FADS3	FADS3	protein_coding	fatty acid desaturase 3 [Source:HGNC Symbol;Acc:HGNC:3576]	11	-1	61873519	61892051	0.22939097714540724	2.656735199494292	2.5696327883855727	0.010423654654604929	0.691869359404035	2.5614489921600128	FALSE
ENSG00000131873	22856	CHSY1	CHSY1	protein_coding	chondroitin sulfate synthase 1 [Source:HGNC Symbol;Acc:HGNC:17198]	15	-1	101175727	101252048	-0.25303138122023494	6.875599341099077	-2.568365263365688	0.010426764185451928	0.691869359404035	-2.5613453814206597	FALSE
ENSG00000135678	1368	CPM	CPM	protein_coding	carboxypeptidase M [Source:HGNC Symbol;Acc:HGNC:2311]	12	-1	68842197	68971570	-0.25857482882551563	3.6367934737121246	-2.568110417400247	0.010437588169721115	0.691869359404035	-2.56098493646875	FALSE
ENSG00000163605	151987	PPP4R2	PPP4R2	protein_coding	protein phosphatase 4 regulatory subunit 2 [Source:HGNC Symbol;Acc:HGNC:18296]	3	1	72996803	73069198	-0.214012086409344	6.726720624757579	-2.565071237736659	0.010519689818839571	0.6937048414697475	-2.5582616805270133	FALSE
ENSG00000136478	55852	TEX2	TEX2	protein_coding	testis expressed 2 [Source:HGNC Symbol;Acc:HGNC:30884]	17	-1	64147227	64263301	-0.16629330333134806	4.4852248811814155	-2.5637150120943106	0.010554725200622811	0.6937048414697475	-2.557105332618648	FALSE
ENSG00000121933	57413	TMIGD3	TMIGD3	protein_coding	transmembrane and immunoglobulin domain containing 3 [Source:HGNC Symbol;Acc:HGNC:51375]	1	-1	111483348	111563962	-0.484741800131256	1.243255428834308	-2.558957105370247	0.010720597977093326	0.7016337351168548	-2.551676593108633	FALSE
ENSG00000183431	10946	SF3A3	SF3A3	protein_coding	splicing factor 3a subunit 3 [Source:HGNC Symbol;Acc:HGNC:10767]	1	-1	37956975	37990075	0.13706684526267932	5.551897021686275	2.5540900442082957	0.010881758282127767	0.703221007943914	2.5464731488006813	FALSE
ENSG00000007237	8522	GAS7	GAS7	protein_coding	growth arrest specific 7 [Source:HGNC Symbol;Acc:HGNC:4169]	17	-1	9910609	10198551	-0.2407013524442796	7.816878142828323	-2.5532506685460885	0.010903121591132343	0.703221007943914	-2.54578853335083	FALSE
ENSG00000096060	2289	FKBP5	FKBP5	protein_coding	FKBP prolyl isomerase 5 [Source:HGNC Symbol;Acc:HGNC:3721]	6	-1	35573585	35728583	-0.4619468872271941	8.427269520714317	-2.5509009683441195	0.010940933203756584	0.703221007943914	-2.544579727301344	FALSE
ENSG00000110013	54414	SIAE	SIAE	protein_coding	sialic acid acetylesterase [Source:HGNC Symbol;Acc:HGNC:18187]	11	-1	124633113	124695707	-0.19778301552771005	3.610633019444659	-2.551061319650078	0.010970251691568825	0.703221007943914	-2.5436449920802655	FALSE
ENSG00000155307	64092	SAMSN1	SAMSN1	protein_coding	SAM domain, SH3 domain and nuclear localization signals 1 [Source:HGNC Symbol;Acc:HGNC:10528]	21	-1	14485228	14658821	-0.35839339183497554	6.109621226769106	-2.5499909196398978	0.010971535292529637	0.703221007943914	-2.543604118917903	FALSE
ENSG00000243836	NA	WDR86-AS1	WDR86-AS1	lncRNA	WDR86 antisense RNA 1 [Source:HGNC Symbol;Acc:HGNC:41186]	7	1	151409161	151413354	0.3860443456270084	1.2481144984543036	2.5455543548596964	0.011142153624237936	0.7075449377434302	2.5382086411348466	FALSE
ENSG00000166123	84706	GPT2	GPT2	protein_coding	glutamic--pyruvic transaminase 2 [Source:HGNC Symbol;Acc:HGNC:18062]	16	1	46884362	46931289	-0.27308571337521603	0.7952006028415369	-2.5437243162428085	0.011171066071022157	0.7075449377434302	-2.5373016216735853	FALSE
ENSG00000162599	4774	NFIA	NFIA	protein_coding	nuclear factor I A [Source:HGNC Symbol;Acc:HGNC:7784]	1	1	60865259	61462788	-0.1814799695872562	4.905338219489102	-2.5447079252305516	0.011175843578566205	0.7075449377434302	-2.537151946086351	FALSE
ENSG00000254420	NA	AP003086.1	AP003086.1	lncRNA	novel transcript	11	1	78324758	78444049	-0.678870540130851	3.156051429438477	-2.5400394839398492	0.011351501990385765	0.7157445015157463	-2.531687774047616	FALSE
ENSG00000211663	NA	IGLV3-19	IGLV3-19	IG_V_gene	immunoglobulin lambda variable 3-19 [Source:HGNC Symbol;Acc:HGNC:5903]	22	1	22720623	22721145	-0.6629436325143614	0.8140742240410477	-2.536251115270158	0.011422873156688855	0.7162580794761658	-2.5294890706512705	FALSE
ENSG00000261359	NA	PYCARD-AS1	PYCARD-AS1	lncRNA	PYCARD antisense RNA 1 [Source:HGNC Symbol;Acc:HGNC:45036]	16	1	31201885	31203452	0.32288559887240387	0.032317094778706305	2.5335475646803127	0.011487762419583878	0.7162580794761658	2.5275006107222877	FALSE
ENSG00000132464	10117	ENAM	ENAM	protein_coding	enamelin [Source:HGNC Symbol;Acc:HGNC:3344]	4	1	70628744	70646824	-0.6311570283890484	-0.9671172780825397	-2.5318587491708864	0.011550751215041424	0.7162580794761658	-2.525579900665962	FALSE
ENSG00000173867	NA	AC013489.1	AC013489.1	protein_coding	novel transcript	15	-1	88459501	88546585	0.3099156420109316	0.573753311811483	2.5294780973549353	0.011620567769458917	0.7162580794761658	2.5234618227990153	FALSE
ENSG00000155659	11326	VSIG4	VSIG4	protein_coding	V-set and immunoglobulin domain containing 4 [Source:HGNC Symbol;Acc:HGNC:17032]	X	-1	66021738	66040125	-0.5432606168196756	1.0957119758650857	-2.5306397401505096	0.01162120206601978	0.7162580794761658	-2.5234426314759806	FALSE
ENSG00000204287	3122	HLA-DRA	HLA-DRA	protein_coding	major histocompatibility complex, class II, DR alpha [Source:HGNC Symbol;Acc:HGNC:4947]	6	1	32439878	32445046	0.24987393746822661	9.248805906493333	2.5286219183588514	0.011692359500374897	0.7162580794761658	2.5212955643481663	FALSE
ENSG00000267040	100505549	AC027097.1	AC027097.1	lncRNA	uncharacterized LOC100505549 [Source:NCBI gene;Acc:100505549]	18	1	57630302	57669296	0.26635265067163394	0.90270475877168	2.526469865342592	0.011723852930255144	0.7162580794761658	2.5203489965614225	FALSE
ENSG00000226833	112267877	AC092164.1	AC092164.1	lncRNA	novel transcript	2	-1	28707511	28751722	-0.2831178540543233	1.5264812641491912	-2.5259411946538917	0.011797377085239728	0.7162580794761658	-2.518147900692052	FALSE
ENSG00000068305	4205	MEF2A	MEF2A	protein_coding	myocyte enhancer factor 2A [Source:HGNC Symbol;Acc:HGNC:6993]	15	1	99565417	99716466	-0.23924089696574757	7.50556207991928	-2.520686057052233	0.01192748462958583	0.7162580794761658	-2.514282506747448	FALSE
ENSG00000231133	NA	HAR1B	HAR1B	lncRNA	highly accelerated region 1B [Source:HGNC Symbol;Acc:HGNC:33118]	20	-1	63090806	63102631	0.39186396847355504	0.31194161204769266	2.5204436235316927	0.011953085598348026	0.7162580794761658	2.5135263269860704	FALSE
ENSG00000179299	79730	NSUN7	NSUN7	protein_coding	NOP2/Sun RNA methyltransferase family member 7 [Source:HGNC Symbol;Acc:HGNC:25857]	4	1	40749925	40811184	-0.3785780253101132	4.817586331862393	-2.5199885715222603	0.011987629290754564	0.7162580794761658	-2.5125082772294105	FALSE
ENSG00000102967	1723	DHODH	DHODH	protein_coding	dihydroorotate dehydrogenase (quinone) [Source:HGNC Symbol;Acc:HGNC:2867]	16	1	72008588	72027664	0.21356033490846493	2.019282116422663	2.515508803931712	0.012107001368192507	0.7162580794761658	2.5090101261354723	FALSE
ENSG00000221909	221786	FAM200A	FAM200A	protein_coding	family with sequence similarity 200 member A [Source:HGNC Symbol;Acc:HGNC:25401]	7	-1	99546300	99558536	0.14409502414553899	2.7830331564448576	2.51417861581709	0.012135184033479211	0.7162580794761658	2.508188706749225	FALSE
ENSG00000105707	3249	HPN	HPN	protein_coding	hepsin [Source:HGNC Symbol;Acc:HGNC:5155]	19	1	35040506	35066571	-0.48549458801316736	0.011923905454313821	-2.514643837384911	0.012173846600045949	0.7162580794761658	-2.507064583552927	FALSE
ENSG00000232528	NA	AL109809.1	AL109809.1	transcribed_unitary_pseudogene	pseudogene similar to F830045P16Rik	20	-1	1767957	1779995	-0.2780310566527646	3.234251537021909	-2.509587800154725	0.012357752153516163	0.7162580794761658	-2.501760414076122	FALSE
ENSG00000236814	NA	AC046176.1	AC046176.1	processed_pseudogene	proteasome (prosome, macropain) 26S subunit, ATPase, 6 (PSMC6) pseudogene	8	-1	56050038	56051207	0.29684429935560686	0.2806575312837641	2.504341395165813	0.012475058244194526	0.7162580794761658	2.4984135035072677	FALSE
ENSG00000196214	90321	ZNF766	ZNF766	protein_coding	zinc finger protein 766 [Source:HGNC Symbol;Acc:HGNC:28063]	19	1	52269587	52296046	0.11073891801468427	4.877762692879143	2.503317738501076	0.012530383123808334	0.7162580794761658	2.4968446677770384	FALSE
ENSG00000178445	2731	GLDC	GLDC	protein_coding	glycine decarboxylase [Source:HGNC Symbol;Acc:HGNC:4313]	9	-1	6532464	6645783	-0.5781552056012298	0.5271745845691918	-2.5033846769554318	0.012532972260421582	0.7162580794761658	-2.496771398528295	FALSE
ENSG00000121297	57616	TSHZ3	TSHZ3	protein_coding	teashirt zinc finger homeobox 3 [Source:HGNC Symbol;Acc:HGNC:30700]	19	-1	31149979	31349436	-0.25669576579630426	6.013709836535434	-2.5032528077451546	0.012587537110534302	0.7162580794761658	-2.4952303921497525	FALSE
ENSG00000184497	348013	TMEM255B	TMEM255B	protein_coding	transmembrane protein 255B [Source:HGNC Symbol;Acc:HGNC:28297]	13	1	113759226	113816995	-0.33539841399871306	0.3474840652697291	-2.501886099441955	0.012588977095406392	0.7162580794761658	-2.4951898046278167	FALSE
ENSG00000136682	150472	CBWD2	CBWD2	protein_coding	COBW domain containing 2 [Source:HGNC Symbol;Acc:HGNC:17907]	2	1	113437691	113496204	0.16340234981292667	4.511445933714895	2.501245893321906	0.012605589394548495	0.7162580794761658	2.49472186609443	FALSE
ENSG00000065308	9697	TRAM2	TRAM2	protein_coding	translocation associated membrane protein 2 [Source:HGNC Symbol;Acc:HGNC:16855]	6	-1	52497408	52577060	-0.16568394509063378	4.391736509311152	-2.49627584176447	0.012770727652410057	0.7162580794761658	-2.4900996687848362	FALSE
ENSG00000053108	23105	FSTL4	FSTL4	protein_coding	follistatin like 4 [Source:HGNC Symbol;Acc:HGNC:21389]	5	-1	133196455	133612541	-0.6348106190243858	1.5036745408797545	-2.4983628703558867	0.012775171581355734	0.7162580794761658	-2.489976016377726	FALSE
ENSG00000211937	NA	IGHV2-5	IGHV2-5	IG_V_gene	immunoglobulin heavy variable 2-5 [Source:HGNC Symbol;Acc:HGNC:5576]	14	-1	106037902	106038365	-0.6548424646599564	1.2635752177645376	-2.4960557316703222	0.012792253937005144	0.7162580794761658	-2.4895010536240973	FALSE
ENSG00000152518	678	ZFP36L2	ZFP36L2	protein_coding	ZFP36 ring finger protein like 2 [Source:HGNC Symbol;Acc:HGNC:1108]	2	-1	43222402	43226606	0.13505175877398656	8.649514133008871	2.494415276343465	0.012846909546306434	0.7162580794761658	2.487985154801071	FALSE
ENSG00000258082	NA	AL391832.3	AL391832.3	lncRNA	novel transcript	1	-1	234979647	234980804	-0.43685052305787664	-0.7321211300335505	-2.494101001374773	0.012860839242611529	0.7162580794761658	-2.487599720823705	FALSE
ENSG00000094804	990	CDC6	CDC6	protein_coding	cell division cycle 6 [Source:HGNC Symbol;Acc:HGNC:1744]	17	1	40287879	40304657	-0.3688743854752118	0.5362027670126772	-2.4926881292874183	0.012895754275829072	0.7162580794761658	-2.4866352444602082	FALSE
ENSG00000100711	79038	ZFYVE21	ZFYVE21	protein_coding	zinc finger FYVE-type containing 21 [Source:HGNC Symbol;Acc:HGNC:20760]	14	1	103715730	103733668	0.10392664519133987	3.694588495019325	2.4927184229031565	0.012902774708485871	0.7162580794761658	2.4864415943745444	FALSE
ENSG00000142512	89790	SIGLEC10	SIGLEC10	protein_coding	sialic acid binding Ig like lectin 10 [Source:HGNC Symbol;Acc:HGNC:15620]	19	-1	51410020	51417803	0.252092786951029	6.556050168915481	2.4900604836530635	0.01303771371578637	0.7162580794761658	2.4827374638356474	FALSE
ENSG00000179344	3119	HLA-DQB1	HLA-DQB1	protein_coding	major histocompatibility complex, class II, DQ beta 1 [Source:HGNC Symbol;Acc:HGNC:4944]	6	-1	32659467	32668383	0.3416039799855266	5.8162650244017415	2.4920747329809614	0.013057808730318799	0.7162580794761658	2.4821887513607046	FALSE
ENSG00000164100	9348	NDST3	NDST3	protein_coding	N-deacetylase and N-sulfotransferase 3 [Source:HGNC Symbol;Acc:HGNC:7682]	4	1	118033618	118258634	-0.5805295938543504	-1.0477038573918032	-2.4871711199829765	0.013128290956443873	0.7162580794761658	-2.4802700558651796	FALSE
ENSG00000077238	3566	IL4R	IL4R	protein_coding	interleukin 4 receptor [Source:HGNC Symbol;Acc:HGNC:6015]	16	1	27313668	27364778	-0.2835310172709775	8.031784490526276	-2.4866796191556664	0.013133048024029738	0.7162580794761658	-2.4801408854781593	FALSE
ENSG00000178209	5339	PLEC	PLEC	protein_coding	plectin [Source:HGNC Symbol;Acc:HGNC:9069]	8	-1	143915147	143976734	-0.15801216661815332	7.286782113816841	-2.4858236934728626	0.013171383458179052	0.7162580794761658	-2.4791014569599925	FALSE
ENSG00000093167	9209	LRRFIP2	LRRFIP2	protein_coding	LRR binding FLII interacting protein 2 [Source:HGNC Symbol;Acc:HGNC:6703]	3	-1	37052626	37183689	-0.15769723279226788	6.469209662235382	-2.4862065944070535	0.013177791250827672	0.7162580794761658	-2.4789279768105343	FALSE
ENSG00000196735	3117	HLA-DQA1	HLA-DQA1	protein_coding	major histocompatibility complex, class II, DQ alpha 1 [Source:HGNC Symbol;Acc:HGNC:4942]	6	1	32628179	32647062	0.29683989338020655	5.685021419712063	2.486399729370055	0.013199634620329977	0.7162580794761658	2.4783371644877725	FALSE
ENSG00000132470	3691	ITGB4	ITGB4	protein_coding	integrin subunit beta 4 [Source:HGNC Symbol;Acc:HGNC:6158]	17	1	75721328	75757818	-0.46782576256268227	1.7921580648294322	-2.4865768600094285	0.013207266061115637	0.7162580794761658	-2.478130955526294	FALSE
ENSG00000198453	374900	ZNF568	ZNF568	protein_coding	zinc finger protein 568 [Source:HGNC Symbol;Acc:HGNC:25392]	19	1	36916329	36998700	0.19529437202153765	2.9710803021261225	2.4823295296851224	0.013288389325995369	0.7162580794761658	2.4759454133754946	FALSE
ENSG00000188681	100233156	TEKT4P2	TEKT4P2	transcribed_unprocessed_pseudogene	tektin 4 pseudogene 2 [Source:HGNC Symbol;Acc:HGNC:40046]	21	-1	9068361	9129752	-0.6508368814702034	0.7705535787067349	-2.4871908215739618	0.013297642263968883	0.7162580794761658	-2.47569687987822	FALSE
ENSG00000117318	3399	ID3	ID3	protein_coding	inhibitor of DNA binding 3, HLH protein [Source:HGNC Symbol;Acc:HGNC:5362]	1	-1	23557926	23559501	0.3515969507816652	1.8530864798209925	2.4806954698107857	0.013352018277979652	0.7162580794761658	2.474239423901457	FALSE
ENSG00000164142	729830	FAM160A1	FAM160A1	protein_coding	family with sequence similarity 160 member A1 [Source:HGNC Symbol;Acc:HGNC:34237]	4	1	151409176	151670503	0.34405816341496465	2.4738437246295186	2.4810596185852796	0.013403782348092298	0.7162580794761658	2.4728568427781528	FALSE
ENSG00000279349	NA	AC092692.1	AC092692.1	TEC	TEC	3	-1	112525548	112528142	-0.43337102898123514	-0.7208434807613813	-2.478037187188519	0.013436513920530696	0.7162580794761658	-2.4719850393468183	FALSE
ENSG00000005882	5164	PDK2	PDK2	protein_coding	pyruvate dehydrogenase kinase 2 [Source:HGNC Symbol;Acc:HGNC:8810]	17	1	50094737	50112152	0.18248382671754904	4.029152064070483	2.4785046554615224	0.013453083530637995	0.7162580794761658	2.4715444240918565	FALSE
ENSG00000091106	58484	NLRC4	NLRC4	protein_coding	NLR family CARD domain containing 4 [Source:HGNC Symbol;Acc:HGNC:16412]	2	-1	32224453	32265732	-0.307209637638711	6.3389010330702265	-2.477913791998198	0.01345923967933904	0.7162580794761658	-2.471380843384245	FALSE
ENSG00000136935	2800	GOLGA1	GOLGA1	protein_coding	golgin A1 [Source:HGNC Symbol;Acc:HGNC:4424]	9	-1	124878275	124948492	-0.11069496543632162	5.112424198347745	-2.4765708041078422	0.013492450289458374	0.7162580794761658	-2.4704995123748015	FALSE
ENSG00000160199	5316	PKNOX1	PKNOX1	protein_coding	PBX/knotted 1 homeobox 1 [Source:HGNC Symbol;Acc:HGNC:9022]	21	1	42974510	43033931	-0.1854476463074688	5.407363376499927	-2.4755134767248204	0.013573954871256734	0.7162580794761658	-2.4683446711182575	FALSE
ENSG00000100410	84844	PHF5A	PHF5A	protein_coding	PHD finger protein 5A [Source:HGNC Symbol;Acc:HGNC:18000]	22	-1	41459717	41468692	0.12521842696320773	4.0604376111625955	2.4722091320178823	0.01365176504470125	0.7162580794761658	2.466298142839063	FALSE
ENSG00000172638	30008	EFEMP2	EFEMP2	protein_coding	EGF containing fibulin extracellular matrix protein 2 [Source:HGNC Symbol;Acc:HGNC:3219]	11	-1	65866441	65873592	-0.23233161728781782	1.8267514049943883	-2.471728055502726	0.0136978062644232	0.7162580794761658	-2.4650920344404814	FALSE
ENSG00000078053	273	AMPH	AMPH	protein_coding	amphiphysin [Source:HGNC Symbol;Acc:HGNC:471]	7	-1	38383704	38631420	-0.7193921984692987	-1.0571219373929266	-2.4704058787643874	0.013727621022447048	0.7162580794761658	-2.4643129075930967	FALSE
ENSG00000257923	1523	CUX1	CUX1	protein_coding	cut like homeobox 1 [Source:HGNC Symbol;Acc:HGNC:2557]	7	1	101815904	102283958	-0.18437849923877536	8.712359248439535	-2.468448491202139	0.013834645645998858	0.7162580794761658	-2.461528368381196	FALSE
ENSG00000158481	911	CD1C	CD1C	protein_coding	CD1c molecule [Source:HGNC Symbol;Acc:HGNC:1636]	1	1	158289923	158294774	0.2741273265408446	3.2715729976600323	2.4667791377749877	0.013872072786020382	0.7162580794761658	2.4605590865866476	FALSE
ENSG00000104375	6788	STK3	STK3	protein_coding	serine/threonine kinase 3 [Source:HGNC Symbol;Acc:HGNC:11406]	8	-1	98371228	98942827	-0.23573824153954615	5.9920482973148	-2.4665771959095513	0.013889515759803144	0.7162580794761658	-2.460108139966714	FALSE
ENSG00000184838	51334	PRR16	PRR16	protein_coding	proline rich 16 [Source:HGNC Symbol;Acc:HGNC:29654]	5	1	120464300	120687332	-0.4369333983573539	0.6796284675552594	-2.4663733148954865	0.01390107805220899	0.7162580794761658	-2.459809499863475	FALSE
ENSG00000270550	NA	IGHV3-30	IGHV3-30	IG_V_gene	immunoglobulin heavy variable 3-30 [Source:HGNC Symbol;Acc:HGNC:5591]	14	-1	106335082	106335613	-0.5975678728315232	2.705073644081779	-2.466519894528437	0.01392749724918703	0.7162580794761658	-2.4591279459496334	FALSE
ENSG00000086544	80271	ITPKC	ITPKC	protein_coding	inositol-trisphosphate 3-kinase C [Source:HGNC Symbol;Acc:HGNC:14897]	19	1	40717112	40740860	-0.24335438264282327	3.350676660337457	-2.4622315783289177	0.01403700519895783	0.7162580794761658	-2.456315009352536	FALSE
ENSG00000068024	9759	HDAC4	HDAC4	protein_coding	histone deacetylase 4 [Source:HGNC Symbol;Acc:HGNC:14063]	2	-1	239048168	239401654	-0.22036595756182287	7.2121716179094335	-2.4621857809519727	0.014039095658681076	0.7162580794761658	-2.456261500272891	FALSE
ENSG00000176371	54993	ZSCAN2	ZSCAN2	protein_coding	zinc finger and SCAN domain containing 2 [Source:HGNC Symbol;Acc:HGNC:20994]	15	1	84600986	84627796	0.15675499164611661	2.4834428624438725	2.460680050726373	0.014092162525539147	0.7162580794761658	2.454905507827612	FALSE
ENSG00000163746	57047	PLSCR2	PLSCR2	protein_coding	phospholipid scramblase 2 [Source:HGNC Symbol;Acc:HGNC:16494]	3	-1	146391421	146495991	-0.3459516016040327	1.169993122542326	-2.4612473349865436	0.01410560972930074	0.7162580794761658	-2.4545626135510537	FALSE
ENSG00000197841	339318	ZNF181	ZNF181	protein_coding	zinc finger protein 181 [Source:HGNC Symbol;Acc:HGNC:12971]	19	1	34734155	34745378	0.23657078157145017	2.290666041947487	2.460410588983553	0.014120435006223528	0.7162580794761658	2.4541849135499874	FALSE
ENSG00000274712	NA	AC005332.4	AC005332.4	lncRNA	novel transcript	17	1	68205489	68207493	0.24141840494808076	2.776079896771204	2.461150839150565	0.014121136456348644	0.7162580794761658	2.4541670515464418	FALSE
ENSG00000113924	3081	HGD	HGD	protein_coding	homogentisate 1,2-dioxygenase [Source:HGNC Symbol;Acc:HGNC:4892]	3	-1	120628172	120682269	0.27788690446888986	2.0394255218094157	2.459681869260722	0.014173984049075796	0.7162580794761658	2.452823565889364	FALSE
ENSG00000249988	NA	AC092546.1	AC092546.1	lncRNA	novel transcript	4	1	14164455	14242813	0.4326826849639769	2.9389490216159544	2.460678374677539	0.014176470272657012	0.7162580794761658	2.452760470315706	FALSE
ENSG00000123908	27161	AGO2	AGO2	protein_coding	argonaute RISC catalytic component 2 [Source:HGNC Symbol;Acc:HGNC:3263]	8	-1	140520156	140635633	-0.16738064745094228	7.196363022542614	-2.4578288739192784	0.014232199393691303	0.7167391064790448	-2.451348728367585	FALSE
ENSG00000090376	11213	IRAK3	IRAK3	protein_coding	interleukin 1 receptor associated kinase 3 [Source:HGNC Symbol;Acc:HGNC:17020]	12	1	66189195	66254622	-0.3620376569740511	8.07254286407362	-2.4551737910128866	0.014322943901910069	0.718974701820476	-2.4490603713378176	FALSE
ENSG00000170615	375611	SLC26A5	SLC26A5	protein_coding	solute carrier family 26 member 5 [Source:HGNC Symbol;Acc:HGNC:9359]	7	-1	103352730	103446207	-0.592230118584961	-0.5204197295896874	-2.4551949953641894	0.014392022443225625	0.7201118068286216	-2.4473269351616787	FALSE
ENSG00000211943	NA	IGHV3-15	IGHV3-15	IG_V_gene	immunoglobulin heavy variable 3-15 [Source:HGNC Symbol;Acc:HGNC:5582]	14	-1	106153624	106154163	-0.6259343488430895	2.083933530099669	-2.450868484727567	0.014498005500616506	0.7202488098842219	-2.444681640785119	FALSE
ENSG00000239855	NA	IGKV1-6	IGKV1-6	IG_V_gene	immunoglobulin kappa variable 1-6 [Source:HGNC Symbol;Acc:HGNC:5742]	2	-1	88966262	88966767	-0.6601040446746368	0.35351258008910863	-2.4499522900035378	0.014529875689367693	0.7202488098842219	-2.4438895086153787	FALSE
ENSG00000226321	728763	CROCC2	CROCC2	protein_coding	ciliary rootlet coiled-coil, rootletin family member 2 [Source:HGNC Symbol;Acc:HGNC:51677]	2	1	240906330	240993311	0.5739234177408603	-0.11340788573405708	2.4494901164020493	0.014534064695619976	0.7202488098842219	2.443785504989293	FALSE
ENSG00000184786	6991	TCTE3	TCTE3	protein_coding	t-complex-associated-testis-expressed 3 [Source:HGNC Symbol;Acc:HGNC:11695]	6	-1	169740109	169751587	0.2704530262166729	0.6034124552317252	2.4464448809769404	0.014647384352530038	0.7208290606752658	2.4409820115223155	FALSE
ENSG00000225062	NA	CATIP-AS1	CATIP-AS1	lncRNA	CATIP antisense RNA 1 [Source:HGNC Symbol;Acc:HGNC:41080]	2	-1	218366665	218367835	-0.365658241308896	0.11361667769087813	-2.4471676610771067	0.014661859920456431	0.7208290606752658	-2.4406252688239807	FALSE
ENSG00000211959	NA	IGHV4-39	IGHV4-39	IG_V_gene	immunoglobulin heavy variable 4-39 [Source:HGNC Symbol;Acc:HGNC:5651]	14	-1	106421711	106422218	-0.6591560289430669	2.1987592316023163	-2.445781744599441	0.014747367277222057	0.7208290606752658	-2.4385242967297422	FALSE
ENSG00000155254	83742	MARVELD1	MARVELD1	protein_coding	MARVEL domain containing 1 [Source:HGNC Symbol;Acc:HGNC:28674]	10	1	97713173	97718150	-0.23265322667695498	3.1717671407017143	-2.44450519423996	0.014770490785473905	0.7208290606752658	-2.437957981432137	FALSE
ENSG00000278196	NA	IGLV2-8	IGLV2-8	IG_V_gene	immunoglobulin lambda variable 2-8 [Source:HGNC Symbol;Acc:HGNC:5895]	22	1	22822658	22823289	-0.6093485335154303	2.5956282226829632	-2.441830813038922	0.014870973544677389	0.7208290606752658	-2.4355061076827966	FALSE
ENSG00000148459	23590	PDSS1	PDSS1	protein_coding	decaprenyl diphosphate synthase subunit 1 [Source:HGNC Symbol;Acc:HGNC:17759]	10	1	26697701	26746798	-0.20515085275187506	3.381905614598971	-2.44057866467918	0.014917433091156979	0.7208290606752658	-2.4343773829624586	FALSE
ENSG00000234284	345462	ZNF879	ZNF879	protein_coding	zinc finger protein 879 [Source:HGNC Symbol;Acc:HGNC:37273]	5	1	179023804	179035064	0.21161607093472634	1.6391003425700759	2.4379948751635516	0.015008629346400295	0.7208290606752658	2.4321707666273387	FALSE
ENSG00000171208	81831	NETO2	NETO2	protein_coding	neuropilin and tolloid like 2 [Source:HGNC Symbol;Acc:HGNC:14644]	16	-1	47077703	47143945	-0.21177596234727902	3.2047498407583137	-2.4379672361474722	0.015022150793364575	0.7208290606752658	-2.4318446030230074	FALSE
ENSG00000005175	79657	RPAP3	RPAP3	protein_coding	RNA polymerase II associated protein 3 [Source:HGNC Symbol;Acc:HGNC:26151]	12	-1	47661249	47706030	0.13435276867901713	5.298354597838902	2.435573597435712	0.015127399307294905	0.7208290606752658	2.42931460701226	FALSE
ENSG00000245532	283131	NEAT1	NEAT1	lncRNA	nuclear paraspeckle assembly transcript 1 [Source:HGNC Symbol;Acc:HGNC:30815]	11	1	65422774	65445540	-0.25247547491019695	11.839259073808893	-2.4355175739244843	0.015147672759345478	0.7208290606752658	-2.428829049118215	FALSE
ENSG00000168172	84376	HOOK3	HOOK3	protein_coding	hook microtubule tethering protein 3 [Source:HGNC Symbol;Acc:HGNC:23576]	8	1	42896946	43030535	-0.11029084406606504	5.6277668428274525	-2.4343705525278545	0.015184750461437389	0.7208290606752658	-2.4279425007407283	FALSE
ENSG00000267659	NA	LINC01482	LINC01482	lncRNA	long intergenic non-protein coding RNA 1482 [Source:HGNC Symbol;Acc:HGNC:51128]	17	1	68591796	68763882	-0.5830371571289772	-1.1225580076585202	-2.4340297774232145	0.01519605395332525	0.7208290606752658	-2.4276726071448755	FALSE
ENSG00000197483	89887	ZNF628	ZNF628	protein_coding	zinc finger protein 628 [Source:HGNC Symbol;Acc:HGNC:28054]	19	1	55476617	55484487	-0.20534583515890836	1.3853492427863192	-2.4323721368724893	0.015235280141229508	0.7208290606752658	-2.426737372188613	FALSE
ENSG00000140939	8996	NOL3	NOL3	protein_coding	nucleolar protein 3 [Source:HGNC Symbol;Acc:HGNC:7869]	16	1	67170154	67175735	-0.2769956097614603	1.5443656673043906	-2.4333005583584884	0.015241627847034561	0.7208290606752658	-2.4265862288646227	FALSE
ENSG00000107864	22849	CPEB3	CPEB3	protein_coding	cytoplasmic polyadenylation element binding protein 3 [Source:HGNC Symbol;Acc:HGNC:21746]	10	-1	92046692	92291078	-0.17582203107370198	5.961841362091107	-2.431773150560927	0.015304387002904155	0.7208290606752658	-2.4250948646553403	FALSE
ENSG00000172965	NA	MIR4435-2HG	MIR4435-2HG	lncRNA	MIR4435-2 host gene [Source:HGNC Symbol;Acc:HGNC:35163]	2	-1	111036776	111523376	-0.23330479712292984	6.362374161760364	-2.4327223139097107	0.015308048248832818	0.7208290606752658	-2.4250080277145223	FALSE
ENSG00000158352	57477	SHROOM4	SHROOM4	protein_coding	shroom family member 4 [Source:HGNC Symbol;Acc:HGNC:29215]	X	-1	50591647	50814302	-0.45125675222779815	1.5580995714750636	-2.428193054498025	0.015487090647257232	0.7208290606752658	-2.4207836699539875	FALSE
ENSG00000149346	128710	SLX4IP	SLX4IP	protein_coding	SLX4 interacting protein [Source:HGNC Symbol;Acc:HGNC:16225]	20	1	10435305	10636829	-0.12452968629006911	5.147366249586747	-2.4248864697142443	0.015606984950187579	0.7208290606752658	-2.4179788261846697	FALSE
ENSG00000158286	388591	RNF207	RNF207	protein_coding	ring finger protein 207 [Source:HGNC Symbol;Acc:HGNC:32947]	1	1	6205475	6221299	0.3788152325072602	0.6037582293165398	2.4206602775846155	0.01575239159986115	0.7208290606752658	2.4146024658132843	FALSE
ENSG00000137496	10068	IL18BP	IL18BP	protein_coding	interleukin 18 binding protein [Source:HGNC Symbol;Acc:HGNC:5987]	11	1	71998613	72005715	0.15985048986436245	3.832895455518479	2.4195737207371018	0.015781561331287768	0.7208290606752658	2.4139284445340876	FALSE
ENSG00000284697	NA	AC006511.5	AC006511.5	lncRNA	novel transcript	12	1	8082269	8138548	-0.19192796579850402	2.8151808237859037	-2.4193587041046047	0.015822657739922107	0.7208290606752658	-2.41298069204075	FALSE
ENSG00000127914	10142	AKAP9	AKAP9	protein_coding	A-kinase anchoring protein 9 [Source:HGNC Symbol;Acc:HGNC:379]	7	1	91940867	92110673	0.08567308888895209	7.566399960608811	2.418392944442616	0.015852118465892545	0.7208290606752658	2.412302609392229	FALSE
ENSG00000251369	162972	ZNF550	ZNF550	protein_coding	zinc finger protein 550 [Source:HGNC Symbol;Acc:HGNC:28643]	19	-1	57535257	57559863	0.24053879053222138	3.049387667952035	2.4181315753592507	0.01588618985352941	0.7208290606752658	2.411519786090391	FALSE
ENSG00000158966	57685	CACHD1	CACHD1	protein_coding	cache domain containing 1 [Source:HGNC Symbol;Acc:HGNC:29314]	1	1	64470129	64693058	-0.34943921223097485	1.8340083325457768	-2.4196534236892027	0.015886258867840536	0.7208290606752658	-2.4115182019183585	FALSE
ENSG00000234156	NA	AL359636.2	AL359636.2	lncRNA	novel transcript	9	1	122403407	122639685	-0.7767220312340812	-0.04601003172002949	-2.421525281509362	0.0158888015113062	0.7208290606752658	-2.4114598416526007	FALSE
ENSG00000081181	384	ARG2	ARG2	protein_coding	arginase 2 [Source:HGNC Symbol;Acc:HGNC:664]	14	1	67619920	67651708	-0.40209974991599173	1.2703918609821432	-2.4173414563688453	0.015905166603373832	0.7208290606752658	-2.4110844167347656	FALSE
ENSG00000090776	1947	EFNB1	EFNB1	protein_coding	ephrin B1 [Source:HGNC Symbol;Acc:HGNC:3226]	X	1	68829021	68842160	0.20371051548624353	2.54221634662128	2.4166087992485683	0.015910629504274066	0.7208290606752658	2.4109591701662105	FALSE
ENSG00000168487	649	BMP1	BMP1	protein_coding	bone morphogenetic protein 1 [Source:HGNC Symbol;Acc:HGNC:1067]	8	1	22165140	22212326	0.21338193828418506	1.7739426785395689	2.4164247911229118	0.015920014508112305	0.7208290606752658	2.4107440907764963	FALSE
ENSG00000211896	NA	IGHG1	IGHG1	IG_C_gene	immunoglobulin heavy constant gamma 1 (G1m marker) [Source:HGNC Symbol;Acc:HGNC:5525]	14	-1	105736343	105743071	-0.622851571101319	6.125695536165515	-2.4173356600134124	0.015924783291106068	0.7208290606752658	-2.4106348456372357	FALSE
ENSG00000231969	NA	AC007364.1	AC007364.1	lncRNA	novel protein (LOC642340)	2	1	149587196	150047447	-0.30258295057584134	-0.04924909401999066	-2.415268887273991	0.015959832880892366	0.7208290606752658	-2.409832797465352	FALSE
ENSG00000261451	NA	AC104964.3	AC104964.3	lncRNA	novel transcript, overlapping to MSRA	8	1	10433672	10438312	-0.3795441382585899	-0.17106291112308225	-2.4131924507333786	0.01606948537841418	0.7208290606752658	-2.407333555343288	FALSE
ENSG00000137474	4647	MYO7A	MYO7A	protein_coding	myosin VIIA [Source:HGNC Symbol;Acc:HGNC:7606]	11	1	77128246	77215241	-0.3275212793443638	1.1168732100230108	-2.4128120637978125	0.016097234427805585	0.7208290606752658	-2.406703465818628	FALSE
ENSG00000038274	27430	MAT2B	MAT2B	protein_coding	methionine adenosyltransferase 2B [Source:HGNC Symbol;Acc:HGNC:6905]	5	1	163503114	163519354	0.11680198585028112	7.496681744575944	2.4122734423924013	0.01611147871730226	0.7208290606752658	2.4063803956779806	FALSE
ENSG00000173085	27235	COQ2	COQ2	protein_coding	coenzyme Q2, polyprenyltransferase [Source:HGNC Symbol;Acc:HGNC:25223]	4	-1	83261536	83284914	-0.15885834328572201	4.083209763662162	-2.4129635676636725	0.016125825804546273	0.7208290606752658	-2.4060552477062487	FALSE
ENSG00000187801	65243	ZFP69B	ZFP69B	protein_coding	ZFP69 zinc finger protein B [Source:HGNC Symbol;Acc:HGNC:28053]	1	1	40450102	40463718	-0.2418075147409804	0.8437840835336229	-2.4067530511330726	0.01633970114078707	0.7262251472962009	-2.40123809312999	FALSE
ENSG00000140563	55784	MCTP2	MCTP2	protein_coding	multiple C2 and transmembrane domain containing 2 [Source:HGNC Symbol;Acc:HGNC:25636]	15	1	94231538	94483952	-0.29325011730007056	8.701323895038099	-2.405716187367126	0.016407216962036234	0.7262251472962009	-2.3997289257111483	FALSE
ENSG00000282939	NA	TRBV7-2	TRBV7-2	TR_V_gene	T cell receptor beta variable 7-2 [Source:HGNC Symbol;Acc:HGNC:12236]	7	1	142352819	142353358	0.43607358951265396	1.7432162808580647	2.4064507401409934	0.016449610010406318	0.7262251472962009	2.3987841084933956	FALSE
ENSG00000120370	92344	GORAB	GORAB	protein_coding	golgin, RAB6 interacting [Source:HGNC Symbol;Acc:HGNC:25676]	1	1	170532129	170553446	0.16380207205088437	3.0592875243122575	2.4024836582877405	0.016532424069455317	0.7262251472962009	2.396944578774375	FALSE
ENSG00000198929	9722	NOS1AP	NOS1AP	protein_coding	nitric oxide synthase 1 adaptor protein [Source:HGNC Symbol;Acc:HGNC:16859]	1	1	162069691	162370475	-0.49033221641409314	0.11224707367215646	-2.40347893992959	0.016556039162457646	0.7262251472962009	-2.396421505194617	FALSE
ENSG00000145386	890	CCNA2	CCNA2	protein_coding	cyclin A2 [Source:HGNC Symbol;Acc:HGNC:1578]	4	-1	121816444	121823933	-0.32938628227852873	1.3269181209942995	-2.4014250905533703	0.016572306502556002	0.7262251472962009	-2.396061565141918	FALSE
ENSG00000163687	1776	DNASE1L3	DNASE1L3	protein_coding	deoxyribonuclease 1 like 3 [Source:HGNC Symbol;Acc:HGNC:2959]	3	-1	58192257	58214697	0.5010711835300476	0.04217347142371191	2.401253051731396	0.016574282905219208	0.7262251472962009	2.396017855319145	FALSE
ENSG00000140443	3480	IGF1R	IGF1R	protein_coding	insulin like growth factor 1 receptor [Source:HGNC Symbol;Acc:HGNC:5465]	15	1	98648539	98964530	-0.23048579458854235	8.20988756431452	-2.3973627112900298	0.016792843278437785	0.7319927691980253	-2.3912122150931543	FALSE
ENSG00000211947	NA	IGHV3-21	IGHV3-21	IG_V_gene	immunoglobulin heavy variable 3-21 [Source:HGNC Symbol;Acc:HGNC:5586]	14	-1	106235064	106235594	-0.5650096076708682	1.7280317851780067	-2.396915186721296	0.016800298229288697	0.7319927691980253	-2.39104926844831	FALSE
ENSG00000141682	5366	PMAIP1	PMAIP1	protein_coding	phorbol-12-myristate-13-acetate-induced protein 1 [Source:HGNC Symbol;Acc:HGNC:9108]	18	1	59899948	59904306	0.22163917619700602	3.2864760277994693	2.3950419500723177	0.016890709964047814	0.7322924344061621	2.389078129304213	FALSE
ENSG00000214407	NA	LINC02085	LINC02085	lncRNA	long intergenic non-protein coding RNA 2085 [Source:HGNC Symbol;Acc:HGNC:27190]	3	1	101940859	101997926	0.5363276825592904	-0.7489431224555595	2.3940396706269507	0.016917659664535345	0.7322924344061621	2.3884923688340045	FALSE
ENSG00000233559	NA	LINC00513	LINC00513	lncRNA	long intergenic non-protein coding RNA 513 [Source:HGNC Symbol;Acc:HGNC:43566]	7	1	130853720	130930682	-0.45344069185417313	1.7047304476875156	-2.3941404122922716	0.01694880948693264	0.7322924344061621	-2.3878163368332963	FALSE
ENSG00000231770	NA	TMEM44-AS1	TMEM44-AS1	lncRNA	TMEM44 antisense RNA 1 [Source:HGNC Symbol;Acc:HGNC:44272]	3	1	194584004	194590260	-0.20767133421663075	2.157482180025055	-2.3902927590903604	0.017127807352353804	0.7374296056076125	-2.383952620855834	FALSE
ENSG00000230099	NA	TRBV5-4	TRBV5-4	TR_V_gene	T cell receptor beta variable 5-4 [Source:HGNC Symbol;Acc:HGNC:12221]	7	1	142462916	142463581	0.42778772569080914	-0.03730753437945383	2.3889415530402065	0.017162793348226943	0.7374296056076125	2.3832015807873046	FALSE
ENSG00000123685	55509	BATF3	BATF3	protein_coding	basic leucine zipper ATF-like transcription factor 3 [Source:HGNC Symbol;Acc:HGNC:28915]	1	-1	212686417	212699840	0.3035318760121761	1.2412039021716241	2.387037958438249	0.01725781167114208	0.7394638586494057	2.3811685901989885	FALSE
ENSG00000225698	NA	IGHV3-72	IGHV3-72	IG_V_gene	immunoglobulin heavy variable 3-72 [Source:HGNC Symbol;Acc:HGNC:5622]	14	-1	106790691	106791233	-0.685973832832375	-0.07738272762612548	-2.384373484474759	0.017384553430331857	0.741940172590911	-2.378472079246165	FALSE
ENSG00000153250	5937	RBMS1	RBMS1	protein_coding	RNA binding motif single stranded interacting protein 1 [Source:HGNC Symbol;Acc:HGNC:9907]	2	-1	160272151	160493807	-0.12948624054202362	7.816069723187795	-2.383420835307205	0.017411270893114023	0.741940172590911	-2.3779058494172793	FALSE
ENSG00000156970	701	BUB1B	BUB1B	protein_coding	BUB1 mitotic checkpoint serine/threonine kinase B [Source:HGNC Symbol;Acc:HGNC:1149]	15	1	40161023	40221136	-0.46583632988273654	-0.4800838476840967	-2.3802817719584306	0.017548527491318397	0.7422145964864294	-2.3750088908460496	FALSE
ENSG00000123096	8082	SSPN	SSPN	protein_coding	sarcospan [Source:HGNC Symbol;Acc:HGNC:11322]	12	1	26121991	26299290	-0.2622580279454989	3.103394865656507	-2.38119363358803	0.017555002814460624	0.7422145964864294	-2.3748727129938914	FALSE
ENSG00000131876	6627	SNRPA1	SNRPA1	protein_coding	small nuclear ribonucleoprotein polypeptide A' [Source:HGNC Symbol;Acc:HGNC:11152]	15	-1	101281510	101295282	0.1492730998445877	4.561546052608684	2.380164513794409	0.017582678940113082	0.7422145964864294	2.3742911721897024	FALSE
ENSG00000090530	55214	P3H2	P3H2	protein_coding	prolyl 3-hydroxylase 2 [Source:HGNC Symbol;Acc:HGNC:19317]	3	-1	189956728	190122437	0.46271022497801295	-0.12125726303194748	2.3788006637013654	0.017609114274192896	0.7422145964864294	2.3737364521182496	FALSE
ENSG00000183087	2621	GAS6	GAS6	protein_coding	growth arrest specific 6 [Source:HGNC Symbol;Acc:HGNC:4168]	13	-1	113820549	113864076	-0.2905394468227458	2.244853118428155	-2.3755443541433503	0.01778626513507454	0.74460480816289365	-2.3700378333766903	FALSE
ENSG00000221923	400713	ZNF880	ZNF880	protein_coding	zinc finger protein 880 [Source:HGNC Symbol;Acc:HGNC:37249]	19	1	52369917	52385795	0.23032382034524757	2.1176103560682207	2.3756216327052546	0.017797690200051973	0.74460480816289365	2.3698004065961435	FALSE
ENSG00000211679	NA	IGLC3	IGLC3	IG_C_gene	immunoglobulin lambda constant 3 (Kern-Oz+ marker) [Source:HGNC Symbol;Acc:HGNC:5857]	22	1	22906342	22906803	-0.6018819474586046	3.231508526067643	-2.3764505310952484	0.01780983713676962	0.74460480816289365	-2.369548124871187	FALSE
ENSG00000101187	28231	SLCO4A1	SLCO4A1	protein_coding	solute carrier organic anion transporter family member 4A1 [Source:HGNC Symbol;Acc:HGNC:10953]	20	1	62642503	62685785	-0.42836489181683385	-0.3062446422708826	-2.3709072674671248	0.01799165144785798	0.7489729800411505	-2.3657898970082454	FALSE
ENSG00000185222	51186	TCEAL9	TCEAL9	protein_coding	transcription elongation factor A like 9 [Source:HGNC Symbol;Acc:HGNC:30084]	X	1	103356489	103358462	-0.38746629275246736	-0.5700889234187283	-2.3707579130560044	0.018010890436164603	0.7489729800411505	-2.365394162714933	FALSE
ENSG00000230590	NA	FTX	FTX	lncRNA	FTX transcript, XIST regulator [Source:HGNC Symbol;Acc:HGNC:37190]	X	-1	73940435	74293574	-0.13036348337420733	8.514654032827655	-2.370684558681715	0.018061746773949696	0.7490795567131918	-2.364349858928444	FALSE
ENSG00000119698	57718	PPP4R4	PPP4R4	protein_coding	protein phosphatase 4 regulatory subunit 4 [Source:HGNC Symbol;Acc:HGNC:23788]	14	1	94146128	94279734	0.5108414202950949	-0.5700151363557338	2.369331069087187	0.01814085560724804	0.7503541635307317	2.362730514779283	FALSE
ENSG00000144647	84892	POMGNT2	POMGNT2	protein_coding	protein O-linked mannose N-acetylglucosaminyltransferase 2 (beta 1,4-) [Source:HGNC Symbol;Acc:HGNC:25902]	3	-1	43079232	43106079	-0.222025867031463	1.83674344491353	-2.365697325284466	0.018277981044081165	0.754015329720061	-2.3599381728833673	FALSE
ENSG00000276644	1602	DACH1	DACH1	protein_coding	dachshund family transcription factor 1 [Source:HGNC Symbol;Acc:HGNC:2663]	13	-1	71437966	71867204	-0.32621740363838025	4.795849902760151	-2.364402669002775	0.018384593383886993	0.7552539773053234	-2.3577798265521763	FALSE
ENSG00000101558	9218	VAPA	VAPA	protein_coding	VAMP associated protein A [Source:HGNC Symbol;Acc:HGNC:12648]	18	1	9914002	9960021	-0.18321962752042786	7.431885590203674	-2.362900787322255	0.018405389944001822	0.7552539773053234	-2.35736008173123	FALSE
ENSG00000127948	5447	POR	POR	protein_coding	cytochrome p450 oxidoreductase [Source:HGNC Symbol;Acc:HGNC:9208]	7	1	75899200	75986855	-0.2096760586231925	5.462693085974339	-2.3601074031893807	0.01854910551070554	0.7591429434737562	-2.3544707094309656	FALSE
ENSG00000181038	124512	METTL23	METTL23	protein_coding	methyltransferase like 23 [Source:HGNC Symbol;Acc:HGNC:26988]	17	1	76726830	76733936	0.15693315246973594	2.6372072508131454	2.3575489887069474	0.018656671411221723	0.7597356151994993	2.352320909450557	FALSE
ENSG00000231889	NA	TRAF3IP2-AS1	TRAF3IP2-AS1	lncRNA	TRAF3IP2 antisense RNA 1 [Source:HGNC Symbol;Acc:HGNC:40005]	6	1	111483511	111598302	-0.13387754100514826	5.020217469404989	-2.3542968229833936	0.01884095540136951	0.7597356151994993	-2.348662905438178	FALSE
ENSG00000076604	9618	TRAF4	TRAF4	protein_coding	TNF receptor associated factor 4 [Source:HGNC Symbol;Acc:HGNC:12034]	17	1	28744005	28750956	0.24565880075880298	1.9614610029561728	2.353241178401039	0.018872452609958252	0.7597356151994993	2.3480408255962923	FALSE
ENSG00000147231	55086	RADX	RADX	protein_coding	RPA1 related single stranded DNA binding protein, X-linked [Source:HGNC Symbol;Acc:HGNC:25486]	X	1	106611930	106679439	0.28501311834440757	1.8326839511162403	2.353777502130161	0.018896943204005753	0.7597356151994993	2.3475577557797775	FALSE
ENSG00000105639	3718	JAK3	JAK3	protein_coding	Janus kinase 3 [Source:HGNC Symbol;Acc:HGNC:6193]	19	-1	17824780	17848071	-0.18508757107149165	8.123784378971026	-2.3509169248361195	0.01899757541048026	0.7597356151994993	-2.3455785438912837	FALSE
ENSG00000225205	NA	AC078883.1	AC078883.1	lncRNA	novel transcript	2	-1	172480840	172556596	-0.1462098388511608	4.319858156544898	-2.350014972998266	0.019077532069037506	0.7597356151994993	-2.344012498860601	FALSE
ENSG00000141562	26502	NARF	NARF	protein_coding	nuclear prelamin A recognition factor [Source:HGNC Symbol;Acc:HGNC:29916]	17	1	82458180	82490537	-0.18040127647720094	6.40861418998049	-2.3476633303678653	0.019180331171361666	0.7597356151994993	-2.342007467237665	FALSE
ENSG00000149743	83707	TRPT1	TRPT1	protein_coding	tRNA phosphotransferase 1 [Source:HGNC Symbol;Acc:HGNC:20316]	11	-1	64223799	64226254	0.14915397680860165	2.32622731311031	2.346138657188336	0.019228061775006036	0.7597356151994993	2.3410797034595707	FALSE
ENSG00000254777	NA	AC022182.1	AC022182.1	lncRNA	novel transcript	8	1	60910053	60966557	-0.19558201299392008	3.594508404625902	-2.346653605530533	0.019231710502094837	0.7597356151994993	-2.341008864162856	FALSE
ENSG00000167536	147015	DHRS13	DHRS13	protein_coding	dehydrogenase/reductase 13 [Source:HGNC Symbol;Acc:HGNC:28326]	17	-1	28897781	28903079	-0.2864150046420786	5.018956075550499	-2.346303164769933	0.01925055443860732	0.7597356151994993	-2.340643199835043	FALSE
ENSG00000075420	64778	FNDC3B	FNDC3B	protein_coding	fibronectin type III domain containing 3B [Source:HGNC Symbol;Acc:HGNC:24670]	3	1	172039578	172401669	-0.2140807224797996	8.674349759974376	-2.345765284132361	0.01927243602362448	0.7597356151994993	-2.3402189826377735	FALSE
ENSG00000183785	51807	TUBA8	TUBA8	protein_coding	tubulin alpha 8 [Source:HGNC Symbol;Acc:HGNC:12410]	22	1	18110331	18146554	0.30587537029026257	-0.1887078855365405	2.3443816066252574	0.01930898172348633	0.7597356151994993	2.3395114106619364	FALSE
ENSG00000240040	NA	AC244205.1	AC244205.1	lncRNA	novel transcript	2	-1	88811186	88861563	-0.3639589358578208	3.251988692056183	-2.3456368911797987	0.019322269889724672	0.7597356151994993	-2.339254424705096	FALSE
ENSG00000139899	643866	CBLN3	CBLN3	protein_coding	cerebellin 3 precursor [Source:HGNC Symbol;Acc:HGNC:20146]	14	-1	24426545	24430954	0.3663085078907993	0.8034283505269241	2.3450632343661266	0.019374656252239376	0.7597356151994993	2.3382428029688973	FALSE
ENSG00000171954	126410	CYP4F22	CYP4F22	protein_coding	cytochrome P450 family 4 subfamily F member 22 [Source:HGNC Symbol;Acc:HGNC:26820]	19	1	15508525	15552317	0.4736837647726637	0.3233816396323678	2.3437940226724026	0.019376772754764755	0.7597356151994993	2.3382019819015487	FALSE
ENSG00000083168	7994	KAT6A	KAT6A	protein_coding	lysine acetyltransferase 6A [Source:HGNC Symbol;Acc:HGNC:13013]	8	-1	41929479	42051994	-0.13771663848874205	8.675471576978884	-2.3426394965372648	0.01943274529348489	0.7597356151994993	-2.337123848729896	FALSE
ENSG00000241852	541565	C8orf58	C8orf58	protein_coding	chromosome 8 open reading frame 58 [Source:HGNC Symbol;Acc:HGNC:32233]	8	1	22599599	22604150	0.1873944232137028	1.537572672680814	2.341899844800598	0.01944986946552623	0.7597356151994993	2.3367945479641072	FALSE
ENSG00000109320	4790	NFKB1	NFKB1	protein_coding	nuclear factor kappa B subunit 1 [Source:HGNC Symbol;Acc:HGNC:7794]	4	1	102501331	102617302	-0.0988533482579852	7.153141683320629	-2.341758031551253	0.019473645291727203	0.7597356151994993	-2.3363377544946	FALSE
ENSG00000136634	3586	IL10	IL10	protein_coding	interleukin 10 [Source:HGNC Symbol;Acc:HGNC:5962]	1	-1	206767602	206774541	-0.4850430213140909	-0.8023376614629003	-2.3416366769457606	0.019494215385816565	0.7597356151994993	-2.3359429441665838	FALSE
ENSG00000163959	200931	SLC51A	SLC51A	protein_coding	solute carrier family 51 alpha subunit [Source:HGNC Symbol;Acc:HGNC:29955]	3	1	196211487	196243178	-0.4888125883656016	0.938334027397401	-2.341096254367377	0.019558879069605826	0.7603452963625462	-2.3347041931634664	FALSE
ENSG00000139132	121512	FGD4	FGD4	protein_coding	FYVE, RhoGEF and PH domain containing 4 [Source:HGNC Symbol;Acc:HGNC:19125]	12	1	32399529	32646050	-0.24380393438578807	7.175446326146623	-2.3387168664638485	0.019652473373667823	0.7620737862474041	-2.3329175445256376	FALSE
ENSG00000128218	29802	VPREB3	VPREB3	protein_coding	V-set pre-B cell surrogate light chain 3 [Source:HGNC Symbol;Acc:HGNC:12710]	22	-1	23752743	23754425	0.4854286903632996	1.0661796404684745	2.336929753072048	0.01982854103707297	0.7638654830628913	2.3295765824271335	FALSE
ENSG00000188559	57186	RALGAPA2	RALGAPA2	protein_coding	Ral GTPase activating protein catalytic alpha subunit 2 [Source:HGNC Symbol;Acc:HGNC:16207]	20	-1	20389530	20712644	-0.2248243329372741	7.750567472979501	-2.334764876587173	0.019838119422214074	0.7638654830628913	-2.3293955722872726	FALSE
ENSG00000173198	10800	CYSLTR1	CYSLTR1	protein_coding	cysteinyl leukotriene receptor 1 [Source:HGNC Symbol;Acc:HGNC:17451]	X	-1	78271468	78327691	0.15860888921567362	5.621232919824347	2.335034427759405	0.019846418004922	0.7638654830628913	2.32923880924539	FALSE
ENSG00000118276	9331	B4GALT6	B4GALT6	protein_coding	beta-1,4-galactosyltransferase 6 [Source:HGNC Symbol;Acc:HGNC:929]	18	-1	31622247	31685836	0.24871355737837053	1.3709987323637143	2.332410666184298	0.019965975610468745	0.7656457051415644	2.3269866534372876	FALSE
ENSG00000172986	727936	GXYLT2	GXYLT2	protein_coding	glucoside xylosyltransferase 2 [Source:HGNC Symbol;Acc:HGNC:33383]	3	1	72888046	72998138	-0.42633400351692285	-0.6852881338621466	-2.3312286705107526	0.020008610651365222	0.7656457051415644	-2.326186366687484	FALSE
ENSG00000148773	4288	MKI67	MKI67	protein_coding	marker of proliferation Ki-67 [Source:HGNC Symbol;Acc:HGNC:7107]	10	-1	128096659	128126423	-0.38767062518124185	2.9814833164358223	-2.3289266345975617	0.020144452923408867	0.7656457051415644	-2.323646408947789	FALSE
ENSG00000272463	NA	AL357054.4	AL357054.4	lncRNA	novel transcript	6	-1	708592	711405	0.39577067392762344	-0.399125919057664	2.327944189525122	0.020202919795247326	0.7656457051415644	2.322557803082939	FALSE
ENSG00000183779	80139	ZNF703	ZNF703	protein_coding	zinc finger protein 703 [Source:HGNC Symbol;Acc:HGNC:25883]	8	1	37695782	37700019	0.3729696520846497	2.6665988812426002	2.3265760733233076	0.020258898428048937	0.7656457051415644	2.321518099080305	FALSE
ENSG00000111186	81029	WNT5B	WNT5B	protein_coding	Wnt family member 5B [Source:HGNC Symbol;Acc:HGNC:16265]	12	1	1529891	1647212	-0.26733708362752306	0.8970402935006456	-2.326691522305115	0.020267189594960485	0.7656457051415644	-2.3213643185109727	FALSE
ENSG00000244026	NA	FAM86DP	FAM86DP	transcribed_unprocessed_pseudogene	family with sequence similarity 86 member D, pseudogene [Source:HGNC Symbol;Acc:HGNC:32659]	3	-1	75421552	75435110	0.28423878249803636	1.4871054310313643	2.3274009287951087	0.02033879594823578	0.7656457051415644	2.3200384774187586	FALSE
ENSG00000123989	79586	CHPF	CHPF	protein_coding	chondroitin polymerizing factor [Source:HGNC Symbol;Acc:HGNC:24291]	2	-1	219538948	219543809	-0.33427267560212803	0.783182277951929	-2.3247805146270526	0.020348672900838905	0.7656457051415644	-2.3198559185169767	FALSE
ENSG00000159904	NA	ZNF890P	ZNF890P	transcribed_unprocessed_pseudogene	zinc finger protein 890, pseudogene [Source:HGNC Symbol;Acc:HGNC:38691]	7	-1	5121239	5144546	0.7104694859474734	0.0058464414498030385	2.32867832403697	0.020360831931444823	0.7656457051415644	2.319631285353699	FALSE
ENSG00000111206	2305	FOXM1	FOXM1	protein_coding	forkhead box M1 [Source:HGNC Symbol;Acc:HGNC:3818]	12	-1	2857681	2877155	-0.4147307491582216	0.44117793739568667	-2.3242173789115594	0.020386285618172014	0.7656457051415644	-2.3191614174384245	FALSE
ENSG00000085871	4258	MGST2	MGST2	protein_coding	microsomal glutathione S-transferase 2 [Source:HGNC Symbol;Acc:HGNC:7063]	4	1	139665768	139740745	-0.17401321356059807	4.4671922712426095	-2.3255972082519096	0.02044956876937126	0.7657166619246542	-2.317995442127836	FALSE
ENSG00000271605	284021	MILR1	MILR1	protein_coding	mast cell immunoglobulin like receptor 1 [Source:HGNC Symbol;Acc:HGNC:27570]	17	1	64449037	64468643	-0.25522856938446203	4.433111687854923	-2.3235087672585055	0.02052137187414669	0.7657166619246542	-2.3166762939129835	FALSE
ENSG00000239265	NA	CLRN1-AS1	CLRN1-AS1	lncRNA	CLRN1 antisense RNA 1 [Source:HGNC Symbol;Acc:HGNC:30895]	3	1	150852484	151080726	-0.7120747441894109	0.3846303451477694	-2.3245148861272926	0.020536273055293413	0.7657166619246542	-2.3164030377087594	FALSE
ENSG00000120306	84418	CYSTM1	CYSTM1	protein_coding	cysteine rich transmembrane module containing 1 [Source:HGNC Symbol;Acc:HGNC:30239]	5	1	140175156	140282052	-0.32371926944908136	7.2946955045786215	-2.3180574372651512	0.020739124856867318	0.7714258169181509	-2.3127002575924727	FALSE
ENSG00000260401	NA	AP002761.4	AP002761.4	lncRNA	novel transcript, overlapping to P2RY2	11	1	73238975	73242335	0.29500554835549453	2.669371021159717	2.3152420737295114	0.02089100470214545	0.7752162055860721	2.3099485143178446	FALSE
ENSG00000224032	NA	EPB41L4A-AS1	EPB41L4A-AS1	lncRNA	EPB41L4A antisense RNA 1 [Source:HGNC Symbol;Acc:HGNC:30749]	5	1	112160526	112164818	0.1749461234471621	2.52062083814955	2.3142258795372617	0.02094247943083166	0.7752715953499519	2.309019856088808	FALSE
ENSG00000123643	206358	SLC36A1	SLC36A1	protein_coding	solute carrier family 36 member 1 [Source:HGNC Symbol;Acc:HGNC:18761]	5	1	151437046	151492379	-0.2308223948155126	5.362069651687983	-2.312847477609152	0.021042776490901045	0.7768817523172898	-2.3072160910652197	FALSE
ENSG00000211598	NA	IGKV4-1	IGKV4-1	IG_V_gene	immunoglobulin kappa variable 4-1 [Source:HGNC Symbol;Acc:HGNC:5834]	2	1	88885397	88886153	-0.513430483102371	3.7315458941285633	-2.3107190868962664	0.0211605937449915	0.7768817523172898	-2.3051067823113875	FALSE
ENSG00000105072	84167	C19orf44	C19orf44	protein_coding	chromosome 19 open reading frame 44 [Source:HGNC Symbol;Acc:HGNC:26141]	19	1	16496394	16521352	0.18632479300346017	1.5955259862266744	2.309539507502188	0.021191557440934844	0.7768817523172898	2.304554130352882	FALSE
ENSG00000246203	NA	AL353807.3	AL353807.3	unprocessed_pseudogene	novel pseudogene	1	-1	155614726	155660245	0.19250717418916885	4.079843912327466	2.3085684998448737	0.021289143425305964	0.7768817523172898	2.3028169679706862	FALSE
ENSG00000164741	10395	DLC1	DLC1	protein_coding	DLC1 Rho GTPase activating protein [Source:HGNC Symbol;Acc:HGNC:2897]	8	-1	13083361	13604610	-0.35745339585808605	0.17774270363818553	-2.307085717192796	0.021350531149740306	0.7768817523172898	-2.301727733926543	FALSE
ENSG00000198363	444	ASPH	ASPH	protein_coding	aspartate beta-hydroxylase [Source:HGNC Symbol;Acc:HGNC:757]	8	-1	61500556	61714640	-0.3675530127793145	6.125091748445321	-2.306440768546016	0.021384574750030572	0.7768817523172898	-2.3011248559306967	FALSE
ENSG00000115425	55825	PECR	PECR	protein_coding	peroxisomal trans-2-enoyl-CoA reductase [Source:HGNC Symbol;Acc:HGNC:18281]	2	-1	215996329	216082955	-0.22058835775174668	3.2254797240110626	-2.304979731295125	0.02145604922878111	0.7768817523172898	-2.2998618291548563	FALSE
ENSG00000144455	285362	SUMF1	SUMF1	protein_coding	sulfatase modifying factor 1 [Source:HGNC Symbol;Acc:HGNC:20376]	3	-1	3700814	4467273	-0.13325268948628644	6.3964577534582965	-2.305084496123822	0.02152579899861541	0.7768817523172898	-2.2986328067761477	FALSE
ENSG00000230266	NA	XXYLT1-AS2	XXYLT1-AS2	lncRNA	XXYLT1 antisense RNA 2 [Source:HGNC Symbol;Acc:HGNC:41154]	3	1	195147871	195152790	0.4056015773688099	-0.03437253797538994	2.3034173156738116	0.02153548098214715	0.7768817523172898	2.298462480005459	FALSE
ENSG00000169740	7580	ZNF32	ZNF32	protein_coding	zinc finger protein 32 [Source:HGNC Symbol;Acc:HGNC:13095]	10	-1	43643860	43648881	0.18724025041007364	2.833205692651709	2.302701335254799	0.021591029458131898	0.7768817523172898	2.297486550164617	FALSE
ENSG00000118557	83449	PMFBP1	PMFBP1	protein_coding	polyamine modulated factor 1 binding protein 1 [Source:HGNC Symbol;Acc:HGNC:17728]	16	-1	72112157	72176878	-0.2554187485728636	0.5635241789308177	-2.301692372862723	0.02162745456517064	0.7768817523172898	-2.296847784242848	FALSE
ENSG00000147912	26267	FBXO10	FBXO10	protein_coding	F-box protein 10 [Source:HGNC Symbol;Acc:HGNC:13589]	9	-1	37510892	37576380	-0.340894298504803	-0.11019486716002069	-2.301170446004708	0.021653215962433848	0.7768817523172898	-2.296396586729411	FALSE
ENSG00000211964	NA	IGHV3-48	IGHV3-48	IG_V_gene	immunoglobulin heavy variable 3-48 [Source:HGNC Symbol;Acc:HGNC:5606]	14	-1	106537810	106538344	-0.6294661539496842	0.9523168444309608	-2.302472269622285	0.0216654633109487	0.7768817523172898	-2.296182244626456	FALSE
ENSG00000084092	84273	NOA1	NOA1	protein_coding	nitric oxide associated 1 [Source:HGNC Symbol;Acc:HGNC:28473]	4	-1	56963350	56977606	0.1158268131293223	4.306240988744864	2.300181022463123	0.021720249854554532	0.7768817523172898	2.2952247089069853	FALSE
ENSG00000185261	285600	KIAA0825	KIAA0825	protein_coding	KIAA0825 [Source:HGNC Symbol;Acc:HGNC:28532]	5	-1	94152966	94618597	-0.27209398420015685	7.249673100658858	-2.299736217971005	0.021783006758273892	0.7768817523172898	-2.294130450314535	FALSE
ENSG00000197558	23145	SSPO	SSPO	protein_coding	SCO-spondin [Source:HGNC Symbol;Acc:HGNC:21998]	7	1	149776042	149833979	-0.2408019110916373	1.1415164111114353	-2.2972603093493222	0.02189957097744749	0.7768817523172898	-2.2921052422704684	FALSE
ENSG00000198912	339448	C1orf174	C1orf174	protein_coding	chromosome 1 open reading frame 174 [Source:HGNC Symbol;Acc:HGNC:27915]	1	-1	3889125	3900293	0.11835347986183198	4.199550008518188	2.295860545296841	0.02197624384160842	0.7768817523172898	2.2907782217470802	FALSE
ENSG00000105371	3386	ICAM4	ICAM4	protein_coding	intercellular adhesion molecule 4 (Landsteiner-Wiener blood group) [Source:HGNC Symbol;Acc:HGNC:5347]	19	1	10286955	10288522	0.3151143031225847	1.107130519806738	2.29624675956353	0.021989977992276345	0.7768817523172898	2.290540942552523	FALSE
ENSG00000227097	NA	RPS28P7	RPS28P7	processed_pseudogene	ribosomal protein S28 pseudogene 7 [Source:HGNC Symbol;Acc:HGNC:35787]	11	1	82689559	82689768	0.5395206159249248	5.272455745258713	2.2997278589508015	0.02200045077689613	0.7768817523172898	2.29036009524183	FALSE
ENSG00000217083	NA	MTCO2P33	MTCO2P33	processed_pseudogene	MT-CO2 pseudogene 33 [Source:HGNC Symbol;Acc:HGNC:52162]	6	1	24947880	24948344	-0.38709917335864774	1.229317196127275	-2.296404861552653	0.022019006114379215	0.7768817523172898	-2.2900398597024765	FALSE
ENSG00000103005	79650	USB1	USB1	protein_coding	U6 snRNA biogenesis phosphodiesterase 1 [Source:HGNC Symbol;Acc:HGNC:25792]	16	1	57999546	58021618	-0.21771824579972687	6.228993150978138	-2.294594812944453	0.022054020940376493	0.7768817523172898	-2.2894361985824094	FALSE
ENSG00000204767	100131897	INSYN2B	INSYN2B	protein_coding	inhibitory synaptic factor family member 2B [Source:HGNC Symbol;Acc:HGNC:37271]	5	-1	169861303	169980495	-0.30827645330537057	0.9488151352051167	-2.293951284479169	0.022087863630450958	0.7768817523172898	-2.2888535370644165	FALSE
ENSG00000106399	6119	RPA3	RPA3	protein_coding	replication protein A3 [Source:HGNC Symbol;Acc:HGNC:10291]	7	-1	7636518	7718607	0.1682769931282544	2.583720698073135	2.2909026007817084	0.022253443833793643	0.7806916233751354	2.286013926605981	FALSE
ENSG00000114302	5576	PRKAR2A	PRKAR2A	protein_coding	protein kinase cAMP-dependent type II regulatory subunit alpha [Source:HGNC Symbol;Acc:HGNC:9391]	3	-1	48744597	48847874	-0.1000813956992408	6.240038054365867	-2.289760279066497	0.0223320273919647	0.7806916233751354	-2.284672685659922	FALSE
ENSG00000213722	23564	DDAH2	DDAH2	protein_coding	dimethylarginine dimethylaminohydrolase 2 [Source:HGNC Symbol;Acc:HGNC:2716]	6	-1	31727038	31730617	-0.22957984737071335	4.052988893998199	-2.289713401896694	0.022371974060756625	0.7806916233751354	-2.283992460264183	FALSE
ENSG00000260910	NA	LINC00565	LINC00565	lncRNA	long intergenic non-protein coding RNA 565 [Source:HGNC Symbol;Acc:HGNC:43709]	13	-1	113926514	113928844	0.4054842595606827	0.3567940927296877	2.2889409353314814	0.022408738779954075	0.7806916233751354	2.283367350718645	FALSE
ENSG00000110075	55291	PPP6R3	PPP6R3	protein_coding	protein phosphatase 6 regulatory subunit 3 [Source:HGNC Symbol;Acc:HGNC:1173]	11	1	68460731	68615334	-0.07793121544285508	7.817727879636435	-2.2874017028600893	0.02249322010066	0.7806916233751354	-2.2819342885252687	FALSE
ENSG00000108984	5608	MAP2K6	MAP2K6	protein_coding	mitogen-activated protein kinase kinase 6 [Source:HGNC Symbol;Acc:HGNC:6846]	17	1	69414697	69553865	-0.22392620276316322	5.861823928507354	-2.2869030447333674	0.022498172629017186	0.7806916233751354	-2.2818504237285455	FALSE
ENSG00000081791	9812	DELE1	DELE1	protein_coding	DAP3 binding cell death enhancer 1 [Source:HGNC Symbol;Acc:HGNC:28969]	5	1	141923855	141942047	0.0812975307020869	5.35420746921603	2.283872886092489	0.022682881323360726	0.784615901069332	2.278734017032186	FALSE
ENSG00000243646	3588	IL10RB	IL10RB	protein_coding	interleukin 10 receptor subunit beta [Source:HGNC Symbol;Acc:HGNC:5965]	21	1	33266367	33310187	-0.22234100959626923	2.4029671690204717	-2.2825950412122564	0.022781990862176468	0.784615901069332	-2.2770709207238715	FALSE
ENSG00000130348	55278	QRSL1	QRSL1	protein_coding	glutaminyl-tRNA amidotransferase subunit QRSL1 [Source:HGNC Symbol;Acc:HGNC:21020]	6	1	106629578	106668417	0.1591367354140658	3.990579978918505	2.280687059649846	0.022899946898368488	0.784615901069332	2.2750997461415094	FALSE
ENSG00000153066	51061	TXNDC11	TXNDC11	protein_coding	thioredoxin domain containing 11 [Source:HGNC Symbol;Acc:HGNC:28030]	16	-1	11679080	11742878	-0.10584327229955282	5.623943434281313	-2.2784004208625834	0.023004357126480773	0.784615901069332	-2.2733622822039696	FALSE
ENSG00000187554	7100	TLR5	TLR5	protein_coding	toll like receptor 5 [Source:HGNC Symbol;Acc:HGNC:11851]	1	-1	223109404	223143248	-0.3489281229599488	5.875099912747277	-2.2773509509313983	0.023064386289299802	0.784615901069332	-2.272366450883798	FALSE
ENSG00000286215	NA	AL356534.1	AL356534.1	transcribed_processed_pseudogene	vimentin 2, pseudogene	6	-1	126304223	127213609	-0.4406027599493114	-0.711001943731603	-2.2769538749562326	0.023086263288573473	0.784615901069332	-2.2720040901908463	FALSE
ENSG00000261427	NA	AC099518.3	AC099518.3	lncRNA	novel transcript	16	1	19114002	19173578	-0.37202251549766574	-0.3670008345360166	-2.2750129024696086	0.023204782266955305	0.784615901069332	-2.2700461635522284	FALSE
ENSG00000171848	6241	RRM2	RRM2	protein_coding	ribonucleotide reductase regulatory subunit M2 [Source:HGNC Symbol;Acc:HGNC:10452]	2	1	10120698	10211725	-0.36692697793084905	3.2149308370836316	-2.274611932400155	0.023221488901880374	0.784615901069332	-2.269770869552171	FALSE
ENSG00000134717	91408	BTF3L4	BTF3L4	protein_coding	basic transcription factor 3 like 4 [Source:HGNC Symbol;Acc:HGNC:30547]	1	1	52056199	52090716	0.07892417423653164	5.43056133816256	2.273522104521253	0.023301076381373475	0.784615901069332	2.2684617733132377	FALSE
ENSG00000211597	NA	IGKJ1	IGKJ1	IG_J_gene	immunoglobulin kappa joining 1 [Source:HGNC Symbol;Acc:HGNC:5719]	2	-1	88861886	88861923	-0.47045717135765946	-0.7204427682668124	-2.2730378221245564	0.023314119263348084	0.784615901069332	-2.2682476075332607	FALSE
ENSG00000104325	1666	DECR1	DECR1	protein_coding	2,4-dienoyl-CoA reductase 1 [Source:HGNC Symbol;Acc:HGNC:2753]	8	1	90001405	90053633	-0.12454240535634398	6.919187267906165	-2.273747982224016	0.023348380109862416	0.784615901069332	-2.2676855351240777	FALSE
ENSG00000064489	NA	BORCS8-MEF2B	BORCS8-MEF2B	protein_coding	BORCS8-MEF2B readthrough [Source:HGNC Symbol;Acc:HGNC:39979]	19	-1	19145569	19192158	-0.18089510459847213	2.980032213093447	-2.272649312867702	0.023369711970265782	0.784615901069332	-2.2673359330610467	FALSE
ENSG00000158669	137964	GPAT4	GPAT4	protein_coding	glycerol-3-phosphate acyltransferase 4 [Source:HGNC Symbol;Acc:HGNC:20880]	8	1	41577187	41625001	-0.10315397677104521	5.313439632664322	-2.271820311661762	0.0233898233452209	0.784615901069332	-2.2670065867981837	FALSE
ENSG00000134851	55858	TMEM165	TMEM165	protein_coding	transmembrane protein 165 [Source:HGNC Symbol;Acc:HGNC:30760]	4	1	55395957	55453397	-0.16359033950692314	6.782196805588779	-2.271528763729528	0.023420008846461803	0.784615901069332	-2.2665127264907006	FALSE
ENSG00000211745	NA	TRBV4-2	TRBV4-2	TR_V_gene	T cell receptor beta variable 4-2 [Source:HGNC Symbol;Acc:HGNC:12216]	7	1	142345421	142345985	0.4600975389684909	1.9037830494614099	2.2714831426459123	0.023539735559282494	0.784615901069332	2.2645593216790676	FALSE
ENSG00000181031	9501	RPH3AL	RPH3AL	protein_coding	rabphilin 3A like (without C2 domains) [Source:HGNC Symbol;Acc:HGNC:10296]	17	-1	212389	386254	-0.19708037452813265	3.526199939837376	-2.270186609570665	0.023551818740396253	0.784615901069332	-2.2643626574944142	FALSE
ENSG00000185344	23545	ATP6V0A2	ATP6V0A2	protein_coding	ATPase H+ transporting V0 subunit a2 [Source:HGNC Symbol;Acc:HGNC:18481]	12	1	123712353	123761755	0.11217037470257996	4.895198196618454	2.2680910340619485	0.023625004263793783	0.784615901069332	2.263173367754536	FALSE
ENSG00000135365	51317	PHF21A	PHF21A	protein_coding	PHD finger protein 21A [Source:HGNC Symbol;Acc:HGNC:24156]	11	-1	45929323	46121178	-0.2013085485004691	8.570674342568196	-2.2680202248447072	0.023637287044372058	0.784615901069332	-2.262974081747101	FALSE
ENSG00000179627	100128927	ZBTB42	ZBTB42	protein_coding	zinc finger and BTB domain containing 42 [Source:HGNC Symbol;Acc:HGNC:32550]	14	1	104800596	104804712	0.2501587317639622	1.0753328280600796	2.266674492745189	0.02368839366227201	0.784615901069332	2.262145849148465	FALSE
ENSG00000100599	79890	RIN3	RIN3	protein_coding	Ras and Rab interactor 3 [Source:HGNC Symbol;Acc:HGNC:18751]	14	1	92513781	92688994	-0.133980139148143	8.130917702357918	-2.267154799772789	0.02372002570160473	0.784615901069332	-2.2616339975019226	FALSE
ENSG00000160746	55129	ANO10	ANO10	protein_coding	anoctamin 10 [Source:HGNC Symbol;Acc:HGNC:25519]	3	-1	43354859	43691594	-0.1850771588409037	5.734208383979729	-2.267375511512763	0.023728851978950232	0.784615901069332	-2.261491281383793	FALSE
ENSG00000250602	NA	AC093535.1	AC093535.1	lncRNA	novel transcript, antisense to GRAMD3	5	-1	126372477	126509021	-0.3579117712361204	0.636648483044924	-2.265027493899887	0.02386143305405154	0.784615901069332	-2.259353039784541	FALSE
ENSG00000101017	958	CD40	CD40	protein_coding	CD40 molecule [Source:HGNC Symbol;Acc:HGNC:11919]	20	1	46118278	46129863	0.24153850207885919	3.5452692626008107	2.2647199820014605	0.023882251293041338	0.784615901069332	2.2590182239375967	FALSE
ENSG00000177707	25945	NECTIN3	NECTIN3	protein_coding	nectin cell adhesion molecule 3 [Source:HGNC Symbol;Acc:HGNC:17664]	3	1	111070071	111275563	0.32126223125036046	1.1966882080179229	2.2639975956010003	0.02389381776085037	0.784615901069332	2.2588323119762284	FALSE
ENSG00000206560	23243	ANKRD28	ANKRD28	protein_coding	ankyrin repeat domain 28 [Source:HGNC Symbol;Acc:HGNC:29024]	3	-1	15667236	15859771	-0.16272959251653063	5.337003542252304	-2.2639215032349256	0.02390638263004235	0.784615901069332	-2.2586304407860864	FALSE
ENSG00000248477	NA	AC139495.1	AC139495.1	transcribed_unprocessed_pseudogene	NLR family, apoptosis inhibitory protein (NAIP) pseudogene	5	1	69607099	69624049	-0.3751072729827363	1.6171595564530217	-2.2644105128190857	0.023926460009399395	0.784615901069332	-2.258308062134595	FALSE
ENSG00000175701	205251	MTLN	MTLN	protein_coding	mitoregulin [Source:HGNC Symbol;Acc:HGNC:27339]	2	-1	110211529	110245420	0.2863086687509593	0.7105743124205908	2.2616601026585554	0.024000715562248313	0.7853905044009147	2.2571177896965557	FALSE
ENSG00000095739	25805	BAMBI	BAMBI	protein_coding	BMP and activin membrane bound inhibitor [Source:HGNC Symbol;Acc:HGNC:30251]	10	1	28677510	28682932	-0.4729647407891702	-0.6507497943290456	-2.2608010830447265	0.02408983231570435	0.7866471348397689	-2.2556935098678035	FALSE
ENSG00000211890	NA	IGHA2	IGHA2	IG_C_gene	immunoglobulin heavy constant alpha 2 (A2m marker) [Source:HGNC Symbol;Acc:HGNC:5479]	14	-1	105583731	105588395	-0.5731345551745921	5.240111141549793	-2.256578241321527	0.024402505426587257	0.7880982795376421	-2.250732178017283	FALSE
ENSG00000238005	NA	AL391832.2	AL391832.2	lncRNA	novel transcript	1	-1	234957342	234970062	-0.27099889331224647	3.651856651660131	-2.2555978381052753	0.024460422156603694	0.7880982795376421	-2.2498192400956145	FALSE
ENSG00000164048	51385	ZNF589	ZNF589	protein_coding	zinc finger protein 589 [Source:HGNC Symbol;Acc:HGNC:16747]	3	1	48241100	48299253	0.15023656058328339	4.685766745872723	2.253967001971929	0.02454989116489093	0.7880982795376421	2.2484126206597623	FALSE
ENSG00000197892	23303	KIF13B	KIF13B	protein_coding	kinesin family member 13B [Source:HGNC Symbol;Acc:HGNC:14405]	8	-1	29067278	29263124	-0.11566424516501783	5.291845428003354	-2.2531554666002	0.024551294752964622	0.7880982795376421	-2.2483905890526628	FALSE
ENSG00000253755	NA	IGHGP	IGHGP	IG_C_pseudogene	immunoglobulin heavy constant gamma P (non-functional) [Source:HGNC Symbol;Acc:HGNC:5529]	14	-1	105664633	105669843	-0.8183649293637774	2.1195985326479327	-2.253416078169659	0.02457007879846277	0.7880982795376421	-2.248095847762712	FALSE
ENSG00000150054	143098	MPP7	MPP7	protein_coding	membrane palmitoylated protein 7 [Source:HGNC Symbol;Acc:HGNC:26542]	10	-1	28050993	28334486	-0.16453805983697656	6.594110969784329	-2.253414584938225	0.02459329408298392	0.7880982795376421	-2.2477318453345703	FALSE
ENSG00000223865	3115	HLA-DPB1	HLA-DPB1	protein_coding	major histocompatibility complex, class II, DP beta 1 [Source:HGNC Symbol;Acc:HGNC:4940]	6	1	33075990	33089696	0.24728786480721254	7.101831761870213	2.252362924031784	0.024645115532939826	0.7880982795376421	2.2469203872503734	FALSE
ENSG00000169507	151258	SLC38A11	SLC38A11	protein_coding	solute carrier family 38 member 11 [Source:HGNC Symbol;Acc:HGNC:26836]	2	-1	164896186	164955525	0.4587880738084058	1.9902645669401282	2.254718279970054	0.024693979068309217	0.7880982795376421	2.246156599241447	FALSE
ENSG00000162694	2135	EXTL2	EXTL2	protein_coding	exostosin like glycosyltransferase 2 [Source:HGNC Symbol;Acc:HGNC:3516]	1	-1	100872372	100895179	0.2706955682077591	1.1946895691982895	2.250591133509241	0.024713277486965838	0.7880982795376421	2.2458553054427846	FALSE
ENSG00000103260	79006	METRN	METRN	protein_coding	meteorin, glial cell differentiation regulator [Source:HGNC Symbol;Acc:HGNC:14151]	16	1	715118	719655	0.3371038909557809	0.0016886929093805044	2.250237898802956	0.024720111231820056	0.7880982795376421	2.245748663441159	FALSE
ENSG00000122873	55847	CISD1	CISD1	protein_coding	CDGSH iron sulfur domain 1 [Source:HGNC Symbol;Acc:HGNC:30880]	10	1	58269162	58289586	-0.15532290333658327	2.5589122700003526	-2.2505744446738887	0.02474144584445497	0.7880982795376421	-2.2454158966285163	FALSE
ENSG00000145337	100996939	PYURF	PYURF	protein_coding	PIGY upstream reading frame [Source:HGNC Symbol;Acc:HGNC:44317]	4	-1	88520998	88523776	0.13675577252096627	4.189276031559199	2.2502018195347073	0.02475170359313827	0.7880982795376421	2.2452559897740154	FALSE
ENSG00000165671	64324	NSD1	NSD1	protein_coding	nuclear receptor binding SET domain protein 1 [Source:HGNC Symbol;Acc:HGNC:14234]	5	1	177133025	177300215	-0.08207591547498616	7.204846224861272	-2.2493450086253506	0.024795377253604187	0.7880982795376421	-2.2445758079461826	FALSE
ENSG00000183172	91689	SMDT1	SMDT1	protein_coding	single-pass membrane protein with aspartate rich tail 1 [Source:HGNC Symbol;Acc:HGNC:25055]	22	1	42079691	42084284	0.16625295325825107	4.252278535213268	2.2471837899632474	0.025029449313272726	0.7880982795376421	2.240947910525565	FALSE
ENSG00000141027	9611	NCOR1	NCOR1	protein_coding	nuclear receptor corepressor 1 [Source:HGNC Symbol;Acc:HGNC:7672]	17	-1	16029157	16218185	-0.05573513868239033	8.089582268971208	-2.2454540810351142	0.025086010760214758	0.7880982795376421	-2.240075669867454	FALSE
ENSG00000081052	1286	COL4A4	COL4A4	protein_coding	collagen type IV alpha 4 chain [Source:HGNC Symbol;Acc:HGNC:2206]	2	-1	227002711	227164453	-0.38925140369846845	1.2831243774236245	-2.24511586458985	0.02508695181603009	0.7880982795376421	-2.2400611721417114	FALSE
ENSG00000115756	3241	HPCAL1	HPCAL1	protein_coding	hippocalcin like 1 [Source:HGNC Symbol;Acc:HGNC:5145]	2	1	10302889	10427617	-0.12662163078581923	7.068150627666942	-2.2446999417643285	0.025128715584103033	0.7880982795376421	-2.239418241127342	FALSE
ENSG00000163517	79885	HDAC11	HDAC11	protein_coding	histone deacetylase 11 [Source:HGNC Symbol;Acc:HGNC:19086]	3	1	13479724	13506424	0.20911455669129808	1.1466685051952283	2.24375368379112	0.025150999782946642	0.7880982795376421	2.239075566106836	FALSE
ENSG00000111684	10162	LPCAT3	LPCAT3	protein_coding	lysophosphatidylcholine acyltransferase 3 [Source:HGNC Symbol;Acc:HGNC:30244]	12	-1	6976185	7018477	-0.14264189366724	6.257988587951863	-2.2422636921194226	0.025254581821131238	0.7880982795376421	-2.237486176227494	FALSE
ENSG00000169429	3576	CXCL8	CXCL8	protein_coding	C-X-C motif chemokine ligand 8 [Source:HGNC Symbol;Acc:HGNC:6025]	4	1	73740541	73743716	0.4269164675967647	3.166190883708864	2.239897150915178	0.025430527709318144	0.7880982795376421	2.234799301949861	FALSE
ENSG00000173588	51134	CEP83	CEP83	protein_coding	centrosomal protein 83 [Source:HGNC Symbol;Acc:HGNC:17966]	12	-1	94306449	94459988	-0.12289645495586887	3.628310110845117	-2.238594468524507	0.025508566873617213	0.7880982795376421	-2.233612710480511	FALSE
ENSG00000227051	56967	C14orf132	C14orf132	protein_coding	chromosome 14 open reading frame 132 [Source:HGNC Symbol;Acc:HGNC:20346]	14	1	96039324	96093889	0.4602888538420681	0.49043842087106887	2.2394939475746276	0.02557268778127599	0.7880982795376421	2.2326400953598604	FALSE
ENSG00000173040	132884	EVC2	EVC2	protein_coding	EvC ciliary complex subunit 2 [Source:HGNC Symbol;Acc:HGNC:19747]	4	-1	5542772	5709548	-0.31715996988966916	0.5608727525848783	-2.234493226008583	0.025755839444124615	0.7880982795376421	-2.229873540351655	FALSE
ENSG00000188487	387755	INSC	INSC	protein_coding	INSC spindle orientation adaptor protein [Source:HGNC Symbol;Acc:HGNC:33116]	11	1	15112424	15247208	-0.44641969933028514	0.8581702396376274	-2.2353547932447095	0.025806924864626598	0.7880982795376421	-2.229104916655192	FALSE
ENSG00000126821	81537	SGPP1	SGPP1	protein_coding	sphingosine-1-phosphate phosphatase 1 [Source:HGNC Symbol;Acc:HGNC:17720]	14	-1	63684216	63728065	0.1080114141579962	5.233451442041752	2.2340498530955633	0.025823885293268935	0.7880982795376421	2.2288500234825146	FALSE
ENSG00000110080	6484	ST3GAL4	ST3GAL4	protein_coding	ST3 beta-galactoside alpha-2,3-sialyltransferase 4 [Source:HGNC Symbol;Acc:HGNC:10864]	11	1	126355640	126440344	-0.26450836529231037	6.0579781486372175	-2.2329910437421265	0.025872439195646926	0.7880982795376421	-2.228121121106688	FALSE
ENSG00000214595	400954	EML6	EML6	protein_coding	EMAP like 6 [Source:HGNC Symbol;Acc:HGNC:35412]	2	1	54723499	54972025	-0.30250066192425407	1.8487295323285655	-2.2321984849752985	0.02595584576534151	0.7880982795376421	-2.22687175901947	FALSE
ENSG00000239951	NA	IGKV3-20	IGKV3-20	IG_V_gene	immunoglobulin kappa variable 3-20 [Source:HGNC Symbol;Acc:HGNC:5817]	2	-1	89142574	89143160	-0.4976354451261793	3.430428091636835	-2.2313146667224344	0.025994157995104506	0.7880982795376421	-2.2262990362794812	FALSE
ENSG00000142945	11004	KIF2C	KIF2C	protein_coding	kinesin family member 2C [Source:HGNC Symbol;Acc:HGNC:6393]	1	1	44739818	44767767	-0.35853118807700357	0.22415275787305847	-2.230660476854244	0.026000187337292233	0.7880982795376421	-2.2262089711823148	FALSE
ENSG00000255847	NA	AP003717.1	AP003717.1	lncRNA	novel transcript	11	-1	73963657	73970287	0.29062142305817584	1.0193433257732671	2.2307854909150358	0.0260157046068122	0.7880982795376421	2.225977260348077	FALSE
ENSG00000251221	NA	LINC01337	LINC01337	lncRNA	long intergenic non-protein coding RNA 1337 [Source:HGNC Symbol;Acc:HGNC:50546]	5	-1	80608623	80622524	-0.2576739394248473	0.08230296585307922	-2.2298425154271566	0.02605626111259329	0.7880982795376421	-2.2253722161447187	FALSE
ENSG00000093009	8318	CDC45	CDC45	protein_coding	cell division cycle 45 [Source:HGNC Symbol;Acc:HGNC:1739]	22	1	19479457	19520612	-0.44534062740617175	-0.5600684374060202	-2.2295749368269	0.026063569402167294	0.7880982795376421	-2.2252632736528413	FALSE
ENSG00000138744	27163	NAAA	NAAA	protein_coding	N-acylethanolamine acid amidase [Source:HGNC Symbol;Acc:HGNC:736]	4	-1	75913660	75941013	0.18606269524328045	6.4082274500163985	2.2307602172312575	0.026100434319244494	0.7880982795376421	2.224714141559597	FALSE
ENSG00000181523	6448	SGSH	SGSH	protein_coding	N-sulfoglucosamine sulfohydrolase [Source:HGNC Symbol;Acc:HGNC:10818]	17	-1	80206716	80220923	-0.1438723558741124	4.55650095818535	-2.2293298582653605	0.02610793217623832	0.7880982795376421	-2.224602537105598	FALSE
ENSG00000135476	9700	ESPL1	ESPL1	protein_coding	extra spindle pole bodies like 1, separase [Source:HGNC Symbol;Acc:HGNC:16856]	12	1	53268299	53293643	-0.3556428496050088	-0.4075959705947357	-2.228686753670204	0.02612698312142865	0.7880982795376421	-2.224319091280154	FALSE
ENSG00000132326	8864	PER2	PER2	protein_coding	period circadian regulator 2 [Source:HGNC Symbol;Acc:HGNC:8846]	2	-1	238244044	238290102	-0.1273282094830348	3.7207422761273583	-2.228134541654419	0.026184896351669068	0.7880982795376421	-2.22345853603167	FALSE
ENSG00000066654	55623	THUMPD1	THUMPD1	protein_coding	THUMP domain containing 1 [Source:HGNC Symbol;Acc:HGNC:23807]	16	-1	20702816	20742084	0.11983601721662662	5.260864491626307	2.227845965645934	0.02622133148661147	0.7880982795376421	2.222917974826381	FALSE
ENSG00000077044	8527	DGKD	DGKD	protein_coding	diacylglycerol kinase delta [Source:HGNC Symbol;Acc:HGNC:2851]	2	1	233354507	233472104	-0.14231606908282313	7.112594576696122	-2.226937296664252	0.026276135570209715	0.7880982795376421	-2.2221061083883997	FALSE
ENSG00000198804	4512	MT-CO1	MT-CO1	protein_coding	mitochondrially encoded cytochrome c oxidase I [Source:HGNC Symbol;Acc:HGNC:7419]	MT	1	5904	7445	0.13275423786180696	13.529604189552174	2.226094852085255	0.026356803599376227	0.7880982795376421	2.220913752183551	FALSE
ENSG00000160410	92799	SHKBP1	SHKBP1	protein_coding	SH3KBP1 binding protein 1 [Source:HGNC Symbol;Acc:HGNC:19214]	19	1	40576853	40591399	-0.21262765548836882	7.887570375909539	-2.22618614095599	0.026364529675289107	0.7880982795376421	-2.2207997183990575	FALSE
ENSG00000008226	9940	DLEC1	DLEC1	protein_coding	DLEC1 cilia and flagella associated protein [Source:HGNC Symbol;Acc:HGNC:2899]	3	1	38039205	38124025	-0.1818620983880146	2.358611679163628	-2.224806199537378	0.0264023132592586	0.7880982795376421	-2.2202424633788613	FALSE
ENSG00000147408	55790	CSGALNACT1	CSGALNACT1	protein_coding	chondroitin sulfate N-acetylgalactosaminyltransferase 1 [Source:HGNC Symbol;Acc:HGNC:24290]	8	-1	19404161	19758029	-0.24821249404602774	7.319562572167923	-2.2249580063364505	0.026490800171316938	0.7880982795376421	-2.2189400966420294	FALSE
ENSG00000261167	NA	AC107027.3	AC107027.3	lncRNA	novel transcript, overlapping to MRPL3	3	-1	131455126	131458598	0.3220268014154727	0.12449402324719028	2.223172216756053	0.026503507580767232	0.7880982795376421	2.218753375364493	FALSE
ENSG00000160201	7307	U2AF1	U2AF1	protein_coding	U2 small nuclear RNA auxiliary factor 1 [Source:HGNC Symbol;Acc:HGNC:12453]	21	-1	43092956	43107587	-0.541262020154428	1.193215758365357	-2.228207556429863	0.026517395098516267	0.7880982795376421	-2.2185494021321426	FALSE
ENSG00000224650	NA	IGHV3-74	IGHV3-74	IG_V_gene	immunoglobulin heavy variable 3-74 [Source:HGNC Symbol;Acc:HGNC:5624]	14	-1	106810442	106811131	-0.5524614385022093	2.1370826883791416	-2.2230398996309373	0.026534272742394352	0.7880982795376421	-2.21830163554238	FALSE
ENSG00000159714	29800	ZDHHC1	ZDHHC1	protein_coding	zinc finger DHHC-type containing 1 [Source:HGNC Symbol;Acc:HGNC:17916]	16	-1	67394152	67416833	0.3705328598946696	0.3958263732172756	2.2224915937718883	0.026545020750651887	0.7880982795376421	2.2181439239566902	FALSE
ENSG00000130449	57688	ZSWIM6	ZSWIM6	protein_coding	zinc finger SWIM-type containing 6 [Source:HGNC Symbol;Acc:HGNC:29316]	5	1	61332258	61546172	-0.1540153225862113	8.127189265787864	-2.2231243124076716	0.0265614543648835	0.7880982795376421	-2.217902890886079	FALSE
ENSG00000113749	3274	HRH2	HRH2	protein_coding	histamine receptor H2 [Source:HGNC Symbol;Acc:HGNC:5183]	5	1	175658030	175710756	-0.2553871572734465	7.960056105876772	-2.2225429715115266	0.02657310297196743	0.7880982795376421	-2.2177321178844944	FALSE
ENSG00000124193	6431	SRSF6	SRSF6	protein_coding	serine and arginine rich splicing factor 6 [Source:HGNC Symbol;Acc:HGNC:10788]	20	1	43457893	43466046	0.07435024101940169	7.099967766189726	2.220969779780208	0.026675061203518684	0.7887278082168898	2.21624012508337	FALSE
ENSG00000110619	833	CARS	CARS	protein_coding	cysteinyl-tRNA synthetase [Source:HGNC Symbol;Acc:HGNC:1493]	11	-1	3000922	3057613	-0.10114227413329946	6.055601974780283	-2.2206593519442714	0.02669602858061164	0.7887278082168898	-2.2159339123912645	FALSE
ENSG00000255856	NA	AC069503.1	AC069503.1	lncRNA	novel transcript	12	-1	122007434	122020063	0.4424951308652664	-0.9079801992546139	2.2191344942966884	0.02677270799563368	0.7888566415397781	2.2148158333476853	FALSE
ENSG00000164237	134147	CMBL	CMBL	protein_coding	carboxymethylenebutenolidase homolog [Source:HGNC Symbol;Acc:HGNC:25090]	5	-1	10275875	10307902	-0.5677341683856179	0.19473851642330578	-2.2210309251782574	0.026802104963668562	0.7888566415397781	-2.214387923043794	FALSE
ENSG00000152377	6695	SPOCK1	SPOCK1	protein_coding	SPARC (osteonectin), cwcv and kazal like domains proteoglycan 1 [Source:HGNC Symbol;Acc:HGNC:11251]	5	-1	136975298	137598379	-0.21359879125588854	2.594310449905526	-2.216912540431927	0.026992268405232497	0.7905115063589505	-2.211629600697613	FALSE
ENSG00000087157	9489	PGS1	PGS1	protein_coding	phosphatidylglycerophosphate synthase 1 [Source:HGNC Symbol;Acc:HGNC:30029]	17	1	78378649	78425114	-0.2389576075286639	7.117447964249986	-2.2160132872074287	0.027004539507147835	0.7905115063589505	-2.2114521851037345	FALSE
ENSG00000173744	3267	AGFG1	AGFG1	protein_coding	ArfGAP with FG repeats 1 [Source:HGNC Symbol;Acc:HGNC:5175]	2	1	227472152	227561214	-0.22740447260468333	7.095668437027047	-2.2151594778508414	0.027060077659948115	0.7905115063589505	-2.2106500837065384	FALSE
ENSG00000171320	157570	ESCO2	ESCO2	protein_coding	establishment of sister chromatid cohesion N-acetyltransferase 2 [Source:HGNC Symbol;Acc:HGNC:27230]	8	1	27771949	27812640	-0.36541064677391516	-0.23203799799890726	-2.213370264698619	0.027172158138251936	0.7905115063589505	-2.2090356962180375	FALSE
ENSG00000123810	80776	B9D2	B9D2	protein_coding	B9 domain containing 2 [Source:HGNC Symbol;Acc:HGNC:28636]	19	-1	41354417	41364165	-0.16083797334612449	3.3089197865164333	-2.213960461971786	0.02717488768135909	0.7905115063589505	-2.208996452099159	FALSE
ENSG00000054793	10079	ATP9A	ATP9A	protein_coding	ATPase phospholipid transporting 9A (putative) [Source:HGNC Symbol;Acc:HGNC:13540]	20	-1	51596514	51768390	-0.38557188497839956	3.746707924289614	-2.2133244672591705	0.02725357081671404	0.7905115063589505	-2.207866641894074	FALSE
ENSG00000162654	115361	GBP4	GBP4	protein_coding	guanylate binding protein 4 [Source:HGNC Symbol;Acc:HGNC:20480]	1	-1	89181144	89198942	0.34505834709570227	6.498278320961339	2.211739263465689	0.027324670428594336	0.7905115063589505	2.2068481417359935	FALSE
ENSG00000105404	10567	RABAC1	RABAC1	protein_coding	Rab acceptor 1 [Source:HGNC Symbol;Acc:HGNC:9794]	19	-1	41956681	41959321	-0.34409214360977747	-0.5808285826288828	-2.2107698442967982	0.027352616554359284	0.7905115063589505	-2.2064484401459596	FALSE
ENSG00000166446	124359	CDYL2	CDYL2	protein_coding	chromodomain Y like 2 [Source:HGNC Symbol;Acc:HGNC:23030]	16	-1	80597907	80804598	-0.1365825976688071	4.105448519295138	-2.2110366483868154	0.027357018681980885	0.7905115063589505	-2.206385510506964	FALSE
ENSG00000280832	NA	GSEC	GSEC	lncRNA	G-quadruplex forming sequence containing lncRNA [Source:HGNC Symbol;Acc:HGNC:48645]	11	-1	126340889	126355587	-0.31877869091834565	3.8228773462543586	-2.2106989905397767	0.027409392675937345	0.7905115063589505	-2.2056374792310383	FALSE
ENSG00000241351	NA	IGKV3-11	IGKV3-11	IG_V_gene	immunoglobulin kappa variable 3-11 [Source:HGNC Symbol;Acc:HGNC:5815]	2	-1	89027171	89027731	-0.4592738055003829	2.9524545032682066	-2.2100098893669538	0.027455760050322516	0.7905115063589505	-2.204976265880578	FALSE
ENSG00000124214	6780	STAU1	STAU1	protein_coding	staufen double-stranded RNA binding protein 1 [Source:HGNC Symbol;Acc:HGNC:11370]	20	-1	49113339	49188367	-0.09920263225653336	6.408695015039166	-2.2095064906663646	0.027469905352812476	0.7905115063589505	-2.204774741185799	FALSE
ENSG00000070269	54916	TMEM260	TMEM260	protein_coding	transmembrane protein 260 [Source:HGNC Symbol;Acc:HGNC:20185]	14	1	56488354	56650606	-0.1720732221379091	5.678969876278843	-2.207793041844979	0.027573624024470007	0.7913478401412076	-2.203299814861334	FALSE
ENSG00000275649	NA	AL445584.2	AL445584.2	lncRNA	novel transcript	9	1	42231811	42354454	-0.7874657292652922	3.2763128666811525	-2.2118325899528766	0.02760963807179548	0.7913478401412076	-2.2027887980519933	FALSE
ENSG00000100731	22990	PCNX1	PCNX1	protein_coding	pecanex 1 [Source:HGNC Symbol;Acc:HGNC:19740]	14	1	70907405	71115382	-0.19636442413459676	8.300760207350528	-2.206608785089891	0.027669914062377038	0.7913478401412076	-2.2019348043273146	FALSE
ENSG00000231043	NA	AC007238.1	AC007238.1	processed_pseudogene	IK cytokine, down-regulator of HLA II (IK) pseudogene	2	-1	58460292	58462032	-0.22241635004747784	0.9164706486447103	-2.2054136721826123	0.027722143971597685	0.7913478401412076	-2.2011961043938415	FALSE
ENSG00000162913	NA	OBSCN-AS1	OBSCN-AS1	lncRNA	OBSCN antisense RNA 1 [Source:HGNC Symbol;Acc:HGNC:32047]	1	-1	228203503	228213664	0.34898257997223503	0.16209623232670725	2.204516115785966	0.027802434721155546	0.7913478401412076	2.2000628705498477	FALSE
ENSG00000188822	1269	CNR2	CNR2	protein_coding	cannabinoid receptor 2 [Source:HGNC Symbol;Acc:HGNC:2160]	1	-1	23870515	23913362	0.25408415682822305	5.1180849792375005	2.205450808624845	0.027805078516985247	0.7913478401412076	2.2000256036930543	FALSE
ENSG00000160124	131076	CCDC58	CCDC58	protein_coding	coiled-coil domain containing 58 [Source:HGNC Symbol;Acc:HGNC:31136]	3	-1	122359591	122383231	0.18205532853139506	2.2865520929233036	2.2030332158386603	0.027914322744226158	0.7930019415488864	2.19848836564509	FALSE
ENSG00000255639	NA	AC005833.1	AC005833.1	protein_coding	novel protein	12	1	4649101	4774184	0.22045990429018358	1.443951579217035	2.2005370637261774	0.028065275090863623	0.7958326909220944	2.196372741062409	FALSE
ENSG00000173914	83759	RBM4B	RBM4B	protein_coding	RNA binding motif protein 4B [Source:HGNC Symbol;Acc:HGNC:28842]	11	-1	66664998	66677887	0.10798445877702623	3.7674549125554893	2.199640242710166	0.0281325580818049	0.7962848693556128	2.1954329164282647	FALSE
ENSG00000211949	NA	IGHV3-23	IGHV3-23	IG_V_gene	immunoglobulin heavy variable 3-23 [Source:HGNC Symbol;Acc:HGNC:5588]	14	-1	106268606	106269140	-0.4932024898957472	3.822242049052545	-2.1994475277671883	0.028212548202283885	0.7970944174237256	-2.1943181127998983	FALSE
ENSG00000063978	6047	RNF4	RNF4	protein_coding	ring finger protein 4 [Source:HGNC Symbol;Acc:HGNC:10067]	4	1	2462220	2625320	0.06377569869254263	6.582302011213215	2.1972361429452416	0.028325232953316962	0.7988230697070898	2.192752263905301	FALSE
ENSG00000260101	NA	AC008074.2	AC008074.2	lncRNA	novel transcript	2	-1	64522187	64524093	-0.254845907526595	0.8348497302912723	-2.195297620778575	0.028458710065658678	0.8010532184830713	-2.190904416699186	FALSE
ENSG00000115942	4999	ORC2	ORC2	protein_coding	origin recognition complex subunit 2 [Source:HGNC Symbol;Acc:HGNC:8488]	2	-1	200908977	200963680	-0.09642242614945484	5.796646392014735	-2.192426130562205	0.02866765727057015	0.8010532184830713	-2.188026703083047	FALSE
ENSG00000170525	5209	PFKFB3	PFKFB3	protein_coding	6-phosphofructo-2-kinase/fructose-2,6-biphosphatase 3 [Source:HGNC Symbol;Acc:HGNC:8874]	10	1	6144934	6254644	-0.27506373529124506	7.382314221297244	-2.1920824610769416	0.028702907416432277	0.8010532184830713	-2.18754300434736	FALSE
ENSG00000270792	NA	AL050403.2	AL050403.2	lncRNA	novel transcript, antisense to JAG1	20	1	10672695	10994924	-0.2707566268692565	0.9381360125564446	-2.1919158677508523	0.028737785854351806	0.8010532184830713	-2.1870649093604873	FALSE
ENSG00000138463	84925	SLC49A4	SLC49A4	protein_coding	solute carrier family 49 member 4 [Source:HGNC Symbol;Acc:HGNC:16628]	3	1	122795069	122881139	-0.20349657648048503	6.207860871646251	-2.1917078623667345	0.028780459667828464	0.8010532184830713	-2.1864806386936624	FALSE
ENSG00000008513	6482	ST3GAL1	ST3GAL1	protein_coding	ST3 beta-galactoside alpha-2,3-sialyltransferase 1 [Source:HGNC Symbol;Acc:HGNC:10862]	8	-1	133454848	133571940	-0.08930634193070208	7.587208322767812	-2.1899816639592213	0.02888588692216223	0.8010532184830713	-2.1850403675093206	FALSE
ENSG00000168612	90204	ZSWIM1	ZSWIM1	protein_coding	zinc finger SWIM-type containing 1 [Source:HGNC Symbol;Acc:HGNC:16155]	20	1	45881227	45885266	0.11871119613493475	3.2342856048352595	2.1892329408048874	0.028891338258188338	0.8010532184830713	2.1849660184106963	FALSE
ENSG00000196684	84941	HSH2D	HSH2D	protein_coding	hematopoietic SH2 domain containing [Source:HGNC Symbol;Acc:HGNC:24920]	19	1	16134028	16158575	0.21490059537247674	7.780522650322008	2.1893326680933938	0.02891815344373478	0.8010532184830713	2.184600470045819	FALSE
ENSG00000029153	56938	ARNTL2	ARNTL2	protein_coding	aryl hydrocarbon receptor nuclear translocator like 2 [Source:HGNC Symbol;Acc:HGNC:18984]	12	1	27332854	27425289	-0.2777177233497832	0.6993299120598977	-2.188593342995073	0.028951001763302373	0.8010532184830713	-2.1841530746080324	FALSE
ENSG00000266970	NA	AC061992.2	AC061992.2	lncRNA	novel transcript	17	1	78360453	78373911	-0.39424789890490863	0.022782790818961455	-2.1889341444141084	0.028979620335522954	0.8010532184830713	-2.183763644553178	FALSE
ENSG00000176714	79635	CCDC121	CCDC121	protein_coding	coiled-coil domain containing 121 [Source:HGNC Symbol;Acc:HGNC:25833]	2	-1	27625639	27629012	0.2082604826988178	0.8846677864194159	2.187424119382246	0.029014512244210932	0.8010532184830713	2.1832892970409508	FALSE
ENSG00000151012	23657	SLC7A11	SLC7A11	protein_coding	solute carrier family 7 member 11 [Source:HGNC Symbol;Acc:HGNC:11059]	4	-1	138164097	138242349	-0.26456006755754147	1.0862604101206965	-2.1884073818729775	0.02902404156969158	0.8010532184830713	-2.183159833405063	FALSE
ENSG00000152382	117143	TADA1	TADA1	protein_coding	transcriptional adaptor 1 [Source:HGNC Symbol;Acc:HGNC:30631]	1	-1	166856510	166876264	0.14318530008009311	3.0248139838186345	2.186248134746191	0.029121565740804392	0.8023172401520727	2.18183698709482	FALSE
ENSG00000249572	NA	AC034231.1	AC034231.1	lncRNA	novel transcript	5	-1	33424025	33440619	0.39202085269676695	0.19787727961090207	2.1862417488516073	0.029238808385726043	0.8041190724663061	2.18025171100392	FALSE
ENSG00000141378	51651	PTRH2	PTRH2	protein_coding	peptidyl-tRNA hydrolase 2 [Source:HGNC Symbol;Acc:HGNC:24265]	17	-1	59674636	59707626	-0.09495328036981832	4.384224579249752	-2.1821710783845516	0.029424840806601436	0.8075616949534027	-2.177747495048701	FALSE
ENSG00000229591	NA	AC006017.1	AC006017.1	lncRNA	novel transcript	7	-1	152120001	152121717	-0.2981814568670085	0.15754106344191415	-2.181509007564484	0.029468114199189346	0.8075616949534027	-2.1771669373328812	FALSE
ENSG00000114770	10057	ABCC5	ABCC5	protein_coding	ATP binding cassette subfamily C member 5 [Source:HGNC Symbol;Acc:HGNC:56]	3	-1	183919934	184017939	-0.19434324727794827	5.38586999271165	-2.176259524577268	0.029919188168739782	0.8116623757974615	-2.1711585664634265	FALSE
ENSG00000175544	57010	CABP4	CABP4	protein_coding	calcium binding protein 4 [Source:HGNC Symbol;Acc:HGNC:1386]	11	1	67452406	67460313	0.3587151353138175	0.15406102999605736	2.1744742981772682	0.02997026302090123	0.8116623757974615	2.170483159689081	FALSE
ENSG00000187601	28986	MAGEH1	MAGEH1	protein_coding	MAGE family member H1 [Source:HGNC Symbol;Acc:HGNC:24092]	X	1	55452127	55453566	0.21307884701138669	2.353846140756567	2.1746362474307714	0.029984431943895263	0.8116623757974615	2.1702959671289337	FALSE
ENSG00000211776	NA	TRAV2	TRAV2	TR_V_gene	T cell receptor alpha variable 2 [Source:HGNC Symbol;Acc:HGNC:12116]	14	1	21712321	21712843	0.4404804279561425	-0.9074159951408556	2.172287882045582	0.030168474027957044	0.8116623757974615	2.167871379146291	FALSE
ENSG00000103168	9013	TAF1C	TAF1C	protein_coding	TATA-box binding protein associated factor, RNA polymerase I subunit C [Source:HGNC Symbol;Acc:HGNC:11534]	16	-1	84177847	84187070	0.12087281208173728	4.2620147897425955	2.1716923103425945	0.030217253551526407	0.8116623757974615	2.167230884431441	FALSE
ENSG00000189046	121642	ALKBH2	ALKBH2	protein_coding	alkB homolog 2, alpha-ketoglutarate dependent dioxygenase [Source:HGNC Symbol;Acc:HGNC:32487]	12	-1	109088188	109093631	0.21139722573058317	1.7166083515082684	2.171100900852786	0.03024377807439178	0.8116623757974615	2.1668829796229434	FALSE
ENSG00000152359	134359	POC5	POC5	protein_coding	POC5 centriolar protein [Source:HGNC Symbol;Acc:HGNC:26658]	5	-1	75674124	75717448	0.09934881633877346	4.268114021287227	2.171322882341251	0.030284433935964205	0.8116623757974615	2.1663502318509904	FALSE
ENSG00000254444	NA	AC022762.1	AC022762.1	lncRNA	novel transcript, sense overlapping OR52B2	11	-1	6108135	6185576	-0.32846509210358965	0.821671077661658	-2.170490991443933	0.030342847178486693	0.8116623757974615	-2.1655858689481478	FALSE
ENSG00000100628	51676	ASB2	ASB2	protein_coding	ankyrin repeat and SOCS box containing 2 [Source:HGNC Symbol;Acc:HGNC:16012]	14	-1	93934166	93976739	0.33706348292258026	1.3200537369065772	2.1696321473554545	0.03034451701297815	0.8116623757974615	2.1655640370240734	FALSE
ENSG00000234171	NA	RNASEH1-AS1	RNASEH1-AS1	lncRNA	RNASEH1 antisense RNA 1 [Source:HGNC Symbol;Acc:HGNC:49289]	2	1	3558474	3564842	0.2144404808249868	1.086524407452216	2.1694174565175324	0.03037731519478808	0.8116623757974615	2.1651354327124444	FALSE
ENSG00000123485	55355	HJURP	HJURP	protein_coding	Holliday junction recognition protein [Source:HGNC Symbol;Acc:HGNC:25444]	2	-1	233833416	233854566	-0.3786997056844169	0.1355837715515607	-2.169305840490633	0.030392913069108293	0.8116623757974615	-2.1649317402732797	FALSE
ENSG00000123178	57213	SPRYD7	SPRYD7	protein_coding	SPRY domain containing 7 [Source:HGNC Symbol;Acc:HGNC:14297]	13	-1	49912702	49936490	0.14587048528585078	2.1657758591098486	2.168680581365395	0.030415431117415896	0.8116623757974615	2.164637835720795	FALSE
ENSG00000121964	79712	GTDC1	GTDC1	protein_coding	glycosyltransferase like domain containing 1 [Source:HGNC Symbol;Acc:HGNC:20887]	2	-1	143938068	144332568	-0.17412635952246625	6.339775624878503	-2.1686983074878547	0.030446596552322295	0.8116623757974615	-2.164231374091415	FALSE
ENSG00000175746	NA	C15orf54	C15orf54	lncRNA	chromosome 15 open reading frame 54 (putative) [Source:HGNC Symbol;Acc:HGNC:33797]	15	1	39250684	39254845	0.43974372730524375	0.9347435458771232	2.1698139633003506	0.030454330343202156	0.8116623757974615	2.1641305648392146	FALSE
ENSG00000171502	255631	COL24A1	COL24A1	protein_coding	collagen type XXIV alpha 1 chain [Source:HGNC Symbol;Acc:HGNC:20821]	1	-1	85729233	86156943	-0.2570474474724369	1.2223956676671253	-2.168546508643078	0.030465313633656798	0.8116623757974615	-2.1639874364438754	FALSE
ENSG00000272750	NA	AL592148.3	AL592148.3	lncRNA	novel transcript, antisense to MIA3	1	-1	222658867	222661512	0.27933985086781926	-0.00954969732556345	2.1672788780308414	0.03053129131521888	0.8116623757974615	2.163128582054444	FALSE
ENSG00000158158	26504	CNNM4	CNNM4	protein_coding	cyclin and CBS domain divalent metal cation transport mediator 4 [Source:HGNC Symbol;Acc:HGNC:105]	2	1	96760902	96811874	0.09229784291221232	4.093595172399935	2.1668078178681163	0.030568980421005656	0.8116623757974615	2.1626386850355415	FALSE
ENSG00000165895	143872	ARHGAP42	ARHGAP42	protein_coding	Rho GTPase activating protein 42 [Source:HGNC Symbol;Acc:HGNC:26545]	11	1	100687288	100993941	-0.26274768155624595	1.2722650135244822	-2.1660447743116684	0.030655493085201675	0.8116623757974615	-2.1615161202679705	FALSE
ENSG00000248099	3640	INSL3	INSL3	protein_coding	insulin like 3 [Source:HGNC Symbol;Acc:HGNC:6086]	19	-1	17816512	17821574	-0.2999835736019718	1.5768818628430843	-2.1667295612024158	0.03066318474382202	0.8116623757974615	-2.1614164471467006	FALSE
ENSG00000268750	NA	AC010522.1	AC010522.1	protein_coding	novel protein	19	1	57819719	57858941	-0.27405513395161263	0.7671760031006867	-2.1657649390373837	0.030674453280936403	0.8116623757974615	-2.1612704614529026	FALSE
ENSG00000224870	NA	MRPL20-AS1	MRPL20-AS1	lncRNA	MRPL20 antisense RNA 1 [Source:HGNC Symbol;Acc:HGNC:27125]	1	1	1399520	1402046	0.10703525316316354	3.2474649310561303	2.1649321538350317	0.030716640744833337	0.8116623757974615	2.160724324766176	FALSE
ENSG00000197265	2961	GTF2E2	GTF2E2	protein_coding	general transcription factor IIE subunit 2 [Source:HGNC Symbol;Acc:HGNC:4651]	8	-1	30578318	30658236	-0.08058888028900224	4.514745924596949	-2.1631101929320087	0.030849559104899112	0.8118188941405429	-2.1590078348303257	FALSE
ENSG00000246582	NA	AC100861.1	AC100861.1	lncRNA	novel transcript, antisense to TNFRSF10A	8	1	23224471	23230926	0.20767718469165763	1.465891972952163	2.1632235460671305	0.030861394329388277	0.8118188941405429	2.158855304369193	FALSE
ENSG00000168214	3516	RBPJ	RBPJ	protein_coding	recombination signal binding protein for immunoglobulin kappa J region [Source:HGNC Symbol;Acc:HGNC:5724]	4	1	26163455	26435131	-0.14274660195026634	7.984960624624423	-2.1633354549191894	0.030879578850036768	0.8118188941405429	-2.1586210430328996	FALSE
ENSG00000112592	6908	TBP	TBP	protein_coding	TATA-box binding protein [Source:HGNC Symbol;Acc:HGNC:11588]	6	1	170554302	170572870	0.08029187755945433	4.352934608348394	2.1610457102215546	0.031016317210397337	0.8140340038079071	2.156863300095725	FALSE
ENSG00000090020	6548	SLC9A1	SLC9A1	protein_coding	solute carrier family 9 member A1 [Source:HGNC Symbol;Acc:HGNC:11071]	1	-1	27098809	27166981	-0.1409832810276841	5.861108753383794	-2.1589992998508225	0.031213159733448997	0.8141041634252408	-2.1543445738643405	FALSE
ENSG00000165409	7253	TSHR	TSHR	protein_coding	thyroid stimulating hormone receptor [Source:HGNC Symbol;Acc:HGNC:12373]	14	1	80954989	81146302	-0.34738540305394006	0.7388393996025725	-2.1585806366832236	0.031214049759113738	0.8141041634252408	-2.154333216408729	FALSE
ENSG00000205981	131118	DNAJC19	DNAJC19	protein_coding	DnaJ heat shock protein family (Hsp40) member C19 [Source:HGNC Symbol;Acc:HGNC:30528]	3	-1	180983709	180989774	0.15014876701937974	2.874514766481231	2.1582767661952555	0.031228584801708103	0.8141041634252408	2.1541477766885953	FALSE
ENSG00000129038	4016	LOXL1	LOXL1	protein_coding	lysyl oxidase like 1 [Source:HGNC Symbol;Acc:HGNC:6665]	15	1	73925989	73952137	-0.29462526147763457	0.48366141743468727	-2.1579283852225357	0.03129868197045516	0.8141041634252408	-2.1532545075335445	FALSE
ENSG00000186187	84937	ZNRF1	ZNRF1	protein_coding	zinc and ring finger 1 [Source:HGNC Symbol;Acc:HGNC:18452]	16	1	74999024	75110994	-0.14195781168857557	3.7257486193575895	-2.157728607662879	0.03134164113686582	0.8141041634252408	-2.1527079140232646	FALSE
ENSG00000231563	NA	AL139288.1	AL139288.1	lncRNA	novel transcript	1	1	228407365	228410870	0.30131879550937457	-0.06414573490722003	2.155821436517748	0.03140212552270133	0.8141041634252408	2.1519394259066504	FALSE
ENSG00000269982	NA	AC018809.2	AC018809.2	lncRNA	novel transcript, antisense to TMEM111	3	1	9958717	9962539	0.3729586166954134	-0.5549074233084326	2.155969727262641	0.03141048617325348	0.8141041634252408	2.151833299059407	FALSE
ENSG00000161647	4356	MPP3	MPP3	protein_coding	membrane palmitoylated protein 3 [Source:HGNC Symbol;Acc:HGNC:7221]	17	-1	43800799	43833170	-0.37578986973220296	-0.7412372069345837	-2.155295240121007	0.03145567921319115	0.8141041634252408	-2.151260055351013	FALSE
ENSG00000155903	5922	RASA2	RASA2	protein_coding	RAS p21 protein activator 2 [Source:HGNC Symbol;Acc:HGNC:9872]	3	1	141487027	141615356	-0.11791076530079536	7.7616241034668345	-2.1553198848686157	0.03149136084424889	0.8141041634252408	-2.1508079564383653	FALSE
ENSG00000173141	78988	MRPL57	MRPL57	protein_coding	mitochondrial ribosomal protein L57 [Source:HGNC Symbol;Acc:HGNC:14514]	13	1	21176658	21179084	0.14926508925797988	3.160574922787543	2.1536350119495604	0.03159323484816929	0.8141180147069879	2.149519590445291	FALSE
ENSG00000196460	731220	RFX8	RFX8	protein_coding	RFX family member 8, lacking RFX DNA binding domain [Source:HGNC Symbol;Acc:HGNC:37253]	2	-1	101397359	101475112	-0.33188449100865036	-0.12253243918277865	-2.153423956726797	0.03159709589506344	0.8141180147069879	-2.1494708312136863	FALSE
ENSG00000011201	3730	ANOS1	ANOS1	protein_coding	anosmin 1 [Source:HGNC Symbol;Acc:HGNC:6211]	X	-1	8528874	8732137	-0.5108843101975733	-0.3915793924896097	-2.152366236093047	0.03180689759695554	0.8141180147069879	-2.146829001206117	FALSE
ENSG00000198216	777	CACNA1E	CACNA1E	protein_coding	calcium voltage-gated channel subunit alpha1 E [Source:HGNC Symbol;Acc:HGNC:1392]	1	1	181317690	181808084	-0.3613863246278708	4.9642072548896925	-2.150456523913761	0.03189233896870509	0.8141180147069879	-2.145757400429684	FALSE
ENSG00000211938	NA	IGHV3-7	IGHV3-7	IG_V_gene	immunoglobulin heavy variable 3-7 [Source:HGNC Symbol;Acc:HGNC:5620]	14	-1	106062151	106062683	-0.5549315362218685	2.475008728023172	-2.1499249674735776	0.03190409851673304	0.8141180147069879	-2.145610105597081	FALSE
ENSG00000086289	54749	EPDR1	EPDR1	protein_coding	ependymin related 1 [Source:HGNC Symbol;Acc:HGNC:17572]	7	1	37683843	37951936	-0.25243003851953105	3.9833150498295904	-2.1506081240204837	0.031920813968522754	0.8141180147069879	-2.1454008154118385	FALSE
ENSG00000172301	55352	COPRS	COPRS	protein_coding	coordinator of PRMT5 and differentiation stimulator [Source:HGNC Symbol;Acc:HGNC:28848]	17	-1	31851871	31859291	0.21812010040944874	1.1445147038539085	2.1480315929852893	0.03203865137203488	0.8141180147069879	2.143928061197861	FALSE
ENSG00000132466	26057	ANKRD17	ANKRD17	protein_coding	ankyrin repeat domain 17 [Source:HGNC Symbol;Acc:HGNC:23575]	4	-1	73073376	73258798	-0.0722568797088945	7.229044993763805	-2.1477791076091397	0.032074794891256364	0.8141180147069879	-2.143477263113853	FALSE
ENSG00000235724	NA	AC009299.3	AC009299.3	lncRNA	novel transcript, antisense to TANK	2	-1	161222785	161308389	0.27151051113952485	-0.21252478154354978	2.1465103226654048	0.032145677206825596	0.8141180147069879	2.1425944499799416	FALSE
ENSG00000249087	NA	ZNF436-AS1	ZNF436-AS1	lncRNA	ZNF436 antisense RNA 1 [Source:HGNC Symbol;Acc:HGNC:25122]	1	1	23368997	23371839	0.3119726631693698	-0.43184625302075563	2.1460308466018243	0.032176879952927985	0.8141180147069879	2.142206360013574	FALSE
ENSG00000086200	51194	IPO11	IPO11	protein_coding	importin 11 [Source:HGNC Symbol;Acc:HGNC:20628]	5	1	62403972	62628582	-0.11752465540171197	3.373826817696626	-2.1459956218251723	0.032198228983114294	0.8141180147069879	-2.1419410132544217	FALSE
ENSG00000116133	1718	DHCR24	DHCR24	protein_coding	24-dehydrocholesterol reductase [Source:HGNC Symbol;Acc:HGNC:2859]	1	-1	54849627	54887195	-0.25930219240182995	1.8235677391296754	-2.146134856812647	0.03221441211786438	0.8141180147069879	-2.1417399737694183	FALSE
ENSG00000235587	NA	GAPDHP65	GAPDHP65	processed_pseudogene	glyceraldehyde 3 phosphate dehydrogenase pseudogene 65 [Source:HGNC Symbol;Acc:HGNC:4143]	X	-1	46439709	46440714	-0.2991716396476234	0.18391154789971106	-2.1455413261489333	0.032239746351961335	0.8141180147069879	-2.141425425930546	FALSE
ENSG00000223959	NA	AFG3L1P	AFG3L1P	transcribed_unitary_pseudogene	AFG3 like matrix AAA peptidase subunit 1, pseudogene [Source:HGNC Symbol;Acc:HGNC:314]	16	1	89972586	90002161	0.09914072761372061	4.824813585924197	2.145383529672842	0.03225241471089653	0.8141180147069879	2.141268216021117	FALSE
ENSG00000135424	3679	ITGA7	ITGA7	protein_coding	integrin subunit alpha 7 [Source:HGNC Symbol;Acc:HGNC:6143]	12	-1	55684568	55716043	-0.5322573341447747	-0.06999138321332259	-2.1454072637127424	0.03227919405871946	0.8141180147069879	-2.140936067735052	FALSE
ENSG00000169814	686	BTD	BTD	protein_coding	biotinidase [Source:HGNC Symbol;Acc:HGNC:1122]	3	1	15601341	15722311	0.08850910791865108	3.72099451950211	2.1418700913062163	0.032530055320048844	0.8149450770259309	2.1378360091964708	FALSE
ENSG00000251230	NA	MIR3945HG	MIR3945HG	lncRNA	MIR3945 host gene [Source:HGNC Symbol;Acc:HGNC:52002]	4	-1	184844554	184855751	-0.32286650817470575	2.9466123804165307	-2.141730342955492	0.03262326949137306	0.8149450770259309	-2.1366893169543517	FALSE
ENSG00000168004	117245	PLAAT5	PLAAT5	protein_coding	phospholipase A and acyltransferase 5 [Source:HGNC Symbol;Acc:HGNC:24978]	11	-1	63461404	63491194	0.46653454397909017	0.6966456193996334	2.140345650601614	0.03266364665386416	0.8149450770259309	2.136193480282807	FALSE
ENSG00000229989	NA	MIR181A1HG	MIR181A1HG	lncRNA	MIR181A1 host gene [Source:HGNC Symbol;Acc:HGNC:48659]	1	-1	198777861	198937471	-0.21924631323889	3.5368158867798525	-2.13995827070214	0.032704777473561555	0.8149450770259309	-2.1356889280137343	FALSE
ENSG00000038427	1462	VCAN	VCAN	protein_coding	versican [Source:HGNC Symbol;Acc:HGNC:2464]	5	1	83471618	83582303	-0.25361244143928197	9.572471489678202	-2.139758029387148	0.03272844179028585	0.8149450770259309	-2.1353988837580187	FALSE
ENSG00000111728	6489	ST8SIA1	ST8SIA1	protein_coding	ST8 alpha-N-acetyl-neuraminide alpha-2,8-sialyltransferase 1 [Source:HGNC Symbol;Acc:HGNC:10869]	12	-1	22063773	22437041	0.30426049378734144	3.3727756471639903	2.1399008694896002	0.03276144943942707	0.8149450770259309	2.134994621734157	FALSE
ENSG00000232871	NA	SEC1P	SEC1P	transcribed_unitary_pseudogene	secretory blood group 1, pseudogene [Source:HGNC Symbol;Acc:HGNC:44149]	19	1	48638071	48682245	0.2464174275949007	1.4897466680827742	2.1386273165897545	0.03281709805680746	0.8149450770259309	2.134313852849006	FALSE
ENSG00000204421	80740	LY6G6C	LY6G6C	protein_coding	lymphocyte antigen 6 family member G6C [Source:HGNC Symbol;Acc:HGNC:13936]	6	-1	31718648	31721746	-0.4036079142754821	-0.7542558383387548	-2.1385693576866265	0.03283458736670272	0.8149450770259309	-2.1341001041779344	FALSE
ENSG00000273217	NA	AC008695.1	AC008695.1	protein_coding	novel protein	5	-1	131425891	131796983	-0.25320692420283464	0.40327225858890325	-2.138288187885475	0.03284079267641578	0.8149450770259309	-2.1340242883250746	FALSE
ENSG00000100116	23464	GCAT	GCAT	protein_coding	glycine C-acetyltransferase [Source:HGNC Symbol;Acc:HGNC:4188]	22	1	37807905	37817176	0.44635037046195747	-0.14556893559089323	2.138348710163381	0.03290614951588423	0.8149450770259309	2.1332265090009774	FALSE
ENSG00000167566	57701	NCKAP5L	NCKAP5L	protein_coding	NCK associated protein 5 like [Source:HGNC Symbol;Acc:HGNC:29321]	12	-1	49791146	49828750	-0.1350357435962115	4.416974581851206	-2.1373121126442105	0.03293920963113041	0.8149450770259309	-2.1328234766971814	FALSE
ENSG00000151773	160857	CCDC122	CCDC122	protein_coding	coiled-coil domain containing 122 [Source:HGNC Symbol;Acc:HGNC:26478]	13	-1	43823909	43879740	0.2604531757693107	2.316961846057379	2.1391534082196872	0.032958033798403605	0.8149450770259309	2.132594148002689	FALSE
ENSG00000104695	5516	PPP2CB	PPP2CB	protein_coding	protein phosphatase 2 catalytic subunit beta [Source:HGNC Symbol;Acc:HGNC:9300]	8	-1	30774457	30814314	0.09398985998866927	4.994314751902275	2.135665315562371	0.03312337934630986	0.8149450770259309	2.130584600404319	FALSE
ENSG00000278376	NA	AP004609.3	AP004609.3	lncRNA	novel transcript	11	1	118791254	118793137	0.2160127250439371	0.9268545042031853	2.1345428770503148	0.033125532202931934	0.8149450770259309	2.130558492071432	FALSE
ENSG00000143476	51514	DTL	DTL	protein_coding	denticleless E3 ubiquitin protein ligase homolog [Source:HGNC Symbol;Acc:HGNC:30288]	1	1	212035553	212107400	-0.28332403323536726	1.5055421192798797	-2.1331427565623033	0.033245340468098225	0.8149450770259309	-2.1291078256083993	FALSE
ENSG00000072840	2121	EVC	EVC	protein_coding	EvC ciliary complex subunit 1 [Source:HGNC Symbol;Acc:HGNC:3497]	4	1	5711201	5814305	-0.32379767633184514	0.28369238072399044	-2.133124402435763	0.03324891844568298	0.8149450770259309	-2.1290645714622682	FALSE
ENSG00000154978	81552	VOPP1	VOPP1	protein_coding	VOPP1 WW domain binding protein [Source:HGNC Symbol;Acc:HGNC:34518]	7	-1	55436056	55572988	-0.09444896099415434	7.293855676529575	-2.1330776569679486	0.03330655338363474	0.8149450770259309	-2.128368371351401	FALSE
ENSG00000204899	440145	MZT1	MZT1	protein_coding	mitotic spindle organizing protein 1 [Source:HGNC Symbol;Acc:HGNC:33830]	13	-1	72708367	72727629	0.12968443829502485	2.7661916660925954	2.131763960720607	0.0333503691658274	0.8149450770259309	2.1278397888616243	FALSE
ENSG00000284690	100130520	CD300H	CD300H	polymorphic_pseudogene	CD300H molecule (gene/pseudogene) [Source:HGNC Symbol;Acc:HGNC:52292]	17	-1	74560701	74567343	0.4368391275388446	2.3491453952613255	2.134170435372926	0.0334048781664321	0.8149450770259309	2.1271830348546223	FALSE
ENSG00000162551	249	ALPL	ALPL	protein_coding	alkaline phosphatase, biomineralization associated [Source:HGNC Symbol;Acc:HGNC:438]	1	1	21509397	21578410	-0.3832538730710926	8.523864813494306	-2.131423227708229	0.03340842434637094	0.8149450770259309	-2.1271403403281868	FALSE
ENSG00000268193	NA	AC002985.1	AC002985.1	protein_coding	novel transcript	19	-1	18907013	18934397	0.3241549004164149	-0.4524000752179457	2.1303567529794574	0.03345835228297884	0.8149450770259309	2.1265396400112175	FALSE
ENSG00000228043	NA	AC114763.1	AC114763.1	lncRNA	novel transcript	2	-1	138418284	138501698	-0.20392919628404993	4.637183477704408	-2.131385409231829	0.03346786242444188	0.8149450770259309	-2.1264253071581867	FALSE
ENSG00000168137	55209	SETD5	SETD5	protein_coding	SET domain containing 5 [Source:HGNC Symbol;Acc:HGNC:25566]	3	1	9397615	9479240	-0.06453760245926521	7.3236384786662745	-2.1284694468328076	0.033641846595844675	0.8159712183872492	-2.1243385236176153	FALSE
ENSG00000106070	2887	GRB10	GRB10	protein_coding	growth factor receptor bound protein 10 [Source:HGNC Symbol;Acc:HGNC:4564]	7	-1	50590063	50793462	-0.4534409105038515	4.653399249507291	-2.127812098164359	0.033719034416061736	0.8159712183872492	-2.1234156799230623	FALSE
ENSG00000113643	5917	RARS	RARS	protein_coding	arginyl-tRNA synthetase [Source:HGNC Symbol;Acc:HGNC:9870]	5	1	168486451	168519301	0.08444634033249798	5.31072202050699	2.1270018782086555	0.03375371333056974	0.8159712183872492	2.1230016531257316	FALSE
ENSG00000132613	92154	MTSS2	MTSS2	protein_coding	MTSS I-BAR domain containing 2 [Source:HGNC Symbol;Acc:HGNC:25094]	16	-1	70661204	70686053	-0.2567595544346547	0.764970687141687	-2.1266392700675345	0.03380239285343286	0.8159712183872492	-2.1224210882509595	FALSE
ENSG00000160695	55823	VPS11	VPS11	protein_coding	VPS11 core subunit of CORVET and HOPS complexes [Source:HGNC Symbol;Acc:HGNC:14583]	11	1	119067692	119081978	0.09824995344119447	4.980774618579744	2.12648636080303	0.03380334208615741	0.8159712183872492	2.122409774558602	FALSE
ENSG00000142733	9064	MAP3K6	MAP3K6	protein_coding	mitogen-activated protein kinase kinase kinase 6 [Source:HGNC Symbol;Acc:HGNC:6858]	1	-1	27354067	27366961	-0.1797438046641462	2.2688888502349798	-2.1265882192351264	0.03382563944445885	0.8159712183872492	-2.1221440954434954	FALSE
ENSG00000237883	NA	DGUOK-AS1	DGUOK-AS1	lncRNA	DGUOK antisense RNA 1 [Source:HGNC Symbol;Acc:HGNC:43441]	2	-1	73947322	73981441	-0.23434705976857773	0.8152174390878226	-2.1252398325900588	0.033897444990945456	0.8159785290418584	-2.12128952914752	FALSE
ENSG00000257551	NA	HLX-AS1	HLX-AS1	lncRNA	HLX antisense RNA 1 [Source:HGNC Symbol;Acc:HGNC:42509]	1	-1	220832763	220880140	-0.26211643572771637	1.5837219020108904	-2.1251065950881154	0.033956174134925896	0.8159785290418584	-2.1205917365226377	FALSE
ENSG00000130382	4298	MLLT1	MLLT1	protein_coding	MLLT1 super elongation complex subunit [Source:HGNC Symbol;Acc:HGNC:7134]	19	-1	6210381	6279975	-0.15254460196565223	6.108879402065444	-2.1244364499237776	0.033983761831025756	0.8159785290418584	-2.120264308348296	FALSE
ENSG00000138175	403	ARL3	ARL3	protein_coding	ADP ribosylation factor like GTPase 3 [Source:HGNC Symbol;Acc:HGNC:694]	10	-1	102673731	102714397	-0.10610742002013751	4.477571006539949	-2.122773922295399	0.03413613047159651	0.8168717876124559	-2.1184599836300193	FALSE
ENSG00000100526	1033	CDKN3	CDKN3	protein_coding	cyclin dependent kinase inhibitor 3 [Source:HGNC Symbol;Acc:HGNC:1791]	14	1	54396849	54420218	-0.36602627385918324	-0.5351672585338071	-2.121767543787364	0.0341844867297745	0.8168717876124559	-2.1178887956735615	FALSE
ENSG00000183621	220929	ZNF438	ZNF438	protein_coding	zinc finger protein 438 [Source:HGNC Symbol;Acc:HGNC:21029]	10	-1	30820207	31031937	-0.23693703407730737	6.9006824685234	-2.1217206502437462	0.03420927384196022	0.8168717876124559	-2.117596276003515	FALSE
ENSG00000188649	387707	CC2D2B	CC2D2B	protein_coding	coiled-coil and C2 domain containing 2B [Source:HGNC Symbol;Acc:HGNC:31666]	10	1	95907603	96032684	-0.2361535241873196	3.1192561549794005	-2.1227730263895217	0.03423162026613992	0.8168717876124559	-2.1173327148023464	FALSE
ENSG00000131067	2686	GGT7	GGT7	protein_coding	gamma-glutamyltransferase 7 [Source:HGNC Symbol;Acc:HGNC:4259]	20	-1	34844720	34872856	0.18718751450755855	3.8698534380812655	2.1208412154314	0.03433054130904317	0.8171467230445975	2.1161677700572925	FALSE
ENSG00000125149	80262	C16orf70	C16orf70	protein_coding	chromosome 16 open reading frame 70 [Source:HGNC Symbol;Acc:HGNC:29564]	16	1	67109941	67148544	-0.09889769514252045	4.862448811418092	-2.12027427058818	0.03434850515279979	0.8171467230445975	-2.1159565264696467	FALSE
ENSG00000118007	10274	STAG1	STAG1	protein_coding	stromal antigen 1 [Source:HGNC Symbol;Acc:HGNC:11354]	3	-1	136336236	136752403	-0.10950181143275639	7.72147209973083	-2.1184615336251857	0.03451687564132152	0.8190855423059822	-2.1139811698213884	FALSE
ENSG00000101190	10732	TCFL5	TCFL5	protein_coding	transcription factor like 5 [Source:HGNC Symbol;Acc:HGNC:11646]	20	-1	62841005	62861822	0.10792048994472347	3.8529966181504105	2.118240671148023	0.034535616315396325	0.8190855423059822	2.113761809884194	FALSE
ENSG00000168246	92181	UBTD2	UBTD2	protein_coding	ubiquitin domain containing 2 [Source:HGNC Symbol;Acc:HGNC:24463]	5	-1	172209646	172283764	-0.09930308599496573	3.952645391380079	-2.115372857052468	0.034729845007875966	0.8224345433849833	-2.111494327120168	FALSE
ENSG00000139572	53831	GPR84	GPR84	protein_coding	G protein-coupled receptor 84 [Source:HGNC Symbol;Acc:HGNC:4535]	12	-1	54362445	54364487	-0.5079823104648877	1.1653793111844641	-2.1145893086054817	0.034905686965300046	0.8248905707797469	-2.1094508183102714	FALSE
ENSG00000143390	5993	RFX5	RFX5	protein_coding	regulatory factor X5 [Source:HGNC Symbol;Acc:HGNC:9986]	1	-1	151340640	151347357	0.145592975335064	4.814749670366164	2.1116697274859173	0.035076518848158496	0.8248905707797469	2.1074739335748887	FALSE
ENSG00000143971	54465	ETAA1	ETAA1	protein_coding	ETAA1 activator of ATR kinase [Source:HGNC Symbol;Acc:HGNC:24648]	2	1	67397322	67412089	0.201602744692424	2.9971051015133665	2.1109597744679633	0.035140593876850194	0.8248905707797469	2.106734569722176	FALSE
ENSG00000205609	728689	EIF3CL	EIF3CL	protein_coding	eukaryotic translation initiation factor 3 subunit C like [Source:HGNC Symbol;Acc:HGNC:26347]	16	-1	28379579	28403879	0.30387507102800193	-0.3725060326432746	2.1100448766900426	0.03517369319899804	0.8248905707797469	2.1063530862278284	FALSE
ENSG00000101152	80331	DNAJC5	DNAJC5	protein_coding	DnaJ heat shock protein family (Hsp40) member C5 [Source:HGNC Symbol;Acc:HGNC:16235]	20	1	63895126	63936031	-0.13037015450456035	7.524257790799983	-2.1107522030935146	0.03518132361837848	0.8248905707797469	-2.1062651859251296	FALSE
ENSG00000240225	NA	ZNF542P	ZNF542P	transcribed_unprocessed_pseudogene	zinc finger protein 542, pseudogene [Source:HGNC Symbol;Acc:HGNC:25393]	19	1	56368099	56379828	0.19515366848202076	3.1949244998382382	2.1113062082229814	0.03518795027044974	0.8248905707797469	2.1061888619431914	FALSE
ENSG00000173692	5707	PSMD1	PSMD1	protein_coding	proteasome 26S subunit, non-ATPase 1 [Source:HGNC Symbol;Acc:HGNC:9554]	2	1	231056864	231172827	-0.06483023842780433	5.892616195048224	-2.1078872487396314	0.03537888462083963	0.8248905707797469	-2.1039949833146796	FALSE
ENSG00000180776	253832	ZDHHC20	ZDHHC20	protein_coding	zinc finger DHHC-type containing 20 [Source:HGNC Symbol;Acc:HGNC:20749]	13	-1	21372573	21459370	-0.19011223545407674	7.68416302692217	-2.108090518608725	0.03538488052671599	0.8248905707797469	-2.103926252792991	FALSE
ENSG00000065060	54887	UHRF1BP1	UHRF1BP1	protein_coding	UHRF1 binding protein 1 [Source:HGNC Symbol;Acc:HGNC:21216]	6	1	34792015	34883138	-0.14512232972198813	4.02943050263051	-2.1078847176814426	0.0354213018041875	0.8248905707797469	-2.103508972411154	FALSE
ENSG00000133661	6441	SFTPD	SFTPD	protein_coding	surfactant protein D [Source:HGNC Symbol;Acc:HGNC:10803]	10	-1	79937740	79982614	0.4651750529603287	-1.047341170440307	2.1071032461623425	0.035445258279392246	0.8248905707797469	2.103234701447856	FALSE
ENSG00000260086	NA	AC007611.1	AC007611.1	lncRNA	novel transcript	16	1	48623422	48746318	-0.23357978854748884	2.3229779269483743	-2.1078356485216627	0.03546923340193919	0.8248905707797469	-2.1029603753046864	FALSE
ENSG00000231346	NA	LINC01160	LINC01160	lncRNA	long intergenic non-protein coding RNA 1160 [Source:HGNC Symbol;Acc:HGNC:49525]	1	-1	111599655	111608723	0.31570326586708103	-0.4016518988632361	2.106769047331096	0.03547533178389448	0.8248905707797469	2.102890622149083	FALSE
ENSG00000234424	NA	AL353743.4	AL353743.4	unprocessed_pseudogene	kinesin family member 27 (KIF27) pseudogene	9	1	85753306	85786575	-0.2725461302084997	0.45555020019260944	-2.1047694421820053	0.03568104946884879	0.8248905707797469	-2.1005435997418096	FALSE
ENSG00000233672	NA	RNASEH2B-AS1	RNASEH2B-AS1	lncRNA	RNASEH2B antisense RNA 1 [Source:HGNC Symbol;Acc:HGNC:39967]	13	-1	50862172	50910764	0.2979316914241499	0.989517116103541	2.1050072959246804	0.03572740284661433	0.8248905707797469	2.1000163504561096	FALSE
ENSG00000249309	NA	AC020703.1	AC020703.1	lncRNA	novel transcript	4	1	153720327	153727722	-0.3960672442145903	1.413873072224482	-2.103359927652771	0.03581972021483015	0.8248905707797469	-2.098968016781206	FALSE
ENSG00000205482	NA	SPDYE18	SPDYE18	unprocessed_pseudogene	speedy/RINGO cell cycle regulator family member E18 [Source:HGNC Symbol;Acc:HGNC:51514]	7	-1	77052785	77060512	0.2828580713741573	0.11187928053040079	2.101939735250524	0.03590176123124073	0.8248905707797469	2.098038310865299	FALSE
ENSG00000247315	85364	ZCCHC3	ZCCHC3	protein_coding	zinc finger CCHC-type containing 3 [Source:HGNC Symbol;Acc:HGNC:16230]	20	1	297570	300321	0.09416959208207754	4.161314354516914	2.1017306994096834	0.03591701959423022	0.8248905707797469	2.097865599758233	FALSE
ENSG00000146592	9586	CREB5	CREB5	protein_coding	cAMP responsive element binding protein 5 [Source:HGNC Symbol;Acc:HGNC:16844]	7	1	28299321	28825894	-0.23693526818155064	9.137704069836781	-2.101982778159955	0.035923441632878576	0.8248905707797469	-2.0977929266965916	FALSE
ENSG00000171530	6902	TBCA	TBCA	protein_coding	tubulin folding cofactor A [Source:HGNC Symbol;Acc:HGNC:11579]	5	-1	77691166	77868780	-0.08366974189233822	5.752521543707465	-2.100505852125194	0.036048548409046144	0.8248905707797469	-2.0963793989044253	FALSE
ENSG00000121690	91614	DEPDC7	DEPDC7	protein_coding	DEP domain containing 7 [Source:HGNC Symbol;Acc:HGNC:29899]	11	1	33015876	33033582	0.3515535968774966	-0.6000444740748281	2.099117039774347	0.03613704588811788	0.8248905707797469	2.0953820274621697	FALSE
ENSG00000183723	146223	CMTM4	CMTM4	protein_coding	CKLF like MARVEL transmembrane domain containing 4 [Source:HGNC Symbol;Acc:HGNC:19175]	16	-1	66614750	66696707	-0.17468788086238085	2.7643398408233484	-2.0994413992775764	0.03615091598640698	0.8248905707797469	-2.095225899487775	FALSE
ENSG00000167522	29123	ANKRD11	ANKRD11	protein_coding	ankyrin repeat domain 11 [Source:HGNC Symbol;Acc:HGNC:21316]	16	-1	89267630	89490561	-0.08711421229473792	8.539690760521363	-2.099109844401399	0.036176830428209746	0.8248905707797469	-2.0949343318250397	FALSE
ENSG00000118518	81847	RNF146	RNF146	protein_coding	ring finger protein 146 [Source:HGNC Symbol;Acc:HGNC:21336]	6	1	127266610	127288567	-0.1506159295749825	5.933874731404835	-2.0987597875631168	0.03618850143118881	0.8248905707797469	-2.0948030775880366	FALSE
ENSG00000111837	4117	MAK	MAK	protein_coding	male germ cell associated kinase [Source:HGNC Symbol;Acc:HGNC:6816]	6	-1	10762723	10838555	-0.2833593660490523	5.339906582503325	-2.0994509685663014	0.036197262660913644	0.8248905707797469	-2.0947045709026324	FALSE
ENSG00000188352	54914	FOCAD	FOCAD	protein_coding	focadhesin [Source:HGNC Symbol;Acc:HGNC:23377]	9	1	20658309	20995955	-0.13067301760957406	4.9135576596203405	-2.100029956674581	0.036225785030451256	0.8248905707797469	-2.094384021015773	FALSE
ENSG00000119121	140803	TRPM6	TRPM6	protein_coding	transient receptor potential cation channel subfamily M member 6 [Source:HGNC Symbol;Acc:HGNC:17995]	9	-1	74722495	74888094	-0.23394835660260682	5.473919442512548	-2.098714607021408	0.036245747385792705	0.8248905707797469	-2.094159801168551	FALSE
ENSG00000064655	2139	EYA2	EYA2	protein_coding	EYA transcriptional coactivator and phosphatase 2 [Source:HGNC Symbol;Acc:HGNC:3520]	20	1	46894624	47188844	-0.4344513906612247	-0.9080909489997826	-2.095645095903775	0.03645204852267966	0.8248905707797469	-2.0918487425563304	FALSE
ENSG00000163092	129446	XIRP2	XIRP2	protein_coding	xin actin binding repeat containing 2 [Source:HGNC Symbol;Acc:HGNC:14303]	2	1	166888487	167259753	-0.38037969436339186	-0.7413310256900325	-2.095466426785421	0.036476961642167065	0.8248905707797469	-2.091570411746105	FALSE
ENSG00000084112	54434	SSH1	SSH1	protein_coding	slingshot protein phosphatase 1 [Source:HGNC Symbol;Acc:HGNC:30579]	12	-1	108778191	108857590	-0.16383671365498476	6.2732710366586835	-2.094583143346174	0.03656803877419658	0.8248905707797469	-2.0905542693055037	FALSE
ENSG00000137393	255488	RNF144B	RNF144B	protein_coding	ring finger protein 144B [Source:HGNC Symbol;Acc:HGNC:21578]	6	1	18387350	18468874	-0.2121732177926896	7.295089389590561	-2.094399303568452	0.036590121327031315	0.8248905707797469	-2.090308220337992	FALSE
ENSG00000166963	4130	MAP1A	MAP1A	protein_coding	microtubule associated protein 1A [Source:HGNC Symbol;Acc:HGNC:6835]	15	1	43510958	43531620	-0.2794991640764515	2.6490389996854997	-2.0930694155964593	0.03678722311803015	0.8248905707797469	-2.088117651950015	FALSE
ENSG00000232229	NA	LINC00865	LINC00865	lncRNA	long intergenic non-protein coding RNA 865 [Source:HGNC Symbol;Acc:HGNC:45170]	10	1	89829483	89840861	0.3515658346080914	-0.41460773270882934	2.0912764225098743	0.036835714300600404	0.8248905707797469	2.0875802588152395	FALSE
ENSG00000163625	23001	WDFY3	WDFY3	protein_coding	WD repeat and FYVE domain containing 3 [Source:HGNC Symbol;Acc:HGNC:20751]	4	-1	84669610	84966391	-0.2590007018935321	7.857437535425614	-2.091237222572865	0.0368635260633064	0.8248905707797469	-2.0872723127549215	FALSE
ENSG00000250195	NA	AC109927.1	AC109927.1	lncRNA	novel transcript	4	-1	138819954	139012646	-0.2573349969612604	4.1990012312356235	-2.0921961145366295	0.03687411172618083	0.8248905707797469	-2.0871551548707368	FALSE
ENSG00000102977	65057	ACD	ACD	protein_coding	ACD shelterin complex subunit and telomerase recruitment factor [Source:HGNC Symbol;Acc:HGNC:25070]	16	-1	67657512	67660815	0.13247471289094293	3.969287776663198	2.08988263575533	0.03697677559802111	0.8248905707797469	2.086020395707643	FALSE
ENSG00000174173	54931	TRMT10C	TRMT10C	protein_coding	tRNA methyltransferase 10C, mitochondrial RNase P subunit [Source:HGNC Symbol;Acc:HGNC:26022]	3	1	101561868	101566446	0.12402018715306928	3.953342367169815	2.088513124314148	0.03712122676100109	0.8248905707797469	2.0844282900102757	FALSE
ENSG00000254288	NA	AC087672.2	AC087672.2	lncRNA	novel transcript	8	1	74052340	74099853	-0.28717537261854	3.5256820985684936	-2.088966367901108	0.03712653920498934	0.8248905707797469	-2.0843698381758373	FALSE
ENSG00000171448	57684	ZBTB26	ZBTB26	protein_coding	zinc finger and BTB domain containing 26 [Source:HGNC Symbol;Acc:HGNC:23383]	9	-1	122915566	122931512	0.10660022839138694	3.626031991521157	2.0875705654260126	0.03718708154779757	0.8248905707797469	2.08370420452494	FALSE
ENSG00000111912	135112	NCOA7	NCOA7	protein_coding	nuclear receptor coactivator 7 [Source:HGNC Symbol;Acc:HGNC:21081]	6	1	125781161	125932034	-0.11474634134452177	5.6025534532562125	-2.0873577347606864	0.03721513170932818	0.8248905707797469	-2.083396119324761	FALSE
ENSG00000166527	338339	CLEC4D	CLEC4D	protein_coding	C-type lectin domain family 4 member D [Source:HGNC Symbol;Acc:HGNC:14554]	12	1	8509475	8522366	-0.3617913686881913	4.798714037748639	-2.0876545878830157	0.03723017762010632	0.8248905707797469	-2.0832309460237712	FALSE
ENSG00000213639	5500	PPP1CB	PPP1CB	protein_coding	protein phosphatase 1 catalytic subunit beta [Source:HGNC Symbol;Acc:HGNC:9282]	2	1	28751640	28802940	-0.1223530758897784	6.127537869215596	-2.087438937872454	0.037244122141929896	0.8248905707797469	-2.0830779144492055	FALSE
ENSG00000104312	8767	RIPK2	RIPK2	protein_coding	receptor interacting serine/threonine kinase 2 [Source:HGNC Symbol;Acc:HGNC:10020]	8	1	89757806	89791064	0.12511670401843666	4.705095185802571	2.086849040574579	0.037275579521766064	0.8248905707797469	2.0827328702986483	FALSE
ENSG00000286256	NA	AC084871.3	AC084871.3	lncRNA	novel transcript, antisense to ACSL1	4	1	184826607	184850920	-0.37915199319138543	-0.5256526324382338	-2.0865382803518404	0.0372964967133425	0.8248905707797469	-2.0825035746850897	FALSE
ENSG00000104231	79752	ZFAND1	ZFAND1	protein_coding	zinc finger AN1-type containing 1 [Source:HGNC Symbol;Acc:HGNC:25858]	8	-1	81701334	81732903	0.1219898129096233	4.521663015686585	2.0865308534408684	0.03730753046306001	0.8248905707797469	2.0823826661009353	FALSE
ENSG00000112242	1871	E2F3	E2F3	protein_coding	E2F transcription factor 3 [Source:HGNC Symbol;Acc:HGNC:3115]	6	1	20401879	20493714	-0.18840186190926822	6.722436431608544	-2.0858303311975788	0.03735246755018327	0.8248905707797469	-2.081890556626469	FALSE
ENSG00000153317	50807	ASAP1	ASAP1	protein_coding	ArfGAP with SH3 domain, ankyrin repeat and PH domain 1 [Source:HGNC Symbol;Acc:HGNC:2720]	8	-1	130052104	130443674	-0.16198797123840336	9.037906620823781	-2.0859331653088518	0.037377892763578814	0.8248905707797469	-2.081612346346698	FALSE
ENSG00000100376	55007	FAM118A	FAM118A	protein_coding	family with sequence similarity 118 member A [Source:HGNC Symbol;Acc:HGNC:1313]	22	1	45308968	45341955	0.2985100016803459	5.276980370779786	2.089116999058997	0.03740032183412931	0.8248905707797469	2.0813670544440797	FALSE
ENSG00000241294	NA	IGKV2-24	IGKV2-24	IG_V_gene	immunoglobulin kappa variable 2-24 [Source:HGNC Symbol;Acc:HGNC:5781]	2	-1	89176328	89177160	-0.6265648185609067	0.3370087164326487	-2.0847086060712012	0.037453240593285	0.8248905707797469	-2.080788812782709	FALSE
ENSG00000130590	140700	SAMD10	SAMD10	protein_coding	sterile alpha motif domain containing 10 [Source:HGNC Symbol;Acc:HGNC:16129]	20	-1	63974116	63980008	0.2234085679599973	2.4578184716340115	2.0849527969069697	0.03745359258349914	0.8248905707797469	2.0807849689249367	FALSE
ENSG00000109805	64151	NCAPG	NCAPG	protein_coding	non-SMC condensin I complex subunit G [Source:HGNC Symbol;Acc:HGNC:24304]	4	1	17810979	17844865	-0.364446631526231	0.5846839625925068	-2.0841379382810845	0.03749260862611834	0.8248905707797469	-2.0803590903699125	FALSE
ENSG00000123104	3709	ITPR2	ITPR2	protein_coding	inositol 1,4,5-trisphosphate receptor type 2 [Source:HGNC Symbol;Acc:HGNC:6181]	12	-1	26335352	26833194	-0.11062681595025214	7.259198806176909	-2.083904806318519	0.03757601083155505	0.825554538255312	-2.079449979161595	FALSE
ENSG00000138190	54536	EXOC6	EXOC6	protein_coding	exocyst complex component 6 [Source:HGNC Symbol;Acc:HGNC:23196]	10	1	92826831	93059493	-0.18150782211993644	7.159553469060416	-2.081600236415345	0.03775249882949579	0.827479721833016	-2.077531849304335	FALSE
ENSG00000102908	10725	NFAT5	NFAT5	protein_coding	nuclear factor of activated T cells 5 [Source:HGNC Symbol;Acc:HGNC:7774]	16	1	69565094	69704666	-0.12010356647989617	7.591012055436024	-2.0814891228233323	0.03777033350897913	0.827479721833016	-2.077338440794	FALSE
ENSG00000123080	1031	CDKN2C	CDKN2C	protein_coding	cyclin dependent kinase inhibitor 2C [Source:HGNC Symbol;Acc:HGNC:1789]	1	1	50960745	50974634	-0.21492401703206543	1.8832767854983703	-2.0804780022542593	0.03783973288576536	0.8278308840495155	-2.076586576540837	FALSE
ENSG00000253394	NA	LINC00534	LINC00534	lncRNA	long intergenic non-protein coding RNA 534 [Source:HGNC Symbol;Acc:HGNC:43643]	8	1	90221341	90687863	-0.28499553218994644	1.5008161951505679	-2.079919196992123	0.03798733847771005	0.8298895875038881	-2.07499132822588	FALSE
ENSG00000272009	102724889	AL121944.1	AL121944.1	lncRNA	novel transcript, antisense to ZNF165	6	-1	28078792	28081130	0.32013876428398336	-0.1716102018478431	2.077834526423769	0.03806010035349764	0.8303097279649816	2.074206892894002	FALSE
ENSG00000124608	57505	AARS2	AARS2	protein_coding	alanyl-tRNA synthetase 2, mitochondrial [Source:HGNC Symbol;Acc:HGNC:21022]	6	-1	44298731	44313347	0.1428174225879313	3.0815932240817596	2.075475207769996	0.03829847519578007	0.8304175217394878	2.0716459090291943	FALSE
ENSG00000103723	8120	AP3B2	AP3B2	protein_coding	adaptor related protein complex 3 subunit beta 2 [Source:HGNC Symbol;Acc:HGNC:567]	15	-1	82659281	82709946	-0.5679255985197376	1.4173207216061512	-2.0768131085865056	0.03833031863011814	0.8304175217394878	-2.0713048254141166	FALSE
ENSG00000172590	122704	MRPL52	MRPL52	protein_coding	mitochondrial ribosomal protein L52 [Source:HGNC Symbol;Acc:HGNC:16655]	14	1	22829879	22835037	0.11337493080287242	3.5493266200529754	2.0750095374160873	0.03833933646476267	0.8304175217394878	2.0712082767236795	FALSE
ENSG00000104643	66036	MTMR9	MTMR9	protein_coding	myotubularin related protein 9 [Source:HGNC Symbol;Acc:HGNC:14596]	8	1	11284816	11328146	0.0731150883893017	4.793864757702845	2.075051558203607	0.03834902908944464	0.8304175217394878	2.0711045249739537	FALSE
ENSG00000179165	222659	PXT1	PXT1	protein_coding	peroxisomal testis enriched protein 1 [Source:HGNC Symbol;Acc:HGNC:18312]	6	-1	36390551	36442854	-0.35202260389933043	-0.7725242768840832	-2.0731020438360477	0.03852661376468143	0.8304175217394878	-2.069207558271374	FALSE
ENSG00000276805	NA	AL133216.2	AL133216.2	transcribed_unprocessed_pseudogene	general transcription factor IIi (GTF2I) pseudogene	10	1	38403189	38452153	-0.18616515110941867	2.1030821215411426	-2.0733742451776926	0.038566806323478885	0.8304175217394878	-2.0687792513450787	FALSE
ENSG00000172940	9390	SLC22A13	SLC22A13	protein_coding	solute carrier family 22 member 13 [Source:HGNC Symbol;Acc:HGNC:8494]	3	1	38265812	38278757	-0.34137504484641584	-0.6268060079191298	-2.071913160698308	0.03863628118720232	0.8304175217394878	-2.0680397949834104	FALSE
ENSG00000100473	1690	COCH	COCH	protein_coding	cochlin [Source:HGNC Symbol;Acc:HGNC:2180]	14	1	30874514	30895065	-0.381245034563389	0.5847618635398071	-2.0720991276588183	0.03868105465350183	0.8304175217394878	-2.06756384669967	FALSE
ENSG00000091039	114882	OSBPL8	OSBPL8	protein_coding	oxysterol binding protein like 8 [Source:HGNC Symbol;Acc:HGNC:16396]	12	-1	76351797	76559809	-0.159691146390454	8.892872053194937	-2.071435012653507	0.038755271937509814	0.8304175217394878	-2.066775936589787	FALSE
ENSG00000159596	51249	TMEM69	TMEM69	protein_coding	transmembrane protein 69 [Source:HGNC Symbol;Acc:HGNC:28035]	1	1	45688181	45694436	0.08709372300322338	4.006451938762575	2.069910497077066	0.03880832967301715	0.8304175217394878	2.0662134472765197	FALSE
ENSG00000198586	9874	TLK1	TLK1	protein_coding	tousled like kinase 1 [Source:HGNC Symbol;Acc:HGNC:11841]	2	-1	170990823	171231314	-0.0985563049929219	7.051858825411126	-2.0694797039454906	0.03887806433695351	0.8304175217394878	-2.0654751510483362	FALSE
ENSG00000169330	23251	MINAR1	MINAR1	protein_coding	membrane integral NOTCH2 associated receptor 1 [Source:HGNC Symbol;Acc:HGNC:29172]	15	1	79432516	79472290	0.31284936304477495	0.5669620793481767	2.0694055345015343	0.03888211378710075	0.8304175217394878	2.0654323132000334	FALSE
ENSG00000177410	441951	ZFAS1	ZFAS1	lncRNA	ZNFX1 antisense RNA 1 [Source:HGNC Symbol;Acc:HGNC:33101]	20	1	49278178	49299600	-0.19207836504238784	6.52109534548202	-2.068853677274896	0.038931478665993634	0.8304175217394878	-2.0649104022905775	FALSE
ENSG00000267601	NA	AC022966.1	AC022966.1	lncRNA	novel transcript, antisense to TIMP2	17	1	78855478	78855844	-0.2959937922106286	0.03504432962119893	-2.0680775238139755	0.03899557440297662	0.8304175217394878	-2.0642335873338404	FALSE
ENSG00000168411	55159	RFWD3	RFWD3	protein_coding	ring finger and WD repeat domain 3 [Source:HGNC Symbol;Acc:HGNC:25539]	16	-1	74621399	74666877	0.08277611156651243	4.958746949150452	2.0682855064956773	0.03901911100553816	0.8304175217394878	2.0639852912307166	FALSE
ENSG00000168101	84309	NUDT16L1	NUDT16L1	protein_coding	nudix hydrolase 16 like 1 [Source:HGNC Symbol;Acc:HGNC:28154]	16	1	4693694	4695859	0.12882519827044359	2.810027088336572	2.067525949415574	0.039033770864898426	0.8304175217394878	2.0638307033776413	FALSE
ENSG00000132205	84034	EMILIN2	EMILIN2	protein_coding	elastin microfibril interfacer 2 [Source:HGNC Symbol;Acc:HGNC:19881]	18	1	2847006	2916003	-0.19675232278793242	6.6699594953997465	-2.067885613435606	0.039035002146295995	0.8304175217394878	-2.0638177217908007	FALSE
ENSG00000095066	29911	HOOK2	HOOK2	protein_coding	hook microtubule tethering protein 2 [Source:HGNC Symbol;Acc:HGNC:19885]	19	-1	12763003	12872740	-0.1303357837006356	4.41065727870222	-2.0665894636207884	0.039145271501923505	0.8304175217394878	-2.0626565430058057	FALSE
ENSG00000267270	NA	PARD6G-AS1	PARD6G-AS1	lncRNA	PARD6G antisense RNA 1 [Source:HGNC Symbol;Acc:HGNC:44109]	18	1	80147924	80179839	-0.1928235241020959	1.5206330948564204	-2.06662508370721	0.039147669265557086	0.8304175217394878	-2.062631324506241	FALSE
ENSG00000260851	NA	AC010542.3	AC010542.3	protein_coding	novel protein	16	-1	66469812	66517312	-0.24694520197839953	3.1108675599126006	-2.0673237477399873	0.03917256474154474	0.8304175217394878	-2.062369563608264	FALSE
ENSG00000282988	NA	AL031777.3	AL031777.3	protein_coding	novel protein	6	-1	26195595	26199293	-0.2673929798943142	2.03750848836635	-2.0670547208368686	0.03918932537639772	0.8304175217394878	-2.062193415213366	FALSE
ENSG00000186591	7328	UBE2H	UBE2H	protein_coding	ubiquitin conjugating enzyme E2 H [Source:HGNC Symbol;Acc:HGNC:12484]	7	-1	129830732	129952960	-0.13993564215692356	7.589267266708118	-2.0657403874248135	0.0392593168594271	0.8307657077852303	-2.061458519940319	FALSE
ENSG00000119965	80007	C10orf88	C10orf88	protein_coding	chromosome 10 open reading frame 88 [Source:HGNC Symbol;Acc:HGNC:25822]	10	-1	122930901	122954311	0.14265750710070657	2.941822800063773	2.0632056392395404	0.03945715418522077	0.8317976135479558	2.0593872708437497	FALSE
ENSG00000178607	2081	ERN1	ERN1	protein_coding	endoplasmic reticulum to nucleus signaling 1 [Source:HGNC Symbol;Acc:HGNC:3449]	17	-1	64039142	64130819	-0.17062231159449937	7.196588349608463	-2.0627753603707877	0.039508420037578915	0.8317976135479558	-2.0588519838615875	FALSE
ENSG00000075151	8672	EIF4G3	EIF4G3	protein_coding	eukaryotic translation initiation factor 4 gamma 3 [Source:HGNC Symbol;Acc:HGNC:3298]	1	-1	20806292	21176888	-0.15460306123106804	7.536228858733257	-2.061997050996219	0.03957711826132059	0.8317976135479558	-2.0581356022693336	FALSE
ENSG00000088356	81572	PDRG1	PDRG1	protein_coding	p53 and DNA damage regulated 1 [Source:HGNC Symbol;Acc:HGNC:16119]	20	-1	31944337	31952046	0.12620669517993788	2.4343953426350833	2.061655011253052	0.039577970675193606	0.8317976135479558	2.058126719972401	FALSE
ENSG00000226995	NA	LINC00658	LINC00658	lncRNA	long intergenic non-protein coding RNA 658 [Source:HGNC Symbol;Acc:HGNC:44315]	20	-1	5426892	5471094	-0.36346914776357014	-0.5893548258119915	-2.061720258777623	0.03961918254707823	0.8317976135479558	-2.0576974788578366	FALSE
ENSG00000165029	19	ABCA1	ABCA1	protein_coding	ATP binding cassette subfamily A member 1 [Source:HGNC Symbol;Acc:HGNC:29]	9	-1	104781006	104928155	-0.3086105796425107	6.106748886274498	-2.0613615051240552	0.03968104113360513	0.8317976135479558	-2.057053903207204	FALSE
ENSG00000140280	256586	LYSMD2	LYSMD2	protein_coding	LysM domain containing 2 [Source:HGNC Symbol;Acc:HGNC:28571]	15	-1	51723011	51751585	0.16367468371324545	4.855631331337445	2.0608538886613927	0.03968346554222728	0.8317976135479558	2.057028697046544	FALSE
ENSG00000235016	NA	SEMA3F-AS1	SEMA3F-AS1	lncRNA	SEMA3F antisense RNA 1 [Source:HGNC Symbol;Acc:HGNC:40518]	3	-1	50116022	50156085	-0.27883616773339087	-0.08404316984355095	-2.059396463072816	0.039806333270838094	0.8324084087693224	-2.055752970464095	FALSE
ENSG00000196151	151525	WDSUB1	WDSUB1	protein_coding	WD repeat, sterile alpha motif and U-box domain containing 1 [Source:HGNC Symbol;Acc:HGNC:26697]	2	-1	159235793	159286799	-0.12574857233969183	4.161631760795927	-2.0599546620698894	0.039819936774343194	0.8324084087693224	-2.0556119318248296	FALSE
ENSG00000155016	113612	CYP2U1	CYP2U1	protein_coding	cytochrome P450 family 2 subfamily U member 1 [Source:HGNC Symbol;Acc:HGNC:20582]	4	1	107931549	107953461	0.2176535351881146	1.993942878524489	2.058896806046662	0.03987505435411252	0.8324387188245481	2.0550409009012434	FALSE
ENSG00000107954	9148	NEURL1	NEURL1	protein_coding	neuralized E3 ubiquitin protein ligase 1 [Source:HGNC Symbol;Acc:HGNC:7761]	10	1	103493979	103592552	0.2963039056351394	2.189666501565609	2.056985430525896	0.0400393489705269	0.8347450831745198	2.0533427347119235	FALSE
ENSG00000146833	89122	TRIM4	TRIM4	protein_coding	tripartite motif containing 4 [Source:HGNC Symbol;Acc:HGNC:16275]	7	-1	99876958	99919600	0.0809972733028772	5.7198915558589585	2.0569084715909662	0.040100463043181614	0.8348970231715301	2.0527125614990096	FALSE
ENSG00000137563	8836	GGH	GGH	protein_coding	gamma-glutamyl hydrolase [Source:HGNC Symbol;Acc:HGNC:4248]	8	-1	63015079	63038806	-0.2675307343159574	0.9541395885303384	-2.0551115474522126	0.04024535508429963	0.8349369121691386	-2.0512217668208224	FALSE
ENSG00000236778	NA	INTS6-AS1	INTS6-AS1	lncRNA	INTS6 antisense RNA 1 [Source:HGNC Symbol;Acc:HGNC:42691]	13	1	51452364	51554678	-0.15199031658518614	2.1818725511137225	-2.0542445704057903	0.04032163516071958	0.8349369121691386	-2.050438749022464	FALSE
ENSG00000157350	6483	ST3GAL2	ST3GAL2	protein_coding	ST3 beta-galactoside alpha-2,3-sialyltransferase 2 [Source:HGNC Symbol;Acc:HGNC:10863]	16	-1	70375977	70439237	-0.15144503692234945	7.342321134284421	-2.0542765424598706	0.04034462987435431	0.8349369121691386	-2.05020295385594	FALSE
ENSG00000196396	5770	PTPN1	PTPN1	protein_coding	protein tyrosine phosphatase non-receptor type 1 [Source:HGNC Symbol;Acc:HGNC:9642]	20	1	50510321	50585241	-0.10524414377302449	6.702480453234056	-2.0537830740614123	0.04035373687190818	0.8349369121691386	-2.0501095992872176	FALSE
ENSG00000281162	NA	LINC01127	LINC01127	lncRNA	long intergenic non-protein coding RNA 1127 [Source:HGNC Symbol;Acc:HGNC:49292]	2	1	101962056	101987167	-0.3348821020947774	4.1389020374082195	-2.0537062359103024	0.04043456362612478	0.8349369121691386	-2.0492818373832873	FALSE
ENSG00000132952	10208	USPL1	USPL1	protein_coding	ubiquitin specific peptidase like 1 [Source:HGNC Symbol;Acc:HGNC:20294]	13	1	30617693	30660770	0.11099593671510011	5.111450899812699	2.0527812128730565	0.04046312546537027	0.8349369121691386	2.0489896657133815	FALSE
ENSG00000279608	NA	AL353795.3	AL353795.3	TEC	TEC	9	-1	35038625	35044326	-0.2179986297407075	1.6306258549953165	-2.052665412596906	0.04050114525151176	0.8349369121691386	-2.048601015704423	FALSE
ENSG00000272719	NA	AC006483.2	AC006483.2	lncRNA	novel transcript, antisense to ACTB	7	1	5556731	5557245	-0.3784409764849059	-0.8507730273700655	-2.0518534634066614	0.04054911182947308	0.8349369121691386	-2.048111127556897	FALSE
ENSG00000095380	54187	NANS	NANS	protein_coding	N-acetylneuraminate synthase [Source:HGNC Symbol;Acc:HGNC:19237]	9	1	98056732	98083077	-0.12648277419256626	4.128800335775385	-2.051747123983736	0.040586837197829316	0.8349369121691386	-2.047726179076924	FALSE
ENSG00000173727	NA	AP000769.1	AP000769.1	transcribed_unprocessed_pseudogene	Finkel-Biskis-Reilly murine sarcoma virus (FBR-MuSV) ubiquitously expressed (FAU) pseudogene	11	1	65455258	65466720	-0.21996482653827787	2.8514867294100332	-2.050682928820301	0.040719531150648136	0.8365571492419911	-2.0463745794114163	FALSE
ENSG00000268500	NA	AC018755.2	AC018755.2	protein_coding	novel transcript, sense intronic to AC018755.18	19	-1	51612091	51646889	-0.37597067447544497	-0.38013710194351186	-2.0497115150946046	0.040787914255104064	0.8368440145979008	-2.0456794970165566	FALSE
ENSG00000135298	577	ADGRB3	ADGRB3	protein_coding	adhesion G protein-coupled receptor B3 [Source:HGNC Symbol;Acc:HGNC:945]	6	1	68635282	69389506	-0.49798986338027573	1.8121411089208017	-2.0503650024426543	0.04092444226923936	0.8368440145979008	-2.044294702501801	FALSE
ENSG00000224373	NA	IGHV4-59	IGHV4-59	IG_V_gene	immunoglobulin heavy variable 4-59 [Source:HGNC Symbol;Acc:HGNC:5654]	14	-1	106627249	106627825	-0.4896845787721591	1.6026219064587244	-2.0478236818611744	0.04095223689834736	0.8368440145979008	-2.0440132631720727	FALSE
ENSG00000172985	344558	SH3RF3	SH3RF3	protein_coding	SH3 domain containing ring finger 3 [Source:HGNC Symbol;Acc:HGNC:24699]	2	1	109129205	109504634	-0.2745550430972479	5.265846604291837	-2.0479033686989356	0.041026389151951295	0.8368440145979008	-2.043263212803261	FALSE
ENSG00000112062	1432	MAPK14	MAPK14	protein_coding	mitogen-activated protein kinase 14 [Source:HGNC Symbol;Acc:HGNC:6876]	6	1	36027677	36111236	-0.24898636269010233	8.72676402541642	-2.0457362955957477	0.041153757734964616	0.8368440145979008	-2.0419775556591855	FALSE
ENSG00000259877	NA	AC009113.1	AC009113.1	lncRNA	novel transcript, antisense to ZNF778	16	-1	89215211	89217653	0.1543556377789792	1.7865353987671893	2.045648472269587	0.0411546035736409	0.8368440145979008	2.0419690290463994	FALSE
ENSG00000161082	60680	CELF5	CELF5	protein_coding	CUGBP Elav-like family member 5 [Source:HGNC Symbol;Acc:HGNC:14058]	19	1	3224661	3297076	-0.32918547657454733	-0.5890864298527475	-2.044128951207887	0.04129255960686305	0.8368440145979008	-2.0405803235636766	FALSE
ENSG00000224043	NA	CCNT2-AS1	CCNT2-AS1	lncRNA	CCNT2 antisense RNA 1 [Source:HGNC Symbol;Acc:HGNC:40130]	2	-1	134735464	134918710	0.11451964937260106	2.967588674877171	2.0441960910987884	0.04132342320838525	0.8368440145979008	2.0402701796309133	FALSE
ENSG00000278535	79154	DHRS11	DHRS11	protein_coding	dehydrogenase/reductase 11 [Source:HGNC Symbol;Acc:HGNC:28639]	17	1	36591879	36600804	0.23274313693050105	0.42453808980157975	2.043619331768701	0.04132441304266022	0.8368440145979008	2.040260236174748	FALSE
ENSG00000184678	8349	HIST2H2BE	HIST2H2BE	protein_coding	histone cluster 2 H2B family member e [Source:HGNC Symbol;Acc:HGNC:4760]	1	-1	149884459	149886652	-0.21621511466569654	6.157834631296108	-2.044319575775981	0.04136502446836808	0.8368440145979008	-2.039852444796704	FALSE
ENSG00000141568	3607	FOXK2	FOXK2	protein_coding	forkhead box K2 [Source:HGNC Symbol;Acc:HGNC:6036]	17	1	82519713	82644662	-0.06491223391634371	5.75248700874409	-2.043238890243892	0.04140732264919811	0.8368440145979008	-2.0394280765417365	FALSE
ENSG00000259062	NA	ACTN1-AS1	ACTN1-AS1	lncRNA	ACTN1 antisense RNA 1 [Source:HGNC Symbol;Acc:HGNC:20131]	14	1	68979682	68987463	-0.2622393242315555	0.49252133128956693	-2.043025994341885	0.04142280243798622	0.8368440145979008	-2.039272863017809	FALSE
ENSG00000160883	3101	HK3	HK3	protein_coding	hexokinase 3 [Source:HGNC Symbol;Acc:HGNC:4925]	5	-1	176880869	176899346	-0.26018945402718074	6.154782426609131	-2.0432335509789046	0.04143554614304842	0.8368440145979008	-2.039145120656178	FALSE
ENSG00000197122	6714	SRC	SRC	protein_coding	SRC proto-oncogene, non-receptor tyrosine kinase [Source:HGNC Symbol;Acc:HGNC:11283]	20	1	37344685	37406050	0.1688957450853552	5.0419625843093785	2.0426015664131913	0.041507442500547324	0.8368440145979008	2.038425057297174	FALSE
ENSG00000163481	64320	RNF25	RNF25	protein_coding	ring finger protein 25 [Source:HGNC Symbol;Acc:HGNC:14662]	2	-1	218663892	218672002	0.08779524704683306	3.6180636918538904	2.0408710415458784	0.041610431469829644	0.8368440145979008	2.037395429985845	FALSE
ENSG00000235530	107984969	AC087294.1	AC087294.1	lncRNA	novel transcript, antisense to TMEM11	17	1	21214322	21230035	-0.18598847419622722	2.1374948650312344	-2.03984764675822	0.04176273853974374	0.8368440145979008	-2.035876695099695	FALSE
ENSG00000117000	6018	RLF	RLF	protein_coding	rearranged L-myc fusion [Source:HGNC Symbol;Acc:HGNC:10025]	1	1	40161387	40240921	-0.09276484880447011	6.670646680252996	-2.038728260248429	0.0418577068680391	0.8368440145979008	-2.0349320869331486	FALSE
ENSG00000151948	144423	GLT1D1	GLT1D1	protein_coding	glycosyltransferase 1 domain containing 1 [Source:HGNC Symbol;Acc:HGNC:26483]	12	1	128853427	128984968	-0.21444796110454867	9.084289071686579	-2.0387688424783024	0.04188784835901494	0.8368440145979008	-2.0346326620265263	FALSE
ENSG00000169181	146395	GSG1L	GSG1L	protein_coding	GSG1 like [Source:HGNC Symbol;Acc:HGNC:28283]	16	-1	27787528	28063714	-0.29811358448940206	1.8756617605066344	-2.037821463344538	0.04201213170011874	0.8368440145979008	-2.033399956934338	FALSE
ENSG00000139734	81624	DIAPH3	DIAPH3	protein_coding	diaphanous related formin 3 [Source:HGNC Symbol;Acc:HGNC:15480]	13	-1	59665583	60163928	-0.28759311476623506	0.5435429565158142	-2.036307536973553	0.04207322652064733	0.8368440145979008	-2.0327951186061948	FALSE
ENSG00000211793	NA	TRAV9-2	TRAV9-2	TR_V_gene	T cell receptor alpha variable 9-2 [Source:HGNC Symbol;Acc:HGNC:12154]	14	1	21941128	21941657	0.3254418246642713	1.0513370691056507	2.035814160799324	0.04215286313983141	0.8368440145979008	2.032007831355297	FALSE
ENSG00000234456	NA	MAGI2-AS3	MAGI2-AS3	lncRNA	MAGI2 antisense RNA 3 [Source:HGNC Symbol;Acc:HGNC:40862]	7	1	79452877	79471208	-0.45829030236636137	0.6685918116073309	-2.0381401806060486	0.04216944958638308	0.8368440145979008	-2.031844016195454	FALSE
ENSG00000258388	NA	PPT2-EGFL8	PPT2-EGFL8	protein_coding	PPT2-EGFL8 readthrough (NMD candidate) [Source:HGNC Symbol;Acc:HGNC:48343]	6	1	32153845	32171978	0.30615344450344456	-0.4004287595428735	2.0350367952999955	0.04219195520964112	0.8368440145979008	2.031621827748957	FALSE
ENSG00000211794	NA	TRAV12-3	TRAV12-3	TR_V_gene	T cell receptor alpha variable 12-3 [Source:HGNC Symbol;Acc:HGNC:12107]	14	1	21965451	21966061	0.358829912781232	0.5262809955799935	2.035228441206084	0.04220713315050203	0.8368440145979008	2.031472039003832	FALSE
ENSG00000186298	5501	PPP1CC	PPP1CC	protein_coding	protein phosphatase 1 catalytic subunit gamma [Source:HGNC Symbol;Acc:HGNC:9283]	12	-1	110719680	110742939	0.09817899022716503	7.3043029302488724	2.0343967325655377	0.04230021457392304	0.8368440145979008	2.0305544282810883	FALSE
ENSG00000130413	65975	STK33	STK33	protein_coding	serine/threonine kinase 33 [Source:HGNC Symbol;Acc:HGNC:14568]	11	-1	8391868	8594289	-0.28806978626124724	0.7721673816206135	-2.0343343397680744	0.04235664426906273	0.8368440145979008	-2.0299989671827126	FALSE
ENSG00000106003	3955	LFNG	LFNG	protein_coding	LFNG O-fucosylpeptide 3-beta-N-acetylglucosaminyltransferase [Source:HGNC Symbol;Acc:HGNC:6560]	7	1	2512529	2529177	0.1687251020709395	6.269247927505876	2.0334572340271944	0.042389439948580146	0.8368440145979008	2.029676433146823	FALSE
ENSG00000146834	56257	MEPCE	MEPCE	protein_coding	methylphosphate capping enzyme [Source:HGNC Symbol;Acc:HGNC:20247]	7	1	100428790	100434118	0.08679315165194712	5.573783233807468	2.0325795237201834	0.042525131000367186	0.8368440145979008	2.0283441982609687	FALSE
ENSG00000180346	166815	TIGD2	TIGD2	protein_coding	tigger transposable element derived 2 [Source:HGNC Symbol;Acc:HGNC:18333]	4	1	89111500	89114899	0.21810120327043458	1.5286798663904826	2.031753296481275	0.042542391925150864	0.8368440145979008	2.028174985798609	FALSE
ENSG00000179029	84314	TMEM107	TMEM107	protein_coding	transmembrane protein 107 [Source:HGNC Symbol;Acc:HGNC:28128]	17	-1	8172457	8176399	0.11445809645309613	2.449174422883755	2.0310976093194184	0.0425973661415548	0.8368440145979008	2.0276364486946177	FALSE
ENSG00000138031	109	ADCY3	ADCY3	protein_coding	adenylate cyclase 3 [Source:HGNC Symbol;Acc:HGNC:234]	2	-1	24819169	24919839	-0.23957906266647466	3.803629823083522	-2.0311793207856943	0.04261051635908939	0.8368440145979008	-2.0275077139654587	FALSE
ENSG00000064419	23534	TNPO3	TNPO3	protein_coding	transportin 3 [Source:HGNC Symbol;Acc:HGNC:17103]	7	-1	128954180	129055173	-0.1246398008476941	6.512956099094056	-2.03099273673986	0.042633438600939724	0.8368440145979008	-2.0272833958027916	FALSE
ENSG00000270872	NA	SRGAP2D	SRGAP2D	unprocessed_pseudogene	SLIT-ROBO Rho GTPase activating protein 2D (pseudogene) [Source:HGNC Symbol;Acc:HGNC:43932]	1	1	143975087	144068350	-0.2679145046663698	0.553366715990405	-2.0305011816753766	0.04271453839518048	0.8368440145979008	-2.0264905671583446	FALSE
ENSG00000165275	158234	TRMT10B	TRMT10B	protein_coding	tRNA methyltransferase 10B [Source:HGNC Symbol;Acc:HGNC:26454]	9	1	37753803	37778972	0.1182280283754622	4.45142071131718	2.0298917733928836	0.04275950363013046	0.8368440145979008	2.026051536981597	FALSE
ENSG00000247624	NA	CPEB2-DT	CPEB2-DT	lncRNA	CPEB2 divergent transcript [Source:HGNC Symbol;Acc:HGNC:49082]	4	-1	14909961	15002045	-0.24158650935546166	1.7826298404659653	-2.029602093636161	0.04282717586306593	0.8368440145979008	-2.025391536136628	FALSE
ENSG00000121390	55269	PSPC1	PSPC1	protein_coding	paraspeckle component 1 [Source:HGNC Symbol;Acc:HGNC:20320]	13	-1	19674752	19783019	-0.09854937264072205	6.22004758129111	-2.0288610275234356	0.042851117903809355	0.8368440145979008	-2.0251582428331387	FALSE
ENSG00000152422	7518	XRCC4	XRCC4	protein_coding	X-ray repair cross complementing 4 [Source:HGNC Symbol;Acc:HGNC:12831]	5	1	83077498	83353787	-0.12851014583057463	5.6514709964769025	-2.029010577026189	0.04286507048647435	0.8368440145979008	-2.025022338484246	FALSE
ENSG00000105991	3198	HOXA1	HOXA1	protein_coding	homeobox A1 [Source:HGNC Symbol;Acc:HGNC:5099]	7	-1	27093313	27095996	0.3590438820620892	-0.1544263226100083	2.0283712690467492	0.04290100063713879	0.8368440145979008	2.024672534937387	FALSE
ENSG00000260188	NA	AC002464.1	AC002464.1	lncRNA	novel transcript, antisense to SLC22A16	6	1	110477907	110479436	-0.35047895570492427	-0.24321669007851635	-2.0284176092465227	0.04290723486795817	0.8368440145979008	-2.024611865833079	FALSE
ENSG00000183762	83999	KREMEN1	KREMEN1	protein_coding	kringle containing transmembrane protein 1 [Source:HGNC Symbol;Acc:HGNC:17550]	22	1	29073078	29168333	-0.3854291495387292	6.644869784866923	-2.0283834791846687	0.04292045752037288	0.8368440145979008	-2.0244832127927785	FALSE
ENSG00000061273	51564	HDAC7	HDAC7	protein_coding	histone deacetylase 7 [Source:HGNC Symbol;Acc:HGNC:14067]	12	-1	47782722	47833132	-0.09975757675493035	6.6832406103425575	-2.028255246010618	0.04294551193475141	0.8368440145979008	-2.0242395315809216	FALSE
ENSG00000267114	NA	AC011481.1	AC011481.1	lncRNA	novel transcript	19	-1	44950044	44954007	0.2565193046744504	0.02873855011929964	2.0260117357504424	0.043101306662439706	0.8385689172346882	2.0227269508504486	FALSE
ENSG00000196843	10865	ARID5A	ARID5A	protein_coding	AT-rich interaction domain 5A [Source:HGNC Symbol;Acc:HGNC:17361]	2	1	96536743	96552634	-0.1586992451306335	5.353502979197175	-2.0258751671649526	0.043154424443455415	0.8385689172346882	-2.0222122968971186	FALSE
ENSG00000165028	55335	NIPSNAP3B	NIPSNAP3B	protein_coding	nipsnap homolog 3B [Source:HGNC Symbol;Acc:HGNC:23641]	9	1	104764129	104777764	0.23073656854024827	1.1872769317375176	2.024923742208267	0.043246698198384045	0.8385689172346882	2.021319535176099	FALSE
ENSG00000230124	84320	ACBD6	ACBD6	protein_coding	acyl-CoA binding domain containing 6 [Source:HGNC Symbol;Acc:HGNC:23339]	1	-1	180269653	180502954	-0.14238768797588364	5.729162341308249	-2.025339517250483	0.04325028262444398	0.8385689172346882	-2.0212848878333625	FALSE
ENSG00000181191	64219	PJA1	PJA1	protein_coding	praja ring finger ubiquitin ligase 1 [Source:HGNC Symbol;Acc:HGNC:16648]	X	-1	69160851	69165793	0.1867766120902239	2.866576349174017	2.024282180134741	0.04333317474608615	0.8386754193471521	2.0204843221461632	FALSE
ENSG00000175928	57633	LRRN1	LRRN1	protein_coding	leucine rich repeat neuronal 1 [Source:HGNC Symbol;Acc:HGNC:20980]	3	1	3799431	3849834	-0.366840356794516	2.245624726679958	-2.0240980318344763	0.04341140036088083	0.8386754193471521	-2.0197300110248126	FALSE
ENSG00000226067	NA	LINC00623	LINC00623	lncRNA	long intergenic non-protein coding RNA 623 [Source:HGNC Symbol;Acc:HGNC:44252]	1	1	120913184	121009291	-0.14077044834109032	5.718123546281692	-2.0245060858832664	0.043417984767955844	0.8386754193471521	-2.0196665715540205	FALSE
ENSG00000036565	6570	SLC18A1	SLC18A1	protein_coding	solute carrier family 18 member A1 [Source:HGNC Symbol;Acc:HGNC:10934]	8	-1	20144855	20183206	0.45550920604932854	-1.0183616130905875	2.021563978522287	0.04362355213887481	0.8401860928643089	2.0176900461639016	FALSE
ENSG00000198355	415116	PIM3	PIM3	protein_coding	Pim-3 proto-oncogene, serine/threonine kinase [Source:HGNC Symbol;Acc:HGNC:19310]	22	1	49960768	49964072	-0.16334049098323256	5.18967508260471	-2.020367228972241	0.04374969719252226	0.8401860928643089	-2.0164810560297903	FALSE
ENSG00000143847	8497	PPFIA4	PPFIA4	protein_coding	PTPRF interacting protein alpha 4 [Source:HGNC Symbol;Acc:HGNC:9248]	1	1	203026498	203078740	0.31269344828563106	0.7114115127309689	2.020918404810488	0.04378348594369958	0.8401860928643089	2.0161577202922416	FALSE
ENSG00000211786	NA	TRAV8-2	TRAV8-2	TR_V_gene	T cell receptor alpha variable 8-2 [Source:HGNC Symbol;Acc:HGNC:12147]	14	1	21846537	21847221	0.3734564263142701	-0.30586496216478276	2.0195031426063297	0.04379703676068474	0.8401860928643089	2.0160281072376676	FALSE
ENSG00000144283	8502	PKP4	PKP4	protein_coding	plakophilin 4 [Source:HGNC Symbol;Acc:HGNC:9026]	2	1	158456964	158682879	-0.15639160162951704	5.096121708338306	-2.020628681651849	0.04384949880474925	0.8401860928643089	-2.0155266288769966	FALSE
ENSG00000185670	79842	ZBTB3	ZBTB3	protein_coding	zinc finger and BTB domain containing 3 [Source:HGNC Symbol;Acc:HGNC:22918]	11	-1	62748319	62754160	0.13185779273461673	2.614245314144319	2.0184987784128405	0.043894028088869684	0.8401860928643089	2.0151013761530367	FALSE
ENSG00000144655	64651	CSRNP1	CSRNP1	protein_coding	cysteine and serine rich nuclear protein 1 [Source:HGNC Symbol;Acc:HGNC:14300]	3	-1	39141855	39154562	-0.2026519980935193	4.457937154451879	-2.018538521559594	0.04392902641393522	0.8401860928643089	-2.014767399250378	FALSE
ENSG00000115875	6432	SRSF7	SRSF7	protein_coding	serine and arginine rich splicing factor 7 [Source:HGNC Symbol;Acc:HGNC:10789]	2	-1	38743599	38751494	0.10714751230842712	6.171720884956085	2.01848848854004	0.04392952880619912	0.8401860928643089	2.014762606730714	FALSE
ENSG00000083312	3842	TNPO1	TNPO1	protein_coding	transportin 1 [Source:HGNC Symbol;Acc:HGNC:6401]	5	1	72816312	72916733	-0.10966632444381386	6.782927257323974	-2.0171789660332466	0.04406936307681041	0.8410131591082615	-2.01343046733519	FALSE
ENSG00000249898	NA	MCPH1-AS1	MCPH1-AS1	lncRNA	MCPH1 antisense RNA 1 [Source:HGNC Symbol;Acc:HGNC:51655]	8	-1	6617310	6708224	0.13215197971855952	3.37653680062809	2.0165029023190244	0.0441307444434673	0.8410131591082615	2.0128468408231592	FALSE
ENSG00000159348	51706	CYB5R1	CYB5R1	protein_coding	cytochrome b5 reductase 1 [Source:HGNC Symbol;Acc:HGNC:13397]	1	-1	202961873	202967275	-0.1339173327984069	4.4385984486510575	-2.016547774653063	0.044142642448230504	0.8410131591082615	-2.012733791467567	FALSE
ENSG00000115590	7850	IL1R2	IL1R2	protein_coding	interleukin 1 receptor type 2 [Source:HGNC Symbol;Acc:HGNC:5994]	2	1	101991960	102028544	-0.42725574817971346	7.325010645659875	-2.0157252951059714	0.044189654095366716	0.8410131591082615	-2.0122873599027176	FALSE
ENSG00000125772	56261	GPCPD1	GPCPD1	protein_coding	glycerophosphocholine phosphodiesterase 1 [Source:HGNC Symbol;Acc:HGNC:26957]	20	-1	5544399	5611006	-0.1656792984860198	7.789887246600285	-2.014708815203688	0.044356444127979885	0.8430531601121214	-2.0107067170137314	FALSE
ENSG00000204611	90317	ZNF616	ZNF616	protein_coding	zinc finger protein 616 [Source:HGNC Symbol;Acc:HGNC:28062]	19	-1	52113091	52139938	0.12948329365611588	3.0439858821619525	2.0136764484354384	0.04440554650323017	0.8430531601121214	2.010242337262513	FALSE
ENSG00000103248	64779	MTHFSD	MTHFSD	protein_coding	methenyltetrahydrofolate synthetase domain containing [Source:HGNC Symbol;Acc:HGNC:25778]	16	-1	86530178	86555235	-0.09640068228596155	3.5418628213820322	-2.0130783044855245	0.04447266485691492	0.8432952378919406	-2.0096082740189156	FALSE
ENSG00000178814	26873	OPLAH	OPLAH	protein_coding	5-oxoprolinase, ATP-hydrolysing [Source:HGNC Symbol;Acc:HGNC:8149]	8	-1	144051266	144063965	-0.36785524186554097	2.210761322652538	-2.012521951160598	0.044635035849153584	0.8443396391633431	-2.0080776972456085	FALSE
ENSG00000150347	84159	ARID5B	ARID5B	protein_coding	AT-rich interaction domain 5B [Source:HGNC Symbol;Acc:HGNC:17362]	10	1	61901684	62096944	-0.13650191220401187	6.299361010232477	-2.0119835738550536	0.04464983053986563	0.8443396391633431	-2.007938469929813	FALSE
ENSG00000203705	128387	TATDN3	TATDN3	protein_coding	TatD DNase domain containing 3 [Source:HGNC Symbol;Acc:HGNC:27010]	1	1	212791828	212816830	0.11040475440979325	5.0001477540479256	2.0114938481414653	0.04469104788557183	0.8443396391633431	2.007550793996468	FALSE
ENSG00000002586	4267	CD99	CD99	protein_coding	CD99 molecule (Xg blood group) [Source:HGNC Symbol;Acc:HGNC:7082]	X	1	2691187	2741309	-0.1332042029289715	6.781681284493987	-2.0104502567487685	0.04483059173650771	0.8459456306873128	-2.0062405284157174	FALSE
ENSG00000276649	NA	AL117335.1	AL117335.1	lncRNA	novel transcript, antisense to SIRPA	20	-1	1888128	1894374	-0.22326817090137618	2.929563639866914	-2.008460799488097	0.045038486702029285	0.8466906112672187	-2.0042948361884374	FALSE
ENSG00000255723	NA	AC108516.2	AC108516.2	lncRNA	novel transcript	4	-1	87317170	87345210	-0.17349374987783595	3.936739847987931	-2.008157978452633	0.04510891724097729	0.8466906112672187	-2.0036373930009006	FALSE
ENSG00000137098	26206	SPAG8	SPAG8	protein_coding	sperm associated antigen 8 [Source:HGNC Symbol;Acc:HGNC:14105]	9	-1	35808045	35812272	0.2748027418324207	-0.20347865127515896	2.00686647052908	0.04510897997631143	0.8466906112672187	2.0036368077755435	FALSE
ENSG00000177613	23283	CSTF2T	CSTF2T	protein_coding	cleavage stimulation factor subunit 2 tau variant [Source:HGNC Symbol;Acc:HGNC:17086]	10	-1	51695486	51699595	0.11707012757485824	4.5649223468086335	2.006403120841786	0.045213928053799694	0.8466906112672187	2.0026587610129813	FALSE
ENSG00000114405	57415	C3orf14	C3orf14	protein_coding	chromosome 3 open reading frame 14 [Source:HGNC Symbol;Acc:HGNC:25024]	3	1	62318973	62336213	0.3260280088212131	-0.2086261533724829	2.004553799596691	0.04537443030096823	0.8466906112672187	2.0011666811771383	FALSE
ENSG00000169249	8233	ZRSR2	ZRSR2	protein_coding	zinc finger CCCH-type, RNA binding motif and serine/arginine rich 2 [Source:HGNC Symbol;Acc:HGNC:23019]	X	1	15790472	15823260	0.09233248168231523	5.423945487867275	2.0041712807668017	0.045434666138415944	0.8466906112672187	2.0006078576510165	FALSE
ENSG00000283597	283777	FAM169B	FAM169B	protein_coding	family with sequence similarity 169 member B [Source:HGNC Symbol;Acc:HGNC:26835]	15	-1	98437162	98547728	-0.3104122317503899	4.12402271019303	-2.0050196522578445	0.04545016618755846	0.8466906112672187	-2.0004641606811338	FALSE
ENSG00000179978	NA	AC140134.1	AC140134.1	unprocessed_pseudogene	NLR family, apoptosis inhibitory protein (NAIP) pseudogene	5	-1	70094659	70128434	-0.2892014899516382	3.1444131782197524	-2.004643176479723	0.04545478824901535	0.8466906112672187	-2.0004213187321853	FALSE
ENSG00000100139	85377	MICALL1	MICALL1	protein_coding	MICAL like 1 [Source:HGNC Symbol;Acc:HGNC:29804]	22	1	37905657	37942822	0.11869567167278072	3.685167931336796	2.0040247054597815	0.045465503076404755	0.8466906112672187	2.0003220169740947	FALSE
ENSG00000172375	9854	C2CD2L	C2CD2L	protein_coding	C2CD2 like [Source:HGNC Symbol;Acc:HGNC:29000]	11	1	119102198	119118544	0.09992125358616821	5.148229317180986	2.004278400662837	0.04554088238464218	0.8466906112672187	1.9996239813762446	FALSE
ENSG00000123815	79934	COQ8B	COQ8B	protein_coding	coenzyme Q8B [Source:HGNC Symbol;Acc:HGNC:19041]	19	-1	40691530	40718207	-0.11057845163867697	4.43406845998381	-2.002767262984926	0.04557847961217768	0.8466906112672187	-1.9992761833366302	FALSE
ENSG00000205181	NA	LINC00654	LINC00654	lncRNA	long intergenic non-protein coding RNA 654 [Source:HGNC Symbol;Acc:HGNC:27154]	20	-1	5482736	5526709	-0.21541389507688002	3.6779154968939936	-2.003342107157278	0.04564010123953491	0.8466906112672187	-1.9987066669401818	FALSE
ENSG00000070018	4040	LRP6	LRP6	protein_coding	LDL receptor related protein 6 [Source:HGNC Symbol;Acc:HGNC:6698]	12	-1	12116025	12267044	-0.22507430893965719	1.910849975148373	-2.0027710197602926	0.045650900430956515	0.8466906112672187	-1.998606925911938	FALSE
ENSG00000257135	NA	ODC1-DT	ODC1-DT	lncRNA	ODC1 divergent transcript [Source:HGNC Symbol;Acc:HGNC:54070]	2	1	10448689	10457693	0.2200639839159458	0.36859684898685907	2.001561156440043	0.04567872801062204	0.8466906112672187	1.9983500027565706	FALSE
ENSG00000170571	133418	EMB	EMB	protein_coding	embigin [Source:HGNC Symbol;Acc:HGNC:30465]	5	-1	50396192	50443248	-0.1711449521755064	7.660019701604264	-2.0018627862268925	0.045688868650033014	0.8466906112672187	-1.9982564102559621	FALSE
ENSG00000183137	285753	CEP57L1	CEP57L1	protein_coding	centrosomal protein 57 like 1 [Source:HGNC Symbol;Acc:HGNC:21561]	6	1	109095110	109163932	-0.14015331818752363	2.252791560868725	-2.000037147397861	0.045869788883182994	0.8488446611335647	-1.9965895508802594	FALSE
ENSG00000185973	55217	TMLHE	TMLHE	protein_coding	trimethyllysine hydroxylase, epsilon [Source:HGNC Symbol;Acc:HGNC:18308]	X	-1	155489011	155669944	-0.13912470446721592	5.5801057077299605	-1.9997330529317696	0.04593106560437506	0.8488446611335647	-1.9960262499775239	FALSE
ENSG00000113597	80006	TRAPPC13	TRAPPC13	protein_coding	trafficking protein particle complex 13 [Source:HGNC Symbol;Acc:HGNC:25828]	5	1	65625004	65666233	0.0838512490049732	4.147405211197841	1.9977301841344348	0.04612069119412867	0.8488446611335647	1.994287072482942	FALSE
ENSG00000006062	9020	MAP3K14	MAP3K14	protein_coding	mitogen-activated protein kinase kinase kinase 14 [Source:HGNC Symbol;Acc:HGNC:6853]	17	-1	45263119	45317029	0.10710904671851829	6.281712649144794	1.9973813251873396	0.04616834198803515	0.8488446611335647	1.9938509835206688	FALSE
ENSG00000070501	5423	POLB	POLB	protein_coding	DNA polymerase beta [Source:HGNC Symbol;Acc:HGNC:9174]	8	1	42338454	42371808	0.17567795602251124	5.852500823631466	1.996916821661629	0.046258407353254496	0.8488446611335647	1.9930277604411382	FALSE
ENSG00000054523	23095	KIF1B	KIF1B	protein_coding	kinesin family member 1B [Source:HGNC Symbol;Acc:HGNC:16636]	1	1	10210805	10381603	-0.22527146283670252	6.783903588626043	-1.9966473783677707	0.04627005832834116	0.8488446611335647	-1.9929213658191056	FALSE
ENSG00000136379	58489	ABHD17C	ABHD17C	protein_coding	abhydrolase domain containing 17C [Source:HGNC Symbol;Acc:HGNC:26925]	15	1	80679684	80755621	-0.23108467911464992	1.7624067030426822	-1.9966063520259938	0.04630443407874994	0.8488446611335647	-1.992607584015142	FALSE
ENSG00000258831	NA	AC103996.2	AC103996.2	lncRNA	novel transcript	15	1	93882082	93886743	-0.49650018567993703	0.3361387325898944	-1.9966386519754453	0.0463219951004449	0.8488446611335647	-1.9924473627150578	FALSE
ENSG00000173517	79834	PEAK1	PEAK1	protein_coding	pseudopodium enriched atypical kinase 1 [Source:HGNC Symbol;Acc:HGNC:29431]	15	-1	77100656	77420144	-0.11098209496033373	5.3780753730800095	-1.9959473292073948	0.04634119114128155	0.8488446611335647	-1.992272282501592	FALSE
ENSG00000151023	219670	ENKUR	ENKUR	protein_coding	enkurin, TRPC channel interacting protein [Source:HGNC Symbol;Acc:HGNC:28388]	10	-1	24981979	25062279	0.2335361659578914	3.840180933485565	1.9967937330174355	0.04635235819612722	0.8488446611335647	1.9921704598836985	FALSE
ENSG00000165006	51271	UBAP1	UBAP1	protein_coding	ubiquitin associated protein 1 [Source:HGNC Symbol;Acc:HGNC:12461]	9	1	34179005	34252523	-0.1503857607626058	7.224512150589396	-1.994792729446319	0.046472064012134266	0.849409524851462	-1.9910802623364368	FALSE
ENSG00000163956	4043	LRPAP1	LRPAP1	protein_coding	LDL receptor related protein associated protein 1 [Source:HGNC Symbol;Acc:HGNC:6701]	4	-1	3503612	3532446	-0.15016416097438956	5.946592127849165	-1.9945594216200029	0.046504590918898955	0.849409524851462	-1.990784438301533	FALSE
ENSG00000267179	NA	AC008770.2	AC008770.2	protein_coding	novel protein	19	1	11925075	11979290	-0.15280124385572202	1.727061576593722	-1.9936711591481078	0.0465474886289564	0.849409524851462	-1.9903945606181974	FALSE
ENSG00000185304	729857	RGPD2	RGPD2	protein_coding	RANBP2 like and GRIP domain containing 2 [Source:HGNC Symbol;Acc:HGNC:32415]	2	-1	87755960	87825952	-0.3987861972872011	2.5338007760092447	-1.9959751674200485	0.04667748454199015	0.8500500761913115	-1.9892149311523002	FALSE
ENSG00000169891	9185	REPS2	REPS2	protein_coding	RALBP1 associated Eps domain containing 2 [Source:HGNC Symbol;Acc:HGNC:9963]	X	1	16946658	17153272	-0.23383053961571587	6.916956329426235	-1.9925663536310048	0.04670899766197162	0.8500500761913115	-1.988929386237843	FALSE
ENSG00000132405	57533	TBC1D14	TBC1D14	protein_coding	TBC1 domain family member 14 [Source:HGNC Symbol;Acc:HGNC:29246]	4	1	6909242	7033118	-0.18190338312341403	8.13050124328154	-1.9914347340043381	0.04683729800450032	0.8500500761913115	-1.9877685093952877	FALSE
ENSG00000126882	286336	FAM78A	FAM78A	protein_coding	family with sequence similarity 78 member A [Source:HGNC Symbol;Acc:HGNC:25465]	9	-1	131258076	131276510	0.09505540917190825	6.885791372972951	1.9914750406803299	0.046851820191639824	0.8500500761913115	1.9876372795439115	FALSE
ENSG00000134030	9811	CTIF	CTIF	protein_coding	cap binding complex dependent translation initiation factor [Source:HGNC Symbol;Acc:HGNC:23925]	18	1	48539031	48863217	-0.13682439753500608	4.146694174716571	-1.9915421135869935	0.04685660596631882	0.8500500761913115	-1.987594040353587	FALSE
ENSG00000265967	NA	AC100830.3	AC100830.3	lncRNA	novel transcript, antisense to ornithine decarboxylase antizyme 2 OAZ2	15	1	64695041	64695594	0.2538640884099907	-0.15702628002656838	1.989695754967607	0.046974031448837446	0.851138629711546	1.9865342704043456	FALSE
ENSG00000198624	26112	CCDC69	CCDC69	protein_coding	coiled-coil domain containing 69 [Source:HGNC Symbol;Acc:HGNC:24487]	5	-1	151181052	151224093	-0.09081321909413997	7.319590358688583	-1.9895906606619922	0.04706211313328414	0.851138629711546	-1.9857407914337413	FALSE
ENSG00000256862	105369609	AC005842.1	AC005842.1	lncRNA	novel transcript, antisense to PARP11	12	1	3871579	3910382	0.3522833568642918	1.2996799403401322	1.9899982285386146	0.04708122908210344	0.851138629711546	1.985568751471567	FALSE
ENSG00000166619	10904	BLCAP	BLCAP	protein_coding	BLCAP apoptosis inducing factor [Source:HGNC Symbol;Acc:HGNC:1055]	20	-1	37492472	37527931	0.059198532127522796	5.860512747866085	1.9876259914797298	0.04725504565998275	0.8513062653476079	1.984007124906667	FALSE
ENSG00000213988	7643	ZNF90	ZNF90	protein_coding	zinc finger protein 90 [Source:HGNC Symbol;Acc:HGNC:13165]	19	1	20077994	20127076	-0.23332181197963409	1.8456876224404006	-1.9875960690447003	0.047274067282510976	0.8513062653476079	-1.9838365216696052	FALSE
ENSG00000176209	114926	SMIM19	SMIM19	protein_coding	small integral membrane protein 19 [Source:HGNC Symbol;Acc:HGNC:25166]	8	1	42541155	42555193	0.11350045187645508	3.519294703344206	1.9869405881060238	0.047304365008127375	0.8513062653476079	1.9835649032398968	FALSE
ENSG00000100330	8897	MTMR3	MTMR3	protein_coding	myotubularin related protein 3 [Source:HGNC Symbol;Acc:HGNC:7451]	22	1	29883155	30030866	-0.17102396443547008	8.170702063441194	-1.9866830183933413	0.0473591212111807	0.8513062653476079	-1.9830743860178104	FALSE
ENSG00000228696	51326	ARL17B	ARL17B	protein_coding	ADP ribosylation factor like GTPase 17B [Source:HGNC Symbol;Acc:HGNC:32387]	17	-1	46274784	46361797	0.6878618880862577	4.531864258984976	1.990396332794333	0.04746365412913846	0.8513062653476079	1.9821392815991359	FALSE
ENSG00000196459	6399	TRAPPC2	TRAPPC2	protein_coding	trafficking protein particle complex 2 [Source:HGNC Symbol;Acc:HGNC:23068]	X	-1	13712244	13734635	0.07159077391641233	4.67983614144532	1.9848934391032953	0.04753049580706673	0.8513062653476079	1.9815422532907598	FALSE
ENSG00000144040	94097	SFXN5	SFXN5	protein_coding	sideroflexin 5 [Source:HGNC Symbol;Acc:HGNC:16073]	2	-1	72942036	73075619	-0.17330905129331864	5.181910002786921	-1.9855303250582448	0.047552126407031256	0.8513062653476079	-1.9813492004554418	FALSE
ENSG00000176658	4642	MYO1D	MYO1D	protein_coding	myosin ID [Source:HGNC Symbol;Acc:HGNC:7598]	17	-1	32492522	32877177	-0.16895087274631138	4.572703750113542	-1.9851917512864639	0.04755703768509505	0.8513062653476079	-1.9813053776448484	FALSE
ENSG00000168564	55602	CDKN2AIP	CDKN2AIP	protein_coding	CDKN2A interacting protein [Source:HGNC Symbol;Acc:HGNC:24325]	4	1	183444635	183449064	0.11429828516756668	4.38639580459345	1.9830798186921428	0.04774497973531124	0.8513062653476079	1.979631242387541	FALSE
ENSG00000230074	NA	AL162231.2	AL162231.2	lncRNA	novel transcript	9	1	34665607	34774466	0.15406974965050546	1.9203347090670368	1.9824127947451047	0.047808868579368856	0.8513062653476079	1.9790633999485459	FALSE
ENSG00000180769	NA	WDFY3-AS2	WDFY3-AS2	lncRNA	WDFY3 antisense RNA 2 [Source:HGNC Symbol;Acc:HGNC:21603]	4	1	84965534	85011277	-0.2577431739514964	1.5751038107124917	-1.9827341433141834	0.04782489195942417	0.8513062653476079	-1.9789210845933087	FALSE
ENSG00000101665	4092	SMAD7	SMAD7	protein_coding	SMAD family member 7 [Source:HGNC Symbol;Acc:HGNC:6773]	18	-1	48919853	48952052	0.1701878636071501	3.1860731512860365	1.9821512553496041	0.047908808695327466	0.8513062653476079	1.9781764125370551	FALSE
ENSG00000221914	5520	PPP2R2A	PPP2R2A	protein_coding	protein phosphatase 2 regulatory subunit Balpha [Source:HGNC Symbol;Acc:HGNC:9304]	8	1	26291508	26372680	-0.09028198559101419	6.3446633468118225	-1.9816857439496267	0.047912872376536034	0.8513062653476079	-1.9781403795099741	FALSE
ENSG00000186431	2204	FCAR	FCAR	protein_coding	Fc fragment of IgA receptor [Source:HGNC Symbol;Acc:HGNC:3608]	19	1	54874235	54891420	-0.297870160138725	5.501939167211943	-1.9815731972625963	0.04794349016827511	0.8513062653476079	-1.9778689713369988	FALSE
ENSG00000275741	NA	AL162497.1	AL162497.1	lncRNA	novel transcript, antisense to IRS2	13	1	109785831	109808252	-0.2637766601654452	1.032142853776821	-1.981161654497195	0.04797373054452909	0.8513062653476079	-1.9776010516593603	FALSE
ENSG00000172732	80198	MUS81	MUS81	protein_coding	MUS81 structure-specific endonuclease subunit [Source:HGNC Symbol;Acc:HGNC:29814]	11	1	65857126	65867653	0.0791710563416319	4.220906268243051	1.9806374895326258	0.04799944822586522	0.8513062653476079	1.9773733131983342	FALSE
ENSG00000260280	NA	SLX1B-SULT1A4	SLX1B-SULT1A4	lncRNA	SLX1B-SULT1A4 readthrough (NMD candidate) [Source:HGNC Symbol;Acc:HGNC:48353]	16	1	29455105	29464963	0.26815109902450956	-0.14552103112305245	1.9803225844725685	0.04802353053827329	0.8513062653476079	1.9771601494042381	FALSE
ENSG00000104221	55290	BRF2	BRF2	protein_coding	BRF2 RNA polymerase III transcription initiation factor subunit [Source:HGNC Symbol;Acc:HGNC:17298]	8	-1	37843268	37849861	0.1127352474850638	2.414335815501709	1.979233535199242	0.048152521813515765	0.8518811679416673	1.9760199139713432	FALSE
ENSG00000166352	119710	C11orf74	C11orf74	protein_coding	chromosome 11 open reading frame 74 [Source:HGNC Symbol;Acc:HGNC:25142]	11	1	36594493	36659290	-0.2599113172429372	-0.07803163511574294	-1.97756134903574	0.0483352845938003	0.8518811679416673	-1.9744087439894904	FALSE
ENSG00000274173	NA	AL035661.1	AL035661.1	lncRNA	novel transcript	20	1	24931840	24932983	-0.5214966952808511	2.7902235666089203	-1.979127740519599	0.04834482411041998	0.8518811679416673	-1.9743247877058758	FALSE
ENSG00000233093	NA	LINC00892	LINC00892	lncRNA	long intergenic non-protein coding RNA 892 [Source:HGNC Symbol;Acc:HGNC:48578]	X	1	136639539	136642429	0.2783548526403329	0.4462332332984278	1.9776021571146296	0.04835873135010597	0.8518811679416673	1.9742024164773513	FALSE
ENSG00000160803	56893	UBQLN4	UBQLN4	protein_coding	ubiquilin 4 [Source:HGNC Symbol;Acc:HGNC:1237]	1	-1	156035299	156053798	0.12533707568200025	3.955320926038093	1.9763065560225983	0.048516118612375654	0.8518811679416673	1.9728196058623622	FALSE
ENSG00000109099	5376	PMP22	PMP22	protein_coding	peripheral myelin protein 22 [Source:HGNC Symbol;Acc:HGNC:9118]	17	-1	15229777	15265326	0.4371502948440552	0.3768289821613849	1.9755824867583351	0.04858390958351964	0.8518811679416673	1.9722251523034524	FALSE
ENSG00000286076	NA	AC005050.3	AC005050.3	lncRNA	novel transcript	7	1	106425278	106511544	-0.3429223188388608	7.165389031063767	-1.9743660190726287	0.048736934232032465	0.8518811679416673	-1.970885847852643	FALSE
ENSG00000019582	972	CD74	CD74	protein_coding	CD74 molecule [Source:HGNC Symbol;Acc:HGNC:1697]	5	-1	150400041	150412929	0.18189419080160718	10.355256781731642	1.9744786601022077	0.048770843396822604	0.8518811679416673	1.9705895455569724	FALSE
ENSG00000273064	NA	AC017083.1	AC017083.1	lncRNA	novel transcript	2	1	68252870	68253848	-0.21127791243842386	1.2093953433177413	-1.9744073399772757	0.04877202161353785	0.8518811679416673	-1.970579253269482	FALSE
ENSG00000242574	3109	HLA-DMB	HLA-DMB	protein_coding	major histocompatibility complex, class II, DM beta [Source:HGNC Symbol;Acc:HGNC:4935]	6	-1	32934629	32941028	0.17748791503951455	5.609970885202085	1.9739619108348179	0.04879991050478324	0.8518811679416673	1.97033569137015	FALSE
ENSG00000064199	53340	SPA17	SPA17	protein_coding	sperm autoantigenic protein 17 [Source:HGNC Symbol;Acc:HGNC:11210]	11	1	124673798	124697518	-0.27221052529776246	-0.260496214537867	-1.973349628157664	0.04881832975682529	0.8518811679416673	-1.9701748946863102	FALSE
ENSG00000213373	NA	LINC00671	LINC00671	lncRNA	long intergenic non-protein coding RNA 671 [Source:HGNC Symbol;Acc:HGNC:44339]	17	-1	42874670	42898704	-0.3641160432714554	1.85273907890338	-1.9741750015827864	0.048844938857668455	0.8518811679416673	-1.9699426920401915	FALSE
ENSG00000114388	10641	NPRL2	NPRL2	protein_coding	NPR2 like, GATOR1 complex subunit [Source:HGNC Symbol;Acc:HGNC:24969]	3	-1	50347330	50350826	0.1002382242348605	4.112411841349606	1.9718086248885656	0.04903249369473909	0.8518811679416673	1.968309011726271	FALSE
ENSG00000164120	3248	HPGD	HPGD	protein_coding	15-hydroxyprostaglandin dehydrogenase [Source:HGNC Symbol;Acc:HGNC:5154]	4	-1	174490175	174523154	-0.32505048900981715	3.0624319485256604	-1.9712648114897586	0.049135537161554284	0.8518811679416673	-1.967413691621283	FALSE
ENSG00000258476	NA	LINC02207	LINC02207	lncRNA	long intergenic non-protein coding RNA 2207 [Source:HGNC Symbol;Acc:HGNC:53073]	15	1	93835490	93878822	-0.4251600810454619	3.1766024158182913	-1.9713518767321572	0.04913914478473117	0.8518811679416673	-1.9673823744040262	FALSE
ENSG00000105829	10282	BET1	BET1	protein_coding	Bet1 golgi vesicular membrane trafficking protein [Source:HGNC Symbol;Acc:HGNC:14562]	7	-1	93962762	94004382	0.09503517605873846	3.9621198910455697	1.970733030028146	0.04914833455453791	0.8518811679416673	1.9673026081543425	FALSE
ENSG00000163082	130367	SGPP2	SGPP2	protein_coding	sphingosine-1-phosphate phosphatase 2 [Source:HGNC Symbol;Acc:HGNC:19953]	2	1	222424543	222562621	-0.19615507321547065	2.2171965560182416	-1.9693820712671533	0.04933738963461862	0.8518811679416673	-1.9656644003518815	FALSE
ENSG00000257433	NA	AC004241.1	AC004241.1	lncRNA	novel transcript, antisense to ENDOU and RAPGEF3	12	1	47706083	47742294	-0.21172149485214176	3.299207456771965	-1.9695509611543967	0.049377729128968845	0.8518811679416673	-1.9653155309176067	FALSE
ENSG00000215483	NA	LINC00598	LINC00598	lncRNA	long intergenic non-protein coding RNA 598 [Source:HGNC Symbol;Acc:HGNC:42770]	13	-1	40079106	40535807	-0.1262435853589996	2.552527441267073	-1.9687451280980306	0.049380314575656434	0.8518811679416673	-1.965293179265244	FALSE
ENSG00000103932	26015	RPAP1	RPAP1	protein_coding	RNA polymerase II associated protein 1 [Source:HGNC Symbol;Acc:HGNC:24567]	15	-1	41517176	41544269	0.1286193600603016	3.5079393929352345	1.9678991967028663	0.04946583516158346	0.8518811679416673	1.9645543911612002	FALSE
ENSG00000064270	9914	ATP2C2	ATP2C2	protein_coding	ATPase secretory pathway Ca2+ transporting 2 [Source:HGNC Symbol;Acc:HGNC:29103]	16	1	84368527	84464187	-0.5226285088497247	0.8551612942398213	-1.9681914873010138	0.04959932598559575	0.8518811679416673	-1.9634033404926208	FALSE
ENSG00000184619	124751	KRBA2	KRBA2	protein_coding	KRAB-A domain containing 2 [Source:HGNC Symbol;Acc:HGNC:26989]	17	-1	8356902	8376711	0.13447174729921496	2.700744522974658	1.9667460872019829	0.04961627912735715	0.8518811679416673	1.963257344738703	FALSE
ENSG00000268163	NA	AC004076.1	AC004076.1	protein_coding	novel transcript	19	-1	57437970	57477536	0.20795415053056376	1.4484952538884512	1.9660563389349959	0.04973377120383914	0.8518811679416673	1.962246683726746	FALSE
ENSG00000132589	2319	FLOT2	FLOT2	protein_coding	flotillin 2 [Source:HGNC Symbol;Acc:HGNC:3758]	17	-1	28879335	28897733	-0.19664763638645155	8.460096286658468	-1.965488712590736	0.04975190638689338	0.8518811679416673	-1.9620908642144164	FALSE
ENSG00000109381	1998	ELF2	ELF2	protein_coding	E74 like ETS transcription factor 2 [Source:HGNC Symbol;Acc:HGNC:3317]	4	-1	139028112	139177218	-0.1651465472791287	8.779336169218062	-1.9651222363501553	0.04983603304242553	0.8518811679416673	-1.9613686609790755	FALSE
ENSG00000132388	7326	UBE2G1	UBE2G1	protein_coding	ubiquitin conjugating enzyme E2 G1 [Source:HGNC Symbol;Acc:HGNC:12482]	17	-1	4269259	4366628	-0.06279248098976442	6.598751122850129	-1.963474128896782	0.04998261049436727	0.8518811679416673	-1.9601127741767355	FALSE
ENSG00000144476	57007	ACKR3	ACKR3	protein_coding	atypical chemokine receptor 3 [Source:HGNC Symbol;Acc:HGNC:23692]	2	1	236567787	236582354	0.19610908272464034	1.8613823064895938	1.9633727952335391	0.050001177875340516	0.8518811679416673	1.959953907867094	FALSE
ENSG00000168386	11259	FILIP1L	FILIP1L	protein_coding	filamin A interacting protein 1 like [Source:HGNC Symbol;Acc:HGNC:24589]	3	-1	99830141	100114513	-0.2739460101503751	0.06396095093804997	-1.9630268154569166	0.05000865576381317	0.8518811679416673	-1.9598899394941796	FALSE
ENSG00000111886	2570	GABRR2	GABRR2	protein_coding	gamma-aminobutyric acid type A receptor rho2 subunit [Source:HGNC Symbol;Acc:HGNC:4091]	6	-1	89254464	89315299	-0.2872836986097227	1.6213762855498572	-1.9633226481490504	0.05004674078538165	0.8518811679416673	-1.9595642717817456	FALSE
ENSG00000120837	4801	NFYB	NFYB	protein_coding	nuclear transcription factor Y subunit beta [Source:HGNC Symbol;Acc:HGNC:7805]	12	-1	104117086	104138241	0.10361557462917048	3.5801777640016876	1.9628726049769059	0.05005155980966413	0.8518811679416673	1.959523078773604	FALSE
ENSG00000176024	79898	ZNF613	ZNF613	protein_coding	zinc finger protein 613 [Source:HGNC Symbol;Acc:HGNC:25827]	19	1	51927147	51948759	0.13538571199183425	2.521230359103342	1.9627760190242156	0.050053802468240115	0.8518811679416673	1.959503909667117	FALSE
ENSG00000143067	90874	ZNF697	ZNF697	protein_coding	zinc finger protein 697 [Source:HGNC Symbol;Acc:HGNC:32034]	1	-1	119619377	119648266	-0.2206301025245323	2.070412334303828	-1.962938777258616	0.050107150614675675	0.8518811679416673	-1.9590481289448416	FALSE
ENSG00000058799	54432	YIPF1	YIPF1	protein_coding	Yip1 domain family member 1 [Source:HGNC Symbol;Acc:HGNC:25231]	1	-1	53851719	53889798	-0.137132372003264	5.711574370477977	-1.9623825876515737	0.050109651893163056	0.8518811679416673	-1.9590267692182892	FALSE
ENSG00000260955	NA	AC100821.2	AC100821.2	lncRNA	novel transcript, overlapping to LYPLA1	8	-1	54042989	54045629	-0.2482092024671912	-0.2847275138288864	-1.962158741784501	0.05011009805078483	0.8518811679416673	-1.9590229593387	FALSE
ENSG00000168958	56947	MFF	MFF	protein_coding	mitochondrial fission factor [Source:HGNC Symbol;Acc:HGNC:24858]	2	1	227325151	227357836	-0.08650360855377226	5.600928967295688	-1.961622392791295	0.05018604004856228	0.8518811679416673	-1.9583748807975312	FALSE
ENSG00000165181	158401	SHOC1	SHOC1	protein_coding	shortage in chiasmata 1 [Source:HGNC Symbol;Acc:HGNC:26535]	9	-1	111686173	111795008	-0.3361866947044667	0.607911612648919	-1.962017342501122	0.0501928917647785	0.8518811679416673	-1.9583164496329328	FALSE
ENSG00000233621	NA	LINC01137	LINC01137	lncRNA	long intergenic non-protein coding RNA 1137 [Source:HGNC Symbol;Acc:HGNC:49453]	1	-1	37350934	37474411	-0.13979750943993086	1.9906540721323878	-1.961044800609477	0.050264377715037424	0.8518811679416673	-1.957707218691078	FALSE
ENSG00000258643	100529063	BCL2L2-PABPN1	BCL2L2-PABPN1	protein_coding	BCL2L2-PABPN1 readthrough [Source:HGNC Symbol;Acc:HGNC:42959]	14	1	23306835	23325369	-0.19661104864856205	1.0653674987057342	-1.960793749671509	0.05029083235254089	0.8518811679416673	-1.9574819461202173	FALSE
ENSG00000156931	23355	VPS8	VPS8	protein_coding	VPS8 subunit of CORVET complex [Source:HGNC Symbol;Acc:HGNC:29122]	3	1	184812143	185052614	-0.14190740316199868	7.540498553937896	-1.9610538104086126	0.05031725315878794	0.8518811679416673	-1.957257060740634	FALSE
ENSG00000244716	NA	BX679664.3	BX679664.3	processed_pseudogene	ribosomal protein L17 (RPL17) pseudogene	1	1	108992282	108992836	0.3085257726580962	0.7755133054281214	1.9600229267952396	0.050358569542546354	0.8518811679416673	1.9569055873117196	FALSE
ENSG00000154589	23643	LY96	LY96	protein_coding	lymphocyte antigen 96 [Source:HGNC Symbol;Acc:HGNC:17156]	8	1	73991392	74029079	-0.19761639719174617	7.001483048614928	-1.9599504638467853	0.050402880712604986	0.8518811679416673	-1.9565289060693938	FALSE
ENSG00000176155	284001	CCDC57	CCDC57	protein_coding	coiled-coil domain containing 57 [Source:HGNC Symbol;Acc:HGNC:27564]	17	-1	82101460	82212830	-0.09222770885024989	5.51111097240141	-1.9592986584942758	0.05050606695178311	0.8518811679416673	-1.9556528128585429	FALSE
ENSG00000229453	646424	SPINK8	SPINK8	protein_coding	serine peptidase inhibitor, Kazal type 8 (putative) [Source:HGNC Symbol;Acc:HGNC:33160]	3	-1	48306842	48328341	-0.3387004351684282	0.5625805604348301	-1.9598380891683294	0.05051919024859966	0.8518811679416673	-1.955541498250126	FALSE
ENSG00000118369	57558	USP35	USP35	protein_coding	ubiquitin specific peptidase 35 [Source:HGNC Symbol;Acc:HGNC:20061]	11	1	78188812	78215232	-0.1256116113256991	2.191451554465545	-1.9586970595183122	0.05052667711769953	0.8518811679416673	-1.955478003879852	FALSE
ENSG00000263004	NA	AC007114.1	AC007114.1	lncRNA	novel transcript	17	-1	57071814	57085024	0.30670232083745774	-0.38600197198062947	1.9584749554620742	0.050527411160230414	0.8518811679416673	1.9554717790626914	FALSE
ENSG00000230673	NA	PABPC1P3	PABPC1P3	processed_pseudogene	poly(A) binding protein cytoplasmic 1 pseudogene 3 [Source:HGNC Symbol;Acc:HGNC:8560]	X	-1	74583088	74583546	-0.1529565356714957	2.5578093270329996	-1.957388168661693	0.050678681715404704	0.8524015210734762	-1.9541905903219234	FALSE
ENSG00000165782	90809	PIP4P1	PIP4P1	protein_coding	phosphatidylinositol-4,5-bisphosphate 4-phosphatase 1 [Source:HGNC Symbol;Acc:HGNC:19299]	14	-1	20457719	20461612	0.0669715374742017	4.522098298448122	1.9571706208733766	0.05070410045285802	0.8524015210734762	1.9539756203537244	FALSE
ENSG00000132005	5989	RFX1	RFX1	protein_coding	regulatory factor X1 [Source:HGNC Symbol;Acc:HGNC:9982]	19	-1	13961530	14007039	-0.0875192565599976	5.246660552885057	-1.9571400744543481	0.050767610577955896	0.8524015210734762	-1.953438900273953	FALSE
ENSG00000086189	27292	DIMT1	DIMT1	protein_coding	DIMT1 rRNA methyltransferase and ribosome maturation factor [Source:HGNC Symbol;Acc:HGNC:30217]	5	-1	62347284	62403939	0.1283470572316152	4.063962322402806	1.9564979296155842	0.05082128214115024	0.8524015210734762	1.9529857635734158	FALSE
ENSG00000108651	55813	UTP6	UTP6	protein_coding	UTP6 small subunit processome component [Source:HGNC Symbol;Acc:HGNC:18279]	17	-1	31860904	31901708	0.080993821657108	5.407004216582082	1.9562843180858156	0.05083304796550612	0.8524015210734762	1.9528864809873696	FALSE
ENSG00000231340	NA	ACTG1P10	ACTG1P10	processed_pseudogene	actin gamma 1 pseudogene 10 [Source:HGNC Symbol;Acc:HGNC:155]	X	-1	53142832	53143913	-0.2850522997239551	0.250456207611039	-1.9539411989608089	0.05109592404909576	0.8548750541603253	-1.950673278389749	FALSE
ENSG00000265479	NA	DTX2P1-UPK3BP1-PMS2P11	DTX2P1-UPK3BP1-PMS2P11	lncRNA	DTX2P1-UPK3BP1-PMS2P11 readthrough, transcribed pseudogene [Source:HGNC Symbol;Acc:HGNC:42360]	7	1	76959835	77043775	-0.18456476043802983	2.077742953887181	-1.954550627281596	0.051096065179154	0.8548750541603253	-1.950672092753083	FALSE
ENSG00000243797	NA	AC004917.1	AC004917.1	lncRNA	novel transcript, sense overlapping CCDC71L	7	-1	106372251	106770207	-0.2853231147628015	1.6831777484591002	-1.9536285157017856	0.05119154283889709	0.8548750541603253	-1.9498706105711578	FALSE
ENSG00000196263	57573	ZNF471	ZNF471	protein_coding	zinc finger protein 471 [Source:HGNC Symbol;Acc:HGNC:23226]	19	1	56507850	56530221	0.35674969766107867	-0.46342929158541707	1.9523044810937633	0.051317596048232335	0.8548750541603253	1.9488143782756362	FALSE
ENSG00000128951	1854	DUT	DUT	protein_coding	deoxyuridine triphosphatase [Source:HGNC Symbol;Acc:HGNC:3078]	15	1	48331011	48343373	0.12035873758994686	4.62893879877678	1.9527347387694118	0.051346919698247305	0.8548750541603253	1.948568979306062	FALSE
ENSG00000176890	7298	TYMS	TYMS	protein_coding	thymidylate synthetase [Source:HGNC Symbol;Acc:HGNC:12441]	18	1	657653	673578	-0.3515231710565565	1.2711221115915765	-1.949287503719181	0.05165099662968732	0.8548750541603253	-1.9460311608429026	FALSE
ENSG00000131943	83636	C19orf12	C19orf12	protein_coding	chromosome 19 open reading frame 12 [Source:HGNC Symbol;Acc:HGNC:25443]	19	-1	29698886	29715789	0.12843258888469133	4.640391297377657	1.9485824285370392	0.051818737306683786	0.8548750541603253	1.9446365478560588	FALSE
ENSG00000176788	10409	BASP1	BASP1	protein_coding	brain abundant membrane attached signal protein 1 [Source:HGNC Symbol;Acc:HGNC:957]	5	1	17065598	17276843	-0.24152440045605594	9.275367206844141	-1.947223567988897	0.051909164275746524	0.8548750541603253	-1.9438862951596938	FALSE
ENSG00000273133	NA	AC116651.1	AC116651.1	lncRNA	novel transcript, antisense to CC2D2A	4	-1	15563698	15564253	-0.27603702907414096	0.6514721258300495	-1.9474595730375996	0.051947345870067205	0.8548750541603253	-1.9435698391265925	FALSE
ENSG00000261534	NA	AL596244.1	AL596244.1	lncRNA	novel transcript, overlapping TTLL11	9	-1	121815674	121819452	0.24564511524344296	0.32127148115001625	1.9464751364605124	0.05196309646564229	0.8548750541603253	1.9434393519985758	FALSE
ENSG00000183230	29119	CTNNA3	CTNNA3	protein_coding	catenin alpha 3 [Source:HGNC Symbol;Acc:HGNC:2511]	10	-1	65912523	67696195	-0.3088751672488702	0.5763002340870669	-1.9468620264983751	0.051991056523465064	0.8548750541603253	-1.9432077960347902	FALSE
ENSG00000113368	4001	LMNB1	LMNB1	protein_coding	lamin B1 [Source:HGNC Symbol;Acc:HGNC:6637]	5	1	126776623	126837020	-0.2341175653919798	7.203054907679773	-1.946103052852612	0.05203580265661269	0.8548750541603253	-1.942837439994236	FALSE
ENSG00000230587	NA	LINC02580	LINC02580	lncRNA	long intergenic non-protein coding RNA 2580 [Source:HGNC Symbol;Acc:HGNC:53751]	2	-1	43092530	43132482	-0.3207472955726642	-0.39988494106640426	-1.945935914566328	0.05205529577173472	0.8548750541603253	-1.9426761821347212	FALSE
ENSG00000115594	3554	IL1R1	IL1R1	protein_coding	interleukin 1 receptor type 1 [Source:HGNC Symbol;Acc:HGNC:5993]	2	1	102064544	102179874	-0.32221448549689313	7.550267500681426	-1.944812821584613	0.052214054453057095	0.8548750541603253	-1.9413647196531258	FALSE
ENSG00000164292	22836	RHOBTB3	RHOBTB3	protein_coding	Rho related BTB domain containing 3 [Source:HGNC Symbol;Acc:HGNC:18757]	5	1	95713522	95824383	0.2147669343614096	2.7073536588405624	1.9448890716108658	0.052226013850870175	0.8548750541603253	1.9412660614412547	FALSE
ENSG00000203710	1378	CR1	CR1	protein_coding	complement C3b/C4b receptor 1 (Knops blood group) [Source:HGNC Symbol;Acc:HGNC:2334]	1	1	207496147	207641765	-0.2781959323224452	8.801912345709784	-1.944504973557707	0.05224172982450762	0.8548750541603253	-1.9411364423444253	FALSE
ENSG00000285596	NA	AC017116.2	AC017116.2	lncRNA	novel transcript	7	-1	44011882	44038978	0.24768748286058484	0.5347416691615743	1.9439083814324194	0.052294263228750255	0.8548750541603253	1.9407034042751574	FALSE
ENSG00000138061	1545	CYP1B1	CYP1B1	protein_coding	cytochrome P450 family 1 subfamily B member 1 [Source:HGNC Symbol;Acc:HGNC:2597]	2	-1	38066973	38109902	-0.2697318082769442	5.521536275858274	-1.9430053233152798	0.05247367136581216	0.8548750541603253	-1.9392272623516724	FALSE
ENSG00000183604	NA	SMG1P5	SMG1P5	transcribed_unprocessed_pseudogene	SMG1 pseudogene 5 [Source:HGNC Symbol;Acc:HGNC:49862]	16	-1	30267553	30335374	-0.12576918087427824	3.7930154982237245	-1.9418798498515362	0.05255964182357897	0.8548750541603253	-1.9385214059215474	FALSE
ENSG00000165804	51222	ZNF219	ZNF219	protein_coding	zinc finger protein 219 [Source:HGNC Symbol;Acc:HGNC:13011]	14	-1	21090077	21104722	-0.18909866655568486	0.871162577316111	-1.941315464234769	0.05259576091829336	0.8548750541603253	-1.9382251396903263	FALSE
ENSG00000196636	57001	SDHAF3	SDHAF3	protein_coding	succinate dehydrogenase complex assembly factor 3 [Source:HGNC Symbol;Acc:HGNC:21752]	7	1	97116590	97181763	-0.16113183063157788	3.133914214719556	-1.9411308300380452	0.05263410924928826	0.8548750541603253	-1.9379107742755024	FALSE
ENSG00000178694	63899	NSUN3	NSUN3	protein_coding	NOP2/Sun RNA methyltransferase 3 [Source:HGNC Symbol;Acc:HGNC:26208]	3	1	94062980	94131832	-0.11042540669866696	5.614608483983453	-1.9412240343750227	0.05267817461819112	0.8548750541603253	-1.9375497790117302	FALSE
ENSG00000169385	6036	RNASE2	RNASE2	protein_coding	ribonuclease A family member 2 [Source:HGNC Symbol;Acc:HGNC:10045]	14	1	20955487	20956436	-0.31488050534128487	4.481821012412595	-1.9411677505720508	0.05279035225929403	0.8548750541603253	-1.936631927671138	FALSE
ENSG00000132485	9406	ZRANB2	ZRANB2	protein_coding	zinc finger RANBP2-type containing 2 [Source:HGNC Symbol;Acc:HGNC:13058]	1	-1	71063291	71081289	0.09547840351048986	6.216962510108914	1.9401649280986382	0.05280059785806517	0.8548750541603253	1.936548178180096	FALSE
ENSG00000104946	79735	TBC1D17	TBC1D17	protein_coding	TBC1 domain family member 17 [Source:HGNC Symbol;Acc:HGNC:25699]	19	1	49877425	49888750	0.09253973934786952	4.994900357345211	1.9397532188237725	0.05282327432484472	0.8548750541603253	1.9363628646731537	FALSE
ENSG00000133812	81846	SBF2	SBF2	protein_coding	SET binding factor 2 [Source:HGNC Symbol;Acc:HGNC:2135]	11	-1	9778667	10294207	-0.16348829213708704	8.484063635784121	-1.9396812163860264	0.0528537235937462	0.8548750541603253	-1.9361141358860054	FALSE
ENSG00000140740	7385	UQCRC2	UQCRC2	protein_coding	ubiquinol-cytochrome c reductase core protein 2 [Source:HGNC Symbol;Acc:HGNC:12586]	16	1	21953288	21983660	0.06080388673077586	6.272425789899281	1.9393342349111784	0.05286927751900934	0.8548750541603253	1.9359871278435798	FALSE
ENSG00000188385	282973	JAKMIP3	JAKMIP3	protein_coding	Janus kinase and microtubule interacting protein 3 [Source:HGNC Symbol;Acc:HGNC:23523]	10	1	132036336	132184858	0.31966666196156734	-0.562437821044671	1.9382242978798134	0.05296691137078779	0.8548750541603253	1.9351905955474598	FALSE
ENSG00000178988	114932	MRFAP1L1	MRFAP1L1	protein_coding	Morf4 family associated protein 1 like 1 [Source:HGNC Symbol;Acc:HGNC:28796]	4	-1	6707701	6709865	0.07838658838265111	6.179464264075767	1.9380637249971193	0.05302403007722612	0.8548750541603253	1.93472516913451	FALSE
ENSG00000166770	NA	ZNF667-AS1	ZNF667-AS1	lncRNA	ZNF667 antisense RNA 1 (head to head) [Source:HGNC Symbol;Acc:HGNC:44321]	19	1	56477250	56504362	0.25156218788535756	1.1179911228659205	1.937330671858698	0.05319221559798336	0.8548750541603253	1.9333571536649385	FALSE
ENSG00000112096	6648	SOD2	SOD2	protein_coding	superoxide dismutase 2 [Source:HGNC Symbol;Acc:HGNC:11180]	6	-1	159669069	159745186	-0.250137923632904	4.160840489507244	-1.9372303380557367	0.053196552253974114	0.8548750541603253	-1.933321927265557	FALSE
ENSG00000139514	6541	SLC7A1	SLC7A1	protein_coding	solute carrier family 7 member 1 [Source:HGNC Symbol;Acc:HGNC:11057]	13	-1	29509414	29595688	-0.1668655304567901	4.30702606463601	-1.9365279616210733	0.05319804857605295	0.8548750541603253	-1.93330977328674	FALSE
ENSG00000233431	NA	LINC02596	LINC02596	lncRNA	long intergenic non-protein coding RNA 2596 [Source:HGNC Symbol;Acc:HGNC:53948]	1	1	21586472	21591187	-0.2895673471657365	1.587108819010385	-1.9373176199989228	0.05320201536955749	0.8548750541603253	-1.9332775541161784	FALSE
ENSG00000167323	6786	STIM1	STIM1	protein_coding	stromal interaction molecule 1 [Source:HGNC Symbol;Acc:HGNC:11386]	11	1	3854527	4093210	-0.07765892160435506	7.926614044818001	-1.9365163329196076	0.0532464717580341	0.8548750541603253	-1.932916606740718	FALSE
ENSG00000160326	11182	SLC2A6	SLC2A6	protein_coding	solute carrier family 2 member 6 [Source:HGNC Symbol;Acc:HGNC:11011]	9	-1	133471094	133479127	0.18279564182770036	3.233736845700078	1.9357453528367752	0.053296935185713934	0.8548750541603253	1.9325071923405623	FALSE
ENSG00000118242	55686	MREG	MREG	protein_coding	melanoregulin [Source:HGNC Symbol;Acc:HGNC:25478]	2	-1	215942584	216034096	-0.18228803660524662	2.070234802408969	-1.9352960288880745	0.05333830226280295	0.8548750541603253	-1.9321718189038606	FALSE
ENSG00000198369	200734	SPRED2	SPRED2	protein_coding	sprouty related EVH1 domain containing 2 [Source:HGNC Symbol;Acc:HGNC:17722]	2	-1	65310851	65432637	-0.1675472220521379	2.690511605405668	-1.9355114925721424	0.05336298258139262	0.8548750541603253	-1.9319718327315076	FALSE
ENSG00000157800	84255	SLC37A3	SLC37A3	protein_coding	solute carrier family 37 member 3 [Source:HGNC Symbol;Acc:HGNC:20651]	7	-1	140293693	140404433	-0.2583193138366138	5.799742547533104	-1.9351245450868257	0.053405162391148675	0.8548750541603253	-1.9316302258479994	FALSE
ENSG00000244245	NA	AC133134.1	AC133134.1	processed_pseudogene	ribosomal protein S20 (RPS20) pseudogene	5	1	108593609	108593967	0.370809955824987	-0.28636302272260594	1.9346045878646139	0.05340871772508159	0.8548750541603253	1.931601442120509	FALSE
ENSG00000169490	83877	TM2D2	TM2D2	protein_coding	TM2 domain containing 2 [Source:HGNC Symbol;Acc:HGNC:24127]	8	-1	38988808	38996824	0.10425254587375443	3.7841130427593477	1.9347451012585604	0.05342495614342964	0.8548750541603253	1.9314699973973999	FALSE
ENSG00000107566	10613	ERLIN1	ERLIN1	protein_coding	ER lipid raft associated 1 [Source:HGNC Symbol;Acc:HGNC:16947]	10	-1	100150094	100186033	-0.23400616183351186	4.9929951175576885	-1.9345346092970552	0.053428789523320225	0.8548750541603253	-1.9314389723003857	FALSE
ENSG00000110042	23220	DTX4	DTX4	protein_coding	deltex E3 ubiquitin ligase 4 [Source:HGNC Symbol;Acc:HGNC:29151]	11	1	59171430	59208588	0.19723468604120953	3.10838373983244	1.9347668273765777	0.053434276496200014	0.8548750541603253	1.931394567239932	FALSE
ENSG00000180712	NA	LINC02363	LINC02363	lncRNA	long intergenic non-protein coding RNA 2363 [Source:HGNC Symbol;Acc:HGNC:53286]	4	-1	184334292	184353977	-0.25057790796004253	1.9821878994774125	-1.9344812220485352	0.05352009575060867	0.8548750541603253	-1.9307005429085435	FALSE
ENSG00000283050	NA	GTF2IP12	GTF2IP12	transcribed_unprocessed_pseudogene	general transcription factor IIi pseudogene 12 [Source:HGNC Symbol;Acc:HGNC:51723]	4	-1	119405523	119454638	-0.2220566289067909	3.3557041355036707	-1.9347022610817897	0.05355201850172442	0.8548750541603253	-1.9304426192570632	FALSE
ENSG00000223804	NA	AC244669.1	AC244669.1	transcribed_unprocessed_pseudogene	Poly [ADP-ribose] polymerase 8 (PARP8) pseudogene	1	-1	120267334	120341871	-0.2363191810368388	2.3570577614890635	-1.9345728061142382	0.05363451872412094	0.8548750541603253	-1.929776643089469	FALSE
ENSG00000149177	5795	PTPRJ	PTPRJ	protein_coding	protein tyrosine phosphatase receptor type J [Source:HGNC Symbol;Acc:HGNC:9673]	11	1	47980558	48170841	-0.1533697847702964	9.924452919988864	-1.9328228429151126	0.05366205741987137	0.8548750541603253	-1.9295545296769807	FALSE
ENSG00000266903	NA	AC243964.3	AC243964.3	lncRNA	novel transcript, antisense to CEACAM16, CEACAM19, PVR & IGSF23	19	-1	44631573	44725217	-0.28126547706913335	0.10502729877009728	-1.932229787678887	0.05375294688923484	0.8548750541603253	-1.92882213521689	FALSE
ENSG00000179094	5187	PER1	PER1	protein_coding	period circadian regulator 1 [Source:HGNC Symbol;Acc:HGNC:8845]	17	-1	8140472	8156506	-0.31283418185740564	4.107481269048247	-1.930696564580543	0.05389058972138966	0.8548750541603253	-1.9277149644616955	FALSE
ENSG00000197837	121504	HIST4H4	HIST4H4	protein_coding	histone cluster 4 H4 [Source:HGNC Symbol;Acc:HGNC:20510]	12	-1	14767999	14771131	-0.22704516678868886	0.7612865973055177	-1.930386779495855	0.05393816159576686	0.8548750541603253	-1.9273328549453435	FALSE
ENSG00000196465	140465	MYL6B	MYL6B	protein_coding	myosin light chain 6B [Source:HGNC Symbol;Acc:HGNC:29823]	12	1	56152256	56159647	-0.24682576961224661	0.3609017039489875	-1.9299044507607424	0.0539863566608101	0.8548750541603253	-1.926946026547377	FALSE
ENSG00000085760	4528	MTIF2	MTIF2	protein_coding	mitochondrial translational initiation factor 2 [Source:HGNC Symbol;Acc:HGNC:7441]	2	-1	55236595	55269347	0.0978172779612656	4.204854798222885	1.9301782991035978	0.05399882409532703	0.8548750541603253	1.9268460060152264	FALSE
ENSG00000119866	53335	BCL11A	BCL11A	protein_coding	BAF chromatin remodeling complex subunit BCL11A [Source:HGNC Symbol;Acc:HGNC:13221]	2	-1	60450520	60554467	0.15860078701306524	5.331779650400807	1.930531235583019	0.054017840295530986	0.8548750541603253	1.9266934848409458	FALSE
ENSG00000111913	9750	RIPOR2	RIPOR2	protein_coding	RHO family interacting cell polarization regulator 2 [Source:HGNC Symbol;Acc:HGNC:13872]	6	-1	24804282	25042170	-0.15340791637705742	11.008169847977696	-1.9298403466833247	0.05402838217122283	0.8548750541603253	-1.9266089520686258	FALSE
ENSG00000254528	NA	AP000757.1	AP000757.1	lncRNA	novel transcript, antisense to FXYD6	11	1	117833719	117838942	0.35368425516605095	-0.02574296596843282	1.9297955349581648	0.05406520498518902	0.8548750541603253	1.9263137867372988	FALSE
ENSG00000177359	NA	AC024940.2	AC024940.2	transcribed_unprocessed_pseudogene	ovostatin 2	12	-1	31111652	31201235	0.6555928090580279	0.17190685034213204	1.93211656012334	0.054079186077977216	0.8548750541603253	1.9262017606509163	FALSE
ENSG00000268833	NA	AC243967.2	AC243967.2	lncRNA	novel transcript, antisense to CEACAM6	19	-1	41757898	41786893	-0.2674424807632214	1.6228492216015808	-1.9300976591563606	0.054094947979932154	0.8548750541603253	-1.9260754944837506	FALSE
ENSG00000112511	5252	PHF1	PHF1	protein_coding	PHD finger protein 1 [Source:HGNC Symbol;Acc:HGNC:8919]	6	1	33410399	33416453	0.10800383856569873	5.305091870222655	1.9291377070970002	0.054124418627759616	0.8548750541603253	1.925839492016747	FALSE
ENSG00000085231	102157402	AK6	AK6	protein_coding	adenylate kinase 6 [Source:HGNC Symbol;Acc:HGNC:49151]	5	-1	69350984	69370013	0.11413588209866976	2.627129752971504	1.9283645263160658	0.054177176084043564	0.8548750541603253	1.9254172752775396	FALSE
ENSG00000137478	9873	FCHSD2	FCHSD2	protein_coding	FCH and double SH3 domains 2 [Source:HGNC Symbol;Acc:HGNC:29114]	11	-1	72836745	73142318	-0.08978290527639388	8.277066133499932	-1.9283914733647214	0.05426373990325847	0.8553708024791079	-1.924725249699255	FALSE
ENSG00000259065	NA	AC005520.2	AC005520.2	lncRNA	novel transcript, antisense to C14orf43	14	1	73787355	73803300	0.3006520822644931	0.3381658768227413	1.9273239573064607	0.0543959107184815	0.8565837270602706	1.923670398490918	FALSE
ENSG00000240288	NA	GHRLOS	GHRLOS	lncRNA	ghrelin opposite strand/antisense RNA [Source:HGNC Symbol;Acc:HGNC:33885]	3	1	10285754	10294903	-0.21700982172898398	1.4721779804948474	-1.9248890780813386	0.054663169223396674	0.8572151451624291	-1.9215439332371138	FALSE
ENSG00000181218	92815	HIST3H2A	HIST3H2A	protein_coding	histone cluster 3 H2A [Source:HGNC Symbol;Acc:HGNC:20507]	1	-1	228456979	228457873	0.35503429479275983	0.9640409063613983	1.9239103856863677	0.054791978976152726	0.8572151451624291	1.9205221427641128	FALSE
ENSG00000135925	80326	WNT10A	WNT10A	protein_coding	Wnt family member 10A [Source:HGNC Symbol;Acc:HGNC:13829]	2	1	218880852	218899581	0.3310490456920413	0.1357845246967457	1.92325116216482	0.05484500060116476	0.8572151451624291	1.9201021277196866	FALSE
ENSG00000075213	10371	SEMA3A	SEMA3A	protein_coding	semaphorin 3A [Source:HGNC Symbol;Acc:HGNC:10723]	7	-1	83955777	84492724	0.34660177097412354	-0.34603544890846794	1.923128178374228	0.054876879021888605	0.8572151451624291	1.9198497632185159	FALSE
ENSG00000130164	3949	LDLR	LDLR	protein_coding	low density lipoprotein receptor [Source:HGNC Symbol;Acc:HGNC:6547]	19	1	11089362	11133816	-0.1889081613254624	3.6662730685637213	-1.9230149724187102	0.054887798079272666	0.8572151451624291	-1.9197633509548273	FALSE
ENSG00000282826	NA	FRG1CP	FRG1CP	transcribed_unprocessed_pseudogene	FSHD region gene 1 family member C, pseudogene [Source:HGNC Symbol;Acc:HGNC:51762]	20	-1	28563850	28602843	0.19270194230030357	3.893402494876377	1.925042684978487	0.054902937790932874	0.8572151451624291	1.919643560592668	FALSE
ENSG00000243629	NA	LINC00880	LINC00880	lncRNA	long intergenic non-protein coding RNA 880 [Source:HGNC Symbol;Acc:HGNC:27948]	3	-1	157081667	157128595	-0.30514025795223165	-0.3205476748859139	-1.9224263250030764	0.054937044737393	0.8572151451624291	-1.9193737961348745	FALSE
ENSG00000131462	7283	TUBG1	TUBG1	protein_coding	tubulin gamma 1 [Source:HGNC Symbol;Acc:HGNC:12417]	17	1	42609683	42615238	-0.17133969122088	1.8351304904160686	-1.9222032685416233	0.05495661101141337	0.8572151451624291	-1.919219102261924	FALSE
ENSG00000165185	158405	KIAA1958	KIAA1958	protein_coding	KIAA1958 [Source:HGNC Symbol;Acc:HGNC:23427]	9	1	112486847	112669397	-0.17250705135479993	4.908506289939332	-1.922099926243045	0.05499809733703429	0.8572151451624291	-1.9188912570435737	FALSE
ENSG00000277763	NA	AL138995.1	AL138995.1	lncRNA	novel transcript	14	-1	56117316	56117990	-0.2103900851505427	1.083315178561397	-1.9217640492140649	0.05507876534742595	0.8572151451624291	-1.9182543687851743	FALSE
ENSG00000156482	6156	RPL30	RPL30	protein_coding	ribosomal protein L30 [Source:HGNC Symbol;Acc:HGNC:10333]	8	-1	98024851	98046469	0.13603725301065062	9.083888870883781	1.9205265604859854	0.05525258798254724	0.8572151451624291	1.9168846469022762	FALSE
ENSG00000187147	55182	RNF220	RNF220	protein_coding	ring finger protein 220 [Source:HGNC Symbol;Acc:HGNC:25552]	1	1	44405194	44651724	0.07046133907981478	5.650571738166228	1.9197659472327597	0.055288226610678386	0.8572151451624291	1.9166042584134153	FALSE
ENSG00000165819	56339	METTL3	METTL3	protein_coding	methyltransferase like 3 [Source:HGNC Symbol;Acc:HGNC:17563]	14	-1	21498133	21511342	0.09437267158139573	4.937103230869699	1.9195869208876934	0.0553036030385089	0.8572151451624291	1.9164833302008235	FALSE
ENSG00000029993	3149	HMGB3	HMGB3	protein_coding	high mobility group box 3 [Source:HGNC Symbol;Acc:HGNC:5004]	X	1	150980509	150990771	-0.2514936465235813	1.0010107749438835	-1.919520742205243	0.05531199077184984	0.8572151451624291	-1.9164173765224628	FALSE
ENSG00000090104	5996	RGS1	RGS1	protein_coding	regulator of G protein signaling 1 [Source:HGNC Symbol;Acc:HGNC:9991]	1	1	192575763	192580024	0.3338869529369004	0.6076708190101976	1.9193869610126046	0.055329936062919506	0.8572151451624291	1.9162762986963993	FALSE
ENSG00000156639	60685	ZFAND3	ZFAND3	protein_coding	zinc finger AN1-type containing 3 [Source:HGNC Symbol;Acc:HGNC:18019]	6	1	37819727	38154624	-0.11329155033037708	9.061535201583203	-1.9188544912795782	0.055451848777260476	0.8572151451624291	-1.9153188838455641	FALSE
ENSG00000117009	8564	KMO	KMO	protein_coding	kynurenine 3-monooxygenase [Source:HGNC Symbol;Acc:HGNC:6381]	1	1	241532134	241595642	0.17384416549798898	3.530154071737078	1.9187441387893645	0.05546403544790689	0.8572151451624291	1.9152232749572333	FALSE
ENSG00000229961	NA	AL357143.1	AL357143.1	transcribed_unprocessed_pseudogene	novel SLAM family member pseudogene	1	1	157171116	157191963	0.4691065848718893	-0.3055283441698574	1.9176635138698792	0.0555303205085055	0.8572151451624291	1.9147035507498957	FALSE
ENSG00000117133	80135	RPF1	RPF1	protein_coding	ribosome production factor 1 homolog [Source:HGNC Symbol;Acc:HGNC:30350]	1	1	84479259	84498352	0.08757275849584456	4.691401975583579	1.9178557803129135	0.05555083211694648	0.8572151451624291	1.9145428292069187	FALSE
ENSG00000178896	54512	EXOSC4	EXOSC4	protein_coding	exosome component 4 [Source:HGNC Symbol;Acc:HGNC:18189]	8	1	144078648	144080648	-0.23463399301288712	1.756147926114969	-1.9175537764108412	0.05556841426921217	0.8572151451624291	-1.9144051011768544	FALSE
ENSG00000075218	51512	GTSE1	GTSE1	protein_coding	G2 and S-phase expressed 1 [Source:HGNC Symbol;Acc:HGNC:13698]	22	1	46296870	46330810	-0.28140436981058664	0.47315028320199776	-1.917160212918631	0.055597556619075936	0.8572151451624291	-1.9141768974429114	FALSE
ENSG00000143797	129642	MBOAT2	MBOAT2	protein_coding	membrane bound O-acyltransferase domain containing 2 [Source:HGNC Symbol;Acc:HGNC:25193]	2	-1	8852690	9003709	-0.19847631506768515	7.174930537566235	-1.9169233569756976	0.055687947974121965	0.8572151451624291	-1.9134697071775435	FALSE
ENSG00000204789	NA	ZNF204P	ZNF204P	processed_pseudogene	zinc finger protein 204, pseudogene [Source:HGNC Symbol;Acc:HGNC:12995]	6	-1	27357825	27360221	0.3072373955306781	0.6452445120357003	1.9169639243328604	0.05570710246429814	0.8572151451624291	1.9133199719749105	FALSE
ENSG00000234493	NA	RHOXF1P1	RHOXF1P1	transcribed_unprocessed_pseudogene	Rhox homeobox family member 1 pseudogene 1 [Source:HGNC Symbol;Acc:HGNC:51580]	X	-1	119978713	120025138	0.4193805381545286	1.9913577908141264	1.9163022214079697	0.05581280556713923	0.8579905125390452	1.9124944362735914	FALSE
ENSG00000067365	79091	METTL22	METTL22	protein_coding	methyltransferase like 22 [Source:HGNC Symbol;Acc:HGNC:28368]	16	1	8621683	8649654	-0.09071322931677539	4.236482661755233	-1.9142399926811462	0.05600636211483293	0.8595365073607093	-1.9109861395867274	FALSE
ENSG00000143850	22874	PLEKHA6	PLEKHA6	protein_coding	pleckstrin homology domain containing A6 [Source:HGNC Symbol;Acc:HGNC:17053]	1	-1	204218853	204377665	-0.244327609897414	0.08710448964572821	-1.9137983955214726	0.05602420275557199	0.8595365073607093	-1.9108473343493393	FALSE
ENSG00000277654	NA	AC087633.2	AC087633.2	transcribed_processed_pseudogene	glioma tumor suppressor candidate region gene 2 (GLTSCR2) pseudogene	15	1	94841059	95169864	0.34487622990681144	-0.6205912993679027	1.9128392522882784	0.05613996610712527	0.8604614765687946	1.909947555961743	FALSE
ENSG00000206530	55779	CFAP44	CFAP44	protein_coding	cilia and flagella associated protein 44 [Source:HGNC Symbol;Acc:HGNC:25631]	3	-1	113286930	113441610	0.15977132404331407	2.5357093067346197	1.9128565855522115	0.05621331867718622	0.86073522803735	1.9093782175362544	FALSE
ENSG00000137876	51187	RSL24D1	RSL24D1	protein_coding	ribosomal L24 domain containing 1 [Source:HGNC Symbol;Acc:HGNC:18479]	15	-1	55180806	55197049	0.10362068269175406	5.61833667431566	1.9114426609448374	0.05634769947860433	0.8619419789079209	1.9083368008123747	FALSE
ENSG00000103061	84138	SLC7A6OS	SLC7A6OS	protein_coding	solute carrier family 7 member 6 opposite strand [Source:HGNC Symbol;Acc:HGNC:25807]	16	-1	68284503	68310946	0.07144936628775334	4.818869554210996	1.9096560481925724	0.056572473435822335	0.8626688033731301	1.9065994727252944	FALSE
ENSG00000156050	145483	FAM161B	FAM161B	protein_coding	FAM161 centrosomal protein B [Source:HGNC Symbol;Acc:HGNC:19854]	14	-1	73931501	73950414	0.25222406431977773	-0.22869469949284396	1.909251183435229	0.05659763531188741	0.8626688033731301	1.9064053487381318	FALSE
ENSG00000225648	NA	SBDSP1	SBDSP1	transcribed_unprocessed_pseudogene	SBDS pseudogene 1 [Source:HGNC Symbol;Acc:HGNC:21646]	7	1	72829425	72836701	0.17528677918114388	3.0535403651507176	1.9096067244676356	0.05660254736593212	0.8626688033731301	1.9063674605991379	FALSE
ENSG00000129680	79649	MAP7D3	MAP7D3	protein_coding	MAP7 domain containing 3 [Source:HGNC Symbol;Acc:HGNC:25742]	X	-1	136213220	136256482	0.11640773619300804	3.8056829345885252	1.9087603834841105	0.05668237316821551	0.8626688033731301	1.9057521236111272	FALSE
ENSG00000267082	NA	AC011472.1	AC011472.1	lncRNA	novel transcript, antisense to DOCK6	19	1	11203628	11216168	0.3352630098242769	1.0415291957964161	1.9090980127342505	0.05668920235681141	0.8626688033731301	1.9056995143239013	FALSE
ENSG00000023902	51177	PLEKHO1	PLEKHO1	protein_coding	pleckstrin homology domain containing O1 [Source:HGNC Symbol;Acc:HGNC:24310]	1	1	150149183	150164720	0.12231852660916687	7.284740242787817	1.908486990062405	0.05678308923347588	0.8626688033731301	1.9049767822031194	FALSE
ENSG00000011426	54443	ANLN	ANLN	protein_coding	anillin actin binding protein [Source:HGNC Symbol;Acc:HGNC:14082]	7	1	36389821	36453791	-0.3573946192500955	-0.1598311920285937	-1.9081287032943155	0.05678453022009967	0.8626688033731301	-1.904965697377639	FALSE
ENSG00000085563	5243	ABCB1	ABCB1	protein_coding	ATP binding cassette subfamily B member 1 [Source:HGNC Symbol;Acc:HGNC:40]	7	-1	87503633	87713323	0.2456101305354852	3.030565153167778	1.9069408980902247	0.057033009430474214	0.8628890724909652	1.9030577553587944	FALSE
ENSG00000226445	NA	BX322234.1	BX322234.1	lncRNA	novel transcript	6	1	169213254	169245773	0.19992959252438564	0.809873355503462	1.9055184015665743	0.05711618588602604	0.8628890724909652	1.9024206316454473	FALSE
ENSG00000145431	56034	PDGFC	PDGFC	protein_coding	platelet derived growth factor C [Source:HGNC Symbol;Acc:HGNC:8801]	4	-1	156760454	156971799	-0.2270987125494357	3.2106830726266375	-1.9050720814217939	0.05719722532013348	0.8628890724909652	-1.9018006191676045	FALSE
ENSG00000124215	60437	CDH26	CDH26	protein_coding	cadherin 26 [Source:HGNC Symbol;Acc:HGNC:15902]	20	1	59958423	60034011	-0.18937946337399847	2.695159405647348	-1.9048703264866962	0.05725406688085705	0.8628890724909652	-1.9013661744082133	FALSE
ENSG00000102786	26512	INTS6	INTS6	protein_coding	integrator complex subunit 6 [Source:HGNC Symbol;Acc:HGNC:14879]	13	-1	51354077	51454264	-0.09319456575881269	6.538186080038555	-1.9045301605355938	0.05726488339646298	0.8628890724909652	-1.9012835435125266	FALSE
ENSG00000233058	NA	LINC00884	LINC00884	lncRNA	long intergenic non-protein coding RNA 884 [Source:HGNC Symbol;Acc:HGNC:48570]	3	1	194487140	194521156	-0.25017961785963827	1.7567893637641414	-1.9042933763114116	0.05730564034026174	0.8628890724909652	-1.900972304464867	FALSE
ENSG00000176700	NA	SCAND2P	SCAND2P	transcribed_unprocessed_pseudogene	SCAN domain containing 2 pseudogene [Source:HGNC Symbol;Acc:HGNC:10567]	15	1	84631451	84647478	0.1032948092001913	3.8136493715999187	1.9039780674478792	0.05734215376158081	0.8628890724909652	1.9006936272359267	FALSE
ENSG00000204936	57126	CD177	CD177	protein_coding	CD177 molecule [Source:HGNC Symbol;Acc:HGNC:30072]	19	1	43353686	43363172	-0.8472695329881477	3.699216678785814	-1.9045428937169318	0.05743832615610656	0.8628890724909652	-1.899960327187164	FALSE
ENSG00000162144	220002	CYB561A3	CYB561A3	protein_coding	cytochrome b561 family member A3 [Source:HGNC Symbol;Acc:HGNC:23014]	11	-1	61348745	61362299	0.10967683250770133	5.131004333932392	1.903367264911725	0.057467632411358834	0.8628890724909652	1.8997370743622606	FALSE
ENSG00000163913	55764	IFT122	IFT122	protein_coding	intraflagellar transport 122 [Source:HGNC Symbol;Acc:HGNC:13556]	3	1	129440036	129520507	-0.088981238957901	3.5855753126821934	-1.9027790637975652	0.057469161412149646	0.8628890724909652	-1.8997254291490635	FALSE
ENSG00000171103	55006	TRMT61B	TRMT61B	protein_coding	tRNA methyltransferase 61B [Source:HGNC Symbol;Acc:HGNC:26070]	2	-1	28849821	28870309	0.1256349415217155	3.5265544346145155	1.9025975812693439	0.05749016157613787	0.8628890724909652	1.8995655132486475	FALSE
ENSG00000183023	6546	SLC8A1	SLC8A1	protein_coding	solute carrier family 8 member A1 [Source:HGNC Symbol;Acc:HGNC:11068]	2	-1	40097270	40611053	-0.24029733411183862	8.429364222541958	-1.902898949122669	0.05750152643138557	0.8628890724909652	-1.8994789903187017	FALSE
ENSG00000166938	115752	DIS3L	DIS3L	protein_coding	DIS3 like exosome 3'-5' exoribonuclease [Source:HGNC Symbol;Acc:HGNC:28698]	15	1	66293217	66333898	0.12066459281110031	4.535123166092341	1.900985962623714	0.05772534662916677	0.8628890724909652	1.8977778925652724	FALSE
ENSG00000236469	NA	AC007881.2	AC007881.2	lncRNA	novel transcript, antisense to NAGK	2	-1	71002531	71064743	0.34777919023095394	1.1760425423134064	1.9020345119426973	0.057757406308233464	0.8628890724909652	1.8975346789402663	FALSE
ENSG00000172954	253558	LCLAT1	LCLAT1	protein_coding	lysocardiolipin acyltransferase 1 [Source:HGNC Symbol;Acc:HGNC:26756]	2	1	30447226	30644225	-0.13016692193845358	5.126873873237156	-1.900952567556867	0.05787325485368172	0.8628890724909652	-1.896656754050268	FALSE
ENSG00000255946	NA	AC069234.1	AC069234.1	lncRNA	novel transcript	12	-1	120740470	120761592	0.24743989420805	-0.15282224469283157	1.899468652732927	0.05788448731826852	0.8628890724909652	1.896571709747189	FALSE
ENSG00000196663	9895	TECPR2	TECPR2	protein_coding	tectonin beta-propeller repeat containing 2 [Source:HGNC Symbol;Acc:HGNC:19957]	14	1	102362941	102502477	-0.18444350999194548	8.286553428034823	-1.899677337650961	0.057908567636106995	0.8628890724909652	-1.8963894367676317	FALSE
ENSG00000109906	7704	ZBTB16	ZBTB16	protein_coding	zinc finger and BTB domain containing 16 [Source:HGNC Symbol;Acc:HGNC:12930]	11	1	114059711	114256765	-0.43026516074624244	4.385021976598807	-1.8972837221967438	0.05817771277114957	0.8628890724909652	-1.8943564506732102	FALSE
ENSG00000112053	116369	SLC26A8	SLC26A8	protein_coding	solute carrier family 26 member 8 [Source:HGNC Symbol;Acc:HGNC:14468]	6	-1	35943516	36024868	-0.3517348083202769	5.7019733423677685	-1.8968675446628112	0.0582819353213424	0.8628890724909652	-1.8935713049070775	FALSE
ENSG00000116793	10745	PHTF1	PHTF1	protein_coding	putative homeodomain transcription factor 1 [Source:HGNC Symbol;Acc:HGNC:8939]	1	-1	113696831	113759489	-0.21862207567848468	5.471976068744695	-1.895083734598061	0.058502521926004844	0.8628890724909652	-1.891913386317351	FALSE
ENSG00000166863	6866	TAC3	TAC3	protein_coding	tachykinin 3 [Source:HGNC Symbol;Acc:HGNC:11521]	12	-1	57010000	57028883	0.39567924455137127	-0.8701146386209956	1.8938370565436988	0.058641615397589816	0.8628890724909652	1.890870633673857	FALSE
ENSG00000137955	5876	RABGGTB	RABGGTB	protein_coding	Rab geranylgeranyltransferase subunit beta [Source:HGNC Symbol;Acc:HGNC:9796]	1	1	75786197	75795086	0.08884252549130167	4.346071716340315	1.893232707600442	0.05871712478284234	0.8628890724909652	1.890305416624627	FALSE
ENSG00000281538	NA	AC254562.3	AC254562.3	lncRNA	novel transcript	22	1	42138060	42139726	0.2803727696634766	0.2855143138541458	1.8922078056661444	0.05886473678198929	0.8628890724909652	1.8892022245115365	FALSE
ENSG00000177599	126069	ZNF491	ZNF491	protein_coding	zinc finger protein 491 [Source:HGNC Symbol;Acc:HGNC:23706]	19	1	11797667	11809622	0.2329445287966938	0.6355645845149877	1.8919487163433248	0.058870329009698436	0.8628890724909652	1.8891604756507734	FALSE
ENSG00000101189	55257	MRGBP	MRGBP	protein_coding	MRG domain binding protein [Source:HGNC Symbol;Acc:HGNC:15866]	20	1	62796473	62801729	0.09581557582361233	3.1531289327669247	1.8920066593486438	0.05887720193104285	0.8628890724909652	1.8891091702620522	FALSE
ENSG00000157540	1859	DYRK1A	DYRK1A	protein_coding	dual specificity tyrosine phosphorylation regulated kinase 1A [Source:HGNC Symbol;Acc:HGNC:3091]	21	1	37365573	37526358	-0.08858905578227638	7.773358471113898	-1.8921718577545832	0.058888966548836255	0.8628890724909652	-1.8890213605881894	FALSE
ENSG00000233875	NA	AL592078.1	AL592078.1	lncRNA	novel transcript	1	-1	154579065	154579663	-0.3192215312420674	-0.548507276890061	-1.8913305128036844	0.05898074240531454	0.8628890724909652	-1.8883368562711589	FALSE
ENSG00000274750	8353	HIST1H3E	HIST1H3E	protein_coding	histone cluster 1 H3 family member e [Source:HGNC Symbol;Acc:HGNC:4769]	6	1	26224199	26227473	-0.30494380565674817	1.094897356477094	-1.8919702272503014	0.05904631794831109	0.8628890724909652	-1.8878483067054097	FALSE
ENSG00000114948	8745	ADAM23	ADAM23	protein_coding	ADAM metallopeptidase domain 23 [Source:HGNC Symbol;Acc:HGNC:202]	2	1	206443532	206621127	0.3393185669271528	1.6289525276703452	1.8921097247257763	0.05905063994833025	0.8628890724909652	1.8878161228529418	FALSE
ENSG00000273221	NA	AL355816.2	AL355816.2	lncRNA	novel transcript, antisense to CEPT1	1	-1	111184415	111185061	0.16272210027302814	3.7228717889273533	1.8910118161544314	0.05906467139125163	0.8628890724909652	1.8877116509324292	FALSE
ENSG00000152256	5163	PDK1	PDK1	protein_coding	pyruvate dehydrogenase kinase 1 [Source:HGNC Symbol;Acc:HGNC:8809]	2	1	172555373	172608669	-0.11054099097298398	5.224492197609622	-1.8907058705507154	0.05913438919202674	0.8628890724909652	-1.8871928682786876	FALSE
ENSG00000151208	9231	DLG5	DLG5	protein_coding	discs large MAGUK scaffold protein 5 [Source:HGNC Symbol;Acc:HGNC:2904]	10	-1	77790791	77926755	0.256610618261194	1.9366966434326112	1.8904169335232712	0.05920455498201817	0.8628890724909652	1.8866712643694592	FALSE
ENSG00000198791	29883	CNOT7	CNOT7	protein_coding	CCR4-NOT transcription complex subunit 7 [Source:HGNC Symbol;Acc:HGNC:14101]	8	-1	17224966	17246878	0.08931194297307421	5.7465504330752175	1.8897908153690641	0.059212456982469026	0.8628890724909652	1.8866125540126186	FALSE
ENSG00000071539	9319	TRIP13	TRIP13	protein_coding	thyroid hormone receptor interactor 13 [Source:HGNC Symbol;Acc:HGNC:12307]	5	1	892884	919357	-0.36418055073982986	-0.3894848335556582	-1.8891240606919004	0.059249992065764936	0.8628890724909652	-1.8863337642706723	FALSE
ENSG00000196353	131034	CPNE4	CPNE4	protein_coding	copine 4 [Source:HGNC Symbol;Acc:HGNC:2317]	3	-1	131533555	132285410	-0.3476561782401465	1.1547415373750614	-1.890963775454743	0.05926482107571407	0.8628890724909652	-1.8862236630161515	FALSE
ENSG00000162066	51005	AMDHD2	AMDHD2	protein_coding	amidohydrolase domain containing 2 [Source:HGNC Symbol;Acc:HGNC:24262]	16	1	2520357	2531422	0.12979648206950545	2.910870517806162	1.8885933899990697	0.059347085297415864	0.8628890724909652	1.8856132890399848	FALSE
ENSG00000112293	2822	GPLD1	GPLD1	protein_coding	glycosylphosphatidylinositol specific phospholipase D1 [Source:HGNC Symbol;Acc:HGNC:4459]	6	-1	24424565	24495205	-0.22223261721653342	0.6499346874420975	-1.8872060729208642	0.05953084661652315	0.8628890724909652	-1.8842523710015606	FALSE
ENSG00000121406	256051	ZNF549	ZNF549	protein_coding	zinc finger protein 549 [Source:HGNC Symbol;Acc:HGNC:26632]	19	1	57527325	57557542	0.17057986722549723	3.2908211231466797	1.8873664030761867	0.05953394660068053	0.8628890724909652	1.8842294427406379	FALSE
ENSG00000231731	NA	AC010976.1	AC010976.1	lncRNA	novel transcript, antisense to IWS1	2	1	127455394	127514623	-0.23077668498083756	0.17324750541504919	-1.8863319392339752	0.059640489835963734	0.8628890724909652	-1.8834420235979727	FALSE
ENSG00000236911	NA	AL137789.1	AL137789.1	lncRNA	novel transcript, antisense to CR1	1	-1	207551925	207606555	-0.3036318937393778	1.2034828627004133	-1.8867900794117112	0.05966050476472125	0.8628890724909652	-1.8832942313533383	FALSE
ENSG00000170604	26145	IRF2BP1	IRF2BP1	protein_coding	interferon regulatory factor 2 binding protein 1 [Source:HGNC Symbol;Acc:HGNC:21728]	19	-1	45883608	45886141	0.12552019153511162	3.5362731776555067	1.8858266607874097	0.059728208888517174	0.8628890724909652	1.882794601987814	FALSE
ENSG00000126524	51119	SBDS	SBDS	protein_coding	SBDS ribosome maturation factor [Source:HGNC Symbol;Acc:HGNC:19440]	7	-1	66987680	66995587	0.11709545855406756	4.572846818906262	1.8859094970779156	0.05972990127050352	0.8628890724909652	1.8827821189049887	FALSE
ENSG00000148655	83938	LRMDA	LRMDA	protein_coding	leucine rich melanocyte differentiation associated [Source:HGNC Symbol;Acc:HGNC:23405]	10	1	75431624	76560168	-0.20071446775979584	6.904526520624678	-1.8863244300981084	0.05975078855001568	0.8628890724909652	-1.8826280775767656	FALSE
ENSG00000185129	5813	PURA	PURA	protein_coding	purine rich element binding protein A [Source:HGNC Symbol;Acc:HGNC:9701]	5	1	140107777	140125619	0.10973845501528867	5.169844677485545	1.8851188980796367	0.059831981796900545	0.8628890724909652	1.8820297104890773	FALSE
ENSG00000283529	NA	AL035685.1	AL035685.1	transcribed_unprocessed_pseudogene	somatomedin B and thrombospondin type 1 domain containing (SBSPON) pseudogene	20	1	49318337	49441654	-0.34987819972605694	1.3991981974300345	-1.8849753050213178	0.05994056677839912	0.8628890724909652	-1.8812305271795717	FALSE
ENSG00000018280	6556	SLC11A1	SLC11A1	protein_coding	solute carrier family 11 member 1 [Source:HGNC Symbol;Acc:HGNC:10907]	2	1	218382029	218396894	-0.2346377171379519	9.124726496098456	-1.884290267364329	0.05998733372972099	0.8628890724909652	-1.88088669321739	FALSE
ENSG00000234883	NA	MIR155HG	MIR155HG	lncRNA	MIR155 host gene [Source:HGNC Symbol;Acc:HGNC:35460]	21	1	25561909	25575168	0.2230953527359858	1.1409613040279027	1.8839214743985637	0.05999627171787414	0.8628890724909652	1.8808210057942303	FALSE
ENSG00000135083	79616	CCNJL	CCNJL	protein_coding	cyclin J like [Source:HGNC Symbol;Acc:HGNC:25876]	5	-1	160249106	160345396	-0.2283686593206662	6.499523493566368	-1.8839175731998914	0.060011054936293336	0.8628890724909652	-1.880712378177478	FALSE
ENSG00000224875	NA	AC083949.1	AC083949.1	lncRNA	novel transcript	2	-1	42143238	42170301	0.25309638087738434	0.5646294927123632	1.8834106628082563	0.060069069977233006	0.8628890724909652	1.880286295879559	FALSE
ENSG00000186026	342909	ZNF284	ZNF284	protein_coding	zinc finger protein 284 [Source:HGNC Symbol;Acc:HGNC:13078]	19	1	44072159	44089613	0.1584839851005324	1.4494698408723885	1.883020213248865	0.06008139287039969	0.8628890724909652	1.880195836278802	FALSE
ENSG00000249835	NA	VCAN-AS1	VCAN-AS1	lncRNA	VCAN antisense RNA 1 [Source:HGNC Symbol;Acc:HGNC:40163]	5	-1	83531352	83581320	-0.3069312349240745	1.4907812906236966	-1.8835475719647723	0.060095161788162786	0.8628890724909652	-1.8800947799313148	FALSE
ENSG00000255730	NA	AC011462.1	AC011462.1	protein_coding	novel protein	19	1	41350853	41425001	-0.1938616886095046	2.2918754084327486	-1.8831612041812649	0.06011711762554245	0.8628890724909652	-1.8799336757664724	FALSE
ENSG00000105186	84079	ANKRD27	ANKRD27	protein_coding	ankyrin repeat domain 27 [Source:HGNC Symbol;Acc:HGNC:25310]	19	-1	32597006	32676597	0.0578855261853235	5.3735323475839145	1.8833494826034642	0.06014214659656182	0.8628890724909652	1.8797500815295929	FALSE
ENSG00000100060	4242	MFNG	MFNG	protein_coding	MFNG O-fucosylpeptide 3-beta-N-acetylglucosaminyltransferase [Source:HGNC Symbol;Acc:HGNC:7038]	22	-1	37469063	37486393	0.08407770239865542	6.020459811450044	1.882820782545499	0.06014484658401422	0.8628890724909652	1.879730280180882	FALSE
ENSG00000183734	430	ASCL2	ASCL2	protein_coding	achaete-scute family bHLH transcription factor 2 [Source:HGNC Symbol;Acc:HGNC:739]	11	-1	2268495	2270952	0.25033047543636344	1.0051949370948714	1.883057084710202	0.06015879101978989	0.8628890724909652	1.8796280252753421	FALSE
ENSG00000163754	2992	GYG1	GYG1	protein_coding	glycogenin 1 [Source:HGNC Symbol;Acc:HGNC:4699]	3	1	148991341	149027668	-0.29169339620789625	5.970510829252255	-1.8809129670586509	0.06039816006716577	0.8628890724909652	-1.8778757824174896	FALSE
ENSG00000058668	493	ATP2B4	ATP2B4	protein_coding	ATPase plasma membrane Ca2+ transporting 4 [Source:HGNC Symbol;Acc:HGNC:817]	1	1	203626561	203744081	-0.12126083966120493	7.697259356957294	-1.8807056621186877	0.0604362659093472	0.8628890724909652	-1.8775973692353283	FALSE
ENSG00000108950	54757	FAM20A	FAM20A	protein_coding	FAM20A golgi associated secretory pathway pseudokinase [Source:HGNC Symbol;Acc:HGNC:23015]	17	-1	68535113	68601367	-0.500445789619851	1.0048644109791365	-1.88111106566246	0.06043870578514553	0.8628890724909652	-1.8775795476978248	FALSE
ENSG00000211956	NA	IGHV4-34	IGHV4-34	IG_V_gene	immunoglobulin heavy variable 4-34 [Source:HGNC Symbol;Acc:HGNC:5650]	14	-1	106373663	106374145	-0.4288236394143361	2.1555768223172884	-1.8807090111643423	0.060442445001448616	0.8628890724909652	-1.8775522365698556	FALSE
ENSG00000236990	NA	AC025822.2	AC025822.2	lncRNA	novel transcript (FLJ31241)	10	1	4051726	4089013	0.2958679123375262	-0.3266035024920299	1.8803025283520867	0.060445175361404126	0.8628890724909652	1.8775322949841575	FALSE
ENSG00000107020	55848	PLGRKT	PLGRKT	protein_coding	plasminogen receptor with a C-terminal lysine [Source:HGNC Symbol;Acc:HGNC:23633]	9	-1	5357971	5437925	-0.09992408083902005	3.741589686242423	-1.8785946145164412	0.0606850584020531	0.8628890724909652	-1.8757831810105752	FALSE
ENSG00000167272	51367	POP5	POP5	protein_coding	POP5 homolog, ribonuclease P/MRP subunit [Source:HGNC Symbol;Acc:HGNC:17689]	12	-1	120578764	120581402	0.13253189295117673	3.4046036448385326	1.8777316200481218	0.06081653654069445	0.8628890724909652	1.8748269338864123	FALSE
ENSG00000112576	896	CCND3	CCND3	protein_coding	cyclin D3 [Source:HGNC Symbol;Acc:HGNC:1585]	6	-1	41934933	42050357	-0.22017424496032234	9.512173604430396	-1.8768504575278133	0.060928968506724454	0.8628890724909652	-1.8740105681978778	FALSE
ENSG00000206052	220164	DOK6	DOK6	protein_coding	docking protein 6 [Source:HGNC Symbol;Acc:HGNC:28301]	18	1	69400888	69849087	-0.41080561224934753	0.31030921426653585	-1.8776008434195792	0.06106985459991083	0.8628890724909652	-1.8729893576509724	FALSE
ENSG00000164180	153396	TMEM161B	TMEM161B	protein_coding	transmembrane protein 161B [Source:HGNC Symbol;Acc:HGNC:28483]	5	-1	88189633	88269476	0.12542612401410125	4.096296421184544	1.8760698191763305	0.06107446315616897	0.8628890724909652	1.872955985581771	FALSE
ENSG00000165304	9833	MELK	MELK	protein_coding	maternal embryonic leucine zipper kinase [Source:HGNC Symbol;Acc:HGNC:16870]	9	1	36572862	36677683	-0.2937654543137407	0.27328084521658874	-1.8756312094894483	0.06109085261197042	0.8628890724909652	-1.8728373210469185	FALSE
ENSG00000110987	605	BCL7A	BCL7A	protein_coding	BAF chromatin remodeling complex subunit BCL7A [Source:HGNC Symbol;Acc:HGNC:1004]	12	1	122019422	122062044	0.22547907055825966	3.332823919543184	1.876215285109776	0.061148349779332506	0.8628890724909652	1.8724212328613499	FALSE
ENSG00000090266	4708	NDUFB2	NDUFB2	protein_coding	NADH:ubiquinone oxidoreductase subunit B2 [Source:HGNC Symbol;Acc:HGNC:7697]	7	1	140690777	140722790	0.11466394235014521	3.621837368139418	1.8752488513517152	0.061150570076648224	0.8628890724909652	1.872405171795619	FALSE
ENSG00000258565	NA	BLZF2P	BLZF2P	unprocessed_pseudogene	basic leucine zipper nuclear factor 2 pseudogene [Source:HGNC Symbol;Acc:HGNC:20049]	14	-1	68867857	68869951	-0.21529331855422384	1.4890124024052873	-1.8750387235676609	0.06124213006733736	0.8628890724909652	-1.8717432703673627	FALSE
ENSG00000127951	10875	FGL2	FGL2	protein_coding	fibrinogen like 2 [Source:HGNC Symbol;Acc:HGNC:3696]	7	-1	77193369	77199848	0.21916338408501623	9.020079517029952	1.8748519534811314	0.061251232256917656	0.8628890724909652	1.8716775140172461	FALSE
ENSG00000284734	NA	AC099063.4	AC099063.4	lncRNA	novel transcript, antisense to GBP4	1	1	89198714	89207040	0.23585220982072763	0.46160304662331325	1.8744297458606725	0.06127868922870981	0.8628890724909652	1.8714792074315163	FALSE
ENSG00000184277	80213	TM2D3	TM2D3	protein_coding	TM2 domain containing 3 [Source:HGNC Symbol;Acc:HGNC:24128]	15	-1	101621444	101652391	0.06311604195795617	5.0516729992177725	1.8743459843400276	0.06129984050382725	0.8628890724909652	1.8713264935893437	FALSE
ENSG00000051009	84067	FAM160A2	FAM160A2	protein_coding	family with sequence similarity 160 member A2 [Source:HGNC Symbol;Acc:HGNC:25378]	11	-1	6211335	6234711	-0.14723181133561525	5.852414610254205	-1.8743730185146559	0.061317019281571274	0.8628890724909652	-1.8712024935945728	FALSE
ENSG00000088305	1789	DNMT3B	DNMT3B	protein_coding	DNA methyltransferase 3 beta [Source:HGNC Symbol;Acc:HGNC:2979]	20	1	32762385	32809356	-0.24347963842291315	-0.06242215649799611	-1.873858651441346	0.06133279201467435	0.8628890724909652	-1.8710886680529204	FALSE
ENSG00000110665	29125	C11orf21	C11orf21	protein_coding	chromosome 11 open reading frame 21 [Source:HGNC Symbol;Acc:HGNC:13231]	11	-1	2295645	2303049	0.10079884770901959	6.035458942122478	1.8748284139977391	0.06138384161276202	0.8628890724909652	1.8707204295163016	FALSE
ENSG00000178146	NA	AL672207.1	AL672207.1	processed_pseudogene	glycerol kinase (GK) pseudogene	X	-1	101778969	101780538	-0.26863775753892427	0.255628207970588	-1.8717589427042367	0.06169251002627948	0.8628890724909652	-1.8684992826410214	FALSE
ENSG00000143324	9213	XPR1	XPR1	protein_coding	xenotropic and polytropic retrovirus receptor 1 [Source:HGNC Symbol;Acc:HGNC:12827]	1	1	180632022	180890279	-0.08078280354697931	5.840514261578298	-1.8713083723416395	0.06172303934656097	0.8628890724909652	-1.8682800970306623	FALSE
ENSG00000160959	9684	LRRC14	LRRC14	protein_coding	leucine rich repeat containing 14 [Source:HGNC Symbol;Acc:HGNC:20419]	8	1	144517992	144525172	0.12611900448145175	2.834207328857487	1.8712563092111183	0.061735675949365854	0.8628890724909652	1.8681893986525138	FALSE
ENSG00000173120	22992	KDM2A	KDM2A	protein_coding	lysine demethylase 2A [Source:HGNC Symbol;Acc:HGNC:13606]	11	1	67119263	67258082	-0.10010785324495153	8.89553356192455	-1.8710644080833423	0.06177084631293602	0.8628890724909652	-1.867937046578431	FALSE
ENSG00000196378	80778	ZNF34	ZNF34	protein_coding	zinc finger protein 34 [Source:HGNC Symbol;Acc:HGNC:13098]	8	-1	144773114	144787345	0.15863996224359922	1.3868916610584736	1.8702161061572782	0.061826227528156065	0.8628890724909652	1.867539919900418	FALSE
ENSG00000138639	83478	ARHGAP24	ARHGAP24	protein_coding	Rho GTPase activating protein 24 [Source:HGNC Symbol;Acc:HGNC:25361]	4	1	85475150	86002668	-0.19427767433516685	6.95637805209923	-1.870107356191062	0.06193914570943755	0.8628890724909652	-1.8667311193839775	FALSE
ENSG00000255717	23642	SNHG1	SNHG1	lncRNA	small nucleolar RNA host gene 1 [Source:HGNC Symbol;Acc:HGNC:32688]	11	-1	62851984	62855953	0.1304985615884373	5.005266440276871	1.8696165254433732	0.06198002391376672	0.8628890724909652	1.866438621362502	FALSE
ENSG00000263753	NA	LINC00667	LINC00667	lncRNA	long intergenic non-protein coding RNA 667 [Source:HGNC Symbol;Acc:HGNC:27906]	18	1	5237826	5290608	0.15087200626516317	3.898925143446124	1.8700383964754022	0.06199980456558789	0.8628890724909652	1.8662971411079106	FALSE
ENSG00000105708	7561	ZNF14	ZNF14	protein_coding	zinc finger protein 14 [Source:HGNC Symbol;Acc:HGNC:12924]	19	-1	19710472	19733112	0.12134587529645913	3.7201646567784272	1.8691078792665046	0.062075481846238	0.8628890724909652	1.8657562072087934	FALSE
ENSG00000170425	136	ADORA2B	ADORA2B	protein_coding	adenosine A2b receptor [Source:HGNC Symbol;Acc:HGNC:264]	17	1	15944917	15975746	-0.22884511181047795	0.64492821793365	-1.8686797985071784	0.06209860314622827	0.8628890724909652	-1.8655910472152972	FALSE
ENSG00000197019	29950	SERTAD1	SERTAD1	protein_coding	SERTA domain containing 1 [Source:HGNC Symbol;Acc:HGNC:17932]	19	-1	40421589	40425992	-0.1363393332159979	2.0853083775233987	-1.8678695160441907	0.06217458532472222	0.8628890724909652	-1.8650486496705139	FALSE
ENSG00000169221	26000	TBC1D10B	TBC1D10B	protein_coding	TBC1 domain family member 10B [Source:HGNC Symbol;Acc:HGNC:24510]	16	-1	30357102	30370494	-0.0955011054218673	5.617379665060111	-1.8678893101143188	0.06221969562290861	0.8628890724909652	-1.864726889936121	FALSE
ENSG00000271032	NA	AC020907.4	AC020907.4	lncRNA	novel transcript	19	-1	35014961	35025335	-0.2515734311315374	0.8728123053212429	-1.8678433905644287	0.062227612597864225	0.8628890724909652	-1.8646704401731953	FALSE
ENSG00000137757	838	CASP5	CASP5	protein_coding	caspase 5 [Source:HGNC Symbol;Acc:HGNC:1506]	11	-1	104994235	105023168	-0.3098266987179503	4.005470270010312	-1.8672292740704943	0.06233097883954955	0.8628890724909652	-1.8639339609169379	FALSE
ENSG00000127955	2770	GNAI1	GNAI1	protein_coding	G protein subunit alpha i1 [Source:HGNC Symbol;Acc:HGNC:4384]	7	1	79768028	80226181	-0.23022698704996336	0.3137032663356118	-1.8667832422614454	0.06233345833443473	0.8628890724909652	-1.863916307053179	FALSE
ENSG00000216866	NA	RPS2P55	RPS2P55	processed_pseudogene	ribosomal protein S2 pseudogene 55 [Source:HGNC Symbol;Acc:HGNC:36140]	X	-1	40934982	40935864	0.3363765434954813	-0.1136836603683356	1.8665299333236927	0.06234657423797918	0.8628890724909652	1.863822932221934	FALSE
ENSG00000269755	NA	AC008758.6	AC008758.6	protein_coding	novel transcript	19	-1	12433103	12484816	0.25687840734122525	0.3538790955100297	1.8662570678414836	0.06242258837455084	0.8628890724909652	1.8632820916005886	FALSE
ENSG00000138069	5861	RAB1A	RAB1A	protein_coding	RAB1A, member RAS oncogene family [Source:HGNC Symbol;Acc:HGNC:9758]	2	-1	65070696	65130331	-0.10196371574690133	7.391104285023866	-1.866423664269604	0.06242335171705864	0.8628890724909652	-1.8632766631816526	FALSE
ENSG00000117791	54996	MARC2	MARC2	protein_coding	mitochondrial amidoxime reducing component 2 [Source:HGNC Symbol;Acc:HGNC:26064]	1	1	220748225	220784815	-0.28040103941189376	-0.28484417029589987	-1.8662018587718427	0.062446708374776304	0.8628890724909652	-1.8631105916403887	FALSE
ENSG00000203747	2214	FCGR3A	FCGR3A	protein_coding	Fc fragment of IgG receptor IIIa [Source:HGNC Symbol;Acc:HGNC:3619]	1	-1	161541759	161550737	0.19234388718360407	7.936089713768448	1.8659611867360661	0.06251379163516285	0.8628890724909652	1.8626338987868964	FALSE
ENSG00000245910	NA	SNHG6	SNHG6	lncRNA	small nucleolar RNA host gene 6 [Source:HGNC Symbol;Acc:HGNC:32965]	8	-1	66921684	66926398	0.1352337572840865	5.158605578641052	1.865068960747524	0.06260467431772182	0.8628890724909652	1.8619887618964466	FALSE
ENSG00000113742	80315	CPEB4	CPEB4	protein_coding	cytoplasmic polyadenylation element binding protein 4 [Source:HGNC Symbol;Acc:HGNC:21747]	5	1	173888349	173961980	-0.19174313191426506	6.873664929770856	-1.8644869408395326	0.06268918658264717	0.8628890724909652	-1.861389540443374	FALSE
ENSG00000110931	10645	CAMKK2	CAMKK2	protein_coding	calcium/calmodulin dependent protein kinase kinase 2 [Source:HGNC Symbol;Acc:HGNC:1470]	12	-1	121237675	121298308	-0.16850717916132218	7.755030348170264	-1.864533991246963	0.06269876313013571	0.8628890724909652	-1.8613216815231741	FALSE
ENSG00000225697	65010	SLC26A6	SLC26A6	protein_coding	solute carrier family 26 member 6 [Source:HGNC Symbol;Acc:HGNC:14472]	3	-1	48625723	48635493	-0.16216567852759844	3.9431966250476176	-1.8642759909303213	0.06271615608061194	0.8628890724909652	-1.8611984578908267	FALSE
ENSG00000074800	2023	ENO1	ENO1	protein_coding	enolase 1 [Source:HGNC Symbol;Acc:HGNC:3350]	1	-1	8861000	8879190	-0.12688307551427247	7.811957950853727	-1.8642048400589002	0.06274109022726207	0.8628890724909652	-1.8610218565159307	FALSE
ENSG00000084731	3797	KIF3C	KIF3C	protein_coding	kinesin family member 3C [Source:HGNC Symbol;Acc:HGNC:6321]	2	-1	25926598	25982749	-0.19073956350389842	3.559182314862868	-1.8639393993555442	0.06281294867674642	0.8628890724909652	-1.8605132282364503	FALSE
ENSG00000267748	NA	AC011479.1	AC011479.1	protein_coding	novel protein	19	1	38289151	38304910	0.26620007526903755	-0.11137613775952272	1.8620352359466947	0.06298023990132103	0.8628890724909652	1.8593309690293214	FALSE
ENSG00000189164	84503	ZNF527	ZNF527	protein_coding	zinc finger protein 527 [Source:HGNC Symbol;Acc:HGNC:29385]	19	1	37371061	37393066	0.17513806577719127	1.8328850254779208	1.8620584990056017	0.06299063323492801	0.8628890724909652	1.8592576042792817	FALSE
ENSG00000182541	3985	LIMK2	LIMK2	protein_coding	LIM domain kinase 2 [Source:HGNC Symbol;Acc:HGNC:6614]	22	1	31212239	31280080	-0.2065497263282019	9.18243320417242	-1.8619477486115834	0.06303019848116552	0.8628890724909652	-1.8589784115467312	FALSE
ENSG00000176903	9240	PNMA1	PNMA1	protein_coding	PNMA family member 1 [Source:HGNC Symbol;Acc:HGNC:9158]	14	-1	73711783	73714384	-0.13663896812285703	4.400900451459669	-1.8610777974938173	0.06319116385654608	0.8628890724909652	-1.8578440484172185	FALSE
ENSG00000186185	146909	KIF18B	KIF18B	protein_coding	kinesin family member 18B [Source:HGNC Symbol;Acc:HGNC:27102]	17	-1	44924709	44947773	-0.3452827204113272	0.21367571829370557	-1.860242024253588	0.06325707066707675	0.8628890724909652	-1.85738027570604	FALSE
ENSG00000106789	7464	CORO2A	CORO2A	protein_coding	coronin 2A [Source:HGNC Symbol;Acc:HGNC:2255]	9	-1	98120975	98192637	-0.1322423367726202	4.456888701605144	-1.8605739747676324	0.06330579753936272	0.8628890724909652	-1.8570376513832705	FALSE
ENSG00000115183	85461	TANC1	TANC1	protein_coding	tetratricopeptide repeat, ankyrin repeat and coiled-coil containing 1 [Source:HGNC Symbol;Acc:HGNC:29364]	2	1	158968640	159232659	-0.2809725216245079	-0.438871190431056	-1.8596584698195413	0.06333036002493449	0.8628890724909652	-1.8568650222102332	FALSE
ENSG00000087095	51701	NLK	NLK	protein_coding	nemo like kinase [Source:HGNC Symbol;Acc:HGNC:29858]	17	1	28041737	28196381	-0.07442312326480671	5.898004631878872	-1.8595556540185136	0.06337485479390295	0.8628890724909652	-1.8565524465239958	FALSE
ENSG00000135049	23287	AGTPBP1	AGTPBP1	protein_coding	ATP/GTP binding protein 1 [Source:HGNC Symbol;Acc:HGNC:17258]	9	-1	85546539	85742029	-0.15508638492049975	8.8451027641152	-1.8581523827511057	0.06360242719697667	0.8628890724909652	-1.8549565803184491	FALSE
ENSG00000275004	140883	ZNF280B	ZNF280B	protein_coding	zinc finger protein 280B [Source:HGNC Symbol;Acc:HGNC:23022]	22	-1	22484421	22508742	0.2544952993893307	0.8316454241304874	1.857673032795348	0.06361938417920691	0.8628890724909652	1.8548378573387778	FALSE
ENSG00000185246	55015	PRPF39	PRPF39	protein_coding	pre-mRNA processing factor 39 [Source:HGNC Symbol;Acc:HGNC:20314]	14	1	45084107	45116282	0.14053969945778144	4.234659142617969	1.8566484417234448	0.06380431660111228	0.8628890724909652	1.8535447616771747	FALSE
ENSG00000160221	8209	GATD3A	GATD3A	protein_coding	glutamine amidotransferase like class 1 domain containing 3A [Source:HGNC Symbol;Acc:HGNC:1273]	21	1	44133610	44210114	-0.4302825837017842	0.5822069679467463	-1.858224796867997	0.06381904435194183	0.8628890724909652	-1.8534419145529923	FALSE
ENSG00000261879	NA	AC087500.1	AC087500.1	lncRNA	novel transcript, antisense to C17orf87	17	1	5192027	5248182	0.1504624833616317	3.406587652497774	1.8561024233742507	0.06385934171226786	0.8628890724909652	1.8531606093828923	FALSE
ENSG00000165886	80019	UBTD1	UBTD1	protein_coding	ubiquitin domain containing 1 [Source:HGNC Symbol;Acc:HGNC:25683]	10	1	97498924	97571206	-0.17505673070685912	4.598172882788082	-1.8565648204079361	0.06386651424614398	0.8628890724909652	-1.8531105551994527	FALSE
ENSG00000225873	102724231	C3orf86	C3orf86	transcribed_unitary_pseudogene	chromosome 3 open reading frame 86 [Source:HGNC Symbol;Acc:HGNC:44570]	3	-1	44421127	44439946	-0.26549016324471975	5.199766548471783	-1.8551761788936472	0.06401005724036449	0.8628890724909652	-1.8521098021052085	FALSE
ENSG00000240963	NA	AL645465.1	AL645465.1	lncRNA	novel transcript, antisense to C1orf100	1	-1	244375100	244409592	0.13340167242890466	4.387007762892003	1.854769711349569	0.06409732929370361	0.8628890724909652	1.8515022643042558	FALSE
ENSG00000136830	64855	NIBAN2	NIBAN2	protein_coding	niban apoptosis regulator 2 [Source:HGNC Symbol;Acc:HGNC:25282]	9	-1	127505339	127578989	-0.16530292542642666	4.549866971951186	-1.8542096052215749	0.0641450607708599	0.8628890724909652	-1.8511702741173197	FALSE
ENSG00000244575	NA	IGKV1-27	IGKV1-27	IG_V_gene	immunoglobulin kappa variable 1-27 [Source:HGNC Symbol;Acc:HGNC:5735]	2	-1	89213423	89213928	-0.4503557206188289	0.7432707680157211	-1.853686592816984	0.06421319635551284	0.8628890724909652	-1.85069671898278	FALSE
ENSG00000235499	NA	AC073046.1	AC073046.1	lncRNA	novel transcript (LOC100132318)	2	1	73985132	73986343	-0.24087159340138664	0.5517926891777324	-1.8531343175690145	0.06426941751012144	0.8628890724909652	-1.8503062836544735	FALSE
ENSG00000155097	528	ATP6V1C1	ATP6V1C1	protein_coding	ATPase H+ transporting V1 subunit C1 [Source:HGNC Symbol;Acc:HGNC:856]	8	1	103021063	103073051	-0.17169087491868762	6.157773769626033	-1.853089787532004	0.06428739839135238	0.8628890724909652	-1.8501814725294405	FALSE
ENSG00000147144	90060	CCDC120	CCDC120	protein_coding	coiled-coil domain containing 120 [Source:HGNC Symbol;Acc:HGNC:28910]	X	1	49053572	49069857	0.13380390646815377	2.5299151890616356	1.8525999604698222	0.06434816695945018	0.8628890724909652	1.8497598713640402	FALSE
ENSG00000148835	6877	TAF5	TAF5	protein_coding	TATA-box binding protein associated factor 5 [Source:HGNC Symbol;Acc:HGNC:11539]	10	1	103367976	103389065	0.10258768196353474	2.9022567678964752	1.8523076149007742	0.06437347628525165	0.8628890724909652	1.8495843768524447	FALSE
ENSG00000067900	6093	ROCK1	ROCK1	protein_coding	Rho associated coiled-coil containing protein kinase 1 [Source:HGNC Symbol;Acc:HGNC:10251]	18	-1	20946906	21111813	-0.10712533441254202	8.281554019335646	-1.8524530554564713	0.06438341203883231	0.8628890724909652	-1.8495154980439323	FALSE
ENSG00000143977	6637	SNRPG	SNRPG	protein_coding	small nuclear ribonucleoprotein polypeptide G [Source:HGNC Symbol;Acc:HGNC:11163]	2	-1	70281362	70293740	0.08962619703316221	3.732400092814564	1.852053609346289	0.06440635600422007	0.8628890724909652	1.8493564743770436	FALSE
ENSG00000163584	200916	RPL22L1	RPL22L1	protein_coding	ribosomal protein L22 like 1 [Source:HGNC Symbol;Acc:HGNC:27610]	3	-1	170864875	170870208	0.15363106065979215	2.6608277685256203	1.8517473566760452	0.06445850167663796	0.8628890724909652	1.8489952287265796	FALSE
ENSG00000273784	NA	AL137058.2	AL137058.2	lncRNA	novel transcript	13	1	52600042	52642542	0.22156968160151513	0.7521803591998277	1.851343586046429	0.06450344576580021	0.8628890724909652	1.8486840664336348	FALSE
ENSG00000259772	283710	AC012236.1	AC012236.1	lncRNA	uncharacterized LOC283710 [Source:NCBI gene;Acc:283710]	15	-1	31221999	31230838	-0.29991475384948363	0.42586902037762125	-1.8515468184323707	0.06452415665358775	0.8628890724909652	-1.84854073856407	FALSE
ENSG00000184260	8338	HIST2H2AC	HIST2H2AC	protein_coding	histone cluster 2 H2A family member c [Source:HGNC Symbol;Acc:HGNC:4738]	1	1	149886975	149887364	-0.2940798447652383	-0.6749820574310686	-1.8505808233029741	0.06462684548285173	0.8628890724909652	-1.8478306499132515	FALSE
ENSG00000130300	83483	PLVAP	PLVAP	protein_coding	plasmalemma vesicle associated protein [Source:HGNC Symbol;Acc:HGNC:13635]	19	-1	17351450	17377342	0.34047713234600785	3.698267868134854	1.85053744355026	0.06476539636819445	0.8628890724909652	1.8468740509233712	FALSE
ENSG00000284959	NA	AC007262.2	AC007262.2	lncRNA	novel transcript, antisense to TSHR	14	-1	81012099	81170429	-0.13480653718420488	3.0073651920078337	-1.849886604255151	0.0647888967292177	0.8628890724909652	-1.846711964553511	FALSE
ENSG00000058063	23200	ATP11B	ATP11B	protein_coding	ATPase phospholipid transporting 11B (putative) [Source:HGNC Symbol;Acc:HGNC:13553]	3	1	182793503	182921629	-0.17579252990558736	7.612918698961948	-1.8496150790081005	0.06479041138946985	0.8628890724909652	-1.8467015193236058	FALSE
ENSG00000226752	NA	CUTALP	CUTALP	transcribed_unitary_pseudogene	cutA divalent cation tolerance homolog-like, pseudogene [Source:HGNC Symbol;Acc:HGNC:27367]	9	1	120824828	120854385	0.26825394133235747	4.68070716883796	1.8526383023094817	0.06483180044958212	0.8628890724909652	1.8464161746788268	FALSE
ENSG00000264745	NA	TTC39C-AS1	TTC39C-AS1	lncRNA	TTC39C antisense RNA 1 [Source:HGNC Symbol;Acc:HGNC:51321]	18	-1	23994213	24015339	0.29474030051853245	0.6605444718380493	1.8484748562582431	0.06498857645872137	0.8628890724909652	1.845336689812619	FALSE
ENSG00000128928	3712	IVD	IVD	protein_coding	isovaleryl-CoA dehydrogenase [Source:HGNC Symbol;Acc:HGNC:6186]	15	1	40405485	40435947	0.10547812257400402	4.715602345092323	1.8482403187521819	0.06500284449869156	0.8628890724909652	1.845238553581781	FALSE
ENSG00000130779	6249	CLIP1	CLIP1	protein_coding	CAP-Gly domain containing linker protein 1 [Source:HGNC Symbol;Acc:HGNC:10461]	12	-1	122271432	122422632	-0.11167677067267245	7.040007626411754	-1.8479473732265415	0.06506763363212799	0.8628890724909652	-1.8447931543727767	FALSE
ENSG00000122025	2322	FLT3	FLT3	protein_coding	fms related tyrosine kinase 3 [Source:HGNC Symbol;Acc:HGNC:3765]	13	-1	28003274	28100592	-0.350568054469643	3.538591201166951	-1.8456276801497598	0.06536485677684233	0.8628890724909652	-1.8427545410263584	FALSE
ENSG00000184557	9021	SOCS3	SOCS3	protein_coding	suppressor of cytokine signaling 3 [Source:HGNC Symbol;Acc:HGNC:19391]	17	-1	78356778	78360077	-0.29317840899768655	4.729063128213478	-1.8451879780959493	0.06543128287821348	0.8628890724909652	-1.8422999788272427	FALSE
ENSG00000158270	81035	COLEC12	COLEC12	protein_coding	collectin subfamily member 12 [Source:HGNC Symbol;Acc:HGNC:16016]	18	-1	316737	500722	-0.4278082978589629	-0.8898549890890626	-1.8449952711006363	0.06549299241623585	0.8628890724909652	-1.841878033481064	FALSE
ENSG00000138750	53371	NUP54	NUP54	protein_coding	nucleoporin 54 [Source:HGNC Symbol;Acc:HGNC:17359]	4	-1	76114659	76148444	0.09612350491402566	4.6651425676248355	1.8442311013788628	0.06557320029117668	0.8628890724909652	1.8413300934835426	FALSE
ENSG00000245322	NA	AC097460.1	AC097460.1	lncRNA	novel transcript	4	1	99950006	100195099	0.1748221455645882	0.8515828476227058	1.8439702148955108	0.06558046987001462	0.8628890724909652	1.841280458680068	FALSE
ENSG00000273271	NA	AP000254.2	AP000254.2	lncRNA	novel transcript, antisense to SOD1	21	-1	31666728	31667247	0.2517936648456731	-0.138509020733861	1.8430901839662124	0.06569340260074134	0.8628890724909652	1.8405099651772128	FALSE
ENSG00000224531	221710	SMIM13	SMIM13	protein_coding	small integral membrane protein 13 [Source:HGNC Symbol;Acc:HGNC:27356]	6	1	11093834	11138733	0.12433840792185125	2.7381841792353017	1.8426147386620788	0.06578216076337007	0.8628890724909652	1.8399051707199467	FALSE
ENSG00000178342	26251	KCNG2	KCNG2	protein_coding	potassium voltage-gated channel modifier subfamily G member 2 [Source:HGNC Symbol;Acc:HGNC:6249]	18	1	79863668	79900184	-0.4074214266909105	-0.8435059932691457	-1.8428538619502484	0.06579554857646248	0.8628890724909652	-1.8398140051023595	FALSE
ENSG00000137880	2644	GCHFR	GCHFR	protein_coding	GTP cyclohydrolase I feedback regulator [Source:HGNC Symbol;Acc:HGNC:4194]	15	1	40764068	40767708	0.23984788012653124	0.09306567543696614	1.8423096700678916	0.06581641360487109	0.8628890724909652	1.8396719531374344	FALSE
ENSG00000080603	10847	SRCAP	SRCAP	protein_coding	Snf2 related CREBBP activator protein [Source:HGNC Symbol;Acc:HGNC:16974]	16	1	30698209	30741409	-0.2063859110322539	1.3528646189367286	-1.8420978990326922	0.06584953163420511	0.8628890724909652	-1.8394465572622951	FALSE
ENSG00000227517	NA	LINC01483	LINC01483	lncRNA	long intergenic non-protein coding RNA 1483 [Source:HGNC Symbol;Acc:HGNC:51130]	17	1	69577251	69903000	-0.23259519497978953	1.012440358562213	-1.8423021870970195	0.06587359427823947	0.8628890724909652	-1.8392828494504336	FALSE
ENSG00000108733	5193	PEX12	PEX12	protein_coding	peroxisomal biogenesis factor 12 [Source:HGNC Symbol;Acc:HGNC:8854]	17	-1	35574795	35578863	0.14355558611652874	1.7755925553873042	1.8415485640628417	0.06593205288507126	0.8628890724909652	1.8388853373334901	FALSE
ENSG00000135045	55071	C9orf40	C9orf40	protein_coding	chromosome 9 open reading frame 40 [Source:HGNC Symbol;Acc:HGNC:23433]	9	-1	74946583	74952912	-0.15784632662292797	2.8535965276646156	-1.841878921625941	0.06593928686819713	0.8628890724909652	-1.8388361672398195	FALSE
ENSG00000159713	51673	TPPP3	TPPP3	protein_coding	tubulin polymerization promoting protein family member 3 [Source:HGNC Symbol;Acc:HGNC:24162]	16	-1	67389809	67393518	0.3417809122011934	1.283775088398799	1.841587965327952	0.06594214503824636	0.8628890724909652	1.8388167412025382	FALSE
ENSG00000108055	9126	SMC3	SMC3	protein_coding	structural maintenance of chromosomes 3 [Source:HGNC Symbol;Acc:HGNC:2468]	10	1	110567691	110604636	0.0670803629144423	6.185530590191836	1.8408396004846468	0.06608468058057279	0.8628890724909652	1.83784885319602	FALSE
ENSG00000261222	101928343	AC064805.1	AC064805.1	lncRNA	uncharacterized LOC101928343 [Source:NCBI gene;Acc:101928343]	17	1	74599840	74607229	0.295228519171703	2.3374581213652292	1.841939320635809	0.06613612767009933	0.8628890724909652	1.8374999240744148	FALSE
ENSG00000272468	NA	AL021807.1	AL021807.1	lncRNA	novel transcript	6	-1	27122657	27123221	-0.2693833289727732	1.1719222467137416	-1.840559393321882	0.06615278492910422	0.8628890724909652	-1.8373869976285768	FALSE
ENSG00000137040	26953	RANBP6	RANBP6	protein_coding	RAN binding protein 6 [Source:HGNC Symbol;Acc:HGNC:9851]	9	-1	6011025	6015625	0.11978897281576462	4.204370249230351	1.8402223149961188	0.06616031643741668	0.8628890724909652	1.837335946111053	FALSE
ENSG00000171853	51112	TRAPPC12	TRAPPC12	protein_coding	trafficking protein particle complex 12 [Source:HGNC Symbol;Acc:HGNC:24284]	2	1	3379675	3485094	-0.07689303083424548	6.521568355470029	-1.8403006216867457	0.0661646456206678	0.8628890724909652	-1.837306603376092	FALSE
ENSG00000267041	342892	ZNF850	ZNF850	protein_coding	zinc finger protein 850 [Source:HGNC Symbol;Acc:HGNC:27994]	19	-1	36714383	36772825	0.1650328571959887	1.5976034372138423	1.8398366496873322	0.06618948153577807	0.8628890724909652	1.8371382987963316	FALSE
ENSG00000126003	5326	PLAGL2	PLAGL2	protein_coding	PLAG1 like zinc finger 2 [Source:HGNC Symbol;Acc:HGNC:9047]	20	-1	32192504	32207743	0.12249245924597663	5.58489743084631	1.8399369958043033	0.06620341266115776	0.8628890724909652	1.837043915058265	FALSE
ENSG00000170921	26115	TANC2	TANC2	protein_coding	tetratricopeptide repeat, ankyrin repeat and coiled-coil containing 2 [Source:HGNC Symbol;Acc:HGNC:30212]	17	1	63009556	63427699	-0.16295378361360768	6.038148098444653	-1.8381380947147952	0.06648317531447234	0.8628890724909652	-1.835151970579798	FALSE
ENSG00000246526	NA	LINC002481	LINC002481	lncRNA	long intergenic non-protein coding RNA 2481 [Source:HGNC Symbol;Acc:HGNC:27958]	4	-1	6687448	6690519	0.25837131476892194	2.0979830866982545	1.8386060113046174	0.06649257231206718	0.8628890724909652	1.835088535643373	FALSE
ENSG00000196792	29966	STRN3	STRN3	protein_coding	striatin 3 [Source:HGNC Symbol;Acc:HGNC:15720]	14	-1	30893799	31026401	-0.0998235986749254	5.8315803580106795	-1.8378752877420164	0.0665115498606999	0.8628890724909652	-1.834960449193642	FALSE
ENSG00000198331	219844	HYLS1	HYLS1	protein_coding	HYLS1 centriolar and ciliogenesis associated [Source:HGNC Symbol;Acc:HGNC:26558]	11	1	125883614	125900648	0.13654987620920456	2.0066612328060724	1.836922821165348	0.06662112075309239	0.8628890724909652	1.8342215030192899	FALSE
ENSG00000167113	51117	COQ4	COQ4	protein_coding	coenzyme Q4 [Source:HGNC Symbol;Acc:HGNC:19693]	9	1	128322544	128334072	0.11320666016226966	3.8653142210586737	1.836440709381997	0.06671405204766133	0.8628890724909652	1.8335955583274164	FALSE
ENSG00000139372	6996	TDG	TDG	protein_coding	thymine DNA glycosylase [Source:HGNC Symbol;Acc:HGNC:11700]	12	1	103965822	103988874	0.06863705909235218	5.304944127573784	1.835958793672525	0.06677789159660082	0.8628890724909652	1.8331659788616976	FALSE
ENSG00000129682	2258	FGF13	FGF13	protein_coding	fibroblast growth factor 13 [Source:HGNC Symbol;Acc:HGNC:3670]	X	-1	138614727	139222777	-0.468387154403235	4.539754278250065	-1.8375071343558764	0.06680017970316136	0.8628890724909652	-1.833016080734658	FALSE
ENSG00000115289	84759	PCGF1	PCGF1	protein_coding	polycomb group ring finger 1 [Source:HGNC Symbol;Acc:HGNC:17615]	2	-1	74505043	74507695	0.10643853349963361	2.662609604330924	1.8352787711215837	0.06686980022232762	0.8628890724909652	1.8325481146711362	FALSE
ENSG00000273507	NA	AL354809.1	AL354809.1	lncRNA	novel transcript	13	1	39053019	39223238	-0.19007383286793178	0.6697006189296661	-1.8346082046561518	0.06694908513100596	0.8628890724909652	-1.8320156760632027	FALSE
ENSG00000172613	5883	RAD9A	RAD9A	protein_coding	RAD9 checkpoint clamp component A [Source:HGNC Symbol;Acc:HGNC:9827]	11	1	67317871	67398410	0.10243422501296173	4.643508431796983	1.8346626323344546	0.06700127126713891	0.8628890724909652	1.8316655027608877	FALSE
ENSG00000224805	NA	LINC00853	LINC00853	lncRNA	long intergenic non-protein coding RNA 853 [Source:HGNC Symbol;Acc:HGNC:43716]	1	1	47179250	47180339	-0.33835413014326093	-0.13522111494985503	-1.8338459928927477	0.06711523558244677	0.8628890724909652	-1.8309015726027913	FALSE
ENSG00000181894	79673	ZNF329	ZNF329	protein_coding	zinc finger protein 329 [Source:HGNC Symbol;Acc:HGNC:14209]	19	-1	58126248	58155110	0.1511425449939785	2.7942113985262327	1.8337574890985546	0.06714465446386851	0.8628890724909652	1.8307045441868706	FALSE
ENSG00000115464	9736	USP34	USP34	protein_coding	ubiquitin specific peptidase 34 [Source:HGNC Symbol;Acc:HGNC:20066]	2	-1	61187463	61471087	-0.0651175539990696	8.018317767143477	-1.8333610103318323	0.06719006004085877	0.8628890724909652	-1.830400586765663	FALSE
ENSG00000088325	22974	TPX2	TPX2	protein_coding	TPX2 microtubule nucleation factor [Source:HGNC Symbol;Acc:HGNC:1249]	20	1	31739271	31801805	-0.29639568159867946	1.414382877281504	-1.832786326810734	0.06723260765418773	0.8628890724909652	-1.8301159147374535	FALSE
ENSG00000183091	4703	NEB	NEB	protein_coding	nebulin [Source:HGNC Symbol;Acc:HGNC:7720]	2	-1	151485336	151734487	-0.23673364587448043	0.8174714285961756	-1.8329593499716412	0.06725578691989634	0.8628890724909652	-1.829960892311645	FALSE
ENSG00000165646	6571	SLC18A2	SLC18A2	protein_coding	solute carrier family 18 member A2 [Source:HGNC Symbol;Acc:HGNC:10935]	10	1	117241093	117279430	-0.20300676527830697	1.7479141496490653	-1.8330435919656656	0.06726811609140883	0.8628890724909652	-1.8298784529940613	FALSE
ENSG00000150593	27250	PDCD4	PDCD4	protein_coding	programmed cell death 4 [Source:HGNC Symbol;Acc:HGNC:8763]	10	1	110871795	110900006	0.08170803578927988	7.425396553741599	1.8325427512267873	0.06734536793666475	0.8628890724909652	1.829362189445155	FALSE
ENSG00000162783	51278	IER5	IER5	protein_coding	immediate early response 5 [Source:HGNC Symbol;Acc:HGNC:5393]	1	1	181088700	181092900	0.12438454349519112	4.4549353115755785	1.831767582587349	0.06745218350700108	0.8628890724909652	1.8286491577408113	FALSE
ENSG00000224614	NA	TNK2-AS1	TNK2-AS1	lncRNA	TNK2 antisense RNA 1 [Source:HGNC Symbol;Acc:HGNC:49093]	3	1	195908076	195913986	0.22486352111821528	0.8271939991074381	1.8308846033694006	0.0675605874407198	0.8628890724909652	1.8279264724490127	FALSE
ENSG00000157837	121665	SPPL3	SPPL3	protein_coding	signal peptide peptidase like 3 [Source:HGNC Symbol;Acc:HGNC:30424]	12	-1	120762510	120904358	-0.07504890137201148	6.712970008919888	-1.8304848806726326	0.0676222961741812	0.8628890724909652	-1.8275155112448507	FALSE
ENSG00000204311	494513	PJVK	PJVK	protein_coding	pejvakin [Source:HGNC Symbol;Acc:HGNC:29502]	2	1	178451346	178461409	0.27968380083236855	-0.21535046635986174	1.8293029998636752	0.06775028113901858	0.8628890724909652	1.826664153259547	FALSE
ENSG00000128891	90416	CCDC32	CCDC32	protein_coding	coiled-coil domain containing 32 [Source:HGNC Symbol;Acc:HGNC:28295]	15	-1	40528683	40565057	-0.09856802473229731	4.89538803305659	-1.8292448986128593	0.06799206605075579	0.8628890724909652	-1.8250594000624936	FALSE
ENSG00000010818	3097	HIVEP2	HIVEP2	protein_coding	human immunodeficiency virus type I enhancer binding protein 2 [Source:HGNC Symbol;Acc:HGNC:4921]	6	-1	142751469	142956698	-0.1307173331014253	6.851336459153545	-1.8278201714092528	0.06803267611441041	0.8628890724909652	-1.8247903270852657	FALSE
ENSG00000156603	219541	MED19	MED19	protein_coding	mediator complex subunit 19 [Source:HGNC Symbol;Acc:HGNC:29600]	11	-1	57703714	57712323	0.15362660878745338	1.8112775600370403	1.8261354926376323	0.06822769552660594	0.8628890724909652	1.8235000102283918	FALSE
ENSG00000136710	84317	CCDC115	CCDC115	protein_coding	coiled-coil domain containing 115 [Source:HGNC Symbol;Acc:HGNC:28178]	2	-1	130337933	130342699	0.10530195445437984	3.5441341958164685	1.826076294937827	0.0682568198634682	0.8628890724909652	1.82330757373664	FALSE
ENSG00000141524	11322	TMC6	TMC6	protein_coding	transmembrane channel like 6 [Source:HGNC Symbol;Acc:HGNC:18021]	17	-1	78110458	78132407	0.10030266634986251	6.486981921235949	1.8263805890615177	0.06827759975347478	0.8628890724909652	1.823170313705247	FALSE
ENSG00000167981	146434	ZNF597	ZNF597	protein_coding	zinc finger protein 597 [Source:HGNC Symbol;Acc:HGNC:26573]	16	-1	3432414	3443504	0.14157490512261806	2.646853171325266	1.8252969822165026	0.06835172048230939	0.8628890724909652	1.8226809942621878	FALSE
ENSG00000081019	54665	RSBN1	RSBN1	protein_coding	round spermatid basic protein 1 [Source:HGNC Symbol;Acc:HGNC:25642]	1	-1	113761832	113812476	-0.14051218578097657	5.739139313712969	-1.824789116332495	0.06843708578069731	0.8628890724909652	-1.8221179822603586	FALSE
ENSG00000131203	3620	IDO1	IDO1	protein_coding	indoleamine 2,3-dioxygenase 1 [Source:HGNC Symbol;Acc:HGNC:6059]	8	1	39902275	39928790	0.42862584917579083	2.7514192488226166	1.8249295701347144	0.06843869022798181	0.8628890724909652	1.8221074059353448	FALSE
ENSG00000023892	50619	DEF6	DEF6	protein_coding	DEF6 guanine nucleotide exchange factor [Source:HGNC Symbol;Acc:HGNC:2760]	6	1	35297818	35321771	-0.0712669520634508	7.292407533259025	-1.8251749196164728	0.06844714461430734	0.8628890724909652	-1.8220516789960213	FALSE
ENSG00000229140	NA	CCDC26	CCDC26	lncRNA	CCDC26 long non-coding RNA [Source:HGNC Symbol;Acc:HGNC:28416]	8	-1	128634199	129683770	0.2555072072884259	2.3016435939720865	1.8239935774141585	0.06857952927726081	0.8628890724909652	1.8211798048958545	FALSE
ENSG00000132963	51371	POMP	POMP	protein_coding	proteasome maturation protein [Source:HGNC Symbol;Acc:HGNC:20330]	13	1	28659104	28678959	-0.10128359375460061	4.980490695124352	-1.8237819196438236	0.06860553183790315	0.8628890724909652	-1.8210087168139584	FALSE
ENSG00000105737	2901	GRIK5	GRIK5	protein_coding	glutamate ionotropic receptor kainate type subunit 5 [Source:HGNC Symbol;Acc:HGNC:4583]	19	-1	41998321	42069498	0.2642792232918432	-0.3802597692672598	1.8231073699205627	0.06867306998526641	0.8628890724909652	1.8205645874260215	FALSE
ENSG00000272606	NA	AC015982.2	AC015982.2	lncRNA	novel transcript	2	1	55617909	55618373	0.22347415618023142	-0.1364288448103244	1.8230029264343073	0.06869075472732226	0.8628890724909652	1.8204483522530757	FALSE
ENSG00000139832	55647	RAB20	RAB20	protein_coding	RAB20, member RAS oncogene family [Source:HGNC Symbol;Acc:HGNC:18260]	13	-1	110523066	110561722	-0.22987778010185256	3.8372299854790977	-1.8233370865392666	0.06872815140014686	0.8628890724909652	-1.8202026389208368	FALSE
ENSG00000166199	221120	ALKBH3	ALKBH3	protein_coding	alkB homolog 3, alpha-ketoglutaratedependent dioxygenase [Source:HGNC Symbol;Acc:HGNC:30141]	11	1	43880811	43920274	0.10806946753319746	3.7322841662157016	1.8223441330888468	0.06882560197378651	0.8628890724909652	1.8195628596444515	FALSE
ENSG00000112305	60682	SMAP1	SMAP1	protein_coding	small ArfGAP 1 [Source:HGNC Symbol;Acc:HGNC:19651]	6	1	70667776	70862011	-0.057570281891511144	6.147651186403636	-1.8223599821793015	0.0688732793079605	0.8628890724909652	-1.819250121124379	FALSE
ENSG00000101132	5203	PFDN4	PFDN4	protein_coding	prefoldin subunit 4 [Source:HGNC Symbol;Acc:HGNC:8868]	20	1	54208087	54228052	0.1311463576757408	2.6933224955177915	1.821801294211143	0.06887962601405075	0.8628890724909652	1.8192085034496557	FALSE
ENSG00000177182	157807	CLVS1	CLVS1	protein_coding	clavesin 1 [Source:HGNC Symbol;Acc:HGNC:23139]	8	1	61057158	61501645	-0.18874522908967828	1.4034559725159073	-1.8217013214347764	0.0689119968421002	0.8628890724909652	-1.8189962850869985	FALSE
ENSG00000175857	202309	GAPT	GAPT	protein_coding	GRB2 binding adaptor protein, transmembrane [Source:HGNC Symbol;Acc:HGNC:26588]	5	1	58491435	58497090	0.14089000432554943	7.011084504296761	1.8216825026493044	0.06896089849155548	0.8628890724909652	1.818675848375546	FALSE
ENSG00000134077	25917	THUMPD3	THUMPD3	protein_coding	THUMP domain containing 3 [Source:HGNC Symbol;Acc:HGNC:24493]	3	1	9362971	9386791	0.129762586132236	3.7767280892622486	1.8210596089351754	0.06902405195425977	0.8628890724909652	1.81826230024583	FALSE
ENSG00000272657	NA	AP000317.2	AP000317.2	lncRNA	novel transcript	21	1	34073592	34360033	0.1842508239814118	1.9831442009918243	1.8209342342245969	0.06905078955408454	0.8628890724909652	1.8180873079469175	FALSE
ENSG00000071054	9448	MAP4K4	MAP4K4	protein_coding	mitogen-activated protein kinase kinase kinase kinase 4 [Source:HGNC Symbol;Acc:HGNC:6866]	2	1	101696850	101894689	-0.12699968384760751	8.810322395258718	-1.820332858520793	0.0691589170133919	0.8628890724909652	-1.8173802023478194	FALSE
ENSG00000139192	55080	TAPBPL	TAPBPL	protein_coding	TAP binding protein like [Source:HGNC Symbol;Acc:HGNC:30683]	12	1	6451690	6466517	0.08909162071820997	5.2628034643384645	1.8205507968019567	0.06916243071672283	0.8628890724909652	1.8173572395264044	FALSE
ENSG00000166012	79101	TAF1D	TAF1D	protein_coding	TATA-box binding protein associated factor, RNA polymerase I subunit D [Source:HGNC Symbol;Acc:HGNC:28759]	11	-1	93729948	93784391	0.05234889067133075	6.024386508278533	1.8195228232239393	0.06925280818917276	0.8628890724909652	1.8167669319784858	FALSE
ENSG00000184162	126382	NR2C2AP	NR2C2AP	protein_coding	nuclear receptor 2C2 associated protein [Source:HGNC Symbol;Acc:HGNC:30763]	19	-1	19201416	19203424	0.16546570790182602	2.0346208137801707	1.8193311941450234	0.06926237586045829	0.8628890724909652	1.8167044770280836	FALSE
ENSG00000254473	NA	AL354920.1	AL354920.1	lncRNA	novel transcript, antisense to UBQLN1	9	1	83707594	83713378	0.3226583015468494	-0.018286137241961337	1.8194915805177097	0.06931875340011756	0.8628890724909652	1.816336604817626	FALSE
ENSG00000162999	142679	DUSP19	DUSP19	protein_coding	dual specificity phosphatase 19 [Source:HGNC Symbol;Acc:HGNC:18894]	2	1	183078559	183100008	0.21172171102806475	0.5355756903551381	1.8182425355316973	0.06944015403753669	0.8628890724909652	1.8155452802769185	FALSE
ENSG00000073331	80216	ALPK1	ALPK1	protein_coding	alpha kinase 1 [Source:HGNC Symbol;Acc:HGNC:20917]	4	1	112285509	112442621	-0.18754985141714187	8.229385441454017	-1.8182947205882904	0.06945166937464894	0.8628890724909652	-1.8154702789796855	FALSE
ENSG00000111199	59341	TRPV4	TRPV4	protein_coding	transient receptor potential cation channel subfamily V member 4 [Source:HGNC Symbol;Acc:HGNC:18083]	12	-1	109783085	109833401	-0.3101456940014595	0.31477218529078405	-1.818303327053394	0.06946771999095164	0.8628890724909652	-1.8153657556927372	FALSE
ENSG00000147138	84636	GPR174	GPR174	protein_coding	G protein-coupled receptor 174 [Source:HGNC Symbol;Acc:HGNC:30245]	X	1	79144663	79175315	0.22965344180527314	4.320139181798021	1.8183609179009999	0.06949209246142823	0.8628890724909652	1.8152070775369145	FALSE
ENSG00000071243	54556	ING3	ING3	protein_coding	inhibitor of growth family member 3 [Source:HGNC Symbol;Acc:HGNC:14587]	7	1	120950763	120977216	0.07540326064688507	4.82055790908088	1.8178197947591226	0.06950120826078328	0.8628890724909652	1.8151477404236505	FALSE
ENSG00000130764	57470	LRRC47	LRRC47	protein_coding	leucine rich repeat containing 47 [Source:HGNC Symbol;Acc:HGNC:29207]	1	-1	3778559	3796498	0.07921893012001746	4.771950009085922	1.8177288808765144	0.06953267458140253	0.8628890724909652	1.8149429670334967	FALSE
ENSG00000035862	7077	TIMP2	TIMP2	protein_coding	TIMP metallopeptidase inhibitor 2 [Source:HGNC Symbol;Acc:HGNC:11821]	17	-1	78852977	78925387	-0.14943730270384492	7.843589991384513	-1.8167093429659567	0.06970527119832436	0.8628890724909652	-1.8138211112952851	FALSE
ENSG00000256087	9668	ZNF432	ZNF432	protein_coding	zinc finger protein 432 [Source:HGNC Symbol;Acc:HGNC:20810]	19	-1	52031378	52095738	0.11338643728505193	3.7566634781523347	1.8164359632939302	0.06972590181934513	0.8628890724909652	1.8136871675608481	FALSE
ENSG00000285554	NA	AC242988.2	AC242988.2	lncRNA	Novel transcript	1	1	150173049	150181429	0.20478614933486528	3.4328154083305287	1.8166689828259133	0.06976731341181529	0.8628890724909652	1.8134184021150725	FALSE
ENSG00000180667	55432	YOD1	YOD1	protein_coding	YOD1 deubiquitinase [Source:HGNC Symbol;Acc:HGNC:25035]	1	-1	207043849	207052980	-0.2793602967692035	5.374876819734476	-1.8164472295529803	0.06977164529931397	0.8628890724909652	-1.8133902952915322	FALSE
ENSG00000198198	23334	SZT2	SZT2	protein_coding	SZT2 subunit of KICSTOR complex [Source:HGNC Symbol;Acc:HGNC:29040]	1	1	43389882	43454247	-0.06569740153185055	6.088043112559376	-1.8159823373836503	0.06977996892433345	0.8628890724909652	-1.8133362926787766	FALSE
ENSG00000237649	3833	KIFC1	KIFC1	protein_coding	kinesin family member C1 [Source:HGNC Symbol;Acc:HGNC:6389]	6	1	33391823	33409896	-0.2964925097028973	0.6978298939665745	-1.8159333581649346	0.06978383547915137	0.8628890724909652	-1.8133112087651906	FALSE
ENSG00000158411	129531	MITD1	MITD1	protein_coding	microtubule interacting and trafficking domain containing 1 [Source:HGNC Symbol;Acc:HGNC:25207]	2	-1	99161427	99181058	0.08352656063681696	5.319601216813465	1.8156980593484795	0.06982992229746109	0.8628890724909652	1.8130123126412088	FALSE
ENSG00000143742	6726	SRP9	SRP9	protein_coding	signal recognition particle 9 [Source:HGNC Symbol;Acc:HGNC:11304]	1	1	225777813	225790468	0.07073955144240607	6.3388500043663925	1.8156701363804153	0.06984660962951104	0.8628890724909652	1.812904126856663	FALSE
ENSG00000014164	23144	ZC3H3	ZC3H3	protein_coding	zinc finger CCCH-type containing 3 [Source:HGNC Symbol;Acc:HGNC:28972]	8	-1	143437659	143541447	-0.11882194924051692	5.679400276415508	-1.8159018422081488	0.06985728439417473	0.8628890724909652	-1.8128349323254245	FALSE
ENSG00000145819	23092	ARHGAP26	ARHGAP26	protein_coding	Rho GTPase activating protein 26 [Source:HGNC Symbol;Acc:HGNC:17073]	5	1	142770377	143229011	-0.16495688130071073	10.098959994684492	-1.815319215850921	0.06993905145955233	0.8628890724909652	-1.81230520044768	FALSE
ENSG00000106327	7036	TFR2	TFR2	protein_coding	transferrin receptor 2 [Source:HGNC Symbol;Acc:HGNC:11762]	7	-1	100620416	100642779	0.19895112080581834	1.742578057761563	1.814897044806406	0.06998437420339441	0.8628890724909652	1.8120117937973557	FALSE
ENSG00000211771	NA	TRBJ2-7	TRBJ2-7	TR_J_gene	T cell receptor beta joining 2-7 [Source:HGNC Symbol;Acc:HGNC:12175]	7	1	142797456	142797502	0.3327789959596824	-0.683212278654635	1.813557706039842	0.07014462115842486	0.8628890724909652	1.8109756490855786	FALSE
ENSG00000115073	10120	ACTR1B	ACTR1B	protein_coding	actin related protein 1B [Source:HGNC Symbol;Acc:HGNC:168]	2	-1	97655939	97664044	0.08528875504013556	4.767552401794841	1.8137354439158433	0.07015190930441276	0.8628890724909652	1.8109285706847078	FALSE
ENSG00000228232	NA	GAPDHP1	GAPDHP1	processed_pseudogene	glyceraldehyde-3-phosphate dehydrogenase pseudogene 1 [Source:HGNC Symbol;Acc:HGNC:4159]	X	-1	39787132	39788136	-0.2250355966167492	1.3981016892934726	-1.8131695380345003	0.0702327171532182	0.8628890724909652	-1.8104068542515495	FALSE
ENSG00000211941	NA	IGHV3-11	IGHV3-11	IG_V_gene	immunoglobulin heavy variable 3-11 (gene/pseudogene) [Source:HGNC Symbol;Acc:HGNC:5580]	14	-1	106116635	106117204	-0.4669767169836936	0.6432186534656802	-1.8130579752292633	0.07025526550360965	0.8628890724909652	-1.8102613641499574	FALSE
ENSG00000149591	6876	TAGLN	TAGLN	protein_coding	transgelin [Source:HGNC Symbol;Acc:HGNC:11553]	11	1	117199370	117207464	0.19922073726572131	3.1507572940127067	1.813883160281179	0.07026613667520262	0.8628890724909652	1.8101912331124936	FALSE
ENSG00000232956	NA	SNHG15	SNHG15	lncRNA	small nucleolar RNA host gene 15 [Source:HGNC Symbol;Acc:HGNC:27797]	7	-1	44983023	44986961	0.12597024714571603	3.044965066154533	1.8128126878340054	0.07028660878964794	0.8628890724909652	1.8100591895772662	FALSE
ENSG00000179104	160335	TMTC2	TMTC2	protein_coding	transmembrane O-mannosyltransferase targeting cadherins 2 [Source:HGNC Symbol;Acc:HGNC:25440]	12	1	82686880	83134870	-0.14510167813856611	6.315862102647994	-1.8127238719794645	0.07033742121323874	0.8628890724909652	-1.8097315897296677	FALSE
ENSG00000256589	NA	ENPP7P5	ENPP7P5	unprocessed_pseudogene	ectonucleotide pyrophosphatase/phosphodiesterase 7 pseudogene 5 [Source:HGNC Symbol;Acc:HGNC:48688]	12	-1	8254527	8308855	-0.28543843202757224	1.7062410519651354	-1.8136639475478202	0.07036793798732482	0.8628890724909652	-1.8095349341007003	FALSE
ENSG00000251259	NA	AC004069.1	AC004069.1	lncRNA	novel transcript	4	-1	105137280	105140619	-0.19452096957239817	3.5594928847470975	-1.8119615628829462	0.07045813499246967	0.8628890724909652	-1.8089540969632767	FALSE
ENSG00000178927	79415	CYBC1	CYBC1	protein_coding	cytochrome b-245 chaperone 1 [Source:HGNC Symbol;Acc:HGNC:28672]	17	-1	82442586	82450829	-0.11916486993988773	7.206232997231812	-1.8111106931128564	0.0705633077816632	0.8628890724909652	-1.8082775908029798	FALSE
ENSG00000129538	6035	RNASE1	RNASE1	protein_coding	ribonuclease A family member 1, pancreatic [Source:HGNC Symbol;Acc:HGNC:10044]	14	-1	20801228	20802855	-0.43070528376591344	-0.9975935522061201	-1.811238802094649	0.07057995943573904	0.8628890724909652	-1.8081705577109117	FALSE
ENSG00000184117	8508	NIPSNAP1	NIPSNAP1	protein_coding	nipsnap homolog 1 [Source:HGNC Symbol;Acc:HGNC:7827]	22	-1	29554808	29581327	0.0958667307336385	3.576410457417438	1.8108039464256211	0.0706000195290044	0.8628890724909652	1.8080416434398043	FALSE
ENSG00000173262	144195	SLC2A14	SLC2A14	protein_coding	solute carrier family 2 member 14 [Source:HGNC Symbol;Acc:HGNC:18301]	12	-1	7812512	7891148	-0.29666201182670426	1.0415522523518141	-1.8114781263453177	0.07065189241293954	0.8628890724909652	-1.8077084265497867	FALSE
ENSG00000143079	55917	CTTNBP2NL	CTTNBP2NL	protein_coding	CTTNBP2 N-terminal like [Source:HGNC Symbol;Acc:HGNC:25330]	1	1	112396214	112463456	-0.1799573297862298	2.100376371129381	-1.8100303986235342	0.07072054160941063	0.8628890724909652	-1.8072677516751305	FALSE
ENSG00000275832	57636	ARHGAP23	ARHGAP23	protein_coding	Rho GTPase activating protein 23 [Source:HGNC Symbol;Acc:HGNC:29293]	17	1	38419280	38512385	-0.24433473273929454	-0.009407606481347216	-1.8092754345194229	0.07080568978831878	0.8628890724909652	-1.8067216532245822	FALSE
ENSG00000232653	643699	GOLGA8N	GOLGA8N	protein_coding	golgin A8 family member N [Source:HGNC Symbol;Acc:HGNC:44405]	15	1	32593456	32607310	0.2152549707530783	1.2686604534410046	1.8093944139345146	0.07083635524548113	0.8628890724909652	1.8065251119968704	FALSE
ENSG00000087586	6790	AURKA	AURKA	protein_coding	aurora kinase A [Source:HGNC Symbol;Acc:HGNC:11393]	20	-1	56369389	56392337	-0.18652023611520185	1.3583881467016214	-1.8089968115585504	0.07086510567013504	0.8628890724909652	-1.8063409079678001	FALSE
ENSG00000196376	222553	SLC35F1	SLC35F1	protein_coding	solute carrier family 35 member F1 [Source:HGNC Symbol;Acc:HGNC:21483]	6	1	117907264	118317676	0.35537591573660554	-0.6060800227129644	1.8086973417500176	0.0708941187213088	0.8628890724909652	1.8061550834028237	FALSE
ENSG00000114346	1894	ECT2	ECT2	protein_coding	epithelial cell transforming 2 [Source:HGNC Symbol;Acc:HGNC:3155]	3	1	172750682	172821474	-0.177837176468564	2.4097116199671014	-1.8086570582278854	0.07094009664708265	0.8628890724909652	-1.8058607288420336	FALSE
ENSG00000251615	NA	AC104825.1	AC104825.1	lncRNA	novel transcript	4	-1	8355090	8358338	0.16572270643189946	1.2187404559853814	1.8084435969182913	0.07094560444030826	0.8628890724909652	1.8058254779777012	FALSE
ENSG00000145979	51256	TBC1D7	TBC1D7	protein_coding	TBC1 domain family member 7 [Source:HGNC Symbol;Acc:HGNC:21066]	6	-1	13266542	13328583	-0.15233775021051743	2.9276343910255145	-1.808129981042957	0.07103800553210296	0.8628890724909652	-1.8052344287435051	FALSE
ENSG00000134986	9315	NREP	NREP	protein_coding	neuronal regeneration related protein [Source:HGNC Symbol;Acc:HGNC:16834]	5	-1	111662621	111997464	-0.12500714043932604	3.867829158557922	-1.8078426907447354	0.0710843119131474	0.8628890724909652	-1.8049384642019364	FALSE
ENSG00000100242	25777	SUN2	SUN2	protein_coding	Sad1 and UNC84 domain containing 2 [Source:HGNC Symbol;Acc:HGNC:14210]	22	-1	38734725	38794143	0.08347151705631006	8.217551962997922	1.8080094718202573	0.07109316848653592	0.8628890724909652	1.8048818759357552	FALSE
ENSG00000174282	57659	ZBTB4	ZBTB4	protein_coding	zinc finger and BTB domain containing 4 [Source:HGNC Symbol;Acc:HGNC:23847]	17	-1	7459366	7484263	0.12085273102178462	5.60237602407969	1.8077714587944937	0.07112007632619835	0.8628890724909652	1.8047099861986888	FALSE
ENSG00000225793	NA	AL080250.1	AL080250.1	lncRNA	novel transcript	6	1	75285014	75317525	0.23402278243467334	0.15420821985504513	1.8073036918862149	0.071120328278242	0.8628890724909652	1.8047083769579848	FALSE
ENSG00000117650	4751	NEK2	NEK2	protein_coding	NIMA related kinase 2 [Source:HGNC Symbol;Acc:HGNC:7745]	1	-1	211658657	211675630	-0.37691430310518426	-0.7820888765979055	-1.8070837465611231	0.0711448912980797	0.8628890724909652	-1.8045515131407324	FALSE
ENSG00000134489	59340	HRH4	HRH4	protein_coding	histamine receptor H4 [Source:HGNC Symbol;Acc:HGNC:17383]	18	1	24460637	24479961	0.27123600626245636	2.487569905664001	1.8072854404864833	0.07117453530543717	0.8628890724909652	1.8043622603441083	FALSE
ENSG00000105289	27134	TJP3	TJP3	protein_coding	tight junction protein 3 [Source:HGNC Symbol;Acc:HGNC:11829]	19	1	3708362	3750813	0.2587228884811259	1.0860311525529982	1.8066808948928028	0.07127341898676243	0.8628890724909652	1.8037314356173515	FALSE
ENSG00000129460	25983	NGDN	NGDN	protein_coding	neuroguidin [Source:HGNC Symbol;Acc:HGNC:20271]	14	1	23469689	23509862	0.10489159483197374	3.860865012117404	1.806230664024001	0.07131259685989028	0.8628890724909652	1.8034817002568637	FALSE
ENSG00000132669	54453	RIN2	RIN2	protein_coding	Ras and Rab interactor 2 [Source:HGNC Symbol;Acc:HGNC:18750]	20	1	19757606	20002459	-0.16891182562161777	5.297325657909074	-1.8064780787831405	0.0713226834830097	0.8628890724909652	-1.8034174223090462	FALSE
ENSG00000228079	NA	AC012368.2	AC012368.2	lncRNA	novel transcript	2	-1	64086353	64088246	-0.2362060588168624	0.605620166230818	-1.8053145453223518	0.07146939753062245	0.8628890724909652	-1.8024833146255768	FALSE
ENSG00000282572	NA	AC215522.2	AC215522.2	lncRNA	novel transcript similar to family member with sequence similarity 157	7	-1	19018	35489	-0.2158603770352232	3.488891674318975	-1.8055715544720368	0.07147119509608733	0.8628890724909652	-1.8024718795283898	FALSE
ENSG00000115604	8809	IL18R1	IL18R1	protein_coding	interleukin 18 receptor 1 [Source:HGNC Symbol;Acc:HGNC:5988]	2	1	102311529	102398775	-0.35766754744913243	5.259584726369822	-1.8049141460831182	0.07150360945364226	0.8628890724909652	-1.8022657181090038	FALSE
ENSG00000128656	1123	CHN1	CHN1	protein_coding	chimerin 1 [Source:HGNC Symbol;Acc:HGNC:1943]	2	-1	174799313	175005381	0.1736053817998373	1.4113039796512965	1.8045376634526618	0.07157048466690254	0.8628890724909652	1.801840621038998	FALSE
ENSG00000270207	NA	AC077690.1	AC077690.1	lncRNA	novel transcript, antisense to GRM7	3	-1	7606890	7790482	-0.25080177149249283	0.46721933115671493	-1.8045075654038976	0.07157913704046126	0.8628890724909652	-1.8017856453912464	FALSE
ENSG00000214870	NA	AC004540.1	AC004540.1	lncRNA	novel transcript	7	1	26398593	26497595	-0.24160618660360522	0.631545806620524	-1.8045586009730086	0.07160459745958192	0.8628890724909652	-1.8016239059821113	FALSE
ENSG00000215421	55628	ZNF407	ZNF407	protein_coding	zinc finger protein 407 [Source:HGNC Symbol;Acc:HGNC:19904]	18	1	74597870	75065671	-0.12270325837882812	6.221856522064284	-1.8042107405318384	0.07163151812538894	0.8628890724909652	-1.801452941481998	FALSE
ENSG00000179639	2205	FCER1A	FCER1A	protein_coding	Fc fragment of IgE receptor Ia [Source:HGNC Symbol;Acc:HGNC:3609]	1	1	159289714	159308224	0.3027351316755653	4.191396455372333	1.8039958336110749	0.07163973036307711	0.8628890724909652	1.8014007986783158	FALSE
ENSG00000048707	55187	VPS13D	VPS13D	protein_coding	vacuolar protein sorting 13 homolog D [Source:HGNC Symbol;Acc:HGNC:23595]	1	1	12230030	12512047	-0.07730083902059626	6.741559220634619	-1.803609544604919	0.07169991366329186	0.8628890724909652	-1.8010188200590835	FALSE
ENSG00000134057	891	CCNB1	CCNB1	protein_coding	cyclin B1 [Source:HGNC Symbol;Acc:HGNC:1579]	5	1	69167135	69178245	-0.24835688333876094	1.0283169561383168	-1.8031889358888409	0.07175342198870052	0.8628890724909652	-1.800679427515853	FALSE
ENSG00000150403	55002	TMCO3	TMCO3	protein_coding	transmembrane and coiled-coil domains 3 [Source:HGNC Symbol;Acc:HGNC:20329]	13	1	113491021	113554590	-0.17267787558269365	5.94051845342542	-1.8026847131222743	0.07189011216046176	0.8628890724909652	-1.7998133696940184	FALSE
ENSG00000279447	NA	AL118508.3	AL118508.3	TEC	TEC	20	-1	23071547	23072722	-0.30905194029300964	1.6772149043795577	-1.8031721206592726	0.07189979725038567	0.8628890724909652	-1.7997520569423775	FALSE
ENSG00000237990	NA	CNTN4-AS1	CNTN4-AS1	lncRNA	CNTN4 antisense RNA 1 [Source:HGNC Symbol;Acc:HGNC:39985]	3	-1	3039033	3069242	0.36285347450419897	0.10183936108102488	1.8024156968037222	0.07192630093803394	0.8628890724909652	1.7995843063995252	FALSE
ENSG00000072682	8974	P4HA2	P4HA2	protein_coding	prolyl 4-hydroxylase subunit alpha 2 [Source:HGNC Symbol;Acc:HGNC:8547]	5	-1	132191838	132295315	-0.2283399862845199	4.261463830045544	-1.8024174828632897	0.07195579956826437	0.8628890724909652	-1.7993976594097516	FALSE
ENSG00000128438	NA	TBC1D27P	TBC1D27P	transcribed_unprocessed_pseudogene	TBC1 domain family member 27, pseudogene [Source:HGNC Symbol;Acc:HGNC:28104]	17	-1	16922915	16934839	-0.34181213246993614	0.5299380796479075	-1.8020579064431494	0.07196746661742252	0.8628890724909652	-1.7993238556646254	FALSE
ENSG00000031691	55166	CENPQ	CENPQ	protein_coding	centromere protein Q [Source:HGNC Symbol;Acc:HGNC:21347]	6	1	49463370	49493107	0.1309320998975929	2.109704199261415	1.8013559810746267	0.07204693848321862	0.8628890724909652	1.7988213908832351	FALSE
ENSG00000133687	83857	TMTC1	TMTC1	protein_coding	transmembrane O-mannosyltransferase targeting cadherins 1 [Source:HGNC Symbol;Acc:HGNC:24099]	12	-1	29500840	29784759	-0.5817321527131094	3.5647365228916845	-1.8032725324336158	0.07221120047331371	0.8628890724909652	-1.7977842734507032	FALSE
ENSG00000229320	NA	KRT8P12	KRT8P12	transcribed_processed_pseudogene	keratin 8 pseudogene 12 [Source:HGNC Symbol;Acc:HGNC:28057]	3	1	160565447	160569248	-0.14398640092649106	1.905087644253776	-1.7998375388587622	0.07230363685976372	0.8628890724909652	-1.797201497766046	FALSE
ENSG00000223561	646588	AC005165.1	AC005165.1	lncRNA	novel transcript	7	-1	25593304	25751032	-0.3868496468170439	-0.7062411801911522	-1.800020494329957	0.07231521325394785	0.8628890724909652	-1.797128556068395	FALSE
ENSG00000273972	NA	AC068722.2	AC068722.2	lncRNA	novel transcript	15	1	45702640	45703183	-0.3825536202203323	-0.6568393631842904	-1.7996391904168458	0.07245621190854823	0.8628890724909652	-1.7962409041896161	FALSE
ENSG00000249249	NA	AC010226.1	AC010226.1	lncRNA	novel transcript	5	1	115602057	115623897	0.16895472413090362	1.008787763597573	1.7987766126792282	0.07245696016280814	0.8628890724909652	1.7962361973561616	FALSE
ENSG00000184887	90135	BTBD6	BTBD6	protein_coding	BTB domain containing 6 [Source:HGNC Symbol;Acc:HGNC:19897]	14	1	105248490	105251093	0.11523836446154734	3.029083664841188	1.7989102205291554	0.07246621132058134	0.8628890724909652	1.7961780069768223	FALSE
ENSG00000163806	245711	SPDYA	SPDYA	protein_coding	speedy/RINGO cell cycle regulator family member A [Source:HGNC Symbol;Acc:HGNC:30613]	2	1	28782517	28850611	-0.21320220897372977	2.658885271887731	-1.7991421649549424	0.07248897266189887	0.8628890724909652	-1.796034862556366	FALSE
ENSG00000230753	NA	ZNF341-AS1	ZNF341-AS1	lncRNA	ZNF341 antisense RNA 1 [Source:HGNC Symbol;Acc:HGNC:50736]	20	-1	33787373	33811109	-0.2718266484672775	-0.34821790790718354	-1.7982533463380632	0.07256414521174537	0.8628890724909652	-1.7955623691453138	FALSE
ENSG00000141376	54828	BCAS3	BCAS3	protein_coding	BCAS3 microtubule associated cell migration factor [Source:HGNC Symbol;Acc:HGNC:14347]	17	1	60677453	61392838	-0.10805989149105599	8.138890912354766	-1.7976041689392317	0.07271871867268341	0.8628890724909652	-1.794592062811408	FALSE
ENSG00000197321	6840	SVIL	SVIL	protein_coding	supervillin [Source:HGNC Symbol;Acc:HGNC:11480]	10	-1	29457338	29736781	-0.15251325841045826	8.228338165918725	-1.7974673358959867	0.07274691549549929	0.8628890724909652	-1.7944152445670767	FALSE
ENSG00000134686	1912	PHC2	PHC2	protein_coding	polyhomeotic homolog 2 [Source:HGNC Symbol;Acc:HGNC:3183]	1	-1	33323623	33431052	-0.21555080305163443	8.469396215302655	-1.7969397026251566	0.07276572254754714	0.8628890724909652	-1.794297339414316	FALSE
ENSG00000165943	64112	MOAP1	MOAP1	protein_coding	modulator of apoptosis 1 [Source:HGNC Symbol;Acc:HGNC:16658]	14	-1	93182199	93184923	0.10752117524374682	3.4934126827005194	1.796614944678981	0.0728206658760575	0.8628890724909652	1.7939530315555	FALSE
ENSG00000218891	163033	ZNF579	ZNF579	protein_coding	zinc finger protein 579 [Source:HGNC Symbol;Acc:HGNC:26646]	19	-1	55576774	55580848	0.17889400218311446	1.236677698996876	1.7958759847800123	0.07290555170098616	0.8628890724909652	1.793421503782163	FALSE
ENSG00000090659	30835	CD209	CD209	protein_coding	CD209 molecule [Source:HGNC Symbol;Acc:HGNC:1641]	19	-1	7739993	7747564	0.3169292666183707	-0.148609030591677	1.7956753471544245	0.07295209560467392	0.8628890724909652	1.7931302757471712	FALSE
ENSG00000118307	55259	CASC1	CASC1	protein_coding	cancer susceptibility 1 [Source:HGNC Symbol;Acc:HGNC:29599]	12	-1	25108289	25195162	-0.30271184122177014	-0.47817797289538894	-1.7958353942632648	0.07295440939942953	0.8628890724909652	-1.793115802160245	FALSE
ENSG00000161040	222235	FBXL13	FBXL13	protein_coding	F-box and leucine rich repeat protein 13 [Source:HGNC Symbol;Acc:HGNC:21658]	7	-1	102813230	103074843	-0.2458483563599314	6.816851632407374	-1.796378855442688	0.07297652544687212	0.8628890724909652	-1.7929774775804594	FALSE
ENSG00000172794	326624	RAB37	RAB37	protein_coding	RAB37, member RAS oncogene family [Source:HGNC Symbol;Acc:HGNC:30268]	17	1	74670578	74747335	0.10398557668228392	6.560771480010929	1.7962690232188132	0.07298287216372652	0.8628890724909652	1.7929377884428748	FALSE
ENSG00000087206	51720	UIMC1	UIMC1	protein_coding	ubiquitin interaction motif containing 1 [Source:HGNC Symbol;Acc:HGNC:30298]	5	-1	176905005	177022633	-0.11274230853157086	7.288139191384689	-1.7958112062915723	0.07299631916567073	0.8628890724909652	-1.792853707065296	FALSE
ENSG00000156469	51001	MTERF3	MTERF3	protein_coding	mitochondrial transcription termination factor 3 [Source:HGNC Symbol;Acc:HGNC:24258]	8	-1	96239398	96261610	0.11393774886576713	3.5939692236484198	1.7954382075768713	0.07299709083128553	0.8628890724909652	1.792848882381149	FALSE
ENSG00000189136	NA	UBE2Q2P1	UBE2Q2P1	transcribed_unprocessed_pseudogene	ubiquitin conjugating enzyme E2 Q2 pseudogene 1 [Source:HGNC Symbol;Acc:HGNC:37439]	15	-1	84526781	84571216	-0.17541736317455148	1.8955836755022428	-1.7957177993675673	0.07302738000975068	0.8628890724909652	-1.7926595383405188	FALSE
ENSG00000180787	124961	ZFP3	ZFP3	protein_coding	ZFP3 zinc finger protein [Source:HGNC Symbol;Acc:HGNC:12861]	17	1	5078467	5096374	0.12508968069925874	2.9575708553984175	1.7949989785308542	0.07307733126891265	0.8628890724909652	1.792347422806433	FALSE
ENSG00000165055	55798	METTL2B	METTL2B	protein_coding	methyltransferase like 2B [Source:HGNC Symbol;Acc:HGNC:18272]	7	1	128476729	128506602	0.11753422593689766	3.4564626631303597	1.7949219502585891	0.07311676290498133	0.8628890724909652	1.7921011613645077	FALSE
ENSG00000181908	100996455	LINC02724	LINC02724	lncRNA	long intergenic non-protein coding RNA 2724 [Source:HGNC Symbol;Acc:HGNC:54241]	11	1	64449074	64451657	0.25116541048474783	0.22956632598251056	1.7942445314340512	0.07317449861498157	0.8628890724909652	1.791740781880733	FALSE
ENSG00000044115	1495	CTNNA1	CTNNA1	protein_coding	catenin alpha 1 [Source:HGNC Symbol;Acc:HGNC:2509]	5	1	138610967	138935034	-0.12897182365344229	6.524101080658509	-1.7948756696138117	0.07318924239421659	0.8628890724909652	-1.7916487902408471	FALSE
ENSG00000123066	23389	MED13L	MED13L	protein_coding	mediator complex subunit 13L [Source:HGNC Symbol;Acc:HGNC:22962]	12	-1	115953872	116277719	-0.11423012559854051	8.928097872129877	-1.7943811271546615	0.07324034358011773	0.8628890724909652	-1.7913300692012775	FALSE
ENSG00000166965	91433	RCCD1	RCCD1	protein_coding	RCC1 domain containing 1 [Source:HGNC Symbol;Acc:HGNC:30457]	15	1	90954870	90963125	0.1322219110935332	1.9630825591938101	1.793105879812234	0.07335439348972153	0.8628890724909652	1.7906193888856046	FALSE
ENSG00000122477	127495	LRRC39	LRRC39	protein_coding	leucine rich repeat containing 39 [Source:HGNC Symbol;Acc:HGNC:28228]	1	-1	100148449	100178273	0.20060241234801052	0.3472729605764543	1.7929106291423025	0.07338603177423811	0.8628890724909652	1.7904224010833412	FALSE
ENSG00000047579	84062	DTNBP1	DTNBP1	protein_coding	dystrobrevin binding protein 1 [Source:HGNC Symbol;Acc:HGNC:17328]	6	-1	15522801	15663058	-0.1128707720064801	5.892256329501632	-1.7931440854935248	0.07341015433948113	0.8628890724909652	-1.7902722546789502	FALSE
ENSG00000010165	51603	EEF1AKNMT	EEF1AKNMT	protein_coding	eEF1A lysine and N-terminal methyltransferase [Source:HGNC Symbol;Acc:HGNC:24248]	1	1	171781660	171814023	0.0966095298320333	3.8949814311157267	1.792015466727221	0.07354605317244767	0.8628890724909652	1.7894271310000383	FALSE
ENSG00000260467	NA	AC018552.2	AC018552.2	lncRNA	novel transcript, antisense to CCDC135 and GPR97	16	-1	57681124	57701730	-0.27721079430182516	1.2899150373100028	-1.7916845417920182	0.0736929430854043	0.8628890724909652	-1.7885150913095296	FALSE
ENSG00000244361	NA	RPL30P7	RPL30P7	processed_pseudogene	ribosomal protein L30 pseudogene 7 [Source:HGNC Symbol;Acc:HGNC:36402]	5	1	10488820	10489142	-0.2810316316924407	0.37438781222116185	-1.7914310569673	0.07371138715608515	0.8628890724909652	-1.7884006771206664	FALSE
ENSG00000272871	NA	AL159169.2	AL159169.2	lncRNA	novel transcript	9	-1	14588797	14590065	0.2431312343266142	0.5449568672231484	1.7892955322432982	0.07397000422258834	0.8628890724909652	1.7867988566731465	FALSE
ENSG00000112655	5754	PTK7	PTK7	protein_coding	protein tyrosine kinase 7 (inactive) [Source:HGNC Symbol;Acc:HGNC:9618]	6	1	43076307	43161719	0.2090783234125142	0.8670475037972643	1.7881190973045336	0.07420420683143107	0.8628890724909652	1.7853521996847856	FALSE
ENSG00000153234	4929	NR4A2	NR4A2	protein_coding	nuclear receptor subfamily 4 group A member 2 [Source:HGNC Symbol;Acc:HGNC:7981]	2	-1	156324437	156342348	0.13057585071951738	2.8299199975111367	1.7868499811351197	0.07438843397559738	0.8628890724909652	1.7842168583522569	FALSE
ENSG00000122515	83637	ZMIZ2	ZMIZ2	protein_coding	zinc finger MIZ-type containing 2 [Source:HGNC Symbol;Acc:HGNC:22229]	7	1	44748581	44769881	0.06883819385365175	6.091125209088533	1.7864424105657344	0.07447172331717318	0.8628890724909652	1.7837043230392593	FALSE
ENSG00000164125	51313	GASK1B	GASK1B	protein_coding	golgi associated kinase 1B [Source:HGNC Symbol;Acc:HGNC:25312]	4	-1	158124474	158173318	-0.24420328722208406	5.064894832390505	-1.7862019708995749	0.07451211447515634	0.8628890724909652	-1.7834559377100943	FALSE
ENSG00000185252	7625	ZNF74	ZNF74	protein_coding	zinc finger protein 74 [Source:HGNC Symbol;Acc:HGNC:13144]	22	1	20394115	20408461	0.157676702317175	2.4464161467469308	1.7855744261486826	0.07458862481697921	0.8628890724909652	1.7829857389352013	FALSE
ENSG00000006025	114881	OSBPL7	OSBPL7	protein_coding	oxysterol binding protein like 7 [Source:HGNC Symbol;Acc:HGNC:16387]	17	-1	47807372	47821834	0.13830774990032868	3.769365581411735	1.7857023095020288	0.0745995075760391	0.8628890724909652	1.7829188903172342	FALSE
ENSG00000135636	8291	DYSF	DYSF	protein_coding	dysferlin [Source:HGNC Symbol;Acc:HGNC:3097]	2	1	71453722	71686768	-0.24976983967598976	9.495614472943736	-1.7852906057747562	0.07465621415439457	0.8628890724909652	-1.7825706923945048	FALSE
ENSG00000145088	55840	EAF2	EAF2	protein_coding	ELL associated factor 2 [Source:HGNC Symbol;Acc:HGNC:23115]	3	1	121835183	121886526	-0.11741837981278813	4.191009219775893	-1.785454564095007	0.07468875468152295	0.8628890724909652	-1.7823709799027745	FALSE
ENSG00000255240	NA	AP001636.3	AP001636.3	lncRNA	novel transcript	11	-1	58933643	59058659	0.16317657256891938	3.47294444205222	1.785438529534279	0.07472434151272275	0.8628890724909652	1.7821526525404614	FALSE
ENSG00000264057	NA	AC103810.1	AC103810.1	transcribed_unprocessed_pseudogene	bromodomain PHD finger transcription factor (BPTF) pseudogene	17	1	64927634	64934203	0.8888354975002853	1.0950556901238486	1.7882039769906002	0.0747281979899866	0.8628890724909652	1.7821289979202435	FALSE
ENSG00000100266	11252	PACSIN2	PACSIN2	protein_coding	protein kinase C and casein kinase substrate in neurons 2 [Source:HGNC Symbol;Acc:HGNC:8571]	22	-1	42835412	43015149	-0.14125662647421144	8.264655288549163	-1.7846646499997878	0.07479124499142363	0.8628890724909652	-1.781742425477877	FALSE
ENSG00000134215	10451	VAV3	VAV3	protein_coding	vav guanine nucleotide exchange factor 3 [Source:HGNC Symbol;Acc:HGNC:12659]	1	-1	107571161	107965180	-0.13473711296666213	6.971459350584217	-1.7840171016391821	0.07487195190804982	0.8628890724909652	-1.7812479595875916	FALSE
ENSG00000069248	55746	NUP133	NUP133	protein_coding	nucleoporin 133 [Source:HGNC Symbol;Acc:HGNC:18016]	1	-1	229440259	229508341	0.07722003928903742	5.3372538706961254	1.7819424294098223	0.07518369142084096	0.8628890724909652	1.779342108082012	FALSE
ENSG00000181610	51649	MRPS23	MRPS23	protein_coding	mitochondrial ribosomal protein S23 [Source:HGNC Symbol;Acc:HGNC:14509]	17	-1	57834781	57850056	0.1248378748683856	3.2690294319327147	1.7816961052307572	0.075204971309430907	0.8628890724909652	1.77921224672236	FALSE
ENSG00000196950	57181	SLC39A10	SLC39A10	protein_coding	solute carrier family 39 member 10 [Source:HGNC Symbol;Acc:HGNC:20861]	2	1	195575977	195737702	0.13864851251532162	5.7118786673181265	1.7816653226305794	0.07527902233675333	0.8628890724909652	1.778760581124318	FALSE
ENSG00000170684	162979	ZNF296	ZNF296	protein_coding	zinc finger protein 296 [Source:HGNC Symbol;Acc:HGNC:15981]	19	-1	45071500	45076587	0.18619217045453107	1.329992459329637	1.7807799314154338	0.07536048152321662	0.8628890724909652	1.7782641491011393	FALSE
ENSG00000150782	3606	IL18	IL18	protein_coding	interleukin 18 [Source:HGNC Symbol;Acc:HGNC:5986]	11	-1	112143253	112164096	-0.15798301724802943	3.298643313471026	-1.7808368656218938	0.07544040476960563	0.8628890724909652	-1.7777775030257605	FALSE
ENSG00000118873	25782	RAB3GAP2	RAB3GAP2	protein_coding	RAB3 GTPase activating non-catalytic protein subunit 2 [Source:HGNC Symbol;Acc:HGNC:17168]	1	-1	220148293	220272453	-0.06457101070755211	5.791654731965805	-1.7800013229405018	0.07550057580704396	0.8628890724909652	-1.7774114041342994	FALSE
ENSG00000177565	79718	TBL1XR1	TBL1XR1	protein_coding	transducin beta like 1 X-linked receptor 1 [Source:HGNC Symbol;Acc:HGNC:29529]	3	-1	177019340	177228000	-0.06794058012068493	7.387000014287511	-1.7800103868570638	0.07552128694402632	0.8628890724909652	-1.7772854463711505	FALSE
ENSG00000187510	338809	C12orf74	C12orf74	protein_coding	chromosome 12 open reading frame 74 [Source:HGNC Symbol;Acc:HGNC:27887]	12	1	92702843	92772455	-0.3507603599699521	0.05752708115976352	-1.7798905370409437	0.0755254913461666	0.8628890724909652	-1.777259880136616	FALSE
ENSG00000163683	201895	SMIM14	SMIM14	protein_coding	small integral membrane protein 14 [Source:HGNC Symbol;Acc:HGNC:27321]	4	-1	39546336	39638902	0.0746348456976591	6.129158467309039	1.7799631275306385	0.0755384223976839	0.8628890724909652	1.7771812559524147	FALSE
ENSG00000143398	8394	PIP5K1A	PIP5K1A	protein_coding	phosphatidylinositol-4-phosphate 5-kinase type 1 alpha [Source:HGNC Symbol;Acc:HGNC:8994]	1	1	151197949	151249536	-0.062044564964931936	6.530758212710879	-1.7792115987104962	0.0756474672735244	0.8628890724909652	-1.776518671044832	FALSE
ENSG00000262919	92002	CCNQ	CCNQ	protein_coding	cyclin Q [Source:HGNC Symbol;Acc:HGNC:28434]	X	-1	153587925	153600045	0.10948534885562422	3.35082549824141	1.7786608210654906	0.07571586084161484	0.8628890724909652	1.7761034916711929	FALSE
ENSG00000115687	23178	PASK	PASK	protein_coding	PAS domain containing serine/threonine kinase [Source:HGNC Symbol;Acc:HGNC:17270]	2	-1	241106099	241150264	0.21659655852374904	4.4070318313696815	1.7787838841870867	0.07579710870917165	0.8628890724909652	1.7756106785194739	FALSE
ENSG00000197134	113835	ZNF257	ZNF257	protein_coding	zinc finger protein 257 [Source:HGNC Symbol;Acc:HGNC:13498]	19	1	22052430	22091480	0.25070511020493935	1.3178143628538204	1.7789937162207023	0.07579786507724623	0.8628890724909652	1.7756060927552457	FALSE
ENSG00000136888	9550	ATP6V1G1	ATP6V1G1	protein_coding	ATPase H+ transporting V1 subunit G1 [Source:HGNC Symbol;Acc:HGNC:864]	9	1	114587769	114598879	0.08757486101383449	5.351665820791109	1.7782216744623836	0.07579927414475873	0.8628890724909652	1.7755975498562289	FALSE
ENSG00000145908	91975	ZNF300	ZNF300	protein_coding	zinc finger protein 300 [Source:HGNC Symbol;Acc:HGNC:13091]	5	-1	150894392	150904983	0.27132336267007373	0.21520905045297847	1.777217371992922	0.07599998623846874	0.8628890724909652	1.7743819935979537	FALSE
ENSG00000197272	246778	IL27	IL27	protein_coding	interleukin 27 [Source:HGNC Symbol;Acc:HGNC:19157]	16	-1	28499362	28512051	-0.29852686327263833	0.1871997214309327	-1.7763274086633014	0.0761288430577893	0.8628890724909652	-1.7736029883072393	FALSE
ENSG00000133789	23075	SWAP70	SWAP70	protein_coding	switching B cell complex subunit SWAP70 [Source:HGNC Symbol;Acc:HGNC:17070]	11	1	9664077	9752993	0.12036641318533281	5.14957756202335	1.776487396189446	0.07615629049620029	0.8628890724909652	1.7734371934951825	FALSE
ENSG00000256751	NA	PLBD1-AS1	PLBD1-AS1	lncRNA	PLBD1 antisense RNA 1 [Source:HGNC Symbol;Acc:HGNC:51143]	12	1	14567393	14624191	-0.22436543622507132	2.909501623029005	-1.7762825869044456	0.07619510506992186	0.8628890724909652	-1.7732028192777538	FALSE
ENSG00000160117	126549	ANKLE1	ANKLE1	protein_coding	ankyrin repeat and LEM domain containing 1 [Source:HGNC Symbol;Acc:HGNC:26812]	19	1	17281645	17287646	0.18898616750597486	0.8244420251612038	1.7750139991555693	0.07629573280055754	0.8628890724909652	1.7725956515706758	FALSE
ENSG00000180228	8575	PRKRA	PRKRA	protein_coding	protein activator of interferon induced protein kinase EIF2AK2 [Source:HGNC Symbol;Acc:HGNC:9438]	2	-1	178431414	178451512	0.0890020105982181	4.526342927289383	1.7751798117736746	0.07629668214229236	0.8628890724909652	1.7725899265423035	FALSE
ENSG00000272645	NA	GTF2IP20	GTF2IP20	transcribed_unprocessed_pseudogene	general transcription factor IIi pseudogene 20 [Source:HGNC Symbol;Acc:HGNC:51732]	1	-1	223951394	223992594	-0.10643662865047698	3.110912192235534	-1.7751654464590296	0.07634695421955923	0.8628890724909652	-1.772286842523462	FALSE
ENSG00000135862	3915	LAMC1	LAMC1	protein_coding	laminin subunit gamma 1 [Source:HGNC Symbol;Acc:HGNC:6492]	1	1	183023420	183145592	-0.23534720398019182	2.267410608318946	-1.7743562888881437	0.07653551348503532	0.8628890724909652	-1.771151490535413	FALSE
ENSG00000111490	23329	TBC1D30	TBC1D30	protein_coding	TBC1 domain family member 30 [Source:HGNC Symbol;Acc:HGNC:29164]	12	1	64780516	64881033	-0.16898389541476533	2.740132698115396	-1.7735736466935286	0.07662435845149293	0.8628890724909652	-1.7706173280760702	FALSE
ENSG00000214783	84820	POLR2J4	POLR2J4	lncRNA	RNA polymerase II subunit J4, pseudogene [Source:HGNC Symbol;Acc:HGNC:28195]	7	-1	43940895	44019175	0.1913078720108411	1.2177951151436412	1.7724953680076192	0.07672963613660892	0.8628890724909652	1.7699850205166614	FALSE
ENSG00000179859	284023	RNF227	RNF227	protein_coding	ring finger protein 227 [Source:HGNC Symbol;Acc:HGNC:27571]	17	-1	7913324	7916276	0.15527372409223528	1.306989295314903	1.7722375657455316	0.07675056674870655	0.8628890724909652	1.769859393611798	FALSE
ENSG00000204536	54535	CCHCR1	CCHCR1	protein_coding	coiled-coil alpha-helical rod protein 1 [Source:HGNC Symbol;Acc:HGNC:13930]	6	-1	31142439	31158238	0.11265816517266858	2.6177175371145935	1.7718321116692615	0.0768281740511268	0.8628890724909652	1.7693938331216545	FALSE
ENSG00000020577	23034	SAMD4A	SAMD4A	protein_coding	sterile alpha motif domain containing 4A [Source:HGNC Symbol;Acc:HGNC:23023]	14	1	54567097	54793315	0.21935235193337999	3.359983012469285	1.7715657762773969	0.07687125315772064	0.8628890724909652	1.769135570171451	FALSE
ENSG00000182057	NA	OGFRP1	OGFRP1	lncRNA	opioid growth factor receptor pseudogene 1 [Source:HGNC Symbol;Acc:HGNC:50511]	22	1	42269703	42279534	0.19071730822426208	0.33421909194073524	1.771419297170613	0.07688091658964624	0.8628890724909652	1.7690776532664383	FALSE
ENSG00000027847	11285	B4GALT7	B4GALT7	protein_coding	beta-1,4-galactosyltransferase 7 [Source:HGNC Symbol;Acc:HGNC:930]	5	1	177600132	177610330	0.16207459296537685	3.464872899858951	1.7717116231552805	0.07692508227732503	0.8628890724909652	1.7688130257221133	FALSE
ENSG00000240864	NA	IGKV1-16	IGKV1-16	IG_V_gene	immunoglobulin kappa variable 1-16 [Source:HGNC Symbol;Acc:HGNC:5732]	2	-1	89099859	89100361	-0.42713068631632245	1.573299660605159	-1.771379846207646	0.07694154441795877	0.8628890724909652	-1.7687144211980115	FALSE
ENSG00000183161	2188	FANCF	FANCF	protein_coding	FA complementation group F [Source:HGNC Symbol;Acc:HGNC:3587]	11	-1	22622890	22625841	0.13548800649612325	3.4474065049510827	1.771028829675104	0.07699194133856492	0.8628890724909652	1.768412661825842	FALSE
ENSG00000119318	5887	RAD23B	RAD23B	protein_coding	RAD23 homolog B, nucleotide excision repair protein [Source:HGNC Symbol;Acc:HGNC:9813]	9	1	107283137	107332192	-0.11523759939000389	7.251663175014759	-1.7709763514260837	0.07699831620035963	0.8628890724909652	-1.7683745028237707	FALSE
ENSG00000148498	56288	PARD3	PARD3	protein_coding	par-3 family cell polarity regulator [Source:HGNC Symbol;Acc:HGNC:16051]	10	-1	34109560	34815325	-0.1952324858182597	2.4266547116926263	-1.7712624288280205	0.07704867191227474	0.8628890724909652	-1.7680731712686757	FALSE
ENSG00000183765	11200	CHEK2	CHEK2	protein_coding	checkpoint kinase 2 [Source:HGNC Symbol;Acc:HGNC:16627]	22	-1	28687743	28742422	0.13049801720448695	2.7566157235265707	1.7703390793178597	0.07706964401950842	0.8628890724909652	1.767947720280816	FALSE
ENSG00000179988	118672	PSTK	PSTK	protein_coding	phosphoseryl-tRNA kinase [Source:HGNC Symbol;Acc:HGNC:28578]	10	1	122954381	122997513	0.1633215878995551	1.519715820093234	1.7701733823543764	0.07711571170642066	0.8628890724909652	1.76767225015474	FALSE
ENSG00000164011	51058	ZNF691	ZNF691	protein_coding	zinc finger protein 691 [Source:HGNC Symbol;Acc:HGNC:28028]	1	1	42846573	42852477	0.09401834500536799	2.6050301655845387	1.7697630150836547	0.07717017359543722	0.8628890724909652	1.7673467582991873	FALSE
ENSG00000166105	112937	GLB1L3	GLB1L3	protein_coding	galactosidase beta 1 like 3 [Source:HGNC Symbol;Acc:HGNC:25147]	11	1	134274245	134319564	0.2826539317771395	-0.014930136592871422	1.7693178021534397	0.07723683896906985	0.8628890724909652	1.76694858693766	FALSE
ENSG00000266173	92335	STRADA	STRADA	protein_coding	STE20 related adaptor alpha [Source:HGNC Symbol;Acc:HGNC:30172]	17	-1	63682336	63741986	-0.1173276017776459	3.1120735149483303	-1.7694096298075201	0.07727730027118608	0.8628890724909652	-1.7667070608136675	FALSE
ENSG00000176473	79446	WDR25	WDR25	protein_coding	WD repeat domain 25 [Source:HGNC Symbol;Acc:HGNC:21064]	14	1	100376418	100530303	-0.10260107082508219	3.5789807584494246	-1.7693161388791514	0.07730703473034174	0.8628890724909652	-1.7665296322348327	FALSE
ENSG00000168679	9122	SLC16A4	SLC16A4	protein_coding	solute carrier family 16 member 4 [Source:HGNC Symbol;Acc:HGNC:10925]	1	-1	110362851	110391082	-0.19093478846749568	1.295654694096561	-1.7692772093344156	0.07730774457233441	0.8628890724909652	-1.7665253972141854	FALSE
ENSG00000182979	9112	MTA1	MTA1	protein_coding	metastasis associated 1 [Source:HGNC Symbol;Acc:HGNC:7410]	14	1	105419820	105470729	0.09629708623833455	4.6406048764705	1.7691117832683696	0.07731527757103737	0.8628890724909652	1.766480456199545	FALSE
ENSG00000124635	8970	HIST1H2BJ	HIST1H2BJ	protein_coding	histone cluster 1 H2B family member j [Source:HGNC Symbol;Acc:HGNC:4761]	6	-1	27125897	27132750	-0.2067508936172704	2.874624394985634	-1.7693613680534468	0.0773528954588291	0.8628890724909652	-1.766256085530048	FALSE
ENSG00000169372	8738	CRADD	CRADD	protein_coding	CASP2 and RIPK1 domain containing adaptor with death domain [Source:HGNC Symbol;Acc:HGNC:2340]	12	1	93677375	93894840	-0.10965109592524769	5.6289273549639915	-1.7686278231660908	0.07741573853811305	0.8628890724909652	-1.7658814582514593	FALSE
ENSG00000175471	79772	MCTP1	MCTP1	protein_coding	multiple C2 and transmembrane domain containing 1 [Source:HGNC Symbol;Acc:HGNC:26183]	5	-1	94703741	95284575	-0.17402466593041055	7.382329052349877	-1.7682498352979679	0.07748184799427715	0.8628890724909652	-1.7654876263841384	FALSE
ENSG00000204634	11138	TBC1D8	TBC1D8	protein_coding	TBC1 domain family member 8 [Source:HGNC Symbol;Acc:HGNC:17791]	2	-1	101007617	101252866	-0.20249548009103613	6.376725132120062	-1.7678498709962414	0.07752189353599809	0.8628890724909652	-1.7652491973984716	FALSE
ENSG00000261373	100128881	VPS9D1-AS1	VPS9D1-AS1	lncRNA	VPS9D1 antisense RNA 1 [Source:HGNC Symbol;Acc:HGNC:48915]	16	1	89711856	89718165	-0.18782258078487146	0.6904826218511142	-1.7675661413686696	0.0775401465675021	0.8628890724909652	-1.7651405531247446	FALSE
ENSG00000137413	129685	TAF8	TAF8	protein_coding	TATA-box binding protein associated factor 8 [Source:HGNC Symbol;Acc:HGNC:17300]	6	1	42050513	42087461	-0.11085242069652068	5.569974625377428	-1.7674055593784908	0.07756049206373763	0.8628890724909652	-1.765019478794697	FALSE
ENSG00000131370	9467	SH3BP5	SH3BP5	protein_coding	SH3 domain binding protein 5 [Source:HGNC Symbol;Acc:HGNC:10827]	3	-1	15254353	15341368	-0.09761564252257049	6.677292690670856	-1.7674426669058916	0.07758328491063125	0.8628890724909652	-1.7648838712094188	FALSE
ENSG00000224533	NA	TMLHE-AS1	TMLHE-AS1	lncRNA	TMLHE antisense RNA 1 [Source:HGNC Symbol;Acc:HGNC:44261]	X	1	155466540	155611616	-0.20766469309695168	3.808438540549898	-1.7674710882602043	0.07771041881650342	0.8628890724909652	-1.7641280741697343	FALSE
ENSG00000111676	1822	ATN1	ATN1	protein_coding	atrophin 1 [Source:HGNC Symbol;Acc:HGNC:3033]	12	1	6924463	6942321	0.11767307579146458	4.664931308125494	1.7668148271993243	0.07773180546965246	0.8628890724909652	1.7640010318486734	FALSE
ENSG00000223803	NA	RPS20P14	RPS20P14	processed_pseudogene	ribosomal protein S20 pseudogene 14 [Source:HGNC Symbol;Acc:HGNC:36692]	3	1	186900198	186900557	0.279772058906792	1.0923808822976213	1.766275725548934	0.0777562979624421	0.8628890724909652	1.7638555749906184	FALSE
ENSG00000183019	199675	MCEMP1	MCEMP1	protein_coding	mast cell expressed membrane protein 1 [Source:HGNC Symbol;Acc:HGNC:27291]	19	1	7676628	7679826	-0.39752124248873777	2.4688249990464124	-1.7666469471548147	0.07784519888744357	0.8628890724909652	-1.7633279204439511	FALSE
ENSG00000094880	8697	CDC23	CDC23	protein_coding	cell division cycle 23 [Source:HGNC Symbol;Acc:HGNC:1724]	5	-1	138187650	138213343	0.13250078515879649	3.9154853935621206	1.7657099454413885	0.07786580053139028	0.8628890724909652	1.7632057133421868	FALSE
ENSG00000279320	NA	AC069528.2	AC069528.2	TEC	TEC	3	-1	146504570	146506560	-0.26760971365962805	1.7494480992516557	-1.7657502761378179	0.07791757077634043	0.8628890724909652	-1.7628987330724224	FALSE
ENSG00000100911	5721	PSME2	PSME2	protein_coding	proteasome activator subunit 2 [Source:HGNC Symbol;Acc:HGNC:9569]	14	-1	24143362	24147570	0.16442364373360263	6.189322009872776	1.7650150193460838	0.0780115382620426	0.8628890724909652	1.7623419613091356	FALSE
ENSG00000127804	79066	METTL16	METTL16	protein_coding	methyltransferase like 16 [Source:HGNC Symbol;Acc:HGNC:28484]	17	-1	2405562	2511891	0.11462263465968281	5.076502702013375	1.7650621994466196	0.07801488148376048	0.8628890724909652	1.762322162269587	FALSE
ENSG00000109670	55294	FBXW7	FBXW7	protein_coding	F-box and WD repeat domain containing 7 [Source:HGNC Symbol;Acc:HGNC:16712]	4	-1	152320544	152536092	-0.07280256835235654	7.233162696441804	-1.7647428388579942	0.07806858280858071	0.8628890724909652	-1.762004229933479	FALSE
ENSG00000143771	29097	CNIH4	CNIH4	protein_coding	cornichon family AMPA receptor auxiliary protein 4 [Source:HGNC Symbol;Acc:HGNC:25013]	1	1	224356858	224379459	-0.15192773911745938	5.343633242785858	-1.7644265331431357	0.0780875049449431	0.8628890724909652	-1.7618922460883395	FALSE
ENSG00000103249	1186	CLCN7	CLCN7	protein_coding	chloride voltage-gated channel 7 [Source:HGNC Symbol;Acc:HGNC:2025]	16	-1	1444934	1475084	0.0963992165150005	5.208850666657973	1.7644518787263725	0.07814231381173099	0.8628890724909652	1.761568004187774	FALSE
ENSG00000174652	10781	ZNF266	ZNF266	protein_coding	zinc finger protein 266 [Source:HGNC Symbol;Acc:HGNC:13059]	19	-1	9412461	9435571	0.1130671126963172	5.218832810097021	1.7648524579876297	0.07819589684116454	0.8628890724909652	1.7612511931078445	FALSE
ENSG00000101849	6907	TBL1X	TBL1X	protein_coding	transducin beta like 1 X-linked [Source:HGNC Symbol;Acc:HGNC:11585]	X	1	9463295	9741037	-0.12391724735321219	8.610774209577798	-1.7640314620442341	0.07820657653115931	0.8628890724909652	-1.7611880702814129	FALSE
ENSG00000164610	6100	RP9	RP9	protein_coding	RP9 pre-mRNA splicing factor [Source:HGNC Symbol;Acc:HGNC:10288]	7	-1	33094797	33109404	0.11855907081800288	2.580517345683307	1.7631319214254453	0.07831843365334436	0.8628890724909652	1.7605273545967013	FALSE
ENSG00000135503	91	ACVR1B	ACVR1B	protein_coding	activin A receptor type 1B [Source:HGNC Symbol;Acc:HGNC:172]	12	1	51951699	51997078	-0.1504955869462199	5.264915045319471	-1.7630608101566703	0.07833581167474439	0.8628890724909652	-1.7604247753529898	FALSE
ENSG00000204227	6015	RING1	RING1	protein_coding	ring finger protein 1 [Source:HGNC Symbol;Acc:HGNC:10018]	6	1	33208500	33212722	0.09931521061473614	4.482784316116543	1.762874859927783	0.07833947191315424	0.8628890724909652	1.7604031720046902	FALSE
ENSG00000131398	3748	KCNC3	KCNC3	protein_coding	potassium voltage-gated channel subfamily C member 3 [Source:HGNC Symbol;Acc:HGNC:6235]	19	-1	50311937	50333515	0.1809013060198672	3.3954392381329765	1.7624094392149505	0.0784489433682403	0.8628890724909652	1.7597574323040863	FALSE
ENSG00000131899	3996	LLGL1	LLGL1	protein_coding	LLGL scribble cell polarity complex component 1 [Source:HGNC Symbol;Acc:HGNC:6628]	17	1	18225635	18244875	0.11011410622514184	3.5380151048707367	1.7621936173272335	0.07845663735994357	0.8628890724909652	1.7597120753149413	FALSE
ENSG00000171817	163255	ZNF540	ZNF540	protein_coding	zinc finger protein 540 [Source:HGNC Symbol;Acc:HGNC:25331]	19	1	37551406	37614179	0.19493798705454246	2.1589121357654197	1.7613505874263198	0.0786483432106152	0.8628890724909652	1.7585831137268937	FALSE
ENSG00000154856	147495	APCDD1	APCDD1	protein_coding	APC down-regulated 1 [Source:HGNC Symbol;Acc:HGNC:15718]	18	1	10454635	10489949	-0.29165492021670136	0.4332894559061545	-1.7614737714490811	0.07865913820327179	0.8628890724909652	-1.7585196083117147	FALSE
ENSG00000114383	11334	TUSC2	TUSC2	protein_coding	tumor suppressor 2, mitochondrial calcium regulator [Source:HGNC Symbol;Acc:HGNC:17034]	3	-1	50320027	50328251	0.08938316247676426	3.699945733812625	1.7607636855665474	0.0787071403545053	0.8628890724909652	1.7582373042930042	FALSE
ENSG00000240230	90639	COX19	COX19	protein_coding	cytochrome c oxidase assembly factor COX19 [Source:HGNC Symbol;Acc:HGNC:28074]	7	-1	898778	975549	0.07846346728723397	4.577909165267323	1.7602758503109328	0.07879011904778636	0.8628890724909652	1.7577496309925147	FALSE
ENSG00000236438	NA	FAM157A	FAM157A	transcribed_unprocessed_pseudogene	family with sequence similarity 157 member A [Source:HGNC Symbol;Acc:HGNC:34079]	3	1	198153287	198222513	-0.251856284904739	6.263825607718123	-1.760348570037604	0.07883065859473712	0.8628890724909652	-1.757511528328853	FALSE
ENSG00000111181	6539	SLC6A12	SLC6A12	protein_coding	solute carrier family 6 member 12 [Source:HGNC Symbol;Acc:HGNC:11045]	12	-1	190077	214570	0.20315363112299734	2.0561841376822896	1.7601402015862337	0.07885173137860715	0.8628890724909652	1.7573877999888003	FALSE
ENSG00000101493	9658	ZNF516	ZNF516	protein_coding	zinc finger protein 516 [Source:HGNC Symbol;Acc:HGNC:28990]	18	-1	76357682	76495242	-0.1663024333845966	7.569966311099803	-1.7600671185921588	0.07886481823183582	0.8628890724909652	-1.7573109743869202	FALSE
ENSG00000268170	NA	AC073342.2	AC073342.2	lncRNA	novel transcript, antisense to TAS2R40	7	-1	143220468	143222267	-0.32152347618329036	0.9596672483298865	-1.760266347328493	0.07887151650298863	0.8628890724909652	-1.7572716565928208	FALSE
ENSG00000085185	63035	BCORL1	BCORL1	protein_coding	BCL6 corepressor like 1 [Source:HGNC Symbol;Acc:HGNC:25657]	X	1	129981107	130058083	-0.11328724873526586	5.10570586651813	-1.7598120402483117	0.0789146931333498	0.8628890724909652	-1.7570182817578563	FALSE
ENSG00000246225	NA	AC006299.1	AC006299.1	lncRNA	novel transcript, antisense to SVIP	11	1	22829380	22945393	0.1621827378654932	1.9734103768776592	1.7590343164049655	0.07901112956146608	0.8628890724909652	1.7564527676787358	FALSE
ENSG00000172939	9943	OXSR1	OXSR1	protein_coding	oxidative stress responsive kinase 1 [Source:HGNC Symbol;Acc:HGNC:8508]	3	1	38165089	38255484	-0.08632795705618257	6.077745150739518	-1.7587378728805223	0.07908808399093754	0.8628890724909652	-1.75600190086556	FALSE
ENSG00000173578	2829	XCR1	XCR1	protein_coding	X-C motif chemokine receptor 1 [Source:HGNC Symbol;Acc:HGNC:1625]	3	-1	46017024	46027742	-0.3813389300832632	-0.8918993797106526	-1.7582562537802444	0.07912723332895927	0.8628890724909652	-1.7557726664936957	FALSE
ENSG00000126787	9787	DLGAP5	DLGAP5	protein_coding	DLG associated protein 5 [Source:HGNC Symbol;Acc:HGNC:16864]	14	-1	55148112	55191608	-0.2947759916118488	0.4157915300623727	-1.757998242248496	0.07915468013534803	0.8628890724909652	-1.7556120099267671	FALSE
ENSG00000259940	NA	AC109449.1	AC109449.1	lncRNA	novel transcript, antisense to JMJD5	16	-1	27213308	27214993	-0.27402721945925235	-0.4328416493694939	-1.7576660823142267	0.07921535767302053	0.8628890724909652	-1.7552570020174998	FALSE
ENSG00000258704	NA	SRP54-AS1	SRP54-AS1	transcribed_unitary_pseudogene	SRP54 antisense RNA 1 (head to head) [Source:HGNC Symbol;Acc:HGNC:50643]	14	-1	34920858	34982532	-0.13466113350638498	5.102863610012686	-1.7576895357799587	0.07924203566407761	0.8628890724909652	-1.7551009862740388	FALSE
ENSG00000119333	89891	WDR34	WDR34	protein_coding	WD repeat domain 34 [Source:HGNC Symbol;Acc:HGNC:28296]	9	-1	128633661	128656787	-0.1970298394961847	0.9563197558690161	-1.7556298632209504	0.07955630426396686	0.8628890724909652	-1.7532663175038063	FALSE
ENSG00000099377	80270	HSD3B7	HSD3B7	protein_coding	hydroxy-delta-5-steroid dehydrogenase, 3 beta- and steroid delta-isomerase 7 [Source:HGNC Symbol;Acc:HGNC:18324]	16	1	30985207	30989147	-0.26455340287713813	0.5897954092134412	-1.7552214943657105	0.07970170990995502	0.8628890724909652	-1.7524194470204584	FALSE
ENSG00000158805	92822	ZNF276	ZNF276	protein_coding	zinc finger protein 276 [Source:HGNC Symbol;Acc:HGNC:23330]	16	1	89720400	89740925	-0.06876753151362269	6.430776957685791	-1.7550586796551193	0.07972199211875507	0.8628890724909652	-1.7523014193628714	FALSE
ENSG00000204839	642475	MROH6	MROH6	protein_coding	maestro heat like repeat family member 6 [Source:HGNC Symbol;Acc:HGNC:27814]	8	-1	143566192	143572772	-0.17506052626846946	3.4158270837693525	-1.755194995366946	0.0797434397645014	0.8628890724909652	-1.7521766362615696	FALSE
ENSG00000062282	84649	DGAT2	DGAT2	protein_coding	diacylglycerol O-acyltransferase 2 [Source:HGNC Symbol;Acc:HGNC:16940]	11	1	75759512	75801535	-0.1942847509431589	6.802044829580645	-1.75460068676393	0.07977055607277447	0.8628890724909652	-1.7520189117389626	FALSE
ENSG00000147955	10280	SIGMAR1	SIGMAR1	protein_coding	sigma non-opioid intracellular receptor 1 [Source:HGNC Symbol;Acc:HGNC:8157]	9	-1	34634722	34637809	0.10676141970012942	4.498995150373122	1.754549179796261	0.07977791484552016	0.8628890724909652	1.7519761162726648	FALSE
ENSG00000124224	NA	PPP4R1L	PPP4R1L	transcribed_unprocessed_pseudogene	protein phosphatase 4 regulatory subunit 1 like (pseudogene) [Source:HGNC Symbol;Acc:HGNC:15755]	20	-1	58228940	58309451	-0.16240783448523555	5.470706788749289	-1.7544646586560233	0.07986000882924535	0.8628890724909652	-1.751498910291189	FALSE
ENSG00000117479	10560	SLC19A2	SLC19A2	protein_coding	solute carrier family 19 member 2 [Source:HGNC Symbol;Acc:HGNC:10938]	1	-1	169463909	169485944	-0.10660519815570835	2.4827696411715667	-1.7535541086821718	0.07993320423742316	0.8628890724909652	-1.7510737671366796	FALSE
ENSG00000090097	57060	PCBP4	PCBP4	protein_coding	poly(rC) binding protein 4 [Source:HGNC Symbol;Acc:HGNC:8652]	3	-1	51957454	51974016	0.21538185954692235	1.8056900374550022	1.7533079750419445	0.07996948521910904	0.8628890724909652	1.7508631524560414	FALSE
ENSG00000169032	5604	MAP2K1	MAP2K1	protein_coding	mitogen-activated protein kinase kinase 1 [Source:HGNC Symbol;Acc:HGNC:6840]	15	1	66386817	66492312	-0.05989965357025806	6.674702437260423	-1.753469756290344	0.07998690414367768	0.8628890724909652	-1.7507620614684853	FALSE
ENSG00000171169	203245	NAIF1	NAIF1	protein_coding	nuclear apoptosis inducing factor 1 [Source:HGNC Symbol;Acc:HGNC:25446]	9	-1	128061233	128068206	-0.09494894068668636	2.8560388784229036	-1.7532437480883563	0.07999432428058889	0.8628890724909652	-1.7507190040272198	FALSE
ENSG00000149792	740	MRPL49	MRPL49	protein_coding	mitochondrial ribosomal protein L49 [Source:HGNC Symbol;Acc:HGNC:1176]	11	1	65122183	65127371	0.0921783708374071	4.07497243136658	1.7531290112390534	0.0800189756363142	0.8628890724909652	1.7505759808679235	FALSE
ENSG00000143190	5451	POU2F1	POU2F1	protein_coding	POU class 2 homeobox 1 [Source:HGNC Symbol;Acc:HGNC:9212]	1	1	167220876	167427345	-0.06149621877651601	6.855175135703183	-1.7526526589959877	0.08009373276088919	0.8628890724909652	-1.750142470997044	FALSE
ENSG00000136193	9805	SCRN1	SCRN1	protein_coding	secernin 1 [Source:HGNC Symbol;Acc:HGNC:22192]	7	-1	29920104	29990289	0.16868182676546706	4.10306421649783	1.7521447843726556	0.0802089342347626	0.8628890724909652	1.7494750712252878	FALSE
ENSG00000250057	NA	AC114781.2	AC114781.2	lncRNA	novel transcript	4	-1	83233512	83247213	-0.1905307208896012	2.215383188936571	-1.7523916393697585	0.08021215592016663	0.8628890724909652	-1.749456418146992	FALSE
ENSG00000180479	51276	ZNF571	ZNF571	protein_coding	zinc finger protein 571 [Source:HGNC Symbol;Acc:HGNC:25000]	19	-1	37554782	37594792	0.16935387347090125	2.045244082962076	1.7518742957488609	0.08022507330158131	0.8628890724909652	1.749381634546366	FALSE
ENSG00000087903	5990	RFX2	RFX2	protein_coding	regulatory factor X2 [Source:HGNC Symbol;Acc:HGNC:9983]	19	-1	5993164	6199572	-0.2137204988166994	6.541784413874976	-1.7524562430038102	0.08022602849939695	0.8628890724909652	-1.7493761049338459	FALSE
ENSG00000170881	11236	RNF139	RNF139	protein_coding	ring finger protein 139 [Source:HGNC Symbol;Acc:HGNC:17023]	8	1	124474738	124487914	0.08485172812945052	5.107980607457505	1.7517696089857475	0.08024972698400351	0.8628890724909652	1.7492389322149378	FALSE
ENSG00000070761	29105	CFAP20	CFAP20	protein_coding	cilia and flagella associated protein 20 [Source:HGNC Symbol;Acc:HGNC:29523]	16	-1	58113592	58129381	0.1012173574131987	3.320026351698643	1.7513833045896585	0.08030765387158104	0.8628890724909652	1.7489037754760122	FALSE
ENSG00000135643	27345	KCNMB4	KCNMB4	protein_coding	potassium calcium-activated channel subfamily M regulatory beta subunit 4 [Source:HGNC Symbol;Acc:HGNC:6289]	12	1	70366290	70434292	-0.1907505004681842	1.9876228756546175	-1.7511463449353988	0.0804155416587555	0.8628890724909652	-1.7482800752416159	FALSE
ENSG00000205784	645432	ARRDC5	ARRDC5	protein_coding	arrestin domain containing 5 [Source:HGNC Symbol;Acc:HGNC:31407]	19	-1	4890437	4902896	0.14785069709629362	4.558353045345521	1.7509268695869042	0.08042957520495791	0.8628890724909652	1.7481989971559582	FALSE
ENSG00000171862	5728	PTEN	PTEN	protein_coding	phosphatase and tensin homolog [Source:HGNC Symbol;Acc:HGNC:9588]	10	1	87863625	87971930	-0.15950140574158134	9.271184445502566	-1.7506914648993785	0.08044649494803262	0.8628890724909652	-1.7481012594953447	FALSE
ENSG00000118263	8609	KLF7	KLF7	protein_coding	Kruppel like factor 7 [Source:HGNC Symbol;Acc:HGNC:6350]	2	-1	207074137	207167267	-0.13839420373404643	7.475962062685201	-1.7504376809759365	0.08051861919219165	0.8628890724909652	-1.7476848177352229	FALSE
ENSG00000186188	338557	FFAR4	FFAR4	protein_coding	free fatty acid receptor 4 [Source:HGNC Symbol;Acc:HGNC:19061]	10	1	93566665	93604480	-0.3206700450042595	-0.551628008037465	-1.7500509234204444	0.08056617467186722	0.8628890724909652	-1.7474104005034443	FALSE
ENSG00000100105	23598	PATZ1	PATZ1	protein_coding	POZ/BTB and AT hook containing zinc finger 1 [Source:HGNC Symbol;Acc:HGNC:13071]	22	-1	31325804	31346346	0.10397786760285843	4.307395420569078	1.749747074265426	0.08060851702132803	0.8628890724909652	1.747166176150208	FALSE
ENSG00000104660	23484	LEPROTL1	LEPROTL1	protein_coding	leptin receptor overlapping transcript like 1 [Source:HGNC Symbol;Acc:HGNC:6555]	8	1	30095408	30177208	0.08586005490312232	7.33203658037968	1.7503408970405887	0.08061563631339483	0.8628890724909652	1.7471251233681964	FALSE
ENSG00000135916	81618	ITM2C	ITM2C	protein_coding	integral membrane protein 2C [Source:HGNC Symbol;Acc:HGNC:6175]	2	1	230864639	230879248	-0.21975017839778577	4.24260544962638	-1.7495544655539141	0.08063128677004061	0.8628890724909652	-1.7470348867132037	FALSE
ENSG00000280734	NA	LINC01232	LINC01232	lncRNA	long intergenic non-protein coding RNA 1232 [Source:HGNC Symbol;Acc:HGNC:49755]	13	-1	99486962	99499306	0.1654183791160131	2.75933985358755	1.749416297655942	0.08067805449659679	0.8628890724909652	1.7467653203262463	FALSE
ENSG00000182134	11022	TDRKH	TDRKH	protein_coding	tudor and KH domain containing [Source:HGNC Symbol;Acc:HGNC:11713]	1	-1	151770107	151791416	0.1611558918385323	2.1936116643630363	1.7493031848342668	0.08069388297368923	0.8628890724909652	1.7466741146711255	FALSE
ENSG00000035499	55789	DEPDC1B	DEPDC1B	protein_coding	DEP domain containing 1B [Source:HGNC Symbol;Acc:HGNC:24902]	5	-1	60596912	60700190	-0.25850040261039237	0.05355587181494409	-1.7485696183472246	0.08076132410123091	0.8628890724909652	-1.7462856732475807	FALSE
ENSG00000225138	NA	SLC9A3-AS1	SLC9A3-AS1	lncRNA	SLC9A3 antisense RNA 1 [Source:HGNC Symbol;Acc:HGNC:40550]	5	1	473236	480884	0.23553139473730633	1.9178174490771247	1.7493872762108138	0.08082957504231081	0.8628890724909652	1.7458928356045826	FALSE
ENSG00000218175	NA	AC016739.1	AC016739.1	processed_pseudogene	ribosomal protein, large, P1 (RPLP1) pseudogene	2	-1	176200908	176201252	0.32763608039892744	-0.02442441053924252	1.7481816985845742	0.08083274831288895	0.8628890724909652	1.745874577499507	FALSE
ENSG00000163995	84448	ABLIM2	ABLIM2	protein_coding	actin binding LIM protein family member 2 [Source:HGNC Symbol;Acc:HGNC:19195]	4	-1	7965310	8158832	0.2115986288646381	1.5238992603819619	1.748107504363999	0.08087152643878949	0.8628890724909652	1.7456515060838784	FALSE
ENSG00000128394	200316	APOBEC3F	APOBEC3F	protein_coding	apolipoprotein B mRNA editing enzyme catalytic subunit 3F [Source:HGNC Symbol;Acc:HGNC:17356]	22	1	39040604	39055972	0.12795447723597775	4.242987649735304	1.7473864801293508	0.08102977786466614	0.8628890724909652	1.744742063140517	FALSE
ENSG00000274487	NA	AC244154.1	AC244154.1	transcribed_unprocessed_pseudogene	aminopeptidase puromycin sensitive (NPEPPS) pseudogene	17	-1	38195703	38257192	-0.13595432989116807	2.028175539619353	-1.7472220218275956	0.08105558364145447	0.8628890724909652	-1.744593898675638	FALSE
ENSG00000140525	55215	FANCI	FANCI	protein_coding	FA complementation group I [Source:HGNC Symbol;Acc:HGNC:25568]	15	1	89243949	89317261	-0.12857275802751555	3.281365042180764	-1.7470045227995736	0.08105985701003722	0.8628890724909652	-1.7445693667268392	FALSE
ENSG00000111674	2026	ENO2	ENO2	protein_coding	enolase 2 [Source:HGNC Symbol;Acc:HGNC:3353]	12	1	6913745	6923698	0.16077619271987054	4.115494464296192	1.7475289927242792	0.08107249639598467	0.8628890724909652	1.7444968144754036	FALSE
ENSG00000033327	9846	GAB2	GAB2	protein_coding	GRB2 associated binding protein 2 [Source:HGNC Symbol;Acc:HGNC:14458]	11	-1	78215293	78418348	-0.16610147004450226	8.97486880652062	-1.747012697958226	0.08110972609784456	0.8628890724909652	-1.7442831629194284	FALSE
ENSG00000120314	54853	WDR55	WDR55	protein_coding	WD repeat domain 55 [Source:HGNC Symbol;Acc:HGNC:25971]	5	1	140664676	140674124	0.06024452738041841	5.089157493148462	1.7466301178739403	0.08111236490034261	0.8628890724909652	1.7442680225410552	FALSE
ENSG00000139725	54509	RHOF	RHOF	protein_coding	ras homolog family member F, filopodia associated [Source:HGNC Symbol;Acc:HGNC:15703]	12	-1	121777754	121803403	0.11842103380699687	5.379151121592384	1.7469852270214778	0.08111280012170655	0.8628890724909652	1.7442655254558153	FALSE
ENSG00000103876	2184	FAH	FAH	protein_coding	fumarylacetoacetate hydrolase [Source:HGNC Symbol;Acc:HGNC:3579]	15	1	80152490	80186946	-0.15407325662147953	3.001294438248112	-1.7464220761944458	0.08121399648086812	0.8628890724909652	-1.7436852057657444	FALSE
ENSG00000240344	53938	PPIL3	PPIL3	protein_coding	peptidylprolyl isomerase like 3 [Source:HGNC Symbol;Acc:HGNC:9262]	2	-1	200870907	200889303	0.11125007980027757	4.151955957964204	1.7463600066654719	0.08123263411953775	0.8628890724909652	1.7435783905489346	FALSE
ENSG00000182872	8241	RBM10	RBM10	protein_coding	RNA binding motif protein 10 [Source:HGNC Symbol;Acc:HGNC:9896]	X	1	47145221	47186813	-0.05546919903950709	5.69978445308446	-1.7458697840535489	0.08125179251773502	0.8628890724909652	-1.743468611508905	FALSE
ENSG00000183763	10293	TRAIP	TRAIP	protein_coding	TRAF interacting protein [Source:HGNC Symbol;Acc:HGNC:30764]	3	-1	49828601	49856574	0.2459217531815417	-0.3421308536455858	1.7456447808608326	0.08126775046966919	0.8628890724909652	1.7433771872997423	FALSE
ENSG00000236439	NA	AC099336.2	AC099336.2	processed_pseudogene	ribosomal protein S27 (metallopanstimulin 1) (RPS27) pseudogene	1	-1	202471864	202472117	0.3328617161326345	-0.1468229484404073	1.7451874857446614	0.0813572774591879	0.8628890724909652	1.742864550987253	FALSE
ENSG00000233558	NA	AL050331.1	AL050331.1	processed_pseudogene	RPS5 (40S Ribosomal Protein S5) pseudogene	6	-1	116258493	116259115	0.3235010161340655	-0.27273810415655925	1.7447322519496968	0.08143177700452184	0.8628890724909652	1.742438311499939	FALSE
ENSG00000148120	84909	AOPEP	AOPEP	protein_coding	aminopeptidase O (putative) [Source:HGNC Symbol;Acc:HGNC:1361]	9	1	94726701	95087218	-0.0988784783298211	5.0903800414770215	-1.7450816470024064	0.08144007209349645	0.8628890724909652	-1.74239087180582	FALSE
ENSG00000148384	56623	INPP5E	INPP5E	protein_coding	inositol polyphosphate-5-phosphatase E [Source:HGNC Symbol;Acc:HGNC:21474]	9	-1	136428619	136439845	0.12540783447075832	3.2241875769925525	1.7446068688313794	0.08147597086186066	0.8628890724909652	1.7421856115950307	FALSE
ENSG00000197818	23315	SLC9A8	SLC9A8	protein_coding	solute carrier family 9 member A8 [Source:HGNC Symbol;Acc:HGNC:20728]	20	1	49812713	49892242	-0.16404567774088008	6.794483166345636	-1.7447141098127654	0.08148396637309378	0.8628890724909652	-1.7421399052477127	FALSE
ENSG00000233901	NA	LINC01503	LINC01503	lncRNA	long intergenic non-protein coding RNA 1503 [Source:HGNC Symbol;Acc:HGNC:51184]	9	1	129332300	129359541	-0.18780579250133966	3.260532200927011	-1.744480947581496	0.0816156290613003	0.8628890724909652	-1.7413877782387894	FALSE
ENSG00000132676	7818	DAP3	DAP3	protein_coding	death associated protein 3 [Source:HGNC Symbol;Acc:HGNC:2673]	1	1	155687960	155739010	0.04691398644105682	6.133767345667303	1.7438764461940954	0.08161872718319126	0.8628890724909652	1.7413700919846298	FALSE
ENSG00000069974	5873	RAB27A	RAB27A	protein_coding	RAB27A, member RAS oncogene family [Source:HGNC Symbol;Acc:HGNC:9766]	15	-1	55202966	55319113	-0.13121444055741271	8.262594115199109	-1.7429186336740308	0.08180755750907442	0.8628890724909652	-1.7402931428150017	FALSE
ENSG00000164219	5229	PGGT1B	PGGT1B	protein_coding	protein geranylgeranyltransferase type I subunit beta [Source:HGNC Symbol;Acc:HGNC:8895]	5	-1	115204012	115262877	0.05676775433205172	5.876345297789324	1.7428891974428427	0.0818153236353486	0.8628890724909652	1.7402488937406757	FALSE
ENSG00000242324	NA	AL049634.1	AL049634.1	unprocessed_pseudogene	PTPNS (protein tyrosine phosphatase, non-receptor type substrate 1) protein family pseudogene	20	-1	1516759	1557653	-0.18864978956725764	4.77669743663945	-1.7427643967814972	0.0818509909370009	0.8628890724909652	-1.7400457158265843	FALSE
ENSG00000101003	9837	GINS1	GINS1	protein_coding	GINS complex subunit 1 [Source:HGNC Symbol;Acc:HGNC:28980]	20	1	25407673	25452628	-0.22526539493389863	0.45253450630662095	-1.741940667454423	0.081923059248906	0.8628890724909652	-1.7396353995095717	FALSE
ENSG00000050438	9498	SLC4A8	SLC4A8	protein_coding	solute carrier family 4 member 8 [Source:HGNC Symbol;Acc:HGNC:11034]	12	1	51391317	51515763	0.16790917142524675	3.8378150647513514	1.7414001148284526	0.08206482388424163	0.8628890724909652	1.738829125284811	FALSE
ENSG00000132561	4147	MATN2	MATN2	protein_coding	matrilin 2 [Source:HGNC Symbol;Acc:HGNC:6908]	8	1	97868840	98036724	-0.3226148362422584	-0.5844164911848951	-1.7412804172667495	0.0820961872151316	0.8628890724909652	-1.7386509016438392	FALSE
ENSG00000168209	54541	DDIT4	DDIT4	protein_coding	DNA damage inducible transcript 4 [Source:HGNC Symbol;Acc:HGNC:24944]	10	1	72273924	72276036	-0.2593092203482219	3.9325193569229207	-1.7410553082701388	0.08210387773402596	0.8628890724909652	-1.7386072083292718	FALSE
ENSG00000163002	129401	NUP35	NUP35	protein_coding	nucleoporin 35 [Source:HGNC Symbol;Acc:HGNC:29797]	2	1	183117513	183161680	0.12477794463954428	2.8388934314442404	1.740758911993851	0.0821530655483411	0.8628890724909652	1.7383278285928838	FALSE
ENSG00000127252	57110	PLAAT1	PLAAT1	protein_coding	phospholipase A and acyltransferase 1 [Source:HGNC Symbol;Acc:HGNC:14922]	3	1	193241128	193277738	-0.35225161745023637	-0.3725082542468881	-1.7407438176804484	0.08220941471366104	0.8628890724909652	-1.7380079400700226	FALSE
ENSG00000112561	7942	TFEB	TFEB	protein_coding	transcription factor EB [Source:HGNC Symbol;Acc:HGNC:11753]	6	-1	41683978	41736259	-0.12338060156424913	6.473976573583244	-1.740246161753097	0.08230837765739529	0.8628890724909652	-1.7374465674988966	FALSE
ENSG00000232254	NA	CSF2RBP1	CSF2RBP1	unprocessed_pseudogene	colony stimulating factor 2 receptor beta common subunit pseudogene 1 [Source:HGNC Symbol;Acc:HGNC:2437]	22	-1	36950529	36953723	-0.25038769322200727	3.383458649648691	-1.7402381325186786	0.0823305772452617	0.8628890724909652	-1.737320714313378	FALSE
ENSG00000003249	79007	DBNDD1	DBNDD1	protein_coding	dysbindin domain containing 1 [Source:HGNC Symbol;Acc:HGNC:28455]	16	-1	90004865	90020128	0.3173096053008806	0.7055161891104688	1.7404356942420702	0.08236065988084756	0.8628890724909652	1.7371502147059528	FALSE
ENSG00000166181	8539	API5	API5	protein_coding	apoptosis inhibitor 5 [Source:HGNC Symbol;Acc:HGNC:594]	11	1	43311963	43344529	0.08967538598115077	6.085644244328541	1.7397518728856256	0.08236621675047731	0.8628890724909652	1.7371187255141474	FALSE
ENSG00000089351	57655	GRAMD1A	GRAMD1A	protein_coding	GRAM domain containing 1A [Source:HGNC Symbol;Acc:HGNC:29305]	19	1	34994784	35026471	-0.1482995830509033	7.661242280180645	-1.739501406484064	0.08240808637962689	0.8628890724909652	-1.7368815176591887	FALSE
ENSG00000186480	3638	INSIG1	INSIG1	protein_coding	insulin induced gene 1 [Source:HGNC Symbol;Acc:HGNC:6083]	7	1	155297776	155310235	0.10328921358510534	5.516606049830516	1.7396210298817005	0.0824585640587163	0.8628890724909652	1.7365956717006397	FALSE
ENSG00000003056	4074	M6PR	M6PR	protein_coding	mannose-6-phosphate receptor, cation dependent [Source:HGNC Symbol;Acc:HGNC:6752]	12	-1	8940361	8949761	0.12278894852854272	6.0644270888219	1.7387968721861093	0.08251981624963903	0.8628890724909652	1.7362490020789518	FALSE
ENSG00000183160	338773	TMEM119	TMEM119	protein_coding	transmembrane protein 119 [Source:HGNC Symbol;Acc:HGNC:27884]	12	-1	108589851	108598320	-0.36968314105637334	-0.01003622019476068	-1.7383189397939622	0.08267187996676095	0.8628890724909652	-1.7353892664372035	FALSE
ENSG00000011132	9546	APBA3	APBA3	protein_coding	amyloid beta precursor protein binding family A member 3 [Source:HGNC Symbol;Acc:HGNC:580]	19	-1	3750772	3761692	0.08139682074808752	4.038648634781224	1.7376182234895006	0.08270517835794079	0.8628890724909652	1.735201175569558	FALSE
ENSG00000221978	81669	CCNL2	CCNL2	protein_coding	cyclin L2 [Source:HGNC Symbol;Acc:HGNC:20570]	1	-1	1385711	1399335	0.06972391315599236	6.326380455533114	1.7376213274429824	0.08274780948842653	0.8628890724909652	1.734960456921463	FALSE
ENSG00000138185	953	ENTPD1	ENTPD1	protein_coding	ectonucleoside triphosphate diphosphohydrolase 1 [Source:HGNC Symbol;Acc:HGNC:3363]	10	1	95711779	95877266	-0.1886801552930102	6.9054096961965845	-1.7367929787759946	0.0829207053181861	0.8628890724909652	-1.7339852218300396	FALSE
ENSG00000214194	401397	SMIM30	SMIM30	protein_coding	small integral membrane protein 30 [Source:HGNC Symbol;Acc:HGNC:48953]	7	-1	113116718	113118560	0.13403266435860717	3.2228030081151537	1.7363677761429004	0.08293833136791534	0.8628890724909652	1.7338858930342809	FALSE
ENSG00000162804	25992	SNED1	SNED1	protein_coding	sushi, nidogen and EGF like domains 1 [Source:HGNC Symbol;Acc:HGNC:24696]	2	1	240998618	241095568	0.2043078973415522	4.767475647202562	1.7365025287224798	0.08295449433374535	0.8628890724909652	1.733794824248205	FALSE
ENSG00000235419	NA	AC010149.1	AC010149.1	lncRNA	novel transcript, antisense to SP100	2	-1	230520594	230580006	-0.17155712950460122	1.7789976371941831	-1.7359434452443594	0.08301072562883507	0.8628890724909652	-1.7334781060243232	FALSE
ENSG00000187837	3006	HIST1H1C	HIST1H1C	protein_coding	histone cluster 1 H1 family member c [Source:HGNC Symbol;Acc:HGNC:4716]	6	-1	26055787	26056428	-0.21247773719370944	3.263532709695373	-1.7357227934187676	0.08309631308686768	0.8628890724909652	-1.7329963750790414	FALSE
ENSG00000133216	2048	EPHB2	EPHB2	protein_coding	EPH receptor B2 [Source:HGNC Symbol;Acc:HGNC:3393]	1	1	22710839	22921500	-0.23730624936605205	2.3823671902289356	-1.7352534988431612	0.08321197299855056	0.8628890724909652	-1.7323460189231596	FALSE
ENSG00000168297	54899	PXK	PXK	protein_coding	PX domain containing serine/threonine kinase like [Source:HGNC Symbol;Acc:HGNC:23326]	3	1	58332880	58426127	-0.1606822810163937	6.571706107025164	-1.7348542506664193	0.08321499735058965	0.8628890724909652	-1.7323290228069055	FALSE
ENSG00000124383	10199	MPHOSPH10	MPHOSPH10	protein_coding	M-phase phosphoprotein 10 [Source:HGNC Symbol;Acc:HGNC:7213]	2	1	71130632	71150101	0.10365315821953924	3.8002778213140593	1.7341475025527218	0.08331343536391884	0.8628890724909652	1.7317760983383854	FALSE
ENSG00000229417	NA	NPM1P25	NPM1P25	processed_pseudogene	nucleophosmin 1 pseudogene 25 [Source:HGNC Symbol;Acc:HGNC:45204]	10	-1	96189366	96190219	0.29510033091197896	-0.1656811895160195	1.7340982621279015	0.08332127363432398	0.8628890724909652	1.7317320936723113	FALSE
ENSG00000178096	51027	BOLA1	BOLA1	protein_coding	bolA family member 1 [Source:HGNC Symbol;Acc:HGNC:24263]	1	1	149887890	149900798	0.2650581376955923	1.6487073064919382	1.734716578238164	0.08333577755598161	0.8628890724909652	1.7316506763585173	FALSE
ENSG00000139746	64062	RBM26	RBM26	protein_coding	RNA binding motif protein 26 [Source:HGNC Symbol;Acc:HGNC:20327]	13	-1	79311824	79406477	0.07040643879763842	6.822951816265935	1.7344569829162533	0.083344022495928885	0.8628890724909652	1.7316043987609875	FALSE
ENSG00000148154	7357	UGCG	UGCG	protein_coding	UDP-glucose ceramide glucosyltransferase [Source:HGNC Symbol;Acc:HGNC:12524]	9	1	111896814	111935369	-0.187940753051139	5.504600529040938	-1.733632299649557	0.08340876506098524	0.8628890724909652	-1.731241137387919	FALSE
ENSG00000109047	5957	RCVRN	RCVRN	protein_coding	recoverin [Source:HGNC Symbol;Acc:HGNC:9937]	17	-1	9896320	9905271	-0.4092012202929854	-0.5505185699175824	-1.73425987303707	0.08343510085343363	0.8628890724909652	-1.731093436325599	FALSE
ENSG00000079739	5236	PGM1	PGM1	protein_coding	phosphoglucomutase 1 [Source:HGNC Symbol;Acc:HGNC:8905]	1	1	63593411	63660245	-0.13311008440554595	4.775543574878193	-1.7334885661399873	0.08347281799898323	0.8628890724909652	-1.730881970089947	FALSE
ENSG00000188827	84464	SLX4	SLX4	protein_coding	SLX4 structure-specific endonuclease subunit [Source:HGNC Symbol;Acc:HGNC:23845]	16	-1	3581181	3611606	-0.0781124882904276	3.6786361854652743	-1.7331868341371344	0.0834965923858171	0.8628890724909652	-1.730748715561858	FALSE
ENSG00000051128	9454	HOMER3	HOMER3	protein_coding	homer scaffold protein 3 [Source:HGNC Symbol;Acc:HGNC:17514]	19	-1	18929201	18941261	-0.16565850476115251	2.3213834494645935	-1.7335456385792078	0.08350206816734429	0.8628890724909652	-1.7307180283699701	FALSE
ENSG00000243290	NA	IGKV1-12	IGKV1-12	IG_V_gene	immunoglobulin kappa variable 1-12 [Source:HGNC Symbol;Acc:HGNC:5730]	2	-1	89040224	89040745	-0.4382827689727535	-0.21123691798679098	-1.7330017538358296	0.08353192967668127	0.8628890724909652	-1.7305507081691835	FALSE
ENSG00000175591	5029	P2RY2	P2RY2	protein_coding	purinergic receptor P2Y2 [Source:HGNC Symbol;Acc:HGNC:8541]	11	1	73218298	73236352	0.23974298643019676	2.8513165090175785	1.732593732572338	0.08361021455244932	0.8628890724909652	1.7301122916948044	FALSE
ENSG00000076641	55824	PAG1	PAG1	protein_coding	phosphoprotein membrane anchor with glycosphingolipid microdomains 1 [Source:HGNC Symbol;Acc:HGNC:30043]	8	-1	80967810	81112068	-0.12168047442627739	7.848941024024281	-1.7327178088024593	0.08364112652625715	0.8628890724909652	-1.729939267825093	FALSE
ENSG00000167281	146713	RBFOX3	RBFOX3	protein_coding	RNA binding fox-1 homolog 3 [Source:HGNC Symbol;Acc:HGNC:27097]	17	-1	79089345	79516148	-0.42681357012968	-0.8725257730787744	-1.7325225437779797	0.08366507933064338	0.8628890724909652	-1.7298052321814132	FALSE
ENSG00000071994	5134	PDCD2	PDCD2	protein_coding	programmed cell death 2 [Source:HGNC Symbol;Acc:HGNC:8762]	6	-1	170575295	170584692	0.08383816216146123	4.7497270598632255	1.731333099330649	0.08383393471007947	0.8628890724909652	1.7288612280008817	FALSE
ENSG00000205220	5699	PSMB10	PSMB10	protein_coding	proteasome subunit beta 10 [Source:HGNC Symbol;Acc:HGNC:9538]	16	-1	67934506	67936864	0.12747700070951495	4.848599841768388	1.7311483313884333	0.08389006346695069	0.8628890724909652	1.7285477750560108	FALSE
ENSG00000130595	7140	TNNT3	TNNT3	protein_coding	troponin T3, fast skeletal type [Source:HGNC Symbol;Acc:HGNC:11950]	11	1	1919703	1938706	-0.2080310458887049	1.9454471312835562	-1.7311718641758296	0.0839326332618528	0.8628890724909652	-1.728310155793789	FALSE
ENSG00000228172	NA	AL020996.1	AL020996.1	lncRNA	novel transcript	1	-1	25816749	25820797	0.23994940927607084	-0.43706243139774753	1.730455141193447	0.08394708480250336	0.8628890724909652	1.7282295112871098	FALSE
ENSG00000143614	57459	GATAD2B	GATAD2B	protein_coding	GATA zinc finger domain containing 2B [Source:HGNC Symbol;Acc:HGNC:30778]	1	-1	153789030	153923360	-0.06983143734784747	7.730468972235118	-1.730532335645517	0.08399312925472445	0.8628890724909652	-1.7279726425264148	FALSE
ENSG00000026508	960	CD44	CD44	protein_coding	CD44 molecule (Indian blood group) [Source:HGNC Symbol;Acc:HGNC:1681]	11	1	35138870	35232402	-0.13760608144443331	8.79302497416354	-1.7302709378222436	0.08401820787881757	0.8628890724909652	-1.7278327840403103	FALSE
ENSG00000196150	58500	ZNF250	ZNF250	protein_coding	zinc finger protein 250 [Source:HGNC Symbol;Acc:HGNC:13044]	8	-1	144876497	144902168	-0.11159856076947339	2.934817659486096	-1.7301321933005311	0.08404699207519424	0.8628890724909652	-1.7276723019619475	FALSE
ENSG00000198938	4514	MT-CO3	MT-CO3	protein_coding	mitochondrially encoded cytochrome c oxidase III [Source:HGNC Symbol;Acc:HGNC:7422]	MT	1	9207	9990	0.11365785467968159	11.96324847034492	1.7299486870714225	0.08413365312483886	0.8628890724909652	1.7271894044029017	FALSE
ENSG00000171960	10465	PPIH	PPIH	protein_coding	peptidylprolyl isomerase H [Source:HGNC Symbol;Acc:HGNC:14651]	1	1	42658423	42676758	0.11628937590578126	4.260889505126771	1.7287839376300518	0.08427914803115148	0.8628890724909652	1.7263795741086096	FALSE
ENSG00000177674	57085	AGTRAP	AGTRAP	protein_coding	angiotensin II receptor associated protein [Source:HGNC Symbol;Acc:HGNC:13539]	1	1	11736084	11754802	-0.13753185344566532	6.408793384523989	-1.7289383730813943	0.08428846415937406	0.8628890724909652	-1.7263277587315924	FALSE
ENSG00000159884	203260	CCDC107	CCDC107	protein_coding	coiled-coil domain containing 107 [Source:HGNC Symbol;Acc:HGNC:28465]	9	1	35658290	35661511	0.1516027870554013	2.3672683263249783	1.7283227512206603	0.08436642149747813	0.8628890724909652	1.7258943493426773	FALSE
ENSG00000185085	80789	INTS5	INTS5	protein_coding	integrator complex subunit 5 [Source:HGNC Symbol;Acc:HGNC:29352]	11	-1	62646848	62653302	0.1194849361540582	3.3675213422041503	1.7283188269574952	0.08438693863405745	0.8628890724909652	1.7257803367292321	FALSE
ENSG00000176597	84002	B3GNT5	B3GNT5	protein_coding	UDP-GlcNAc:betaGal beta-1,3-N-acetylglucosaminyltransferase 5 [Source:HGNC Symbol;Acc:HGNC:15684]	3	1	183253253	183298504	-0.21200614091919157	4.30754782160668	-1.7284693606425112	0.08439720693834306	0.8628890724909652	-1.725723284742196	FALSE
ENSG00000065923	84679	SLC9A7	SLC9A7	protein_coding	solute carrier family 9 member A7 [Source:HGNC Symbol;Acc:HGNC:17123]	X	-1	46599251	46759118	0.14369340536256825	4.040035660867117	1.7282803753833018	0.08444417882640415	0.8628890724909652	1.7254623746299786	FALSE
ENSG00000224342	NA	AC007879.1	AC007879.1	lncRNA	novel transcript	2	1	207173634	207222790	-0.2708925457464021	-0.5433881412995946	-1.7278187265276532	0.08444752833739187	0.8628890724909652	-1.7254437739177892	FALSE
ENSG00000146729	2631	NIPSNAP2	NIPSNAP2	protein_coding	nipsnap homolog 2 [Source:HGNC Symbol;Acc:HGNC:4179]	7	1	55951793	56000181	0.061650609548775215	5.597242135371321	1.7275583929081135	0.08451566379612328	0.8630167617785834	1.7250655293802186	FALSE
ENSG00000177542	79751	SLC25A22	SLC25A22	protein_coding	solute carrier family 25 member 22 [Source:HGNC Symbol;Acc:HGNC:19954]	11	-1	790475	798281	0.1111324409090173	3.353086901220603	1.7266112657184491	0.08467427499786692	0.8636190221554759	1.7241859760335103	FALSE
ENSG00000182446	55666	NPLOC4	NPLOC4	protein_coding	NPL4 homolog, ubiquitin recognition factor [Source:HGNC Symbol;Acc:HGNC:18261]	17	-1	81556887	81648465	-0.046911342497423014	6.5280021759965745	-1.7266420125101307	0.08468599914244594	0.8636190221554759	-1.7241210145622294	FALSE
ENSG00000005302	10943	MSL3	MSL3	protein_coding	MSL complex subunit 3 [Source:HGNC Symbol;Acc:HGNC:7370]	X	1	11758159	11775772	-0.1577026487894173	7.327921862529838	-1.7259937864183321	0.08477140081663288	0.8639219435392855	-1.723648037937141	FALSE
ENSG00000106686	55064	SPATA6L	SPATA6L	protein_coding	spermatogenesis associated 6 like [Source:HGNC Symbol;Acc:HGNC:25472]	9	-1	4553386	4666674	-0.2505274650347875	0.7142654995974408	-1.7257714850695964	0.08489385431974256	0.86435331710011	-1.7229705307566499	FALSE
ENSG00000166851	5347	PLK1	PLK1	protein_coding	polo like kinase 1 [Source:HGNC Symbol;Acc:HGNC:9077]	16	1	23677656	23690367	-0.18654602698486555	1.4901644001351473	-1.725061971068376	0.08492517924444379	0.86435331710011	-1.72279734409566	FALSE
ENSG00000163235	7039	TGFA	TGFA	protein_coding	transforming growth factor alpha [Source:HGNC Symbol;Acc:HGNC:11765]	2	-1	70447284	70554193	-0.20930895566556096	5.4732765996062875	-1.7243064278792346	0.08510623111413455	0.8656280333189121	-1.7217973704470546	FALSE
ENSG00000157224	9069	CLDN12	CLDN12	protein_coding	claudin 12 [Source:HGNC Symbol;Acc:HGNC:2034]	7	1	90383721	90513402	0.17307358151092944	1.11663372141607	1.723769649186474	0.08517512031423852	0.8657610034037704	1.7214173379756272	FALSE
ENSG00000117859	114883	OSBPL9	OSBPL9	protein_coding	oxysterol binding protein like 9 [Source:HGNC Symbol;Acc:HGNC:16386]	1	1	51577179	51798427	-0.11654313684937989	6.667959065405051	-1.7234550534295539	0.08528238949309692	0.8660125249298445	-1.7208260739549703	FALSE
ENSG00000127418	53834	FGFRL1	FGFRL1	protein_coding	fibroblast growth factor receptor like 1 [Source:HGNC Symbol;Acc:HGNC:3693]	4	1	1009936	1026898	0.1598718029072428	2.9993992872001582	1.7230613707392766	0.08531152975906146	0.8660125249298445	1.7206655576766923	FALSE
ENSG00000168961	3965	LGALS9	LGALS9	protein_coding	galectin 9 [Source:HGNC Symbol;Acc:HGNC:6570]	17	1	27629798	27649560	0.16984708857704778	6.68678658549015	1.7229898307271736	0.08543477487981874	0.8666144461410547	1.7199871638851414	FALSE
ENSG00000172366	84331	MCRIP2	MCRIP2	protein_coding	MAPK regulated corepressor interacting protein 2 [Source:HGNC Symbol;Acc:HGNC:14142]	16	1	636817	648474	0.1320928255755609	2.0637525002271953	1.7218574305530834	0.08549913835495968	0.8666144461410547	1.719633194231798	FALSE
ENSG00000271614	NA	ATP2B1-AS1	ATP2B1-AS1	lncRNA	ATP2B1 antisense RNA 1 [Source:HGNC Symbol;Acc:HGNC:27883]	12	1	89708959	89712590	0.1442589449195122	1.6879738687969428	1.7217324562936567	0.08553843833679031	0.8666144461410547	1.7194171682190493	FALSE
ENSG00000146373	154214	RNF217	RNF217	protein_coding	ring finger protein 217 [Source:HGNC Symbol;Acc:HGNC:21487]	6	1	124962545	125092633	-0.15904428748062305	3.21882627352178	-1.721383967886542	0.08566240539062678	0.8670127584732363	-1.7187362654430178	FALSE
ENSG00000075884	55843	ARHGAP15	ARHGAP15	protein_coding	Rho GTPase activating protein 15 [Source:HGNC Symbol;Acc:HGNC:21030]	2	1	143091362	143768352	-0.12238485655035092	10.442406288617224	-1.7210748821352484	0.0857357211927906	0.8670127584732363	-1.7183339449726147	FALSE
ENSG00000278740	NA	AC005332.7	AC005332.7	lncRNA	novel transcript	17	1	68188547	68189165	0.3146368957563529	-0.4961964696188118	1.7201860889595082	0.0858208049296449	0.8670127584732363	1.7178673963687345	FALSE
ENSG00000010310	2696	GIPR	GIPR	protein_coding	gastric inhibitory polypeptide receptor [Source:HGNC Symbol;Acc:HGNC:4271]	19	1	45668221	45683722	0.2233389227468836	2.0151847940656578	1.720057618574796	0.08584316876204857	0.8670127584732363	1.7177448284517811	FALSE
ENSG00000086666	54469	ZFAND6	ZFAND6	protein_coding	zinc finger AN1-type containing 6 [Source:HGNC Symbol;Acc:HGNC:30164]	15	1	80059568	80138393	-0.08536506364493679	6.551840114901948	-1.7200144146472378	0.08588406276253105	0.8670127584732363	-1.717520770231496	FALSE
ENSG00000273356	NA	LINC02019	LINC02019	lncRNA	long intergenic non-protein coding RNA 2019 [Source:HGNC Symbol;Acc:HGNC:52854]	3	1	50669989	50672048	0.151929419527717	1.4744127539568688	1.7198160416512074	0.08591313324565562	0.8670127584732363	1.717361545477744	FALSE
ENSG00000135842	116496	NIBAN1	NIBAN1	protein_coding	niban apoptosis regulator 1 [Source:HGNC Symbol;Acc:HGNC:16784]	1	-1	184790724	184974508	-0.17834199255302963	10.456004581566559	-1.7191732146634326	0.08603207456161897	0.8670723377736586	-1.7167105335741912	FALSE
ENSG00000136371	10588	MTHFS	MTHFS	protein_coding	methenyltetrahydrofolate synthetase [Source:HGNC Symbol;Acc:HGNC:7437]	15	-1	79833585	79897379	-0.20675100594374962	2.199526457663342	-1.7192198987850593	0.08603562858999919	0.8670723377736586	-1.7166910921917797	FALSE
ENSG00000184428	116447	TOP1MT	TOP1MT	protein_coding	DNA topoisomerase I mitochondrial [Source:HGNC Symbol;Acc:HGNC:29787]	8	-1	143304384	143359979	0.13074921553370267	3.1720633373518683	1.7179835256324385	0.08628013259096723	0.8670723377736586	1.7153551520373553	FALSE
ENSG00000168769	54790	TET2	TET2	protein_coding	tet methylcytosine dioxygenase 2 [Source:HGNC Symbol;Acc:HGNC:25941]	4	1	105145875	105279816	-0.15186558191611255	7.989284033604405	-1.717827645317362	0.08628916278845983	0.8670723377736586	-1.715305870723889	FALSE
ENSG00000133114	55425	GPALPP1	GPALPP1	protein_coding	GPALPP motifs containing 1 [Source:HGNC Symbol;Acc:HGNC:20298]	13	1	44989529	45037669	0.10777067960742714	3.9510516595932814	1.7176488708904816	0.08630120663719176	0.8670723377736586	1.7152401492215514	FALSE
ENSG00000119599	26094	DCAF4	DCAF4	protein_coding	DDB1 and CUL4 associated factor 4 [Source:HGNC Symbol;Acc:HGNC:20229]	14	1	72926377	72959703	0.17250055268696185	2.0328834194802154	1.717807897374443	0.08632139209880346	0.8670723377736586	1.7151300167520755	FALSE
ENSG00000197989	85028	SNHG12	SNHG12	lncRNA	small nucleolar RNA host gene 12 [Source:HGNC Symbol;Acc:HGNC:30062]	1	-1	28578538	28583132	0.13197846761258258	2.511970866272044	1.7173562427416984	0.08634397460359153	0.8670723377736586	1.715006830595118	FALSE
ENSG00000166170	9529	BAG5	BAG5	protein_coding	BCL2 associated athanogene 5 [Source:HGNC Symbol;Acc:HGNC:941]	14	-1	103556544	103562831	0.06935485843039402	5.2366494780676245	1.7172628946247643	0.08636624085231787	0.8670723377736586	1.7148853950707448	FALSE
ENSG00000228262	NA	LINC01320	LINC01320	lncRNA	long intergenic non-protein coding RNA 1320 [Source:HGNC Symbol;Acc:HGNC:50526]	2	1	33706886	34738231	-0.3683207545998616	-0.2793210145481968	-1.7171806679585784	0.0864749100575124	0.8670839405907412	-1.7142930982356985	FALSE
ENSG00000175470	55844	PPP2R2D	PPP2R2D	protein_coding	protein phosphatase 2 regulatory subunit Bdelta [Source:HGNC Symbol;Acc:HGNC:23732]	10	1	131901008	131959834	-0.058906539523474244	6.29413165437965	-1.716756959387204	0.08647919902610256	0.8670839405907412	-1.7142697337299753	FALSE
ENSG00000115137	51277	DNAJC27	DNAJC27	protein_coding	DnaJ heat shock protein family (Hsp40) member C27 [Source:HGNC Symbol;Acc:HGNC:30290]	2	-1	24943636	24972094	-0.10839084474772642	2.7888573855609984	-1.7154487136263106	0.08667921552550248	0.8675118423801944	-1.7131811654845461	FALSE
ENSG00000109654	23321	TRIM2	TRIM2	protein_coding	tripartite motif containing 2 [Source:HGNC Symbol;Acc:HGNC:15974]	4	1	153152342	153339317	0.21127061206800835	1.888663361284834	1.7149198898732885	0.08680436907216223	0.8675118423801944	1.7125010619708825	FALSE
ENSG00000237484	NA	LINC01684	LINC01684	lncRNA	long intergenic non-protein coding RNA 1684 [Source:HGNC Symbol;Acc:HGNC:52472]	21	1	24306939	24547942	0.1718352319995642	2.7985684203795977	1.7152180140138324	0.08680594370084303	0.8675118423801944	1.7124925102420934	FALSE
ENSG00000248527	NA	MTATP6P1	MTATP6P1	unprocessed_pseudogene	MT-ATP6 pseudogene 1 [Source:HGNC Symbol;Acc:HGNC:44575]	1	1	633696	634376	0.20127580936003397	8.915018444731851	1.7159653187083401	0.08686282086660829	0.8675118423801944	1.7121836971568969	FALSE
ENSG00000127586	63922	CHTF18	CHTF18	protein_coding	chromosome transmission fidelity factor 18 [Source:HGNC Symbol;Acc:HGNC:18435]	16	1	788046	800737	0.15355591226242327	1.6800649287898362	1.7140804729878316	0.08692993659102673	0.8675118423801944	1.7118195039766886	FALSE
ENSG00000142065	57677	ZFP14	ZFP14	protein_coding	ZFP14 zinc finger protein [Source:HGNC Symbol;Acc:HGNC:29312]	19	-1	36334453	36379201	0.1114566216676991	4.392444549144425	1.7140645748982735	0.0869705849655336	0.8675118423801944	1.7115990421597342	FALSE
ENSG00000127564	9088	PKMYT1	PKMYT1	protein_coding	protein kinase, membrane associated tyrosine/threonine 1 [Source:HGNC Symbol;Acc:HGNC:29650]	16	-1	2968024	2980479	-0.3017888572227071	-0.38677709277765987	-1.7135879118567419	0.08701982043635255	0.8675118423801944	-1.7113321184520531	FALSE
ENSG00000224067	NA	AL354877.1	AL354877.1	processed_pseudogene	pseudogene similar to part of HLA-B associated transcript 2 (BAT2)	9	1	111802980	111803435	-0.2942268381522042	0.9172504288791027	-1.714276496268905	0.0870258983125035	0.8675118423801944	-1.7112991764898209	FALSE
ENSG00000125871	92667	MGME1	MGME1	protein_coding	mitochondrial genome maintenance exonuclease 1 [Source:HGNC Symbol;Acc:HGNC:16205]	20	1	17969018	17991122	0.07550458809835536	4.800488730006442	1.7134693296804229	0.08713803343238902	0.8675118423801944	1.710691739394379	FALSE
ENSG00000132664	10621	POLR3F	POLR3F	protein_coding	RNA polymerase III subunit F [Source:HGNC Symbol;Acc:HGNC:15763]	20	1	18467389	18484646	0.092082484146629	3.344686519519472	1.7126622712099164	0.08718848019641988	0.8675118423801944	1.7104186744912584	FALSE
ENSG00000163069	6443	SGCB	SGCB	protein_coding	sarcoglycan beta [Source:HGNC Symbol;Acc:HGNC:10806]	4	-1	52020706	52038482	0.18506631708426213	1.7736749876129723	1.7121500573393371	0.08729702269678359	0.8675118423801944	1.7098315733544112	FALSE
ENSG00000178999	9212	AURKB	AURKB	protein_coding	aurora kinase B [Source:HGNC Symbol;Acc:HGNC:11390]	17	-1	8204733	8210600	-0.22896210285019725	0.8454521858541918	-1.7117164645472294	0.08738612237004437	0.8675118423801944	-1.7093500776082131	FALSE
ENSG00000284735	NA	AL139424.3	AL139424.3	lncRNA	novel transcript	1	-1	10381906	10387150	-0.28192945022225435	0.009566339700106797	-1.7113620545885089	0.08749775997009794	0.8675118423801944	-1.7087473454090216	FALSE
ENSG00000122335	84947	SERAC1	SERAC1	protein_coding	serine active site containing 1 [Source:HGNC Symbol;Acc:HGNC:21061]	6	-1	158109519	158168280	-0.11221213504444716	3.1098911262602305	-1.7107414417046545	0.08760628772230225	0.8675118423801944	-1.7081619977681402	FALSE
ENSG00000224546	NA	EIF4BP3	EIF4BP3	processed_pseudogene	eukaryotic translation initiation factor 4B pseudogene 3 [Source:HGNC Symbol;Acc:HGNC:37936]	9	1	96146007	96147856	0.2637801710923042	-0.48463036494747147	1.7099736485233383	0.08767970486135052	0.8675118423801944	1.7077663518909032	FALSE
ENSG00000216863	285780	LY86-AS1	LY86-AS1	lncRNA	LY86 antisense RNA 1 [Source:HGNC Symbol;Acc:HGNC:26593]	6	-1	6346465	6622771	-0.2113584730923086	2.6308878789839905	-1.7103981536152584	0.08769993143643805	0.8675118423801944	-1.7076573975816254	FALSE
ENSG00000169435	166824	RASSF6	RASSF6	protein_coding	Ras association domain family member 6 [Source:HGNC Symbol;Acc:HGNC:20796]	4	-1	73571550	73620631	-0.37768203357515284	-0.63778227523774	-1.7103011277447442	0.0877048999205865	0.8675118423801944	-1.70763063699409	FALSE
ENSG00000163875	64769	MEAF6	MEAF6	protein_coding	MYST/Esa1 associated factor 6 [Source:HGNC Symbol;Acc:HGNC:25674]	1	-1	37492575	37514774	0.08598194174681861	5.607927905056794	1.709812475514849	0.08775916500190904	0.8675118423801944	1.7073384412243329	FALSE
ENSG00000277072	NA	STAG3L2	STAG3L2	transcribed_unprocessed_pseudogene	stromal antigen 3-like 2 (pseudogene) [Source:HGNC Symbol;Acc:HGNC:33886]	7	-1	74843754	74890610	0.11932671651293703	4.1761893163940575	1.7097596674298858	0.08779865989710463	0.8675118423801944	1.7071258686210664	FALSE
ENSG00000138772	306	ANXA3	ANXA3	protein_coding	annexin A3 [Source:HGNC Symbol;Acc:HGNC:541]	4	1	78551747	78610451	-0.33080264855512187	6.610072131011492	-1.7094296904830324	0.08780948591584654	0.8675118423801944	-1.7070676134202103	FALSE
ENSG00000173757	6777	STAT5B	STAT5B	protein_coding	signal transducer and activator of transcription 5B [Source:HGNC Symbol;Acc:HGNC:11367]	17	-1	42199168	42276707	-0.13028259772718975	9.010133260297758	-1.7092443213855946	0.08784744302423872	0.8675118423801944	-1.706863410588164	FALSE
ENSG00000065665	55176	SEC61A2	SEC61A2	protein_coding	SEC61 translocon alpha 2 subunit [Source:HGNC Symbol;Acc:HGNC:17702]	10	1	12129637	12169961	-0.15793388814812914	4.247385463679602	-1.7090161058025868	0.08790348171105335	0.8675118423801944	-1.7065620619635957	FALSE
ENSG00000153310	51571	FAM49B	FAM49B	protein_coding	family with sequence similarity 49 member B [Source:HGNC Symbol;Acc:HGNC:25216]	8	-1	129839593	130017129	-0.12097305031569228	9.918386396808112	-1.7090130289690457	0.08792439308437422	0.8675118423801944	-1.706449650529476	FALSE
ENSG00000270441	NA	AC135506.1	AC135506.1	unprocessed_pseudogene	laminin, beta 1 (LAMB1) pseudogene	3	-1	49140086	49160851	0.11116525613426331	2.6503142138506357	1.7086782668558065	0.08794294816458052	0.8675118423801944	1.7063499236658086	FALSE
ENSG00000054267	51742	ARID4B	ARID4B	protein_coding	AT-rich interaction domain 4B [Source:HGNC Symbol;Acc:HGNC:15550]	1	-1	235131634	235328219	-0.08464308386636077	8.325514143625306	-1.7086282219118833	0.08797609288895931	0.8675118423801944	-1.706171824947152	FALSE
ENSG00000128708	8520	HAT1	HAT1	protein_coding	histone acetyltransferase 1 [Source:HGNC Symbol;Acc:HGNC:4821]	2	1	171922448	171983686	-0.08699984830898178	5.155094820216183	-1.7085732992008085	0.08798082395214445	0.8675118423801944	-1.7061464076287192	FALSE
ENSG00000196812	80345	ZSCAN16	ZSCAN16	protein_coding	zinc finger and SCAN domain containing 16 [Source:HGNC Symbol;Acc:HGNC:20813]	6	1	28124609	28130082	0.09228086594556695	3.548094130370894	1.7081557257464501	0.08803195409105963	0.8675118423801944	1.7058717846993774	FALSE
ENSG00000184110	8663	EIF3C	EIF3C	protein_coding	eukaryotic translation initiation factor 3 subunit C [Source:HGNC Symbol;Acc:HGNC:3279]	16	1	28688558	28735730	-0.19639577829360116	0.6993285328453361	-1.7063401902972253	0.08838506306469446	0.8691992182195905	-1.7039787190292897	FALSE
ENSG00000182179	7318	UBA7	UBA7	protein_coding	ubiquitin like modifier activating enzyme 7 [Source:HGNC Symbol;Acc:HGNC:12471]	3	-1	49805209	49813953	0.0924445319922258	6.191726158137822	1.7058643882840794	0.08848727973931156	0.8691992182195905	1.703431859478659	FALSE
ENSG00000232613	NA	LINC02576	LINC02576	lncRNA	long intergenic non-protein coding RNA 2576 [Source:HGNC Symbol;Acc:HGNC:53748]	2	1	65030727	65053017	-0.3235714390947603	0.007613451536283415	-1.7055596302614944	0.08854382821835509	0.8691992182195905	-1.7031295436606375	FALSE
ENSG00000186827	7293	TNFRSF4	TNFRSF4	protein_coding	TNF receptor superfamily member 4 [Source:HGNC Symbol;Acc:HGNC:11918]	1	-1	1211340	1214153	0.265565171434512	0.7402059464049027	1.7050382217463669	0.08861466984440203	0.8691992182195905	1.702751034255268	FALSE
ENSG00000223935	NA	LGALSL-DT	LGALSL-DT	lncRNA	LGALSL divergent transcript [Source:HGNC Symbol;Acc:HGNC:53951]	2	-1	64395220	64453967	-0.2614024287447086	-0.469027440197744	-1.7046071662508833	0.08870200548071155	0.8691992182195905	-1.7022847322558938	FALSE
ENSG00000162630	8707	B3GALT2	B3GALT2	protein_coding	beta-1,3-galactosyltransferase 2 [Source:HGNC Symbol;Acc:HGNC:917]	1	-1	193178730	193186613	0.31946949082291787	0.7043495090619528	1.7049412363132106	0.08870629335196543	0.8691992182195905	1.7022618480052687	FALSE
ENSG00000213983	8906	AP1G2	AP1G2	protein_coding	adaptor related protein complex 1 subunit gamma 2 [Source:HGNC Symbol;Acc:HGNC:556]	14	-1	23559565	23568070	0.06719103774963209	6.850571251565406	1.7049628507146684	0.08871556757060944	0.8691992182195905	1.7022123548051467	FALSE
ENSG00000247240	NA	UBL7-AS1	UBL7-AS1	lncRNA	UBL7 antisense RNA 1 (head to head) [Source:HGNC Symbol;Acc:HGNC:48614]	15	1	74461265	74513636	0.10315194574524056	2.0279070878519825	1.7041444224009097	0.08875841067651792	0.8691992182195905	1.7019837705213674	FALSE
ENSG00000261691	NA	Z97986.1	Z97986.1	lncRNA	novel transcript, antisense to SOLH	16	-1	547185	553847	0.26270736364148917	-0.4288716251707137	1.7030307366476924	0.08896852490084493	0.8691992182195905	1.700864016636282	FALSE
ENSG00000065000	8943	AP3D1	AP3D1	protein_coding	adaptor related protein complex 3 subunit delta 1 [Source:HGNC Symbol;Acc:HGNC:568]	19	-1	2100988	2164468	-0.049391840224725314	6.403170432785925	-1.7030088705678639	0.08903463148831124	0.8691992182195905	-1.7005121579171338	FALSE
ENSG00000183134	11251	PTGDR2	PTGDR2	protein_coding	prostaglandin D2 receptor 2 [Source:HGNC Symbol;Acc:HGNC:4502]	11	-1	60850933	60855950	0.3436251155497838	3.0933296292026276	1.70281625625282	0.0890443287291565	0.8691992182195905	1.700460561115951	FALSE
ENSG00000160055	56063	TMEM234	TMEM234	protein_coding	transmembrane protein 234 [Source:HGNC Symbol;Acc:HGNC:28837]	1	-1	32214472	32222359	-0.10516041288916789	3.5253196996483576	-1.7022613986560584	0.08915263306590583	0.8691992182195905	-1.699884605886851	FALSE
ENSG00000182700	492311	IGIP	IGIP	protein_coding	IgA inducing protein [Source:HGNC Symbol;Acc:HGNC:33847]	5	1	140125937	140129392	0.13761655677377238	2.5885466609566588	1.7020553363673976	0.08917678069996751	0.8691992182195905	1.6997562672313165	FALSE
ENSG00000087502	51290	ERGIC2	ERGIC2	protein_coding	ERGIC and golgi 2 [Source:HGNC Symbol;Acc:HGNC:30208]	12	-1	29337352	29381189	-0.10077011034767835	5.132699784012388	-1.701883120793033	0.08922410831412711	0.8691992182195905	-1.6995048139357127	FALSE
ENSG00000230149	NA	AL021707.3	AL021707.3	lncRNA	novel transcript, antisense to SUN2	22	1	38734730	38738990	0.23865710693984576	-0.32485189078300364	1.7015918840257265	0.08924302651118847	0.8691992182195905	1.6994043309376101	FALSE
ENSG00000196437	148266	ZNF569	ZNF569	protein_coding	zinc finger protein 569 [Source:HGNC Symbol;Acc:HGNC:24737]	19	-1	37411155	37469275	0.13067638444657748	3.477149391938591	1.7016913204866975	0.08926125623270217	0.8691992182195905	1.6993075209713946	FALSE
ENSG00000267365	NA	KCNJ2-AS1	KCNJ2-AS1	lncRNA	KCNJ2 antisense RNA 1 [Source:HGNC Symbol;Acc:HGNC:43720]	17	-1	70166961	70169402	-0.2520806062363621	1.0729908217640376	-1.7014866558893804	0.08932425787676299	0.8691992182195905	-1.6989730697519203	FALSE
ENSG00000133884	5977	DPF2	DPF2	protein_coding	double PHD fingers 2 [Source:HGNC Symbol;Acc:HGNC:9964]	11	1	65333852	65354262	0.0665045482019	6.076700675745734	1.7015153414487643	0.08933240222734284	0.8691992182195905	1.6989298484320432	FALSE
ENSG00000112695	1347	COX7A2	COX7A2	protein_coding	cytochrome c oxidase subunit 7A2 [Source:HGNC Symbol;Acc:HGNC:2288]	6	-1	75237675	75250323	0.08607265446640344	4.3708309726310945	1.701037081839238	0.08934989122518973	0.8691992182195905	1.6988370466516498	FALSE
ENSG00000167766	55769	ZNF83	ZNF83	protein_coding	zinc finger protein 83 [Source:HGNC Symbol;Acc:HGNC:13158]	19	-1	52594060	52690496	0.12869584360173913	6.118154039131881	1.7014744957224903	0.08946224688729514	0.8691992182195905	1.6982412030028464	FALSE
ENSG00000245060	NA	LINC00847	LINC00847	lncRNA	long intergenic non-protein coding RNA 847 [Source:HGNC Symbol;Acc:HGNC:45050]	5	1	180830326	180839742	0.0895457814574323	4.168347178396241	1.7001707646026925	0.08955950862374613	0.8691992182195905	1.6977258917699103	FALSE
ENSG00000118520	383	ARG1	ARG1	protein_coding	arginase 1 [Source:HGNC Symbol;Acc:HGNC:663]	6	1	131470832	131584332	-0.444488042034652	4.0536093258371535	-1.700339525294714	0.08960212333014456	0.8691992182195905	-1.6975002528922916	FALSE
ENSG00000103528	51760	SYT17	SYT17	protein_coding	synaptotagmin 17 [Source:HGNC Symbol;Acc:HGNC:24119]	16	1	19167971	19268332	0.24048474331170677	1.8354173082933714	1.69969260220488	0.08965640531606245	0.8691992182195905	1.6972129625086678	FALSE
ENSG00000182600	389084	SNORC	SNORC	protein_coding	secondary ossification center associated regulator of chondrocyte maturation [Source:HGNC Symbol;Acc:HGNC:33763]	2	1	232857270	232878708	-0.13091096029724936	2.1144262963818883	-1.6994937056706003	0.08968247298026835	0.8691992182195905	-1.697075047741498	FALSE
ENSG00000157734	79856	SNX22	SNX22	protein_coding	sorting nexin 22 [Source:HGNC Symbol;Acc:HGNC:16315]	15	1	64151715	64157481	0.1849772174079991	2.9538851414625698	1.6993359938666532	0.08975078524725821	0.8691992182195905	1.6967137848128586	FALSE
ENSG00000268861	23370	AC008878.3	AC008878.3	protein_coding	Rho/Rac guanine nucleotide exchange factor 18 [Source:NCBI gene;Acc:23370]	19	1	7382834	7470241	0.14524802097464118	6.533788019887147	1.6991141374543917	0.08976227159417705	0.8691992182195905	1.6966530621019786	FALSE
ENSG00000124657	26212	OR2B6	OR2B6	protein_coding	olfactory receptor family 2 subfamily B member 6 [Source:HGNC Symbol;Acc:HGNC:8241]	6	1	27957241	27958182	-0.31282393255683955	-0.5485509053921596	-1.698869895799442	0.08980008978597928	0.8691992182195905	-1.6964531799710956	FALSE
ENSG00000131242	84440	RAB11FIP4	RAB11FIP4	protein_coding	RAB11 family interacting protein 4 [Source:HGNC Symbol;Acc:HGNC:30267]	17	1	31391675	31538211	0.10344494692252582	6.436846964433723	1.699364925167831	0.08984863139874555	0.8691992182195905	1.6961967201675847	FALSE
ENSG00000126016	154796	AMOT	AMOT	protein_coding	angiomotin [Source:HGNC Symbol;Acc:HGNC:17810]	X	-1	112774503	112840815	0.21675266739914523	1.1079273167751096	1.6983283890066367	0.08986926408383382	0.8691992182195905	1.6960877453241159	FALSE
ENSG00000126775	22863	ATG14	ATG14	protein_coding	autophagy related 14 [Source:HGNC Symbol;Acc:HGNC:19962]	14	-1	55366392	55411858	0.07880280209297208	5.0406244757311045	1.6981319695149497	0.08992543913297439	0.8691992182195905	1.6957911497986466	FALSE
ENSG00000196876	6334	SCN8A	SCN8A	protein_coding	sodium voltage-gated channel alpha subunit 8 [Source:HGNC Symbol;Acc:HGNC:10596]	12	1	51590266	51812864	-0.2921364523172876	-8.758840195998791e-4	-1.697722087219637	0.09001722218231095	0.8691992182195905	-1.6953068703129217	FALSE
ENSG00000227268	100144748	KLLN	KLLN	protein_coding	killin, p53 regulated DNA replication inhibitor [Source:HGNC Symbol;Acc:HGNC:37212]	10	-1	87859158	87863437	-0.250288170781321	0.01284308120270801	-1.6974860366768298	0.09002800939249832	0.8691992182195905	-1.6952499793211553	FALSE
ENSG00000237094	NA	AL732372.2	AL732372.2	transcribed_unprocessed_pseudogene	pseudogene similar to part of septin 14 SEPT14	1	-1	365389	522928	-0.19784988378724044	4.086838022587116	-1.697716593656973	0.0900707788000989	0.8691992182195905	-1.6950244704438011	FALSE
ENSG00000239961	23547	LILRA4	LILRA4	protein_coding	leukocyte immunoglobulin like receptor A4 [Source:HGNC Symbol;Acc:HGNC:15503]	19	-1	54333185	54339162	0.343167740269375	0.6668017333144396	1.6969594732945235	0.09010846127890539	0.8691992182195905	1.69482585465754	FALSE
ENSG00000186806	147645	VSIG10L	VSIG10L	protein_coding	V-set and immunoglobulin domain containing 10 like [Source:HGNC Symbol;Acc:HGNC:27111]	19	-1	51331536	51342124	-0.2339037751363805	-0.2674582904863292	-1.69649250218346	0.09020742364647645	0.8692206350862258	-1.6943045646054915	FALSE
ENSG00000224397	100506115	SMIM25	SMIM25	lncRNA	small integral membrane protein 25 [Source:HGNC Symbol;Acc:HGNC:50328]	20	1	50247643	50283250	-0.17541817040346075	5.862700041126166	-1.6965658841029145	0.09026052481764762	0.8692206350862258	-1.6940250407834556	FALSE
ENSG00000171316	55636	CHD7	CHD7	protein_coding	chromodomain helicase DNA binding protein 7 [Source:HGNC Symbol;Acc:HGNC:20626]	8	1	60678740	60868028	-0.12699467839881162	6.850329452157478	-1.6961757189721844	0.09027879847359356	0.8692206350862258	-1.693928879119062	FALSE
ENSG00000109618	51091	SEPSECS	SEPSECS	protein_coding	Sep (O-phosphoserine) tRNA:Sec (selenocysteine) tRNA synthase [Source:HGNC Symbol;Acc:HGNC:30605]	4	-1	25120014	25160449	0.10394640633306373	3.8273753150946472	1.6959369201336643	0.09034136595866944	0.869248472976951	1.6935997481167973	FALSE
ENSG00000135185	79161	TMEM243	TMEM243	protein_coding	transmembrane protein 243 [Source:HGNC Symbol;Acc:HGNC:21707]	7	-1	87196160	87220587	0.09395835832945298	4.920202896713023	1.6956930043042828	0.09044750872919721	0.869248472976951	1.693041812239604	FALSE
ENSG00000257743	93432	MGAM2	MGAM2	protein_coding	maltase-glucoamylase 2 (putative) [Source:HGNC Symbol;Acc:HGNC:28101]	7	1	142111749	142222324	-0.2791349389749067	4.555712761641203	-1.6954385131952148	0.09048204626540367	0.869248472976951	-1.6928603804449656	FALSE
ENSG00000102003	6855	SYP	SYP	protein_coding	synaptophysin [Source:HGNC Symbol;Acc:HGNC:11506]	X	-1	49187804	49200259	0.22101705564270402	0.5455079700811005	1.695104964220969	0.0905428802999286	0.869248472976951	1.6925409439400743	FALSE
ENSG00000167081	5090	PBX3	PBX3	protein_coding	PBX homeobox 3 [Source:HGNC Symbol;Acc:HGNC:8634]	9	1	125747345	125967377	-0.07250123630478811	5.850377094097862	-1.6943801559460907	0.09066866190541424	0.869248472976951	-1.6918810181204085	FALSE
ENSG00000197933	55552	ZNF823	ZNF823	protein_coding	zinc finger protein 823 [Source:HGNC Symbol;Acc:HGNC:30936]	19	-1	11721265	11739009	0.1676332607609894	1.434821888240611	1.6937001114160521	0.09072842621958274	0.869248472976951	1.6915677166966112	FALSE
ENSG00000000457	57147	SCYL3	SCYL3	protein_coding	SCY1 like pseudokinase 3 [Source:HGNC Symbol;Acc:HGNC:19285]	1	-1	169849631	169894267	-0.06883355318631956	4.854991962571772	-1.6937727330669097	0.09074149950167304	0.869248472976951	-1.6914992049859452	FALSE
ENSG00000116977	3964	LGALS8	LGALS8	protein_coding	galectin 8 [Source:HGNC Symbol;Acc:HGNC:6569]	1	1	236518000	236552981	-0.09324398107317133	7.00484080942183	-1.6934324773292113	0.09082076477080663	0.869248472976951	-1.6910839781233329	FALSE
ENSG00000241860	NA	AL627309.5	AL627309.5	lncRNA	novel transcript	1	-1	141474	173862	-0.2226290199617611	2.3299059824291413	-1.69346726973483	0.09086213949895842	0.869248472976951	-1.6908673545928237	FALSE
ENSG00000120254	25902	MTHFD1L	MTHFD1L	protein_coding	methylenetetrahydrofolate dehydrogenase (NADP+ dependent) 1 like [Source:HGNC Symbol;Acc:HGNC:21055]	6	1	150865549	151101887	-0.1405136504720872	3.239165479491891	-1.6927189491337138	0.09098678001142164	0.869248472976951	-1.6902152597804931	FALSE
ENSG00000064932	22904	SBNO2	SBNO2	protein_coding	strawberry notch homolog 2 [Source:HGNC Symbol;Acc:HGNC:29158]	19	-1	1107637	1174268	-0.15074108824358845	7.729637834062967	-1.6920036842507664	0.09108246907467375	0.869248472976951	-1.689715120552509	FALSE
ENSG00000226849	NA	AL109811.1	AL109811.1	lncRNA	novel transcript	1	1	11068471	11073097	0.1997415391837597	0.6322991719267577	1.6915726006579739	0.09114029896066375	0.869248472976951	1.6894130651482924	FALSE
ENSG00000255801	NA	AC092746.1	AC092746.1	lncRNA	novel transcript	12	-1	8548361	8567613	-0.36714056061739075	4.319574548012793	-1.6915207721029328	0.09119976071955439	0.869248472976951	-1.6891026468319443	FALSE
ENSG00000258465	NA	AL139011.2	AL139011.2	protein_coding	novel protein	1	-1	160216800	160285130	0.14089781927602818	1.62318325251222	1.691042940748088	0.09126277021046836	0.869248472976951	1.6887738852076333	FALSE
ENSG00000137831	55075	UACA	UACA	protein_coding	uveal autoantigen with coiled-coil domains and ankyrin repeats [Source:HGNC Symbol;Acc:HGNC:15947]	15	-1	70654554	70763558	-0.18348852559539397	1.841852532159909	-1.6912460056092258	0.0912855748263549	0.869248472976951	-1.6886549436208877	FALSE
ENSG00000171202	84233	TMEM126A	TMEM126A	protein_coding	transmembrane protein 126A [Source:HGNC Symbol;Acc:HGNC:25382]	11	1	85647967	85656547	0.11102109245117209	2.66051262478206	1.6906785322622357	0.09130430535603176	0.869248472976951	1.6885572690313382	FALSE
ENSG00000129646	84074	QRICH2	QRICH2	protein_coding	glutamine rich 2 [Source:HGNC Symbol;Acc:HGNC:25326]	17	-1	76274049	76307998	0.1310536994342879	2.2293455528784993	1.690751449378237	0.09131525709710797	0.869248472976951	1.6885001661593178	FALSE
ENSG00000128284	80833	APOL3	APOL3	protein_coding	apolipoprotein L3 [Source:HGNC Symbol;Acc:HGNC:14868]	22	-1	36140330	36166177	0.14280174259055478	6.316567072586674	1.690718254163258	0.09133063105931413	0.869248472976951	1.6884200149150281	FALSE
ENSG00000198892	149345	SHISA4	SHISA4	protein_coding	shisa family member 4 [Source:HGNC Symbol;Acc:HGNC:27139]	1	1	201888680	201892306	0.34166011687181497	2.838430921224359	1.6910981408147845	0.09134646450599124	0.869248472976951	1.6883374795119062	FALSE
ENSG00000235194	90673	PPP1R3E	PPP1R3E	protein_coding	protein phosphatase 1 regulatory subunit 3E [Source:HGNC Symbol;Acc:HGNC:14943]	14	-1	23295652	23302859	0.11614716170165273	3.3218439618068176	1.6901257420391729	0.09143919331954072	0.8695973804901264	1.687854340469177	FALSE
ENSG00000116717	1647	GADD45A	GADD45A	protein_coding	growth arrest and DNA damage inducible alpha [Source:HGNC Symbol;Acc:HGNC:4095]	1	1	67685201	67688334	-0.26776385709430217	3.1217352085686985	-1.689412991222627	0.09163443634518871	0.8704106918512585	-1.6868383642743232	FALSE
ENSG00000092853	63967	CLSPN	CLSPN	protein_coding	claspin [Source:HGNC Symbol;Acc:HGNC:19715]	1	-1	35720218	35769978	-0.16786129798864247	2.4410077648235986	-1.6887883222820474	0.09168263705975097	0.8704106918512585	-1.6865878124669638	FALSE
ENSG00000270344	NA	POC1B-AS1	POC1B-AS1	lncRNA	POC1B antisense RNA 1 [Source:HGNC Symbol;Acc:HGNC:52949]	12	1	89524594	89548005	-0.11799667535771974	3.408136505971761	-1.6895470813250537	0.09169306108471126	0.8704106918512585	-1.6865336413358911	FALSE
ENSG00000198060	54708	MARCH5	MARCH5	protein_coding	membrane associated ring-CH-type finger 5 [Source:HGNC Symbol;Acc:HGNC:26025]	10	1	92291167	92353964	-0.09138922641403635	5.276279500225822	-1.6882510952736598	0.091807929637845	0.8706807488775553	-1.6859370248033605	FALSE
ENSG00000131558	60412	EXOC4	EXOC4	protein_coding	exocyst complex component 4 [Source:HGNC Symbol;Acc:HGNC:30389]	7	1	133253073	134066589	-0.06809663864219839	7.060862668767291	-1.6882629640840896	0.09183377636281867	0.8706807488775553	-1.6858028620039167	FALSE
ENSG00000144959	57552	NCEH1	NCEH1	protein_coding	neutral cholesterol ester hydrolase 1 [Source:HGNC Symbol;Acc:HGNC:29260]	3	-1	172630249	172711218	-0.09758934555909526	4.321395193655281	-1.6869526223153963	0.09206890172799978	0.8723575361844385	-1.6845837861556807	FALSE
ENSG00000113645	23286	WWC1	WWC1	protein_coding	WW and C2 domain containing 1 [Source:HGNC Symbol;Acc:HGNC:29435]	5	1	168291651	168472303	-0.26546588241544566	-0.13295444734259498	-1.6865609869080744	0.09215892676630955	0.8723575361844385	-1.6841176872417738	FALSE
ENSG00000129450	27180	SIGLEC9	SIGLEC9	protein_coding	sialic acid binding Ig like lectin 9 [Source:HGNC Symbol;Acc:HGNC:10878]	19	1	51124908	51136651	-0.16349424972092663	7.861132493107423	-1.6853627208449014	0.09239030244080312	0.8723575361844385	-1.6829214300179618	FALSE
ENSG00000140455	9960	USP3	USP3	protein_coding	ubiquitin specific peptidase 3 [Source:HGNC Symbol;Acc:HGNC:12626]	15	1	63504511	63594640	-0.10338193456745515	8.311122079781631	-1.6852347019216025	0.09241371215268254	0.8723575361844385	-1.6828005313348102	FALSE
ENSG00000072571	3161	HMMR	HMMR	protein_coding	hyaluronan mediated motility receptor [Source:HGNC Symbol;Acc:HGNC:5012]	5	1	163460203	163491941	-0.26288145474024815	0.23805054321689786	-1.684956429145486	0.09241816751861312	0.8723575361844385	-1.6827775245306391	FALSE
ENSG00000240857	57665	RDH14	RDH14	protein_coding	retinol dehydrogenase 14 [Source:HGNC Symbol;Acc:HGNC:19979]	2	-1	18554723	18560679	0.158963069115861	1.7293104847549052	1.6848429220501375	0.09244858952537173	0.8723575361844385	1.682620453905167	FALSE
ENSG00000136026	10970	CKAP4	CKAP4	protein_coding	cytoskeleton associated protein 4 [Source:HGNC Symbol;Acc:HGNC:16991]	12	-1	106237881	106304279	-0.20382862965394377	5.97300425457342	-1.6851444822200383	0.09248786554192714	0.8723575361844385	-1.6824177308749086	FALSE
ENSG00000246898	NA	LINC00920	LINC00920	lncRNA	long intergenic non-protein coding RNA 920 [Source:HGNC Symbol;Acc:HGNC:48611]	16	1	66408524	66412135	0.30854852052656245	0.08311924604887871	1.6848199313659176	0.09250552211192113	0.8723575361844385	1.6823266190705863	FALSE
ENSG00000096654	7738	ZNF184	ZNF184	protein_coding	zinc finger protein 184 [Source:HGNC Symbol;Acc:HGNC:12975]	6	-1	27450743	27473118	0.1600831168934267	2.6958990421011557	1.684580777461219	0.09251680401156608	0.8723575361844385	1.6822684092862925	FALSE
ENSG00000255949	NA	RPS6KB2-AS1	RPS6KB2-AS1	lncRNA	RPS6KB2 antisense RNA 1 [Source:HGNC Symbol;Acc:HGNC:53744]	11	-1	67431367	67435399	-0.19435615174377796	0.6460802392124764	-1.6840542033178107	0.09259583058953998	0.8725037128238542	-1.681860825609039	FALSE
ENSG00000121749	64786	TBC1D15	TBC1D15	protein_coding	TBC1 domain family member 15 [Source:HGNC Symbol;Acc:HGNC:25694]	12	1	71839707	71927248	-0.07978964571062352	6.045338994859103	-1.683832647564127	0.09264480787962658	0.8725037128238542	-1.6816083628639644	FALSE
ENSG00000138107	10121	ACTR1A	ACTR1A	protein_coding	actin related protein 1A [Source:HGNC Symbol;Acc:HGNC:167]	10	-1	102461881	102502712	-0.07849316821658991	5.79434725024212	-1.6836750656375739	0.09271390288816338	0.872624604185863	-1.6812523816768752	FALSE
ENSG00000186073	84529	C15orf41	C15orf41	protein_coding	chromosome 15 open reading frame 41 [Source:HGNC Symbol;Acc:HGNC:26929]	15	1	36579626	36810248	0.13325478238750277	3.1388700334874593	1.6828475239944152	0.09285900145371352	0.8733548971096279	1.6805055187973057	FALSE
ENSG00000106993	55664	CDC37L1	CDC37L1	protein_coding	cell division cycle 37 like 1 [Source:HGNC Symbol;Acc:HGNC:17179]	9	1	4679559	4708399	0.07650628475870125	4.053508809073923	1.681683023253629	0.09308172493291858	0.8733548971096279	1.679360919310205	FALSE
ENSG00000189152	400581	GRAPL	GRAPL	protein_coding	GRB2 related adaptor protein like [Source:HGNC Symbol;Acc:HGNC:37240]	17	1	19127535	19159187	0.22945071841159437	1.3631401243386974	1.6817147143035587	0.09314192356817634	0.8733548971096279	1.6790519295508042	FALSE
ENSG00000214401	107984142	KANSL1-AS1	KANSL1-AS1	lncRNA	KANSL1 antisense RNA 1 [Source:HGNC Symbol;Acc:HGNC:43740]	17	1	46193576	46196723	0.27508998884767455	2.0223007869794176	1.6829579566883444	0.09317827747592317	0.8733548971096279	1.6788654084902936	FALSE
ENSG00000113296	7060	THBS4	THBS4	protein_coding	thrombospondin 4 [Source:HGNC Symbol;Acc:HGNC:11788]	5	1	79991311	80083287	0.17643798061091198	1.5483402215271578	1.680758131772711	0.09324253834510536	0.8733548971096279	1.678535847932623	FALSE
ENSG00000285382	149951	FO393400.1	FO393400.1	protein_coding	COMM domain containing 7 [Source:NCBI gene;Acc:149951]	20	-1	32632183	32743567	0.18100541196361641	1.9251600970589715	1.6805088267751205	0.09327419637276116	0.8733548971096279	1.6783735573903118	FALSE
ENSG00000156976	1974	EIF4A2	EIF4A2	protein_coding	eukaryotic translation initiation factor 4A2 [Source:HGNC Symbol;Acc:HGNC:3284]	3	1	186783205	186789897	0.08991139070619969	7.417418715272605	1.680546308799974	0.09334161865326882	0.8733548971096279	1.6780280735511974	FALSE
ENSG00000106355	23658	LSM5	LSM5	protein_coding	LSM5 homolog, U6 small nuclear RNA and mRNA degradation associated [Source:HGNC Symbol;Acc:HGNC:17162]	7	-1	32485338	32495283	0.1334239222626148	2.9158059501904705	1.6799976607273115	0.09337921021933879	0.8733548971096279	1.6778355345690354	FALSE
ENSG00000257261	NA	AC008014.1	AC008014.1	lncRNA	novel transcript	12	1	46383652	46876784	-0.15803508825933044	4.9293796525510984	-1.680788957920945	0.09351209294589288	0.8733548971096279	-1.6771554250489926	FALSE
ENSG00000126953	1678	TIMM8A	TIMM8A	protein_coding	translocase of inner mitochondrial membrane 8A [Source:HGNC Symbol;Acc:HGNC:11817]	X	-1	101345661	101348742	0.15583245785891786	0.9318061592453332	1.6792148025717333	0.09351712856528788	0.8733548971096279	1.677129667404688	FALSE
ENSG00000124226	55905	RNF114	RNF114	protein_coding	ring finger protein 114 [Source:HGNC Symbol;Acc:HGNC:13094]	20	1	49936336	49953885	0.07032702107930255	6.0600677275799635	1.679472760149261	0.09352191704442601	0.8733548971096279	1.6771051749370207	FALSE
ENSG00000050344	9603	NFE2L3	NFE2L3	protein_coding	nuclear factor, erythroid 2 like 3 [Source:HGNC Symbol;Acc:HGNC:7783]	7	1	26152198	26187137	0.19067819994829316	3.161830156596171	1.6796222894876711	0.09362336600622663	0.8733548971096279	1.6765865125541486	FALSE
ENSG00000159496	266747	RGL4	RGL4	protein_coding	ral guanine nucleotide dissociation stimulator like 4 [Source:HGNC Symbol;Acc:HGNC:31911]	22	1	23688136	23699176	-0.23602320101079854	4.6052863379348095	-1.6783782535876295	0.09377097464982068	0.8733548971096279	-1.675832661301543	FALSE
ENSG00000250608	NA	AC010210.1	AC010210.1	lncRNA	novel transcript	3	-1	131325092	131381656	-0.20573301598621274	4.188566872963582	-1.6779161448575621	0.09381955698989564	0.8733548971096279	-1.675584754896195	FALSE
ENSG00000278156	NA	TSC22D1-AS1	TSC22D1-AS1	lncRNA	TSC22D1 antisense RNA 1 [Source:HGNC Symbol;Acc:HGNC:43684]	13	1	44575893	44580432	0.18871670201153035	1.2118182210849713	1.677383584060238	0.09386958929230411	0.8733548971096279	1.675329557197542	FALSE
ENSG00000140044	122953	JDP2	JDP2	protein_coding	Jun dimerization protein 2 [Source:HGNC Symbol;Acc:HGNC:17546]	14	1	75427716	75474111	-0.17790278964302075	5.55457897227644	-1.6776215862820283	0.09387967033746093	0.8733548971096279	-1.6752781504315843	FALSE
ENSG00000090612	10795	ZNF268	ZNF268	protein_coding	zinc finger protein 268 [Source:HGNC Symbol;Acc:HGNC:13061]	12	1	133181409	133214831	0.12204880689177777	3.4099114033432323	1.6774656601077447	0.09391383410085066	0.8733548971096279	1.675103970400252	FALSE
ENSG00000132465	3512	JCHAIN	JCHAIN	protein_coding	joining chain of multimeric IgA and IgM [Source:HGNC Symbol;Acc:HGNC:5713]	4	-1	70655541	70681817	-0.3712940019524922	6.137261652790726	-1.6774487884538094	0.09397651050801659	0.8733548971096279	-1.6747845540000745	FALSE
ENSG00000106772	158471	PRUNE2	PRUNE2	protein_coding	prune homolog 2 with BCH domain [Source:HGNC Symbol;Acc:HGNC:25209]	9	-1	76611376	76906114	-0.4303851799990275	1.6194652583694862	-1.6783820807359502	0.09399017655533078	0.8733548971096279	-1.6747149307084899	FALSE
ENSG00000268112	NA	AC008761.1	AC008761.1	lncRNA	novel transcript, antisense MAP1S	19	-1	17727840	17734513	0.1478848291772159	1.737496187601811	1.676025079971775	0.09416661247297438	0.8733548971096279	1.6738167851821906	FALSE
ENSG00000125775	27111	SDCBP2	SDCBP2	protein_coding	syndecan binding protein 2 [Source:HGNC Symbol;Acc:HGNC:15756]	20	-1	1309909	1329139	-0.21947294005399132	-0.13679886165164643	-1.6758888163003844	0.094198206762613	0.8733548971096279	-1.6736560971841263	FALSE
ENSG00000100519	5706	PSMC6	PSMC6	protein_coding	proteasome 26S subunit, ATPase 6 [Source:HGNC Symbol;Acc:HGNC:9553]	14	1	52707178	52728590	0.06605056651564123	5.817139600655724	1.6758040130902048	0.0942038285104516	0.8733548971096279	1.6736275096025053	FALSE
ENSG00000013374	51667	NUB1	NUB1	protein_coding	negative regulator of ubiquitin like proteins 1 [Source:HGNC Symbol;Acc:HGNC:17623]	7	1	151341699	151378449	0.12153126556762928	6.809294643424548	1.6756892491424036	0.09423040072313628	0.8733548971096279	1.673492403711418	FALSE
ENSG00000271717	NA	AC022146.2	AC022146.2	lncRNA	novel transcript, antisense to CERS4	19	-1	8222153	8239648	0.2952575930467074	2.385847662926341	1.676591064991494	0.09424991701879633	0.8733548971096279	1.6733931929447854	FALSE
ENSG00000023909	2730	GCLM	GCLM	protein_coding	glutamate-cysteine ligase modifier subunit [Source:HGNC Symbol;Acc:HGNC:4312]	1	-1	93885199	93909456	-0.12886961600851432	4.296171179345987	-1.6751590969270098	0.09434959861579291	0.8733548971096279	-1.6728867199188526	FALSE
ENSG00000189266	55629	PNRC2	PNRC2	protein_coding	proline rich nuclear receptor coactivator 2 [Source:HGNC Symbol;Acc:HGNC:23158]	1	1	23956839	23963462	0.08179132302170444	6.473303790536446	1.6749193148317003	0.09440282900273513	0.8733548971096279	1.672616436884559	FALSE
ENSG00000236039	NA	AC019117.1	AC019117.1	lncRNA	novel transcript	7	-1	17405479	17558909	0.3157421385636693	-0.4828427872556511	1.6751536922612613	0.09440289113106237	0.8733548971096279	1.672616121492656	FALSE
ENSG00000187808	347454	SOWAHD	SOWAHD	protein_coding	sosondowah ankyrin repeat domain family member D [Source:HGNC Symbol;Acc:HGNC:32960]	X	1	119758588	119760202	0.1616579905648643	2.039605244023249	1.6744970257050156	0.09448719805569021	0.8733548971096279	1.6721882940617134	FALSE
ENSG00000219507	NA	FTH1P8	FTH1P8	processed_pseudogene	ferritin heavy chain 1 pseudogene 8 [Source:HGNC Symbol;Acc:HGNC:3995]	X	1	148052233	148052746	-0.20523275261463203	2.700006436906841	-1.674502019331275	0.0944887660182403	0.8733548971096279	-1.6721803401123105	FALSE
ENSG00000126653	84081	NSRP1	NSRP1	protein_coding	nuclear speckle splicing regulatory protein 1 [Source:HGNC Symbol;Acc:HGNC:25305]	17	1	30115521	30186475	-0.07666371295665808	5.795943187378571	-1.6740254005300015	0.09456206074160098	0.8733548971096279	-1.671808649152148	FALSE
ENSG00000141655	8792	TNFRSF11A	TNFRSF11A	protein_coding	TNF receptor superfamily member 11a [Source:HGNC Symbol;Acc:HGNC:11908]	18	1	62325287	62391288	-0.27814497536846267	0.21514085419812157	-1.6741408002766593	0.09457210524337539	0.8733548971096279	-1.6717577296362622	FALSE
ENSG00000143153	481	ATP1B1	ATP1B1	protein_coding	ATPase Na+/K+ transporting subunit beta 1 [Source:HGNC Symbol;Acc:HGNC:804]	1	1	169105697	169132722	0.212871679373819	1.7638995898068714	1.6737158133375396	0.09466489553623847	0.8733548971096279	1.6712875441208488	FALSE
ENSG00000188511	NA	C22orf34	C22orf34	lncRNA	chromosome 22 open reading frame 34 [Source:HGNC Symbol;Acc:HGNC:28010]	22	-1	49414524	49657542	-0.2233477794458043	6.006079927379854	-1.6753125027897138	0.09468070080860778	0.8733548971096279	-1.6712074927099343	FALSE
ENSG00000182185	5890	RAD51B	RAD51B	protein_coding	RAD51 paralog B [Source:HGNC Symbol;Acc:HGNC:9822]	14	1	67819779	68730218	-0.10622392712263107	6.650147104620119	-1.6730225496141364	0.09480659033088887	0.8733548971096279	-1.670570262582374	FALSE
ENSG00000079819	2037	EPB41L2	EPB41L2	protein_coding	erythrocyte membrane protein band 4.1 like 2 [Source:HGNC Symbol;Acc:HGNC:3379]	6	-1	130839347	131063322	0.1351121998196323	4.123971061053517	1.6727869760311727	0.09482865563796489	0.8733548971096279	1.6704586418084697	FALSE
ENSG00000187676	145173	B3GLCT	B3GLCT	protein_coding	beta 3-glucosyltransferase [Source:HGNC Symbol;Acc:HGNC:20207]	13	1	31199975	31332276	0.11462518332917204	2.8918772981503613	1.6727264455536213	0.09483123739740995	0.8733548971096279	1.6704455829383638	FALSE
ENSG00000205189	65986	ZBTB10	ZBTB10	protein_coding	zinc finger and BTB domain containing 10 [Source:HGNC Symbol;Acc:HGNC:30953]	8	1	80485619	80526265	0.15285766222123254	2.8708544829198805	1.6725184854120285	0.09487479863514428	0.8733548971096279	1.6702252875557004	FALSE
ENSG00000227070	NA	AC104170.1	AC104170.1	lncRNA	novel transcript	1	1	51518309	51561629	-0.13682103709865512	2.039504924573274	-1.671900299187032	0.09499043131170995	0.8739006999264134	-1.6696409094646705	FALSE
ENSG00000174776	151790	WDR49	WDR49	protein_coding	WD repeat domain 49 [Source:HGNC Symbol;Acc:HGNC:26587]	3	-1	167478684	167653983	-0.22951892578742306	2.1983504337578945	-1.6716870377491697	0.09507428823269583	0.8740540397098302	-1.6692174743553359	FALSE
ENSG00000266904	NA	LINC00663	LINC00663	lncRNA	long intergenic non-protein coding RNA 663 [Source:HGNC Symbol;Acc:HGNC:28609]	19	-1	19757366	19776423	0.2530835691972219	0.3606658361992948	1.6709638553322812	0.09517522219882593	0.8740540397098302	1.6687082053798175	FALSE
ENSG00000127445	5300	PIN1	PIN1	protein_coding	peptidylprolyl cis/trans isomerase, NIMA-interacting 1 [Source:HGNC Symbol;Acc:HGNC:8988]	19	1	9835257	9849682	0.07120777121919808	4.514922007946022	1.6706320353313926	0.09521777758321819	0.8740540397098302	1.6684936190256154	FALSE
ENSG00000166147	2200	FBN1	FBN1	protein_coding	fibrillin 1 [Source:HGNC Symbol;Acc:HGNC:3603]	15	-1	48408306	48645849	-0.2913945608595637	0.19272698585264478	-1.671072496989236	0.09523250126423913	0.8740540397098302	-1.6684193924639967	FALSE
ENSG00000132549	157680	VPS13B	VPS13B	protein_coding	vacuolar protein sorting 13 homolog B [Source:HGNC Symbol;Acc:HGNC:2183]	8	1	99013266	99877580	-0.0993017068158828	8.057568241018128	-1.6698984945730186	0.09541344569048439	0.8751652049175049	-1.6675079462001257	FALSE
ENSG00000246596	NA	AC139795.1	AC139795.1	transcribed_unprocessed_pseudogene	SUMO interacting motifs containing 1 (SIMC1) pseudogene	5	-1	177619059	177672209	0.10088755639862956	4.912422529577311	1.6697215365670672	0.09546641265685116	0.8751652049175049	1.667241404969041	FALSE
ENSG00000092094	55644	OSGEP	OSGEP	protein_coding	O-sialoglycoprotein endopeptidase [Source:HGNC Symbol;Acc:HGNC:18028]	14	-1	20446401	20455089	0.08438819779306517	4.5522309681694235	1.6685268811834042	0.09566365408622428	0.8754845244442183	1.6662498837888073	FALSE
ENSG00000103544	57020	VPS35L	VPS35L	protein_coding	VPS35 endosomal protein sorting factor like [Source:HGNC Symbol;Acc:HGNC:24641]	16	1	19555240	19706793	-0.06478938185556338	5.500212467372396	-1.667048679722061	0.09593279848998959	0.8754845244442183	-1.664899547643167	FALSE
ENSG00000203667	116228	COX20	COX20	protein_coding	cytochrome c oxidase assembly factor COX20 [Source:HGNC Symbol;Acc:HGNC:26970]	1	1	244835616	244845057	0.09311953530794614	4.79865218927845	1.6672266908537423	0.09595588612418045	0.8754845244442183	1.664783854952812	FALSE
ENSG00000110777	5450	POU2AF1	POU2AF1	protein_coding	POU class 2 homeobox associating factor 1 [Source:HGNC Symbol;Acc:HGNC:9211]	11	-1	111352255	111455630	-0.22500968503323726	4.587032552100824	-1.6672216917901108	0.09604657301933495	0.8754845244442183	-1.6643296362627833	FALSE
ENSG00000125810	22918	CD93	CD93	protein_coding	CD93 molecule [Source:HGNC Symbol;Acc:HGNC:15855]	20	-1	23079360	23086324	-0.1950659923900835	7.684178126163005	-1.6659755960727547	0.09622737203016345	0.8754845244442183	-1.6634251010649668	FALSE
ENSG00000135469	93058	COQ10A	COQ10A	protein_coding	coenzyme Q10A [Source:HGNC Symbol;Acc:HGNC:26515]	12	1	56266858	56270966	0.1542143018245823	2.2770572259497754	1.6655785261149079	0.09623615538433708	0.8754845244442183	1.6633811927053483	FALSE
ENSG00000157259	57798	GATAD1	GATAD1	protein_coding	GATA zinc finger domain containing 1 [Source:HGNC Symbol;Acc:HGNC:29941]	7	1	92447482	92460075	0.10767305452225928	3.594676215580028	1.665489332854699	0.09624871406823078	0.8754845244442183	1.6633184168827466	FALSE
ENSG00000183955	387893	KMT5A	KMT5A	protein_coding	lysine methyltransferase 5A [Source:HGNC Symbol;Acc:HGNC:29489]	12	1	123383773	123409353	-0.09306784799732792	4.18067386186284	-1.6655904163045583	0.09625647652392622	0.8754845244442183	-1.6632796187584107	FALSE
ENSG00000125388	2868	GRK4	GRK4	protein_coding	G protein-coupled receptor kinase 4 [Source:HGNC Symbol;Acc:HGNC:4543]	4	1	2963571	3040760	-0.14039282523594676	1.535542854601464	-1.664786251425375	0.09639419289325792	0.8754845244442183	-1.662591703884755	FALSE
ENSG00000135930	9470	EIF4E2	EIF4E2	protein_coding	eukaryotic translation initiation factor 4E family member 2 [Source:HGNC Symbol;Acc:HGNC:3293]	2	1	232550674	232583644	0.052960824501720793	6.134765036804821	1.6647011994035812	0.0964462419067763	0.8754845244442183	1.662331915648176	FALSE
ENSG00000181991	64963	MRPS11	MRPS11	protein_coding	mitochondrial ribosomal protein S11 [Source:HGNC Symbol;Acc:HGNC:14050]	15	1	88467453	88480776	0.07246061885863053	4.180071121199496	1.6643723249110651	0.09646489600935498	0.8754845244442183	1.6622388361649212	FALSE
ENSG00000197375	6584	SLC22A5	SLC22A5	protein_coding	solute carrier family 22 member 5 [Source:HGNC Symbol;Acc:HGNC:10969]	5	1	132369752	132395614	-0.15569316482889417	1.9375704136902745	-1.66450746175934	0.09651767971307748	0.8754845244442183	-1.6619755361829127	FALSE
ENSG00000104517	51366	UBR5	UBR5	protein_coding	ubiquitin protein ligase E3 component n-recognin 5 [Source:HGNC Symbol;Acc:HGNC:16806]	8	-1	102252273	102412759	-0.08417102746157656	7.241656466728495	-1.6641817260576732	0.09652480691488582	0.8754845244442183	-1.6619399925207101	FALSE
ENSG00000180917	55783	CMTR2	CMTR2	protein_coding	cap methyltransferase 2 [Source:HGNC Symbol;Acc:HGNC:25635]	16	-1	71281389	71289715	0.11535669038776053	4.619462442694461	1.6641257600338328	0.09653894954060557	0.8754845244442183	1.6618694688536184	FALSE
ENSG00000101104	80336	PABPC1L	PABPC1L	protein_coding	poly(A) binding protein cytoplasmic 1 like [Source:HGNC Symbol;Acc:HGNC:15797]	20	1	44910062	44959035	-0.11023882222690062	5.485819458867874	-1.6642486562011487	0.09655856757555414	0.8754845244442183	-1.6617716551744846	FALSE
ENSG00000174885	171389	NLRP6	NLRP6	protein_coding	NLR family pyrin domain containing 6 [Source:HGNC Symbol;Acc:HGNC:22944]	11	1	278365	285359	-0.21620041541398471	4.074017041746371	-1.6638286066552173	0.09663024734441371	0.8754845244442183	-1.661414401685357	FALSE
ENSG00000205213	55366	LGR4	LGR4	protein_coding	leucine rich repeat containing G protein-coupled receptor 4 [Source:HGNC Symbol;Acc:HGNC:13299]	11	-1	27365961	27472790	0.20393609331650198	0.7023233819836358	1.6626645292395672	0.09680662621584293	0.8754845244442183	1.6605362273322644	FALSE
ENSG00000104154	7782	SLC30A4	SLC30A4	protein_coding	solute carrier family 30 member 4 [Source:HGNC Symbol;Acc:HGNC:11015]	15	-1	45479606	45522755	0.17857636215218298	2.5000617729582184	1.662871801159271	0.09684233524083533	0.8754845244442183	1.6603585911377927	FALSE
ENSG00000172748	169270	ZNF596	ZNF596	protein_coding	zinc finger protein 596 [Source:HGNC Symbol;Acc:HGNC:27268]	8	1	232137	264703	0.11484397945227665	2.3017722652696206	1.6624267802434927	0.09685019683046715	0.8754845244442183	1.6603194903331118	FALSE
ENSG00000078140	3093	UBE2K	UBE2K	protein_coding	ubiquitin conjugating enzyme E2 K [Source:HGNC Symbol;Acc:HGNC:4914]	4	1	39698109	39782792	-0.04814025589167592	7.066076623887228	-1.6621966484852488	0.09695912046947067	0.8754845244442183	-1.6597780031867149	FALSE
ENSG00000237803	NA	LINC00211	LINC00211	lncRNA	long intergenic non-protein coding RNA 211 [Source:HGNC Symbol;Acc:HGNC:37459]	2	-1	37820498	37876274	-0.2156321743732854	2.0971656629175985	-1.6622372104384928	0.09699343187690057	0.8754845244442183	-1.659607533196643	FALSE
ENSG00000156928	115416	MALSU1	MALSU1	protein_coding	mitochondrial assembly of ribosomal large subunit 1 [Source:HGNC Symbol;Acc:HGNC:21721]	7	1	23298739	23311729	0.0621879117584303	3.9505428305982124	1.6614380410066354	0.09703451469928306	0.8754845244442183	1.6594034840859735	FALSE
ENSG00000160683	643	CXCR5	CXCR5	protein_coding	C-X-C motif chemokine receptor 5 [Source:HGNC Symbol;Acc:HGNC:1060]	11	1	118883892	118897787	0.23905051762950258	3.470195711556156	1.6622153429975892	0.0970889697028987	0.8754845244442183	1.6591331248064638	FALSE
ENSG00000136897	54534	MRPL50	MRPL50	protein_coding	mitochondrial ribosomal protein L50 [Source:HGNC Symbol;Acc:HGNC:16654]	9	-1	101387633	101398618	0.12555503434665205	3.508441620058993	1.6613371018725316	0.09709274911268245	0.8754845244442183	1.6591143652179554	FALSE
ENSG00000232160	NA	RAP2C-AS1	RAP2C-AS1	lncRNA	RAP2C antisense RNA 1 [Source:HGNC Symbol;Acc:HGNC:40957]	X	1	132217053	132432862	-0.09412606182861705	3.7350730756536192	-1.6612154528896363	0.09711082594412855	0.8754845244442183	-1.6590246466047591	FALSE
ENSG00000138669	5593	PRKG2	PRKG2	protein_coding	protein kinase cGMP-dependent 2 [Source:HGNC Symbol;Acc:HGNC:9416]	4	-1	81087370	81215117	-0.281653858444201	0.15003169735749997	-1.6614336295782286	0.09713262968594216	0.8754845244442183	-1.6589164484201202	FALSE
ENSG00000250138	NA	AC139495.3	AC139495.3	unprocessed_pseudogene	POM121 membrane glycoprotein-like 1 (POM121L1) pseudogene	5	1	69631963	69636399	-0.355577445216964	3.6230203325671044	-1.661899522424757	0.09713525182884895	0.8754845244442183	-1.6589034376909348	FALSE
ENSG00000132623	63926	ANKEF1	ANKEF1	protein_coding	ankyrin repeat and EF-hand domain containing 1 [Source:HGNC Symbol;Acc:HGNC:15803]	20	1	9986126	10058303	0.22456339521053992	1.5711974915165572	1.6611178374201792	0.09717349478318368	0.8754845244442183	1.658713713073702	FALSE
ENSG00000154655	91133	L3MBTL4	L3MBTL4	protein_coding	L3MBTL histone methyl-lysine binding protein 4 [Source:HGNC Symbol;Acc:HGNC:26677]	18	-1	5954706	6415237	0.1787331089613189	3.846545164602817	1.6613824653064337	0.09721754926471665	0.8754845244442183	1.658495231248479	FALSE
ENSG00000168291	5162	PDHB	PDHB	protein_coding	pyruvate dehydrogenase E1 beta subunit [Source:HGNC Symbol;Acc:HGNC:8808]	3	-1	58427630	58433857	0.09096961418818728	3.9641357183563155	1.660464791148633	0.09726604514253581	0.8754845244442183	1.6582548144667957	FALSE
ENSG00000232907	NA	DLGAP4-AS1	DLGAP4-AS1	lncRNA	DLGAP4 antisense RNA 1 [Source:HGNC Symbol;Acc:HGNC:51223]	20	-1	36507702	36573391	-0.17607684639805266	2.8735321736953825	-1.660247504757707	0.0973667484520148	0.8754845244442183	-1.6577558869292348	FALSE
ENSG00000158863	64760	FAM160B2	FAM160B2	protein_coding	family with sequence similarity 160 member B2 [Source:HGNC Symbol;Acc:HGNC:16492]	8	1	22089150	22104911	0.09819107250014758	4.096393213929887	1.6598519920830168	0.09739713981007958	0.8754845244442183	1.6576053960921124	FALSE
ENSG00000134297	51054	PLEKHA8P1	PLEKHA8P1	transcribed_processed_pseudogene	pleckstrin homology domain containing A8 pseudogene 1 [Source:HGNC Symbol;Acc:HGNC:30222]	12	-1	45173064	45216041	-0.08918178014652245	2.7636703434404253	-1.6596624487410745	0.09740818688855019	0.8754845244442183	-1.657550702866875	FALSE
ENSG00000258875	NA	AL135818.1	AL135818.1	lncRNA	novel transcript, antisense to GPR68	14	1	91242759	91252211	0.15449800046229356	2.566524857236974	1.6598138063708678	0.09742030102448075	0.8754845244442183	1.6574907324225343	FALSE
ENSG00000176386	246184	CDC26	CDC26	protein_coding	cell division cycle 26 [Source:HGNC Symbol;Acc:HGNC:17839]	9	-1	113255835	113275572	-0.07553452454162768	3.5196473831515394	-1.6592444492336498	0.09751195682355265	0.8758007888188334	-1.6570371878724457	FALSE
ENSG00000266714	80022	MYO15B	MYO15B	protein_coding	myosin XVB [Source:HGNC Symbol;Acc:HGNC:14083]	17	1	75588058	75626849	-0.09765671547068777	6.613075642977099	-1.6591772830570761	0.09765457452402265	0.8760958577888802	-1.6563321433282145	FALSE
ENSG00000149260	726	CAPN5	CAPN5	protein_coding	calpain 5 [Source:HGNC Symbol;Acc:HGNC:1482]	11	1	77066961	77126155	0.19799306824695995	3.0404116232784792	1.6588861554807186	0.09765777436122583	0.8760958577888802	1.6563163340613427	FALSE
ENSG00000131401	NA	NAPSB	NAPSB	transcribed_unprocessed_pseudogene	napsin B aspartic peptidase, pseudogene [Source:HGNC Symbol;Acc:HGNC:13396]	19	-1	50333796	50344767	0.21093937076579916	4.870188451685575	1.6589280001139475	0.09779209117046246	0.8762180167911217	1.6556530951555983	FALSE
ENSG00000231752	NA	EMBP1	EMBP1	transcribed_unprocessed_pseudogene	embigin pseudogene 1 [Source:HGNC Symbol;Acc:HGNC:38661]	1	1	121519112	121575702	0.222855965675111	2.845635358693422	1.659260690719332	0.09779631326724585	0.8762180167911217	1.6556322587950827	FALSE
ENSG00000096092	28978	TMEM14A	TMEM14A	protein_coding	transmembrane protein 14A [Source:HGNC Symbol;Acc:HGNC:21076]	6	1	52671113	52686588	0.18618818007810573	0.9270236589364316	1.6575276223255522	0.09784086165187433	0.8762180167911217	1.6554124530063246	FALSE
ENSG00000235665	NA	LINC00298	LINC00298	lncRNA	long intergenic non-protein coding RNA 298 [Source:HGNC Symbol;Acc:HGNC:49257]	2	-1	7922425	8278186	0.2906752809223948	0.9618526117848774	1.6570424658780734	0.09796802419369538	0.8765845516992311	1.6547854610398427	FALSE
ENSG00000163606	131450	CD200R1	CD200R1	protein_coding	CD200 receptor 1 [Source:HGNC Symbol;Acc:HGNC:24235]	3	-1	112921205	112975103	0.1527793852279733	3.8502239389926514	1.656822082944099	0.09799481739710314	0.8765845516992311	1.6546534364978338	FALSE
ENSG00000151532	143187	VTI1A	VTI1A	protein_coding	vesicle transport through interaction with t-SNAREs 1A [Source:HGNC Symbol;Acc:HGNC:17792]	10	1	112446998	112818744	-0.08387201186139759	7.385667298150873	-1.6558460749921422	0.09823661089995266	0.8767900256574036	-1.6534632921798162	FALSE
ENSG00000112679	56940	DUSP22	DUSP22	protein_coding	dual specificity phosphatase 22 [Source:HGNC Symbol;Acc:HGNC:16077]	6	1	291630	351355	-0.07624692399414101	6.122422576629434	-1.656086425971434	0.09824206244747502	0.8767900256574036	-1.653436485820756	FALSE
ENSG00000204406	55777	MBD5	MBD5	protein_coding	methyl-CpG binding domain protein 5 [Source:HGNC Symbol;Acc:HGNC:20444]	2	1	148021011	148516971	-0.08866440052785673	7.593067458282465	-1.6558154654281698	0.09825817317035783	0.8767900256574036	-1.6533572730889876	FALSE
ENSG00000166557	23423	TMED3	TMED3	protein_coding	transmembrane p24 trafficking protein 3 [Source:HGNC Symbol;Acc:HGNC:28889]	15	1	79311112	79427432	0.10577604060639256	4.410473822205307	1.655297158919617	0.09832365863014324	0.8767900256574036	1.6530354028302818	FALSE
ENSG00000162129	81570	CLPB	CLPB	protein_coding	ClpB homolog, mitochondrial AAA ATPase chaperonin [Source:HGNC Symbol;Acc:HGNC:30664]	11	-1	72285495	72434680	-0.08713185723413996	4.396060626508265	-1.6547296978353603	0.09841367284497358	0.8767900256574036	-1.6525932495820637	FALSE
ENSG00000137574	96764	TGS1	TGS1	protein_coding	trimethylguanosine synthase 1 [Source:HGNC Symbol;Acc:HGNC:17843]	8	1	55773446	55826445	0.08370291582234124	4.634804266045581	1.6541552006291729	0.09860918552015252	0.8767900256574036	1.651633995284688	FALSE
ENSG00000127481	23352	UBR4	UBR4	protein_coding	ubiquitin protein ligase E3 component n-recognin 4 [Source:HGNC Symbol;Acc:HGNC:30313]	1	-1	19074510	19210266	-0.10448883086647331	7.159594638207871	-1.6537361771355743	0.09860926077485482	0.8767900256574036	-1.6516336263510205	FALSE
ENSG00000249526	NA	AC008667.1	AC008667.1	lncRNA	novel transcript	5	1	139684645	139745010	-0.25359551210836856	-0.09706936827079259	-1.6531825358434065	0.09871358401613353	0.8767900256574036	-1.651122401162978	FALSE
ENSG00000168329	1524	CX3CR1	CX3CR1	protein_coding	C-X3-C motif chemokine receptor 1 [Source:HGNC Symbol;Acc:HGNC:2558]	3	-1	39263494	39281735	0.22544497194568613	7.319414738277049	1.6532227328704145	0.0987973770770934	0.8767900256574036	1.6507120942617666	FALSE
ENSG00000047249	51606	ATP6V1H	ATP6V1H	protein_coding	ATPase H+ transporting V1 subunit H [Source:HGNC Symbol;Acc:HGNC:18303]	8	-1	53715543	53843558	-0.056770080647534193	5.14059633608923	-1.6524840218350585	0.09887248421022939	0.8767900256574036	-1.6503445555119898	FALSE
ENSG00000249992	25907	TMEM158	TMEM158	protein_coding	transmembrane protein 158 (gene/pseudogene) [Source:HGNC Symbol;Acc:HGNC:30293]	3	-1	45224466	45226287	-0.31223728254403227	2.7094047068630696	-1.652779746689992	0.09894626119782107	0.8767900256574036	-1.6499837427840383	FALSE
ENSG00000096717	23411	SIRT1	SIRT1	protein_coding	sirtuin 1 [Source:HGNC Symbol;Acc:HGNC:14929]	10	1	67884656	67918390	0.07788854138461243	5.193383502421985	1.6516574384657505	0.09910189368340377	0.8767900256574036	1.6492233123933844	FALSE
ENSG00000135900	65080	MRPL44	MRPL44	protein_coding	mitochondrial ribosomal protein L44 [Source:HGNC Symbol;Acc:HGNC:16650]	2	1	223957463	223967714	0.09229360266821907	4.796115729971116	1.6513684187527986	0.09910777828013823	0.8767900256574036	1.6491945785787465	FALSE
ENSG00000186193	89958	SAPCD2	SAPCD2	protein_coding	suppressor APC domain containing 2 [Source:HGNC Symbol;Acc:HGNC:28055]	9	-1	137062127	137070557	-0.34548919314955734	-0.08275122055710887	-1.6518512034708117	0.09916226322164923	0.8767900256574036	-1.6489285994690523	FALSE
ENSG00000147010	30011	SH3KBP1	SH3KBP1	protein_coding	SH3 domain containing kinase binding protein 1 [Source:HGNC Symbol;Acc:HGNC:13867]	X	-1	19533977	19887600	-0.06847187001076271	8.779043966793274	-1.6511433941407339	0.09918856406625029	0.8767900256574036	-1.6488002483856237	FALSE
ENSG00000168461	11031	RAB31	RAB31	protein_coding	RAB31, member RAS oncogene family [Source:HGNC Symbol;Acc:HGNC:9771]	18	1	9708275	9862551	-0.14504953376907892	8.733755916392882	-1.6511079479558757	0.09923310694550118	0.8767900256574036	-1.6485829360537096	FALSE
ENSG00000111196	55110	MAGOHB	MAGOHB	protein_coding	mago homolog B, exon junction complex subunit [Source:HGNC Symbol;Acc:HGNC:25504]	12	-1	10604193	10613609	0.11440795095908829	2.8574639250101765	1.6506908558562279	0.09924006121523857	0.8767900256574036	1.6485490151293358	FALSE
ENSG00000168806	9836	LCMT2	LCMT2	protein_coding	leucine carboxyl methyltransferase 2 [Source:HGNC Symbol;Acc:HGNC:17558]	15	-1	43323649	43330582	0.13413696522111085	2.213898381587122	1.650526460815628	0.09927905641281444	0.8767900256574036	1.64835884291981	FALSE
ENSG00000231964	NA	AL731567.1	AL731567.1	lncRNA	novel transcript	10	-1	45444570	45453121	-0.21485837062488278	2.4735845011435433	-1.6508896142370117	0.0992847043577124	0.8767900256574036	-1.6483313039017609	FALSE
ENSG00000178726	7056	THBD	THBD	protein_coding	thrombomodulin [Source:HGNC Symbol;Acc:HGNC:11784]	20	-1	23045633	23049741	-0.22178186011147005	4.887144622560893	-1.6509222327916535	0.09930409449924896	0.8767900256574036	-1.6482367683235595	FALSE
ENSG00000143924	27436	EML4	EML4	protein_coding	EMAP like 4 [Source:HGNC Symbol;Acc:HGNC:1316]	2	1	42169353	42332548	0.07799918899096081	7.324419715726146	1.6505866768296886	0.09933484085437126	0.8767900256574036	1.648086896335255	FALSE
ENSG00000197549	NA	PRAMENP	PRAMENP	transcribed_unprocessed_pseudogene	PRAME N-terminal like, pseudogene [Source:HGNC Symbol;Acc:HGNC:34302]	22	-1	21991099	22043934	-0.35100441213118494	-0.5699154829663885	-1.649722221160453	0.09944512721802605	0.8767900256574036	-1.6475496137842482	FALSE
ENSG00000274615	NA	AC233968.1	AC233968.1	unprocessed_pseudogene	aminopeptidase puromycin sensitive (NPEPPS) pseudogene	17	1	38078262	38124770	-0.2154036778857154	-0.11973992523980694	-1.649315459973424	0.09950486855010009	0.8767900256574036	-1.647258770161789	FALSE
ENSG00000226125	NA	LINC01907	LINC01907	lncRNA	long intergenic non-protein coding RNA 1907 [Source:HGNC Symbol;Acc:HGNC:52726]	2	-1	230690065	230700529	-0.3085304608383657	-0.7866909208017548	-1.6493142410074513	0.0995374522273772	0.8767900256574036	-1.6471001990822587	FALSE
ENSG00000181513	79777	ACBD4	ACBD4	protein_coding	acyl-CoA binding domain containing 4 [Source:HGNC Symbol;Acc:HGNC:23337]	17	1	45132600	45144181	0.11007780328944028	3.307111477376852	1.6493071286118202	0.0995495145013231	0.8767900256574036	1.647041507560876	FALSE
ENSG00000163803	151056	PLB1	PLB1	protein_coding	phospholipase B1 [Source:HGNC Symbol;Acc:HGNC:30041]	2	1	28457145	28644142	-0.24635601363402415	6.344645206437329	-1.6495504435948682	0.09960245196096512	0.8767900256574036	-1.6467839963222735	FALSE
ENSG00000148331	140459	ASB6	ASB6	protein_coding	ankyrin repeat and SOCS box containing 6 [Source:HGNC Symbol;Acc:HGNC:17181]	9	-1	129634604	129642169	0.05604736756248041	4.2906778581734315	1.6485894605858904	0.09965925231500325	0.8767900256574036	1.6465078156459716	FALSE
ENSG00000120051	159686	CFAP58	CFAP58	protein_coding	cilia and flagella associated protein 58 [Source:HGNC Symbol;Acc:HGNC:26676]	10	1	104353833	104455102	-0.1994197004211573	2.5926379157000987	-1.6480820901942403	0.09986846196834923	0.8767900256574036	-1.6454916560285924	FALSE
ENSG00000141499	55135	WRAP53	WRAP53	protein_coding	WD repeat containing antisense to TP53 [Source:HGNC Symbol;Acc:HGNC:25522]	17	1	7686071	7703502	0.11316730464738045	2.244010013730391	1.646465646839535	0.10008155620265388	0.8767900256574036	1.6444583722362491	FALSE
ENSG00000155111	23097	CDK19	CDK19	protein_coding	cyclin dependent kinase 19 [Source:HGNC Symbol;Acc:HGNC:19338]	6	-1	110609978	110815958	-0.11845839595337715	7.293952550985389	-1.6468621980609366	0.10009221255242762	0.8767900256574036	-1.64440674618002	FALSE
ENSG00000158869	2207	FCER1G	FCER1G	protein_coding	Fc fragment of IgE receptor Ig [Source:HGNC Symbol;Acc:HGNC:3611]	1	1	161215234	161220699	-0.19404217605236518	7.792685835571561	-1.6466599538427091	0.10011284948754622	0.8767900256574036	-1.644306780355612	FALSE
ENSG00000164109	4085	MAD2L1	MAD2L1	protein_coding	mitotic arrest deficient 2 like 1 [Source:HGNC Symbol;Acc:HGNC:6763]	4	-1	120055623	120066858	0.22682759808908032	0.657470701474184	1.646273308267626	0.10012976146015219	0.8767900256574036	1.644224870590662	FALSE
ENSG00000228804	NA	AC072022.1	AC072022.1	lncRNA	novel transcript, antisense to RTP2 and BCL6	3	1	187702313	187733849	-0.23938286492478245	2.6869717363673224	-1.6463395970556838	0.10023187620009119	0.8767900256574036	-1.6437305324593983	FALSE
ENSG00000151726	2180	ACSL1	ACSL1	protein_coding	acyl-CoA synthetase long chain family member 1 [Source:HGNC Symbol;Acc:HGNC:3569]	4	-1	184755595	184826818	-0.25331108455979034	10.018061036676693	-1.6456906588244984	0.10026484552540392	0.8767900256574036	-1.6435710134851762	FALSE
ENSG00000167680	10501	SEMA6B	SEMA6B	protein_coding	semaphorin 6B [Source:HGNC Symbol;Acc:HGNC:10739]	19	-1	4542593	4559684	-0.36159543148163964	0.8170380018544666	-1.6455330278338927	0.10035804306523625	0.8767900256574036	-1.6431203120353148	FALSE
ENSG00000167842	79003	MIS12	MIS12	protein_coding	MIS12 kinetochore complex component [Source:HGNC Symbol;Acc:HGNC:24967]	17	1	5486285	5490814	0.10774868554317418	4.064251689230041	1.6451684499839994	0.1003891486571315	0.8767900256574036	1.6429699602749979	FALSE
ENSG00000151575	374618	TEX9	TEX9	protein_coding	testis expressed 9 [Source:HGNC Symbol;Acc:HGNC:29585]	15	1	56244009	56445997	-0.14694590430259957	2.2929595371558684	-1.645110560588396	0.10039193827951823	0.8767900256574036	-1.6429564781913888	FALSE
ENSG00000248124	NA	RRN3P1	RRN3P1	transcribed_unprocessed_pseudogene	RRN3 homolog, RNA polymerase I transcription factor pseudogene 1 [Source:HGNC Symbol;Acc:HGNC:30548]	16	-1	21796106	21820410	0.14949690152576478	3.770035116088768	1.6452553332920927	0.1004157636077076	0.8767900256574036	1.6428413439237355	FALSE
ENSG00000175130	65108	MARCKSL1	MARCKSL1	protein_coding	MARCKS like 1 [Source:HGNC Symbol;Acc:HGNC:7142]	1	-1	32333839	32336233	0.15398220317763212	4.81145773675809	1.6444694599138387	0.1005377811900406	0.8767900256574036	1.642252043388365	FALSE
ENSG00000196233	84458	LCOR	LCOR	protein_coding	ligand dependent nuclear receptor corepressor [Source:HGNC Symbol;Acc:HGNC:29503]	10	1	96832282	96995959	-0.08242724462855477	7.1611112811527	-1.6442797175854462	0.10056862991234693	0.8767900256574036	-1.642103145566688	FALSE
ENSG00000108469	9400	RECQL5	RECQL5	protein_coding	RecQ like helicase 5 [Source:HGNC Symbol;Acc:HGNC:9950]	17	-1	75626845	75667189	-0.06724800997417146	3.6772857356205106	-1.644134569923418	0.1005753494685333	0.8767900256574036	-1.6420707170491624	FALSE
ENSG00000258830	NA	AC137834.1	AC137834.1	protein_coding	novel protein	12	-1	57249609	57296484	-0.2156219320879815	-0.19933549447610316	-1.6439704770150625	0.10059916063102073	0.8767900256574036	-1.6419558184928225	FALSE
ENSG00000158747	4681	NBL1	NBL1	protein_coding	NBL1, DAN family BMP antagonist [Source:HGNC Symbol;Acc:HGNC:7650]	1	1	19596979	19658456	0.31348847876032865	-0.22194557475427495	1.6441616310459977	0.10061697439084456	0.8767900256574036	1.641869874019219	FALSE
ENSG00000147050	7403	KDM6A	KDM6A	protein_coding	lysine demethylase 6A [Source:HGNC Symbol;Acc:HGNC:12637]	X	1	44873177	45112602	-0.09545594766897825	6.9888668708073975	-1.6437741762572364	0.10066844770154562	0.8767900256574036	-1.6416216034098452	FALSE
ENSG00000167434	762	CA4	CA4	protein_coding	carbonic anhydrase 4 [Source:HGNC Symbol;Acc:HGNC:1375]	17	1	60149942	60170899	-0.2698711510591201	4.402667423256436	-1.6439383623672656	0.10071320402251485	0.8767900256574036	-1.64140581298919	FALSE
ENSG00000162139	10825	NEU3	NEU3	protein_coding	neuraminidase 3 [Source:HGNC Symbol;Acc:HGNC:7760]	11	1	74988279	75018893	-0.09965561557192304	3.9028032046803767	-1.6434899689349516	0.1007136507162482	0.8767900256574036	-1.641403659662321	FALSE
ENSG00000215769	NA	ARHGAP27P1-BPTFP1-KPNA2P3	ARHGAP27P1-BPTFP1-KPNA2P3	lncRNA	ARHGAP27P1-BPTFP1-KPNA2P3 readthrough, transcribed pseudogene [Source:HGNC Symbol;Acc:HGNC:52873]	17	-1	64749663	64781707	-0.10946791816421708	5.41427662176254	-1.6437925205469204	0.10072892438618479	0.8767900256574036	-1.6413300361567653	FALSE
ENSG00000176014	84617	TUBB6	TUBB6	protein_coding	tubulin beta 6 class V [Source:HGNC Symbol;Acc:HGNC:20776]	18	1	12307669	12344320	-0.18072172460789382	2.7293935272460663	-1.6442062215167048	0.10073108282647755	0.8767900256574036	-1.6413196325678692	FALSE
ENSG00000124508	10385	BTN2A2	BTN2A2	protein_coding	butyrophilin subfamily 2 member A2 [Source:HGNC Symbol;Acc:HGNC:1137]	6	1	26383096	26394874	0.1062700620074053	4.0335460306933495	1.642713477686003	0.10090965784528458	0.8778517682771785	1.6404595233399846	FALSE
ENSG00000173988	220416	LRRC63	LRRC63	protein_coding	leucine rich repeat containing 63 [Source:HGNC Symbol;Acc:HGNC:34296]	13	1	46211943	46277366	0.1941824980939421	0.8149038730329636	1.641898005145601	0.10103147909770592	0.8780362614619609	1.6398734650713949	FALSE
ENSG00000272666	105373098	U62317.1	U62317.1	lncRNA	uncharacterized LOC105373098 [Source:NCBI gene;Acc:105373098]	22	-1	50542305	50542906	0.30355009130931954	-0.34583264547516107	1.6418713871752837	0.10104408011795502	0.8780362614619609	1.6398128761568935	FALSE
ENSG00000171469	93134	ZNF561	ZNF561	protein_coding	zinc finger protein 561 [Source:HGNC Symbol;Acc:HGNC:28684]	19	-1	9604680	9621236	0.08825254750773048	3.679301525372887	1.6412516872099538	0.10118060051537447	0.87828795659245	1.639156836883676	FALSE
ENSG00000228878	NA	SEPTIN7-AS1	SEPTIN7-AS1	lncRNA	SEPT7 antisense RNA 1 (head to head) [Source:HGNC Symbol;Acc:HGNC:51153]	7	-1	35751856	35800676	0.14361384245763253	0.9772358021873528	1.641120436639011	0.10118893380206252	0.87828795659245	1.6391168146933637	FALSE
ENSG00000166188	57567	ZNF319	ZNF319	protein_coding	zinc finger protein 319 [Source:HGNC Symbol;Acc:HGNC:13644]	16	-1	57994668	58000453	-0.12172047904763339	4.328990878845639	-1.6409266608328503	0.10125806251757641	0.87828795659245	-1.6387849121040197	FALSE
ENSG00000130005	2593	GAMT	GAMT	protein_coding	guanidinoacetate N-methyltransferase [Source:HGNC Symbol;Acc:HGNC:4136]	19	-1	1397026	1401570	0.24698291060826943	0.46994191982346356	1.6402969887458458	0.10136736147510358	0.87828795659245	1.6382605111720843	FALSE
ENSG00000130479	55201	MAP1S	MAP1S	protein_coding	microtubule associated protein 1S [Source:HGNC Symbol;Acc:HGNC:15715]	19	1	17719242	17734513	-0.0788868947515029	4.833179706952523	-1.6401614532335749	0.10145187878069555	0.87828795659245	-1.637855317757493	FALSE
ENSG00000105711	6324	SCN1B	SCN1B	protein_coding	sodium voltage-gated channel beta subunit 1 [Source:HGNC Symbol;Acc:HGNC:10586]	19	1	35030470	35040449	-0.20256268974227165	2.0578492759395997	-1.6402282447074241	0.10149819312109519	0.87828795659245	-1.6376333912509318	FALSE
ENSG00000134755	1824	DSC2	DSC2	protein_coding	desmocollin 2 [Source:HGNC Symbol;Acc:HGNC:3036]	18	-1	31058840	31102522	-0.27325870964576104	5.4248493362940176	-1.6400907657420483	0.10156674796853755	0.87828795659245	-1.637305041885456	FALSE
ENSG00000150776	55216	NKAPD1	NKAPD1	protein_coding	NKAP domain containing 1 [Source:HGNC Symbol;Acc:HGNC:25569]	11	1	112074086	112085150	0.07286355643809284	4.476680173695801	1.6384905179439102	0.1017413587720768	0.87828795659245	1.6364695247889731	FALSE
ENSG00000258733	NA	LINC02328	LINC02328	lncRNA	long intergenic non-protein coding RNA 2328 [Source:HGNC Symbol;Acc:HGNC:53248]	14	1	85911438	86161500	0.13728944168685775	4.760119733232772	1.6385421951543098	0.10179737248474136	0.87828795659245	1.636201739626085	FALSE
ENSG00000173621	78999	LRFN4	LRFN4	protein_coding	leucine rich repeat and fibronectin type III domain containing 4 [Source:HGNC Symbol;Acc:HGNC:28456]	11	1	66856647	66860475	-0.177050720668247	1.0117541506196421	-1.6380673440871714	0.10182502270944412	0.87828795659245	-1.6360695952388897	FALSE
ENSG00000067066	6672	SP100	SP100	protein_coding	SP100 nuclear antigen [Source:HGNC Symbol;Acc:HGNC:11206]	2	1	230415942	230545606	-0.11645258561572547	8.720202059798053	-1.638117501547103	0.10182860752680775	0.87828795659245	-1.6360524649748187	FALSE
ENSG00000174428	389524	GTF2IRD2B	GTF2IRD2B	protein_coding	GTF2I repeat domain containing 2B [Source:HGNC Symbol;Acc:HGNC:33125]	7	1	75092573	75149817	0.10917316936354782	3.781666899309708	1.6378576688844895	0.10190318528913454	0.87828795659245	1.635696199513845	FALSE
ENSG00000106144	835	CASP2	CASP2	protein_coding	caspase 2 [Source:HGNC Symbol;Acc:HGNC:1503]	7	1	143288215	143307696	-0.058308850994788664	6.40176828070222	-1.6366130517540098	0.10215197607436696	0.87828795659245	-1.6345091999856993	FALSE
ENSG00000141994	56931	DUS3L	DUS3L	protein_coding	dihydrouridine synthase 3 like [Source:HGNC Symbol;Acc:HGNC:26920]	19	-1	5784832	5791225	0.12076856096372213	2.612225696803472	1.636247644837134	0.1022385863186094	0.87828795659245	1.6340965159064758	FALSE
ENSG00000153162	654	BMP6	BMP6	protein_coding	bone morphogenetic protein 6 [Source:HGNC Symbol;Acc:HGNC:1073]	6	1	7726099	7881728	-0.17067066548034804	4.192807382398455	-1.6366934414627088	0.10226410884204837	0.87828795659245	-1.63397495820236	FALSE
ENSG00000115738	3398	ID2	ID2	protein_coding	inhibitor of DNA binding 2 [Source:HGNC Symbol;Acc:HGNC:5361]	2	1	8678845	8684461	0.1099119226375862	5.614401865631181	1.6362764634552829	0.10233684470914615	0.87828795659245	1.6336286669654472	FALSE
ENSG00000278030	NA	TRBV7-9	TRBV7-9	TR_V_gene	T cell receptor beta variable 7-9 [Source:HGNC Symbol;Acc:HGNC:12243]	7	1	142529290	142529762	0.26251281876498656	1.2427117975130713	1.6357549649661731	0.10234813612842873	0.87828795659245	1.6335749267372488	FALSE
ENSG00000124207	1434	CSE1L	CSE1L	protein_coding	chromosome segregation 1 like [Source:HGNC Symbol;Acc:HGNC:2431]	20	1	49046246	49096960	0.09462342032697535	5.287745361875	1.6355889375604378	0.10238908147814438	0.87828795659245	1.6333800915553283	FALSE
ENSG00000105366	27181	SIGLEC8	SIGLEC8	protein_coding	sialic acid binding Ig like lectin 8 [Source:HGNC Symbol;Acc:HGNC:10877]	19	-1	51450847	51458456	0.3880980425140872	2.267807443876562	1.635360913728269	0.10241365284055362	0.87828795659245	1.633263200448979	FALSE
ENSG00000163681	7871	SLMAP	SLMAP	protein_coding	sarcolemma associated protein [Source:HGNC Symbol;Acc:HGNC:16643]	3	1	57755450	57930003	-0.08956898890442133	7.13034251701568	-1.6354584182272538	0.10243852236655207	0.87828795659245	-1.633144913635722	FALSE
ENSG00000143436	65005	MRPL9	MRPL9	protein_coding	mitochondrial ribosomal protein L9 [Source:HGNC Symbol;Acc:HGNC:14277]	1	-1	151759647	151763496	0.1221878818049551	4.068271211007465	1.6350065327179268	0.10249225864640003	0.87828795659245	1.6328894060124108	FALSE
ENSG00000232801	NA	SDCBPP3	SDCBPP3	processed_pseudogene	syndecan binding protein pseudogene 3 [Source:HGNC Symbol;Acc:HGNC:44687]	X	-1	40890647	40891537	-0.2133673944679848	0.7295311454301466	-1.6347130768993265	0.10255582221793853	0.87828795659245	-1.632587308712745	FALSE
ENSG00000021355	1992	SERPINB1	SERPINB1	protein_coding	serpin family B member 1 [Source:HGNC Symbol;Acc:HGNC:3311]	6	-1	2832332	2841959	-0.15410856100154824	7.738361832445526	-1.6343673299919799	0.10263648044910262	0.87828795659245	-1.6322041803301914	FALSE
ENSG00000110237	9828	ARHGEF17	ARHGEF17	protein_coding	Rho guanine nucleotide exchange factor 17 [Source:HGNC Symbol;Acc:HGNC:21726]	11	1	73308276	73369388	-0.3649714715853818	0.27493750761949065	-1.6349809019394237	0.10264875928718707	0.87828795659245	-1.6321458765860146	FALSE
ENSG00000068366	2182	ACSL4	ACSL4	protein_coding	acyl-CoA synthetase long chain family member 4 [Source:HGNC Symbol;Acc:HGNC:3571]	X	-1	109624244	109733403	-0.14982928215114732	7.687435401860884	-1.6342431737925895	0.1026573805380943	0.87828795659245	-1.6321049435190111	FALSE
ENSG00000088812	8455	ATRN	ATRN	protein_coding	attractin [Source:HGNC Symbol;Acc:HGNC:885]	20	1	3471018	3651118	-0.0805854316447876	5.619068080442745	-1.6334253616340575	0.10282570774838952	0.87828795659245	-1.6313062856299043	FALSE
ENSG00000189134	222698	NKAPL	NKAPL	protein_coding	NFKB activating protein like [Source:HGNC Symbol;Acc:HGNC:21584]	6	1	28259297	28260958	0.25064480921804366	0.21557271954324583	1.6332711583262869	0.10286502879303339	0.87828795659245	1.6311198699039404	FALSE
ENSG00000048740	10659	CELF2	CELF2	protein_coding	CUGBP Elav-like family member 2 [Source:HGNC Symbol;Acc:HGNC:2550]	10	1	10798397	11336675	-0.10839593689737903	10.053992860320012	-1.633170569521576	0.10288693163241092	0.87828795659245	-1.631016056096429	FALSE
ENSG00000120594	84898	PLXDC2	PLXDC2	protein_coding	plexin domain containing 2 [Source:HGNC Symbol;Acc:HGNC:21013]	10	1	19816239	20289856	-0.1433196043187177	9.02175153431957	-1.633417382103043	0.10289908540748907	0.87828795659245	-1.6309584579206773	FALSE
ENSG00000140090	123041	SLC24A4	SLC24A4	protein_coding	solute carrier family 24 member 4 [Source:HGNC Symbol;Acc:HGNC:10978]	14	1	92322581	92501483	-0.15765141877461009	6.044518050300725	-1.6334001861220995	0.1029277808074731	0.87828795659245	-1.6308224884949296	FALSE
ENSG00000109220	26511	CHIC2	CHIC2	protein_coding	cysteine rich hydrophobic domain 2 [Source:HGNC Symbol;Acc:HGNC:1935]	4	-1	54009789	54064605	-0.12111591996837312	6.916639515282299	-1.6326901514939622	0.10302554383118208	0.87828795659245	-1.6303594772969743	FALSE
ENSG00000120699	11340	EXOSC8	EXOSC8	protein_coding	exosome component 8 [Source:HGNC Symbol;Acc:HGNC:17035]	13	1	36998816	37009614	0.10509202830120268	3.751200105241126	1.6321524644258083	0.1030844515564846	0.87828795659245	1.6300806556493637	FALSE
ENSG00000203865	NA	ATP1A1-AS1	ATP1A1-AS1	lncRNA	ATP1A1 antisense RNA 1 [Source:HGNC Symbol;Acc:HGNC:28262]	1	-1	116390575	116418635	0.10789015804782354	2.9550654427861427	1.6317246714609566	0.10318895510020934	0.87828795659245	1.6295863317710577	FALSE
ENSG00000173530	8793	TNFRSF10D	TNFRSF10D	protein_coding	TNF receptor superfamily member 10d [Source:HGNC Symbol;Acc:HGNC:11907]	8	-1	23135588	23164027	-0.10073762058054081	3.7010846556880614	-1.6315511040548771	0.10321700053919658	0.87828795659245	-1.6294537386578494	FALSE
ENSG00000188786	4520	MTF1	MTF1	protein_coding	metal regulatory transcription factor 1 [Source:HGNC Symbol;Acc:HGNC:7428]	1	-1	37809574	37859592	-0.1288916447449866	6.356524752203506	-1.6314793909241663	0.10324380635449987	0.87828795659245	-1.6293270330028697	FALSE
ENSG00000081913	23239	PHLPP1	PHLPP1	protein_coding	PH domain and leucine rich repeat protein phosphatase 1 [Source:HGNC Symbol;Acc:HGNC:20610]	18	1	62715541	62980433	-0.14097486546306381	5.568880544440211	-1.6317989525692274	0.10324454978249603	0.87828795659245	-1.629323519342206	FALSE
ENSG00000259790	NA	ANP32BP1	ANP32BP1	transcribed_processed_pseudogene	acidic nuclear phosphoprotein 32 family member B pseudogene 1 [Source:HGNC Symbol;Acc:HGNC:24267]	15	-1	75321397	75322693	-0.2654711306969445	0.031243699144656797	-1.631186125350596	0.10326043367537717	0.87828795659245	-1.6292484521706558	FALSE
ENSG00000136485	10238	DCAF7	DCAF7	protein_coding	DDB1 and CUL4 associated factor 7 [Source:HGNC Symbol;Acc:HGNC:30915]	17	1	63550477	63594279	0.047476074237615684	7.054693227571513	1.6309539241453983	0.10334536068814368	0.87828795659245	1.6288472433662622	FALSE
ENSG00000276557	NA	TRBV18	TRBV18	TR_V_gene	T cell receptor beta variable 18 [Source:HGNC Symbol;Acc:HGNC:12193]	7	1	142615716	142616415	0.2737293908340753	0.12905039598557258	1.6308701648854331	0.10336872750325371	0.87828795659245	1.6287369007722359	FALSE
ENSG00000137168	51645	PPIL1	PPIL1	protein_coding	peptidylprolyl isomerase like 1 [Source:HGNC Symbol;Acc:HGNC:9260]	6	-1	36854827	36874803	0.130833272155241	2.723566727755483	1.6308369932301907	0.10338267193104131	0.87828795659245	1.628671061949962	FALSE
ENSG00000211652	NA	IGLV7-43	IGLV7-43	IG_V_gene	immunoglobulin lambda variable 7-43 [Source:HGNC Symbol;Acc:HGNC:5929]	22	1	22395018	22395489	-0.48951879635252726	0.22156144986581439	-1.6304560640849068	0.103446309818136	0.87828795659245	-1.6283706843152077	FALSE
ENSG00000182240	25825	BACE2	BACE2	protein_coding	beta-secretase 2 [Source:HGNC Symbol;Acc:HGNC:934]	21	1	41167801	41282530	0.2118289558971025	3.988114200969051	1.630751235030176	0.10345123439458487	0.87828795659245	1.6283474459114207	FALSE
ENSG00000162961	84661	DPY30	DPY30	protein_coding	dpy-30 histone methyltransferase complex regulatory subunit [Source:HGNC Symbol;Acc:HGNC:24590]	2	-1	31867809	32039805	0.06761958336075047	4.337745142245626	1.6296639522149208	0.10359551718251693	0.8790317653271444	1.6276669850904282	FALSE
ENSG00000165905	120071	LARGE2	LARGE2	protein_coding	LARGE xylosyl- and glucuronyltransferase 2 [Source:HGNC Symbol;Acc:HGNC:16522]	11	1	45921621	45929096	0.2512264279128411	1.731742530213019	1.6294909548010885	0.10376853484898318	0.879243516227943	1.6268519984333796	FALSE
ENSG00000225434	NA	LINC01504	LINC01504	lncRNA	long intergenic non-protein coding RNA 1504 [Source:HGNC Symbol;Acc:HGNC:51185]	9	1	72305367	72356721	0.16730264779369675	3.686089850951223	1.629229020314802	0.10376903699611277	0.879243516227943	1.6268496346793944	FALSE
ENSG00000185168	NA	LINC00482	LINC00482	lncRNA	long intergenic non-protein coding RNA 482 [Source:HGNC Symbol;Acc:HGNC:26816]	17	-1	81303771	81309248	-0.26223391598176393	0.6373689819946282	-1.629061821324966	0.10379352941625769	0.879243516227943	-1.6267343526984923	FALSE
ENSG00000176438	161176	SYNE3	SYNE3	protein_coding	spectrin repeat containing nuclear envelope family member 3 [Source:HGNC Symbol;Acc:HGNC:19861]	14	-1	95407266	95475836	-0.09392773917733521	6.1166496974350935	-1.6285024450843335	0.1038472130571589	0.879243516227943	-1.6264817478158575	FALSE
ENSG00000246430	100507632	LINC00968	LINC00968	lncRNA	long intergenic non-protein coding RNA 968 [Source:HGNC Symbol;Acc:HGNC:48727]	8	-1	56496048	56559823	-0.17850045979437068	2.3558480432792126	-1.6283131651895357	0.10395477953408522	0.8795281409277755	-1.6259759128377567	FALSE
ENSG00000236682	100506922	MAP3K2-DT	MAP3K2-DT	lncRNA	MAP3K2 divergent transcript [Source:HGNC Symbol;Acc:HGNC:54088]	2	1	127388184	127400580	0.26871698170215874	0.8718022841021865	1.6289784571634536	0.10399423702285736	0.8795281409277755	1.62579046692157	FALSE
ENSG00000137106	9380	GRHPR	GRHPR	protein_coding	glyoxylate and hydroxypyruvate reductase [Source:HGNC Symbol;Acc:HGNC:4570]	9	1	37422666	37436990	0.10870431897518706	3.727755297199129	1.6274007230632888	0.10421859155744793	0.8802353826684326	1.6247370862136146	FALSE
ENSG00000008311	10157	AASS	AASS	protein_coding	aminoadipate-semialdehyde synthase [Source:HGNC Symbol;Acc:HGNC:17366]	7	-1	122073549	122144255	0.20348292216679376	2.203285654853514	1.6277440015072513	0.10423287619690937	0.8802353826684326	1.6246700785487345	FALSE
ENSG00000196177	36	ACADSB	ACADSB	protein_coding	acyl-CoA dehydrogenase short/branched chain [Source:HGNC Symbol;Acc:HGNC:91]	10	1	123008979	123058311	0.12673725980431527	4.083100705052904	1.6269521361726083	0.10424810766307205	0.8802353826684326	1.6245986374596464	FALSE
ENSG00000179761	51268	PIPOX	PIPOX	protein_coding	pipecolic acid and sarcosine oxidase [Source:HGNC Symbol;Acc:HGNC:17804]	17	1	28950513	29057216	-0.11962370878064554	3.285003315559253	-1.6261418453503012	0.10439711131420251	0.8807945130865543	-1.6239001933149086	FALSE
ENSG00000128463	51234	EMC4	EMC4	protein_coding	ER membrane protein complex subunit 4 [Source:HGNC Symbol;Acc:HGNC:28032]	15	1	34225013	34230156	0.07404380947837996	4.480606623569802	1.6255781670561178	0.1044776846625131	0.8807945130865543	1.6235228411721094	FALSE
ENSG00000100284	10043	TOM1	TOM1	protein_coding	target of myb1 membrane trafficking protein [Source:HGNC Symbol;Acc:HGNC:11982]	22	1	35299275	35347992	-0.1236639561545152	6.650975837307538	-1.6257576779221654	0.10449236073127045	0.8807945130865543	-1.6234541330802494	FALSE
ENSG00000273415	NA	LINC02725	LINC02725	lncRNA	long intergenic non-protein coding RNA 2725 [Source:HGNC Symbol;Acc:HGNC:54242]	11	1	128095758	128183671	0.2506551770987204	2.2038160066079584	1.6259037026384502	0.10454146725500267	0.8807945130865543	1.623224289650054	FALSE
ENSG00000160633	6294	SAFB	SAFB	protein_coding	scaffold attachment factor B [Source:HGNC Symbol;Acc:HGNC:10520]	19	1	5623035	5668478	-0.04431270840104773	6.718701603797843	-1.6246115275886657	0.10470221427651237	0.8809585703907723	-1.6224725112394158	FALSE
ENSG00000115392	55120	FANCL	FANCL	protein_coding	FA complementation group L [Source:HGNC Symbol;Acc:HGNC:20748]	2	-1	58159243	58241372	0.16340890604740066	2.1254519252864306	1.6244950785714665	0.10472189722192855	0.8809585703907723	1.6223805214304865	FALSE
ENSG00000226564	NA	FTH1P20	FTH1P20	processed_pseudogene	ferritin heavy chain 1 pseudogene 20 [Source:HGNC Symbol;Acc:HGNC:37639]	2	-1	180872867	180873414	-0.21066218471197629	1.8008699972129374	-1.6243289075553964	0.10477322570100736	0.8809585703907723	-1.6221406982658513	FALSE
ENSG00000186583	375686	SPATC1	SPATC1	protein_coding	spermatogenesis and centriole associated 1 [Source:HGNC Symbol;Acc:HGNC:30510]	8	1	144012280	144047114	-0.27796382373291006	0.7733688038844837	-1.6240270546135476	0.10488584698682482	0.8809585703907723	-1.621614822075539	FALSE
ENSG00000174371	9156	EXO1	EXO1	protein_coding	exonuclease 1 [Source:HGNC Symbol;Acc:HGNC:3511]	1	1	241847967	241895148	-0.32163470865709254	-0.6471518422618787	-1.6233810979899126	0.10491603887865342	0.8809585703907723	-1.6214739196222314	FALSE
ENSG00000286100	NA	AL008725.1	AL008725.1	lncRNA	novel transcript	20	-1	44864435	44885604	0.21961264672888225	0.1667416588164918	1.6233164765047152	0.10495019242354703	0.8809585703907723	1.6213145673370242	FALSE
ENSG00000173559	64859	NABP1	NABP1	protein_coding	nucleic acid binding protein 1 [Source:HGNC Symbol;Acc:HGNC:26232]	2	1	191678068	191696664	-0.17913251719565082	7.988447200251788	-1.6233137019594008	0.1049971863428017	0.8809585703907723	-1.6210953722060388	FALSE
ENSG00000198455	158586	ZXDB	ZXDB	protein_coding	zinc finger X-linked duplicated B [Source:HGNC Symbol;Acc:HGNC:13199]	X	1	57591652	57597545	0.16299906469998193	3.0444561702502773	1.6229658871037964	0.10505205303868294	0.8809585703907723	1.6208395543634648	FALSE
ENSG00000240505	23495	TNFRSF13B	TNFRSF13B	protein_coding	TNF receptor superfamily member 13B [Source:HGNC Symbol;Acc:HGNC:18153]	17	-1	16929816	16972118	-0.28560725169951207	1.3312870136506865	-1.6228970613891687	0.10507210078156977	0.8809585703907723	-1.620746107532135	FALSE
ENSG00000175305	9134	CCNE2	CCNE2	protein_coding	cyclin E2 [Source:HGNC Symbol;Acc:HGNC:1590]	8	-1	94879770	94896678	-0.23680921530154522	-0.10539546648189263	-1.622124540592092	0.10519716957257076	0.8809904748502436	-1.6201634543688523	FALSE
ENSG00000132003	65249	ZSWIM4	ZSWIM4	protein_coding	zinc finger SWIM-type containing 4 [Source:HGNC Symbol;Acc:HGNC:25704]	19	1	13795460	13832230	-0.08348898615448874	3.196888094891666	-1.6221409325045026	0.10520934959255261	0.8809904748502436	-1.6201067411612027	FALSE
ENSG00000147437	2796	GNRH1	GNRH1	protein_coding	gonadotropin releasing hormone 1 [Source:HGNC Symbol;Acc:HGNC:4419]	8	-1	25419258	25424654	0.13080921087409147	1.7300810377136207	1.6219119309545953	0.1052462993938174	0.8809904748502436	1.6199347255547676	FALSE
ENSG00000185219	353274	ZNF445	ZNF445	protein_coding	zinc finger protein 445 [Source:HGNC Symbol;Acc:HGNC:21018]	3	-1	44431705	44477670	-0.09175812880163914	4.76390435896186	-1.6210915111157478	0.10543078567265518	0.8819636580351268	-1.6190765869079962	FALSE
ENSG00000145736	2966	GTF2H2	GTF2H2	protein_coding	general transcription factor IIH subunit 2 [Source:HGNC Symbol;Acc:HGNC:4656]	5	-1	71032670	71067689	0.23362845680622568	3.0296279412105527	1.622314308823329	0.10547628042390304	0.8819636580351268	1.6188651510566732	FALSE
ENSG00000253250	100127983	C8orf88	C8orf88	protein_coding	chromosome 8 open reading frame 88 [Source:HGNC Symbol;Acc:HGNC:44672]	8	-1	90958471	90985238	-0.25950454535301637	0.8267867624910898	-1.6206042097765359	0.10560221779144793	0.882376417234263	-1.6182802370654206	FALSE
ENSG00000101266	1457	CSNK2A1	CSNK2A1	protein_coding	casein kinase 2 alpha 1 [Source:HGNC Symbol;Acc:HGNC:2457]	20	-1	472498	543835	0.04304128348197622	6.329448910546154	1.6198846690411823	0.1056873179465918	0.882376417234263	1.6178853040667145	FALSE
ENSG00000175221	10025	MED16	MED16	protein_coding	mediator complex subunit 16 [Source:HGNC Symbol;Acc:HGNC:17556]	19	-1	867630	893218	-0.0871648330050041	5.449659791666039	-1.6202099050227388	0.10572506787090834	0.882376417234263	-1.6177101948980224	FALSE
ENSG00000179082	NA	C9orf106	C9orf106	lncRNA	chromosome 9 open reading frame 106 (putative) [Source:HGNC Symbol;Acc:HGNC:31370]	9	1	129321016	129324905	-0.21160398499918065	0.67607576664839375	-1.6199180635525805	0.10578247741947812	0.882376417234263	-1.6174439864048047	FALSE
ENSG00000109065	26151	NAT9	NAT9	protein_coding	N-acetyltransferase 9 (putative) [Source:HGNC Symbol;Acc:HGNC:23133]	17	-1	74770529	74776367	0.10473035003154507	2.929680004050815	1.6190963382831407	0.10584977215760401	0.882376417234263	1.617132086072068	FALSE
ENSG00000148335	28989	NTMT1	NTMT1	protein_coding	N-terminal Xaa-Pro-Lys N-methyltransferase 1 [Source:HGNC Symbol;Acc:HGNC:23373]	9	1	129608884	129636131	0.1103527187083233	2.544471730264152	1.6188393054572063	0.10589911251774904	0.882376417234263	1.6169035013235997	FALSE
ENSG00000159111	124995	MRPL10	MRPL10	protein_coding	mitochondrial ribosomal protein L10 [Source:HGNC Symbol;Acc:HGNC:14055]	17	-1	47823272	47831541	0.0993806019487784	4.0520330615116595	1.6186179133007226	0.10599862486798783	0.882376417234263	1.6164427358939755	FALSE
ENSG00000101417	11264	PXMP4	PXMP4	protein_coding	peroxisomal membrane protein 4 [Source:HGNC Symbol;Acc:HGNC:15920]	20	-1	33702758	33720319	0.10106232128616899	3.318329159123068	1.6183315374579743	0.10601098308391671	0.882376417234263	1.6163855384173134	FALSE
ENSG00000141699	162427	RETREG3	RETREG3	protein_coding	reticulophagy regulator family member 3 [Source:HGNC Symbol;Acc:HGNC:27258]	17	-1	42579513	42610623	0.06244071927655703	6.406146391417512	1.6180350369365126	0.10610084651578827	0.882376417234263	1.615969782832697	FALSE
ENSG00000182551	55256	ADI1	ADI1	protein_coding	acireductone dioxygenase 1 [Source:HGNC Symbol;Acc:HGNC:30576]	2	-1	3497366	3519531	-0.08241036580338168	4.702020959810174	-1.6179378118518262	0.10613720550595958	0.882376417234263	-1.615801646329604	FALSE
ENSG00000100162	79019	CENPM	CENPM	protein_coding	centromere protein M [Source:HGNC Symbol;Acc:HGNC:18352]	22	-1	41938737	41947152	-0.32401545167747625	-0.7416573780374434	-1.617609065331051	0.10615140187990038	0.882376417234263	-1.615736009800902	FALSE
ENSG00000168283	648	BMI1	BMI1	protein_coding	BMI1 proto-oncogene, polycomb ring finger [Source:HGNC Symbol;Acc:HGNC:1066]	10	1	22321099	22331484	0.1212384702948679	4.261848604970537	1.617057237754098	0.10633214879061263	0.8834054418270983	1.614900939459482	FALSE
ENSG00000163221	6283	S100A12	S100A12	protein_coding	S100 calcium binding protein A12 [Source:HGNC Symbol;Acc:HGNC:10489]	1	-1	153373711	153375621	-0.33253698318964275	7.836612558466342	-1.616372220129213	0.10647509971710066	0.8841195244710646	-1.6142412873009626	FALSE
ENSG00000232187	NA	FTH1P7	FTH1P7	processed_pseudogene	ferritin heavy chain 1 pseudogene 7 [Source:HGNC Symbol;Acc:HGNC:3994]	13	-1	22696023	22696574	-0.19379380453428086	3.78297679492449	-1.6150082234631202	0.10678050066444846	0.8844747344646299	-1.6128343522944117	FALSE
ENSG00000101350	9371	KIF3B	KIF3B	protein_coding	kinesin family member 3B [Source:HGNC Symbol;Acc:HGNC:6320]	20	1	32277651	32335011	0.06241175077024508	4.853315948545409	1.614707596900225	0.1068163055195818	0.8844747344646299	1.6126696138002614	FALSE
ENSG00000204531	5460	POU5F1	POU5F1	protein_coding	POU class 5 homeobox 1 [Source:HGNC Symbol;Acc:HGNC:9221]	6	-1	31164337	31180731	-0.2504459236107248	1.4687260199380734	-1.6153071765123734	0.10684663741198501	0.8844747344646299	-1.612530090696402	FALSE
ENSG00000214176	NA	PLEKHM1P1	PLEKHM1P1	transcribed_unprocessed_pseudogene	pleckstrin homology and RUN domain containing M1 pseudogene 1 [Source:HGNC Symbol;Acc:HGNC:35411]	17	-1	64779259	64837154	-0.10622692125216737	6.242751408112534	-1.6146487422102291	0.10689577805003757	0.8844747344646299	-1.6123041161970055	FALSE
ENSG00000099821	5442	POLRMT	POLRMT	protein_coding	RNA polymerase mitochondrial [Source:HGNC Symbol;Acc:HGNC:9200]	19	-1	617221	633537	0.11739981215832085	3.9679393716632143	1.6142913447095364	0.1069049140611366	0.8844747344646299	1.6122621130879284	FALSE
ENSG00000127663	23030	KDM4B	KDM4B	protein_coding	lysine demethylase 4B [Source:HGNC Symbol;Acc:HGNC:29136]	19	1	4969113	5153598	-0.12348134771915031	7.745663440477465	-1.6143282666690242	0.10694262376949551	0.8844747344646299	-1.6120887715672423	FALSE
ENSG00000187098	4286	MITF	MITF	protein_coding	melanocyte inducing transcription factor [Source:HGNC Symbol;Acc:HGNC:7105]	3	1	69739435	69968337	-0.142688487416486	2.488628784334104	-1.6142436266365652	0.10695851831694969	0.8844747344646299	-1.6120157230602872	FALSE
ENSG00000197548	10533	ATG7	ATG7	protein_coding	autophagy related 7 [Source:HGNC Symbol;Acc:HGNC:16935]	3	1	11272309	11557665	-0.11348117503306732	8.533009142616244	-1.614012634970767	0.10703422702822402	0.8844747344646299	-1.6116678973279377	FALSE
ENSG00000103037	79918	SETD6	SETD6	protein_coding	SET domain containing 6, protein lysine methyltransferase [Source:HGNC Symbol;Acc:HGNC:26116]	16	1	58515479	58521181	0.12898953203495767	2.668523184959357	1.6134452605898304	0.10710360781617247	0.8844747344646299	1.6113493148693625	FALSE
ENSG00000162734	8682	PEA15	PEA15	protein_coding	proliferation and apoptosis adaptor protein 15 [Source:HGNC Symbol;Acc:HGNC:8822]	1	1	160205337	160215376	0.1391297389410937	5.50179224447941	1.6133755417569737	0.10712814379641056	0.8844747344646299	1.6112366897762296	FALSE
ENSG00000172322	160364	CLEC12A	CLEC12A	protein_coding	C-type lectin domain family 12 member A [Source:HGNC Symbol;Acc:HGNC:31713]	12	1	9951316	9995694	-0.30621179396305287	7.2797972647583595	-1.6150829229957173	0.1071451244961021	0.8844747344646299	-1.6111587569081132	FALSE
ENSG00000146576	79034	C7orf26	C7orf26	protein_coding	chromosome 7 open reading frame 26 [Source:HGNC Symbol;Acc:HGNC:21702]	7	1	6590021	6608726	0.05514001707975602	4.873360528803075	1.6127866888971853	0.10724433840773578	0.8848228367246754	1.6107036104646808	FALSE
ENSG00000163701	132014	IL17RE	IL17RE	protein_coding	interleukin 17 receptor E [Source:HGNC Symbol;Acc:HGNC:18439]	3	1	9902612	9916402	0.2712026329056672	-0.04330187202017014	1.6120118985466885	0.10740535069304187	0.8853068367009626	1.6099656717247193	FALSE
ENSG00000249476	NA	AC008467.1	AC008467.1	lncRNA	novel transcript	5	-1	109237120	109326369	-0.17156815560761451	2.991412945813967	-1.6124295863656113	0.10741715341829743	0.8853068367009626	-1.6099116128877398	FALSE
ENSG00000166743	116285	ACSM1	ACSM1	protein_coding	acyl-CoA synthetase medium chain family member 1 [Source:HGNC Symbol;Acc:HGNC:18049]	16	-1	20623237	20698890	0.22452958112914434	0.20248997461501772	1.6111023773695738	0.10758347160148748	0.8858790780770431	1.6091503421822613	FALSE
ENSG00000082014	6604	SMARCD3	SMARCD3	protein_coding	SWI/SNF related, matrix associated, actin dependent regulator of chromatin, subfamily d, member 3 [Source:HGNC Symbol;Acc:HGNC:11108]	7	-1	151238764	151277896	-0.17948978178309982	5.093944896338886	-1.611129819209289	0.10760671877377286	0.8858790780770431	-1.6090440096037844	FALSE
ENSG00000235217	NA	TSPY26P	TSPY26P	transcribed_processed_pseudogene	testis specific protein Y-linked 26, pseudogene [Source:HGNC Symbol;Acc:HGNC:16256]	20	-1	32186477	32190527	0.22378927776998764	-0.06103890485290964	1.6105483146089288	0.10769158615944091	0.8858790780770431	1.608655980492648	FALSE
ENSG00000172771	90288	EFCAB12	EFCAB12	protein_coding	EF-hand calcium binding domain 12 [Source:HGNC Symbol;Acc:HGNC:28061]	3	-1	129401321	129428651	-0.1899638473719225	1.9371575145424902	-1.6109208657656064	0.10771503715126705	0.8858790780770431	-1.6085488009960784	FALSE
ENSG00000188596	144535	CFAP54	CFAP54	protein_coding	cilia and flagella associated protein 54 [Source:HGNC Symbol;Acc:HGNC:26456]	12	1	96489571	96875555	-0.23144083767306922	2.001544278563878	-1.6104469768447238	0.10778286269824312	0.8859668413659404	-1.608238917727763	FALSE
ENSG00000182359	143879	KBTBD3	KBTBD3	protein_coding	kelch repeat and BTB domain containing 3 [Source:HGNC Symbol;Acc:HGNC:22934]	11	-1	106051098	106077459	0.10398733032590934	2.5289780900844865	1.6097504202720232	0.10786776855650056	0.8859668413659404	1.6078512149911541	FALSE
ENSG00000260306	NA	AC092375.2	AC092375.2	lncRNA	novel transcript	16	-1	21794095	21795759	0.27627786280007866	0.017714354697774354	1.6094686330585837	0.10801734564988569	0.8859668413659404	1.6071687935174954	FALSE
ENSG00000137101	971	CD72	CD72	protein_coding	CD72 molecule [Source:HGNC Symbol;Acc:HGNC:1696]	9	-1	35609533	35646810	0.15963334173100652	3.7433684288876448	1.6095906658318029	0.10809588346995014	0.8859668413659404	1.6068107767857556	FALSE
ENSG00000117906	5955	RCN2	RCN2	protein_coding	reticulocalbin 2 [Source:HGNC Symbol;Acc:HGNC:9935]	15	1	76931738	76954393	0.09704917759526488	4.42550671445922	1.6085785057982582	0.10820225842939835	0.8859668413659404	1.6063261918653595	FALSE
ENSG00000164344	3818	KLKB1	KLKB1	protein_coding	kallikrein B1 [Source:HGNC Symbol;Acc:HGNC:6371]	4	1	186208979	186258471	0.2632161727161133	0.6701377725431654	1.6085842786840046	0.10821371229946516	0.8859668413659404	1.6062740369176671	FALSE
ENSG00000153046	9425	CDYL	CDYL	protein_coding	chromodomain Y like [Source:HGNC Symbol;Acc:HGNC:1811]	6	1	4706159	4955551	-0.09403799815721037	5.791342501249696	-1.6083634118362207	0.10822412569203729	0.8859668413659404	-1.6062266235532245	FALSE
ENSG00000147130	9203	ZMYM3	ZMYM3	protein_coding	zinc finger MYM-type containing 3 [Source:HGNC Symbol;Acc:HGNC:13054]	X	-1	71239624	71255146	0.11227780154277056	4.103752311599183	1.60808650293731	0.10825074700889861	0.8859668413659404	1.606105430072216	FALSE
ENSG00000242992	NA	FTH1P4	FTH1P4	processed_pseudogene	ferritin heavy chain 1 pseudogene 4 [Source:HGNC Symbol;Acc:HGNC:3991]	3	-1	128764466	128765018	-0.2476979362875522	-0.4264148562006751	-1.6079701399120148	0.10827545555369711	0.8859668413659404	-1.6059929655862157	FALSE
ENSG00000100485	6655	SOS2	SOS2	protein_coding	SOS Ras/Rho guanine nucleotide exchange factor 2 [Source:HGNC Symbol;Acc:HGNC:11188]	14	-1	50117130	50231578	-0.13484448361873724	7.910362997934184	-1.6077001844105667	0.10838320998910755	0.8859668413659404	-1.6055027431131392	FALSE
ENSG00000173706	57493	HEG1	HEG1	protein_coding	heart development protein with EGF like domains 1 [Source:HGNC Symbol;Acc:HGNC:29227]	3	-1	124965710	125055997	0.1612314912836763	4.1735198770142015	1.606213204980727	0.10869359611798371	0.8859668413659404	1.604092811790517	FALSE
ENSG00000240093	NA	AC093627.3	AC093627.3	lncRNA	novel transcript	7	-1	182935	194180	-0.2464786825379004	0.10260137190184032	-1.6062834540723814	0.10871684425728315	0.8859668413659404	-1.6039873352325007	FALSE
ENSG00000168393	1841	DTYMK	DTYMK	protein_coding	deoxythymidylate kinase [Source:HGNC Symbol;Acc:HGNC:3061]	2	-1	241675747	241686944	0.12025364216211676	2.7923577377017095	1.6057656412091688	0.1087472887347518	0.8859668413659404	1.6038492359453447	FALSE
ENSG00000085117	3732	CD82	CD82	protein_coding	CD82 molecule [Source:HGNC Symbol;Acc:HGNC:6210]	11	1	44564427	44620358	-0.13092839513457655	6.2863626182147385	-1.6059400766054084	0.10877478018401555	0.8859668413659404	-1.6037245581742567	FALSE
ENSG00000149187	10658	CELF1	CELF1	protein_coding	CUGBP Elav-like family member 1 [Source:HGNC Symbol;Acc:HGNC:2549]	11	-1	47465933	47565569	-0.058496963095484134	8.012566249882473	-1.6059110820326397	0.1088007443873858	0.8859668413659404	-1.6036068295741268	FALSE
ENSG00000253522	NA	MIR3142HG	MIR3142HG	lncRNA	MIR3142 host gene [Source:HGNC Symbol;Acc:HGNC:51944]	5	1	160438594	160487426	0.1813136319892561	1.8237913019312257	1.6052364681046767	0.10885854180683605	0.8859668413659404	1.6033448404862922	FALSE
ENSG00000246228	NA	CASC8	CASC8	lncRNA	cancer susceptibility 8 [Source:HGNC Symbol;Acc:HGNC:45129]	8	-1	127289817	127482139	0.46491914325538086	0.8832631515127675	1.6066299604090104	0.10888271410198976	0.8859668413659404	1.60323530286893	FALSE
ENSG00000124126	57580	PREX1	PREX1	protein_coding	phosphatidylinositol-3,4,5-trisphosphate dependent Rac exchange factor 1 [Source:HGNC Symbol;Acc:HGNC:32594]	20	-1	48624252	48827999	-0.1466579286180263	9.66958176588024	-1.6047789585980514	0.1089904636005678	0.8859668413659404	-1.6027472660061595	FALSE
ENSG00000139597	90634	N4BP2L1	N4BP2L1	protein_coding	NEDD4 binding protein 2 like 1 [Source:HGNC Symbol;Acc:HGNC:25037]	13	-1	32400723	32428311	0.08100011201814805	5.94520164519926	1.6047377464997417	0.10901294989597185	0.8859668413659404	1.602645465487108	FALSE
ENSG00000255135	NA	AP002360.1	AP002360.1	lncRNA	novel transcript	11	-1	76435559	76444687	0.14916200578447247	1.242387846056523	1.6041730263202703	0.10908587834867914	0.8859668413659404	1.6023154162034228	FALSE
ENSG00000105011	55723	ASF1B	ASF1B	protein_coding	anti-silencing function 1B histone chaperone [Source:HGNC Symbol;Acc:HGNC:20996]	19	-1	14119512	14136613	0.15780318747184552	4.21419334688879	1.6043441323569614	0.10910941366576761	0.8859668413659404	1.6022089406361102	FALSE
ENSG00000244486	91179	SCARF2	SCARF2	protein_coding	scavenger receptor class F member 2 [Source:HGNC Symbol;Acc:HGNC:19869]	22	-1	20424815	20437826	0.23420754154258355	-0.14244698441630954	1.604008719406178	0.10911900863223346	0.8859668413659404	1.6021655374886101	FALSE
ENSG00000187116	353514	LILRA5	LILRA5	protein_coding	leukocyte immunoglobulin like receptor A5 [Source:HGNC Symbol;Acc:HGNC:16309]	19	-1	54307070	54313166	-0.23011708221473803	5.187364375640714	-1.604487662691938	0.10912300196310638	0.8859668413659404	-1.6021474744140431	FALSE
ENSG00000124596	221443	OARD1	OARD1	protein_coding	O-acyl-ADP-ribose deacylase 1 [Source:HGNC Symbol;Acc:HGNC:21257]	6	-1	41033627	41097787	0.06823465470489065	4.598293981860851	1.6040941717739963	0.10912944641412092	0.8859668413659404	1.6021183252650104	FALSE
ENSG00000162825	100288142	NBPF20	NBPF20	protein_coding	NBPF member 20 [Source:HGNC Symbol;Acc:HGNC:32000]	1	-1	145289900	145405778	-0.1508894217891712	1.0773537471694874	-1.6039197425104583	0.1091536737702477	0.8859668413659404	-1.6020087537372736	FALSE
ENSG00000148200	2649	NR6A1	NR6A1	protein_coding	nuclear receptor subfamily 6 group A member 1 [Source:HGNC Symbol;Acc:HGNC:7985]	9	-1	124517275	124771311	-0.14927077801742783	6.448656400816695	-1.6038966027065096	0.10925843501766495	0.8863533397275111	-1.6015351779391938	FALSE
ENSG00000198604	11177	BAZ1A	BAZ1A	protein_coding	bromodomain adjacent to zinc finger domain 1A [Source:HGNC Symbol;Acc:HGNC:960]	14	-1	34752731	34875647	-0.1245873105586437	8.908549572934179	-1.6031320432389744	0.10937285392725883	0.8864062383517165	-1.6010183544848755	FALSE
ENSG00000181751	90355	C5orf30	C5orf30	protein_coding	chromosome 5 open reading frame 30 [Source:HGNC Symbol;Acc:HGNC:25052]	5	1	103258763	103278660	-0.24211254607295785	2.2358427596937647	-1.6020138878580799	0.10959274917019617	0.8864062383517165	-1.6000262996203038	FALSE
ENSG00000120899	2185	PTK2B	PTK2B	protein_coding	protein tyrosine kinase 2 beta [Source:HGNC Symbol;Acc:HGNC:9612]	8	1	27311482	27459391	-0.11335872808425584	8.832736937057108	-1.6021316515612758	0.10959525503299736	0.8864062383517165	-1.6000150035206562	FALSE
ENSG00000159231	874	CBR3	CBR3	protein_coding	carbonyl reductase 3 [Source:HGNC Symbol;Acc:HGNC:1549]	21	1	36135079	36146562	0.2727180976960429	0.3847385016465687	1.6017879181816121	0.10964291492404245	0.8864062383517165	1.5998001978631862	FALSE
ENSG00000103365	23062	GGA2	GGA2	protein_coding	golgi associated, gamma adaptin ear containing, ARF binding protein 2 [Source:HGNC Symbol;Acc:HGNC:16064]	16	-1	23463542	23521995	0.09803293070083097	5.980376153136526	1.6018830732585136	0.10965956966621754	0.8864062383517165	1.5997251514585196	FALSE
ENSG00000272505	NA	AC104964.4	AC104964.4	lncRNA	novel transcript	8	1	10486807	10489666	-0.20258128467778325	1.0474271556073649	-1.6018498920951063	0.10968939485197628	0.8864062383517165	-1.5995907814365298	FALSE
ENSG00000258695	NA	AC005225.3	AC005225.3	lncRNA	novel transcript, antisense to HEATR4	14	1	73522878	73530610	0.1681879628054439	1.3865698685759773	1.601383188366287	0.10972070435747902	0.8864062383517165	1.5994497552437685	FALSE
ENSG00000253471	NA	AC012574.1	AC012574.1	lncRNA	novel transcript	8	1	23707141	23789487	-0.3116359149743655	-0.7390898876162402	-1.6012623895920235	0.10978477470543026	0.8864062383517165	-1.5991612647684683	FALSE
ENSG00000162757	148304	C1orf74	C1orf74	protein_coding	chromosome 1 open reading frame 74 [Source:HGNC Symbol;Acc:HGNC:26319]	1	-1	209779208	209784559	0.15652934664086626	0.7477297110770232	1.6009285542632463	0.10980978427380333	0.8864062383517165	1.5990486899332224	FALSE
ENSG00000173083	10855	HPSE	HPSE	protein_coding	heparanase [Source:HGNC Symbol;Acc:HGNC:5164]	4	-1	83292461	83335153	-0.17068485132700673	5.898677526570609	-1.6010222674319832	0.10986052433318406	0.8864062383517165	-1.5988203574379505	FALSE
ENSG00000151687	150709	ANKAR	ANKAR	protein_coding	ankyrin and armadillo repeat containing [Source:HGNC Symbol;Acc:HGNC:26350]	2	1	189674290	189761193	0.09651378511161113	4.454684300752276	1.6007994909177563	0.10989357206823229	0.8864062383517165	1.598671685992805	FALSE
ENSG00000173875	163049	ZNF791	ZNF791	protein_coding	zinc finger protein 791 [Source:HGNC Symbol;Acc:HGNC:26895]	19	1	12610918	12633840	0.049252351215771206	5.024812071285432	1.6001582371964256	0.11000404401161559	0.8868361365198386	1.5981749635117601	FALSE
ENSG00000042832	7038	TG	TG	protein_coding	thyroglobulin [Source:HGNC Symbol;Acc:HGNC:11764]	8	1	132866958	133134903	-0.17234358790694193	3.7183695207869922	-1.5993133133720057	0.11027385245901743	0.8877168587986825	-1.5969634602843055	FALSE
ENSG00000173597	27284	SULT1B1	SULT1B1	protein_coding	sulfotransferase family 1B member 1 [Source:HGNC Symbol;Acc:HGNC:17845]	4	-1	69721167	69787961	-0.22589088840504523	7.0762535198298595	-1.5988435797105374	0.11030675629266458	0.8877168587986825	-1.596815874612723	FALSE
ENSG00000128534	51691	LSM8	LSM8	protein_coding	LSM8 homolog, U6 small nuclear RNA associated [Source:HGNC Symbol;Acc:HGNC:20471]	7	1	118184144	118204035	0.06787365753628016	5.14968768798406	1.5986421486038576	0.11036974057388298	0.8877168587986825	1.5965334641545252	FALSE
ENSG00000186310	4675	NAP1L3	NAP1L3	protein_coding	nucleosome assembly protein 1 like 3 [Source:HGNC Symbol;Acc:HGNC:7639]	X	-1	93670930	93673578	0.2467263992981739	0.5392287204345741	1.5982177730379374	0.11045475409660295	0.8877168587986825	1.5961524802532387	FALSE
ENSG00000167900	7083	TK1	TK1	protein_coding	thymidine kinase 1 [Source:HGNC Symbol;Acc:HGNC:11830]	17	-1	78174091	78187233	-0.2885310598481696	0.5180454906002769	-1.5978068938476269	0.11051943600464316	0.8877168587986825	-1.595862766595462	FALSE
ENSG00000187391	9863	MAGI2	MAGI2	protein_coding	membrane associated guanylate kinase, WW and PDZ domain containing 2 [Source:HGNC Symbol;Acc:HGNC:18957]	7	-1	78017055	79453667	-0.21331793240609342	0.8692274301735741	-1.598119379592523	0.11052730981438952	0.8877168587986825	-1.5958275085326952	FALSE
ENSG00000185305	54622	ARL15	ARL15	protein_coding	ADP ribosylation factor like GTPase 15 [Source:HGNC Symbol;Acc:HGNC:25945]	5	-1	53883942	54310582	-0.08982940674970052	7.549064679562314	-1.5978802793090634	0.11057080010931686	0.8877168587986825	-1.595632799457888	FALSE
ENSG00000106804	727	C5	C5	protein_coding	complement C5 [Source:HGNC Symbol;Acc:HGNC:1331]	9	-1	120952335	121050276	-0.14773073903449685	2.403063961474935	-1.5974687418847107	0.11059857995961558	0.8877168587986825	-1.5955084587904829	FALSE
ENSG00000189419	NA	SPATA41	SPATA41	lncRNA	spermatogenesis associated 41 [Source:HGNC Symbol;Acc:HGNC:48613]	15	-1	100344047	100350725	0.22863727453987537	-0.4587458746528516	1.596970394505708	0.11068591285921313	0.8877168587986825	1.5951177234232166	FALSE
ENSG00000079435	3991	LIPE	LIPE	protein_coding	lipase E, hormone sensitive type [Source:HGNC Symbol;Acc:HGNC:6621]	19	-1	42401514	42427388	0.12071135229048302	2.706378830809223	1.5967651363521211	0.11076291574434155	0.8877168587986825	1.5947734073979731	FALSE
ENSG00000197006	51108	METTL9	METTL9	protein_coding	methyltransferase like 9 [Source:HGNC Symbol;Acc:HGNC:24586]	16	1	21597218	21657473	-0.16690416045902623	7.866758281804066	-1.5967548922523598	0.11079167397971477	0.8877168587986825	-1.5946448643130249	FALSE
ENSG00000163608	25871	NEPRO	NEPRO	protein_coding	nucleolus and neural progenitor protein [Source:HGNC Symbol;Acc:HGNC:24496]	3	-1	113002444	113019861	0.09780259533472702	4.872830613168845	1.5967459270220783	0.11080006696114043	0.8877168587986825	1.594607354470009	FALSE
ENSG00000276043	29128	UHRF1	UHRF1	protein_coding	ubiquitin like with PHD and ring finger domains 1 [Source:HGNC Symbol;Acc:HGNC:12556]	19	1	4903080	4962154	-0.16597750221553897	1.6636887138138596	-1.5959861404913578	0.11091312942838726	0.8881606254609709	-1.5941022751695855	FALSE
ENSG00000198133	161145	TMEM229B	TMEM229B	protein_coding	transmembrane protein 229B [Source:HGNC Symbol;Acc:HGNC:20130]	14	-1	67447084	67533739	0.12185125200220792	4.571044542388788	1.5954180893737435	0.11106980874806102	0.8881606254609709	1.593403019641019	FALSE
ENSG00000141551	1453	CSNK1D	CSNK1D	protein_coding	casein kinase 1 delta [Source:HGNC Symbol;Acc:HGNC:2452]	17	-1	82239023	82273731	-0.09445718718070317	7.5647201937329624	-1.5953725019389322	0.11108427156798713	0.8881606254609709	-1.5933385117366783	FALSE
ENSG00000066084	57609	DIP2B	DIP2B	protein_coding	disco interacting protein 2 homolog B [Source:HGNC Symbol;Acc:HGNC:29284]	12	1	50504985	50748657	-0.10820715601389175	8.328161864065331	-1.5950938193655182	0.11115366134694353	0.8881606254609709	-1.5930291076174665	FALSE
ENSG00000109111	6830	SUPT6H	SUPT6H	protein_coding	SPT6 homolog, histone chaperone and transcription elongation factor [Source:HGNC Symbol;Acc:HGNC:11470]	17	1	28662198	28702679	-0.04211275088414723	7.013829060221158	-1.5947918692092775	0.1112025724314055	0.8881606254609709	-1.592811108147475	FALSE
ENSG00000079332	56681	SAR1A	SAR1A	protein_coding	secretion associated Ras related GTPase 1A [Source:HGNC Symbol;Acc:HGNC:10534]	10	-1	70147289	70170523	0.057787206614041686	6.6347526548202245	1.5947336940077508	0.11124049409621921	0.8881606254609709	1.592642141223263	FALSE
ENSG00000278819	NA	AC005156.1	AC005156.1	unprocessed_pseudogene	EF-hand calcium binding domain 1 (EFCAB1) pseudogene	7	-1	92540268	92557877	0.2615197179269628	-0.47967696769739304	1.5941508276945704	0.11130891298837585	0.8881606254609709	1.5923374032901112	FALSE
ENSG00000111252	10019	SH2B3	SH2B3	protein_coding	SH2B adaptor protein 3 [Source:HGNC Symbol;Acc:HGNC:29605]	12	1	111405948	111451623	0.08670353425355071	7.112483726167349	1.5942102150527149	0.11136850308940843	0.8881606254609709	1.5920721092459866	FALSE
ENSG00000224137	NA	LINC01857	LINC01857	lncRNA	long intergenic non-protein coding RNA 1857 [Source:HGNC Symbol;Acc:HGNC:52673]	2	1	207662375	207667024	0.2917201540398188	0.21251799732871493	1.594190215478872	0.11137079598488739	0.8881606254609709	1.5920619035555648	FALSE
ENSG00000198734	2153	F5	F5	protein_coding	coagulation factor V [Source:HGNC Symbol;Acc:HGNC:3542]	1	-1	169511953	169586588	-0.24331063034617095	6.670072694940414	-1.5938486970433097	0.11143942579019636	0.8882512504787954	-1.5917565086452494	FALSE
ENSG00000110723	23086	EXPH5	EXPH5	protein_coding	exophilin 5 [Source:HGNC Symbol;Acc:HGNC:30578]	11	-1	108505435	108593768	0.2162558140691102	1.4002197174659796	1.5924622710466576	0.1117672943063666	0.8902079978701403	1.5902995753904432	FALSE
ENSG00000019485	56981	PRDM11	PRDM11	protein_coding	PR/SET domain 11 [Source:HGNC Symbol;Acc:HGNC:13996]	11	1	45095806	45235110	0.13534946710915197	2.538316131809414	1.592076789260024	0.11179970213725958	0.8902079978701403	1.590155749503672	FALSE
ENSG00000135362	79899	PRR5L	PRR5L	protein_coding	proline rich 5 like [Source:HGNC Symbol;Acc:HGNC:25878]	11	1	36296288	36465204	0.1862753828830792	5.09586764466115	1.5921181147819197	0.11191863106525538	0.890627812549422	1.5896282248129543	FALSE
ENSG00000274979	NA	AC020656.2	AC020656.2	lncRNA	novel transcript	12	-1	69326574	69331882	0.2188101195904012	0.9507881524452946	1.5912434532299637	0.1120789136228847	0.890627812549422	1.5889179698186973	FALSE
ENSG00000270099	NA	AL365273.2	AL365273.2	protein_coding	novel transcript	10	1	95860548	95924844	-0.15150356699023604	4.878069235289013	-1.5909597507613749	0.11216223141883407	0.890627812549422	-1.5885490827257827	FALSE
ENSG00000129295	23639	LRRC6	LRRC6	protein_coding	leucine rich repeat containing 6 [Source:HGNC Symbol;Acc:HGNC:16725]	8	-1	132570416	132675592	-0.24063143139514764	4.449831620507489	-1.5913184483375444	0.11222429679552916	0.890627812549422	-1.5882744305190517	FALSE
ENSG00000102384	2491	CENPI	CENPI	protein_coding	centromere protein I [Source:HGNC Symbol;Acc:HGNC:3968]	X	1	101098218	101163681	-0.2379990954797016	-0.05822329976734379	-1.5894586165921032	0.11237251919327287	0.890627812549422	-1.5876189998406416	FALSE
ENSG00000111640	2597	GAPDH	GAPDH	protein_coding	glyceraldehyde-3-phosphate dehydrogenase [Source:HGNC Symbol;Acc:HGNC:4141]	12	1	6534512	6538374	-0.13163913546010875	9.270428677575621	-1.5896737519046606	0.11239914799289843	0.890627812549422	-1.5875013211080689	FALSE
ENSG00000113916	604	BCL6	BCL6	protein_coding	BCL6 transcription repressor [Source:HGNC Symbol;Acc:HGNC:1001]	3	-1	187721377	187745725	-0.21517935311627312	9.22241696374726	-1.5894138720723876	0.11243055536045249	0.890627812549422	-1.5873625530448212	FALSE
ENSG00000117298	1889	ECE1	ECE1	protein_coding	endothelin converting enzyme 1 [Source:HGNC Symbol;Acc:HGNC:3146]	1	-1	21217247	21345572	-0.12928745778269857	8.292254603971452	-1.5895744880008569	0.11243613801901738	0.890627812549422	-1.5873378902253763	FALSE
ENSG00000023608	6617	SNAPC1	SNAPC1	protein_coding	small nuclear RNA activating complex polypeptide 1 [Source:HGNC Symbol;Acc:HGNC:11134]	14	1	61762420	61796428	-0.12446895414735315	1.8144299964599415	-1.5893013592838305	0.11245590812098513	0.890627812549422	-1.587250558515616	FALSE
ENSG00000196083	3556	IL1RAP	IL1RAP	protein_coding	interleukin 1 receptor accessory protein [Source:HGNC Symbol;Acc:HGNC:5995]	3	1	190514051	190659750	-0.2010119275849256	6.961983053098186	-1.588777469465433	0.11256833966317933	0.890627812549422	-1.5867541376501313	FALSE
ENSG00000267737	NA	AC087645.2	AC087645.2	lncRNA	novel transcript	17	1	78315729	78347798	-0.24577625308820517	-0.4374192454183911	-1.5883435951482996	0.11262913448419554	0.890627812549422	-1.5864858720667194	FALSE
ENSG00000050426	25875	LETMD1	LETMD1	protein_coding	LETM1 domain containing 1 [Source:HGNC Symbol;Acc:HGNC:24241]	12	1	51047962	51060424	0.07017740017646013	5.242837311551909	1.5884337544519005	0.11263972699434104	0.890627812549422	1.5864391428236984	FALSE
ENSG00000063180	770	CA11	CA11	protein_coding	carbonic anhydrase 11 [Source:HGNC Symbol;Acc:HGNC:1370]	19	-1	48637946	48646187	0.18730363921923265	1.565556766274456	1.5882688079241076	0.11266486602340428	0.890627812549422	1.5863282549489766	FALSE
ENSG00000286129	NA	AC245060.7	AC245060.7	lncRNA	novel transcript	22	1	22298124	22329122	0.12003455322271073	3.6731633546463827	1.5883565066279246	0.11286842411603754	0.890627812549422	1.5854310808854206	FALSE
ENSG00000002726	26	AOC1	AOC1	protein_coding	amine oxidase copper containing 1 [Source:HGNC Symbol;Acc:HGNC:80]	7	1	150824627	150861504	0.4937874767482209	0.1632787862791656	1.5887797353302933	0.11289123170816556	0.890627812549422	1.5853306368154971	FALSE
ENSG00000232618	NA	AL355304.1	AL355304.1	lncRNA	novel transcript	6	1	142946406	142957945	-0.2000921730364389	-0.043044584028743504	-1.586877300205745	0.11296932034088626	0.890627812549422	-1.5849868574849628	FALSE
ENSG00000198356	439	GET3	GET3	protein_coding	guided entry of tail-anchored proteins factor 3, ATPase [Source:HGNC Symbol;Acc:HGNC:752]	19	1	12737139	12748323	0.08549675642210985	4.34463220751568	1.5870374072884348	0.11297178069773235	0.890627812549422	1.5849760289926302	FALSE
ENSG00000254709	100423062	IGLL5	IGLL5	protein_coding	immunoglobulin lambda like polypeptide 5 [Source:HGNC Symbol;Acc:HGNC:38476]	22	1	22887780	22896111	-0.29598822105643574	2.615899799070707	-1.586594177070176	0.11313791333065984	0.890627812549422	-1.584245277648624	FALSE
ENSG00000186352	353322	ANKRD37	ANKRD37	protein_coding	ankyrin repeat domain 37 [Source:HGNC Symbol;Acc:HGNC:29593]	4	1	185396021	185400628	-0.1784023577934768	0.42889439767488163	-1.5858877113913739	0.11318339059259327	0.890627812549422	-1.5840453886847503	FALSE
ENSG00000169180	23214	XPO6	XPO6	protein_coding	exportin 6 [Source:HGNC Symbol;Acc:HGNC:19733]	16	-1	28097979	28211920	-0.14501034373437882	10.027919193783863	-1.5859996582955806	0.11318939541521643	0.890627812549422	-1.5840190000539498	FALSE
ENSG00000230257	58160	NFE4	NFE4	protein_coding	nuclear factor, erythroid 4 [Source:HGNC Symbol;Acc:HGNC:29902]	7	1	102973522	102988856	-0.22219628234621336	4.260759044180939	-1.5863417831450006	0.11321353644301664	0.890627812549422	-1.5839129216770143	FALSE
ENSG00000197208	6583	SLC22A4	SLC22A4	protein_coding	solute carrier family 22 member 4 [Source:HGNC Symbol;Acc:HGNC:10968]	5	1	132294394	132344190	-0.1881238136615382	6.696694124433684	-1.5857964057019387	0.11326034152366511	0.890627812549422	-1.5837073056781636	FALSE
ENSG00000163602	23429	RYBP	RYBP	protein_coding	RING1 and YY1 binding protein [Source:HGNC Symbol;Acc:HGNC:10480]	3	-1	72371825	72446621	-0.11798489504043275	7.232814978339586	-1.585488704583086	0.11331912299912635	0.890627812549422	-1.5834491718589176	FALSE
ENSG00000198042	84549	MAK16	MAK16	protein_coding	MAK16 homolog [Source:HGNC Symbol;Acc:HGNC:13703]	8	1	33485182	33501262	0.11495250859404083	3.47790922958001	1.5850611376232695	0.11340167529769508	0.890627812549422	1.5830868285465243	FALSE
ENSG00000117174	54680	ZNHIT6	ZNHIT6	protein_coding	zinc finger HIT-type containing 6 [Source:HGNC Symbol;Acc:HGNC:26089]	1	-1	85649417	85708433	0.11692677516591932	4.137034682836904	1.5851995268662586	0.1134048429291924	0.890627812549422	1.5830729291357222	FALSE
ENSG00000261819	NA	AC138932.3	AC138932.3	processed_pseudogene	novel pseudogene KIAA2013	16	-1	14988259	14990160	-0.20898048460392277	0.030750809754114063	-1.5849631128287232	0.11340672616302955	0.890627812549422	-1.5830646657434775	FALSE
ENSG00000122642	11328	FKBP9	FKBP9	protein_coding	FKBP prolyl isomerase 9 [Source:HGNC Symbol;Acc:HGNC:3725]	7	1	32957404	33006930	-0.22486120701630208	2.113055895749002	-1.5849460455743556	0.11352445137035323	0.890627812549422	-1.5825483168497754	FALSE
ENSG00000106348	3614	IMPDH1	IMPDH1	protein_coding	inosine monophosphate dehydrogenase 1 [Source:HGNC Symbol;Acc:HGNC:6052]	7	-1	128392277	128410252	-0.12914630697886853	7.2151862733048935	-1.5846041691600443	0.1135324719955709	0.890627812549422	-1.5825131533188428	FALSE
ENSG00000247728	NA	AC091057.2	AC091057.2	lncRNA	novel transcript, antisense to ARHGAP11B	15	-1	30616998	30625773	0.18913461860901942	0.5164519595810521	1.5838321098407104	0.11364980746382368	0.890627812549422	1.5819989619371224	FALSE
ENSG00000000971	3075	CFH	CFH	protein_coding	complement factor H [Source:HGNC Symbol;Acc:HGNC:4883]	1	1	196651878	196747504	0.2506503043329191	1.8161804271627568	1.5847928328551601	0.11365960631569838	0.890627812549422	1.581956040002901	FALSE
ENSG00000088930	22803	XRN2	XRN2	protein_coding	5'-3' exoribonuclease 2 [Source:HGNC Symbol;Acc:HGNC:12836]	20	1	21303331	21389825	-0.1043377075218137	7.103887864699613	-1.5839348691963346	0.11366110709980111	0.890627812549422	-1.5819494663720812	FALSE
ENSG00000129187	1635	DCTD	DCTD	protein_coding	dCMP deaminase [Source:HGNC Symbol;Acc:HGNC:2710]	4	-1	182890060	182917936	0.09395871150339907	4.343418709881506	1.5838530765680168	0.11368983746037364	0.890627812549422	1.5818236368104224	FALSE
ENSG00000105778	23080	AVL9	AVL9	protein_coding	AVL9 cell migration associated [Source:HGNC Symbol;Acc:HGNC:28994]	7	1	32495426	32588726	-0.07452698611112929	6.862516965565495	-1.5829630155333312	0.11389814677892852	0.8910436752470465	-1.5809120584865648	FALSE
ENSG00000237481	NA	AL117350.1	AL117350.1	lncRNA	novel transcript	1	1	229319403	229323087	0.2552076394907947	-0.47139309637080445	1.5814574371710353	0.11420122483764657	0.8910436752470465	1.5795881060703587	FALSE
ENSG00000157227	4323	MMP14	MMP14	protein_coding	matrix metallopeptidase 14 [Source:HGNC Symbol;Acc:HGNC:7160]	14	1	22836560	22849027	-0.20431596174921912	0.6223813405195935	-1.5815498385819244	0.11420826914902416	0.8910436752470465	-1.5795573669303369	FALSE
ENSG00000002587	9957	HS3ST1	HS3ST1	protein_coding	heparan sulfate-glucosamine 3-sulfotransferase 1 [Source:HGNC Symbol;Acc:HGNC:5194]	4	-1	11393150	11429564	0.30687227759336894	0.05009368187866927	1.5814603637341242	0.11427846422953389	0.8910436752470465	1.5792511393737343	FALSE
ENSG00000096063	6732	SRPK1	SRPK1	protein_coding	SRSF protein kinase 1 [Source:HGNC Symbol;Acc:HGNC:11305]	6	-1	35832966	35921342	-0.1956639417771875	7.63473278890534	-1.5808489994587354	0.11437432672648543	0.8910436752470465	-1.5788331762319348	FALSE
ENSG00000158296	64849	SLC13A3	SLC13A3	protein_coding	solute carrier family 13 member 3 [Source:HGNC Symbol;Acc:HGNC:14430]	20	-1	46557823	46684467	0.13294904264036278	2.3198205090476254	1.580672381236063	0.11440140080213917	0.8910436752470465	1.57871518244635	FALSE
ENSG00000117016	9783	RIMS3	RIMS3	protein_coding	regulating synaptic membrane exocytosis 3 [Source:HGNC Symbol;Acc:HGNC:21292]	1	-1	40620680	40665682	0.18864843721809066	0.8123212975041877	1.5793811783455864	0.11465823548725856	0.8910436752470465	1.5775969414594446	FALSE
ENSG00000155463	5018	OXA1L	OXA1L	protein_coding	OXA1L mitochondrial inner membrane protein [Source:HGNC Symbol;Acc:HGNC:8526]	14	1	22766522	22773042	0.055729785664508036	6.510294408030577	1.579227452537801	0.11474455178769245	0.8910436752470465	1.5772215686149023	FALSE
ENSG00000165555	122945	NOXRED1	NOXRED1	protein_coding	NADP dependent oxidoreductase domain containing 1 [Source:HGNC Symbol;Acc:HGNC:20487]	14	-1	77394021	77423517	-0.1264596470772421	2.9314715825696847	-1.5787583221242774	0.11485519852561499	0.8910436752470465	-1.576740712214366	FALSE
ENSG00000138081	80204	FBXO11	FBXO11	protein_coding	F-box protein 11 [Source:HGNC Symbol;Acc:HGNC:13590]	2	-1	47789316	47905793	-0.07660006514138828	8.168658274962533	-1.578772643826674	0.11485623546000755	0.8910436752470465	-1.5767362075557976	FALSE
ENSG00000273802	8339	HIST1H2BG	HIST1H2BG	protein_coding	histone cluster 1 H2B family member g [Source:HGNC Symbol;Acc:HGNC:4746]	6	-1	26215159	26216692	-0.20816071782705547	2.0492383801153293	-1.578817413644955	0.11491661713249664	0.8910436752470465	-1.5764739521761229	FALSE
ENSG00000182378	55344	PLCXD1	PLCXD1	protein_coding	phosphatidylinositol specific phospholipase C X domain containing 1 [Source:HGNC Symbol;Acc:HGNC:23148]	X	1	276322	303356	0.11936447031859831	3.8028817760210125	1.5785607818267924	0.11497384117975679	0.8910436752470465	1.5762255113224284	FALSE
ENSG00000100373	7380	UPK3A	UPK3A	protein_coding	uroplakin 3A [Source:HGNC Symbol;Acc:HGNC:12580]	22	1	45284949	45295874	0.2819815465237929	0.5098572684814919	1.5782168049345362	0.11499864482492986	0.8910436752470465	1.5761178553648092	FALSE
ENSG00000282804	NA	AL512428.1	AL512428.1	protein_coding	novel protein	6	-1	24797373	24809798	-0.1609447535812638	5.15277130127627	-1.5778397603109877	0.11506814558170647	0.8910436752470465	-1.5758162965411	FALSE
ENSG00000214456	440503	PLIN5	PLIN5	protein_coding	perilipin 5 [Source:HGNC Symbol;Acc:HGNC:33196]	19	-1	4522531	4535224	-0.20029445862994866	3.8291360744295213	-1.5779973950511939	0.11506946547751616	0.8910436752470465	-1.5758105709937997	FALSE
ENSG00000114378	3373	HYAL1	HYAL1	protein_coding	hyaluronidase 1 [Source:HGNC Symbol;Acc:HGNC:5320]	3	-1	50299890	50312381	-0.20248953453238633	0.0512127902531008	-1.577691460823932	0.11507250313945014	0.8910436752470465	-1.5757973941824712	FALSE
ENSG00000285106	NA	AC016831.7	AC016831.7	lncRNA	novel transcript	7	-1	130791264	131110161	-0.14480908540063364	5.963426888146308	-1.5779245931668122	0.11507313613469825	0.8910436752470465	-1.5757946484015057	FALSE
ENSG00000197016	388566	ZNF470	ZNF470	protein_coding	zinc finger protein 470 [Source:HGNC Symbol;Acc:HGNC:22220]	19	1	56567468	56588911	0.17543750132853897	1.27139070316946	1.5776981543966202	0.1150753942257629	0.8910436752470465	1.5757848534429826	FALSE
ENSG00000078043	9063	PIAS2	PIAS2	protein_coding	protein inhibitor of activated STAT 2 [Source:HGNC Symbol;Acc:HGNC:17311]	18	-1	46803218	46920160	-0.1468345821257877	4.7202687070555545	-1.5775220563884462	0.11511809082710435	0.8910436752470465	-1.575599676145598	FALSE
ENSG00000117877	10849	CD3EAP	CD3EAP	protein_coding	CD3e molecule associated protein [Source:HGNC Symbol;Acc:HGNC:24219]	19	1	45406209	45410766	0.1637500821034641	1.2319798926176357	1.5773124521005237	0.11513344866980553	0.8910436752470465	1.5755330816231778	FALSE
ENSG00000157343	221481	ARMC12	ARMC12	protein_coding	armadillo repeat containing 12 [Source:HGNC Symbol;Acc:HGNC:21099]	6	1	35737032	35749079	-0.2755044770122311	-0.06029879843401398	-1.577347525092559	0.11514035467321952	0.8910436752470465	-1.575503138158194	FALSE
ENSG00000213626	81606	LBH	LBH	protein_coding	LBH regulator of WNT signaling pathway [Source:HGNC Symbol;Acc:HGNC:29532]	2	1	30231534	30323730	0.16325698456056337	6.660838258359188	1.5778012676317401	0.11518534608450416	0.8910436752470465	1.575308096261393	FALSE
ENSG00000139620	54934	KANSL2	KANSL2	protein_coding	KAT8 regulatory NSL complex subunit 2 [Source:HGNC Symbol;Acc:HGNC:26024]	12	-1	48653401	48682238	0.06555192818596112	4.480473778200015	1.5771445301250822	0.11518762854441132	0.8910436752470465	1.575298203185305	FALSE
ENSG00000123737	5393	EXOSC9	EXOSC9	protein_coding	exosome component 9 [Source:HGNC Symbol;Acc:HGNC:9137]	4	1	121801317	121817021	0.09958979376054167	4.003519761769081	1.5763316370985654	0.11538976514629479	0.8910436752470465	1.5744226746693777	FALSE
ENSG00000256660	387837	CLEC12B	CLEC12B	protein_coding	C-type lectin domain family 12 member B [Source:HGNC Symbol;Acc:HGNC:31966]	12	1	10010627	10018796	-0.3139967577287459	2.9262730738691047	-1.5776870424276364	0.11540471698851118	0.8910436752470465	-1.574357960621195	FALSE
ENSG00000158683	168507	PKD1L1	PKD1L1	protein_coding	polycystin 1 like 1, transient receptor potential channel interacting [Source:HGNC Symbol;Acc:HGNC:18053]	7	-1	47740202	47948491	-0.21128951439352833	0.2821365766975714	-1.5762158231105181	0.11544494926470585	0.8910436752470465	-1.5741838614014174	FALSE
ENSG00000108479	2584	GALK1	GALK1	protein_coding	galactokinase 1 [Source:HGNC Symbol;Acc:HGNC:4118]	17	-1	75751594	75765236	-0.1301030368160685	3.381767730613987	-1.5760798835975167	0.1154793374267186	0.8910436752470465	-1.5740350895328383	FALSE
ENSG00000270820	NA	AC016727.1	AC016727.1	lncRNA	novel transcript, antisense to XPO1	2	1	61471188	61484130	-0.08493992828274965	3.177153766161269	-1.5759040829570385	0.11550458023775084	0.8910436752470465	-1.573925904929497	FALSE
ENSG00000233184	NA	AC093157.1	AC093157.1	lncRNA	novel transcript	1	1	101025844	101090513	-0.1487881531928803	4.0458565423999335	-1.5759194523882711	0.11551752359050403	0.8910436752470465	-1.5738699273618288	FALSE
ENSG00000167491	54815	GATAD2A	GATAD2A	protein_coding	GATA zinc finger domain containing 2A [Source:HGNC Symbol;Acc:HGNC:29989]	19	1	19385826	19508931	-0.07057897973295724	8.000791680872657	-1.5758042801842114	0.11557426970177778	0.8910436752470465	-1.5736245692854094	FALSE
ENSG00000091428	11069	RAPGEF4	RAPGEF4	protein_coding	Rap guanine nucleotide exchange factor 4 [Source:HGNC Symbol;Acc:HGNC:16626]	2	1	172735274	173052893	-0.21500313452043474	0.18453511946538123	-1.5755123993912326	0.11557543417516472	0.8910436752470465	-1.573619535342826	FALSE
ENSG00000044459	54875	CNTLN	CNTLN	protein_coding	centlein [Source:HGNC Symbol;Acc:HGNC:23432]	9	1	17134982	17503923	-0.11261242545954708	4.402804410981768	-1.5757654340010816	0.11561115890502462	0.8910436752470465	-1.5734651190367925	FALSE
ENSG00000157152	6854	SYN2	SYN2	protein_coding	synapsin II [Source:HGNC Symbol;Acc:HGNC:11495]	3	1	12004388	12192032	-0.24233818677152308	0.8798842199058979	-1.5752761477636115	0.11563863827427662	0.8910436752470465	-1.5733463679395623	FALSE
ENSG00000234690	NA	EPCAM-DT	EPCAM-DT	lncRNA	EPCAM divergent transcript [Source:HGNC Symbol;Acc:HGNC:52639]	2	-1	47192405	47345074	-0.28734315672615063	0.46131349256929605	-1.5742100355430013	0.11587705401133788	0.892195922162079	-1.5723169930647187	FALSE
ENSG00000233452	NA	STXBP5-AS1	STXBP5-AS1	lncRNA	STXBP5 antisense RNA 1 [Source:HGNC Symbol;Acc:HGNC:44183]	6	-1	146824539	147204614	-0.11663073740369523	3.0665898996685605	-1.5736060596660513	0.11607269453602352	0.892195922162079	-1.5714735456186057	FALSE
ENSG00000260852	NA	FBXL19-AS1	FBXL19-AS1	lncRNA	FBXL19 antisense RNA 1 [Source:HGNC Symbol;Acc:HGNC:27557]	16	-1	30919319	30923269	0.1827427819212604	0.17427634683978163	1.5731856656316796	0.11607943228841668	0.892195922162079	1.5714445176589042	FALSE
ENSG00000161217	5130	PCYT1A	PCYT1A	protein_coding	phosphate cytidylyltransferase 1, choline, alpha [Source:HGNC Symbol;Acc:HGNC:8754]	3	-1	196214222	196287957	-0.11326755795260635	6.330950547542813	-1.5733562147904963	0.11609386656945779	0.892195922162079	-1.5713823355427798	FALSE
ENSG00000167555	84436	ZNF528	ZNF528	protein_coding	zinc finger protein 528 [Source:HGNC Symbol;Acc:HGNC:29384]	19	1	52397849	52418412	0.14955490690170192	2.779066293028151	1.5730490660999676	0.11619462520929622	0.892195922162079	1.5709484418169357	FALSE
ENSG00000106537	27075	TSPAN13	TSPAN13	protein_coding	tetraspanin 13 [Source:HGNC Symbol;Acc:HGNC:21643]	7	1	16753755	16784536	0.18585705769795835	2.745424153573674	1.5728809530240373	0.11632818119921062	0.892195922162079	1.5703737693379378	FALSE
ENSG00000084463	51729	WBP11	WBP11	protein_coding	WW domain binding protein 11 [Source:HGNC Symbol;Acc:HGNC:16461]	12	-1	14784582	14803486	0.10371102820351652	5.364989769891111	1.572243376883902	0.11635523866232678	0.892195922162079	1.5702574080684113	FALSE
ENSG00000167562	55762	ZNF701	ZNF701	protein_coding	zinc finger protein 701 [Source:HGNC Symbol;Acc:HGNC:25597]	19	1	52555457	52587174	0.07050045100135538	4.850862874403354	1.5720954137872	0.11638473470715884	0.892195922162079	1.5701305838367727	FALSE
ENSG00000183690	80258	EFHC2	EFHC2	protein_coding	EF-hand domain containing 2 [Source:HGNC Symbol;Acc:HGNC:26233]	X	-1	44147872	44343672	-0.15712646245617767	3.7522416361440354	-1.5722841889328125	0.11639620365154758	0.892195922162079	-1.5700812776007758	FALSE
ENSG00000158604	222068	TMED4	TMED4	protein_coding	transmembrane p24 trafficking protein 4 [Source:HGNC Symbol;Acc:HGNC:22301]	7	-1	44577894	44582287	0.05415612372715106	5.354300389186106	1.5714757248600666	0.11652248960845411	0.892195922162079	1.5695386128097777	FALSE
ENSG00000026652	56895	AGPAT4	AGPAT4	protein_coding	1-acylglycerol-3-phosphate O-acyltransferase 4 [Source:HGNC Symbol;Acc:HGNC:20885]	6	-1	161129967	161274061	-0.12385515980655093	4.826743592071101	-1.5717416096016525	0.11653821829314365	0.892195922162079	-1.5694710572638852	FALSE
ENSG00000177663	23765	IL17RA	IL17RA	protein_coding	interleukin 17 receptor A [Source:HGNC Symbol;Acc:HGNC:5985]	22	1	17084954	17115694	-0.1372901694464197	9.34424913014224	-1.571269118824234	0.11658852593174603	0.892195922162079	-1.5692550313313176	FALSE
ENSG00000147324	9258	MFHAS1	MFHAS1	protein_coding	malignant fibrous histiocytoma amplified sequence 1 [Source:HGNC Symbol;Acc:HGNC:16982]	8	-1	8783354	8893630	-0.1114034193275204	5.122026408989309	-1.5710696323429894	0.11666689162814063	0.892195922162079	-1.5689186671649191	FALSE
ENSG00000118515	6446	SGK1	SGK1	protein_coding	serum/glucocorticoid regulated kinase 1 [Source:HGNC Symbol;Acc:HGNC:10810]	6	-1	134169246	134318112	0.1925541639380599	7.587682252131635	1.5709880649543044	0.11667320168942885	0.892195922162079	1.5688915906053325	FALSE
ENSG00000164603	154743	BMT2	BMT2	protein_coding	base methyltransferase of 25S rRNA 2 homolog [Source:HGNC Symbol;Acc:HGNC:26475]	7	-1	112819147	112939875	-0.09555417174625269	5.361246528544763	-1.5703659015487792	0.11678888446055001	0.892195922162079	-1.5683953979561538	FALSE
ENSG00000166762	117155	CATSPER2	CATSPER2	protein_coding	cation channel sperm associated 2 [Source:HGNC Symbol;Acc:HGNC:18810]	15	-1	43628503	43668118	0.14445031536169006	2.8662825087536765	1.5704105784254077	0.11682592378062548	0.892195922162079	1.5682366085321313	FALSE
ENSG00000261211	NA	AL031123.2	AL031123.2	lncRNA	novel transcript	6	-1	6680309	6683633	-0.29278193954731946	-0.017458182106670897	-1.5706174190509283	0.11684008301682927	0.892195922162079	-1.5681759176217287	FALSE
ENSG00000185924	146760	RTN4RL1	RTN4RL1	protein_coding	reticulon 4 receptor like 1 [Source:HGNC Symbol;Acc:HGNC:21329]	17	-1	1934677	2025334	-0.2200149231952886	0.31431525161996277	-1.5697099467932438	0.11689736061655244	0.892195922162079	-1.5679304668576846	FALSE
ENSG00000156052	2776	GNAQ	GNAQ	protein_coding	G protein subunit alpha q [Source:HGNC Symbol;Acc:HGNC:4390]	9	-1	77716097	78031811	-0.11629429657965673	9.260460230694834	-1.5698108567538775	0.11696095406519766	0.892195922162079	-1.5676580615029079	FALSE
ENSG00000171206	81603	TRIM8	TRIM8	protein_coding	tripartite motif containing 8 [Source:HGNC Symbol;Acc:HGNC:15579]	10	1	102642310	102660680	-0.09230046955110538	6.686577057136065	-1.569779194830671	0.1169678811148597	0.892195922162079	-1.567628396203654	FALSE
ENSG00000121060	7706	TRIM25	TRIM25	protein_coding	tripartite motif containing 25 [Source:HGNC Symbol;Acc:HGNC:12932]	17	-1	56836387	56914080	-0.17882502544131107	7.618530157760836	-1.5693688300042514	0.11699609990830177	0.892195922162079	-1.5675075626236674	FALSE
ENSG00000188529	10772	SRSF10	SRSF10	protein_coding	serine and arginine rich splicing factor 10 [Source:HGNC Symbol;Acc:HGNC:16713]	1	-1	23964347	23980927	0.07760898014779194	5.897331215009584	1.5689131786097017	0.11714749382185154	0.8929114381674395	1.5668596805348312	FALSE
ENSG00000008283	1534	CYB561	CYB561	protein_coding	cytochrome b561 [Source:HGNC Symbol;Acc:HGNC:2571]	17	-1	63432304	63446354	0.17067715227300972	3.500895771250099	1.5685922345831806	0.11722348082804063	0.8930513024150627	1.5665347459840833	FALSE
ENSG00000158483	55199	FAM86C1	FAM86C1	protein_coding	family with sequence similarity 86 member C1 [Source:HGNC Symbol;Acc:HGNC:25561]	11	1	71787510	71801237	0.19819264041349272	0.8701892121344958	1.5679370458196864	0.11735580331602753	0.8930513024150627	1.565969304920109	FALSE
ENSG00000215252	440270	GOLGA8B	GOLGA8B	protein_coding	golgin A8 family member B [Source:HGNC Symbol;Acc:HGNC:31973]	15	-1	34525207	34588503	0.18102619440572632	4.902169171183873	1.5687134888731207	0.11738058599209658	0.8930513024150627	1.5658634591248533	FALSE
ENSG00000183793	100288332	NPIPA5	NPIPA5	protein_coding	nuclear pore complex interacting protein family member A5 [Source:HGNC Symbol;Acc:HGNC:41980]	16	-1	15363628	15381047	0.30987328234096423	1.5709753364204921	1.5694090311203621	0.117396145034125	0.8930513024150627	1.565797016056273	FALSE
ENSG00000186642	5138	PDE2A	PDE2A	protein_coding	phosphodiesterase 2A [Source:HGNC Symbol;Acc:HGNC:8777]	11	-1	72576141	72674591	-0.18964788699000934	2.737948340189733	-1.5675332081273816	0.11760239903752513	0.8941817703289472	-1.5649168849044826	FALSE
ENSG00000111615	11103	KRR1	KRR1	protein_coding	KRR1 small subunit processome component homolog [Source:HGNC Symbol;Acc:HGNC:5176]	12	-1	75490863	75511636	0.09320835416563611	4.736674855222307	1.566369281247025	0.11774584473878723	0.8948338058517044	1.5643054845526225	FALSE
ENSG00000211945	NA	IGHV1-18	IGHV1-18	IG_V_gene	immunoglobulin heavy variable 1-18 [Source:HGNC Symbol;Acc:HGNC:5549]	14	-1	106184901	106185394	-0.36988919613665505	1.9257570102445116	-1.5659487009041704	0.11781162076798896	0.8948952251382354	-1.56402532660857	FALSE
ENSG00000275063	102723407	AC233755.1	AC233755.1	protein_coding	immunoglobulin heavy variable 4-38-2-like [Source:NCBI gene;Acc:102723407]	KI270726.1	1	41444	41876	-0.47002140232290507	0.022182327308583834	-1.5660295780621363	0.11788836294231501	0.8950398421919962	-1.5636986159650603	FALSE
ENSG00000167895	147138	TMC8	TMC8	protein_coding	transmembrane channel like 8 [Source:HGNC Symbol;Acc:HGNC:20474]	17	1	78130770	78142968	0.09462625554229831	7.320602040835165	1.5654087727255759	0.118054364473066	0.8952055949669546	1.5629924763445602	FALSE
ENSG00000170776	11214	AKAP13	AKAP13	protein_coding	A-kinase anchoring protein 13 [Source:HGNC Symbol;Acc:HGNC:371]	15	1	85380571	85749358	-0.09135075832501727	9.258284272890407	-1.5647867650141767	0.11806823315609866	0.8952055949669546	-1.5629335168134129	FALSE
ENSG00000039523	79567	RIPOR1	RIPOR1	protein_coding	RHO family interacting cell polarization regulator 1 [Source:HGNC Symbol;Acc:HGNC:25836]	16	1	67518418	67546788	0.07925573224313531	6.23586526040391	1.5647268217445467	0.11814203176810682	0.8952055949669546	1.5626198702469003	FALSE
ENSG00000269293	NA	ZSCAN16-AS1	ZSCAN16-AS1	lncRNA	ZSCAN16 antisense RNA 1 [Source:HGNC Symbol;Acc:HGNC:48982]	6	-1	28015122	28137293	0.09952917450884557	2.8947324329636146	1.5641624772138976	0.11821454008980348	0.8952055949669546	1.5623118570984567	FALSE
ENSG00000174945	155185	AMZ1	AMZ1	protein_coding	archaelysin family metallopeptidase 1 [Source:HGNC Symbol;Acc:HGNC:22231]	7	1	2679522	2775500	0.17835576694578203	1.3493737017101237	1.5641425176685004	0.11825095483489564	0.8952055949669546	1.5621572242621553	FALSE
ENSG00000177426	7050	TGIF1	TGIF1	protein_coding	TGFB induced factor homeobox 1 [Source:HGNC Symbol;Acc:HGNC:11776]	18	1	3411608	3459978	0.08416534115960417	4.13644433051285	1.5638018619785183	0.11836176946105334	0.8952055949669546	1.5616868868366074	FALSE
ENSG00000012963	55148	UBR7	UBR7	protein_coding	ubiquitin protein ligase E3 component n-recognin 7 (putative) [Source:HGNC Symbol;Acc:HGNC:20344]	14	1	93207241	93229215	0.07429803143105218	4.451119270378238	1.5634875617038682	0.1183848207125278	0.8952055949669546	1.561589092367805	FALSE
ENSG00000099991	23523	CABIN1	CABIN1	protein_coding	calcineurin binding protein 1 [Source:HGNC Symbol;Acc:HGNC:24187]	22	1	24011192	24178628	0.08777528836302828	6.4912264083450895	1.5632834657061951	0.11842857010099721	0.8952055949669546	1.561403527530461	FALSE
ENSG00000224672	NA	RPL17P10	RPL17P10	processed_pseudogene	ribosomal protein L17 pseudogene 10 [Source:HGNC Symbol;Acc:HGNC:35838]	2	-1	201102089	201102957	-0.20432468356929867	2.457910299939265	-1.5636274302139421	0.11842962290453168	0.8952055949669546	-1.5613990626832537	FALSE
ENSG00000161010	51149	MRNIP	MRNIP	protein_coding	MRN complex interacting protein [Source:HGNC Symbol;Acc:HGNC:30817]	5	-1	179835133	179862173	0.1307752127699251	4.454461047720814	1.5631560606519155	0.11854952830885082	0.8956754669257598	1.5608907579241331	FALSE
ENSG00000189306	27341	RRP7A	RRP7A	protein_coding	ribosomal RNA processing 7 homolog A [Source:HGNC Symbol;Acc:HGNC:24286]	22	-1	42508344	42519796	0.12350781455314941	4.541263775453787	1.5627099184739575	0.11868581020772301	0.896177711232852	1.560313518933329	FALSE
ENSG00000119723	51004	COQ6	COQ6	protein_coding	coenzyme Q6, monooxygenase [Source:HGNC Symbol;Acc:HGNC:20233]	14	1	73949926	73963670	0.11330001091997932	2.963509508047622	1.5616769441924558	0.11880994687139464	0.896177711232852	1.559788174693005	FALSE
ENSG00000075413	4140	MARK3	MARK3	protein_coding	microtubule affinity regulating kinase 3 [Source:HGNC Symbol;Acc:HGNC:6897]	14	1	103385392	103503831	-0.08785745942923384	8.043039607757999	-1.5618434598306201	0.11881997157491576	0.896177711232852	-1.5597457691003977	FALSE
ENSG00000140859	3801	KIFC3	KIFC3	protein_coding	kinesin family member C3 [Source:HGNC Symbol;Acc:HGNC:6326]	16	-1	57758217	57863053	-0.1773775210894346	2.383491150248686	-1.5616969689790354	0.1188746915777801	0.896177711232852	-1.5595143469267547	FALSE
ENSG00000246560	NA	UBE2D3-AS1	UBE2D3-AS1	lncRNA	UBE2D3 antisense RNA 1 [Source:HGNC Symbol;Acc:HGNC:54095]	4	1	102828055	102844075	-0.1260153621440483	1.4421947756596138	-1.5612105186475143	0.11890488877037	0.896177711232852	-1.5593866725287735	FALSE
ENSG00000164081	51368	TEX264	TEX264	protein_coding	testis expressed 264, ER-phagy receptor [Source:HGNC Symbol;Acc:HGNC:30247]	3	1	51662693	51704323	0.08963675508269997	4.28087255404602	1.5609803693400222	0.11896682126701602	0.8962090163539026	1.559124900061678	FALSE
ENSG00000101811	1478	CSTF2	CSTF2	protein_coding	cleavage stimulation factor subunit 2 [Source:HGNC Symbol;Acc:HGNC:2484]	X	1	100820359	100840932	0.11223655660914922	2.404212393993116	1.5599242521379046	0.11920077190269229	0.897535520865369	1.5581370147006859	FALSE
ENSG00000057019	131566	DCBLD2	DCBLD2	protein_coding	discoidin, CUB and LCCL domain containing 2 [Source:HGNC Symbol;Acc:HGNC:24627]	3	-1	98795941	98901695	0.18127805773712746	0.9976444491656228	1.5595127075851911	0.11933535861692196	0.8978578806427229	1.5575693940407187	FALSE
ENSG00000099958	91319	DERL3	DERL3	protein_coding	derlin 3 [Source:HGNC Symbol;Acc:HGNC:14236]	22	-1	23834503	23839128	-0.2427152477335759	1.6142966939477184	-1.5594372373758387	0.11935935464414252	0.8978578806427229	-1.5574682432812987	FALSE
ENSG00000211791	NA	TRAV13-2	TRAV13-2	TR_V_gene	T cell receptor alpha variable 13-2 [Source:HGNC Symbol;Acc:HGNC:12109]	14	1	21918188	21918756	0.2900080754682012	-0.08156214749467108	1.5589955401511482	0.11946460747418153	0.8978971269929115	1.5570247578137202	FALSE
ENSG00000003402	8837	CFLAR	CFLAR	protein_coding	CASP8 and FADD like apoptosis regulator [Source:HGNC Symbol;Acc:HGNC:1876]	2	1	201116154	201176687	-0.1373159661877974	9.908258128312136	-1.5588890212453341	0.11948034750263485	0.8978971269929115	-1.5569584631212592	FALSE
ENSG00000108622	3384	ICAM2	ICAM2	protein_coding	intercellular adhesion molecule 2 [Source:HGNC Symbol;Acc:HGNC:5345]	17	-1	64002594	64020634	0.10198943885118439	5.316125983926562	1.5582316898748163	0.11965014615385226	0.8981297931457285	1.5562437307688306	FALSE
ENSG00000073614	5927	KDM5A	KDM5A	protein_coding	lysine demethylase 5A [Source:HGNC Symbol;Acc:HGNC:9886]	12	-1	280057	389320	-0.06250179720400162	7.137667257332115	-1.5579006894735417	0.11971812569883784	0.8981297931457285	-1.5559578076382075	FALSE
ENSG00000221821	441150	C6orf226	C6orf226	protein_coding	chromosome 6 open reading frame 226 [Source:HGNC Symbol;Acc:HGNC:34431]	6	-1	42890265	42890821	0.2335746815965366	-0.37417467415055433	1.5575529614471588	0.11974759653401733	0.8981297931457285	1.5558338923173436	FALSE
ENSG00000240770	NA	C21orf91-OT1	C21orf91-OT1	lncRNA	C21orf91 overlapping transcript 1 [Source:HGNC Symbol;Acc:HGNC:16729]	21	-1	17763315	17792523	0.14001819395981707	2.717898216253164	1.5579569569311658	0.11977600560618246	0.8981297931457285	1.555714463976286	FALSE
ENSG00000169609	123207	C15orf40	C15orf40	protein_coding	chromosome 15 open reading frame 40 [Source:HGNC Symbol;Acc:HGNC:28443]	15	-1	82988441	83011641	0.07045913139979776	4.028121467646314	1.5575246940336913	0.1198423946228355	0.8981297931457285	1.5554354589744543	FALSE
ENSG00000164683	23462	HEY1	HEY1	protein_coding	hes related family bHLH transcription factor with YRPW motif 1 [Source:HGNC Symbol;Acc:HGNC:4880]	8	-1	79764010	79767857	0.34652537444549897	0.3149067115802723	1.5575855947484294	0.11986937514994427	0.8981297931457285	1.55532210580731	FALSE
ENSG00000134574	1643	DDB2	DDB2	protein_coding	damage specific DNA binding protein 2 [Source:HGNC Symbol;Acc:HGNC:2718]	11	1	47214465	47239240	0.0929551828794386	5.140166793334814	1.5567304754986366	0.11997393329308957	0.8981297931457285	1.5548830148260477	FALSE
ENSG00000104381	54332	GDAP1	GDAP1	protein_coding	ganglioside induced differentiation associated protein 1 [Source:HGNC Symbol;Acc:HGNC:15968]	8	1	74321130	74488872	0.11644188393989507	2.949953963592867	1.5561259718895364	0.12012863950096124	0.8981297931457285	1.5542338769137538	FALSE
ENSG00000129422	57509	MTUS1	MTUS1	protein_coding	microtubule associated scaffold protein 1 [Source:HGNC Symbol;Acc:HGNC:29789]	8	-1	17643795	17800917	0.2831191198674592	1.1712408545591657	1.5565750996578365	0.12013981704403345	0.8981297931457285	1.5541870019795734	FALSE
ENSG00000101335	10398	MYL9	MYL9	protein_coding	myosin light chain 9 [Source:HGNC Symbol;Acc:HGNC:15754]	20	1	36541497	36551447	-0.313319645178165	5.146182515387229	-1.5567921433958847	0.12018277277667337	0.8981297931457285	-1.554006891556802	FALSE
ENSG00000231607	NA	DLEU2	DLEU2	lncRNA	deleted in lymphocytic leukemia 2 [Source:HGNC Symbol;Acc:HGNC:13748]	13	-1	49956670	50125720	-0.11517115496394226	9.221120255260153	-1.55615209328487	0.1201891404915013	0.8981297931457285	-1.5539801964579354	FALSE
ENSG00000182578	1436	CSF1R	CSF1R	protein_coding	colony stimulating factor 1 receptor [Source:HGNC Symbol;Acc:HGNC:2433]	5	-1	150053291	150113372	0.14739210439072448	6.938428007634487	1.5559519819342151	0.12020614084008331	0.8981297931457285	1.5539089320471453	FALSE
ENSG00000126749	10436	EMG1	EMG1	protein_coding	EMG1 N1-specific pseudouridine methyltransferase [Source:HGNC Symbol;Acc:HGNC:16912]	12	1	6970913	6997428	0.08774426838230598	3.7150628805534085	1.55470611757134	0.12047304806128842	0.8989353517037825	1.5527911065773499	FALSE
ENSG00000248693	NA	LINC02100	LINC02100	lncRNA	long intergenic non-protein coding RNA 2100 [Source:HGNC Symbol;Acc:HGNC:52955]	5	-1	18704433	18746173	0.1405407871293778	3.7223147686642686	1.5546554262659922	0.12049940755044404	0.8989353517037825	1.5526808164775772	FALSE
ENSG00000234336	NA	JAZF1-AS1	JAZF1-AS1	lncRNA	JAZF1 antisense RNA 1 [Source:HGNC Symbol;Acc:HGNC:41218]	7	1	28180322	28243917	-0.17254058160005242	1.0281841364060387	-1.5545124356319835	0.12053092330987675	0.8989353517037825	-1.5525489769371212	FALSE
ENSG00000213903	1241	LTB4R	LTB4R	protein_coding	leukotriene B4 receptor [Source:HGNC Symbol;Acc:HGNC:6713]	14	1	24311450	24318036	-0.1455600556870813	6.383088513718035	-1.554250483506033	0.12059031157476056	0.8989353517037825	-1.5523006119550438	FALSE
ENSG00000256357	NA	AL132708.1	AL132708.1	lncRNA	novel transcript, antisense to SERPINA9	14	1	94430633	94464730	-0.23691714061231406	1.8085082420190017	-1.5545550301886542	0.12060373070050746	0.8989353517037825	-1.5522445056954908	FALSE
ENSG00000272888	NA	LINC01578	LINC01578	lncRNA	long intergenic non-protein coding RNA 1578 [Source:HGNC Symbol;Acc:HGNC:48626]	15	1	92819540	92899701	0.15949523396100546	1.048255988142947	1.5535131400528717	0.12075271881866521	0.8993984344688456	1.5516219044706698	FALSE
ENSG00000198954	26128	KIF1BP	KIF1BP	protein_coding	KIF1 binding protein [Source:HGNC Symbol;Acc:HGNC:23419]	10	1	68988721	69043544	0.08897709208496751	3.2914446368382757	1.5533500515400118	0.12078182831529917	0.8993984344688456	1.5515003300285135	FALSE
ENSG00000183474	728340	GTF2H2C	GTF2H2C	protein_coding	GTF2H2 family member C [Source:HGNC Symbol;Acc:HGNC:31394]	5	1	69560208	69594723	-0.13344417660862495	2.6835241845845834	-1.5528061495185574	0.12094620665116428	0.8999619591173873	-1.550814241626922	FALSE
ENSG00000169679	699	BUB1	BUB1	protein_coding	BUB1 mitotic checkpoint serine/threonine kinase [Source:HGNC Symbol;Acc:HGNC:1148]	2	-1	110637528	110678063	-0.2538453771906981	1.4527351368498735	-1.5525186788152092	0.12097354682223922	0.8999619591173873	-1.5507001989863414	FALSE
ENSG00000198919	9666	DZIP3	DZIP3	protein_coding	DAZ interacting zinc finger protein 3 [Source:HGNC Symbol;Acc:HGNC:30938]	3	1	108589705	108694840	0.1181430788505402	3.9583563251128355	1.5518523085154465	0.12120214977539479	0.9009009211390936	1.5497474276776155	FALSE
ENSG00000135924	3300	DNAJB2	DNAJB2	protein_coding	DnaJ heat shock protein family (Hsp40) member B2 [Source:HGNC Symbol;Acc:HGNC:5228]	2	1	219279267	219286900	0.14630560185165198	5.652207001488153	1.5518177286336996	0.121215925628089	0.9009009211390936	1.5496900576099655	FALSE
ENSG00000239665	NA	AL157392.3	AL157392.3	lncRNA	novel transcript	10	1	13631143	13668445	0.13125568088262352	1.461873418225949	1.5513281013738314	0.12127855778659048	0.9009347269290253	1.5494292878692002	FALSE
ENSG00000100564	5283	PIGH	PIGH	protein_coding	phosphatidylinositol glycan anchor biosynthesis class H [Source:HGNC Symbol;Acc:HGNC:8964]	14	-1	67581955	67600286	0.07761623430497444	3.3329416344751577	1.5507111230073032	0.12139799460542529	0.9011117801854088	1.5489323030773932	FALSE
ENSG00000100505	114088	TRIM9	TRIM9	protein_coding	tripartite motif containing 9 [Source:HGNC Symbol;Acc:HGNC:16288]	14	-1	50975262	51096061	-0.23211331392765588	1.873145234505227	-1.5511202526182304	0.12143206883332587	0.9011117801854088	-1.5487905879980077	FALSE
ENSG00000168792	116236	ABHD15	ABHD15	protein_coding	abhydrolase domain containing 15 [Source:HGNC Symbol;Acc:HGNC:26971]	17	-1	29560547	29567037	0.11975993290331166	3.2198030147418337	1.5502658944908996	0.12152730105165449	0.9011117801854088	1.548394681039763	FALSE
ENSG00000106591	64983	MRPL32	MRPL32	protein_coding	mitochondrial ribosomal protein L32 [Source:HGNC Symbol;Acc:HGNC:14035]	7	1	42932376	42948958	0.09107268583192685	3.709996592695621	1.5497864364579927	0.12161969646205877	0.9011117801854088	1.5480107993087966	FALSE
ENSG00000125352	7737	RNF113A	RNF113A	protein_coding	ring finger protein 113A [Source:HGNC Symbol;Acc:HGNC:12974]	X	-1	119870475	119871733	0.08834654949928211	3.426228713718661	1.5497584430657647	0.12164103562279428	0.9011117801854088	1.547922172411769	FALSE
ENSG00000250144	NA	AC104619.3	AC104619.3	processed_pseudogene	eukaryotic translation elongation factor 1 alpha 1 (EEF1A1) pseudogene	4	1	135045464	135046850	0.22192828689318678	0.3273566168855427	1.5491442030996536	0.12177141243403408	0.9011117801854088	1.547380948640941	FALSE
ENSG00000158477	909	CD1A	CD1A	protein_coding	CD1a molecule [Source:HGNC Symbol;Acc:HGNC:1634]	1	1	158254424	158258269	0.19904202823095507	0.4669683736858706	1.548919963417991	0.12183932781918716	0.9011117801854088	1.5470991959051064	FALSE
ENSG00000119559	148223	C19orf25	C19orf25	protein_coding	chromosome 19 open reading frame 25 [Source:HGNC Symbol;Acc:HGNC:26711]	19	-1	1461143	1479556	0.07946907896436262	4.0087616869143785	1.5485045336814014	0.12194782710097858	0.9011117801854088	1.546649332096805	FALSE
ENSG00000171621	80176	SPSB1	SPSB1	protein_coding	splA/ryanodine receptor domain and SOCS box containing 1 [Source:HGNC Symbol;Acc:HGNC:30628]	1	1	9292894	9369532	-0.14324062998700837	2.297175925136912	-1.5485062385615391	0.1219570258534326	0.9011117801854088	-1.5466112062738886	FALSE
ENSG00000112081	6428	SRSF3	SRSF3	protein_coding	serine and arginine rich splicing factor 3 [Source:HGNC Symbol;Acc:HGNC:10785]	6	1	36594353	36605600	0.05466112773535592	7.506112500814801	1.5484567403337721	0.12196907651554	0.9011117801854088	1.5465612636188177	FALSE
ENSG00000121578	8702	B4GALT4	B4GALT4	protein_coding	beta-1,4-galactosyltransferase 4 [Source:HGNC Symbol;Acc:HGNC:927]	3	-1	119211732	119240946	-0.136862888456053	3.882643266863359	-1.5482500696481156	0.12199377761048702	0.9011117801854088	-1.5464589046799346	FALSE
ENSG00000147180	7552	ZNF711	ZNF711	protein_coding	zinc finger protein 711 [Source:HGNC Symbol;Acc:HGNC:13128]	X	1	85244032	85273362	0.2645024009475784	-0.2144278549465451	1.5480169588963926	0.12206134710483861	0.9011117801854088	1.5461789860082589	FALSE
ENSG00000255833	497189	TIFAB	TIFAB	protein_coding	TIFA inhibitor [Source:HGNC Symbol;Acc:HGNC:34024]	5	-1	135444226	135452351	0.32484213278099094	-0.6674560250380227	1.547883705257062	0.1220682978383237	0.9011117801854088	1.5461501982275265	FALSE
ENSG00000164631	7559	ZNF12	ZNF12	protein_coding	zinc finger protein 12 [Source:HGNC Symbol;Acc:HGNC:12902]	7	-1	6688433	6706947	0.07878643230365867	4.973416369187255	1.5478632900122333	0.12211572187155756	0.9011117801854088	1.5459538167884321	FALSE
ENSG00000132768	1802	DPH2	DPH2	protein_coding	diphthamide biosynthesis 2 [Source:HGNC Symbol;Acc:HGNC:3004]	1	1	43970000	43973369	0.11485873940753866	2.6696074680049597	1.5473263529494379	0.12223183225347412	0.9012483626395521	1.5454732588422802	FALSE
ENSG00000160111	27151	CPAMD8	CPAMD8	protein_coding	C3 and PZP like alpha-2-macroglobulin domain containing 8 [Source:HGNC Symbol;Acc:HGNC:23228]	19	-1	16892947	17026815	-0.1775172699643166	2.620050733865721	-1.5477147227082595	0.12225043872049626	0.9012483626395521	-1.5453962835202062	FALSE
ENSG00000060237	65125	WNK1	WNK1	protein_coding	WNK lysine deficient protein kinase 1 [Source:HGNC Symbol;Acc:HGNC:14540]	12	1	752579	911452	-0.13045293408661074	8.624999760490686	-1.5463282729717656	0.12248810182592589	0.9013284244511122	-1.5444138710084458	FALSE
ENSG00000108798	51225	ABI3	ABI3	protein_coding	ABI family member 3 [Source:HGNC Symbol;Acc:HGNC:29859]	17	1	49210411	49223225	0.1438238776139129	4.603830520241563	1.5462447169924682	0.12251172271972934	0.9013284244511122	1.5443163122574117	FALSE
ENSG00000075651	5337	PLD1	PLD1	protein_coding	phospholipase D1 [Source:HGNC Symbol;Acc:HGNC:9067]	3	-1	171600404	171810950	-0.12632394229264587	4.678917226845457	-1.5458674883517753	0.12266266429249433	0.9013284244511122	-1.5436932418458016	FALSE
ENSG00000242372	3692	EIF6	EIF6	protein_coding	eukaryotic translation initiation factor 6 [Source:HGNC Symbol;Acc:HGNC:6159]	20	-1	35278911	35284985	0.09161742510653736	2.864431160349336	1.544739773585346	0.12284674247064843	0.9013284244511122	1.542934197284195	FALSE
ENSG00000211967	NA	IGHV3-53	IGHV3-53	IG_V_gene	immunoglobulin heavy variable 3-53 [Source:HGNC Symbol;Acc:HGNC:5610]	14	-1	106592676	106593347	-0.4101672442848674	0.843439937209991	-1.544578884314598	0.12292310803240052	0.9013284244511122	-1.5426195653691601	FALSE
ENSG00000122008	51426	POLK	POLK	protein_coding	DNA polymerase kappa [Source:HGNC Symbol;Acc:HGNC:9183]	5	1	75511756	75601144	-0.07498734344585767	4.917001462305111	-1.544378617426985	0.12293998158225732	0.9013284244511122	-1.542550065657239	FALSE
ENSG00000168090	10980	COPS6	COPS6	protein_coding	COP9 signalosome subunit 6 [Source:HGNC Symbol;Acc:HGNC:21749]	7	1	100088969	100092187	0.08289836162193964	4.831349318527211	1.544365844864572	0.12294714235710942	0.9013284244511122	1.5425205737128787	FALSE
ENSG00000087263	55239	OGFOD1	OGFOD1	protein_coding	2-oxoglutarate and iron dependent oxygenase domain containing 1 [Source:HGNC Symbol;Acc:HGNC:25585]	16	1	56451521	56479104	0.09377814325981948	4.303944463983361	1.544264025064834	0.12299835652826907	0.9013284244511122	1.5423096851533515	FALSE
ENSG00000205927	10215	OLIG2	OLIG2	protein_coding	oligodendrocyte transcription factor 2 [Source:HGNC Symbol;Acc:HGNC:9398]	21	1	33025935	33029196	0.3961912894104789	0.8348794082860573	1.5438064182384668	0.12307929681325695	0.9013284244511122	1.541976530872188	FALSE
ENSG00000183814	286826	LIN9	LIN9	protein_coding	lin-9 DREAM MuvB core complex component [Source:HGNC Symbol;Acc:HGNC:30830]	1	-1	226231149	226309869	0.11168250423823745	2.540835061496141	1.5432493954126274	0.12320318308608857	0.9013284244511122	1.541466939954	FALSE
ENSG00000241288	NA	LINC02614	LINC02614	lncRNA	long intergenic non-protein coding RNA 2614 [Source:HGNC Symbol;Acc:HGNC:54072]	3	-1	125827238	125916384	-0.19149786198465013	1.050876825576796	-1.5432138749062643	0.12322195127519465	0.9013284244511122	-1.541389774226808	FALSE
ENSG00000182511	2242	FES	FES	protein_coding	FES proto-oncogene, tyrosine kinase [Source:HGNC Symbol;Acc:HGNC:3657]	15	1	90883695	90895776	-0.13588995013611704	6.05546625031186	-1.5435699290771732	0.12324025687876772	0.9013284244511122	-1.5413145192685733	FALSE
ENSG00000005469	54677	CROT	CROT	protein_coding	carnitine O-octanoyltransferase [Source:HGNC Symbol;Acc:HGNC:2366]	7	1	87345681	87399795	0.12218554446104735	3.0150211157608844	1.5428698613099894	0.1233270493644949	0.9013284244511122	1.5409578311621	FALSE
ENSG00000198585	131870	NUDT16	NUDT16	protein_coding	nudix hydrolase 16 [Source:HGNC Symbol;Acc:HGNC:26442]	3	1	131381671	131388830	-0.14967064889506965	5.40921160690908	-1.542545113786992	0.12337106015619914	0.9013284244511122	-1.5407770364057818	FALSE
ENSG00000145241	1060	CENPC	CENPC	protein_coding	centromere protein C [Source:HGNC Symbol;Acc:HGNC:1854]	4	-1	67468762	67545503	0.09533233842259392	4.765723410402465	1.5420885073899646	0.12355006198389566	0.9013284244511122	1.5400422217849492	FALSE
ENSG00000229056	NA	HECW2-AS1	HECW2-AS1	lncRNA	HECW2 antisense RNA 1 [Source:HGNC Symbol;Acc:HGNC:54062]	2	1	196260024	196264204	0.1905501558791456	1.0569855855426544	1.5417089628140057	0.12358980021163839	0.9013284244511122	1.5398792064148528	FALSE
ENSG00000115841	151393	RMDN2	RMDN2	protein_coding	regulator of microtubule dynamics 2 [Source:HGNC Symbol;Acc:HGNC:26567]	2	1	37923187	38067142	0.10823045789931784	3.420748636367968	1.5418298569127002	0.12360159617094178	0.9013284244511122	1.5398308245462555	FALSE
ENSG00000285967	NA	NIPBL-DT	NIPBL-DT	lncRNA	NIPBL divergent transcript [Source:HGNC Symbol;Acc:HGNC:51293]	5	-1	36864425	36876700	0.10316985365426135	3.5331622161695355	1.5417386914201356	0.12360553962027514	0.9013284244511122	1.5398146510448028	FALSE
ENSG00000105516	1628	DBP	DBP	protein_coding	D-box binding PAR bZIP transcription factor [Source:HGNC Symbol;Acc:HGNC:2697]	19	-1	48630030	48637379	0.12483085760071688	3.295497584354771	1.541133101541926	0.12372643069620447	0.9013284244511122	1.5393190286643412	FALSE
ENSG00000147669	5440	POLR2K	POLR2K	protein_coding	RNA polymerase II subunit K [Source:HGNC Symbol;Acc:HGNC:9198]	8	1	100150623	100154003	0.09329934576405696	3.4141729641083147	1.54097969579363	0.12375078800520888	0.9013284244511122	1.5392192157041746	FALSE
ENSG00000211895	NA	IGHA1	IGHA1	IG_C_gene	immunoglobulin heavy constant alpha 1 [Source:HGNC Symbol;Acc:HGNC:5478]	14	-1	105703995	105708665	-0.3831053110720628	8.167918344356279	-1.5416230292227546	0.1237576510480977	0.9013284244511122	-1.5391910946509566	FALSE
ENSG00000197808	92283	ZNF461	ZNF461	protein_coding	zinc finger protein 461 [Source:HGNC Symbol;Acc:HGNC:21629]	19	-1	36636618	36666853	0.11872528351892697	2.7194223993813647	1.5409324308846284	0.12376626418275619	0.9013284244511122	1.5391558043865365	FALSE
ENSG00000182489	402415	XKRX	XKRX	protein_coding	XK related X-linked [Source:HGNC Symbol;Acc:HGNC:29845]	X	-1	100913445	100929433	-0.30121491319133686	-0.6421005419525505	-1.5408984143534807	0.12378748486307797	0.9013284244511122	-1.539068865889732	FALSE
ENSG00000131626	8500	PPFIA1	PPFIA1	protein_coding	PTPRF interacting protein alpha 1 [Source:HGNC Symbol;Acc:HGNC:9245]	11	1	70270700	70385312	-0.10171126457150503	6.586301531566876	-1.5411041812409605	0.1237938385979941	0.9013284244511122	-1.5390428376881649	FALSE
ENSG00000109586	51809	GALNT7	GALNT7	protein_coding	polypeptide N-acetylgalactosaminyltransferase 7 [Source:HGNC Symbol;Acc:HGNC:4129]	4	1	173168811	173323967	-0.09529917372120256	5.881366260441971	-1.5405793151989466	0.12389126893382166	0.9013284244511122	-1.5386438428919094	FALSE
ENSG00000120333	63931	MRPS14	MRPS14	protein_coding	mitochondrial ribosomal protein S14 [Source:HGNC Symbol;Acc:HGNC:14049]	1	-1	175010789	175023425	0.07395255714193061	3.6655002972139314	1.5397876348227124	0.12403945170849806	0.9013284244511122	1.5380374768698801	FALSE
ENSG00000133247	84787	KMT5C	KMT5C	protein_coding	lysine methyltransferase 5C [Source:HGNC Symbol;Acc:HGNC:28405]	19	1	55339853	55348121	0.1241451988118576	2.1865314925639447	1.5395699609132965	0.12408947877180336	0.9013284244511122	1.537832893045241	FALSE
ENSG00000134759	55250	ELP2	ELP2	protein_coding	elongator acetyltransferase complex subunit 2 [Source:HGNC Symbol;Acc:HGNC:18248]	18	1	36129444	36180557	0.10191312730646818	5.339704663688454	1.5393919616569964	0.12420400101134177	0.9013284244511122	1.5373648007525444	FALSE
ENSG00000023445	330	BIRC3	BIRC3	protein_coding	baculoviral IAP repeat containing 3 [Source:HGNC Symbol;Acc:HGNC:591]	11	1	102317450	102339403	0.14829849969304387	6.865501326317812	1.539514027691771	0.1242385659711646	0.9013284244511122	1.537223587875446	FALSE
ENSG00000108797	8506	CNTNAP1	CNTNAP1	protein_coding	contactin associated protein 1 [Source:HGNC Symbol;Acc:HGNC:8011]	17	1	42682531	42699993	0.19940827639569303	1.2341304626361405	1.5389136382353261	0.12427830223859282	0.9013284244511122	1.5370612858271877	FALSE
ENSG00000248874	NA	C5orf17	C5orf17	lncRNA	chromosome 5 open reading frame 17 (putative) [Source:HGNC Symbol;Acc:HGNC:26630]	5	1	23951348	24178263	-0.48823084506529923	1.7672429058882255	-1.5407682874286992	0.12429364976049984	0.9013284244511122	-1.5369986099960815	FALSE
ENSG00000121653	9479	MAPK8IP1	MAPK8IP1	protein_coding	mitogen-activated protein kinase 8 interacting protein 1 [Source:HGNC Symbol;Acc:HGNC:6882]	11	1	45885651	45906465	0.26094645077396456	-0.19127325036801218	1.5388868565594196	0.12429921646714015	0.9013284244511122	1.5369758783089822	FALSE
ENSG00000264031	NA	ABHD15-AS1	ABHD15-AS1	lncRNA	ABHD15 antisense RNA 1 [Source:HGNC Symbol;Acc:HGNC:49685]	17	1	29560547	29707090	-0.1519702331810917	2.9645278269456155	-1.5388807885487734	0.12430479015507266	0.9013284244511122	-1.5369531189093926	FALSE
ENSG00000259071	NA	AL359397.2	AL359397.2	lncRNA	novel transcript	14	-1	50326526	50327909	-0.1453275774931877	1.0352438514017768	-1.5385807959314426	0.1243180801341677	0.9013284244511122	-1.53689885429226	FALSE
ENSG00000134333	3939	LDHA	LDHA	protein_coding	lactate dehydrogenase A [Source:HGNC Symbol;Acc:HGNC:6535]	11	1	18394560	18408425	-0.11976581587976387	6.6337573875715306	-1.538161170022712	0.12444455028806306	0.9013284244511122	-1.5363826874197148	FALSE
ENSG00000215039	NA	CD27-AS1	CD27-AS1	lncRNA	CD27 antisense RNA 1 [Source:HGNC Symbol;Acc:HGNC:43896]	12	-1	6439001	6451567	0.09480098482369215	3.3825553545380243	1.5383652426541556	0.12446877187555645	0.9013284244511122	1.5362838777362846	FALSE
ENSG00000254783	NA	AP003084.1	AP003084.1	processed_pseudogene	immunoglobin superfamily, member 21 (IGSF21) pseudogene	11	1	86283927	86284668	0.15791785833917618	0.4531425778117686	1.5375293015100289	0.12457429470818927	0.9013284244511122	1.5358535821999937	FALSE
ENSG00000196155	25894	PLEKHG4	PLEKHG4	protein_coding	pleckstrin homology and RhoGEF domain containing G4 [Source:HGNC Symbol;Acc:HGNC:24501]	16	1	67277510	67289499	0.17589956892813285	1.3160475061204917	1.5365627020487849	0.12484834704281104	0.9013284244511122	1.5347373920775698	FALSE
ENSG00000160917	10898	CPSF4	CPSF4	protein_coding	cleavage and polyadenylation specific factor 4 [Source:HGNC Symbol;Acc:HGNC:2327]	7	1	99438922	99457373	-0.07523286682238739	3.530452560300421	-1.5362957015463876	0.12488502700604659	0.9013284244511122	-1.5345881429507993	FALSE
ENSG00000148516	6935	ZEB1	ZEB1	protein_coding	zinc finger E-box binding homeobox 1 [Source:HGNC Symbol;Acc:HGNC:11642]	10	1	31318495	31529814	-0.07939197571300305	6.865799840779247	-1.5362714295903932	0.12496422525442676	0.9013284244511122	-1.5342660053609645	FALSE
ENSG00000084676	8648	NCOA1	NCOA1	protein_coding	nuclear receptor coactivator 1 [Source:HGNC Symbol;Acc:HGNC:7668]	2	1	24491914	24770702	-0.09532667923907212	9.154335824931078	-1.5363193374965942	0.1249681073599136	0.9013284244511122	-1.5342502190528744	FALSE
ENSG00000169896	3684	ITGAM	ITGAM	protein_coding	integrin subunit alpha M [Source:HGNC Symbol;Acc:HGNC:6149]	16	1	31259967	31332892	-0.17003575152408068	8.573001514040056	-1.536091259422987	0.12498091101336589	0.9013284244511122	-1.5341981566092064	FALSE
ENSG00000180509	3753	KCNE1	KCNE1	protein_coding	potassium voltage-gated channel subfamily E regulatory subunit 1 [Source:HGNC Symbol;Acc:HGNC:6240]	21	-1	34446688	34512210	-0.26487913501447835	5.707633169095358	-1.536014579584784	0.12499571969926855	0.9013284244511122	-1.534137946452656	FALSE
ENSG00000119682	9870	AREL1	AREL1	protein_coding	apoptosis resistant E3 ubiquitin protein ligase 1 [Source:HGNC Symbol;Acc:HGNC:20363]	14	-1	74653437	74713108	-0.09409834465544442	6.752216600956231	-1.5354641222965641	0.12513358204269165	0.9013284244511122	-1.5335776831207062	FALSE
ENSG00000269237	NA	AC010615.4	AC010615.4	protein_coding	novel transcript	19	1	21405159	21491266	-0.21627710072061834	2.3263851588348543	-1.5353388199931632	0.12543727919440342	0.9013284244511122	-1.5323451735995022	FALSE
ENSG00000148153	58493	INIP	INIP	protein_coding	INTS3 and NABP interacting protein [Source:HGNC Symbol;Acc:HGNC:24994]	9	-1	112683926	112718149	0.05598780843417117	5.064296017997161	1.533806325335191	0.1255079993822645	0.9013284244511122	1.5320585001798446	FALSE
ENSG00000126246	79713	IGFLR1	IGFLR1	protein_coding	IGF like family receptor 1 [Source:HGNC Symbol;Acc:HGNC:23620]	19	-1	35738801	35742453	0.21058651651637206	2.547331181351971	1.534085592658451	0.12562801159476955	0.9013284244511122	1.5315723030978488	FALSE
ENSG00000130958	11046	SLC35D2	SLC35D2	protein_coding	solute carrier family 35 member D2 [Source:HGNC Symbol;Acc:HGNC:20799]	9	-1	96313444	96383711	-0.08667089629343216	2.5769919009845297	-1.5332603783361691	0.12563969941179426	0.9013284244511122	-1.531524972404797	FALSE
ENSG00000198719	28514	DLL1	DLL1	protein_coding	delta like canonical Notch ligand 1 [Source:HGNC Symbol;Acc:HGNC:2908]	6	-1	170282206	170306565	0.25290538706048304	-0.004121764884594927	1.533331778175595	0.12565034919756488	0.9013284244511122	1.5314818482844665	FALSE
ENSG00000197928	342926	ZNF677	ZNF677	protein_coding	zinc finger protein 677 [Source:HGNC Symbol;Acc:HGNC:28730]	19	-1	53235381	53254898	0.21641108738536996	1.1890514992073606	1.5333355260647101	0.12570108496286486	0.9013284244511122	1.5312764433160353	FALSE
ENSG00000012211	4007	PRICKLE3	PRICKLE3	protein_coding	prickle planar cell polarity protein 3 [Source:HGNC Symbol;Acc:HGNC:6645]	X	-1	49174802	49186528	0.08663079998765566	3.108093041623934	1.533050420088068	0.12572315180396032	0.9013284244511122	1.5311871253352907	FALSE
ENSG00000204843	1639	DCTN1	DCTN1	protein_coding	dynactin subunit 1 [Source:HGNC Symbol;Acc:HGNC:2711]	2	-1	74361154	74392087	-0.07672471581905782	5.087906163436297	-1.532837082779188	0.12575616357960723	0.9013284244511122	-1.531053529322587	FALSE
ENSG00000075089	64431	ACTR6	ACTR6	protein_coding	actin related protein 6 [Source:HGNC Symbol;Acc:HGNC:24025]	12	1	100199122	100241865	0.07040021140590724	4.075597779149977	1.532771500753546	0.12577237401306443	0.9013284244511122	1.5309879369990016	FALSE
ENSG00000187912	388512	CLEC17A	CLEC17A	protein_coding	C-type lectin domain containing 17A [Source:HGNC Symbol;Acc:HGNC:34520]	19	1	14583084	14611157	0.1766025809062275	3.2633688928733062	1.5332116967795162	0.1258168783703922	0.9013284244511122	1.530807892746921	FALSE
ENSG00000145569	54491	OTULINL	OTULINL	protein_coding	OTU deubiquitinase with linear linkage specificity like [Source:HGNC Symbol;Acc:HGNC:25629]	5	1	14581792	14616180	-0.10351675161008433	5.460564831327125	-1.5323912352800866	0.12588837472575262	0.9013284244511122	-1.5305187550808221	FALSE
ENSG00000284642	NA	AL139424.2	AL139424.2	lncRNA	novel transcript	1	1	10395416	10397432	-0.23178526097744445	0.9153785491932969	-1.5323953925860798	0.12593944685871708	0.9013284244511122	-1.5303122931184683	FALSE
ENSG00000172037	3913	LAMB2	LAMB2	protein_coding	laminin subunit beta 2 [Source:HGNC Symbol;Acc:HGNC:6487]	3	-1	49121114	49133118	-0.21287953674264243	0.7741005904239894	-1.53226087236353	0.12596350182753172	0.9013284244511122	-1.5302150721512773	FALSE
ENSG00000126216	10426	TUBGCP3	TUBGCP3	protein_coding	tubulin gamma complex associated protein 3 [Source:HGNC Symbol;Acc:HGNC:18598]	13	-1	112485011	112588205	-0.06979731573905656	5.998614843872819	-1.532230346989928	0.12597038191472318	0.9013284244511122	-1.530187268134791	FALSE
ENSG00000079432	23152	CIC	CIC	protein_coding	capicua transcriptional repressor [Source:HGNC Symbol;Acc:HGNC:14214]	19	1	42268537	42295797	-0.08655733176792335	6.301826522337016	-1.5316877966291946	0.12605191779443145	0.9013284244511122	-1.5298578529122453	FALSE
ENSG00000258984	NA	UBE2F-SCLY	UBE2F-SCLY	protein_coding	UBE2F-SCLY readthrough (NMD candidate) [Source:HGNC Symbol;Acc:HGNC:48339]	2	1	237967014	238099412	-0.0923548966312926	3.0842265381462406	-1.5315441148769955	0.1260641757197773	0.9013284244511122	-1.529808343702801	FALSE
ENSG00000164620	285613	RELL2	RELL2	protein_coding	RELT like 2 [Source:HGNC Symbol;Acc:HGNC:26902]	5	1	141636950	141641064	0.09161846169775956	2.8352618988889033	1.5314728176836752	0.12607880657992132	0.9013284244511122	1.5297492552248682	FALSE
ENSG00000167333	55128	TRIM68	TRIM68	protein_coding	tripartite motif containing 68 [Source:HGNC Symbol;Acc:HGNC:21161]	11	-1	4598672	4608231	0.11222142743889485	2.7571068650155057	1.531538503656489	0.12608471778996438	0.9013284244511122	1.529725383611179	FALSE
ENSG00000121152	23397	NCAPH	NCAPH	protein_coding	non-SMC condensin I complex subunit H [Source:HGNC Symbol;Acc:HGNC:1112]	2	1	96335766	96377091	-0.2341044111001328	0.635364688380422	-1.5314526724248774	0.12608551201922902	0.9013284244511122	-1.529722176291296	FALSE
ENSG00000279073	NA	AL807752.6	AL807752.6	protein_coding	novel protein	9	-1	137031241	137040436	-0.22451403552206778	-0.2960693263088779	-1.531193571410777	0.1261462527751146	0.9013284244511122	-1.5294769347387598	FALSE
ENSG00000167861	283987	HID1	HID1	protein_coding	HID1 domain containing [Source:HGNC Symbol;Acc:HGNC:15736]	17	-1	74950742	74973166	-0.2448859902801347	0.3047794196779199	-1.5309679167167476	0.12620841673091573	0.9013284244511122	-1.5292260422088306	FALSE
ENSG00000134419	6210	RPS15A	RPS15A	protein_coding	ribosomal protein S15a [Source:HGNC Symbol;Acc:HGNC:10389]	16	-1	18781295	18790383	0.13855412349582608	7.302155307278716	1.5311044972733174	0.12621093126842675	0.9013284244511122	1.5292158956092476	FALSE
ENSG00000198948	9848	MFAP3L	MFAP3L	protein_coding	microfibril associated protein 3 like [Source:HGNC Symbol;Acc:HGNC:29083]	4	-1	169986597	170033031	0.17512289260041491	5.039747539198945	1.5312557534705573	0.1262565056681738	0.9013284244511122	1.5290320221974607	FALSE
ENSG00000267106	NA	ZNF561-AS1	ZNF561-AS1	lncRNA	ZNF561 antisense RNA 1 (head to head) [Source:HGNC Symbol;Acc:HGNC:27613]	19	1	9621249	9647203	0.11501069766402061	2.612360789329805	1.5301774603131817	0.12639409793917786	0.9013284244511122	1.5284772090272816	FALSE
ENSG00000197712	92689	FAM114A1	FAM114A1	protein_coding	family with sequence similarity 114 member A1 [Source:HGNC Symbol;Acc:HGNC:25087]	4	1	38867677	38945739	-0.12750998180232553	2.289981863781486	-1.530267701274098	0.1264413697968367	0.9013284244511122	-1.5282867033120129	FALSE
ENSG00000163110	10611	PDLIM5	PDLIM5	protein_coding	PDZ and LIM domain 5 [Source:HGNC Symbol;Acc:HGNC:17468]	4	1	94451857	94668227	-0.06940709597109951	5.997322634175782	-1.5302782242725381	0.12645277083373818	0.9013284244511122	-1.528240765402985	FALSE
ENSG00000177000	4524	MTHFR	MTHFR	protein_coding	methylenetetrahydrofolate reductase [Source:HGNC Symbol;Acc:HGNC:7436]	1	-1	11785723	11806920	0.08101231410141363	4.702723397207966	1.530022135185111	0.12647400793211153	0.9013284244511122	1.5281552038985033	FALSE
ENSG00000214975	NA	PPIAP29	PPIAP29	processed_pseudogene	peptidylprolyl isomerase A pseudogene 29 [Source:HGNC Symbol;Acc:HGNC:43021]	6	1	24976419	24976982	-0.22363087187666242	0.6419871222592809	-1.5299205418754456	0.12653592442463568	0.9013284244511122	-1.5279058142442332	FALSE
ENSG00000100298	164668	APOBEC3H	APOBEC3H	protein_coding	apolipoprotein B mRNA editing enzyme catalytic subunit 3H [Source:HGNC Symbol;Acc:HGNC:24100]	22	1	39097224	39104067	0.23555364247400196	0.9270011512783731	1.5297112872985108	0.1265743983346973	0.9013284244511122	1.5277508953924346	FALSE
ENSG00000170396	91752	ZNF804A	ZNF804A	protein_coding	zinc finger protein 804A [Source:HGNC Symbol;Acc:HGNC:21711]	2	1	184598529	184939492	-0.12210166215420504	3.946511217331001	-1.5297147963113962	0.12659919652586446	0.9013284244511122	-1.527651062550531	FALSE
ENSG00000246089	NA	AC016065.1	AC016065.1	lncRNA	novel transcript	8	-1	6403551	6407142	-0.20172144312512763	-0.10424302156100825	-1.5289796752873477	0.12669310272863393	0.9013284244511122	-1.5272731518104579	FALSE
ENSG00000166881	23306	NEMP1	NEMP1	protein_coding	nuclear envelope integral membrane protein 1 [Source:HGNC Symbol;Acc:HGNC:29001]	12	-1	57055643	57088063	0.11980664021974441	4.2467297890303675	1.5291355019406632	0.12671012429057535	0.9013284244511122	1.527204674559231	FALSE
ENSG00000185442	400451	FAM174B	FAM174B	protein_coding	family with sequence similarity 174 member B [Source:HGNC Symbol;Acc:HGNC:34339]	15	-1	92617448	92809884	-0.1659864288555406	4.498016953490661	-1.5292120190211453	0.12673569039571114	0.9013284244511122	-1.527101836311762	FALSE
ENSG00000115677	3069	HDLBP	HDLBP	protein_coding	high density lipoprotein binding protein [Source:HGNC Symbol;Acc:HGNC:4857]	2	-1	241227264	241317061	-0.08366185206208243	7.080284939295512	-1.5285103310700998	0.12684341751043127	0.9014680146575917	-1.5266686872346964	FALSE
ENSG00000283063	NA	TRBV6-2	TRBV6-2	TR_V_gene	T cell receptor beta variable 6-2 (gene/pseudogene) [Source:HGNC Symbol;Acc:HGNC:12227]	7	1	142349152	142349664	0.3156239841505635	-0.273716362601781	1.528492929267224	0.1269115550338741	0.9014680146575917	1.526394867756986	FALSE
ENSG00000213619	4722	NDUFS3	NDUFS3	protein_coding	NADH:ubiquinone oxidoreductase core subunit S3 [Source:HGNC Symbol;Acc:HGNC:7710]	11	1	47565336	47584562	0.10115676385252881	3.755758195310118	1.5277859808056993	0.12700907184487528	0.9014680146575917	1.5260031827903338	FALSE
ENSG00000205571	6606	SMN2	SMN2	protein_coding	survival of motor neuron 2, centromeric [Source:HGNC Symbol;Acc:HGNC:11118]	5	1	70049612	70078522	0.2852523775506085	0.9569064293015966	1.5288664910265963	0.12706444670715875	0.9014680146575917	1.5257808688944632	FALSE
ENSG00000102781	84056	KATNAL1	KATNAL1	protein_coding	katanin catalytic subunit A1 like 1 [Source:HGNC Symbol;Acc:HGNC:28361]	13	-1	30202630	30307551	-0.11864563173457476	2.9433082938605155	-1.5275450579818406	0.12709689197980023	0.9014680146575917	-1.5256506456309653	FALSE
ENSG00000161643	400709	SIGLEC16	SIGLEC16	transcribed_unprocessed_pseudogene	sialic acid binding Ig like lectin 16 (gene/pseudogene) [Source:HGNC Symbol;Acc:HGNC:24851]	19	1	49969673	49975814	-0.20766411143367258	1.3967122905122955	-1.5272368249633146	0.12716062989593263	0.9014680146575917	-1.5253949006372023	FALSE
ENSG00000196358	84628	NTNG2	NTNG2	protein_coding	netrin G2 [Source:HGNC Symbol;Acc:HGNC:14288]	9	1	132161676	132244526	-0.19889208747922638	6.244787317486253	-1.527164973332196	0.12718598535165668	0.9014680146575917	-1.5252931909548135	FALSE
ENSG00000189369	23708	GSPT2	GSPT2	protein_coding	G1 to S phase transition 2 [Source:HGNC Symbol;Acc:HGNC:4622]	X	1	51743442	51746232	0.1546378803838686	2.349883806518516	1.526685083892918	0.12729986795833267	0.9014680146575917	1.524836562097851	FALSE
ENSG00000198933	9755	TBKBP1	TBKBP1	protein_coding	TBK1 binding protein 1 [Source:HGNC Symbol;Acc:HGNC:30140]	17	1	47694081	47712050	-0.1560585153757028	4.761807060923148	-1.5267841487124831	0.1273194437040131	0.9014680146575917	-1.5247581023176688	FALSE
ENSG00000167280	64772	ENGASE	ENGASE	protein_coding	endo-beta-N-acetylglucosaminidase [Source:HGNC Symbol;Acc:HGNC:24622]	17	1	79074939	79088599	0.11488288807849756	4.3981929897875816	1.5264811479756817	0.1274040817795794	0.9014680146575917	1.5244189800589958	FALSE
ENSG00000173281	79660	PPP1R3B	PPP1R3B	protein_coding	protein phosphatase 1 regulatory subunit 3B [Source:HGNC Symbol;Acc:HGNC:14942]	8	-1	9136255	9151574	-0.17765702949190132	7.319799508198178	-1.5261674915169734	0.12741214339224058	0.9014680146575917	-1.5243866884642527	FALSE
ENSG00000166323	160140	C11orf65	C11orf65	protein_coding	chromosome 11 open reading frame 65 [Source:HGNC Symbol;Acc:HGNC:28519]	11	-1	108308519	108467531	0.144616611766748	1.5808480951579515	1.525976103258331	0.1274527339400489	0.9014680146575917	1.524224123116143	FALSE
ENSG00000162643	126820	WDR63	WDR63	protein_coding	WD repeat domain 63 [Source:HGNC Symbol;Acc:HGNC:30711]	1	1	84999147	85133138	0.2566813639792451	1.6403824254069603	1.5263795738916601	0.12752904008026217	0.9015214791507946	1.5239186256347805	FALSE
ENSG00000163694	54502	RBM47	RBM47	protein_coding	RNA binding motif protein 47 [Source:HGNC Symbol;Acc:HGNC:30358]	4	-1	40423267	40630875	-0.1565850104645019	9.909692393237302	-1.524959314667972	0.12775636389003822	0.9015214791507946	-1.523009359297902	FALSE
ENSG00000090863	2734	GLG1	GLG1	protein_coding	golgi glycoprotein 1 [Source:HGNC Symbol;Acc:HGNC:4316]	16	-1	74447427	74607144	-0.04413470950539544	7.701222632098624	-1.5245094388660798	0.12784492159520522	0.9015214791507946	-1.5226554803107522	FALSE
ENSG00000141665	201456	FBXO15	FBXO15	protein_coding	F-box protein 15 [Source:HGNC Symbol;Acc:HGNC:13617]	18	-1	74073353	74147843	0.24648952509819452	-0.3955350351289731	1.5241902315120206	0.1278888838232337	0.9015214791507946	1.5224798768603494	FALSE
ENSG00000145495	10299	MARCH6	MARCH6	protein_coding	membrane associated ring-CH-type finger 6 [Source:HGNC Symbol;Acc:HGNC:30550]	5	1	10353695	10440388	-0.07059916626594909	7.122155998535489	-1.5243216578070455	0.1278962197949685	0.9015214791507946	-1.5224505785039357	FALSE
ENSG00000223361	NA	FTH1P10	FTH1P10	transcribed_processed_pseudogene	ferritin heavy chain 1 pseudogene 10 [Source:HGNC Symbol;Acc:HGNC:3980]	5	-1	17353695	17354624	-0.1891461624584161	3.3221027290101652	-1.5242650557433932	0.127901221232119	0.9015214791507946	-1.5224306045458134	FALSE
ENSG00000150967	23457	ABCB9	ABCB9	protein_coding	ATP binding cassette subfamily B member 9 [Source:HGNC Symbol;Acc:HGNC:50]	12	-1	122920951	122981649	-0.14132995417278726	2.1201186747227236	-1.5238986087727793	0.12797174468657255	0.9015214791507946	-1.522149023636287	FALSE
ENSG00000077327	9576	SPAG6	SPAG6	protein_coding	sperm associated antigen 6 [Source:HGNC Symbol;Acc:HGNC:11215]	10	1	22345445	22454224	0.216865575662468	-0.019775550033416238	1.5237248151457488	0.12798292408358583	0.9015214791507946	1.5221043984351834	FALSE
ENSG00000176463	28232	SLCO3A1	SLCO3A1	protein_coding	solute carrier organic anion transporter family member 3A1 [Source:HGNC Symbol;Acc:HGNC:10952]	15	1	91853708	92172435	-0.11270014285335606	8.94065136106736	-1.5242243849323356	0.1279833857965347	0.9015214791507946	-1.522102555464178	FALSE
ENSG00000112699	2762	GMDS	GMDS	protein_coding	GDP-mannose 4,6-dehydratase [Source:HGNC Symbol;Acc:HGNC:4369]	6	-1	1623806	2245605	-0.07725810789690879	6.362009068384666	-1.5236594123955602	0.1280928732914463	0.9016180101558648	-1.5216656716401993	FALSE
ENSG00000163251	7855	FZD5	FZD5	protein_coding	frizzled class receptor 5 [Source:HGNC Symbol;Acc:HGNC:4043]	2	-1	207762598	207769906	-0.22150416595451072	0.7064517886231453	-1.523496625589078	0.1281133450057073	0.9016180101558648	-1.5215840163526182	FALSE
ENSG00000235848	NA	RMDN2-AS1	RMDN2-AS1	lncRNA	RMDN2 antisense RNA 1 [Source:HGNC Symbol;Acc:HGNC:41150]	2	-1	37949911	38067041	-0.268081669394912	-0.3630689869595555	-1.5230916120742908	0.12820359089171418	0.9018439448169517	-1.5212241745246584	FALSE
ENSG00000248714	NA	AC091180.2	AC091180.2	lncRNA	novel transcript	17	1	49361150	49369998	0.13356533343606003	1.5903500196844822	1.522455043921455	0.12832412822558867	0.9020407585383572	1.5207438571618819	FALSE
ENSG00000108064	7019	TFAM	TFAM	protein_coding	transcription factor A, mitochondrial [Source:HGNC Symbol;Acc:HGNC:11741]	10	1	58385345	58399220	0.10469022979912168	4.639293174986111	1.5222885447921908	0.1284067832006451	0.9020407585383572	1.5204146961490526	FALSE
ENSG00000082805	23085	ERC1	ERC1	protein_coding	ELKS/RAB6-interacting/CAST family member 1 [Source:HGNC Symbol;Acc:HGNC:17072]	12	1	990509	1495933	-0.07603341051556978	6.441377036083821	-1.5218556278147755	0.128520222535039	0.9020407585383572	-1.5199632090663902	FALSE
ENSG00000122026	6144	RPL21	RPL21	protein_coding	ribosomal protein L21 [Source:HGNC Symbol;Acc:HGNC:10313]	13	1	27251309	27256691	0.1579676014943061	8.924574142676782	1.52148878360259	0.12861755086787033	0.9020407585383572	1.5195760903619482	FALSE
ENSG00000214787	643680	MS4A4E	MS4A4E	protein_coding	membrane spanning 4-domains A4E [Source:HGNC Symbol;Acc:HGNC:14284]	11	-1	60200270	60243137	-0.1634357832779023	4.061396202030473	-1.5212518363095808	0.1286845418050478	0.9020407585383572	-1.5193097694276032	FALSE
ENSG00000142686	127703	C1orf216	C1orf216	protein_coding	chromosome 1 open reading frame 216 [Source:HGNC Symbol;Acc:HGNC:26800]	1	-1	35713877	35718894	-0.1386508720974109	1.9590855833634313	-1.520099969060907	0.12892852221730688	0.9020407585383572	-1.5183407406365104	FALSE
ENSG00000256116	NA	AP001453.1	AP001453.1	lncRNA	novel transcript	11	-1	64229214	64234352	0.18423461168330746	0.9379195045773411	1.519997916898871	0.12893969750500234	0.9020407585383572	1.5182963893432053	FALSE
ENSG00000229391	NA	HLA-DRB6	HLA-DRB6	transcribed_unprocessed_pseudogene	major histocompatibility complex, class II, DR beta 6 (pseudogene) [Source:HGNC Symbol;Acc:HGNC:4954]	6	-1	32552713	32560022	0.4477572459895174	3.568240353266139	1.5226004812957448	0.12894885630385253	0.9020407585383572	1.518260043103065	FALSE
ENSG00000227165	NA	WDR11-AS1	WDR11-AS1	lncRNA	WDR11 antisense RNA 1 [Source:HGNC Symbol;Acc:HGNC:27437]	10	-1	120759898	120851457	0.1497043559283222	3.692242999045411	1.5205025127069933	0.12897324562274695	0.9020407585383572	1.5181632650782944	FALSE
ENSG00000141510	7157	TP53	TP53	protein_coding	tumor protein p53 [Source:HGNC Symbol;Acc:HGNC:11998]	17	-1	7661779	7687550	0.09079216929230682	5.608725913804753	1.519656463925653	0.1290416937117739	0.9020407585383572	1.5178917355948613	FALSE
ENSG00000146263	253714	MMS22L	MMS22L	protein_coding	MMS22 like, DNA repair protein [Source:HGNC Symbol;Acc:HGNC:21475]	6	-1	97142161	97283217	0.08344364925893144	3.985433126085995	1.5195863754759613	0.129070947010802	0.9020407585383572	1.517775723631073	FALSE
ENSG00000078246	7289	TULP3	TULP3	protein_coding	TUB like protein 3 [Source:HGNC Symbol;Acc:HGNC:12425]	12	1	2877223	2941138	0.10844249535440875	3.0137842869524394	1.5190692087733824	0.12918115081764844	0.9020407585383572	1.517338863598152	FALSE
ENSG00000119685	23093	TTLL5	TTLL5	protein_coding	tubulin tyrosine ligase like 5 [Source:HGNC Symbol;Acc:HGNC:19963]	14	1	75633625	75955079	-0.0719296026244427	4.836177715968899	-1.518574127508011	0.12932467727496832	0.9020407585383572	-1.5167703427075687	FALSE
ENSG00000184371	1435	CSF1	CSF1	protein_coding	colony stimulating factor 1 [Source:HGNC Symbol;Acc:HGNC:2432]	1	1	109910242	109930992	0.14081188220048668	3.525317571849956	1.5188124892162433	0.12933901984842636	0.9020407585383572	1.5167135574522133	FALSE
ENSG00000109272	5197	PF4V1	PF4V1	protein_coding	platelet factor 4 variant 1 [Source:HGNC Symbol;Acc:HGNC:8862]	4	1	73853296	73854483	0.308194692498557	2.568834508030948	1.5189120201955604	0.12951825512879206	0.9020407585383572	1.5160043394810603	FALSE
ENSG00000136040	10154	PLXNC1	PLXNC1	protein_coding	plexin C1 [Source:HGNC Symbol;Acc:HGNC:9106]	12	1	94148577	94307675	-0.15285033335711873	9.364830714921675	-1.5173971896819636	0.12963506678568867	0.9020407585383572	-1.5155425363087973	FALSE
ENSG00000269556	84548	TMEM185A	TMEM185A	protein_coding	transmembrane protein 185A [Source:HGNC Symbol;Acc:HGNC:17125]	X	-1	149596556	149631912	-0.06645592550358081	3.42850777717813	-1.5169333779910616	0.12972806166625195	0.9020407585383572	-1.515175121316171	FALSE
ENSG00000235888	NA	AF064858.1	AF064858.1	lncRNA	novel transcript	21	-1	38988569	39062894	-0.30433485368123075	0.3258571300219144	-1.5165157233544244	0.1298466709859383	0.9020407585383572	-1.5147068024208685	FALSE
ENSG00000255292	NA	AP002884.2	AP002884.2	protein_coding	novel transcript	11	1	112086903	112193805	-0.1100805512942502	2.7561956118474353	-1.516135049786635	0.1299319508135947	0.9020407585383572	-1.5143702873995213	FALSE
ENSG00000254733	NA	AP001831.1	AP001831.1	lncRNA	novel transcript, antisense to ME3	11	1	86431590	86622867	-0.2792846767180026	0.05045164696425186	-1.5164763729187725	0.12993503440685705	0.9020407585383572	-1.514358122722987	FALSE
ENSG00000120725	64374	SIL1	SIL1	protein_coding	SIL1 nucleotide exchange factor [Source:HGNC Symbol;Acc:HGNC:24624]	5	-1	138946724	139293557	-0.09549342066380628	5.039146288779248	-1.515927549527291	0.1299885225078026	0.9020407585383572	-1.5141471495274186	FALSE
ENSG00000261592	NA	AC010531.3	AC010531.3	lncRNA	novel transcript, antisense to MAP1LC3B	16	-1	87396704	87400295	-0.20059635985211305	0.5158552272866701	-1.5158842590919355	0.12999124715444818	0.9020407585383572	-1.5141364045034424	FALSE
ENSG00000196345	55888	ZKSCAN7	ZKSCAN7	protein_coding	zinc finger with KRAB and SCAN domains 7 [Source:HGNC Symbol;Acc:HGNC:12955]	3	1	44555193	44594173	-0.15843875196737356	1.694329522722644	-1.5159413496409397	0.130009857708789	0.9020407585383572	-1.514063015861919	FALSE
ENSG00000006607	9855	FARP2	FARP2	protein_coding	FERM, ARH/RhoGEF and pleckstrin domain protein 2 [Source:HGNC Symbol;Acc:HGNC:16460]	2	1	241356285	241494841	0.08488127651320809	4.3745427629712434	1.5156468123492044	0.1300710761996179	0.9020407585383572	1.5138216650958343	FALSE
ENSG00000152193	79596	OBI1	OBI1	protein_coding	ORC ubiquitin ligase 1 [Source:HGNC Symbol;Acc:HGNC:20308]	13	-1	78614289	78659155	0.10183649547430118	3.8222291633467296	1.5154658174412046	0.13012475113912975	0.9020407585383572	1.5136101269218223	FALSE
ENSG00000089685	332	BIRC5	BIRC5	protein_coding	baculoviral IAP repeat containing 5 [Source:HGNC Symbol;Acc:HGNC:593]	17	1	78214186	78225636	-0.3030905968692107	-0.05639580809733671	-1.5151183949463705	0.13016294038430812	0.9020407585383572	-1.513459660608876	FALSE
ENSG00000242247	26286	ARFGAP3	ARFGAP3	protein_coding	ADP ribosylation factor GTPase activating protein 3 [Source:HGNC Symbol;Acc:HGNC:661]	22	-1	42796502	42858106	-0.08451627772403825	5.918695263829737	-1.5150527723531777	0.13019303569481452	0.9020407585383572	-1.5133411086807647	FALSE
ENSG00000259070	NA	LINC00639	LINC00639	lncRNA	long intergenic non-protein coding RNA 639 [Source:HGNC Symbol;Acc:HGNC:27502]	14	-1	38738155	38948273	-0.27454316767064413	0.17519511157911774	-1.5148323407039406	0.13034661261428626	0.9020407585383572	-1.5127364669722285	FALSE
ENSG00000162924	5966	REL	REL	protein_coding	REL proto-oncogene, NF-kB subunit [Source:HGNC Symbol;Acc:HGNC:9954]	2	1	60881521	60931610	-0.09369588740228707	5.383683938156136	-1.5142797691853842	0.13040563962975948	0.9020407585383572	-1.5125042210706816	FALSE
ENSG00000177728	9772	TMEM94	TMEM94	protein_coding	transmembrane protein 94 [Source:HGNC Symbol;Acc:HGNC:28983]	17	1	75441159	75500452	0.06003299809944096	4.780071037777924	1.5139522234468232	0.13047285533706673	0.9020407585383572	1.5122398554954577	FALSE
ENSG00000225774	NA	SIRPAP1	SIRPAP1	processed_pseudogene	signal regulatory protein alpha pseudogene 1 [Source:HGNC Symbol;Acc:HGNC:9663]	22	1	30542536	30544305	-0.40235576414654284	-0.14880970830405907	-1.5150190649762996	0.13048578230706653	0.9020407585383572	-1.5121890246463872	FALSE
ENSG00000092470	79968	WDR76	WDR76	protein_coding	WD repeat domain 76 [Source:HGNC Symbol;Acc:HGNC:25773]	15	1	43826980	43868412	0.1415552698649165	2.964236537025066	1.513768732511723	0.13053343973518855	0.9020407585383572	1.5120016620005177	FALSE
ENSG00000242550	5273	SERPINB10	SERPINB10	protein_coding	serpin family B member 10 [Source:HGNC Symbol;Acc:HGNC:8942]	18	1	63897174	63936111	-0.3861452526288634	0.2718500395368172	-1.5132905709196263	0.13076566629527409	0.9020407585383572	-1.5110894342116894	FALSE
ENSG00000244380	NA	AC134772.1	AC134772.1	lncRNA	novel transcript, antisense to TMA7	3	-1	48440352	48446656	0.24154889493824405	-0.39494478537901523	1.5125627720151897	0.1308114138847294	0.9020407585383572	1.5109098776200778	FALSE
ENSG00000181472	57621	ZBTB2	ZBTB2	protein_coding	zinc finger and BTB domain containing 2 [Source:HGNC Symbol;Acc:HGNC:20868]	6	-1	151364115	151391559	0.07075564538568457	5.0177914498378415	1.5123074137667083	0.1309159241406435	0.9020407585383572	1.5104998636813265	FALSE
ENSG00000013523	23357	ANGEL1	ANGEL1	protein_coding	angel homolog 1 [Source:HGNC Symbol;Acc:HGNC:19961]	14	-1	76786168	76826246	0.09681356482038828	3.7453202703229183	1.5119287879193724	0.13098852322039864	0.9020407585383572	1.510215192852519	FALSE
ENSG00000112782	53405	CLIC5	CLIC5	protein_coding	chloride intracellular channel 5 [Source:HGNC Symbol;Acc:HGNC:13517]	6	-1	45880827	46080348	0.18033621789092025	2.370889300464606	1.5118222686724014	0.13106390251303685	0.9020407585383572	1.5099197498788022	FALSE
ENSG00000095906	10101	NUBP2	NUBP2	protein_coding	nucleotide binding protein 2 [Source:HGNC Symbol;Acc:HGNC:8042]	16	1	1782932	1789186	0.103407090103103	3.3461181626208583	1.511320383893311	0.13114192652575044	0.9020407585383572	1.5096140798903372	FALSE
ENSG00000154328	252969	NEIL2	NEIL2	protein_coding	nei like DNA glycosylase 2 [Source:HGNC Symbol;Acc:HGNC:18956]	8	1	11769639	11787345	0.12964784656629558	2.2307410995596606	1.511533333600942	0.13114955333836256	0.9020407585383572	1.5095842083513293	FALSE
ENSG00000166562	90701	SEC11C	SEC11C	protein_coding	SEC11 homolog C, signal peptidase complex subunit [Source:HGNC Symbol;Acc:HGNC:23400]	18	1	59139866	59158832	-0.1198454197051726	4.4244754399114	-1.511356285736829	0.131155885431617	0.9020407585383572	-1.5095594087954571	FALSE
ENSG00000100650	6430	SRSF5	SRSF5	protein_coding	serine and arginine rich splicing factor 5 [Source:HGNC Symbol;Acc:HGNC:10787]	14	1	69726900	69772005	0.04765557307236712	8.173929351085345	1.51135698723089	0.1311649798573842	0.9020407585383572	1.5095237922265903	FALSE
ENSG00000197620	91966	CXorf40A	CXorf40A	protein_coding	chromosome X open reading frame 40A [Source:HGNC Symbol;Acc:HGNC:28089]	X	1	149540355	149550510	0.08082182799741311	2.5873363640759592	1.5109019560056918	0.1312345009059687	0.9020407585383572	1.509251589661551	FALSE
ENSG00000138002	26160	IFT172	IFT172	protein_coding	intraflagellar transport 172 [Source:HGNC Symbol;Acc:HGNC:30391]	2	-1	27444377	27489789	0.09886228861522062	3.242928894573418	1.5109322055772334	0.1312444307115497	0.9020407585383572	1.5092127196477552	FALSE
ENSG00000229980	NA	TOB1-AS1	TOB1-AS1	lncRNA	TOB1 antisense RNA 1 [Source:HGNC Symbol;Acc:HGNC:44340]	17	1	50866679	50910774	-0.17592544457919662	0.3100595088059825	-1.5106280060098942	0.1312920127086086	0.9020407585383572	-1.5090264925619954	FALSE
ENSG00000073464	1183	CLCN4	CLCN4	protein_coding	chloride voltage-gated channel 4 [Source:HGNC Symbol;Acc:HGNC:2022]	X	1	10156945	10237660	0.20400604745448447	3.46307909296314	1.5113488029845723	0.1313846939204228	0.9020407585383572	1.508663905709801	FALSE
ENSG00000254206	728888	NPIPB11	NPIPB11	protein_coding	nuclear pore complex interacting protein family member B11 [Source:HGNC Symbol;Acc:HGNC:37453]	16	-1	29381354	29404029	-0.17896136579319277	1.783345470937796	-1.5108574844544747	0.13145995895755475	0.9020407585383572	-1.5083696001761973	FALSE
ENSG00000134571	4607	MYBPC3	MYBPC3	protein_coding	myosin binding protein C, cardiac [Source:HGNC Symbol;Acc:HGNC:7551]	11	-1	47331406	47352702	-0.16803952154003232	3.60059481042313	-1.509820065884979	0.13164359907316356	0.9020407585383572	-1.5076520681286592	FALSE
ENSG00000138613	83464	APH1B	APH1B	protein_coding	aph-1 homolog B, gamma-secretase subunit [Source:HGNC Symbol;Acc:HGNC:24080]	15	1	63276018	63309126	-0.10494135993021025	5.293653577295351	-1.509117963953165	0.13172647337311358	0.9020407585383572	-1.507328509660417	FALSE
ENSG00000138101	1838	DTNB	DTNB	protein_coding	dystrobrevin beta [Source:HGNC Symbol;Acc:HGNC:3058]	2	-1	25377198	25673647	-0.079025856463951	5.902699947299291	-1.5092521183086658	0.13173118988195898	0.9020407585383572	-1.507310100176343	FALSE
ENSG00000126790	112849	L3HYPDH	L3HYPDH	protein_coding	trans-L-3-hydroxyproline dehydratase [Source:HGNC Symbol;Acc:HGNC:20488]	14	-1	59460363	59484408	0.141021660987255	2.7938217473704765	1.5090833901653982	0.131752472755261	0.9020407585383572	1.5072270351875607	FALSE
ENSG00000163807	57456	KIAA1143	KIAA1143	protein_coding	KIAA1143 [Source:HGNC Symbol;Acc:HGNC:29198]	3	-1	44737661	44761619	0.09054441642989897	4.656919493375746	1.5087816230801334	0.13183134462271018	0.9020407585383572	1.5069192965892027	FALSE
ENSG00000197363	340385	ZNF517	ZNF517	protein_coding	zinc finger protein 517 [Source:HGNC Symbol;Acc:HGNC:27984]	8	1	144798876	144811169	0.13498446349308724	1.2699407622796341	1.508423114045474	0.1318648600498352	0.9020407585383572	1.5067885708434838	FALSE
ENSG00000140961	29948	OSGIN1	OSGIN1	protein_coding	oxidative stress induced growth inhibitor 1 [Source:HGNC Symbol;Acc:HGNC:30093]	16	1	83931311	83966332	-0.19159450992748595	0.8270240052248721	-1.5085312858089566	0.13189551945608852	0.9020407585383572	-1.5066690074545988	FALSE
ENSG00000050730	79931	TNIP3	TNIP3	protein_coding	TNFAIP3 interacting protein 3 [Source:HGNC Symbol;Acc:HGNC:19315]	4	-1	121131408	121227466	0.275092924710705	0.3026964192698212	1.5079570442920605	0.13204298053447125	0.9020407585383572	1.5060942498433152	FALSE
ENSG00000163161	2071	ERCC3	ERCC3	protein_coding	ERCC excision repair 3, TFIIH core complex helicase subunit [Source:HGNC Symbol;Acc:HGNC:3435]	2	-1	127257290	127294176	0.05741121006504546	5.38843845222605	1.5076762639348253	0.13209418076397897	0.9020407585383572	1.5058948035243305	FALSE
ENSG00000063244	11338	U2AF2	U2AF2	protein_coding	U2 small nuclear RNA auxiliary factor 2 [Source:HGNC Symbol;Acc:HGNC:23156]	19	1	55654146	55674715	0.04303857456666549	6.937100218880366	1.5075610177289607	0.13209871632989661	0.9020407585383572	1.5058771384851968	FALSE
ENSG00000174456	400073	C12orf76	C12orf76	protein_coding	chromosome 12 open reading frame 76 [Source:HGNC Symbol;Acc:HGNC:33790]	12	-1	110027028	110073634	-0.0624321311393663	4.296234650551783	-1.5073553333585104	0.13214279936476445	0.9020407585383572	-1.5057054691617975	FALSE
ENSG00000182165	NA	TP53TG1	TP53TG1	lncRNA	TP53 target 1 [Source:HGNC Symbol;Acc:HGNC:17026]	7	-1	87322943	87345528	0.11909204525621808	2.038376334167427	1.5073030768387516	0.13215243401065493	0.9020407585383572	1.505667955576602	FALSE
ENSG00000132141	10693	CCT6B	CCT6B	protein_coding	chaperonin containing TCP1 subunit 6B [Source:HGNC Symbol;Acc:HGNC:1621]	17	-1	34927859	34981078	0.14820581079509199	0.9551431380444613	1.5072446417662702	0.13216661481060077	0.9020407585383572	1.5056127448797654	FALSE
ENSG00000138160	3832	KIF11	KIF11	protein_coding	kinesin family member 11 [Source:HGNC Symbol;Acc:HGNC:6388]	10	1	92593130	92655395	-0.20548446830129974	1.7765287654615878	-1.506923670896304	0.13225120393510462	0.9020407585383572	-1.5052835058298608	FALSE
ENSG00000204475	259197	NCR3	NCR3	protein_coding	natural cytotoxicity triggering receptor 3 [Source:HGNC Symbol;Acc:HGNC:19077]	6	-1	31588895	31593006	0.20585247669841178	2.0476293240200727	1.507124836633809	0.13225656127272875	0.9020407585383572	1.5052626594142773	FALSE
ENSG00000118777	9429	ABCG2	ABCG2	protein_coding	ATP binding cassette subfamily G member 2 (Junior blood group) [Source:HGNC Symbol;Acc:HGNC:74]	4	-1	88090150	88231628	-0.27989672245322494	1.2766437392559136	-1.5065792654701318	0.13242852479037498	0.9020407585383572	-1.5045938639946397	FALSE
ENSG00000106524	57037	ANKMY2	ANKMY2	protein_coding	ankyrin repeat and MYND domain containing 2 [Source:HGNC Symbol;Acc:HGNC:25370]	7	-1	16599779	16645817	0.08846886890578443	3.8541930001249054	1.5061615515910733	0.13247080971004252	0.9020407585383572	1.504429513785001	FALSE
ENSG00000180116	283461	C12orf40	C12orf40	protein_coding	chromosome 12 open reading frame 40 [Source:HGNC Symbol;Acc:HGNC:26846]	12	1	39626167	39908300	0.20252036234053494	0.8400925241241898	1.5058115284362537	0.13253833490002712	0.9020407585383572	1.504167145602344	FALSE
ENSG00000181016	286006	LSMEM1	LSMEM1	protein_coding	leucine rich single-pass membrane protein 1 [Source:HGNC Symbol;Acc:HGNC:22036]	7	1	112480853	112491062	-0.20050517375142451	3.880753688420748	-1.5060824151611893	0.13258297330777882	0.9020407585383572	-1.503993760524479	FALSE
ENSG00000100629	145508	CEP128	CEP128	protein_coding	centrosomal protein 128 [Source:HGNC Symbol;Acc:HGNC:20359]	14	-1	80476983	80959517	-0.1029300403156812	4.260474289024789	-1.505675442774726	0.13259959229809729	0.9020407585383572	-1.5039292203770198	FALSE
ENSG00000143878	388	RHOB	RHOB	protein_coding	ras homolog family member B [Source:HGNC Symbol;Acc:HGNC:668]	2	1	20447074	20449440	0.1285600172262802	6.6740320253754915	1.505157770708206	0.1327951904876233	0.9020407585383572	1.5031700816016555	FALSE
ENSG00000228506	NA	AL513550.1	AL513550.1	lncRNA	novel transcript	6	1	99424922	99432323	0.10529059729107182	3.078978379836038	1.5049203261711432	0.13280093026041345	0.9020407585383572	1.5031478179719358	FALSE
ENSG00000267322	NA	SNHG22	SNHG22	lncRNA	small nucleolar RNA host gene 22 [Source:HGNC Symbol;Acc:HGNC:50285]	18	1	49814023	49851059	0.1432348367106524	3.7735734935963325	1.5050510305040348	0.13280737947198143	0.9020407585383572	1.5031228034353439	FALSE
ENSG00000260729	NA	AC009690.1	AC009690.1	protein_coding	novel protein	15	-1	72284727	72375981	0.09641376617057329	5.080355219669238	1.5045771445320595	0.13289953898285697	0.9020407585383572	1.5027654473375105	FALSE
ENSG00000140391	10099	TSPAN3	TSPAN3	protein_coding	tetraspanin 3 [Source:HGNC Symbol;Acc:HGNC:17752]	15	-1	77041404	77083984	0.11205081752309809	4.221513455658401	1.5046915536428893	0.13294428042174755	0.9020407585383572	1.5025920278986837	FALSE
ENSG00000184588	5142	PDE4B	PDE4B	protein_coding	phosphodiesterase 4B [Source:HGNC Symbol;Acc:HGNC:8781]	1	1	65792514	66374579	0.12065634312352191	6.906131043975329	1.5042893508473614	0.13298315874620834	0.9020407585383572	1.5024413707900504	FALSE
ENSG00000170325	56980	PRDM10	PRDM10	protein_coding	PR/SET domain 10 [Source:HGNC Symbol;Acc:HGNC:13995]	11	-1	129899706	130002835	-0.07188587835229487	4.924134912852859	-1.5041100472303006	0.13300693873406225	0.9020407585383572	-1.5023492379399774	FALSE
ENSG00000161999	339123	JMJD8	JMJD8	protein_coding	jumonji domain containing 8 [Source:HGNC Symbol;Acc:HGNC:14148]	16	-1	681670	684528	0.09383964767262176	3.6074332204921022	1.503911090267841	0.13304869337461958	0.9020407585383572	1.5021874951964558	FALSE
ENSG00000229809	146542	ZNF688	ZNF688	protein_coding	zinc finger protein 688 [Source:HGNC Symbol;Acc:HGNC:30489]	16	-1	30569346	30572734	0.10836894027932242	2.7543533261589093	1.5038368464211043	0.13305045322981324	0.9020407585383572	1.5021806790014596	FALSE
ENSG00000177548	79874	RABEP2	RABEP2	protein_coding	rabaptin, RAB GTPase binding effector protein 2 [Source:HGNC Symbol;Acc:HGNC:24817]	16	-1	28904421	28936526	0.11341728013113617	4.116259649454218	1.5040121155234707	0.13306915501203262	0.9020407585383572	1.5021082483789772	FALSE
ENSG00000189298	80317	ZKSCAN3	ZKSCAN3	protein_coding	zinc finger with KRAB and SCAN domains 3 [Source:HGNC Symbol;Acc:HGNC:13853]	6	1	28349947	28369172	0.10194192505148392	2.70747101291028	1.5026627600796951	0.1333537990259743	0.9020407585383572	1.5010068145124416	FALSE
ENSG00000170946	120526	DNAJC24	DNAJC24	protein_coding	DnaJ heat shock protein family (Hsp40) member C24 [Source:HGNC Symbol;Acc:HGNC:26979]	11	1	31369840	31432835	0.10417264840354967	3.8491577478873613	1.5027203395108708	0.13335491418462264	0.9020407585383572	1.5010025029708167	FALSE
ENSG00000197077	85379	KIAA1671	KIAA1671	protein_coding	KIAA1671 [Source:HGNC Symbol;Acc:HGNC:29345]	22	1	24952730	25197448	0.27245504994934144	2.940320022939019	1.5035097340955175	0.1333551809312189	0.9020407585383572	1.5010014716516917	FALSE
ENSG00000167384	7733	ZNF180	ZNF180	protein_coding	zinc finger protein 180 [Source:HGNC Symbol;Acc:HGNC:12970]	19	-1	44474428	44500524	0.07013030137310805	3.611161144130327	1.5017935765204145	0.13357275517034328	0.9020407585383572	1.5001607981917675	FALSE
ENSG00000282499	NA	TRBV25-1	TRBV25-1	TR_V_gene	T cell receptor beta variable 25-1 [Source:HGNC Symbol;Acc:HGNC:12205]	7	1	142670740	142671244	0.2961207830434388	-0.48068259499055815	1.501652241649294	0.13363555433695168	0.9020407585383572	1.4999183489167	FALSE
ENSG00000286071	NA	AL136171.2	AL136171.2	lncRNA	disrupted in schizophrenia 2	1	-1	231767464	231847706	-0.3139950725905947	-0.9103946161982628	-1.501649239974314	0.13363961868819996	0.9020407585383572	-1.4999026606788572	FALSE
ENSG00000111058	79611	ACSS3	ACSS3	protein_coding	acyl-CoA synthetase short chain family member 3 [Source:HGNC Symbol;Acc:HGNC:24723]	12	1	80936414	81261210	-0.18575949531195057	4.662026194895791	-1.50206631094938	0.1336451687564578	0.9020407585383572	-1.4998812382273263	FALSE
ENSG00000242588	NA	AC108010.1	AC108010.1	lncRNA	novel transcript	7	1	128574751	128626473	-0.1975595470936694	1.0229362416760897	-1.5015939949557437	0.1336620243194728	0.9020407585383572	-1.4998161824391816	FALSE
ENSG00000175711	146712	B3GNTL1	B3GNTL1	protein_coding	UDP-GlcNAc:betaGal beta-1,3-N-acetylglucosaminyltransferase like 1 [Source:HGNC Symbol;Acc:HGNC:21727]	17	-1	82942155	83051810	-0.14352790453282882	5.777807361418415	-1.5012878776967502	0.1337828473179546	0.9020407585383572	-1.4993500393027406	FALSE
ENSG00000106133	260294	NSUN5P2	NSUN5P2	transcribed_unprocessed_pseudogene	NSUN5 pseudogene 2 [Source:HGNC Symbol;Acc:HGNC:16609]	7	-1	72947581	72954790	0.14268120051667	3.4956119355112967	1.5008078860120475	0.13387613716617067	0.9020407585383572	1.498990343647645	FALSE
ENSG00000159200	1827	RCAN1	RCAN1	protein_coding	regulator of calcineurin 1 [Source:HGNC Symbol;Acc:HGNC:3040]	21	-1	34513142	34615113	-0.0730465226905852	3.6343185409116994	-1.5005361937979462	0.13391600684056212	0.9020407585383572	-1.4988366781414237	FALSE
ENSG00000139083	2120	ETV6	ETV6	protein_coding	ETS variant 6 [Source:HGNC Symbol;Acc:HGNC:3495]	12	1	11649854	11895402	-0.10527613999460783	8.615522686103962	-1.5004340160922123	0.13397332263556255	0.9020407585383572	-1.4986158338729623	FALSE
ENSG00000272148	NA	AC013403.2	AC013403.2	lncRNA	novel transcript, antisense to AGBL5	2	-1	27062428	27062907	0.20960827504578533	-0.23284104470021694	1.5001088768544915	0.13399114892425146	0.9020407585383572	1.4985471620570847	FALSE
ENSG00000136286	64005	MYO1G	MYO1G	protein_coding	myosin IG [Source:HGNC Symbol;Acc:HGNC:13880]	7	-1	44962662	44979088	0.07318415680469226	7.298543931165579	1.5001154927392424	0.13410013849733382	0.9020407585383572	1.4981274575503214	FALSE
ENSG00000286001	NA	AC021087.5	AC021087.5	protein_coding	novel protein	5	1	218298	314955	-0.17801959608964846	1.5270909512218813	-1.4994835255424241	0.13429584213609308	0.9020407585383572	-1.4973744902650643	FALSE
ENSG00000146674	3486	IGFBP3	IGFBP3	protein_coding	insulin like growth factor binding protein 3 [Source:HGNC Symbol;Acc:HGNC:5472]	7	-1	45912245	45921874	0.2792233931507625	0.8788048395846738	1.4992648414184178	0.13430616648543986	0.9020407585383572	1.497334791029504	FALSE
ENSG00000161091	126321	MFSD12	MFSD12	protein_coding	major facilitator superfamily domain containing 12 [Source:HGNC Symbol;Acc:HGNC:28299]	19	-1	3538261	3574290	0.08006923678183409	5.046884823504379	1.4989080048597354	0.13433812299697445	0.9020407585383572	1.4972119266586035	FALSE
ENSG00000115207	2976	GTF3C2	GTF3C2	protein_coding	general transcription factor IIIC subunit 2 [Source:HGNC Symbol;Acc:HGNC:4665]	2	-1	27325849	27357034	0.05138525658006632	5.588058034817383	1.4989309640486725	0.13434231155838133	0.9020407585383572	1.497195824418319	FALSE
ENSG00000221944	200765	TIGD1	TIGD1	protein_coding	tigger transposable element derived 1 [Source:HGNC Symbol;Acc:HGNC:14523]	2	-1	232547970	232550557	0.11906613634044283	1.54922125458208	1.4979590047545523	0.13455752139636276	0.9020407585383572	1.496369007193903	FALSE
ENSG00000215302	NA	AC127502.1	AC127502.1	transcribed_unprocessed_pseudogene	WAS protein homolog associated with actin, golgi membranes and microtubules (WHAMM) pseudogene	15	1	30470779	30507623	-0.1756544676236067	3.220342094241816	-1.4986159148820346	0.1346083352449964	0.9020407585383572	-1.496173934079113	FALSE
ENSG00000176533	2788	GNG7	GNG7	protein_coding	G protein subunit gamma 7 [Source:HGNC Symbol;Acc:HGNC:4410]	19	-1	2511219	2702694	0.14354143252783746	5.882237246592457	1.4982746404504617	0.134641713440721	0.9020407585383572	1.4960458269828947	FALSE
ENSG00000099910	84861	KLHL22	KLHL22	protein_coding	kelch like family member 22 [Source:HGNC Symbol;Acc:HGNC:25888]	22	-1	20441519	20495844	0.0815812637580633	5.188183963615673	1.4973510323447212	0.13475078409509783	0.9020407585383572	1.4956273797510788	FALSE
ENSG00000275700	26574	AATF	AATF	protein_coding	apoptosis antagonizing transcription factor [Source:HGNC Symbol;Acc:HGNC:19235]	17	1	36948954	37056871	-0.05315251772151086	6.048597818201866	-1.4971741426173448	0.1348031173034539	0.9020407585383572	-1.4954266974550605	FALSE
ENSG00000189190	162966	ZNF600	ZNF600	protein_coding	zinc finger protein 600 [Source:HGNC Symbol;Acc:HGNC:30951]	19	-1	52749942	52786807	0.15158763640751083	3.8636557162404386	1.4977730901929867	0.13482320978063905	0.9020407585383572	1.4953496647760878	FALSE
ENSG00000147202	1730	DIAPH2	DIAPH2	protein_coding	diaphanous related formin 2 [Source:HGNC Symbol;Acc:HGNC:2877]	X	1	96684663	97604997	-0.08361983245091764	7.084142022659195	-1.4971234087573217	0.13483161076568242	0.9020407585383572	-1.4953174588154257	FALSE
ENSG00000173320	56977	STOX2	STOX2	protein_coding	storkhead box 2 [Source:HGNC Symbol;Acc:HGNC:25450]	4	1	183797692	184023526	-0.35577277661442835	0.1301411214874115	-1.4973387630930943	0.13483607306321105	0.9020407585383572	-1.4953003528118383	FALSE
ENSG00000180758	80045	GPR157	GPR157	protein_coding	G protein-coupled receptor 157 [Source:HGNC Symbol;Acc:HGNC:23687]	1	-1	9100305	9129102	0.13455235560623935	2.733583132827678	1.4969538183583266	0.1348836735158801	0.9020407585383572	1.4951179059810749	FALSE
ENSG00000221882	4995	OR3A2	OR3A2	protein_coding	olfactory receptor family 3 subfamily A member 2 [Source:HGNC Symbol;Acc:HGNC:8283]	17	-1	3276942	3386317	0.31981742513539513	1.4275105216317285	1.4979591239794892	0.13497006175896625	0.9020407585383572	1.4947869172615953	FALSE
ENSG00000006555	55001	TTC22	TTC22	protein_coding	tetratricopeptide repeat domain 22 [Source:HGNC Symbol;Acc:HGNC:26067]	1	-1	54779712	54801323	0.10932759394056557	3.199412158139013	1.4962135548126427	0.13508282371343108	0.9020407585383572	1.4943551262888835	FALSE
ENSG00000168807	6645	SNTB2	SNTB2	protein_coding	syntrophin beta 2 [Source:HGNC Symbol;Acc:HGNC:11169]	16	1	69187129	69309052	-0.12260015475721531	3.849226969296292	-1.4960199144225872	0.1351301698471646	0.9020407585383572	-1.494173910279879	FALSE
ENSG00000105676	93436	ARMC6	ARMC6	protein_coding	armadillo repeat containing 6 [Source:HGNC Symbol;Acc:HGNC:25049]	19	1	19033575	19060311	-0.08079301234064262	3.386555503339926	-1.4955119230286762	0.13520563833068588	0.9020407585383572	-1.4938851581594677	FALSE
ENSG00000161048	222236	NAPEPLD	NAPEPLD	protein_coding	N-acyl phosphatidylethanolamine phospholipase D [Source:HGNC Symbol;Acc:HGNC:21683]	7	-1	103099776	103149560	0.0904726052607252	4.190083165270922	1.4955774246847826	0.13522754544352733	0.9020407585383572	1.4938013620511288	FALSE
ENSG00000099904	29801	ZDHHC8	ZDHHC8	protein_coding	zinc finger DHHC-type containing 8 [Source:HGNC Symbol;Acc:HGNC:18474]	22	1	20129456	20148007	0.0891662335986454	4.091653041073157	1.4953568627927176	0.1352414531568467	0.9020407585383572	1.49374816960058	FALSE
ENSG00000153113	831	CAST	CAST	protein_coding	calpastatin [Source:HGNC Symbol;Acc:HGNC:1515]	5	1	96525267	96779595	-0.09528200235489415	7.516905591828508	-1.4955494985983624	0.13525416738070153	0.9020407585383572	-1.493699545554241	FALSE
ENSG00000266389	NA	AC002091.2	AC002091.2	lncRNA	novel transcript	17	1	8965896	8967070	0.20337329721316122	0.449322691392016	1.495274920025764	0.1352939647880142	0.9020407585383572	1.4935473678973046	FALSE
ENSG00000101843	5716	PSMD10	PSMD10	protein_coding	proteasome 26S subunit, non-ATPase 10 [Source:HGNC Symbol;Acc:HGNC:9555]	X	-1	108084207	108091549	0.0829912591419748	3.345875937152704	1.4951532038627517	0.13530340655985096	0.9020407585383572	1.493511269447506	FALSE
ENSG00000080561	11043	MID2	MID2	protein_coding	midline 2 [Source:HGNC Symbol;Acc:HGNC:7096]	X	1	107825755	107927193	0.2506297545072881	0.6901403345386844	1.4951979344726445	0.13532541522167793	0.9020407585383572	1.4934271319299268	FALSE
ENSG00000107882	51684	SUFU	SUFU	protein_coding	SUFU negative regulator of hedgehog signaling [Source:HGNC Symbol;Acc:HGNC:16466]	10	1	102503987	102633535	-0.053187038487759075	5.50608919773499	-1.4949306483109286	0.1353730832088757	0.9020407585383572	-1.4932449369100003	FALSE
ENSG00000197157	27044	SND1	SND1	protein_coding	staphylococcal nuclease and tudor domain containing 1 [Source:HGNC Symbol;Acc:HGNC:30646]	7	1	127652194	128092609	-0.061564204321431504	6.760363457011355	-1.4943141694686999	0.13553448561776857	0.9020407585383572	-1.4926283976761947	FALSE
ENSG00000238009	NA	AL627309.1	AL627309.1	lncRNA	novel transcript	1	-1	89295	133723	-0.23167654674718818	2.704474042621868	-1.4947259301895195	0.13557310175187146	0.9020407585383572	-1.492480972426359	FALSE
ENSG00000102265	7076	TIMP1	TIMP1	protein_coding	TIMP metallopeptidase inhibitor 1 [Source:HGNC Symbol;Acc:HGNC:11820]	X	1	47582408	47586789	-0.16120591771830295	6.6648382338907615	-1.4941556621445475	0.1356536740515023	0.9020407585383572	-1.4921734750569087	FALSE
ENSG00000231205	NA	ZNF826P	ZNF826P	transcribed_unprocessed_pseudogene	zinc finger protein 826, pseudogene [Source:HGNC Symbol;Acc:HGNC:33875]	19	-1	20340269	20424969	0.18857647008633427	1.182704445675859	1.4938474713503758	0.13569101422727536	0.9020407585383572	1.4920310172657303	FALSE
ENSG00000168672	157638	LRATD2	LRATD2	protein_coding	LRAT domain containing 2 [Source:HGNC Symbol;Acc:HGNC:24166]	8	-1	126552443	126558478	0.17197042590053302	3.264906624511411	1.493845897565304	0.13571449854159762	0.9020407585383572	1.4919414369571233	FALSE
ENSG00000168758	54910	SEMA4C	SEMA4C	protein_coding	semaphorin 4C [Source:HGNC Symbol;Acc:HGNC:10731]	2	-1	96859718	96870757	0.14814643952164985	3.1932611171555374	1.4936741134043736	0.13574331200559664	0.9020407585383572	1.4918315450982642	FALSE
ENSG00000012779	240	ALOX5	ALOX5	protein_coding	arachidonate 5-lipoxygenase [Source:HGNC Symbol;Acc:HGNC:435]	10	1	45374176	45446119	-0.15382782930615413	9.406213225500313	-1.4932866785063776	0.13584023721255994	0.9020407585383572	-1.491462013585482	FALSE
ENSG00000011677	2556	GABRA3	GABRA3	protein_coding	gamma-aminobutyric acid type A receptor alpha3 subunit [Source:HGNC Symbol;Acc:HGNC:4077]	X	-1	152166234	152451315	0.24235789113684034	-0.5216273264244519	1.4928046184890185	0.13591465198085068	0.9020407585383572	1.4911784422317071	FALSE
ENSG00000166922	6447	SCG5	SCG5	protein_coding	secretogranin V [Source:HGNC Symbol;Acc:HGNC:10816]	15	1	32641676	32697098	-0.23247006909710427	-0.15128603643770297	-1.4927591651043064	0.1359316731024327	0.9020407585383572	-1.4911135969210756	FALSE
ENSG00000206562	131965	METTL6	METTL6	protein_coding	methyltransferase like 6 [Source:HGNC Symbol;Acc:HGNC:28343]	3	-1	15381275	15440566	0.058061845724966865	4.133902419937705	1.4926826466588827	0.13596242969561292	0.9020407585383572	1.4909964395281727	FALSE
ENSG00000135617	84279	PRADC1	PRADC1	protein_coding	protease associated domain containing 1 [Source:HGNC Symbol;Acc:HGNC:16047]	2	-1	73228010	73233239	0.15013898571950746	1.1730988689183681	1.49214241286747	0.13607991513505804	0.9020407585383572	1.4905491046520367	FALSE
ENSG00000133055	4608	MYBPH	MYBPH	protein_coding	myosin binding protein H [Source:HGNC Symbol;Acc:HGNC:7552]	1	-1	203167811	203175826	0.3505549967857536	0.22613530473036314	1.4925537539174347	0.13613697719415546	0.9020407585383572	1.4903319440328753	FALSE
ENSG00000141298	85464	SSH2	SSH2	protein_coding	slingshot protein phosphatase 2 [Source:HGNC Symbol;Acc:HGNC:30580]	17	-1	29625938	29930276	-0.11927111493341691	10.70454584462093	-1.4921280701738422	0.13616043332288283	0.9020407585383572	-1.4902426976122098	FALSE
ENSG00000060688	9410	SNRNP40	SNRNP40	protein_coding	small nuclear ribonucleoprotein U5 subunit 40 [Source:HGNC Symbol;Acc:HGNC:30857]	1	-1	31259568	31296788	0.0770380087911553	4.5016667211262424	1.4916099933005162	0.13623701742429736	0.9020407585383572	1.489951391265542	FALSE
ENSG00000150990	57647	DHX37	DHX37	protein_coding	DEAH-box helicase 37 [Source:HGNC Symbol;Acc:HGNC:17210]	12	-1	124946825	124989131	0.09330241915535842	3.5157114358951422	1.4915352753220543	0.1362520591395832	0.9020407585383572	1.489894191278335	FALSE
ENSG00000247199	NA	AC011346.1	AC011346.1	lncRNA	novel transcript, antisense to SPINK9, SPINK7 and SPINK13	5	-1	148088125	148383907	-0.16982011239714012	2.154151940019178	-1.4915894674190018	0.13633472291032156	0.9020407585383572	-1.489579928023274	FALSE
ENSG00000184574	57121	LPAR5	LPAR5	protein_coding	lysophosphatidic acid receptor 5 [Source:HGNC Symbol;Acc:HGNC:13307]	12	-1	6618835	6635960	0.11189383443563283	4.263485061859402	1.491611010063251	0.1363798926306966	0.9020407585383572	1.4894082682175638	FALSE
ENSG00000169026	84179	SLC49A3	SLC49A3	protein_coding	solute carrier family 49 member 3 [Source:HGNC Symbol;Acc:HGNC:26177]	4	-1	681829	689441	-0.14476598250424555	2.0264577357718365	-1.4912011928672626	0.13640645696887566	0.9020407585383572	-1.489307335480086	FALSE
ENSG00000231412	NA	AC005392.2	AC005392.2	lncRNA	novel transcript	19	-1	43329295	43331430	-0.4389739866513631	2.7762052666421537	-1.4922059408831456	0.1364811586117148	0.9020407585383572	-1.4890235835655983	FALSE
ENSG00000107738	64115	VSIR	VSIR	protein_coding	V-set immunoregulatory receptor [Source:HGNC Symbol;Acc:HGNC:30085]	10	-1	71747556	71773520	-0.12331864758787603	9.528587405621908	-1.4907369473053411	0.1364927061716121	0.9020407585383572	-1.488979731208513	FALSE
ENSG00000127328	117177	RAB3IP	RAB3IP	protein_coding	RAB3A interacting protein [Source:HGNC Symbol;Acc:HGNC:16508]	12	1	69738681	69823204	-0.10960754431092745	2.90976498047606	-1.490600419219865	0.13652501922029184	0.9020407585383572	-1.4888570362256883	FALSE
ENSG00000153560	7342	UBP1	UBP1	protein_coding	upstream binding protein 1 [Source:HGNC Symbol;Acc:HGNC:12507]	3	-1	33388336	33441371	0.06440859450404535	6.606819322645342	1.4906255451195005	0.13653600265730967	0.9020407585383572	1.4888153364245544	FALSE
ENSG00000198618	NA	PPIAP22	PPIAP22	processed_pseudogene	peptidylprolyl isomerase A pseudogene 22 [Source:HGNC Symbol;Acc:HGNC:17236]	21	1	18857779	18858276	0.16382971296960047	2.6176950193481265	1.4903715401610018	0.13655370843335743	0.9020407585383572	1.4887481199895418	FALSE
ENSG00000138442	55759	WDR12	WDR12	protein_coding	WD repeat domain 12 [Source:HGNC Symbol;Acc:HGNC:14098]	2	-1	202874782	203014798	-0.09437028419196292	3.3336652140071186	-1.4902073176104258	0.13660351402903273	0.9020407585383572	-1.4885590790767915	FALSE
ENSG00000069696	1815	DRD4	DRD4	protein_coding	dopamine receptor D4 [Source:HGNC Symbol;Acc:HGNC:3025]	11	1	637269	640706	-0.23015919615058286	-0.4198401131853245	-1.4898919038348235	0.13665914788397637	0.9020407585383572	-1.4883479794424732	FALSE
ENSG00000251139	NA	AC084871.1	AC084871.1	lncRNA	novel transcript, antisense to ACSL1	4	1	184813619	184821300	-0.29364949550673713	-0.20340121534522407	-1.4898913881698415	0.13671385084024093	0.9020407585383572	-1.4881404767024147	FALSE
ENSG00000005844	3683	ITGAL	ITGAL	protein_coding	integrin subunit alpha L [Source:HGNC Symbol;Acc:HGNC:6148]	16	1	30472719	30523185	0.05997413982487565	8.85007356463461	1.4901611803277457	0.13673480489655557	0.9020407585383572	1.4880610094108988	FALSE
ENSG00000133961	8650	NUMB	NUMB	protein_coding	NUMB endocytic adaptor protein [Source:HGNC Symbol;Acc:HGNC:8060]	14	-1	73275107	73458617	-0.12494472077041863	8.803376302602691	-1.4897374120626772	0.13676210654017865	0.9020407585383572	-1.4879574832837505	FALSE
ENSG00000154832	30827	CXXC1	CXXC1	protein_coding	CXXC finger protein 1 [Source:HGNC Symbol;Acc:HGNC:24343]	18	-1	50282343	50288304	0.06334617621789196	4.959002268081508	1.4896123648353867	0.13677921857934455	0.9020407585383572	1.4878926036295164	FALSE
ENSG00000268583	NA	AC011466.1	AC011466.1	lncRNA	novel transcript, antisense to CARD8	19	1	48204071	48214751	0.15046205130002738	0.6658391771687393	1.489396734502701	0.13679619858083453	0.9020407585383572	1.4878282307813675	FALSE
ENSG00000179562	79571	GCC1	GCC1	protein_coding	GRIP and coiled-coil domain containing 1 [Source:HGNC Symbol;Acc:HGNC:19095]	7	-1	127580628	127593611	0.06973153383439179	4.627898100109308	1.4893455444891106	0.13685064325069873	0.9020407585383572	1.4876218672734263	FALSE
ENSG00000226742	440498	HSBP1L1	HSBP1L1	protein_coding	heat shock factor binding protein 1 like 1 [Source:HGNC Symbol;Acc:HGNC:37243]	18	1	79964582	79970822	-0.1489887355210744	2.3878559253968303	-1.489785256769869	0.13686074477868432	0.9020407585383572	-1.4875835860706386	FALSE
ENSG00000206199	389161	ANKUB1	ANKUB1	protein_coding	ankyrin repeat and ubiquitin domain containing 1 [Source:HGNC Symbol;Acc:HGNC:29642]	3	-1	149761100	149968385	0.1484977892034247	2.3758763888617835	1.4892887030628708	0.13688223911959588	0.9020407585383572	1.487502137407459	FALSE
ENSG00000259891	NA	AC107375.1	AC107375.1	lncRNA	novel transcript, antisense to CHRAC1	8	-1	140505813	140508043	0.14264323438043247	1.618115111503611	1.4890759065193129	0.13690088986617413	0.9020407585383572	1.487431471992272	FALSE
ENSG00000169826	55454	CSGALNACT2	CSGALNACT2	protein_coding	chondroitin sulfate N-acetylgalactosaminyltransferase 2 [Source:HGNC Symbol;Acc:HGNC:24292]	10	1	43138445	43185302	-0.16728503002345096	6.776054706725799	-1.4885982782572729	0.13702852180164019	0.9020407585383572	-1.4869480892919087	FALSE
ENSG00000173272	653784	MZT2A	MZT2A	protein_coding	mitotic spindle organizing protein 2A [Source:HGNC Symbol;Acc:HGNC:33187]	2	-1	131464900	131492743	0.10961135162353486	3.8033308146828593	1.4882309686268234	0.1371374823465534	0.9020407585383572	1.4865356958230787	FALSE
ENSG00000102312	64840	PORCN	PORCN	protein_coding	porcupine O-acyltransferase [Source:HGNC Symbol;Acc:HGNC:17652]	X	1	48508962	48520814	0.09996331348222176	2.755148893113922	1.4874563245029957	0.13731040017730686	0.9020407585383572	1.4858817555418546	FALSE
ENSG00000170340	10678	B3GNT2	B3GNT2	protein_coding	UDP-GlcNAc:betaGal beta-1,3-N-acetylglucosaminyltransferase 2 [Source:HGNC Symbol;Acc:HGNC:15629]	2	1	62196115	62224731	-0.12078224604194432	4.801327777926659	-1.4872852892893653	0.13741019651687986	0.9020407585383572	-1.485504634958627	FALSE
ENSG00000211782	NA	TRAV8-1	TRAV8-1	TR_V_gene	T cell receptor alpha variable 8-1 [Source:HGNC Symbol;Acc:HGNC:12146]	14	1	21797287	21797886	0.3053364313312126	-0.6402687034602222	1.4869076076134018	0.1374897466582944	0.9020407585383572	1.4852041740270765	FALSE
ENSG00000058272	4659	PPP1R12A	PPP1R12A	protein_coding	protein phosphatase 1 regulatory subunit 12A [Source:HGNC Symbol;Acc:HGNC:7618]	12	-1	79773563	79935460	-0.08384211686722942	8.507478642769486	-1.4869630678247534	0.13750192421491791	0.9020407585383572	-1.4851581912202638	FALSE
ENSG00000183513	493753	COA5	COA5	protein_coding	cytochrome c oxidase assembly factor 5 [Source:HGNC Symbol;Acc:HGNC:33848]	2	-1	98599314	98608515	0.06991495757507238	4.312637524268894	1.4862599466565354	0.1376560061117844	0.9020407585383572	1.4845766445547879	FALSE
ENSG00000133028	6341	SCO1	SCO1	protein_coding	SCO cytochrome c oxidase assembly protein 1 [Source:HGNC Symbol;Acc:HGNC:10603]	17	-1	10672474	10698375	0.07930506981033325	4.47708277767041	1.4862419983204669	0.13766694592481826	0.9020407585383572	1.4845353738330633	FALSE
ENSG00000110079	51338	MS4A4A	MS4A4A	protein_coding	membrane spanning 4-domains A4A [Source:HGNC Symbol;Acc:HGNC:13371]	11	1	60185702	60317944	-0.21657001637251816	2.214394447348945	-1.4860972549397617	0.1377195623308693	0.9020407585383572	-1.484336912426588	FALSE
ENSG00000156381	122416	ANKRD9	ANKRD9	protein_coding	ankyrin repeat domain 9 [Source:HGNC Symbol;Acc:HGNC:20096]	14	-1	102501767	102509799	-0.2395329655298286	2.607018172359181	-1.4856685866608605	0.1378888693644674	0.9020407585383572	-1.4836987073963306	FALSE
ENSG00000213741	6235	RPS29	RPS29	protein_coding	ribosomal protein S29 [Source:HGNC Symbol;Acc:HGNC:10419]	14	-1	49570984	49599164	0.15262011009864285	6.999916704999879	1.484973476696408	0.13803987806097526	0.9020407585383572	1.483129987620426	FALSE
ENSG00000198707	80184	CEP290	CEP290	protein_coding	centrosomal protein 290 [Source:HGNC Symbol;Acc:HGNC:29021]	12	-1	88049014	88142088	0.10159358500185522	4.308490182094063	1.4844956096921604	0.13813886399581235	0.9020407585383572	1.4827574529337213	FALSE
ENSG00000155893	92370	PXYLP1	PXYLP1	protein_coding	2-phosphoxylose phosphatase 1 [Source:HGNC Symbol;Acc:HGNC:26303]	3	1	141228726	141367753	-0.16478901916755273	4.188665430484277	-1.4841703756278075	0.1382270130213693	0.9020407585383572	-1.4824258762111466	FALSE
ENSG00000221817	NA	PPP3CB-AS1	PPP3CB-AS1	lncRNA	PPP3CB antisense RNA 1 (head to head) [Source:HGNC Symbol;Acc:HGNC:50750]	10	1	73495525	73520070	0.08606975722018761	4.163601583516028	1.483760040801591	0.1383146426455408	0.9020407585383572	1.4820964147072806	FALSE
ENSG00000164970	203259	FAM219A	FAM219A	protein_coding	family with sequence similarity 219 member A [Source:HGNC Symbol;Acc:HGNC:19920]	9	-1	34398184	34458570	-0.0753873793788351	5.022773740405857	-1.483446570055631	0.13841114063405374	0.9020407585383572	-1.4817337967937463	FALSE
ENSG00000117569	58155	PTBP2	PTBP2	protein_coding	polypyrimidine tract binding protein 2 [Source:HGNC Symbol;Acc:HGNC:17662]	1	1	96721665	96823738	-0.08591851262893524	5.917006035525855	-1.4832136452906408	0.13846717321922006	0.9020407585383572	-1.4815233282200155	FALSE
ENSG00000116863	54936	ADPRHL2	ADPRHL2	protein_coding	ADP-ribosylhydrolase like 2 [Source:HGNC Symbol;Acc:HGNC:21304]	1	1	36088892	36093932	0.08483940087139219	3.860853541684598	1.4826555030278554	0.13860465794718435	0.9020407585383572	1.4810071884691787	FALSE
ENSG00000078061	369	ARAF	ARAF	protein_coding	A-Raf proto-oncogene, serine/threonine kinase [Source:HGNC Symbol;Acc:HGNC:646]	X	1	47561100	47571920	-0.05223671457156609	6.224296691963406	-1.482272999410252	0.13873550516850297	0.9020407585383572	-1.4805163331445106	FALSE
ENSG00000122644	10124	ARL4A	ARL4A	protein_coding	ADP ribosylation factor like GTPase 4A [Source:HGNC Symbol;Acc:HGNC:695]	7	1	12686856	12690958	-0.18807036679039024	3.505347777986425	-1.482265196700359	0.13875860049031222	0.9020407585383572	-1.4804297312553825	FALSE
ENSG00000061794	60488	MRPS35	MRPS35	protein_coding	mitochondrial ribosomal protein S35 [Source:HGNC Symbol;Acc:HGNC:16635]	12	1	27710822	27756295	0.09066466209944046	4.3678716402550055	1.4820244438626666	0.13878266984972662	0.9020407585383572	1.480339488773814	FALSE
ENSG00000148291	6835	SURF2	SURF2	protein_coding	surfeit 2 [Source:HGNC Symbol;Acc:HGNC:11475]	9	1	133356550	133361158	0.1312527757508688	1.7118603668059464	1.4819145018162194	0.1387829296140274	0.9020407585383572	1.4803385149135595	FALSE
ENSG00000168280	3800	KIF5C	KIF5C	protein_coding	kinesin family member 5C [Source:HGNC Symbol;Acc:HGNC:6325]	2	1	148875227	149026759	0.1683201332063593	2.7552417816346364	1.4819208990909634	0.138876059829924	0.9020407585383572	1.4799894587817717	FALSE
ENSG00000273361	NA	AC021016.3	AC021016.3	lncRNA	novel transcript, antisense to CTDSP1	2	-1	218398743	218399219	-0.22843750208477692	-0.5299546055380568	-1.4815436914523648	0.13889298979255055	0.9020407585383572	-1.479926023906133	FALSE
ENSG00000165434	283209	PGM2L1	PGM2L1	protein_coding	phosphoglucomutase 2 like 1 [Source:HGNC Symbol;Acc:HGNC:20898]	11	-1	74330316	74398433	-0.09260981621190378	4.431359436322508	-1.4806174945686335	0.13917010200140723	0.9020407585383572	-1.4788885575999686	FALSE
ENSG00000188026	353116	RILPL1	RILPL1	protein_coding	Rab interacting lysosomal protein like 1 [Source:HGNC Symbol;Acc:HGNC:26814]	12	-1	123470054	123533719	-0.15543100272291088	4.544253180840971	-1.480759378206338	0.13922193295586546	0.9020407585383572	-1.4786946869412585	FALSE
ENSG00000214021	26140	TTLL3	TTLL3	protein_coding	tubulin tyrosine ligase like 3 [Source:HGNC Symbol;Acc:HGNC:24483]	3	1	9808086	9855138	-0.1274088887407938	2.679280942082976	-1.480583430945388	0.1392324886515036	0.9020407585383572	-1.4786552107893693	FALSE
ENSG00000168675	753	LDLRAD4	LDLRAD4	protein_coding	low density lipoprotein receptor class A domain containing 4 [Source:HGNC Symbol;Acc:HGNC:1224]	18	1	13217498	13652755	-0.084360854538577	6.891505114528874	-1.4802827982365758	0.13930513856636678	0.9020407585383572	-1.4783835773884462	FALSE
ENSG00000090316	10296	MAEA	MAEA	protein_coding	macrophage erythroblast attacher [Source:HGNC Symbol;Acc:HGNC:13731]	4	1	1289887	1340147	-0.09752715393024047	6.993109534913541	-1.4800141813559873	0.1393499353254626	0.9020407585383572	-1.47821613951424	FALSE
ENSG00000266028	23380	SRGAP2	SRGAP2	protein_coding	SLIT-ROBO Rho GTPase activating protein 2 [Source:HGNC Symbol;Acc:HGNC:19751]	1	1	206203345	206464443	-0.11731115321365593	5.925515411199285	-1.4797417184384951	0.13936929871295378	0.9020407585383572	-1.4781437773631705	FALSE
ENSG00000236423	NA	LINC01134	LINC01134	lncRNA	long intergenic non-protein coding RNA 1134 [Source:HGNC Symbol;Acc:HGNC:49449]	1	1	3900352	3917225	-0.20274641874207078	-0.20767731036112896	-1.4794586430933243	0.13943881705499966	0.9020407585383572	-1.477884046866126	FALSE
ENSG00000125817	1059	CENPB	CENPB	protein_coding	centromere protein B [Source:HGNC Symbol;Acc:HGNC:1852]	20	-1	3783851	3786740	0.1164744518786538	4.600510784052783	1.4794730531815594	0.13947344128394923	0.9020407585383572	1.4777547229655388	FALSE
ENSG00000109063	4621	MYH3	MYH3	protein_coding	myosin heavy chain 3 [Source:HGNC Symbol;Acc:HGNC:7573]	17	-1	10628526	10657309	0.126014072503303	1.6475161210298905	1.479124053385853	0.13952684372166166	0.9020407585383572	1.4775553095929888	FALSE
ENSG00000131797	NA	CLUHP3	CLUHP3	transcribed_unprocessed_pseudogene	clustered mitochondria homolog pseudogene 3 [Source:HGNC Symbol;Acc:HGNC:28447]	16	1	31700590	31711986	0.1654421831931101	3.031517472246467	1.4797129838747827	0.13954194339602574	0.9020407585383572	1.4774989356115644	FALSE
ENSG00000102245	959	CD40LG	CD40LG	protein_coding	CD40 ligand [Source:HGNC Symbol;Acc:HGNC:11935]	X	1	136648193	136660390	0.18441882117115016	4.146763556627168	1.4792679094129821	0.1395732115781507	0.9020407585383572	1.4773822121323925	FALSE
ENSG00000157168	3084	NRG1	NRG1	protein_coding	neuregulin 1 [Source:HGNC Symbol;Acc:HGNC:7997]	8	1	31639222	32855666	-0.2712518959193986	4.052235063040566	-1.4796290212457146	0.13962945112117797	0.9020407585383572	-1.4771723217230492	FALSE
ENSG00000268006	NA	PTOV1-AS1	PTOV1-AS1	lncRNA	PTOV1 antisense RNA 1 [Source:HGNC Symbol;Acc:HGNC:44174]	19	-1	49838639	49851676	-0.16019288174297225	0.4505241087529123	-1.4785705518754835	0.13966754067399556	0.9020407585383572	-1.4770302054618616	FALSE
ENSG00000239713	60489	APOBEC3G	APOBEC3G	protein_coding	apolipoprotein B mRNA editing enzyme catalytic subunit 3G [Source:HGNC Symbol;Acc:HGNC:17357]	22	1	39077067	39087743	0.12302391342295493	5.119708382003627	1.4790776860301462	0.13967450854343683	0.9020407585383572	1.4770042108112371	FALSE
ENSG00000119778	54454	ATAD2B	ATAD2B	protein_coding	ATPase family AAA domain containing 2B [Source:HGNC Symbol;Acc:HGNC:29230]	2	-1	23748664	23927123	-0.06129444501884773	6.237292852299324	-1.4786188392660944	0.13968913497442384	0.9020407585383572	-1.476949648028738	FALSE
ENSG00000100994	5834	PYGB	PYGB	protein_coding	glycogen phosphorylase B [Source:HGNC Symbol;Acc:HGNC:9723]	20	1	25248085	25298012	0.07997864602697824	5.316287580870848	1.4787920764362037	0.13976060280956992	0.9020407585383572	1.47668310594464	FALSE
ENSG00000259205	NA	PRKXP1	PRKXP1	processed_pseudogene	PRKX pseudogene 1 [Source:HGNC Symbol;Acc:HGNC:9442]	15	-1	100553529	100558954	-0.3125500662363856	1.6031412109560512	-1.4791786576213939	0.1397723556913034	0.9020407585383572	-1.476639283156523	FALSE
ENSG00000234436	NA	AC245884.2	AC245884.2	unprocessed_pseudogene	leukocyte immunoglobulin-like receptor, subfamily A pseudogene	19	-1	54301758	54306026	-0.23682402096252408	2.108356985668051	-1.4787506086387012	0.1398059155402369	0.9020407585383572	-1.4765141646747089	FALSE
ENSG00000258344	NA	AC078778.1	AC078778.1	lncRNA	novel transcript, sense overlapping to COPZ1 & HNRNPA1	12	1	54276631	54345083	-0.18314300330267885	2.2608298929312474	-1.4783134374794424	0.13982559915202641	0.9020407585383572	-1.476440790603198	FALSE
ENSG00000095383	55357	TBC1D2	TBC1D2	protein_coding	TBC1 domain family member 2 [Source:HGNC Symbol;Acc:HGNC:18026]	9	-1	98199011	98255649	-0.10440195881398129	5.237167578435819	-1.4781742987974582	0.1398940242449499	0.9020407585383572	-1.4761857860437853	FALSE
ENSG00000125245	2841	GPR18	GPR18	protein_coding	G protein-coupled receptor 18 [Source:HGNC Symbol;Acc:HGNC:4472]	13	-1	99254714	99261744	0.18438009295221258	2.37916343813988	1.4779558164874635	0.13990845909745578	0.9020407585383572	1.4761320029331784	FALSE
ENSG00000151151	253430	IPMK	IPMK	protein_coding	inositol polyphosphate multikinase [Source:HGNC Symbol;Acc:HGNC:20739]	10	-1	58191517	58267894	-0.13671569695884855	7.002709526096132	-1.477468707964237	0.1400414536504848	0.9020407585383572	-1.4756366765994064	FALSE
ENSG00000168615	8754	ADAM9	ADAM9	protein_coding	ADAM metallopeptidase domain 9 [Source:HGNC Symbol;Acc:HGNC:216]	8	1	38996869	39105261	-0.1713410536208686	4.4596014518565505	-1.4767046659582128	0.14022963273137162	0.9020407585383572	-1.4749364383668988	FALSE
ENSG00000115661	8576	STK16	STK16	protein_coding	serine/threonine kinase 16 [Source:HGNC Symbol;Acc:HGNC:11394]	2	1	219245455	219250337	-0.10050818509286019	3.7143523256029116	-1.476563033868292	0.14023586133743024	0.9020407585383572	-1.474913273296012	FALSE
ENSG00000083817	55659	ZNF416	ZNF416	protein_coding	zinc finger protein 416 [Source:HGNC Symbol;Acc:HGNC:20645]	19	-1	57571566	57578911	0.15026070212029796	0.9407105946269503	1.4763356604146043	0.14026395961055413	0.9020407585383572	1.4748087816634434	FALSE
ENSG00000177082	84942	WDR73	WDR73	protein_coding	WD repeat domain 73 [Source:HGNC Symbol;Acc:HGNC:25928]	15	-1	84639281	84654343	0.06152430203412962	4.193094160308411	1.4764801630169941	0.1402648040262431	0.9020407585383572	1.4748056417063813	FALSE
ENSG00000184898	375287	RBM43	RBM43	protein_coding	RNA binding motif protein 43 [Source:HGNC Symbol;Acc:HGNC:24790]	2	-1	151247940	151261863	0.14884538262505176	3.39503055716346	1.4764629821333266	0.14029073208584472	0.9020407585383572	1.4747092353759315	FALSE
ENSG00000174628	124152	IQCK	IQCK	protein_coding	IQ motif containing K [Source:HGNC Symbol;Acc:HGNC:28556]	16	1	19716456	19858467	0.19628391561053474	0.5677874814061825	1.4759794878468535	0.14035048173844408	0.9020407585383572	1.4744871249608926	FALSE
ENSG00000246548	NA	LINC02288	LINC02288	lncRNA	long intergenic non-protein coding RNA 2288 [Source:HGNC Symbol;Acc:HGNC:27505]	14	1	77041064	77069503	-0.21796058503085503	1.255239626564663	-1.4758891081102368	0.14044166709489805	0.9020407585383572	-1.4741482971578868	FALSE
ENSG00000135439	116986	AGAP2	AGAP2	protein_coding	ArfGAP with GTPase domain, ankyrin repeat and PH domain 2 [Source:HGNC Symbol;Acc:HGNC:16921]	12	-1	57723761	57742157	-0.09007116922508107	5.879496473135932	-1.4753434095615314	0.140567546974147	0.9020407585383572	-1.4736808288646672	FALSE
ENSG00000054965	23201	FAM168A	FAM168A	protein_coding	family with sequence similarity 168 member A [Source:HGNC Symbol;Acc:HGNC:28999]	11	-1	73400487	73598189	-0.05832186953825591	6.509035180717447	-1.4752337825538122	0.14067361861122663	0.9020407585383572	-1.473287170443843	FALSE
ENSG00000133321	5920	PLAAT4	PLAAT4	protein_coding	phospholipase A and acyltransferase 4 [Source:HGNC Symbol;Acc:HGNC:9869]	11	1	63536808	63546462	0.1598301876033661	4.998124672073833	1.4750470055046785	0.1406787894706762	0.9020407585383572	1.4732679859243705	FALSE
ENSG00000100228	9609	RAB36	RAB36	protein_coding	RAB36, member RAS oncogene family [Source:HGNC Symbol;Acc:HGNC:9775]	22	1	23145326	23164350	-0.20802521968407173	1.6547663846682568	-1.4746784583288957	0.14078165933037046	0.9020407585383572	-1.4728864388356402	FALSE
ENSG00000152380	167555	FAM151B	FAM151B	protein_coding	family with sequence similarity 151 member B [Source:HGNC Symbol;Acc:HGNC:33716]	5	1	80487969	80542563	-0.14589449854345116	4.195286191222648	-1.4747683134091296	0.14082038386676982	0.9020407585383572	-1.4727428640196685	FALSE
ENSG00000095787	51322	WAC	WAC	protein_coding	WW domain containing adaptor with coiled-coil [Source:HGNC Symbol;Acc:HGNC:17327]	10	1	28532493	28623112	-0.07106595664796878	8.347825772726676	-1.4738823179393157	0.14097611813261815	0.9020407585383572	-1.4721657710809757	FALSE
ENSG00000273183	NA	AC093726.2	AC093726.2	lncRNA	novel transcript, antisense to PAXIP1	7	1	154956429	154957107	0.15665833081165925	0.8157429241652208	1.4735058381271735	0.14102793282008627	0.9020407585383572	1.4719738738865513	FALSE
ENSG00000266983	NA	AC011444.1	AC011444.1	lncRNA	novel transcript, antisense to RFX2	19	1	5978403	6020363	-0.16008814639194158	0.6200740931293622	-1.4734572876568135	0.14107693822761108	0.9020407585383572	-1.4717924308043573	FALSE
ENSG00000263293	NA	AC068234.2	AC068234.2	lncRNA	novel transcript, antisense to ITGB3	17	-1	47303460	47323613	-0.259485060620348	-0.018236711338581495	-1.473469780048784	0.14111994985205398	0.9020407585383572	-1.4716332196897333	FALSE
ENSG00000258824	NA	AL122035.1	AL122035.1	lncRNA	novel transcript	14	-1	64422935	64448557	0.15101781499930844	2.7432061163948465	1.473143446125218	0.14118451281771238	0.9020407585383572	1.4713943044878215	FALSE
ENSG00000162461	284723	SLC25A34	SLC25A34	protein_coding	solute carrier family 25 member 34 [Source:HGNC Symbol;Acc:HGNC:27653]	1	1	15736258	15741392	0.15125079723411017	1.2648872787554166	1.4729055330739107	0.14124021253763028	0.9020407585383572	1.4711882551829556	FALSE
ENSG00000070495	23210	JMJD6	JMJD6	protein_coding	jumonji domain containing 6, arginine demethylase and lysine hydroxylase [Source:HGNC Symbol;Acc:HGNC:19355]	17	-1	76712832	76726799	-0.09989763786030093	4.6601515627431125	-1.4729074959220563	0.14125250338418374	0.9020407585383572	-1.4711427962131216	FALSE
ENSG00000111269	1389	CREBL2	CREBL2	protein_coding	cAMP responsive element binding protein like 2 [Source:HGNC Symbol;Acc:HGNC:2350]	12	1	12611827	12645108	0.08876219903737059	5.927570888461648	1.4717762778956616	0.14152490967041506	0.9020407585383572	1.4701360527434448	FALSE
ENSG00000146830	64599	GIGYF1	GIGYF1	protein_coding	GRB10 interacting GYF protein 1 [Source:HGNC Symbol;Acc:HGNC:9126]	7	-1	100679507	100694037	0.06234646034110192	5.631364477279516	1.471463209077112	0.1416541975882974	0.9020407585383572	1.4696587588775156	FALSE
ENSG00000244482	79168	LILRA6	LILRA6	protein_coding	leukocyte immunoglobulin like receptor A6 [Source:HGNC Symbol;Acc:HGNC:15495]	19	-1	54236592	54242791	-0.1795164313196871	7.310724341857251	-1.4712303908691182	0.1417299533121857	0.9020407585383572	-1.4693792459894877	FALSE
ENSG00000143851	5778	PTPN7	PTPN7	protein_coding	protein tyrosine phosphatase non-receptor type 7 [Source:HGNC Symbol;Acc:HGNC:9659]	1	-1	202147013	202161588	0.08696290087513692	5.240874459384121	1.4711851083131728	0.14174046804010237	0.9020407585383572	1.4693404592867891	FALSE
ENSG00000188522	644815	FAM83G	FAM83G	protein_coding	family with sequence similarity 83 member G [Source:HGNC Symbol;Acc:HGNC:32554]	17	-1	18968789	19004764	0.18053437108244996	1.2347697170795935	1.4709301268267854	0.14174292652299744	0.9020407585383572	1.469331390759917	FALSE
ENSG00000169499	59339	PLEKHA2	PLEKHA2	protein_coding	pleckstrin homology domain containing A2 [Source:HGNC Symbol;Acc:HGNC:14336]	8	1	38901235	38973912	0.05431084465726865	7.455161732691299	1.471089983900783	0.14177493540482636	0.9020407585383572	1.4692133316525293	FALSE
ENSG00000140678	3687	ITGAX	ITGAX	protein_coding	integrin subunit alpha X [Source:HGNC Symbol;Acc:HGNC:6152]	16	1	31355134	31382997	-0.13912828960024903	10.187758939412051	-1.4706850186137261	0.14190294425103395	0.9020407585383572	-1.4687413982101345	FALSE
ENSG00000183066	164684	WBP2NL	WBP2NL	protein_coding	WBP2 N-terminal like [Source:HGNC Symbol;Acc:HGNC:28389]	22	1	41998725	42058456	0.12077631100237873	2.5660809680077996	1.4704523484112422	0.1419151958708799	0.9020407585383572	1.4686962470035658	FALSE
ENSG00000126215	7517	XRCC3	XRCC3	protein_coding	X-ray repair cross complementing 3 [Source:HGNC Symbol;Acc:HGNC:12830]	14	-1	103697609	103715504	0.10950304489900353	1.8136236090908782	1.4699207195006783	0.14200603079105936	0.9020407585383572	1.4683615841123443	FALSE
ENSG00000168884	79155	TNIP2	TNIP2	protein_coding	TNFAIP3 interacting protein 2 [Source:HGNC Symbol;Acc:HGNC:19118]	4	-1	2741648	2756342	-0.06333093282534197	4.232501087825102	-1.469496379065908	0.1421297992106527	0.9020407585383572	-1.4679058489378978	FALSE
ENSG00000101057	4605	MYBL2	MYBL2	protein_coding	MYB proto-oncogene like 2 [Source:HGNC Symbol;Acc:HGNC:7548]	20	1	43667019	43716495	-0.2691906474914958	1.6748462817983238	-1.4695392391045266	0.1421481876754977	0.9020407585383572	-1.4678381656682344	FALSE
ENSG00000140750	55114	ARHGAP17	ARHGAP17	protein_coding	Rho GTPase activating protein 17 [Source:HGNC Symbol;Acc:HGNC:18239]	16	-1	24919389	25015666	0.07449950905352942	6.323509713534104	1.4694361723309526	0.1421618636147867	0.9020407585383572	1.4677878323682745	FALSE
ENSG00000185404	93349	SP140L	SP140L	protein_coding	SP140 nuclear body protein like [Source:HGNC Symbol;Acc:HGNC:25105]	2	1	230327184	230403732	0.07317039261540792	5.971227577605856	1.469352876302198	0.14217949338839306	0.9020407585383572	1.4677229527547133	FALSE
ENSG00000008086	6792	CDKL5	CDKL5	protein_coding	cyclin dependent kinase like 5 [Source:HGNC Symbol;Acc:HGNC:11411]	X	1	18425583	18653629	-0.1135746486825795	5.414603912262288	-1.4694918353592477	0.14220087195026787	0.9020407585383572	-1.4676442854526344	FALSE
ENSG00000134668	90853	SPOCD1	SPOCD1	protein_coding	SPOC domain containing 1 [Source:HGNC Symbol;Acc:HGNC:26338]	1	-1	31790422	31816051	-0.22336834502931735	1.6999182535388224	-1.4695705218644175	0.14226325615961158	0.9020407585383572	-1.4674147804096407	FALSE
ENSG00000009780	199870	FAM76A	FAM76A	protein_coding	family with sequence similarity 76 member A [Source:HGNC Symbol;Acc:HGNC:28530]	1	1	27725979	27763122	0.06984117097923548	3.6432573388085894	1.4689275604630916	0.1422681400200981	0.9020407585383572	1.4673968164549738	FALSE
ENSG00000259952	NA	AC009133.2	AC009133.2	lncRNA	novel transcript, antisense to MAZ	16	-1	29806496	29807732	-0.1799820285665904	0.3037130120801963	-1.4689161209461905	0.14228048440621685	0.9020407585383572	-1.4673514130935104	FALSE
ENSG00000232053	NA	AC078845.1	AC078845.1	lncRNA	novel transcript	7	1	136092913	136437785	0.15122383275488893	2.714147852887832	1.468185118362224	0.14258578169478328	0.9020407585383572	1.466229473313228	FALSE
ENSG00000162772	467	ATF3	ATF3	protein_coding	activating transcription factor 3 [Source:HGNC Symbol;Acc:HGNC:785]	1	1	212565334	212620777	0.2076738585085054	1.6510566253010361	1.4677881142186482	0.14258611746169295	0.9020407585383572	1.4662282404160834	FALSE
ENSG00000279369	NA	AC046185.3	AC046185.3	TEC	TEC	17	1	63700847	63702670	0.11138900212728364	2.48404186588686	1.4674545446226352	0.1426956624046994	0.9020407585383572	1.465826123011522	FALSE
ENSG00000108654	1655	DDX5	DDX5	protein_coding	DEAD-box helicase 5 [Source:HGNC Symbol;Acc:HGNC:2746]	17	-1	64498254	64508199	0.06611397445552747	9.245420321538985	1.467371742627503	0.14273479581313303	0.9020407585383572	1.4656825296018352	FALSE
ENSG00000186908	23390	ZDHHC17	ZDHHC17	protein_coding	zinc finger DHHC-type containing 17 [Source:HGNC Symbol;Acc:HGNC:18412]	12	1	76763588	76853696	-0.10470989325717106	6.662785824964669	-1.4674324929186606	0.1427566592918213	0.9020407585383572	-1.4656023184292002	FALSE
ENSG00000167972	21	ABCA3	ABCA3	protein_coding	ATP binding cassette subfamily A member 3 [Source:HGNC Symbol;Acc:HGNC:33]	16	-1	2275881	2340746	0.12923284292609827	2.995610662000301	1.467295204366601	0.14280829081208296	0.9020407585383572	1.4654129338050048	FALSE
ENSG00000183298	NA	RPSAP19	RPSAP19	processed_pseudogene	ribosomal protein SA pseudogene 19 [Source:HGNC Symbol;Acc:HGNC:36508]	1	-1	101786340	101787219	0.265740968743882	-0.5841795914541473	1.4664930222978971	0.14292848262937047	0.9020407585383572	1.4649722732026291	FALSE
ENSG00000224358	NA	TMCO1-AS1	TMCO1-AS1	lncRNA	TMCO1 antisense RNA 1 [Source:HGNC Symbol;Acc:HGNC:54046]	1	1	165768929	165775176	-0.20817686091969617	0.2136826966105782	-1.4664932093028287	0.14295263632310862	0.9020407585383572	-1.4648837525655678	FALSE
ENSG00000111581	57122	NUP107	NUP107	protein_coding	nucleoporin 107 [Source:HGNC Symbol;Acc:HGNC:29914]	12	1	68686951	68745809	0.07133993470061473	4.632327483907864	1.4664128612219227	0.14301614073455782	0.9020407585383572	1.4646510706131022	FALSE
ENSG00000163993	6286	S100P	S100P	protein_coding	S100 calcium binding protein P [Source:HGNC Symbol;Acc:HGNC:10504]	4	1	6693878	6697170	-0.2906409567670636	4.303013645390978	-1.4671229513314834	0.14302947161741014	0.9020407585383572	-1.464602235951876	FALSE
ENSG00000108961	29098	RANGRF	RANGRF	protein_coding	RAN guanine nucleotide release factor [Source:HGNC Symbol;Acc:HGNC:17679]	17	1	8288654	8290092	0.1265648332465199	2.497963385028638	1.4660263191403824	0.14308406380294406	0.9020407585383572	1.464402286311327	FALSE
ENSG00000204257	3108	HLA-DMA	HLA-DMA	protein_coding	major histocompatibility complex, class II, DM alpha [Source:HGNC Symbol;Acc:HGNC:4934]	6	-1	32948613	32969094	-0.2592960441275003	2.4273932899417017	-1.4671221663402954	0.14317760821763184	0.9020407585383572	-1.4640598060680172	FALSE
ENSG00000182885	222487	ADGRG3	ADGRG3	protein_coding	adhesion G protein-coupled receptor G3 [Source:HGNC Symbol;Acc:HGNC:13728]	16	1	57668277	57689378	-0.1937160173958823	7.948605473452444	-1.4654604196962486	0.14326746205479626	0.9020407585383572	-1.4637309992032925	FALSE
ENSG00000242732	340526	RTL5	RTL5	protein_coding	retrotransposon Gag like 5 [Source:HGNC Symbol;Acc:HGNC:29430]	X	-1	72127110	72131901	0.2025328222805406	1.3519857408810176	1.4651814352678483	0.14332058577626838	0.9020407585383572	1.4635366751941579	FALSE
ENSG00000115232	3676	ITGA4	ITGA4	protein_coding	integrin subunit alpha 4 [Source:HGNC Symbol;Acc:HGNC:6140]	2	1	181457202	181538940	0.12031388805746435	7.878020216023484	1.4650756549557238	0.14339031508706498	0.9020407585383572	1.4632816925892973	FALSE
ENSG00000164512	79722	ANKRD55	ANKRD55	protein_coding	ankyrin repeat domain 55 [Source:HGNC Symbol;Acc:HGNC:25681]	5	-1	56099680	56233330	-0.1648036871649392	4.413249880372783	-1.4652566434910927	0.14341339873059578	0.9020407585383572	-1.4631973024501252	FALSE
ENSG00000145685	10184	LHFPL2	LHFPL2	protein_coding	LHFPL tetraspan subfamily member 2 [Source:HGNC Symbol;Acc:HGNC:6588]	5	-1	78485215	78770021	-0.1686125052695031	4.9851221529586125	-1.464591792091731	0.14349202741056	0.9020407585383572	-1.4629099266388432	FALSE
ENSG00000168556	3622	ING2	ING2	protein_coding	inhibitor of growth family member 2 [Source:HGNC Symbol;Acc:HGNC:6063]	4	1	183505058	183512429	-0.09367922330938372	2.925364248360735	-1.4643161601440726	0.1435536326069275	0.9020407585383572	-1.4626848534403374	FALSE
ENSG00000198265	9931	HELZ	HELZ	protein_coding	helicase with zinc finger [Source:HGNC Symbol;Acc:HGNC:16878]	17	-1	67070444	67245989	-0.06818858853351806	6.961972705185983	-1.4641887057887988	0.14358545142282145	0.9020407585383572	-1.4625686331253782	FALSE
ENSG00000198853	9853	RUSC2	RUSC2	protein_coding	RUN and SH3 domain containing 2 [Source:HGNC Symbol;Acc:HGNC:23625]	9	1	35490111	35561898	-0.13397249545588608	3.413683687748761	-1.4636897515596985	0.14376526779337648	0.9020407585383572	-1.4619122129952526	FALSE
ENSG00000077420	54518	APBB1IP	APBB1IP	protein_coding	amyloid beta precursor protein binding family B member 1 interacting protein [Source:HGNC Symbol;Acc:HGNC:17379]	10	1	26438341	26567803	-0.11430962522889487	9.989369871105234	-1.463544506041569	0.14379712674073541	0.9020407585383572	-1.461795977494236	FALSE
ENSG00000135932	51719	CAB39	CAB39	protein_coding	calcium binding protein 39 [Source:HGNC Symbol;Acc:HGNC:20292]	2	1	230712842	230821075	-0.11031441805120323	8.653997457489405	-1.463170225216429	0.14387226662178768	0.9020407585383572	-1.4615219122373715	FALSE
ENSG00000260942	NA	CAPN10-DT	CAPN10-DT	lncRNA	CAPN10 divergent transcript [Source:HGNC Symbol;Acc:HGNC:48839]	2	-1	240582700	240586699	0.12576735742348222	0.8873601119731441	1.4629313558427848	0.1438848934675056	0.9020407585383572	1.4614758678434985	FALSE
ENSG00000134107	8553	BHLHE40	BHLHE40	protein_coding	basic helix-loop-helix family member e40 [Source:HGNC Symbol;Acc:HGNC:1046]	3	1	4979437	4985323	0.11021872901293595	5.617380272494033	1.4628901007871358	0.14397948320912296	0.9020407585383572	1.4611310403510422	FALSE
ENSG00000127995	64921	CASD1	CASD1	protein_coding	CAS1 domain containing 1 [Source:HGNC Symbol;Acc:HGNC:16014]	7	1	94509219	94557019	0.1088875933857647	4.684362369088997	1.4628299973054164	0.1439955422953636	0.9020407585383572	1.4610725141014547	FALSE
ENSG00000010704	3077	HFE	HFE	protein_coding	homeostatic iron regulator [Source:HGNC Symbol;Acc:HGNC:4886]	6	1	26087281	26098343	0.1270998483009267	2.4287057536571233	1.4623420762715094	0.1441001355530754	0.9020407585383572	1.4606914534613726	FALSE
ENSG00000066827	57623	ZFAT	ZFAT	protein_coding	zinc finger and AT-hook domain containing [Source:HGNC Symbol;Acc:HGNC:19899]	8	-1	134477788	134713049	-0.09780162806895465	4.60975576300538	-1.4623989141978424	0.14420914947044952	0.9020407585383572	-1.4602945128093008	FALSE
ENSG00000101158	51497	NELFCD	NELFCD	protein_coding	negative elongation factor complex member C/D [Source:HGNC Symbol;Acc:HGNC:15934]	20	1	58981208	58995133	0.08084450798036702	4.823095311614854	1.4618053472586363	0.1442709507159589	0.9020407585383572	1.4600695847361593	FALSE
ENSG00000099985	5008	OSM	OSM	protein_coding	oncostatin M [Source:HGNC Symbol;Acc:HGNC:8506]	22	-1	30262829	30266851	-0.22026428175268364	2.1545917858944406	-1.4615955401862382	0.14433763441807465	0.9020407585383572	-1.4598269695934847	FALSE
ENSG00000163812	51304	ZDHHC3	ZDHHC3	protein_coding	zinc finger DHHC-type containing 3 [Source:HGNC Symbol;Acc:HGNC:18470]	3	-1	44915257	44976185	-0.10139782975999267	6.126744893288234	-1.4612599402690971	0.14439478874800682	0.9020407585383572	-1.459619093506456	FALSE
ENSG00000204188	NA	GGNBP1	GGNBP1	transcribed_unitary_pseudogene	gametogenetin binding protein 1 (pseudogene) [Source:HGNC Symbol;Acc:HGNC:19427]	6	1	33540046	33589026	0.18639057684804872	0.3530798798487073	1.4609121642733638	0.14449183997444565	0.9020407585383572	1.4592662527812954	FALSE
ENSG00000149089	51074	APIP	APIP	protein_coding	APAF1 interacting protein [Source:HGNC Symbol;Acc:HGNC:17581]	11	-1	34853094	34916379	0.11646971214807955	3.9466915328333654	1.4614329124210772	0.14451884281355976	0.9020407585383572	1.4591681132005534	FALSE
ENSG00000146670	113130	CDCA5	CDCA5	protein_coding	cell division cycle associated 5 [Source:HGNC Symbol;Acc:HGNC:14626]	11	-1	65066300	65084164	-0.2813441372983806	-0.3562833822184898	-1.460383328977673	0.14459795638052617	0.9020407585383572	-1.4588806623739963	FALSE
ENSG00000179348	2624	GATA2	GATA2	protein_coding	GATA binding protein 2 [Source:HGNC Symbol;Acc:HGNC:4171]	3	-1	128479427	128493185	0.21563776842554194	4.149729463151572	1.4605456503099317	0.14462607391400847	0.9020407585383572	1.4587785293014195	FALSE
ENSG00000066855	9650	MTFR1	MTFR1	protein_coding	mitochondrial fission regulator 1 [Source:HGNC Symbol;Acc:HGNC:29510]	8	1	65644734	65771261	-0.07907452105525525	3.367643141747988	-1.4601910084374519	0.14467609644208546	0.9020407585383572	-1.4585968669563825	FALSE
ENSG00000257759	NA	AL357153.2	AL357153.2	lncRNA	novel transcript	14	-1	70425812	70547464	-0.1444329329638323	1.521113772038875	-1.4602094409896917	0.14467674042536438	0.9020407585383572	-1.458594528573675	FALSE
ENSG00000198899	4508	MT-ATP6	MT-ATP6	protein_coding	mitochondrially encoded ATP synthase membrane subunit 6 [Source:HGNC Symbol;Acc:HGNC:7414]	MT	1	8527	9207	0.09964967111232248	11.372770682825927	1.4604150851269049	0.14471390997011416	0.9020407585383572	1.458459574885564	FALSE
ENSG00000205903	100131017	ZNF316	ZNF316	protein_coding	zinc finger protein 316 [Source:HGNC Symbol;Acc:HGNC:13843]	7	1	6637318	6658279	0.07973192076534286	5.553785686569479	1.4603623636464558	0.144719910331043	0.9020407585383572	1.4584377915063944	FALSE
ENSG00000155906	55005	RMND1	RMND1	protein_coding	required for meiotic nuclear division 1 homolog [Source:HGNC Symbol;Acc:HGNC:21176]	6	-1	151404762	151452158	0.07518470454836024	3.3959922146144947	1.4598473581634064	0.14475826450112067	0.9020407585383572	1.4582985689906893	FALSE
ENSG00000226330	NA	AL606489.1	AL606489.1	lncRNA	novel transcript	1	1	204377850	204435846	0.1300094472400397	1.0033486644786969	1.459819033928922	0.14477107452934532	0.9020407585383572	1.4582520759271709	FALSE
ENSG00000135823	10228	STX6	STX6	protein_coding	syntaxin 6 [Source:HGNC Symbol;Acc:HGNC:11441]	1	-1	180972712	181023121	-0.08341693902988645	5.053265504277583	-1.4594454634341627	0.14493891256329686	0.9020407585383572	-1.4576432110104023	FALSE
ENSG00000105122	64926	RASAL3	RASAL3	protein_coding	RAS protein activator like 3 [Source:HGNC Symbol;Acc:HGNC:26129]	19	-1	15451624	15464544	0.06807799257400937	6.594162563658087	1.4591794649469005	0.1450181336348002	0.9020407585383572	1.4573560088891702	FALSE
ENSG00000125730	718	C3	C3	protein_coding	complement C3 [Source:HGNC Symbol;Acc:HGNC:1318]	19	-1	6677704	6730562	0.19598405254923384	0.6178636341936353	1.4590097678579115	0.14506625579576546	0.9020407585383572	1.4571816090934773	FALSE
ENSG00000170584	134492	NUDCD2	NUDCD2	protein_coding	NudC domain containing 2 [Source:HGNC Symbol;Acc:HGNC:30535]	5	-1	163446526	163460102	0.10508216409933979	2.6178995255480713	1.4583494063989866	0.14518094134747858	0.9020407585383572	1.456766155117043	FALSE
ENSG00000112304	55856	ACOT13	ACOT13	protein_coding	acyl-CoA thioesterase 13 [Source:HGNC Symbol;Acc:HGNC:20999]	6	1	24667035	24705065	-0.06783298012714667	3.4442703829417436	-1.4584096159214517	0.1451843251891315	0.9020407585383572	-1.4567539008048604	FALSE
ENSG00000152527	130271	PLEKHH2	PLEKHH2	protein_coding	pleckstrin homology, MyTH4 and FERM domain containing H2 [Source:HGNC Symbol;Acc:HGNC:30506]	2	1	43637260	43767987	-0.3225809456014841	-0.5285347009866981	-1.458610285922812	0.14520650526287346	0.9020407585383572	-1.4566735828557384	FALSE
ENSG00000177576	497661	C18orf32	C18orf32	protein_coding	chromosome 18 open reading frame 32 [Source:HGNC Symbol;Acc:HGNC:31690]	18	-1	49477250	49487252	0.07037766881145702	3.2291231183483777	1.4582414437661104	0.14521103545180233	0.9020407585383572	1.4566571794002405	FALSE
ENSG00000261040	NA	WFDC21P	WFDC21P	transcribed_unitary_pseudogene	WAP four-disulfide core domain 21, pseudogene [Source:HGNC Symbol;Acc:HGNC:50357]	17	-1	60083566	60091885	0.2886644290865364	-0.8250430028812196	1.458186429372246	0.14522580622781603	0.9020407585383572	1.4566036983117512	FALSE
ENSG00000238201	NA	AC114752.2	AC114752.2	lncRNA	novel transcript	2	-1	64338067	64341647	0.2394290945363251	1.2548742266280213	1.458619208946394	0.14524554737561532	0.9020407585383572	1.4565322273208483	FALSE
ENSG00000197747	6281	S100A10	S100A10	protein_coding	S100 calcium binding protein A10 [Source:HGNC Symbol;Acc:HGNC:10487]	1	-1	151982915	151993859	-0.11799872211450602	6.588056004198594	-1.4582897586464776	0.14525883719379384	0.9020407585383572	-1.4564841169592457	FALSE
ENSG00000269968	NA	AC006064.4	AC006064.4	lncRNA	novel transcript, antisense to GAPDH	12	-1	6537794	6538370	-0.1862308426214696	3.5311224191747677	-1.4581983624875963	0.1452764369038605	0.9020407585383572	-1.456420409581346	FALSE
ENSG00000248810	NA	LINC02432	LINC02432	lncRNA	long intergenic non-protein coding RNA 2432 [Source:HGNC Symbol;Acc:HGNC:53363]	4	-1	141302910	141357096	0.25075992985945716	2.493082617815265	1.4586954463282211	0.14531598036910126	0.9020407585383572	1.4562772918207665	FALSE
ENSG00000259225	NA	LINC02345	LINC02345	lncRNA	long intergenic non-protein coding RNA 2345 [Source:HGNC Symbol;Acc:HGNC:53267]	15	1	37980676	38062340	0.2866372990575533	0.3407711000007455	1.4578944345144844	0.14533257196957217	0.9020407585383572	1.4562172515220422	FALSE
ENSG00000185774	80333	KCNIP4	KCNIP4	protein_coding	potassium voltage-gated channel interacting protein 4 [Source:HGNC Symbol;Acc:HGNC:30083]	4	-1	20728606	21948772	-0.31322130701574924	0.4671154212042855	-1.4582114804725532	0.14544357864876492	0.9020407585383572	-1.4558156848024872	FALSE
ENSG00000104951	259307	IL4I1	IL4I1	protein_coding	interleukin 4 induced 1 [Source:HGNC Symbol;Acc:HGNC:19094]	19	-1	49889654	49929539	0.22051297428716504	-0.02783056578430439	1.4567039354453433	0.1456176966897207	0.9020407585383572	1.4551862851966646	FALSE
ENSG00000138172	51063	CALHM2	CALHM2	protein_coding	calcium homeostasis modulator family member 2 [Source:HGNC Symbol;Acc:HGNC:23493]	10	-1	103446786	103452402	0.12413342249347892	4.878470888107945	1.4569172560526094	0.14562179632490363	0.9020407585383572	1.4551714728342915	FALSE
ENSG00000138180	55165	CEP55	CEP55	protein_coding	centrosomal protein 55 [Source:HGNC Symbol;Acc:HGNC:1161]	10	1	93496612	93529092	-0.26945290354330476	0.35146621064518385	-1.4561164770417245	0.145779324845026	0.9020407585383572	-1.4546025493408772	FALSE
ENSG00000177352	64925	CCDC71	CCDC71	protein_coding	coiled-coil domain containing 71 [Source:HGNC Symbol;Acc:HGNC:25760]	3	-1	49162535	49166331	0.07947113242106996	3.1843106066109312	1.4558666777994995	0.14587817897216104	0.9020407585383572	1.4542457721518194	FALSE
ENSG00000159363	23400	ATP13A2	ATP13A2	protein_coding	ATPase cation transporting 13A2 [Source:HGNC Symbol;Acc:HGNC:30213]	1	-1	16985958	17011928	0.08417545958144013	4.2650199475657535	1.455115616985564	0.14608409600912164	0.9020407585383572	1.4535031850435849	FALSE
ENSG00000211747	NA	TRBV20-1	TRBV20-1	TR_V_gene	T cell receptor beta variable 20-1 [Source:HGNC Symbol;Acc:HGNC:12196]	7	1	142626649	142627399	0.2013160367213187	2.6460555252049947	1.455150094446575	0.14609983544635183	0.9020407585383572	1.45344645775535	FALSE
ENSG00000107262	573	BAG1	BAG1	protein_coding	BCL2 associated athanogene 1 [Source:HGNC Symbol;Acc:HGNC:937]	9	-1	33247820	33264720	0.19239025970039858	7.36787897052145	1.4552625416433527	0.14610087046856413	0.9020407585383572	1.453442727544231	FALSE
ENSG00000176896	170082	TCEANC	TCEANC	protein_coding	transcription elongation factor A N-terminal and central domain containing [Source:HGNC Symbol;Acc:HGNC:28277]	X	1	13653189	13681964	0.08509300097433936	3.6763162978970456	1.454772698157566	0.1462128569702515	0.9020407585383572	1.4530392485718993	FALSE
ENSG00000117139	10765	KDM5B	KDM5B	protein_coding	lysine demethylase 5B [Source:HGNC Symbol;Acc:HGNC:18039]	1	-1	202724495	202809470	-0.07557308823634212	5.906157025358667	-1.4546762928513368	0.14622850104399715	0.9020407585383572	-1.4529829029740122	FALSE
ENSG00000211787	NA	TRAV8-3	TRAV8-3	TR_V_gene	T cell receptor alpha variable 8-3 [Source:HGNC Symbol;Acc:HGNC:12148]	14	1	21852558	21853006	0.26293451324287037	-0.16578748299753435	1.454378239223535	0.1462711912481449	0.9020407585383572	1.452829168209598	FALSE
ENSG00000220804	NA	LINC01881	LINC01881	transcribed_unprocessed_pseudogene	long intergenic non-protein coding RNA 1881 [Source:HGNC Symbol;Acc:HGNC:52700]	2	1	242088633	242160153	-0.11122422921546216	3.1609900269070144	-1.4546035572490417	0.14627341757860027	0.9020407585383572	-1.4528211517528702	FALSE
ENSG00000187325	51616	TAF9B	TAF9B	protein_coding	TATA-box binding protein associated factor 9b [Source:HGNC Symbol;Acc:HGNC:17306]	X	-1	78129748	78139650	0.147238982416376	2.424054541663876	1.4543826019835786	0.14627570951530688	0.9020407585383572	1.4528128991620413	FALSE
ENSG00000141968	7409	VAV1	VAV1	protein_coding	vav guanine nucleotide exchange factor 1 [Source:HGNC Symbol;Acc:HGNC:12657]	19	1	6772708	6857366	-0.08009682239666915	8.228174382168325	-1.4539232660928894	0.14645295633312616	0.9020407585383572	-1.4521749849108176	FALSE
ENSG00000142675	10256	CNKSR1	CNKSR1	protein_coding	connector enhancer of kinase suppressor of Ras 1 [Source:HGNC Symbol;Acc:HGNC:19700]	1	1	26177484	26189884	-0.20190763589644012	0.3959527446649462	-1.4531633860863424	0.14659686393633448	0.9020407585383572	-1.4516574933733581	FALSE
ENSG00000156304	57466	SCAF4	SCAF4	protein_coding	SR-related CTD associated factor 4 [Source:HGNC Symbol;Acc:HGNC:19304]	21	-1	31671000	31732118	0.0535861735525085	5.836813045476148	1.4523815264621278	0.14682978448897757	0.9020407585383572	1.4508207342672383	FALSE
ENSG00000146094	79930	DOK3	DOK3	protein_coding	docking protein 3 [Source:HGNC Symbol;Acc:HGNC:24583]	5	-1	177501907	177511274	-0.15141580041754565	9.043532443224759	-1.4520263425969948	0.14695170960354506	0.9020407585383572	-1.450383127215384	FALSE
ENSG00000156853	115509	ZNF689	ZNF689	protein_coding	zinc finger protein 689 [Source:HGNC Symbol;Acc:HGNC:25173]	16	-1	30602558	30624012	0.11276162210312579	3.0788852314383575	1.4515459657948817	0.14705167006542288	0.9020407585383572	1.4500245616008518	FALSE
ENSG00000114480	2632	GBE1	GBE1	protein_coding	1,4-alpha-glucan branching enzyme 1 [Source:HGNC Symbol;Acc:HGNC:4180]	3	-1	81489703	81761645	-0.10569387733250668	5.574420926197146	-1.4517591094073143	0.14705507426869477	0.9020407585383572	-1.45001235375264	FALSE
ENSG00000157557	2114	ETS2	ETS2	protein_coding	ETS proto-oncogene 2, transcription factor [Source:HGNC Symbol;Acc:HGNC:3489]	21	1	38805183	38824955	-0.1439903913720837	6.329152427518906	-1.45158889407411	0.14705690229993162	0.9020407585383572	-1.45000579832028	FALSE
ENSG00000091262	368	ABCC6	ABCC6	protein_coding	ATP binding cassette subfamily C member 6 [Source:HGNC Symbol;Acc:HGNC:57]	16	-1	16148928	16223522	-0.14534808340503114	2.258122352210422	-1.4518712330927028	0.14707445247889972	0.9020407585383572	-1.4499428654704951	FALSE
ENSG00000249494	NA	AC008629.1	AC008629.1	lncRNA	novel transcript	5	-1	119006347	119070902	0.1636486708141791	1.5268002035079655	1.4507807243052024	0.1472863554861409	0.9020407585383572	1.4491834593829036	FALSE
ENSG00000135446	1019	CDK4	CDK4	protein_coding	cyclin dependent kinase 4 [Source:HGNC Symbol;Acc:HGNC:1773]	12	-1	57747727	57756013	0.11849333976717569	3.1634503991282936	1.4507456799837004	0.14728831355543548	0.9020407585383572	1.4491764460604053	FALSE
ENSG00000130748	54958	TMEM160	TMEM160	protein_coding	transmembrane protein 160 [Source:HGNC Symbol;Acc:HGNC:26042]	19	-1	47045909	47048624	0.1827993760574182	0.5036335680790138	1.4505893225736495	0.1473019688136569	0.9020407585383572	1.4491275382666209	FALSE
ENSG00000197142	51703	ACSL5	ACSL5	protein_coding	acyl-CoA synthetase long chain family member 5 [Source:HGNC Symbol;Acc:HGNC:16526]	10	1	112374018	112428380	0.08493979113915806	5.616246273992856	1.4508247585044816	0.14732576399730643	0.9020407585383572	1.4490423215080057	FALSE
ENSG00000145491	83853	ROPN1L	ROPN1L	protein_coding	rhophilin associated tail protein 1 like [Source:HGNC Symbol;Acc:HGNC:24060]	5	1	10441524	10472029	-0.17101763773440037	5.091847445137938	-1.4504307499522133	0.14743511251220967	0.9020407585383572	-1.4486508511780896	FALSE
ENSG00000267764	NA	AC093567.1	AC093567.1	lncRNA	novel transcript, antisense to CTIF	18	-1	48826051	48834770	0.3072164689470105	-0.22643173788261683	1.449435173581902	0.14772005868957266	0.9020407585383572	1.4476317786054103	FALSE
ENSG00000165714	118426	BORCS5	BORCS5	protein_coding	BLOC-1 related complex subunit 5 [Source:HGNC Symbol;Acc:HGNC:17950]	12	1	12357078	12471233	-0.08293376473231273	4.4359667056845336	-1.449332424692219	0.14772801511609732	0.9020407585383572	-1.4476033450599792	FALSE
ENSG00000134982	324	APC	APC	protein_coding	APC regulator of WNT signaling pathway [Source:HGNC Symbol;Acc:HGNC:583]	5	1	112707498	112846239	-0.10269373368891266	6.190021528930782	-1.4492114825323823	0.14778429166710533	0.9020407585383572	-1.4474022653324143	FALSE
ENSG00000135972	64965	MRPS9	MRPS9	protein_coding	mitochondrial ribosomal protein S9 [Source:HGNC Symbol;Acc:HGNC:14501]	2	1	105038069	105099960	0.0925439930391656	3.6887050494755345	1.4489199064755445	0.1477901036003841	0.9020407585383572	1.447381502255706	FALSE
ENSG00000231475	NA	IGHV4-31	IGHV4-31	IG_V_gene	immunoglobulin heavy variable 4-31 [Source:HGNC Symbol;Acc:HGNC:5649]	14	-1	106349283	106349792	-0.3872681643929037	0.15681026063686931	-1.448816073863403	0.14790988013225498	0.9020407585383572	-1.4469537405925	FALSE
ENSG00000122406	6125	RPL5	RPL5	protein_coding	ribosomal protein L5 [Source:HGNC Symbol;Acc:HGNC:10360]	1	1	92832013	92841924	0.10882796458231425	8.221893066814511	1.4487658479567376	0.14792024212669763	0.9020407585383572	1.4469167469200008	FALSE
ENSG00000115525	8869	ST3GAL5	ST3GAL5	protein_coding	ST3 beta-galactoside alpha-2,3-sialyltransferase 5 [Source:HGNC Symbol;Acc:HGNC:10872]	2	-1	85837120	85905199	0.10463141572391432	5.169993752324911	1.4482440476221035	0.1479688199683406	0.9020407585383572	1.4467433440812685	FALSE
ENSG00000180549	2529	FUT7	FUT7	protein_coding	fucosyltransferase 7 [Source:HGNC Symbol;Acc:HGNC:4018]	9	-1	137030174	137033010	-0.16867072544742356	3.4463062481208193	-1.4482919584250058	0.14804243802860834	0.9020407585383572	-1.446480640886576	FALSE
ENSG00000271949	NA	AC093423.3	AC093423.3	protein_coding	novel transcript, LRRC8C-LRRC8D readthrough	1	1	89633140	89933250	-0.22310319159856207	1.0317359962576391	-1.4484193773004927	0.14807797061041345	0.9020407585383572	-1.446353879956712	FALSE
ENSG00000101977	4168	MCF2	MCF2	protein_coding	MCF.2 cell line derived transforming sequence [Source:HGNC Symbol;Acc:HGNC:6940]	X	-1	139581770	139708227	-0.14148815949892257	1.8037514980412	-1.4480335876165296	0.14813282531260608	0.9020407585383572	-1.4461582338296515	FALSE
ENSG00000168522	2339	FNTA	FNTA	protein_coding	farnesyltransferase, CAAX box, alpha [Source:HGNC Symbol;Acc:HGNC:3782]	8	1	43034194	43085788	0.07120033811974391	4.980832625192741	1.447555297122104	0.1481742047582352	0.9020407585383572	1.4460106855032033	FALSE
ENSG00000236935	NA	AP003774.2	AP003774.2	lncRNA	novel transcript	11	-1	64325050	64329504	0.20323363414229512	0.9382281833646614	1.4478479114439156	0.14821141972322133	0.9020407585383572	1.4458780135123674	FALSE
ENSG00000125945	80818	ZNF436	ZNF436	protein_coding	zinc finger protein 436 [Source:HGNC Symbol;Acc:HGNC:20814]	1	-1	23359448	23369836	0.11137341214243435	2.719952549140866	1.4470109261983348	0.14834472567110352	0.9020407585383572	1.4454029842463245	FALSE
ENSG00000105501	8778	SIGLEC5	SIGLEC5	protein_coding	sialic acid binding Ig like lectin 5 [Source:HGNC Symbol;Acc:HGNC:10874]	19	-1	51611927	51645545	-0.19704403767283596	2.4341010057468933	-1.4467205656087354	0.14851743798575456	0.9020407585383572	-1.4447880169266707	FALSE
ENSG00000273148	NA	LINC00653	LINC00653	lncRNA	long intergenic non-protein coding RNA 653 [Source:HGNC Symbol;Acc:HGNC:44308]	20	1	18794529	18796067	0.1687525481033179	0.10030570526489825	1.4461373867757392	0.1485438053465682	0.9020407585383572	1.444694180165853	FALSE
ENSG00000141622	494470	RNF165	RNF165	protein_coding	ring finger protein 165 [Source:HGNC Symbol;Acc:HGNC:31696]	18	1	46326809	46463140	0.2822984708172488	1.4416881587112544	1.4457993246281584	0.14873355686906986	0.9020407585383572	1.444019263016527	FALSE
ENSG00000215630	NA	GUSBP9	GUSBP9	unprocessed_pseudogene	GUSB pseudogene 9 [Source:HGNC Symbol;Acc:HGNC:42323]	5	-1	71197646	71208130	-0.2615376381371061	-0.2313859881874246	-1.4456743093417213	0.14878041649224527	0.9020407585383572	-1.4438526917414563	FALSE
ENSG00000233098	NA	CCDC144NL-AS1	CCDC144NL-AS1	lncRNA	CCDC144NL antisense RNA 1 [Source:HGNC Symbol;Acc:HGNC:51340]	17	1	20868433	21002276	0.21281846502411622	0.4472519682087287	1.4453305147481492	0.14880963572563657	0.9020407585383572	1.443748846798544	FALSE
ENSG00000155660	9601	PDIA4	PDIA4	protein_coding	protein disulfide isomerase family A member 4 [Source:HGNC Symbol;Acc:HGNC:30167]	7	-1	149003062	149028662	-0.1237798926085718	5.394041473959596	-1.4452271005330248	0.14885034501685482	0.9020407585383572	-1.4436041922248375	FALSE
ENSG00000226979	4049	LTA	LTA	protein_coding	lymphotoxin alpha [Source:HGNC Symbol;Acc:HGNC:6709]	6	1	31572054	31574324	0.1520432660135489	1.7257603243902426	1.4449708149267175	0.1489108098498712	0.9020407585383572	1.4433893949295737	FALSE
ENSG00000232134	NA	RPS15AP12	RPS15AP12	processed_pseudogene	ribosomal protein S15a pseudogene 12 [Source:HGNC Symbol;Acc:HGNC:36759]	1	-1	220143964	220144351	0.2717563161019344	-0.47429316699682017	1.4448522420149226	0.14891586870493054	0.9020407585383572	1.4433714267023736	FALSE
ENSG00000100504	5836	PYGL	PYGL	protein_coding	glycogen phosphorylase L [Source:HGNC Symbol;Acc:HGNC:9725]	14	-1	50857891	50944483	-0.18533697478456723	9.18909931350666	-1.4449813965323504	0.14891938215874115	0.9020407585383572	-1.4433589477622941	FALSE
ENSG00000204084	3633	INPP5B	INPP5B	protein_coding	inositol polyphosphate-5-phosphatase B [Source:HGNC Symbol;Acc:HGNC:6077]	1	-1	37860697	37947057	0.08642198785432775	6.003111632408608	1.4450968212865243	0.14892109154718705	0.9020407585383572	1.4433528765083172	FALSE
ENSG00000130309	79709	COLGALT1	COLGALT1	protein_coding	collagen beta(1-O)galactosyltransferase 1 [Source:HGNC Symbol;Acc:HGNC:26182]	19	1	17555649	17583162	-0.08903241741860413	6.334021131805649	-1.4451801289135762	0.14892157110780474	0.9020407585383572	-1.443351173257088	FALSE
ENSG00000213904	NA	LIPE-AS1	LIPE-AS1	lncRNA	LIPE antisense RNA 1 [Source:HGNC Symbol;Acc:HGNC:48589]	19	1	42397128	42652355	0.09855729048383743	4.428260431537313	1.4446707294705707	0.14899874443938535	0.9020407585383572	1.4430771319513491	FALSE
ENSG00000268758	NA	ADGRE4P	ADGRE4P	transcribed_unprocessed_pseudogene	adhesion G protein-coupled receptor E4, pseudogene [Source:HGNC Symbol;Acc:HGNC:19240]	19	-1	6952500	6997872	0.23849698793413143	4.008270387679126	1.4445815317215274	0.14905035504961844	0.9020407585383572	1.4428939239285088	FALSE
ENSG00000100592	23002	DAAM1	DAAM1	protein_coding	dishevelled associated activator of morphogenesis 1 [Source:HGNC Symbol;Acc:HGNC:18142]	14	1	59188646	59371405	-0.07462506086676868	4.311069398881784	-1.4444337362399862	0.1490737966791962	0.9020407585383572	-1.4428107265156367	FALSE
ENSG00000234199	NA	LINC01191	LINC01191	lncRNA	long intergenic non-protein coding RNA 1191 [Source:HGNC Symbol;Acc:HGNC:49595]	2	1	113970719	114007304	-0.17655432823604977	2.570090380584045	-1.444743236506618	0.1491036285866125	0.9020407585383572	-1.4427048636094555	FALSE
ENSG00000010318	51533	PHF7	PHF7	protein_coding	PHD finger protein 7 [Source:HGNC Symbol;Acc:HGNC:18458]	3	1	52410660	52423641	0.08026235496385148	3.07327511801682	1.4440416649046965	0.14914594984422488	0.9020407585383572	1.4425547081423054	FALSE
ENSG00000248118	NA	LINC01019	LINC01019	lncRNA	long intergenic non-protein coding RNA 1019 [Source:HGNC Symbol;Acc:HGNC:27742]	5	-1	3357264	3536094	0.2579743209806413	1.7297911689141856	1.4439885661424623	0.14918274812904556	0.9020407585383572	1.4424241745661728	FALSE
ENSG00000168781	9677	PPIP5K1	PPIP5K1	protein_coding	diphosphoinositol pentakisphosphate kinase 1 [Source:HGNC Symbol;Acc:HGNC:29023]	15	-1	43533462	43590253	0.10170276017840862	3.0996720353415634	1.443901488316959	0.14921839816861257	0.9020407585383572	1.4422977375646489	FALSE
ENSG00000177943	158056	MAMDC4	MAMDC4	protein_coding	MAM domain containing 4 [Source:HGNC Symbol;Acc:HGNC:24083]	9	1	136850943	136860799	-0.17057852856152325	0.5349042419755905	-1.4437001234096256	0.1492310551640526	0.9020407585383572	-1.442252853607539	FALSE
ENSG00000198019	2210	FCGR1B	FCGR1B	protein_coding	Fc fragment of IgG receptor Ib [Source:HGNC Symbol;Acc:HGNC:3614]	1	1	121087345	121097161	-0.25142100151649505	3.9093380710166574	-1.4439382633369637	0.14924759868255028	0.9020407585383572	-1.4421941917287953	FALSE
ENSG00000083093	79728	PALB2	PALB2	protein_coding	partner and localizer of BRCA2 [Source:HGNC Symbol;Acc:HGNC:26144]	16	-1	23603160	23641310	0.09280870079657655	3.1402743767999315	1.4435445108444223	0.14929773565179486	0.9020407585383572	1.4420164406980007	FALSE
ENSG00000197903	85236	HIST1H2BK	HIST1H2BK	protein_coding	histone cluster 1 H2B family member k [Source:HGNC Symbol;Acc:HGNC:13954]	6	-1	27146418	27146798	-0.14989418836860935	4.638279455773574	-1.4438054728769028	0.14930621029559496	0.9020407585383572	-1.4419863999711222	FALSE
ENSG00000156711	5603	MAPK13	MAPK13	protein_coding	mitogen-activated protein kinase 13 [Source:HGNC Symbol;Acc:HGNC:6875]	6	1	36127809	36144524	-0.13635676686543619	6.131759764514346	-1.4435977522101955	0.14931000341582687	0.9020407585383572	-1.4419729546253346	FALSE
ENSG00000147853	50808	AK3	AK3	protein_coding	adenylate kinase 3 [Source:HGNC Symbol;Acc:HGNC:17376]	9	-1	4709556	4742043	0.08349660611500553	4.976858700303093	1.4435552596748633	0.14937462653509923	0.9020407585383572	1.4417439272676273	FALSE
ENSG00000211642	NA	IGLV10-54	IGLV10-54	IG_V_gene	immunoglobulin lambda variable 10-54 [Source:HGNC Symbol;Acc:HGNC:5884]	22	1	22038643	22215270	-0.301533804543467	0.3359584649873099	-1.4433048416573655	0.14940184931188114	0.9020407585383572	-1.441647471107943	FALSE
ENSG00000051382	5291	PIK3CB	PIK3CB	protein_coding	phosphatidylinositol-4,5-bisphosphate 3-kinase catalytic subunit beta [Source:HGNC Symbol;Acc:HGNC:8976]	3	-1	138652699	138834938	-0.07978377470946363	6.747137397546681	-1.4429099075024674	0.1495393213806791	0.9020407585383572	-1.4411605827331841	FALSE
ENSG00000249437	4671	NAIP	NAIP	protein_coding	NLR family apoptosis inhibitory protein [Source:HGNC Symbol;Acc:HGNC:7634]	5	-1	70968483	71025114	-0.223390327644843	4.949953778418654	-1.4426608769824008	0.14962476075511155	0.9020407585383572	-1.4408581519605754	FALSE
ENSG00000106290	6878	TAF6	TAF6	protein_coding	TATA-box binding protein associated factor 6 [Source:HGNC Symbol;Acc:HGNC:11540]	7	-1	100107070	100119841	0.0677382809260596	4.589805950279121	1.4422918168000465	0.1496692927005587	0.9020407585383572	1.440700573933638	FALSE
ENSG00000167107	80221	ACSF2	ACSF2	protein_coding	acyl-CoA synthetase family member 2 [Source:HGNC Symbol;Acc:HGNC:26101]	17	1	50426158	50474845	0.12023366316868067	3.7633326172110095	1.4422553594794267	0.14967447973881173	0.9020407585383572	1.4406822217223265	FALSE
ENSG00000100101	NA	Z83844.1	Z83844.1	protein_coding	novel transcript	22	1	37686414	37726503	-0.16531196206433796	1.347644006403778	-1.4420482375658594	0.1497471267392346	0.9020407585383572	-1.4404252410242584	FALSE
ENSG00000230530	NA	LIMD1-AS1	LIMD1-AS1	lncRNA	LIMD1 antisense RNA 1 [Source:HGNC Symbol;Acc:HGNC:44107]	3	-1	45676369	45689200	0.14888852544889775	0.542488608444658	1.4417545645519674	0.14978629497246726	0.9020407585383572	1.4402867272084448	FALSE
ENSG00000267827	NA	AC011468.2	AC011468.2	lncRNA	novel transcript	19	-1	52130548	52171533	0.12090051039814864	1.7447897228157176	1.4415147016028984	0.14987163815081153	0.9020407585383572	1.4399850168334896	FALSE
ENSG00000087085	43	ACHE	ACHE	protein_coding	acetylcholinesterase (Cartwright blood group) [Source:HGNC Symbol;Acc:HGNC:108]	7	-1	100889994	100896974	-0.37565157981841124	-0.34066337196306873	-1.4416751023821874	0.1499006714109925	0.9020407585383572	-1.4398824065686595	FALSE
ENSG00000178338	117608	ZNF354B	ZNF354B	protein_coding	zinc finger protein 354B [Source:HGNC Symbol;Acc:HGNC:17197]	5	1	178859953	178888122	0.12614076293241494	2.715368252685075	1.4414587690148024	0.14991143298668744	0.9020407585383572	1.4398443765189215	FALSE
ENSG00000149403	2900	GRIK4	GRIK4	protein_coding	glutamate ionotropic receptor kainate type subunit 4 [Source:HGNC Symbol;Acc:HGNC:4582]	11	1	120511700	120988904	-0.4379571079249781	0.22833753249781985	-1.4420088190090463	0.14991569367941254	0.9020407585383572	-1.4398293203442192	FALSE
ENSG00000169895	94056	SYAP1	SYAP1	protein_coding	synapse associated protein 1 [Source:HGNC Symbol;Acc:HGNC:16273]	X	1	16719612	16765340	-0.06702010860329377	5.61158037753995	-1.4412249206223944	0.1499687991299219	0.9020407585383572	-1.439641686940223	FALSE
ENSG00000182318	342945	ZSCAN22	ZSCAN22	protein_coding	zinc finger and SCAN domain containing 22 [Source:HGNC Symbol;Acc:HGNC:4929]	19	1	58326994	58342332	0.11778365603033158	1.8426704100766143	1.4409765058937225	0.15001595493263958	0.9020407585383572	1.4394751174436986	FALSE
ENSG00000083812	25799	ZNF324	ZNF324	protein_coding	zinc finger protein 324 [Source:HGNC Symbol;Acc:HGNC:14096]	19	1	58467045	58475436	0.09866050479185295	2.2961349726646687	1.4409405523047483	0.1500208332337316	0.9020407585383572	1.4394578879910758	FALSE
ENSG00000121413	65982	ZSCAN18	ZSCAN18	protein_coding	zinc finger and SCAN domain containing 18 [Source:HGNC Symbol;Acc:HGNC:21037]	19	-1	58083838	58118427	0.14293664659723104	3.5158670780940344	1.441326243978789	0.150054791275715	0.9020407585383572	1.439337964945453	FALSE
ENSG00000267731	NA	AC005332.2	AC005332.2	lncRNA	novel transcript	17	1	68189884	68192802	0.24787190936783468	0.6720761181493732	1.441037954914963	0.15006466729795287	0.9020407585383572	1.4393030915940537	FALSE
ENSG00000234771	NA	SLC25A25-AS1	SLC25A25-AS1	lncRNA	SLC25A25 antisense RNA 1 [Source:HGNC Symbol;Acc:HGNC:27844]	9	-1	128108581	128118693	0.1187426126419151	3.5743712434788626	1.4407678867491824	0.1501173858319725	0.9020407585383572	1.4391169660921574	FALSE
ENSG00000238198	100996251	LRIG2-DT	LRIG2-DT	lncRNA	LRIG2 divergent transcript [Source:HGNC Symbol;Acc:HGNC:54312]	1	-1	113011687	113073113	0.16884541215354207	0.4263346729369996	1.440475858933526	0.15013693974381906	0.9020407585383572	1.4390479426720706	FALSE
ENSG00000285708	NA	AC097634.4	AC097634.4	protein_coding	novel protein	3	-1	70959226	71754229	-0.14102359517115204	6.97534427133367	-1.4402459878384075	0.15028742374550408	0.9020407585383572	-1.438516977939751	FALSE
ENSG00000260392	NA	AC090518.1	AC090518.1	lncRNA	novel transcript	15	-1	56542952	56629592	-0.1492520086562359	1.0073877554022594	-1.4399790187309023	0.1503020771850263	0.9020407585383572	-1.4384652967016536	FALSE
ENSG00000227407	NA	AC245884.1	AC245884.1	lncRNA	novel transcript	19	-1	54430654	54434698	-0.21173291031284025	-0.456760501383244	-1.4393109030699558	0.1504713657388334	0.9020407585383572	-1.4378685110321365	FALSE
ENSG00000244165	5032	P2RY11	P2RY11	protein_coding	purinergic receptor P2Y11 [Source:HGNC Symbol;Acc:HGNC:8540]	19	1	10111693	10115372	0.19306364461303666	0.48551696273797135	1.439139592466773	0.1505251265997287	0.9020407585383572	1.4376790972743756	FALSE
ENSG00000245904	NA	AC025164.1	AC025164.1	lncRNA	novel transcript, antisense to BTG1	12	1	92145573	92226557	0.08225947438612824	3.7564495180885333	1.4391034190796363	0.1505673376763738	0.9020407585383572	1.4375304126074913	FALSE
ENSG00000221869	1052	CEBPD	CEBPD	protein_coding	CCAAT enhancer binding protein delta [Source:HGNC Symbol;Acc:HGNC:1835]	8	-1	47736913	47738164	-0.16812104023734342	7.232287920377606	-1.4390958811204666	0.15057293226367366	0.9020407585383572	-1.4375107085690766	FALSE
ENSG00000272625	NA	AP000919.4	AP000919.4	lncRNA	novel transcript, antisense to LPIN2	18	1	2920966	2921685	-0.17123374627720467	1.0022760603185927	-1.4387869020494812	0.150686783125196	0.9020407585383572	-1.4371098490161327	FALSE
ENSG00000177628	2629	GBA	GBA	protein_coding	glucosylceramidase beta [Source:HGNC Symbol;Acc:HGNC:4177]	1	-1	155234452	155244699	-0.13111028829212223	5.169977475185112	-1.4387091703214872	0.15069875437072514	0.9020407585383572	-1.4370677126570999	FALSE
ENSG00000162086	7627	ZNF75A	ZNF75A	protein_coding	zinc finger protein 75a [Source:HGNC Symbol;Acc:HGNC:13146]	16	1	3305406	3318852	0.07902269869260792	4.532977783824031	1.4385966115337547	0.1507562450723614	0.9020407585383572	1.4368653925743131	FALSE
ENSG00000134278	56907	SPIRE1	SPIRE1	protein_coding	spire type actin nucleation factor 1 [Source:HGNC Symbol;Acc:HGNC:30622]	18	-1	12446512	12658134	0.12272328987448278	2.5091864399390302	1.4383984101502765	0.15080089700143853	0.9020407585383572	1.4367082950039505	FALSE
ENSG00000285669	NA	AC026979.4	AC026979.4	lncRNA	novel transcript	8	1	30192429	30201332	0.11149417383020022	1.5586875713391857	1.4380110041305707	0.15085002023208252	0.9020407585383572	1.4365355071357468	FALSE
ENSG00000122432	100505741	SPATA1	SPATA1	protein_coding	spermatogenesis associated 1 [Source:HGNC Symbol;Acc:HGNC:14682]	1	1	84506300	84566194	-0.15514472763738407	1.5207107371052109	-1.4380118808839142	0.15091855144301658	0.9020407585383572	-1.4362945245495309	FALSE
ENSG00000175868	797	CALCB	CALCB	protein_coding	calcitonin related polypeptide beta [Source:HGNC Symbol;Acc:HGNC:1438]	11	1	14904997	15082342	0.17610361220767756	1.004137041309866	1.4377993809160963	0.15094854949808845	0.9020407585383572	1.4361890658768595	FALSE
ENSG00000123473	6491	STIL	STIL	protein_coding	STIL centriolar assembly protein [Source:HGNC Symbol;Acc:HGNC:10879]	1	-1	47250139	47314147	-0.17534751694500583	1.2647996724187553	-1.437206185899987	0.15109246849796396	0.9020407585383572	-1.4356833381830383	FALSE
ENSG00000185008	6092	ROBO2	ROBO2	protein_coding	roundabout guidance receptor 2 [Source:HGNC Symbol;Acc:HGNC:10250]	3	1	75906695	77649964	-0.23299563607049978	-0.5769097308881327	-1.4370022682945316	0.15112946516817116	0.9020407585383572	-1.4355533921399295	FALSE
ENSG00000285851	NA	AL359762.3	AL359762.3	lncRNA	novel transcript	1	-1	84498350	84556688	-0.13742910027227406	6.567158399878715	-1.4373105401050355	0.1511341420654082	0.9020407585383572	-1.4355369668660245	FALSE
ENSG00000139266	92979	MARCH9	MARCH9	protein_coding	membrane associated ring-CH-type finger 9 [Source:HGNC Symbol;Acc:HGNC:25139]	12	1	57755103	57760411	0.13503400105261543	3.1799193678693842	1.4372134651067812	0.1511462622304367	0.9020407585383572	1.4354944026206715	FALSE
ENSG00000092931	79157	MFSD11	MFSD11	protein_coding	major facilitator superfamily domain containing 11 [Source:HGNC Symbol;Acc:HGNC:25458]	17	1	76735865	76781449	-0.06812344043668528	5.109878156508103	-1.4370313575451126	0.15114788027638948	0.9020407585383572	-1.4354887204769147	FALSE
ENSG00000247853	NA	AC006064.2	AC006064.2	lncRNA	novel transcript, antisense to CHD4	12	1	6578622	6584739	-0.09852860837207378	1.8899040511914829	-1.4369692993164576	0.15116425485051244	0.9020407585383572	-1.435431219968545	FALSE
ENSG00000022976	55778	ZNF839	ZNF839	protein_coding	zinc finger protein 839 [Source:HGNC Symbol;Acc:HGNC:20345]	14	1	102317377	102342702	-0.07264930849553597	4.408869791526951	-1.4370007714557338	0.15117411924408844	0.9020407585383572	-1.4353965827234132	FALSE
ENSG00000174292	8711	TNK1	TNK1	protein_coding	tyrosine kinase non receptor 1 [Source:HGNC Symbol;Acc:HGNC:11940]	17	1	7380534	7389774	0.23597295653009004	0.2546458373577811	1.4369275008006306	0.1512010789932968	0.9020407585383572	1.4353019266467173	FALSE
ENSG00000224186	100996485	C5orf66	C5orf66	lncRNA	chromosome 5 open reading frame 66 [Source:HGNC Symbol;Acc:HGNC:48332]	5	1	135033280	135358219	-0.1747553003240374	0.8723905107871539	-1.4366671208493134	0.1512646277718651	0.9020407585383572	-1.4350788568174553	FALSE
ENSG00000114166	8850	KAT2B	KAT2B	protein_coding	lysine acetyltransferase 2B [Source:HGNC Symbol;Acc:HGNC:8638]	3	1	20040446	20154404	-0.08612783108582445	7.4396961948582625	-1.4365302675513734	0.15132940718118806	0.9020407585383572	-1.4348515406840794	FALSE
ENSG00000181409	9625	AATK	AATK	protein_coding	apoptosis associated tyrosine kinase [Source:HGNC Symbol;Acc:HGNC:21]	17	-1	81110487	81166221	-0.16581038076361043	6.527777876803981	-1.4363004652558884	0.1514493607636799	0.9020407585383572	-1.4344308096098868	FALSE
ENSG00000180884	126375	ZNF792	ZNF792	protein_coding	zinc finger protein 792 [Source:HGNC Symbol;Acc:HGNC:24751]	19	-1	34956354	34964229	0.12759298140892383	2.5692375166309938	1.4358088664790987	0.15149883294367528	0.9020407585383572	1.4342573623941328	FALSE
ENSG00000186648	90668	CARMIL3	CARMIL3	protein_coding	capping protein regulator and myosin 1 linker 3 [Source:HGNC Symbol;Acc:HGNC:20272]	14	1	24052009	24069729	0.2723790396066763	-0.19166705523141991	1.4357349750478496	0.15156813449110892	0.9020407585383572	1.4340144668488097	FALSE
ENSG00000116698	9887	SMG7	SMG7	protein_coding	SMG7 nonsense mediated mRNA decay factor [Source:HGNC Symbol;Acc:HGNC:16792]	1	1	183472216	183598246	-0.08571982657472255	7.15180600954319	-1.4354794868856242	0.15158963928451888	0.9020407585383572	-1.4339391117246092	FALSE
ENSG00000082701	2932	GSK3B	GSK3B	protein_coding	glycogen synthase kinase 3 beta [Source:HGNC Symbol;Acc:HGNC:4617]	3	-1	119821323	120094417	-0.08380650009757407	7.715292305981968	-1.4353207120732472	0.15166044767235987	0.9020407585383572	-1.4336910489944719	FALSE
ENSG00000104499	2765	GML	GML	protein_coding	glycosylphosphatidylinositol anchored molecule like [Source:HGNC Symbol;Acc:HGNC:4375]	8	1	142834247	142916506	-0.2644373836949727	-0.019544254819442736	-1.4352705887426553	0.1516929872973083	0.9020407585383572	-1.4335770826426604	FALSE
ENSG00000145332	57563	KLHL8	KLHL8	protein_coding	kelch like family member 8 [Source:HGNC Symbol;Acc:HGNC:18644]	4	-1	87160103	87240314	-0.13148246165040067	5.6785448174386115	-1.4350887375232206	0.1516935341089734	0.9020407585383572	-1.4335751676557928	FALSE
ENSG00000213707	NA	HMGB1P10	HMGB1P10	processed_pseudogene	high mobility group box 1 pseudogene 10 [Source:HGNC Symbol;Acc:HGNC:4994]	22	1	26560526	26561088	-0.15312613586454904	0.9459121459171842	-1.4350815003749795	0.15170824929289958	0.9020407585383572	-1.4335236356453356	FALSE
ENSG00000211683	NA	AP000346.1	AP000346.1	lncRNA	novel transcript	22	-1	23630618	23638941	-0.23689267836734806	-0.6780454528665868	-1.4350351985142915	0.151714845483225	0.9020407585383572	-1.4335005372750977	FALSE
ENSG00000151849	55835	CENPJ	CENPJ	protein_coding	centromere protein J [Source:HGNC Symbol;Acc:HGNC:17272]	13	-1	24882279	24922889	0.10597389458494844	2.6882325657806025	1.4350034127269646	0.15172586077775294	0.9020407585383572	1.4334619659039713	FALSE
ENSG00000225855	NA	RUSC1-AS1	RUSC1-AS1	lncRNA	RUSC1 antisense RNA 1 [Source:HGNC Symbol;Acc:HGNC:26680]	1	-1	155316863	155324176	-0.12935532897376262	0.8561717575450782	-1.4346845792512524	0.1517875086717659	0.9020407585383572	-1.4332461377865506	FALSE
ENSG00000179593	247	ALOX15B	ALOX15B	protein_coding	arachidonate 15-lipoxygenase type B [Source:HGNC Symbol;Acc:HGNC:434]	17	1	8039034	8049134	-0.43094014992761787	-0.6414985888018417	-1.434557855927962	0.15184592403943686	0.9020407585383572	-1.4330416882686459	FALSE
ENSG00000111678	113246	C12orf57	C12orf57	protein_coding	chromosome 12 open reading frame 57 [Source:HGNC Symbol;Acc:HGNC:29521]	12	1	6942978	6946003	0.17535905401664653	3.3614659208029534	1.434706928973284	0.15184777699915056	0.9020407585383572	1.433035204025175	FALSE
ENSG00000172361	220136	CFAP53	CFAP53	protein_coding	cilia and flagella associated protein 53 [Source:HGNC Symbol;Acc:HGNC:26530]	18	-1	50227193	50266495	-0.12737968546216794	0.7606881886859981	-1.4344670597424078	0.15184826559196413	0.9020407585383572	-1.4330334942545102	FALSE
ENSG00000267581	NA	AC011477.4	AC011477.4	lncRNA	novel transcript	19	-1	19761038	19821716	0.14670283749548574	2.763019285912243	1.4345247145511	0.15185844271196297	0.9020407585383572	1.43299788162285	FALSE
ENSG00000060971	30	ACAA1	ACAA1	protein_coding	acetyl-CoA acyltransferase 1 [Source:HGNC Symbol;Acc:HGNC:82]	3	-1	38103129	38137242	-0.08947583793343039	5.901025768226099	-1.4347037174527455	0.15187028019940577	0.9020407585383572	-1.4329564611804328	FALSE
ENSG00000139537	85478	CCDC65	CCDC65	protein_coding	coiled-coil domain containing 65 [Source:HGNC Symbol;Acc:HGNC:29937]	12	1	48904110	48931840	0.15412513085247692	2.9038458495635857	1.4345856062834068	0.15187964933679488	0.9020407585383572	1.4329236794616356	FALSE
ENSG00000166265	116159	CYYR1	CYYR1	protein_coding	cysteine and tyrosine rich 1 [Source:HGNC Symbol;Acc:HGNC:16274]	21	-1	26466209	26573286	-0.285382481271191	0.475048872249739	-1.4346113582058937	0.15189690330749006	0.9020407585383572	-1.4328633134913187	FALSE
ENSG00000114023	26355	FAM162A	FAM162A	protein_coding	family with sequence similarity 162 member A [Source:HGNC Symbol;Acc:HGNC:17865]	3	1	122384176	122412334	0.10292943516862518	3.6500272356019754	1.4340323458817053	0.15200078891034968	0.9020407585383572	1.432499962238212	FALSE
ENSG00000105339	22898	DENND3	DENND3	protein_coding	DENN domain containing 3 [Source:HGNC Symbol;Acc:HGNC:29134]	8	1	141117278	141195808	-0.1298351417999637	8.80932627922536	-1.4340997373127589	0.15201610910885074	0.9020407585383572	-1.432446394168466	FALSE
ENSG00000109265	57482	KIAA1211	KIAA1211	protein_coding	KIAA1211 [Source:HGNC Symbol;Acc:HGNC:29219]	4	1	56049073	56328625	-0.18305951979851084	0.2788661626979497	-1.4339228552427967	0.1520273258707016	0.9020407585383572	-1.4324071766379567	FALSE
ENSG00000234608	NA	MAPKAPK5-AS1	MAPKAPK5-AS1	lncRNA	MAPKAPK5 antisense RNA 1 [Source:HGNC Symbol;Acc:HGNC:24091]	12	-1	111839764	111842902	0.09217253113362789	3.7928916430736774	1.4334991915944824	0.1521372506901341	0.9020407585383572	1.4320229594373892	FALSE
ENSG00000097033	51100	SH3GLB1	SH3GLB1	protein_coding	SH3 domain containing GRB2 like, endophilin B1 [Source:HGNC Symbol;Acc:HGNC:10833]	1	1	86704570	86748184	-0.14119999069357014	7.686760458276371	-1.433468565014051	0.1521530478209034	0.9020407585383572	-1.4319677615304172	FALSE
ENSG00000240204	100287482	SMKR1	SMKR1	protein_coding	small lysine rich protein 1 [Source:HGNC Symbol;Acc:HGNC:43561]	7	1	129502531	129512918	0.25404962066820813	-0.36946905196587015	1.433260587924055	0.15219773207646176	0.9020407585383572	1.4318116506336047	FALSE
ENSG00000058091	5218	CDK14	CDK14	protein_coding	cyclin dependent kinase 14 [Source:HGNC Symbol;Acc:HGNC:8883]	7	1	90466424	91210590	-0.1391171834086986	6.86718764997059	-1.4333638736180792	0.152215356592294	0.9020407585383572	-1.4317500864382053	FALSE
ENSG00000197961	7675	ZNF121	ZNF121	protein_coding	zinc finger protein 121 [Source:HGNC Symbol;Acc:HGNC:12904]	19	-1	9560353	9584533	0.11052720955206041	4.4233362722956375	1.4333169619992052	0.15224402418489943	0.9020407585383572	1.4316499592622862	FALSE
ENSG00000254858	84769	MPV17L2	MPV17L2	protein_coding	MPV17 mitochondrial inner membrane protein like 2 [Source:HGNC Symbol;Acc:HGNC:28177]	19	1	18193218	18196948	0.11620731656407135	1.7654304654453763	1.4325787008913036	0.15240566991192567	0.9020407585383572	1.4310856483830452	FALSE
ENSG00000164850	2852	GPER1	GPER1	protein_coding	G protein-coupled estrogen receptor 1 [Source:HGNC Symbol;Acc:HGNC:4485]	7	1	1082208	1093815	-0.3518954102306635	-0.88117380032388	-1.4324775310132454	0.15243309966155166	0.9020407585383572	-1.4309899353849678	FALSE
ENSG00000113456	5810	RAD1	RAD1	protein_coding	RAD1 checkpoint DNA exonuclease [Source:HGNC Symbol;Acc:HGNC:9806]	5	-1	34905260	34918989	0.09244420020026567	3.482547849679913	1.4323778004958077	0.15246122202484264	0.9020407585383572	1.4308918191981843	FALSE
ENSG00000285053	6905	TBCE	TBCE	protein_coding	tubulin folding cofactor E [Source:HGNC Symbol;Acc:HGNC:11582]	1	1	235328570	235448952	0.13176110226999205	2.2632075163853766	1.4317120178140859	0.1527290578168981	0.9020407585383572	1.4299580557468805	FALSE
ENSG00000068650	23250	ATP11A	ATP11A	protein_coding	ATPase phospholipid transporting 11A [Source:HGNC Symbol;Acc:HGNC:13552]	13	1	112690329	112887168	-0.11889257726238345	7.8619972644805465	-1.4315221082265792	0.15273609661614795	0.9020407585383572	-1.4299335329925533	FALSE
ENSG00000257704	255783	INAFM1	INAFM1	protein_coding	InaF motif containing 1 [Source:HGNC Symbol;Acc:HGNC:27406]	19	1	47274885	47275723	-0.1409715524008981	1.8207542500611116	-1.4314405938939931	0.1527674803904655	0.9020407585383572	-1.429824204268642	FALSE
ENSG00000110697	9600	PITPNM1	PITPNM1	protein_coding	phosphatidylinositol transfer protein membrane associated 1 [Source:HGNC Symbol;Acc:HGNC:9003]	11	-1	67491768	67506263	0.0635113301464747	5.6629515740318	1.431329705400614	0.1527830028760081	0.9020407585383572	1.4297701363515882	FALSE
ENSG00000155858	134353	LSM11	LSM11	protein_coding	LSM11, U7 small nuclear RNA associated [Source:HGNC Symbol;Acc:HGNC:30860]	5	1	157743712	157760709	0.11670407871352362	1.9876208720113446	1.4306493791349064	0.15295464014877702	0.9020407585383572	1.429172567875768	FALSE
ENSG00000171813	170394	PWWP2B	PWWP2B	protein_coding	PWWP domain containing 2B [Source:HGNC Symbol;Acc:HGNC:25150]	10	1	132397168	132417859	0.08611256051938998	3.4039224133631354	1.430592174583934	0.1529797368202196	0.9020407585383572	1.4290852346235747	FALSE
ENSG00000165626	222389	BEND7	BEND7	protein_coding	BEN domain containing 7 [Source:HGNC Symbol;Acc:HGNC:23514]	10	-1	13438484	13528974	-0.2257975739021978	2.3103185196763953	-1.4309743498676843	0.15300526285692176	0.9020407585383572	-1.4289964184140864	FALSE
ENSG00000158406	8365	HIST1H4H	HIST1H4H	protein_coding	histone cluster 1 H4 family member h [Source:HGNC Symbol;Acc:HGNC:4788]	6	-1	26277609	26285638	-0.15446555107043203	3.9423762372560094	-1.4305598071522683	0.15310805996292592	0.9020407585383572	-1.4286388565231745	FALSE
ENSG00000205581	3150	HMGN1	HMGN1	protein_coding	high mobility group nucleosome binding domain 1 [Source:HGNC Symbol;Acc:HGNC:4984]	21	-1	39342315	39349647	0.07259236318472517	6.080303417507694	1.430093948526644	0.15316662418566732	0.9020407585383572	1.4284352326829113	FALSE
ENSG00000204397	114769	CARD16	CARD16	protein_coding	caspase recruitment domain family member 16 [Source:HGNC Symbol;Acc:HGNC:33701]	11	-1	105041326	105101431	-0.14004216927652546	5.569273933565085	-1.429830742666424	0.153207378093224	0.9020407585383572	-1.4282935690438556	FALSE
ENSG00000270882	8370	HIST2H4A	HIST2H4A	protein_coding	histone cluster 2 H4 family member a [Source:HGNC Symbol;Acc:HGNC:4794]	1	1	149832659	149839767	-0.20159712465336582	0.22005798627695056	-1.4298723580272	0.15321658621338938	0.9020407585383572	-1.4282615648971742	FALSE
ENSG00000183742	346389	MACC1	MACC1	protein_coding	MET transcriptional regulator MACC1 [Source:HGNC Symbol;Acc:HGNC:30215]	7	-1	20134655	20217404	-0.23407041768755257	-0.3425690106149654	-1.4296536084326708	0.15322577038798083	0.9020407585383572	-1.4282296454339314	FALSE
ENSG00000143393	5298	PI4KB	PI4KB	protein_coding	phosphatidylinositol 4-kinase beta [Source:HGNC Symbol;Acc:HGNC:8984]	1	-1	151291797	151327715	0.037239719540711036	6.481248749788348	1.4296076097388692	0.15330077128199412	0.9020407585383572	1.4279690353793497	FALSE
ENSG00000128731	8924	HERC2	HERC2	protein_coding	HECT and RLD domain containing E3 ubiquitin protein ligase 2 [Source:HGNC Symbol;Acc:HGNC:4868]	15	-1	28111040	28322172	-0.10892849496787882	4.732539630558286	-1.4294380215261946	0.15336931843907992	0.9020407585383572	-1.427730935303148	FALSE
ENSG00000173598	11163	NUDT4	NUDT4	protein_coding	nudix hydrolase 4 [Source:HGNC Symbol;Acc:HGNC:8051]	12	1	93377883	93408146	-0.13435573417024393	5.1296954769699505	-1.4293411329690298	0.15339520870824275	0.9020407585383572	-1.4276410259323322	FALSE
ENSG00000082293	1310	COL19A1	COL19A1	protein_coding	collagen type XIX alpha 1 chain [Source:HGNC Symbol;Acc:HGNC:2196]	6	1	69866556	70212468	0.24213716896171444	3.350411300541174	1.43023432941766	0.15339704759271341	0.9020407585383572	1.427634640460615	FALSE
ENSG00000203546	NA	AL139353.1	AL139353.1	protein_coding	novel protein	14	-1	31334312	31457441	0.12257931185040283	2.622983999218745	1.4287438767419653	0.15351748573747245	0.9020407585383572	1.4272165492737352	FALSE
ENSG00000196581	55966	AJAP1	AJAP1	protein_coding	adherens junctions associated protein 1 [Source:HGNC Symbol;Acc:HGNC:30801]	1	1	4654609	4792534	0.33210195945736404	0.1359349200928012	1.428469302573142	0.1535738884832156	0.9020407585383572	1.42702083749228	FALSE
ENSG00000133958	57578	UNC79	UNC79	protein_coding	unc-79 homolog, NALCN channel complex subunit [Source:HGNC Symbol;Acc:HGNC:19966]	14	1	93333219	93707876	-0.15693073249840622	0.3412186761619158	-1.428416083498284	0.1535830809592456	0.9020407585383572	-1.426988945716642	FALSE
ENSG00000103044	3038	HAS3	HAS3	protein_coding	hyaluronan synthase 3 [Source:HGNC Symbol;Acc:HGNC:4820]	16	1	69105653	69118719	0.17767428964471949	-0.05370722768157026	1.4280327517720781	0.15368011678217613	0.9020407585383572	1.426652384460421	FALSE
ENSG00000005187	6296	ACSM3	ACSM3	protein_coding	acyl-CoA synthetase medium chain family member 3 [Source:HGNC Symbol;Acc:HGNC:10522]	16	1	20610243	20797581	0.2107928119285063	4.698433472016296	1.4279787891278757	0.15377434906646187	0.9020407585383572	1.4263257016548632	FALSE
ENSG00000155744	285172	FAM126B	FAM126B	protein_coding	family with sequence similarity 126 member B [Source:HGNC Symbol;Acc:HGNC:28593]	2	-1	200973718	201071671	-0.15320145676781927	8.382390809350236	-1.4278590490142447	0.15379249097053949	0.9020407585383572	-1.4262628250960594	FALSE
ENSG00000102010	660	BMX	BMX	protein_coding	BMX non-receptor tyrosine kinase [Source:HGNC Symbol;Acc:HGNC:1079]	X	1	15464246	15556529	-0.2667344142241417	3.6915075998260334	-1.4281011039855078	0.15379634389000033	0.9020407585383572	-1.4262494722998618	FALSE
ENSG00000254838	NA	GVINP1	GVINP1	transcribed_unprocessed_pseudogene	GTPase, very large interferon inducible pseudogene 1 [Source:HGNC Symbol;Acc:HGNC:25813]	11	-1	6713536	6746439	0.10849577603520455	6.295519647901387	1.4279161462834762	0.1538157984476749	0.9020407585383572	1.4261820538697563	FALSE
ENSG00000185950	8660	IRS2	IRS2	protein_coding	insulin receptor substrate 2 [Source:HGNC Symbol;Acc:HGNC:6126]	13	-1	109752695	109786583	-0.20195304543114467	7.009090912881056	-1.4276959876638522	0.1538197283433663	0.9020407585383572	-1.4261684358737865	FALSE
ENSG00000153815	80790	CMIP	CMIP	protein_coding	c-Maf inducing protein [Source:HGNC Symbol;Acc:HGNC:24319]	16	1	81445170	81711762	-0.079949898107321	8.706908150835764	-1.4273750370361256	0.15396222204187224	0.9020448996039444	-1.4256748408558326	FALSE
ENSG00000148634	26091	HERC4	HERC4	protein_coding	HECT and RLD domain containing E3 ubiquitin protein ligase 4 [Source:HGNC Symbol;Acc:HGNC:24521]	10	-1	67921899	68075348	-0.06440409105541889	7.788241144469762	-1.426982673023895	0.15405001588339973	0.9020448996039444	-1.4253708977809276	FALSE
ENSG00000185627	5719	PSMD13	PSMD13	protein_coding	proteasome 26S subunit, non-ATPase 13 [Source:HGNC Symbol;Acc:HGNC:9558]	11	1	236966	252984	-0.051532605982524515	6.134978684241595	-1.4270036967148159	0.15406624489269474	0.9020448996039444	-1.4253147272219984	FALSE
ENSG00000134371	79577	CDC73	CDC73	protein_coding	cell division cycle 73 [Source:HGNC Symbol;Acc:HGNC:16783]	1	1	193121958	193254815	-0.08800138545362568	5.861084594284856	-1.4268122456741243	0.15407473287401205	0.9020448996039444	-1.4252853510857164	FALSE
ENSG00000249456	NA	AL731577.2	AL731577.2	lncRNA	novel transcript, sense overlapping ZRANB1	10	1	124917143	124942881	-0.10178928279790256	4.473816621775211	-1.4268335639285337	0.15411121036364211	0.9020448996039444	-1.425159119789295	FALSE
ENSG00000171714	203859	ANO5	ANO5	protein_coding	anoctamin 5 [Source:HGNC Symbol;Acc:HGNC:27337]	11	1	21799934	22283357	-0.198102063314338	1.3484784775167031	-1.4265423554082253	0.15424850606339055	0.9022886264233296	-1.4246842079386581	FALSE
ENSG00000117335	4179	CD46	CD46	protein_coding	CD46 molecule [Source:HGNC Symbol;Acc:HGNC:6953]	1	1	207752057	207795513	0.13688833333130823	8.493052529348216	1.4261329321500507	0.15426919201048742	0.9022886264233296	1.424612682187999	FALSE
ENSG00000125510	4987	OPRL1	OPRL1	protein_coding	opioid related nociceptin receptor 1 [Source:HGNC Symbol;Acc:HGNC:8155]	20	1	64080082	64100643	-0.11418393307209485	4.215408416126585	-1.426033738589671	0.15438211144435615	0.9026087186631768	-1.4242223693447336	FALSE
ENSG00000105889	256227	STEAP1B	STEAP1B	protein_coding	STEAP family member 1B [Source:HGNC Symbol;Acc:HGNC:41907]	7	-1	22419444	22727613	0.1836341918501594	4.111855710911923	1.426194452185085	0.15449067179919815	0.9029030935483657	1.4238473283811774	FALSE
ENSG00000223722	NA	AC023157.1	AC023157.1	processed_pseudogene	interferon induced transmembrane protein 3 (1-8U) (IFITM3) pseudogene	12	1	31754720	31755121	0.23460212918463286	0.6573286180757117	1.425224295605051	0.15458474554040252	0.9029557813603726	1.4235224958800698	FALSE
ENSG00000075568	23505	TMEM131	TMEM131	protein_coding	transmembrane protein 131 [Source:HGNC Symbol;Acc:HGNC:30366]	2	-1	97756333	97995948	-0.0918897907843137	6.825177571481703	-1.4248467709939001	0.1546345012263325	0.9029557813603726	-1.4233507523928997	FALSE
ENSG00000178904	147991	DPY19L3	DPY19L3	protein_coding	dpy-19 like C-mannosyltransferase 3 [Source:HGNC Symbol;Acc:HGNC:27120]	19	1	32405543	32485895	-0.13227771713822634	5.236357906447199	-1.4244914716283186	0.15479078667434498	0.9029557813603726	-1.4228115691585932	FALSE
ENSG00000102900	9688	NUP93	NUP93	protein_coding	nucleoporin 93 [Source:HGNC Symbol;Acc:HGNC:28958]	16	1	56730118	56850286	0.07541258677445128	5.2007593830265355	1.4234930989771024	0.1550201649414679	0.9029557813603726	1.4220209646872388	FALSE
ENSG00000141526	9123	SLC16A3	SLC16A3	protein_coding	solute carrier family 16 member 3 [Source:HGNC Symbol;Acc:HGNC:10924]	17	1	82228397	82261129	-0.1259183040245606	6.70197092289355	-1.4229784805660302	0.15521383405990707	0.9029557813603726	-1.4213541313112135	FALSE
ENSG00000163832	54859	ELP6	ELP6	protein_coding	elongator acetyltransferase complex subunit 6 [Source:HGNC Symbol;Acc:HGNC:25976]	3	-1	47495640	47513712	0.09264263627066693	2.8477309582117125	1.4225662503871341	0.15528767463567908	0.9029557813603726	1.421100052890766	FALSE
ENSG00000128159	85378	TUBGCP6	TUBGCP6	protein_coding	tubulin gamma complex associated protein 6 [Source:HGNC Symbol;Acc:HGNC:18127]	22	-1	50217689	50245023	0.07623054334423163	4.895608141615958	1.4226419764837757	0.1552944828610125	0.9029557813603726	1.4210766310517238	FALSE
ENSG00000103275	7329	UBE2I	UBE2I	protein_coding	ubiquitin conjugating enzyme E2 I [Source:HGNC Symbol;Acc:HGNC:12485]	16	1	1308880	1327018	0.04917026302563787	6.671553629609778	1.422118390433752	0.15545501869195505	0.9029557813603726	1.4205245771544932	FALSE
ENSG00000170832	84669	USP32	USP32	protein_coding	ubiquitin specific peptidase 32 [Source:HGNC Symbol;Acc:HGNC:19143]	17	-1	60177327	60422470	-0.10874826976115948	8.803706067638625	-1.4221792936103241	0.15546967937054515	0.9029557813603726	-1.420474183282458	FALSE
ENSG00000069966	10681	GNB5	GNB5	protein_coding	G protein subunit beta 5 [Source:HGNC Symbol;Acc:HGNC:4401]	15	-1	52115105	52191369	0.09007421095616586	4.86271902044295	1.422292335878089	0.15547749114864545	0.9029557813603726	1.4204473329462417	FALSE
ENSG00000197774	197342	EME2	EME2	protein_coding	essential meiotic structure-specific endonuclease subunit 2 [Source:HGNC Symbol;Acc:HGNC:27289]	16	1	1772810	1781708	-0.09066865088783604	3.02703028167658	-1.4218326746961425	0.15552268455479357	0.9029557813603726	-1.4202920160452497	FALSE
ENSG00000232485	NA	AC098820.1	AC098820.1	lncRNA	novel transcript	2	-1	216479030	216498761	-0.1632370297427669	0.21532148561730727	-1.4211603867761085	0.15568050814687226	0.9029557813603726	-1.4197498897469603	FALSE
ENSG00000154380	55740	ENAH	ENAH	protein_coding	ENAH actin regulator [Source:HGNC Symbol;Acc:HGNC:18271]	1	-1	225486835	225653142	0.2787689643167478	-0.8493508043425798	1.4212436230410002	0.1556808900795149	0.9029557813603726	1.419748578308912	FALSE
ENSG00000249115	23354	HAUS5	HAUS5	protein_coding	HAUS augmin like complex subunit 5 [Source:HGNC Symbol;Acc:HGNC:29130]	19	1	35612735	35625355	0.11511980338083427	2.9247457241300188	1.4207715036033939	0.15582395177203787	0.9029557813603726	1.4192575205532134	FALSE
ENSG00000214485	NA	RPL7P1	RPL7P1	processed_pseudogene	ribosomal protein L7 pseudogene 1 [Source:HGNC Symbol;Acc:HGNC:10367]	5	1	150094302	150095048	0.17138609676517458	2.586583282904977	1.4204009629040968	0.15592086351790838	0.9029557813603726	1.4189250663468087	FALSE
ENSG00000066455	9950	GOLGA5	GOLGA5	protein_coding	golgin A5 [Source:HGNC Symbol;Acc:HGNC:4428]	14	1	92794305	92839947	0.05124563778857372	5.002165326270656	1.4202037415087605	0.1559841167564367	0.9029557813603726	1.4187081616718595	FALSE
ENSG00000163322	84142	ABRAXAS1	ABRAXAS1	protein_coding	abraxas 1, BRCA1 A complex subunit [Source:HGNC Symbol;Acc:HGNC:25829]	4	-1	83459517	83523348	0.103467546585426	4.031772893865096	1.4200516361132254	0.15607890739452776	0.9029557813603726	1.4183832355147035	FALSE
ENSG00000248996	NA	AC145098.1	AC145098.1	lncRNA	novel transcript	5	1	177494995	177503647	-0.17895986258326557	1.7907868689545885	-1.4198814616821238	0.15612464889512176	0.9029557813603726	-1.4182264949958174	FALSE
ENSG00000128581	64792	IFT22	IFT22	protein_coding	intraflagellar transport 22 [Source:HGNC Symbol;Acc:HGNC:21895]	7	-1	101310914	101321823	0.22116460848229122	-0.30324910398029103	1.4194264638468244	0.15617399909707586	0.9029557813603726	1.418057427753234	FALSE
ENSG00000213762	7693	ZNF134	ZNF134	protein_coding	zinc finger protein 134 [Source:HGNC Symbol;Acc:HGNC:12918]	19	1	57614233	57624724	0.09306651348447659	3.893606940499685	1.4193946792603833	0.15624208974455417	0.9029557813603726	1.417824224754761	FALSE
ENSG00000198176	7027	TFDP1	TFDP1	protein_coding	transcription factor Dp-1 [Source:HGNC Symbol;Acc:HGNC:11749]	13	1	113584721	113641473	-0.1622291063865724	5.982562320784767	-1.4194527201186988	0.1562655708783382	0.9029557813603726	-1.4177438223245613	FALSE
ENSG00000163626	285521	COX18	COX18	protein_coding	cytochrome c oxidase assembly factor COX18 [Source:HGNC Symbol;Acc:HGNC:26801]	4	-1	73052362	73069755	0.08936700735913261	3.5267629535967346	1.419134944146026	0.15629731185518095	0.9029557813603726	1.4176351516924397	FALSE
ENSG00000169710	2194	FASN	FASN	protein_coding	fatty acid synthase [Source:HGNC Symbol;Acc:HGNC:3594]	17	-1	82078338	82098294	0.1269559123830799	3.4380408357977696	1.418667965123443	0.1564211273322391	0.9029557813603726	1.4172114082889926	FALSE
ENSG00000006831	79602	ADIPOR2	ADIPOR2	protein_coding	adiponectin receptor 2 [Source:HGNC Symbol;Acc:HGNC:24041]	12	1	1688574	1788674	-0.036021124029227636	5.928034574071572	-1.4183097916067435	0.1565564487064991	0.9029557813603726	-1.4167485782067302	FALSE
ENSG00000130347	84816	RTN4IP1	RTN4IP1	protein_coding	reticulon 4 interacting protein 1 [Source:HGNC Symbol;Acc:HGNC:18647]	6	-1	106570771	106629498	0.10535460686139153	2.7727677500775485	1.4175281041559435	0.15674872808903859	0.9029557813603726	1.4160914602099555	FALSE
ENSG00000164983	157378	TMEM65	TMEM65	protein_coding	transmembrane protein 65 [Source:HGNC Symbol;Acc:HGNC:25203]	8	-1	124306189	124372692	-0.0704663539887731	6.0888012770226885	-1.4172795636184206	0.1568858964963437	0.9029557813603726	-1.4156230583258742	FALSE
ENSG00000084070	64744	SMAP2	SMAP2	protein_coding	small ArfGAP2 [Source:HGNC Symbol;Acc:HGNC:25082]	1	1	40344850	40423326	-0.16232897006560165	9.872130495854856	-1.4166628369075407	0.15700765579327386	0.9029557813603726	-1.4152075354385385	FALSE
ENSG00000165684	6621	SNAPC4	SNAPC4	protein_coding	small nuclear RNA activating complex polypeptide 4 [Source:HGNC Symbol;Acc:HGNC:11137]	9	-1	136375577	136400168	0.06922737179285265	3.758618038928574	1.4166330764830228	0.1570377914366987	0.9029557813603726	1.415104730496038	FALSE
ENSG00000164104	3148	HMGB2	HMGB2	protein_coding	high mobility group box 2 [Source:HGNC Symbol;Acc:HGNC:5000]	4	-1	173331376	173334432	-0.1623800752618907	6.961758927147269	-1.4164421846611606	0.1570907796524148	0.9029557813603726	-1.4149240023902765	FALSE
ENSG00000107611	8029	CUBN	CUBN	protein_coding	cubilin [Source:HGNC Symbol;Acc:HGNC:2548]	10	-1	16823966	17129817	-0.11751508518054399	3.727809294108896	-1.416920362946947	0.15709287338503392	0.9029557813603726	-1.4149168621981627	FALSE
ENSG00000104921	2208	FCER2	FCER2	protein_coding	Fc fragment of IgE receptor II [Source:HGNC Symbol;Acc:HGNC:3612]	19	-1	7688758	7702146	0.22957870383787693	3.452708485304882	1.4168837698773031	0.15726749983618526	0.9029557813603726	1.4143215926977666	FALSE
ENSG00000085721	54700	RRN3	RRN3	protein_coding	RRN3 homolog, RNA polymerase I transcription factor [Source:HGNC Symbol;Acc:HGNC:30346]	16	-1	15060022	15094317	0.098329796533279	4.594270770122446	1.415797576092669	0.15729096511133234	0.9029557813603726	1.4142416420713753	FALSE
ENSG00000147535	84513	PLPP5	PLPP5	protein_coding	phospholipid phosphatase 5 [Source:HGNC Symbol;Acc:HGNC:25026]	8	-1	38263130	38269243	0.13071694938877254	3.9614174843378214	1.415927538823601	0.15740114853937173	0.9029557813603726	1.4138663471397264	FALSE
ENSG00000131043	25980	AAR2	AAR2	protein_coding	AAR2 splicing factor [Source:HGNC Symbol;Acc:HGNC:15886]	20	1	36236459	36270918	0.08177530934574051	3.9326343610307735	1.4152825692161901	0.15742627159624673	0.9029557813603726	1.4137808035618786	FALSE
ENSG00000169570	285605	DTWD2	DTWD2	protein_coding	DTW domain containing 2 [Source:HGNC Symbol;Acc:HGNC:19334]	5	-1	118836074	118988547	-0.10681920647332044	2.8011301577531778	-1.4152766852932412	0.15743383336533365	0.9029557813603726	-1.4137550578932943	FALSE
ENSG00000158545	124245	ZC3H18	ZC3H18	protein_coding	zinc finger CCCH-type containing 18 [Source:HGNC Symbol;Acc:HGNC:25091]	16	1	88570381	88631966	-0.04820020632169797	5.8349736781302335	-1.4146622206390636	0.15759811240868146	0.9029557813603726	-1.4131959657381754	FALSE
ENSG00000275713	8345	HIST1H2BH	HIST1H2BH	protein_coding	histone cluster 1 H2B family member h [Source:HGNC Symbol;Acc:HGNC:4755]	6	1	26251651	26253710	-0.18294549742529598	1.1774835275026398	-1.4147975360945673	0.1576195814751085	0.9029557813603726	-1.4131229325262897	FALSE
ENSG00000160310	3275	PRMT2	PRMT2	protein_coding	protein arginine methyltransferase 2 [Source:HGNC Symbol;Acc:HGNC:5186]	21	1	46635595	46665124	-0.055308473941956926	7.397813263265955	-1.415200220685695	0.15767070507454514	0.9029557813603726	-1.4129490512184397	FALSE
ENSG00000163933	91869	RFT1	RFT1	protein_coding	RFT1 homolog [Source:HGNC Symbol;Acc:HGNC:30220]	3	-1	53088483	53130453	-0.07594291618106253	2.617853442131366	-1.4141304575236004	0.15773653570299995	0.9029557813603726	-1.412725211346592	FALSE
ENSG00000119953	10285	SMNDC1	SMNDC1	protein_coding	survival motor neuron domain containing 1 [Source:HGNC Symbol;Acc:HGNC:16900]	10	-1	110290730	110304938	0.06984364147507716	5.059751062218613	1.4139958233130208	0.1577867108978812	0.9029557813603726	1.412554651214086	FALSE
ENSG00000104205	23678	SGK3	SGK3	protein_coding	serum/glucocorticoid regulated kinase family member 3 [Source:HGNC Symbol;Acc:HGNC:10812]	8	1	66667552	66862022	-0.06139479219570898	6.125280591305869	-1.4139856998945128	0.15784300574274496	0.9029557813603726	-1.4123633375078046	FALSE
ENSG00000250906	NA	AC131953.1	AC131953.1	lncRNA	novel transcript	4	1	40812779	40826151	-0.2716331277188769	-0.20630747658562332	-1.413568638396581	0.15799167460264843	0.9029557813603726	-1.4118583461717202	FALSE
ENSG00000224950	NA	AL390066.1	AL390066.1	lncRNA	novel transcript	1	-1	116493016	116499212	-0.1357407353670972	3.0670379097060874	-1.4134485826458896	0.15802947203422885	0.9029557813603726	-1.4117300150375844	FALSE
ENSG00000006757	8228	PNPLA4	PNPLA4	protein_coding	patatin like phospholipase domain containing 4 [Source:HGNC Symbol;Acc:HGNC:24887]	X	-1	7898247	7927739	0.11634654601401895	1.7103738911495718	1.413086692249332	0.15805026246818488	0.9029557813603726	1.4116594365544335	FALSE
ENSG00000198832	140606	SELENOM	SELENOM	protein_coding	selenoprotein M [Source:HGNC Symbol;Acc:HGNC:30397]	22	-1	31104772	31120069	0.2328467285500002	0.20387421688032262	1.4131105321920368	0.1580603571653894	0.9029557813603726	1.4116251700405549	FALSE
ENSG00000164284	134266	GRPEL2	GRPEL2	protein_coding	GrpE like 2, mitochondrial [Source:HGNC Symbol;Acc:HGNC:21060]	5	1	149345430	149354583	0.11475735507866425	3.6814466178887266	1.4130502599745705	0.15811808807896008	0.9029557813603726	1.411429233924842	FALSE
ENSG00000104497	64089	SNX16	SNX16	protein_coding	sorting nexin 16 [Source:HGNC Symbol;Acc:HGNC:14980]	8	-1	81799581	81842866	-0.11618813564304409	3.3144789028265076	-1.4129511877543646	0.1581751193078155	0.9029557813603726	-1.4112357256979415	FALSE
ENSG00000157470	145773	FAM81A	FAM81A	protein_coding	family with sequence similarity 81 member A [Source:HGNC Symbol;Acc:HGNC:28379]	15	1	59372693	59523555	0.19127033464833687	0.863647898958167	1.4126510787395834	0.1582036494289853	0.9029557813603726	1.4111389421897045	FALSE
ENSG00000079313	57455	REXO1	REXO1	protein_coding	RNA exonuclease 1 homolog [Source:HGNC Symbol;Acc:HGNC:24616]	19	-1	1815248	1848483	0.04305804506179367	5.483805406065388	1.4126111224231976	0.15820397575011638	0.9029557813603726	1.4111378352780874	FALSE
ENSG00000259436	NA	AC010247.2	AC010247.2	lncRNA	novel transcript, antisense to POU2F2	19	1	42152569	42157523	0.1560154685252011	1.7132910102372163	1.4124878085505834	0.15821473586373525	0.9029557813603726	1.411101336940653	FALSE
ENSG00000114491	7372	UMPS	UMPS	protein_coding	uridine monophosphate synthetase [Source:HGNC Symbol;Acc:HGNC:12563]	3	1	124730433	124749273	0.09814677871861921	3.056262687336226	1.4120641706322903	0.1583614198698318	0.9029557813603726	1.4106039717217118	FALSE
ENSG00000173436	440574	MICOS10	MICOS10	protein_coding	mitochondrial contact site and cristae organizing system subunit 10 [Source:HGNC Symbol;Acc:HGNC:32068]	1	1	19484403	19629821	0.15918122204344787	1.8218505196948942	1.412017079511869	0.15837237640078247	0.9029557813603726	1.4105668351347518	FALSE
ENSG00000105127	10270	AKAP8	AKAP8	protein_coding	A-kinase anchoring protein 8 [Source:HGNC Symbol;Acc:HGNC:378]	19	-1	15353385	15379798	0.04213707791070931	5.063348446499822	1.4118736098287084	0.1584077123260885	0.9029557813603726	1.41044707912144	FALSE
ENSG00000100350	80020	FOXRED2	FOXRED2	protein_coding	FAD dependent oxidoreductase domain containing 2 [Source:HGNC Symbol;Acc:HGNC:26264]	22	-1	36487190	36507101	0.17751710467063253	1.4248900266981745	1.4120170660922027	0.15843360934039613	0.9029557813603726	1.410359325104977	FALSE
ENSG00000260314	4360	MRC1	MRC1	protein_coding	mannose receptor C-type 1 [Source:HGNC Symbol;Acc:HGNC:7228]	10	1	17809348	17911164	0.24105766041554477	1.058489592448552	1.4116668391813296	0.15851695725903284	0.9029557813603726	1.4100769680006249	FALSE
ENSG00000242258	NA	LINC00996	LINC00996	lncRNA	long intergenic non-protein coding RNA 996 [Source:HGNC Symbol;Acc:HGNC:27800]	7	1	150433654	150448140	0.23615271857609743	1.0598598955787384	1.4113054014262867	0.15855977857149028	0.9029557813603726	1.4099319462740538	FALSE
ENSG00000115310	57142	RTN4	RTN4	protein_coding	reticulon 4 [Source:HGNC Symbol;Acc:HGNC:14085]	2	-1	54972187	55112621	-0.08455834639037096	7.781532218337876	-1.4113460555428574	0.15859452430013815	0.9029557813603726	-1.4098142956865811	FALSE
ENSG00000006327	51330	TNFRSF12A	TNFRSF12A	protein_coding	TNF receptor superfamily member 12A [Source:HGNC Symbol;Acc:HGNC:18152]	16	1	3018445	3022383	0.16945252000019495	0.5506867421338014	1.4112306995713004	0.15861056581914534	0.9029557813603726	1.409759984971306	FALSE
ENSG00000128694	64172	OSGEPL1	OSGEPL1	protein_coding	O-sialoglycoprotein endopeptidase like 1 [Source:HGNC Symbol;Acc:HGNC:23075]	2	-1	189746660	189763227	0.13213440562750978	2.1890787990508196	1.4106644020466685	0.15879292182987853	0.9029557813603726	1.4091428863253959	FALSE
ENSG00000188868	147837	ZNF563	ZNF563	protein_coding	zinc finger protein 563 [Source:HGNC Symbol;Acc:HGNC:30498]	19	-1	12317477	12333720	0.14792969456559968	1.4876389591581511	1.4103154675237324	0.1588654065352429	0.9029557813603726	1.4088977447128226	FALSE
ENSG00000282890	NA	AC009975.1	AC009975.1	lncRNA	novel transcript	2	1	48809340	49419013	0.19024814437208945	0.38647540231418614	1.4101558701950252	0.15890525462464825	0.9029557813603726	1.4087630154463606	FALSE
ENSG00000132603	51388	NIP7	NIP7	protein_coding	nucleolar pre-rRNA processing protein NIP7 [Source:HGNC Symbol;Acc:HGNC:24328]	16	1	69337996	69343106	0.09242513223601145	3.3178179544057085	1.4102491091967735	0.15891515921706198	0.9029557813603726	1.4087295312722128	FALSE
ENSG00000122678	27434	POLM	POLM	protein_coding	DNA polymerase mu [Source:HGNC Symbol;Acc:HGNC:9185]	7	-1	44072062	44082530	0.059201512596841255	5.084332233170706	1.4103638931207882	0.1589157265108728	0.9029557813603726	1.4087276134859688	FALSE
ENSG00000145730	5066	PAM	PAM	protein_coding	peptidylglycine alpha-amidating monooxygenase [Source:HGNC Symbol;Acc:HGNC:8596]	5	1	102753981	103031105	-0.20077793290618118	6.169924090842102	-1.4112523041742007	0.15899092073923213	0.9029557813603726	-1.4084734586777359	FALSE
ENSG00000173614	64802	NMNAT1	NMNAT1	protein_coding	nicotinamide nucleotide adenylyltransferase 1 [Source:HGNC Symbol;Acc:HGNC:17877]	1	1	9943428	9985501	-0.09028894191237402	4.078922969571108	-1.4098699760721447	0.15902785248887233	0.9029557813603726	-1.4083486634999747	FALSE
ENSG00000173638	6573	SLC19A1	SLC19A1	protein_coding	solute carrier family 19 member 1 [Source:HGNC Symbol;Acc:HGNC:10937]	21	-1	45493572	45573365	-0.12388410129880434	7.064714054122381	-1.4096459781235113	0.15914951877674322	0.9029557813603726	-1.407937698970958	FALSE
ENSG00000101365	3420	IDH3B	IDH3B	protein_coding	isocitrate dehydrogenase (NAD(+)) 3 beta [Source:HGNC Symbol;Acc:HGNC:5385]	20	-1	2658395	2664219	0.06524652968311173	4.767237489262645	1.4089729335421035	0.15928057700271342	0.9029557813603726	1.4074952762103718	FALSE
ENSG00000130881	4037	LRP3	LRP3	protein_coding	LDL receptor related protein 3 [Source:HGNC Symbol;Acc:HGNC:6695]	19	1	33177603	33208864	-0.1427733853876585	1.7486600370189342	-1.4090433771017044	0.15928797906134223	0.9029557813603726	-1.4074702967624326	FALSE
ENSG00000260528	NA	FAM157C	FAM157C	lncRNA	family with sequence similarity 157 member C [Source:HGNC Symbol;Acc:HGNC:34081]	16	1	90102271	90178344	-0.24431712552343932	6.92448002050794	-1.4092891720124405	0.15946068186991957	0.9029557813603726	-1.4068877322233726	FALSE
ENSG00000111261	54682	MANSC1	MANSC1	protein_coding	MANSC domain containing 1 [Source:HGNC Symbol;Acc:HGNC:25505]	12	-1	12326056	12350242	-0.2067163491863777	6.079998133828285	-1.4083178332206179	0.1594819114600559	0.9029557813603726	-1.4068161530958536	FALSE
ENSG00000166734	113201	CASC4	CASC4	protein_coding	cancer susceptibility 4 [Source:HGNC Symbol;Acc:HGNC:24892]	15	1	44288719	44415758	-0.0700596358538288	7.515304311404377	-1.4083196660910415	0.1594830310068522	0.9029557813603726	-1.4068123785559354	FALSE
ENSG00000274422	NA	AC245060.5	AC245060.5	lncRNA	novel transcript	22	-1	22283928	22287220	0.18073368969885895	4.355165110597406	1.4082356802309122	0.15963129918153837	0.9029557813603726	1.4063126710017229	FALSE
ENSG00000167995	7439	BEST1	BEST1	protein_coding	bestrophin 1 [Source:HGNC Symbol;Acc:HGNC:12703]	11	1	61950063	61965515	-0.12982524131720385	7.025469679608485	-1.407676622862476	0.15969170560505924	0.9029557813603726	-1.4061091841511697	FALSE
ENSG00000183722	10186	LHFPL6	LHFPL6	protein_coding	LHFPL tetraspan subfamily member 6 [Source:HGNC Symbol;Acc:HGNC:6586]	13	-1	39209116	39603528	-0.24147485144723685	0.05005247890077101	-1.4074765263227158	0.1597136837661971	0.9029557813603726	-1.4060351623163092	FALSE
ENSG00000068383	3632	INPP5A	INPP5A	protein_coding	inositol polyphosphate-5-phosphatase A [Source:HGNC Symbol;Acc:HGNC:6076]	10	1	132537787	132783480	-0.11058647176275826	6.605388110138712	-1.407262594222047	0.15983768949190288	0.9029557813603726	-1.405617658772078	FALSE
ENSG00000138231	51163	DBR1	DBR1	protein_coding	debranching RNA lariats 1 [Source:HGNC Symbol;Acc:HGNC:15594]	3	-1	138160988	138174921	0.08778562846811733	3.6635678863633476	1.4069391865916006	0.15987084678527066	0.9029557813603726	1.4055060660168899	FALSE
ENSG00000089902	23186	RCOR1	RCOR1	protein_coding	REST corepressor 1 [Source:HGNC Symbol;Acc:HGNC:17441]	14	1	102592649	102730561	-0.09036613357693923	7.378981195068168	-1.4064969568568944	0.16007015470812944	0.9029557813603726	-1.40483565238292	FALSE
ENSG00000196646	7695	ZNF136	ZNF136	protein_coding	zinc finger protein 136 [Source:HGNC Symbol;Acc:HGNC:12920]	19	1	12163064	12189871	0.06737736884865697	4.124386748573031	1.4058288230093976	0.16019238652061282	0.9029557813603726	1.4044248124278902	FALSE
ENSG00000133318	10313	RTN3	RTN3	protein_coding	reticulon 3 [Source:HGNC Symbol;Acc:HGNC:10469]	11	1	63681446	63759891	-0.12742124089673368	8.85810937930918	-1.4056702012796543	0.16029823256336126	0.9029557813603726	-1.4040692389866962	FALSE
ENSG00000152520	255967	PAN3	PAN3	protein_coding	poly(A) specific ribonuclease subunit PAN3 [Source:HGNC Symbol;Acc:HGNC:29991]	13	1	28138506	28295335	-0.07957683517491176	8.216314978838637	-1.4056392263739645	0.16029926622323515	0.9029557813603726	-1.4040657674411074	FALSE
ENSG00000163449	92691	TMEM169	TMEM169	protein_coding	transmembrane protein 169 [Source:HGNC Symbol;Acc:HGNC:25130]	2	1	216081866	216102783	-0.11024669088125316	2.8154167687312173	-1.405426053472668	0.1603309367714461	0.9029557813603726	-1.4039594101393142	FALSE
ENSG00000144560	9686	VGLL4	VGLL4	protein_coding	vestigial like family member 4 [Source:HGNC Symbol;Acc:HGNC:28966]	3	-1	11556069	11771350	-0.06085794482685092	5.426818218198008	-1.4056822588312439	0.16033215049891336	0.9029557813603726	-1.403955334467155	FALSE
ENSG00000181847	201633	TIGIT	TIGIT	protein_coding	T cell immunoreceptor with Ig and ITIM domains [Source:HGNC Symbol;Acc:HGNC:26838]	3	1	114276913	114310288	0.17946950868602585	3.8145804621810324	1.4056218048319264	0.16036155282049208	0.9029557813603726	1.4038566091936433	FALSE
ENSG00000235189	NA	AL034405.1	AL034405.1	lncRNA	novel transcript	X	-1	129869064	129957528	0.11279271635900634	1.2594467804478595	1.4052254180298962	0.16036546789592662	0.9029557813603726	1.4038434644308462	FALSE
ENSG00000143185	6846	XCL2	XCL2	protein_coding	X-C motif chemokine ligand 2 [Source:HGNC Symbol;Acc:HGNC:10646]	1	-1	168540768	168543997	0.3169632262525183	0.7411332475107962	1.4055784038437953	0.16036755801214317	0.9029557813603726	1.4038364470199365	FALSE
ENSG00000157657	114991	ZNF618	ZNF618	protein_coding	zinc finger protein 618 [Source:HGNC Symbol;Acc:HGNC:29416]	9	1	113876282	114056591	0.13858164749703272	2.303806172267083	1.4051837837554932	0.16040276234276435	0.9029557813603726	1.4037182614653039	FALSE
ENSG00000106049	11112	HIBADH	HIBADH	protein_coding	3-hydroxyisobutyrate dehydrogenase [Source:HGNC Symbol;Acc:HGNC:4907]	7	-1	27525442	27662883	0.08676292011782927	4.704740708213422	1.405139079610972	0.160429058390399	0.9029557813603726	1.40362999497571	FALSE
ENSG00000118689	2309	FOXO3	FOXO3	protein_coding	forkhead box O3 [Source:HGNC Symbol;Acc:HGNC:3821]	6	1	108559835	108684774	-0.1427346542732657	8.500196996936975	-1.4044353125890798	0.1606694284895924	0.9029557813603726	-1.4028236643131913	FALSE
ENSG00000204161	170371	TMEM273	TMEM273	protein_coding	transmembrane protein 273 [Source:HGNC Symbol;Acc:HGNC:27274]	10	-1	49154725	49188585	0.1488992035902612	5.274481558460277	1.4047096930597185	0.16067408508152495	0.9029557813603726	1.4028080526019278	FALSE
ENSG00000122490	80148	SLC66A2	SLC66A2	protein_coding	solute carrier family 66 member 2 [Source:HGNC Symbol;Acc:HGNC:26188]	18	-1	79902420	79951657	-0.11601662902126719	5.3087324274617185	-1.404348096302934	0.16073705544021039	0.9029557813603726	-1.4025969714558546	FALSE
ENSG00000133056	5287	PIK3C2B	PIK3C2B	protein_coding	phosphatidylinositol-4-phosphate 3-kinase catalytic subunit type 2 beta [Source:HGNC Symbol;Acc:HGNC:8972]	1	-1	204422628	204494724	0.12933857782046587	4.518637151684425	1.4044675066528842	0.16074978303106163	0.9029557813603726	1.402554315252334	FALSE
ENSG00000197958	6136	RPL12	RPL12	protein_coding	ribosomal protein L12 [Source:HGNC Symbol;Acc:HGNC:10302]	9	-1	127447674	127451406	0.10624928848555015	8.470077654218171	1.403993191837523	0.1608116594892583	0.9029557813603726	1.402346974197823	FALSE
ENSG00000160602	284086	NEK8	NEK8	protein_coding	NIMA related kinase 8 [Source:HGNC Symbol;Acc:HGNC:13387]	17	1	28725897	28743455	0.108425639759679	2.198510066776939	1.4032663467774564	0.16096759626236534	0.9029557813603726	1.4018247148372296	FALSE
ENSG00000126804	22890	ZBTB1	ZBTB1	protein_coding	zinc finger and BTB domain containing 1 [Source:HGNC Symbol;Acc:HGNC:20259]	14	1	64503712	64533690	0.08076767344819302	6.283892236407295	1.4030989291346714	0.16105138682291723	0.9029557813603726	1.4015442435385734	FALSE
ENSG00000103197	7249	TSC2	TSC2	protein_coding	TSC complex subunit 2 [Source:HGNC Symbol;Acc:HGNC:12363]	16	1	2047967	2089491	-0.04080313042794703	6.0215841876738345	-1.4024958979161235	0.16121928905140379	0.9029557813603726	-1.4009825576729726	FALSE
ENSG00000171522	5734	PTGER4	PTGER4	protein_coding	prostaglandin E receptor 4 [Source:HGNC Symbol;Acc:HGNC:9596]	5	1	40679915	40693735	0.12262182582218717	5.202139171146407	1.4024451986597333	0.1612579250975446	0.9029557813603726	1.40085337046182	FALSE
ENSG00000163644	152926	PPM1K	PPM1K	protein_coding	protein phosphatase, Mg2+/Mn2+ dependent 1K [Source:HGNC Symbol;Acc:HGNC:25415]	4	-1	88257620	88284769	0.12652835391628336	5.555823607979399	1.40227728474573	0.16131259978726362	0.9029557813603726	1.4006705948366036	FALSE
ENSG00000156886	3681	ITGAD	ITGAD	protein_coding	integrin subunit alpha D [Source:HGNC Symbol;Acc:HGNC:6146]	16	1	31393335	31426505	-0.1713426599882184	2.5019146599787048	-1.4024678581602057	0.16131499004602654	0.9029557813603726	-1.40066260535047	FALSE
ENSG00000162971	129450	TYW5	TYW5	protein_coding	tRNA-yW synthesizing protein 5 [Source:HGNC Symbol;Acc:HGNC:26754]	2	-1	199928913	199955736	-0.09742739365207065	3.509826621017894	-1.4016187993815208	0.1614573536082775	0.9029557813603726	-1.4001869135435012	FALSE
ENSG00000163170	388962	BOLA3	BOLA3	protein_coding	bolA family member 3 [Source:HGNC Symbol;Acc:HGNC:24415]	2	-1	74135400	74147912	0.12872876467626537	1.463857121773095	1.4014357520149454	0.16149430895756073	0.9029557813603726	1.4000634831915273	FALSE
ENSG00000226029	NA	LINC01772	LINC01772	lncRNA	long intergenic non-protein coding RNA 1772 [Source:HGNC Symbol;Acc:HGNC:52562]	1	1	16460948	16468481	-0.10763381532126592	2.667150205697333	-1.4014459665945838	0.16163172837385742	0.9029557813603726	-1.3996046912769462	FALSE
ENSG00000227063	NA	RPL41P1	RPL41P1	processed_pseudogene	ribosomal protein L41 pseudogene 1 [Source:HGNC Symbol;Acc:HGNC:10356]	20	1	21755270	21755350	0.18549116590871068	0.21748873714370368	1.4010322865997082	0.16164335236878974	0.9029557813603726	1.3995658966273392	FALSE
ENSG00000198663	221477	C6orf89	C6orf89	protein_coding	chromosome 6 open reading frame 89 [Source:HGNC Symbol;Acc:HGNC:21114]	6	1	36871870	36928964	-0.050040908278315754	6.450102292453878	-1.4009611271126807	0.16165834157812264	0.9029557813603726	-1.3995158738093216	FALSE
ENSG00000008869	54497	HEATR5B	HEATR5B	protein_coding	HEAT repeat containing 5B [Source:HGNC Symbol;Acc:HGNC:29273]	2	-1	36968383	37084372	0.059863974757952576	6.284504071504795	1.4009504427874493	0.16167190384427985	0.9029557813603726	1.39947061608254	FALSE
ENSG00000243238	NA	IGKV2-30	IGKV2-30	IG_V_gene	immunoglobulin kappa variable 2-30 [Source:HGNC Symbol;Acc:HGNC:5785]	2	-1	89244781	89245596	-0.36148653341256365	0.3677829497098711	-1.400825045584348	0.16173016710923285	0.9029557813603726	-1.399276222257892	FALSE
ENSG00000105298	58509	CACTIN	CACTIN	protein_coding	cactin, spliceosome C complex subunit [Source:HGNC Symbol;Acc:HGNC:29938]	19	-1	3610645	3626815	0.0706017736922897	3.7179819467440867	1.4006910350447257	0.16173434813175389	0.9029557813603726	1.3992622744213978	FALSE
ENSG00000130204	10452	TOMM40	TOMM40	protein_coding	translocase of outer mitochondrial membrane 40 [Source:HGNC Symbol;Acc:HGNC:18001]	19	1	44890569	44903689	0.09933181444505523	3.213415194439477	1.3999573839726902	0.16196165291141143	0.9029557813603726	1.3985043979677156	FALSE
ENSG00000242445	NA	RPL7AP11	RPL7AP11	processed_pseudogene	ribosomal protein L7a pseudogene 11 [Source:HGNC Symbol;Acc:HGNC:35242]	3	1	121494110	121494908	-0.20889695806096711	-0.035643732762053085	-1.3997942033653152	0.16197874872065077	0.9029557813603726	-1.3984474298283451	FALSE
ENSG00000040608	65078	RTN4R	RTN4R	protein_coding	reticulon 4 receptor [Source:HGNC Symbol;Acc:HGNC:18601]	22	-1	20241415	20283246	0.2490221054219327	-0.35471278336287726	1.3996550612223584	0.16202195129264046	0.9029557813603726	1.3983034866908297	FALSE
ENSG00000278845	84311	MRPL45	MRPL45	protein_coding	mitochondrial ribosomal protein L45 [Source:HGNC Symbol;Acc:HGNC:16651]	17	1	38297023	38323217	0.08905687063110657	3.8683006347724844	1.3996606636313922	0.1620432605130673	0.9029557813603726	1.3982324988997792	FALSE
ENSG00000286231	NA	AL445423.3	AL445423.3	protein_coding	novel protein	1	1	220786990	220884503	-0.22483259254048393	2.2606270823334795	-1.40013891968675	0.1620500473390633	0.9029557813603726	-1.3982098913030692	FALSE
ENSG00000141627	54808	DYM	DYM	protein_coding	dymeclin [Source:HGNC Symbol;Acc:HGNC:21317]	18	-1	49041474	49461347	-0.04946961910864456	6.724942143575862	-1.3992451683732372	0.16221910065304032	0.9029557813603726	-1.397646988240079	FALSE
ENSG00000151353	129787	TMEM18	TMEM18	protein_coding	transmembrane protein 18 [Source:HGNC Symbol;Acc:HGNC:25257]	2	-1	663877	677406	0.08241049011183854	3.4677488958253164	1.3984639549044517	0.1624048250190317	0.9029557813603726	1.3970290850448581	FALSE
ENSG00000159216	861	RUNX1	RUNX1	protein_coding	RUNX family transcription factor 1 [Source:HGNC Symbol;Acc:HGNC:10471]	21	-1	34787801	36004667	-0.06521995014300863	8.335698879792634	-1.3982899483540985	0.1625194701447208	0.9029557813603726	-1.396647927898713	FALSE
ENSG00000179163	2517	FUCA1	FUCA1	protein_coding	alpha-L-fucosidase 1 [Source:HGNC Symbol;Acc:HGNC:4006]	1	-1	23845077	23868294	0.10229072863256317	4.195586895722123	1.3982272085847733	0.1625400765824018	0.9029557813603726	1.3965794398143534	FALSE
ENSG00000141447	114876	OSBPL1A	OSBPL1A	protein_coding	oxysterol binding protein like 1A [Source:HGNC Symbol;Acc:HGNC:16398]	18	-1	24162045	24397880	-0.11503514379168145	4.354414200428465	-1.39806245801501	0.16261981647559384	0.9029557813603726	-1.3963144759633257	FALSE
ENSG00000143553	23557	SNAPIN	SNAPIN	protein_coding	SNAP associated protein [Source:HGNC Symbol;Acc:HGNC:17145]	1	1	153658703	153661852	0.0829034836510738	3.3894151438556848	1.3976659642085056	0.16265486665141235	0.9029557813603726	1.3961980404307874	FALSE
ENSG00000169554	9839	ZEB2	ZEB2	protein_coding	zinc finger E-box binding homeobox 2 [Source:HGNC Symbol;Acc:HGNC:14881]	2	-1	144364364	144521057	-0.08820815782785729	8.4595746970853	-1.3977867781363502	0.16266957031735862	0.9029557813603726	-1.3961492009709706	FALSE
ENSG00000105618	26121	PRPF31	PRPF31	protein_coding	pre-mRNA processing factor 31 [Source:HGNC Symbol;Acc:HGNC:15446]	19	1	54115410	54131719	0.07748848578005951	4.2658038763222494	1.3976120276917448	0.16267012542096482	0.9029557813603726	1.396147357213014	FALSE
ENSG00000185009	26985	AP3M1	AP3M1	protein_coding	adaptor related protein complex 3 subunit mu 1 [Source:HGNC Symbol;Acc:HGNC:569]	10	-1	74120255	74151063	0.07896847710659305	5.71494282887965	1.3972030623124227	0.16279873364049835	0.9029557813603726	1.3957203172027761	FALSE
ENSG00000088451	23483	TGDS	TGDS	protein_coding	TDP-glucose 4,6-dehydratase [Source:HGNC Symbol;Acc:HGNC:20324]	13	-1	94574054	94596242	0.08439048380586245	3.495027649511224	1.397068584304244	0.16283387690399223	0.9029557813603726	1.3956036692437899	FALSE
ENSG00000261208	NA	AL365475.1	AL365475.1	processed_pseudogene	novel Pumilio domain-containing protein KIAA0020 pseudogene	14	1	52286797	52289268	0.2516327723537892	1.8937793673326646	1.397423535283793	0.16284675738197874	0.9029557813603726	1.3955609209555024	FALSE
ENSG00000248980	NA	AC019163.1	AC019163.1	lncRNA	novel transcript	4	-1	176308268	176320458	0.0998293190305013	2.2010818399255023	1.396909612642338	0.1628871664671331	0.9029557813603726	1.395426826081122	FALSE
ENSG00000213918	1773	DNASE1	DNASE1	protein_coding	deoxyribonuclease 1 [Source:HGNC Symbol;Acc:HGNC:2956]	16	1	3611728	3680143	-0.06303541365222198	5.732056712842927	-1.3969863786459151	0.16293290720365614	0.9029557813603726	-1.3952750687444584	FALSE
ENSG00000152270	5140	PDE3B	PDE3B	protein_coding	phosphodiesterase 3B [Source:HGNC Symbol;Acc:HGNC:8779]	11	1	14643804	14872044	-0.09950272312206287	8.457489965571156	-1.3955966888666376	0.16329626784840798	0.9029557813603726	-1.3940706608536997	FALSE
ENSG00000167554	162963	ZNF610	ZNF610	protein_coding	zinc finger protein 610 [Source:HGNC Symbol;Acc:HGNC:26687]	19	1	52336243	52367778	0.21311352032210212	-0.17722816604042108	1.3954950891893958	0.1632976651820626	0.9029557813603726	1.3940660331049493	FALSE
ENSG00000104442	55156	ARMC1	ARMC1	protein_coding	armadillo repeat containing 1 [Source:HGNC Symbol;Acc:HGNC:17684]	8	-1	65602458	65634217	0.08580792935962966	4.1035416563439355	1.3954198536669815	0.16332104939641187	0.9029557813603726	1.3939885927039433	FALSE
ENSG00000177606	3725	JUN	JUN	protein_coding	Jun proto-oncogene, AP-1 transcription factor subunit [Source:HGNC Symbol;Acc:HGNC:6204]	1	-1	58780791	58784047	-0.12765984436770594	3.1288132496499816	-1.39537929682492	0.16334733863467873	0.9029557813603726	-1.3939015418529819	FALSE
ENSG00000258932	NA	AL390334.1	AL390334.1	transcribed_processed_pseudogene	ribosomal protein S27a (RPS27A) pseudogene	14	-1	27258717	27845286	-0.2221438986781546	-0.03847654067908615	-1.3952809909041104	0.16334832329570456	0.9029557813603726	-1.3938982815765035	FALSE
ENSG00000129084	5682	PSMA1	PSMA1	protein_coding	proteasome subunit alpha 1 [Source:HGNC Symbol;Acc:HGNC:9530]	11	-1	14504874	14643635	-0.1077568262123938	6.545550861831671	-1.395288656567262	0.16339308066724192	0.9029557813603726	-1.3937501026584644	FALSE
ENSG00000173171	4580	MTX1	MTX1	protein_coding	metaxin 1 [Source:HGNC Symbol;Acc:HGNC:7504]	1	1	155208699	155213824	-0.12646250168782203	4.351534765417725	-1.3954700840845053	0.1633937590033039	0.9029557813603726	-1.3937478571162454	FALSE
ENSG00000103024	4832	NME3	NME3	protein_coding	NME/NM23 nucleoside diphosphate kinase 3 [Source:HGNC Symbol;Acc:HGNC:7851]	16	-1	1770286	1771730	0.13175251541102195	2.0995272191275602	1.3949300759649166	0.16344850491554946	0.9029557813603726	1.3935666511487834	FALSE
ENSG00000163568	9447	AIM2	AIM2	protein_coding	absent in melanoma 2 [Source:HGNC Symbol;Acc:HGNC:357]	1	-1	159062484	159147096	-0.2342105919471953	4.457250077715515	-1.3949415544749841	0.16349195133268618	0.9029557813603726	-1.393422878450192	FALSE
ENSG00000138600	84888	SPPL2A	SPPL2A	protein_coding	signal peptide peptidase like 2A [Source:HGNC Symbol;Acc:HGNC:30227]	15	-1	50702266	50765709	-0.06293784416766979	6.398905861419577	-1.3947448049377702	0.16354201492102088	0.9029557813603726	-1.3932572439460236	FALSE
ENSG00000246889	NA	AP000487.1	AP000487.1	lncRNA	novel transcript	11	-1	70372246	70398488	-0.17396406625671013	0.6927334953709271	-1.39456100659524	0.16361412302977021	0.9029557813603726	-1.3930187426873173	FALSE
ENSG00000107175	10488	CREB3	CREB3	protein_coding	cAMP responsive element binding protein 3 [Source:HGNC Symbol;Acc:HGNC:2347]	9	1	35732598	35736999	0.10253250272622227	2.1103454306159133	1.3938936613640158	0.16376821108197948	0.9029557813603726	1.3925093539786988	FALSE
ENSG00000240403	3812	KIR3DL2	KIR3DL2	protein_coding	killer cell immunoglobulin like receptor, three Ig domains and long cytoplasmic tail 2 [Source:HGNC Symbol;Acc:HGNC:6339]	19	1	54850443	54867207	0.33570227638720623	0.20949848684815103	1.394019773870097	0.1638826491920712	0.9029557813603726	1.3921312748799481	FALSE
ENSG00000100151	9463	PICK1	PICK1	protein_coding	protein interacting with PRKCA 1 [Source:HGNC Symbol;Acc:HGNC:9394]	22	1	38056311	38075701	-0.1035131718007456	2.856928525930345	-1.3936569630763795	0.1638830648193148	0.9029557813603726	-1.3921299020988638	FALSE
ENSG00000140577	64784	CRTC3	CRTC3	protein_coding	CREB regulated transcription coactivator 3 [Source:HGNC Symbol;Acc:HGNC:26148]	15	1	90529923	90645345	-0.07616433484183283	6.09451897608903	-1.3937042162264235	0.16388374664460012	0.9029557813603726	-1.3921276500941948	FALSE
ENSG00000166343	118490	MSS51	MSS51	protein_coding	MSS51 mitochondrial translational activator [Source:HGNC Symbol;Acc:HGNC:21000]	10	-1	73423579	73433561	0.08336886213843808	2.5290497899457973	1.3934776878211401	0.16389702559603023	0.9029557813603726	1.3920837923765454	FALSE
ENSG00000197180	NA	AC244090.1	AC244090.1	lncRNA	novel transcript	X	-1	154424380	154428479	-0.2082361611456544	-0.4098895754191038	-1.3933802842761558	0.16390347250753842	0.9029557813603726	-1.3920625004842822	FALSE
ENSG00000171385	3752	KCND3	KCND3	protein_coding	potassium voltage-gated channel subfamily D member 3 [Source:HGNC Symbol;Acc:HGNC:6239]	1	-1	111770662	111989155	0.2238171788918329	0.9364502666795768	1.3936646709990836	0.16397450862244012	0.9029557813603726	1.3918279348349332	FALSE
ENSG00000177485	10009	ZBTB33	ZBTB33	protein_coding	zinc finger and BTB domain containing 33 [Source:HGNC Symbol;Acc:HGNC:16682]	X	1	120250752	120258398	0.10086370568611613	4.789644898961582	1.3931568413417474	0.16402615993432684	0.9029557813603726	1.3916574270779316	FALSE
ENSG00000127220	79575	ABHD8	ABHD8	protein_coding	abhydrolase domain containing 8 [Source:HGNC Symbol;Acc:HGNC:23759]	19	-1	17292131	17310236	0.08464997239911431	3.1126594460112855	1.392574323080956	0.1641852782081358	0.9029557813603726	1.3911324109204206	FALSE
ENSG00000142039	90324	CCDC97	CCDC97	protein_coding	coiled-coil domain containing 97 [Source:HGNC Symbol;Acc:HGNC:28289]	19	1	41310172	41324873	0.05540083090422954	5.451043054249956	1.3925297604360736	0.16420659881098185	0.9029557813603726	1.391062091992402	FALSE
ENSG00000172009	7064	THOP1	THOP1	protein_coding	thimet oligopeptidase 1 [Source:HGNC Symbol;Acc:HGNC:11793]	19	1	2785503	2815807	0.1064981348045464	2.6102706460318457	1.392400492755343	0.16422758335117896	0.9029557813603726	1.3909928881714577	FALSE
ENSG00000137154	6194	RPS6	RPS6	protein_coding	ribosomal protein S6 [Source:HGNC Symbol;Acc:HGNC:10429]	9	-1	19375715	19380236	0.13173502228903544	9.288690958735016	1.3924327311782494	0.16425736378297548	0.9029557813603726	1.3908946882721516	FALSE
ENSG00000111247	10635	RAD51AP1	RAD51AP1	protein_coding	RAD51 associated protein 1 [Source:HGNC Symbol;Acc:HGNC:16956]	12	1	4538798	4560048	0.18971865772079238	0.42310239722964116	1.3921637254901578	0.16428025345674724	0.9029557813603726	1.3908192195142948	FALSE
ENSG00000184208	79640	C22orf46	C22orf46	unitary_pseudogene	chromosome 22 open reading frame 46 [Source:HGNC Symbol;Acc:HGNC:26294]	22	1	41688877	41698136	0.10610623580956258	2.3579670642614956	1.3921695434079977	0.16428239144065598	0.9029557813603726	1.3908121708454135	FALSE
ENSG00000137100	11258	DCTN3	DCTN3	protein_coding	dynactin subunit 3 [Source:HGNC Symbol;Acc:HGNC:2713]	9	-1	34613545	34620523	0.07164504676312067	3.4211251296089715	1.3920511096999622	0.1643251564017259	0.9029557813603726	1.3906711945629735	FALSE
ENSG00000258365	NA	AC073655.2	AC073655.2	lncRNA	novel transcript, antisense to PLXNC1	12	-1	94277758	94282844	0.16800863579529887	-0.025192460659649862	1.3918266066050327	0.1643707376758251	0.9029557813603726	1.3905209646225483	FALSE
ENSG00000103319	29904	EEF2K	EEF2K	protein_coding	eukaryotic elongation factor 2 kinase [Source:HGNC Symbol;Acc:HGNC:24615]	16	1	22206278	22288738	0.10937853860994995	4.677829179337724	1.3917255229799284	0.1644288693047251	0.9029557813603726	1.3903294158699366	FALSE
ENSG00000051180	5888	RAD51	RAD51	protein_coding	RAD51 recombinase [Source:HGNC Symbol;Acc:HGNC:9817]	15	1	40694774	40732340	-0.22842287880790813	-0.21499775242225103	-1.3913733419817482	0.16451758059098257	0.9029557813603726	-1.390037202782363	FALSE
ENSG00000119699	7043	TGFB3	TGFB3	protein_coding	transforming growth factor beta 3 [Source:HGNC Symbol;Acc:HGNC:11769]	14	-1	75958099	75982991	0.18464572154716513	0.45557954299624964	1.3913763457473445	0.1645254947981728	0.9029557813603726	1.390011139318711	FALSE
ENSG00000185101	338440	ANO9	ANO9	protein_coding	anoctamin 9 [Source:HGNC Symbol;Acc:HGNC:20679]	11	-1	417933	442011	0.14864846253691244	4.134544146061992	1.3915081189186274	0.16457575193052582	0.9029557813603726	1.3898456520445819	FALSE
ENSG00000066279	259266	ASPM	ASPM	protein_coding	abnormal spindle microtubule assembly [Source:HGNC Symbol;Acc:HGNC:19048]	1	-1	197084127	197146694	-0.23906186846450883	0.6755194556526855	-1.391209080074458	0.16460247614879156	0.9029557813603726	-1.3897576697245049	FALSE
ENSG00000125898	83541	FAM110A	FAM110A	protein_coding	family with sequence similarity 110 member A [Source:HGNC Symbol;Acc:HGNC:16188]	20	1	833715	857463	0.08985871542590473	4.816870359290601	1.3912430430867766	0.16463869148188204	0.9029557813603726	1.389638457619519	FALSE
ENSG00000129467	196883	ADCY4	ADCY4	protein_coding	adenylate cyclase 4 [Source:HGNC Symbol;Acc:HGNC:235]	14	-1	24318349	24335093	-0.1246168141672892	3.5343660250891387	-1.3912105406622983	0.16466532922755206	0.9029557813603726	-1.3895507852162075	FALSE
ENSG00000283384	NA	AL138694.1	AL138694.1	lncRNA	novel transcript	13	1	108335354	108448316	-0.2321388887555096	2.1888786464145022	-1.3913099663034905	0.1646983332820843	0.9029557813603726	-1.3894421742908416	FALSE
ENSG00000131069	55902	ACSS2	ACSS2	protein_coding	acyl-CoA synthetase short chain family member 2 [Source:HGNC Symbol;Acc:HGNC:15814]	20	1	34872146	34927962	-0.08178212607618196	5.844336401904091	-1.3908065154904024	0.16479928211572606	0.9029557813603726	-1.3891100699460803	FALSE
ENSG00000133313	55748	CNDP2	CNDP2	protein_coding	carnosine dipeptidase 2 [Source:HGNC Symbol;Acc:HGNC:24437]	18	1	74495816	74523454	0.09024915636878461	5.951499491624903	1.3905373167382133	0.1648312635909722	0.9029557813603726	1.3890048883304142	FALSE
ENSG00000188641	1806	DPYD	DPYD	protein_coding	dihydropyrimidine dehydrogenase [Source:HGNC Symbol;Acc:HGNC:3012]	1	-1	97077743	97995000	-0.10754253762763888	9.248811264665578	-1.390194940761643	0.16493868289215144	0.9029557813603726	-1.3886517170143178	FALSE
ENSG00000250850	NA	AL161781.2	AL161781.2	lncRNA	novel transcript, antisense to PAX5	9	1	37002697	37008040	0.283431344144107	0.5890911255616504	1.3901350008765172	0.16511635707246708	0.9029557813603726	1.3880679428089393	FALSE
ENSG00000228340	NA	MIR646HG	MIR646HG	lncRNA	MIR646 host gene [Source:HGNC Symbol;Acc:HGNC:27659]	20	1	60087826	60653784	-0.17311350956709148	6.399555175734675	-1.3896262115526123	0.16518773654687116	0.9029557813603726	-1.3878335483679987	FALSE
ENSG00000157450	54778	RNF111	RNF111	protein_coding	ring finger protein 111 [Source:HGNC Symbol;Acc:HGNC:17384]	15	1	58865175	59097419	-0.08423121023915048	6.638952204650812	-1.3890074911236858	0.16527256751590003	0.9029557813603726	-1.387555081306211	FALSE
ENSG00000153933	8526	DGKE	DGKE	protein_coding	diacylglycerol kinase epsilon [Source:HGNC Symbol;Acc:HGNC:2852]	17	1	56834107	56869567	0.11984525893659415	4.156378002703363	1.3889788596540893	0.1653457930840552	0.9029557813603726	1.3873147967535406	FALSE
ENSG00000104043	79895	ATP8B4	ATP8B4	protein_coding	ATPase phospholipid transporting 8B4 (putative) [Source:HGNC Symbol;Acc:HGNC:13536]	15	-1	49858238	50182817	-0.13329632666855407	5.279316266322998	-1.38896330616856	0.16538155639337	0.9029557813603726	-1.3871974710766484	FALSE
ENSG00000225614	84627	ZNF469	ZNF469	protein_coding	zinc finger protein 469 [Source:HGNC Symbol;Acc:HGNC:23216]	16	1	88382989	88440757	0.22062781032826356	0.23447724293751332	1.3884030240548566	0.16541827202795423	0.9029557813603726	1.387077041047841	FALSE
ENSG00000255314	NA	AC024475.3	AC024475.3	lncRNA	novel transcript	11	1	46123031	46177106	-0.18840601985254102	0.8650216720220606	-1.3885755875583101	0.16544123666844177	0.9029557813603726	-1.3870017255340008	FALSE
ENSG00000152700	51128	SAR1B	SAR1B	protein_coding	secretion associated Ras related GTPase 1B [Source:HGNC Symbol;Acc:HGNC:10535]	5	-1	134601149	134649271	-0.06812801045553041	4.864721903832202	-1.3881919700050656	0.16550778682038933	0.9029557813603726	-1.3867835101127932	FALSE
ENSG00000120889	8795	TNFRSF10B	TNFRSF10B	protein_coding	TNF receptor superfamily member 10b [Source:HGNC Symbol;Acc:HGNC:11905]	8	-1	23020133	23069031	0.08612803876979758	6.216249256796811	1.388422345788554	0.16552718861822682	0.9029557813603726	1.3867199047851158	FALSE
ENSG00000122435	54482	TRMT13	TRMT13	protein_coding	tRNA methyltransferase 13 homolog [Source:HGNC Symbol;Acc:HGNC:25502]	1	1	100133150	100150498	0.12013132816499894	4.249493953018073	1.3881646016200098	0.16556755324688718	0.9029557813603726	1.3865875945361206	FALSE
ENSG00000157764	673	BRAF	BRAF	protein_coding	B-Raf proto-oncogene, serine/threonine kinase [Source:HGNC Symbol;Acc:HGNC:1097]	7	-1	140719327	140924928	-0.06726344362459358	7.324772907522218	-1.3880087929590148	0.16561209377814645	0.9029557813603726	-1.386441624360776	FALSE
ENSG00000066777	10565	ARFGEF1	ARFGEF1	protein_coding	ADP ribosylation factor guanine nucleotide exchange factor 1 [Source:HGNC Symbol;Acc:HGNC:15772]	8	-1	67173511	67343781	-0.05896459624776895	7.415274626539508	-1.3877898800189798	0.1656479459544663	0.9029557813603726	-1.3863241494978478	FALSE
ENSG00000230487	NA	PSMG3-AS1	PSMG3-AS1	lncRNA	PSMG3 antisense RNA 1 (head to head) [Source:HGNC Symbol;Acc:HGNC:22230]	7	1	1570073	1589626	0.10603871247813634	2.308136141519614	1.3871632328442873	0.16581616133611865	0.9029557813603726	1.385773222663651	FALSE
ENSG00000119900	79627	OGFRL1	OGFRL1	protein_coding	opioid growth factor receptor like 1 [Source:HGNC Symbol;Acc:HGNC:21378]	6	1	71288811	71309059	0.12828780697020647	8.484799136885385	1.3870878305624277	0.16589939462599987	0.9029557813603726	1.3855007785010949	FALSE
ENSG00000124532	57380	MRS2	MRS2	protein_coding	magnesium transporter MRS2 [Source:HGNC Symbol;Acc:HGNC:13785]	6	1	24402908	24426194	0.09329213269110159	4.172158228421121	1.3868648439298286	0.1659275126063177	0.9029557813603726	1.385408764288045	FALSE
ENSG00000105341	55101	DMAC2	DMAC2	protein_coding	distal membrane arm assembly complex 2 [Source:HGNC Symbol;Acc:HGNC:25496]	19	-1	41431318	41440717	0.0603627871115231	4.484012097285866	1.3861121429148708	0.16614057544854177	0.9029557813603726	1.3847119112356765	FALSE
ENSG00000151694	6868	ADAM17	ADAM17	protein_coding	ADAM metallopeptidase domain 17 [Source:HGNC Symbol;Acc:HGNC:195]	2	-1	9488486	9556732	-0.09154195389773179	6.46478229314091	-1.386111286369234	0.16616346527978504	0.9029557813603726	-1.3846370867000268	FALSE
ENSG00000143546	6279	S100A8	S100A8	protein_coding	S100 calcium binding protein A8 [Source:HGNC Symbol;Acc:HGNC:10498]	1	-1	153390032	153391073	-0.22743249891371953	10.591206222229404	-1.386060633386625	0.16616789525352718	0.9029557813603726	-1.384622606460693	FALSE
ENSG00000226091	NA	LINC00937	LINC00937	lncRNA	long intergenic non-protein coding RNA 937 [Source:HGNC Symbol;Acc:HGNC:48629]	12	-1	8295986	8396803	-0.20261885510190147	5.802677804476654	-1.386440146505545	0.16618623657952825	0.9029557813603726	-1.3845626573231014	FALSE
ENSG00000255529	81488	POLR2M	POLR2M	protein_coding	RNA polymerase II subunit M [Source:HGNC Symbol;Acc:HGNC:14862]	15	1	57706695	57782762	0.10807103749244185	4.138898100507063	1.38578676005464	0.1662693639446874	0.9029557813603726	1.3842910155645172	FALSE
ENSG00000237296	NA	SMG1P1	SMG1P1	transcribed_unprocessed_pseudogene	SMG1 pseudogene 1 [Source:HGNC Symbol;Acc:HGNC:44186]	16	1	22437008	22492220	-0.13532544510136568	1.7605661120066867	-1.385732612619972	0.16626990189001076	0.9029557813603726	-1.3842892580113593	FALSE
ENSG00000152464	10557	RPP38	RPP38	protein_coding	ribonuclease P/MRP subunit p38 [Source:HGNC Symbol;Acc:HGNC:30329]	10	1	15097180	15139818	0.06578055005918282	3.944170179909704	1.385638466909068	0.16629513329906861	0.9029557813603726	1.3842068277776052	FALSE
ENSG00000178385	389072	PLEKHM3	PLEKHM3	protein_coding	pleckstrin homology domain containing M3 [Source:HGNC Symbol;Acc:HGNC:34006]	2	-1	207821288	208025527	-0.07869326012126354	5.877336595375375	-1.3857089735750368	0.16632644312729833	0.9029557813603726	-1.3841045526114095	FALSE
ENSG00000047315	5431	POLR2B	POLR2B	protein_coding	RNA polymerase II subunit B [Source:HGNC Symbol;Acc:HGNC:9188]	4	1	56977722	57031158	0.05186644756374559	6.88485965240093	1.3854952314850517	0.1663296958069554	0.9029557813603726	1.3840939283959508	FALSE
ENSG00000176022	126792	B3GALT6	B3GALT6	protein_coding	beta-1,3-galactosyltransferase 6 [Source:HGNC Symbol;Acc:HGNC:17978]	1	1	1232237	1235041	0.10433463715557156	3.143479606417571	1.3852845594392624	0.1664031600714069	0.9029557813603726	1.383854013942239	FALSE
ENSG00000130772	54797	MED18	MED18	protein_coding	mediator complex subunit 18 [Source:HGNC Symbol;Acc:HGNC:25944]	1	1	28329002	28335965	0.09292197806438951	3.8605395982409845	1.3852025331672728	0.16644684415185348	0.9029557813603726	1.38371139128532	FALSE
ENSG00000225914	NA	TSBP1-AS1	TSBP1-AS1	lncRNA	TSBP1 and BTNL2 antisense RNA 1 [Source:HGNC Symbol;Acc:HGNC:39756]	6	1	32254640	32407763	0.22798646460618888	1.9137308777872257	1.3857784630739938	0.16647444341232964	0.9029557813603726	1.383621297912622	FALSE
ENSG00000084733	10890	RAB10	RAB10	protein_coding	RAB10, member RAS oncogene family [Source:HGNC Symbol;Acc:HGNC:9759]	2	1	26034084	26137454	-0.06746561973156062	8.165595322536385	-1.384962905123855	0.16653757142963696	0.9029557813603726	-1.3834152688052763	FALSE
ENSG00000273828	NA	AL133227.1	AL133227.1	lncRNA	novel transcript, antisense to ELMO2	20	1	46364551	46397994	-0.1499495122188984	0.5226716576566062	-1.3847028638767649	0.16655258315585755	0.9029557813603726	-1.383366284104687	FALSE
ENSG00000198964	259230	SGMS1	SGMS1	protein_coding	sphingomyelin synthase 1 [Source:HGNC Symbol;Acc:HGNC:29799]	10	-1	50305586	50625163	-0.07034430250186308	6.595080556902318	-1.3846280478881374	0.16665330950401788	0.9029557813603726	-1.3830376902076775	FALSE
ENSG00000125814	63908	NAPB	NAPB	protein_coding	NSF attachment protein beta [Source:HGNC Symbol;Acc:HGNC:15751]	20	-1	23374519	23421519	-0.07008884602716225	4.301927067585823	-1.3845233864639939	0.16665529728009526	0.9029557813603726	-1.3830312071000963	FALSE
ENSG00000274751	NA	AC120498.9	AC120498.9	lncRNA	novel transcript, antisense to UBE2I	16	-1	1305547	1309413	0.22126984334782895	-0.6236991156860591	1.3841325161042553	0.16671601304126016	0.9029557813603726	1.3828332113789787	FALSE
ENSG00000166068	161742	SPRED1	SPRED1	protein_coding	sprouty related EVH1 domain containing 1 [Source:HGNC Symbol;Acc:HGNC:20249]	15	1	38252836	38357249	0.17602449023725986	2.68551442976886	1.384144734933205	0.1667539588989239	0.9029557813603726	1.3827094964441877	FALSE
ENSG00000102531	22862	FNDC3A	FNDC3A	protein_coding	fibronectin type III domain containing 3A [Source:HGNC Symbol;Acc:HGNC:20296]	13	1	48975912	49209779	-0.08815396200975556	6.776700430805218	-1.3841910127917507	0.1667541978931865	0.9029557813603726	-1.3827087173179093	FALSE
ENSG00000256538	NA	AC046130.2	AC046130.2	lncRNA	novel transcript	12	1	34037232	34058745	0.20703343321033013	0.07158992502736243	1.3839541089103156	0.16677709736491722	0.9029557813603726	1.3826340684555238	FALSE
ENSG00000257335	8972	MGAM	MGAM	protein_coding	maltase-glucoamylase [Source:HGNC Symbol;Acc:HGNC:7043]	7	1	141907813	142106747	-0.22311933928002148	8.452896225894062	-1.3840345177362632	0.1667950852753417	0.9029557813603726	-1.3825754359530773	FALSE
ENSG00000143434	10500	SEMA6C	SEMA6C	protein_coding	semaphorin 6C [Source:HGNC Symbol;Acc:HGNC:10740]	1	-1	151131685	151146664	0.15180978950691215	0.9772321334796225	1.3838068434160995	0.16681333011849736	0.9029557813603726	1.3825159708203163	FALSE
ENSG00000272333	9757	KMT2B	KMT2B	protein_coding	lysine methyltransferase 2B [Source:HGNC Symbol;Acc:HGNC:15840]	19	1	35718019	35738878	-0.06508110894937236	6.483253601377835	-1.3836348691776585	0.1668938400297291	0.9029557813603726	-1.3822536244874115	FALSE
ENSG00000168028	3921	RPSA	RPSA	protein_coding	ribosomal protein SA [Source:HGNC Symbol;Acc:HGNC:6502]	3	1	39406716	39412542	0.13205351731344184	7.124456209939783	1.3837333896946034	0.16693300657271595	0.9029557813603726	1.3821260323691285	FALSE
ENSG00000236130	NA	PTCSC2	PTCSC2	lncRNA	papillary thyroid carcinoma susceptibility candidate 2 [Source:HGNC Symbol;Acc:HGNC:44086]	9	-1	97699625	97853080	-0.20842275466367577	-0.32088097623592726	-1.3832976692105905	0.16699409913777633	0.9029557813603726	-1.3819270571658409	FALSE
ENSG00000257218	283459	GATC	GATC	protein_coding	glutamyl-tRNA amidotransferase subunit C [Source:HGNC Symbol;Acc:HGNC:25068]	12	1	120446444	120463749	0.08875939253619158	4.268593342283999	1.3830829794068529	0.16709668350546172	0.9029557813603726	1.3815930684046236	FALSE
ENSG00000204576	80742	PRR3	PRR3	protein_coding	proline rich 3 [Source:HGNC Symbol;Acc:HGNC:21149]	6	1	30556886	30563723	0.07098055076190501	3.9034951406996155	1.3825522526748155	0.16720956409101637	0.9029557813603726	1.3812257357657272	FALSE
ENSG00000033170	2530	FUT8	FUT8	protein_coding	fucosyltransferase 8 [Source:HGNC Symbol;Acc:HGNC:4019]	14	1	65410592	65744121	-0.11341853129968893	5.328209220051409	-1.382467936853843	0.16732666833478801	0.9029557813603726	-1.3808448554851396	FALSE
ENSG00000156564	57497	LRFN2	LRFN2	protein_coding	leucine rich repeat and fibronectin type III domain containing 2 [Source:HGNC Symbol;Acc:HGNC:21226]	6	-1	40391591	40587364	0.3277152981624524	0.2950374521731017	1.3826149503132392	0.16733580836961162	0.9029557813603726	1.3808151360478271	FALSE
ENSG00000251623	NA	AC139491.5	AC139491.5	transcribed_processed_pseudogene	centrosomal protein 192 (CEP192), pseudogene	5	1	176119545	176156937	0.2841163585002611	-0.18667322256470653	1.3825162671164322	0.1673643659542448	0.9029557813603726	1.3807222870000824	FALSE
ENSG00000187024	138428	PTRH1	PTRH1	protein_coding	peptidyl-tRNA hydrolase 1 homolog [Source:HGNC Symbol;Acc:HGNC:27039]	9	-1	127690348	127724873	0.13817695421828247	1.692498325994893	1.3820871591868293	0.1673752015090651	0.9029557813603726	1.380687060561714	FALSE
ENSG00000163702	84818	IL17RC	IL17RC	protein_coding	interleukin 17 receptor C [Source:HGNC Symbol;Acc:HGNC:18358]	3	1	9917074	9933630	-0.19034233841339676	0.5411309705260166	-1.3820777271688807	0.16737541844587994	0.9029557813603726	-1.3806863553166289	FALSE
ENSG00000152457	64421	DCLRE1C	DCLRE1C	protein_coding	DNA cross-link repair 1C [Source:HGNC Symbol;Acc:HGNC:17642]	10	-1	14897359	14954432	0.046156876479671816	5.95699483966892	1.3820141931433627	0.1674029240882372	0.9029557813603726	1.3805969421281274	FALSE
ENSG00000167483	199786	NIBAN3	NIBAN3	protein_coding	niban apoptosis regulator 3 [Source:HGNC Symbol;Acc:HGNC:24130]	19	1	17523301	17553839	0.19143211901128776	5.400240488049063	1.3826646971544905	0.1674486575279093	0.9029557813603726	1.3804482998714422	FALSE
ENSG00000128512	9732	DOCK4	DOCK4	protein_coding	dedicator of cytokinesis 4 [Source:HGNC Symbol;Acc:HGNC:19192]	7	-1	111726110	112206411	-0.20118827322017463	7.109424922051776	-1.3816820257965206	0.16752871045475728	0.9029557813603726	-1.3801881862404883	FALSE
ENSG00000068976	5837	PYGM	PYGM	protein_coding	glycogen phosphorylase, muscle associated [Source:HGNC Symbol;Acc:HGNC:9726]	11	-1	64746389	64759974	-0.11391508160120889	3.860956267062688	-1.3814612343105837	0.16760055134968793	0.9029557813603726	-1.379954835202839	FALSE
ENSG00000249738	NA	AC008691.1	AC008691.1	lncRNA	novel transcript	5	1	159310745	159805536	-0.1719983896799866	1.7648337685321551	-1.381318149811653	0.16761109575598415	0.9029557813603726	-1.3799205915609418	FALSE
ENSG00000166411	3419	IDH3A	IDH3A	protein_coding	isocitrate dehydrogenase (NAD(+)) 3 alpha [Source:HGNC Symbol;Acc:HGNC:5384]	15	1	78131498	78171945	0.09024614301627398	4.856624342183823	1.3809627214734985	0.16773249223826758	0.9029557813603726	1.3795264651270258	FALSE
ENSG00000165775	65991	FUNDC2	FUNDC2	protein_coding	FUN14 domain containing 2 [Source:HGNC Symbol;Acc:HGNC:24925]	X	1	155025980	155060304	0.12259736410168198	4.787956896631994	1.3808552997304633	0.16777402039643405	0.9029557813603726	1.37939168877788	FALSE
ENSG00000067141	4756	NEO1	NEO1	protein_coding	neogenin 1 [Source:HGNC Symbol;Acc:HGNC:7754]	15	1	73051710	73305205	0.149479983619639	3.0572248251703087	1.3813103912554028	0.16777967149268538	0.9029557813603726	1.3793733505291437	FALSE
ENSG00000134072	8536	CAMK1	CAMK1	protein_coding	calcium/calmodulin dependent protein kinase I [Source:HGNC Symbol;Acc:HGNC:1459]	3	-1	9757347	9769992	0.16450384882824354	4.127224489172859	1.3806952378786919	0.16783101216240165	0.9029557813603726	1.3792067672923822	FALSE
ENSG00000148468	221061	FAM171A1	FAM171A1	protein_coding	family with sequence similarity 171 member A1 [Source:HGNC Symbol;Acc:HGNC:23522]	10	-1	15211643	15371289	0.1799651427861586	1.85287644889555	1.3808967167704662	0.16784410747338618	0.9029557813603726	1.379164283530254	FALSE
ENSG00000175455	64770	CCDC14	CCDC14	protein_coding	coiled-coil domain containing 14 [Source:HGNC Symbol;Acc:HGNC:25766]	3	-1	123897305	123961408	0.10834231558561669	4.438582440656439	1.3802469160792599	0.1679758117465828	0.9029557813603726	1.3787371473275525	FALSE
ENSG00000127125	79717	PPCS	PPCS	protein_coding	phosphopantothenoylcysteine synthetase [Source:HGNC Symbol;Acc:HGNC:25686]	1	1	42456117	42473385	0.04728496568162033	4.784768129889833	1.380042411855586	0.16798694634812916	0.9029557813603726	1.3787010477182111	FALSE
ENSG00000143179	7371	UCK2	UCK2	protein_coding	uridine-cytidine kinase 2 [Source:HGNC Symbol;Acc:HGNC:12562]	1	1	165827614	165911618	-0.10290590670294897	2.623476425054254	-1.3792306394033187	0.16823798551660166	0.9029557813603726	-1.377887627422403	FALSE
ENSG00000198246	55315	SLC29A3	SLC29A3	protein_coding	solute carrier family 29 member 3 [Source:HGNC Symbol;Acc:HGNC:23096]	10	1	71319259	71381423	0.09136243470025995	3.269075912845113	1.3791766527468583	0.16825749775364604	0.9029557813603726	1.3778244417995966	FALSE
ENSG00000133119	5983	RFC3	RFC3	protein_coding	replication factor C subunit 3 [Source:HGNC Symbol;Acc:HGNC:9971]	13	1	33818069	33966558	0.09584624153213595	3.2731860882438055	1.3791312363183035	0.16827180205248846	0.9029557813603726	1.3777781243092604	FALSE
ENSG00000159556	64843	ISL2	ISL2	protein_coding	ISL LIM homeobox 2 [Source:HGNC Symbol;Acc:HGNC:18524]	15	1	76336773	76342475	0.20981303944667995	1.8802857226229692	1.3793967630060697	0.16832961004409866	0.9029557813603726	1.377590971445284	FALSE
ENSG00000197894	128	ADH5	ADH5	protein_coding	alcohol dehydrogenase 5 (class III), chi polypeptide [Source:HGNC Symbol;Acc:HGNC:253]	4	-1	99070978	99088801	0.08614479013287202	4.399982615584844	1.3784049452881166	0.16852771871890251	0.9029557813603726	1.376949962091452	FALSE
ENSG00000186567	56971	CEACAM19	CEACAM19	protein_coding	carcinoembryonic antigen related cell adhesion molecule 19 [Source:HGNC Symbol;Acc:HGNC:31951]	19	1	44662278	44684359	0.16406482048388016	1.6882412649368537	1.3786830680962643	0.1685304377878575	0.9029557813603726	1.3769411680848367	FALSE
ENSG00000177954	6232	RPS27	RPS27	protein_coding	ribosomal protein S27 [Source:HGNC Symbol;Acc:HGNC:10416]	1	1	153990762	153992155	0.1445024220047264	8.031203623138943	1.378507507555541	0.16853176121183513	0.9029557813603726	1.3769368879085526	FALSE
ENSG00000151876	26272	FBXO4	FBXO4	protein_coding	F-box protein 4 [Source:HGNC Symbol;Acc:HGNC:13583]	5	1	41925254	41941743	0.10409113175265539	2.6146375696145765	1.3781783185490186	0.16856957475780238	0.9029557813603726	1.376814603180902	FALSE
ENSG00000187187	339327	ZNF546	ZNF546	protein_coding	zinc finger protein 546 [Source:HGNC Symbol;Acc:HGNC:28671]	19	1	39984134	40021038	0.11750295771414843	2.559425650986515	1.3780398332833435	0.16862598824219147	0.9029557813603726	1.3766322066181247	FALSE
ENSG00000108312	7343	UBTF	UBTF	protein_coding	upstream binding transcription factor [Source:HGNC Symbol;Acc:HGNC:12511]	17	-1	44205033	44221626	0.06402075594241374	5.970337281465979	1.3781725008593473	0.16863260443055952	0.9029557813603726	1.3766108181014143	FALSE
ENSG00000133773	29080	CCDC59	CCDC59	protein_coding	coiled-coil domain containing 59 [Source:HGNC Symbol;Acc:HGNC:25005]	12	-1	82223681	82358805	0.06258746097782364	4.688690025029582	1.3779014232261577	0.16865261040628038	0.9029557813603726	1.3765461475121599	FALSE
ENSG00000110092	595	CCND1	CCND1	protein_coding	cyclin D1 [Source:HGNC Symbol;Acc:HGNC:1582]	11	1	69641087	69654474	0.2164855381109938	-0.4835619453331744	1.3773598489077126	0.16880982821063423	0.9029557813603726	1.3760381312280978	FALSE
ENSG00000117724	1063	CENPF	CENPF	protein_coding	centromere protein F [Source:HGNC Symbol;Acc:HGNC:1857]	1	1	214603195	214664571	-0.14897841591973848	2.146335449326232	-1.3774076289293389	0.16881142849289935	0.9029557813603726	-1.3760329620779437	FALSE
ENSG00000138095	10128	LRPPRC	LRPPRC	protein_coding	leucine rich pentatricopeptide repeat containing [Source:HGNC Symbol;Acc:HGNC:15714]	2	-1	43886224	43995989	0.09374776151884401	6.055426954839131	1.3775488547478822	0.1688179481929149	0.9029557813603726	1.3760119028555013	FALSE
ENSG00000029725	9135	RABEP1	RABEP1	protein_coding	rabaptin, RAB GTPase binding effector protein 1 [Source:HGNC Symbol;Acc:HGNC:17677]	17	1	5282265	5386340	0.04262902284488845	6.658382105597408	1.3773443887084535	0.16888330573908059	0.9029557813603726	1.3758008257661458	FALSE
ENSG00000173137	203054	ADCK5	ADCK5	protein_coding	aarF domain containing kinase 5 [Source:HGNC Symbol;Acc:HGNC:21738]	8	1	144373101	144393242	0.11221610703308182	1.8125365133437379	1.3769681875041202	0.16892373399515287	0.9029557813603726	1.3756702903650035	FALSE
ENSG00000114268	5210	PFKFB4	PFKFB4	protein_coding	6-phosphofructo-2-kinase/fructose-2,6-biphosphatase 4 [Source:HGNC Symbol;Acc:HGNC:8875]	3	-1	48517684	48562015	-0.1369186920273222	7.323402022785084	-1.3767089709722242	0.16905235043614622	0.9029557813603726	-1.3752551673678075	FALSE
ENSG00000102978	5432	POLR2C	POLR2C	protein_coding	RNA polymerase II subunit C [Source:HGNC Symbol;Acc:HGNC:9189]	16	1	57462660	57472009	0.06935113355727118	5.043788942944037	1.3766750377804888	0.1690633311743568	0.9029557813603726	1.3752197368673658	FALSE
ENSG00000143575	10456	HAX1	HAX1	protein_coding	HCLS1 associated protein X-1 [Source:HGNC Symbol;Acc:HGNC:16915]	1	1	154272511	154275875	0.08483238909949975	4.913724872680617	1.3765827139762243	0.1690921237854429	0.9029557813603726	1.3751268426929721	FALSE
ENSG00000129055	25847	ANAPC13	ANAPC13	protein_coding	anaphase promoting complex subunit 13 [Source:HGNC Symbol;Acc:HGNC:24540]	3	-1	134477706	134486716	0.08486068533829716	4.980692056649886	1.3765444272076477	0.1691092385557657	0.9029557813603726	1.3750716305914297	FALSE
ENSG00000233013	NA	FAM157B	FAM157B	transcribed_unprocessed_pseudogene	family with sequence similarity 157 member B [Source:HGNC Symbol;Acc:HGNC:34080]	9	1	138217068	138253217	-0.2034940480904579	3.4395359835495993	-1.376757002261507	0.16915746322727504	0.9029557813603726	-1.3749160807583167	FALSE
ENSG00000138385	6741	SSB	SSB	protein_coding	small RNA binding exonuclease protection factor La [Source:HGNC Symbol;Acc:HGNC:11316]	2	1	169791933	169812064	0.087098495997044445	5.704073884093191	1.376215000359838	0.16920743842821692	0.9029557813603726	1.3747549196432642	FALSE
ENSG00000179583	4261	CIITA	CIITA	protein_coding	class II major histocompatibility complex transactivator [Source:HGNC Symbol;Acc:HGNC:7067]	16	1	10866222	10943021	0.12674151041156012	6.548893479676909	1.3761074655021939	0.16923056188195737	0.9029557813603726	1.3746803627080328	FALSE
ENSG00000078967	51619	UBE2D4	UBE2D4	protein_coding	ubiquitin conjugating enzyme E2 D4 (putative) [Source:HGNC Symbol;Acc:HGNC:21647]	7	1	43926436	43956136	0.08813907712332902	2.8470944802655227	1.3759054905230697	0.16925920421044258	0.9029557813603726	1.3745880218624535	FALSE
ENSG00000107164	8939	FUBP3	FUBP3	protein_coding	far upstream element binding protein 3 [Source:HGNC Symbol;Acc:HGNC:4005]	9	1	130578965	130638352	0.060195667918398144	5.203549247791415	1.3758536289739045	0.16929875195416824	0.9029557813603726	1.3744605419890124	FALSE
ENSG00000134769	1837	DTNA	DTNA	protein_coding	dystrobrevin alpha [Source:HGNC Symbol;Acc:HGNC:3057]	18	1	34493290	34891844	-0.18948375380717253	1.1232563753255405	-1.3757299162901304	0.1693784678570537	0.9029557813603726	-1.3742036502349848	FALSE
ENSG00000261404	NA	AC138627.1	AC138627.1	lncRNA	novel transcript	16	-1	73943078	74296762	-0.1613853375753424	0.4996782626168543	-1.3755478815685696	0.1693797522130093	0.9029557813603726	-1.3741995120232913	FALSE
ENSG00000184307	254887	ZDHHC23	ZDHHC23	protein_coding	zinc finger DHHC-type containing 23 [Source:HGNC Symbol;Acc:HGNC:28654]	3	1	113947901	113965401	0.1516122513060052	1.575818449963364	1.3755694784750794	0.16939264363353276	0.9029557813603726	1.3741579770011683	FALSE
ENSG00000008516	64386	MMP25	MMP25	protein_coding	matrix metallopeptidase 25 [Source:HGNC Symbol;Acc:HGNC:14246]	16	1	3046561	3060726	-0.16012661716507637	9.626540568665398	-1.375694737598151	0.1694071975577884	0.9029557813603726	-1.3741110883871237	FALSE
ENSG00000167077	150365	MEI1	MEI1	protein_coding	meiotic double-stranded break formation protein 1 [Source:HGNC Symbol;Acc:HGNC:28613]	22	1	41699503	41799456	-0.1049130502823643	3.7937482267222262	-1.37541217655471	0.16946072708827517	0.9029557813603726	-1.3739386574140047	FALSE
ENSG00000184156	3786	KCNQ3	KCNQ3	protein_coding	potassium voltage-gated channel subfamily Q member 3 [Source:HGNC Symbol;Acc:HGNC:6297]	8	-1	132120859	132481095	0.2620705104564981	-0.17419441386959425	1.374865473617497	0.1695731339142423	0.9029557813603726	1.3735767019799412	FALSE
ENSG00000258352	NA	AC119044.1	AC119044.1	transcribed_processed_pseudogene	interferon induced transmembrane protein 3 (1-8U) (IFITM3) pseudogene	12	-1	47135498	47138370	0.14743901457650743	2.1136546852742106	1.3747454051744157	0.16965967240425583	0.9029557813603726	1.3732981663938773	FALSE
ENSG00000163737	5196	PF4	PF4	protein_coding	platelet factor 4 [Source:HGNC Symbol;Acc:HGNC:8861]	4	-1	73980811	73982027	0.18178448785981605	6.179312181841787	1.3750237983940503	0.16969988785767942	0.9029557813603726	1.3731687638860641	FALSE
ENSG00000270225	NA	MTCO2P22	MTCO2P22	processed_pseudogene	MT-CO2 pseudogene 22 [Source:HGNC Symbol;Acc:HGNC:52151]	5	-1	100052859	100053539	0.334519761425235	-0.9026705846102648	1.3745509950095862	0.16973393654108376	0.9029557813603726	1.373059222357181	FALSE
ENSG00000205209	284402	SCGB2B2	SCGB2B2	protein_coding	secretoglobin family 2B member 2 [Source:HGNC Symbol;Acc:HGNC:27616]	19	-1	34593329	34675699	0.12740629648596835	2.8074573185508274	1.3746460817054627	0.16973850326264148	0.9029557813603726	1.3730445315395878	FALSE
ENSG00000104324	10404	CPQ	CPQ	protein_coding	carboxypeptidase Q [Source:HGNC Symbol;Acc:HGNC:16910]	8	1	96645242	97149654	-0.12347761433509596	8.985958726716618	-1.3746190682085622	0.169742383926902	0.9029557813603726	-1.37303204795229	FALSE
ENSG00000269179	NA	AC011452.1	AC011452.1	protein_coding	novel protein	19	-1	49909501	49958391	-0.2335981731005204	-0.11213965751759367	-1.374196863573852	0.16984054659971232	0.9029557813603726	-1.3727163426609161	FALSE
ENSG00000148488	338596	ST8SIA6	ST8SIA6	protein_coding	ST8 alpha-N-acetyl-neuraminide alpha-2,8-sialyltransferase 6 [Source:HGNC Symbol;Acc:HGNC:23317]	10	-1	17315421	17454595	0.15953691606028908	3.330097990934679	1.3742478931505002	0.16990710387059527	0.9029557813603726	1.3725023627017663	FALSE
ENSG00000109118	57649	PHF12	PHF12	protein_coding	PHD finger protein 12 [Source:HGNC Symbol;Acc:HGNC:20816]	17	-1	28905250	28951771	-0.0896268337143864	7.375165252685872	-1.373603931687066	0.1700193649613354	0.9029557813603726	-1.372141588430349	FALSE
ENSG00000050748	5601	MAPK9	MAPK9	protein_coding	mitogen-activated protein kinase 9 [Source:HGNC Symbol;Acc:HGNC:6886]	5	-1	180233143	180292099	0.05802896229340426	4.80367525442286	1.3735419984112944	0.17004634650899267	0.9029557813603726	1.3720549042534178	FALSE
ENSG00000143382	54507	ADAMTSL4	ADAMTSL4	protein_coding	ADAMTS like 4 [Source:HGNC Symbol;Acc:HGNC:19706]	1	1	150549369	150560937	-0.12395773901530305	4.9176128181720316	-1.373592331920897	0.17010131176446927	0.9029557813603726	-1.3718783481256465	FALSE
ENSG00000150457	26524	LATS2	LATS2	protein_coding	large tumor suppressor kinase 2 [Source:HGNC Symbol;Acc:HGNC:6515]	13	-1	20973036	21061586	-0.09932874071437414	5.028361990327376	-1.3734359902778905	0.17010657631688714	0.9029557813603726	-1.3718614398871727	FALSE
ENSG00000271335	NA	AL117336.2	AL117336.2	lncRNA	novel transcript, antisense to CCNY	10	-1	35314552	35336401	-0.09906295695737288	3.664373919796493	-1.3733254743676868	0.17010857297971335	0.9029557813603726	-1.3718550272791294	FALSE
ENSG00000109339	5602	MAPK10	MAPK10	protein_coding	mitogen-activated protein kinase 10 [Source:HGNC Symbol;Acc:HGNC:6872]	4	-1	85990007	86594625	-0.15801657032190553	0.6913558836126837	-1.3732410131203718	0.17013072507766094	0.9029557813603726	-1.3717838859911842	FALSE
ENSG00000101236	11237	RNF24	RNF24	protein_coding	ring finger protein 24 [Source:HGNC Symbol;Acc:HGNC:13779]	20	-1	3927309	4015558	-0.13538617471034087	9.490603111546605	-1.3731866698041255	0.17015516861265773	0.9029557813603726	-1.371705393827461	FALSE
ENSG00000177889	7334	UBE2N	UBE2N	protein_coding	ubiquitin conjugating enzyme E2 N [Source:HGNC Symbol;Acc:HGNC:12492]	12	-1	93405673	93441947	0.061634776297372795	5.78689817195693	1.3731100246711085	0.17017424693501373	0.9029557813603726	1.3716441361052591	FALSE
ENSG00000260425	NA	AL031709.1	AL031709.1	lncRNA	novel transcript, antisense to GNPTG	16	-1	1358900	1361405	-0.19825602652235186	-0.19067816900622622	-1.3727709821464054	0.17023133030134432	0.9029557813603726	-1.371460880439329	FALSE
ENSG00000074935	51175	TUBE1	TUBE1	protein_coding	tubulin epsilon 1 [Source:HGNC Symbol;Acc:HGNC:20775]	6	-1	112070663	112087529	0.12376518634882183	2.627543876743343	1.3727427634795109	0.17027757295440252	0.9029557813603726	1.3713124606533627	FALSE
ENSG00000198513	51062	ATL1	ATL1	protein_coding	atlastin GTPase 1 [Source:HGNC Symbol;Acc:HGNC:11231]	14	1	50532509	50633068	0.10196441829942726	2.162950704463166	1.3720170576672202	0.1704859187576131	0.9029557813603726	1.3706441311670665	FALSE
ENSG00000179455	7681	MKRN3	MKRN3	protein_coding	makorin ring finger protein 3 [Source:HGNC Symbol;Acc:HGNC:7114]	15	1	23565674	23630075	0.2636643614961349	0.6183652065737413	1.3727660346269899	0.17049104235982768	0.9029557813603726	1.370627703441171	FALSE
ENSG00000111906	51020	HDDC2	HDDC2	protein_coding	HD domain containing 2 [Source:HGNC Symbol;Acc:HGNC:21078]	6	-1	125219962	125302078	0.09477371601799911	3.4597541421586984	1.37212938666594	0.17051718328362128	0.9029557813603726	1.3705438939621422	FALSE
ENSG00000139679	10161	LPAR6	LPAR6	protein_coding	lysophosphatidic acid receptor 6 [Source:HGNC Symbol;Acc:HGNC:15520]	13	-1	48389567	48444704	0.10440775610436859	5.584541922773727	1.3714332950402217	0.17066975598444803	0.9029557813603726	1.3700549280435184	FALSE
ENSG00000173542	92597	MOB1B	MOB1B	protein_coding	MOB kinase activator 1B [Source:HGNC Symbol;Acc:HGNC:29801]	4	1	70902326	71022449	-0.0824787005706007	5.35875646315535	-1.3713668255741782	0.17072531075041272	0.9029557813603726	-1.36987696711765	FALSE
ENSG00000162341	219931	TPCN2	TPCN2	protein_coding	two pore segment channel 2 [Source:HGNC Symbol;Acc:HGNC:20820]	11	1	69048932	69136316	-0.10025340491734891	5.469158227153479	-1.3715531348095464	0.1707339198661499	0.9029557813603726	-1.3698493930561522	FALSE
ENSG00000160360	26086	GPSM1	GPSM1	protein_coding	G protein signaling modulator 1 [Source:HGNC Symbol;Acc:HGNC:17858]	9	1	136327476	136359605	0.160882740904558	0.716359836658238	1.3710321502748553	0.17077112677231496	0.9029557813603726	1.369730235357648	FALSE
ENSG00000140153	91833	WDR20	WDR20	protein_coding	WD repeat domain 20 [Source:HGNC Symbol;Acc:HGNC:19667]	14	1	102139503	102224847	-0.05592101432694818	5.943707755638864	-1.3711066104092466	0.17078727008113298	0.9029557813603726	-1.3696785413402377	FALSE
ENSG00000172663	80194	TMEM134	TMEM134	protein_coding	transmembrane protein 134 [Source:HGNC Symbol;Acc:HGNC:26142]	11	-1	67461710	67469272	0.10761517168703794	3.123885963067872	1.3709955736427728	0.1708058537860621	0.9029557813603726	1.3696190372309889	FALSE
ENSG00000067596	1659	DHX8	DHX8	protein_coding	DEAH-box helicase 8 [Source:HGNC Symbol;Acc:HGNC:2749]	17	1	43483865	43610338	0.04847268374621638	6.271159352803393	1.3708885454032418	0.1708424830650514	0.9029557813603726	1.3695017662783209	FALSE
ENSG00000105656	8178	ELL	ELL	protein_coding	elongation factor for RNA polymerase II [Source:HGNC Symbol;Acc:HGNC:23114]	19	-1	18442663	18522116	-0.10112457418619147	6.913557589812141	-1.3710126347948226	0.17086510166205482	0.9029557813603726	-1.3694293608146595	FALSE
ENSG00000134352	3572	IL6ST	IL6ST	protein_coding	interleukin 6 signal transducer [Source:HGNC Symbol;Acc:HGNC:6021]	5	-1	55935095	55995022	-0.1313146978605806	6.410416171278383	-1.3710656215199428	0.17087362497147096	0.9029557813603726	-1.3694020783069485	FALSE
ENSG00000167632	83696	TRAPPC9	TRAPPC9	protein_coding	trafficking protein particle complex 9 [Source:HGNC Symbol;Acc:HGNC:30832]	8	-1	139727725	140458579	-0.07994399990434697	7.492826961905064	-1.371050001884856	0.17091600632287113	0.9029557813603726	-1.369266433745692	FALSE
ENSG00000221946	53822	FXYD7	FXYD7	protein_coding	FXYD domain containing ion transport regulator 7 [Source:HGNC Symbol;Acc:HGNC:4034]	19	1	35143250	35154301	-0.26247154512172727	-0.21989860836425495	-1.3704283117522487	0.17098083157673846	0.9029906975099729	-1.3690590045876259	FALSE
ENSG00000171033	5569	PKIA	PKIA	protein_coding	cAMP-dependent protein kinase inhibitor alpha [Source:HGNC Symbol;Acc:HGNC:9017]	8	1	78516340	78605267	0.13567778596858027	3.8746973309722494	1.370289371714359	0.17115284619852897	0.9034545746865206	1.3685088740663303	FALSE
ENSG00000182871	80781	COL18A1	COL18A1	protein_coding	collagen type XVIII alpha 1 chain [Source:HGNC Symbol;Acc:HGNC:2195]	21	1	45405165	45513720	-0.17080495816142616	5.836305755004739	-1.370267482308088	0.1713148532905332	0.9034545746865206	-1.3679911276972148	FALSE
ENSG00000066382	744	MPPED2	MPPED2	protein_coding	metallophosphoesterase domain containing 2 [Source:HGNC Symbol;Acc:HGNC:1180]	11	-1	30384493	30586872	0.276696059842728	-0.15265382342887437	1.3695552295102122	0.17131964415267642	0.9034545746865206	1.3679758225203222	FALSE
ENSG00000123191	540	ATP7B	ATP7B	protein_coding	ATPase copper transporting beta [Source:HGNC Symbol;Acc:HGNC:870]	13	-1	51930436	52012125	-0.1633762035709434	1.4383316464124438	-1.3695090380507755	0.17135471087502926	0.9034545746865206	-1.3678638060114636	FALSE
ENSG00000140968	3394	IRF8	IRF8	protein_coding	interferon regulatory factor 8 [Source:HGNC Symbol;Acc:HGNC:5358]	16	1	85899162	85922606	0.1034596305026616	5.8926417926188215	1.3692244610354307	0.17140138077850167	0.9034545746865206	1.367714751125725	FALSE
ENSG00000176407	56888	KCMF1	KCMF1	protein_coding	potassium channel modulatory factor 1 [Source:HGNC Symbol;Acc:HGNC:20589]	2	1	84971093	85059472	-0.06534855710400223	7.133422063849281	-1.3690555050047484	0.17145321404428604	0.9034545746865206	-1.3675492410406842	FALSE
ENSG00000261888	NA	AC144831.1	AC144831.1	lncRNA	novel transcript	17	1	83104255	83106910	0.19541961617647044	0.1450161166044415	1.3688095454758231	0.17150051132172786	0.9034545746865206	1.3673982476135427	FALSE
ENSG00000158470	9334	B4GALT5	B4GALT5	protein_coding	beta-1,4-galactosyltransferase 5 [Source:HGNC Symbol;Acc:HGNC:928]	20	-1	49632945	49713878	-0.15510990765382715	8.081177246171444	-1.3686141170686064	0.17155606846096053	0.9034545746865206	-1.3672209249322926	FALSE
ENSG00000148688	10556	RPP30	RPP30	protein_coding	ribonuclease P/MRP subunit p30 [Source:HGNC Symbol;Acc:HGNC:17688]	10	1	90871716	90908553	0.08633065518683658	3.7171218280920697	1.3684584282327779	0.17159288098939396	0.9034545746865206	1.3671034534251592	FALSE
ENSG00000143819	2052	EPHX1	EPHX1	protein_coding	epoxide hydrolase 1 [Source:HGNC Symbol;Acc:HGNC:3401]	1	1	225810092	225845563	-0.11759049088149864	1.9842416725635406	-1.3675895866084449	0.1718672422943741	0.9045920581024895	-1.3662285398001688	FALSE
ENSG00000249141	NA	AL159163.1	AL159163.1	protein_coding	novel protein	6	-1	166858094	166956124	-0.1373983478853118	4.626695482559235	-1.3675250866511413	0.1721324937820582	0.9050690943613968	-1.3653836697143948	FALSE
ENSG00000144659	54977	SLC25A38	SLC25A38	protein_coding	solute carrier family 25 member 38 [Source:HGNC Symbol;Acc:HGNC:26054]	3	1	39383370	39397351	0.09113703371186954	4.428508427666204	1.3667383603773724	0.17216531795309847	0.9050690943613968	1.3652791870180117	FALSE
ENSG00000117713	8289	ARID1A	ARID1A	protein_coding	AT-rich interaction domain 1A [Source:HGNC Symbol;Acc:HGNC:11110]	1	1	26693236	26782104	-0.048185896444570275	8.068697478205795	-1.366468806884402	0.17221663033261445	0.9050690943613968	-1.3651158843159343	FALSE
ENSG00000150456	221143	EEF1AKMT1	EEF1AKMT1	protein_coding	EEF1A lysine methyltransferase 1 [Source:HGNC Symbol;Acc:HGNC:27351]	13	-1	20728731	20773961	0.09794207800156585	2.903287223506297	1.366403832500333	0.17224174464652015	0.9050690943613968	1.3650359707635582	FALSE
ENSG00000152207	57105	CYSLTR2	CYSLTR2	protein_coding	cysteinyl leukotriene receptor 2 [Source:HGNC Symbol;Acc:HGNC:18274]	13	1	48653711	48711226	0.19834989535648706	4.009052318011028	1.3658523859050569	0.17241560124717686	0.9050690943613968	1.364482999302378	FALSE
ENSG00000128609	4698	NDUFA5	NDUFA5	protein_coding	NADH:ubiquinone oxidoreductase subunit A5 [Source:HGNC Symbol;Acc:HGNC:7688]	7	-1	123536997	123557904	0.0700121217264078	4.337954879561006	1.365483018838408	0.17254317796334342	0.9050690943613968	1.3640774917411826	FALSE
ENSG00000076258	2329	FMO4	FMO4	protein_coding	flavin containing dimethylaniline monoxygenase 4 [Source:HGNC Symbol;Acc:HGNC:3772]	1	1	171314183	171342084	0.09747055482783717	1.949267195930287	1.365009360995347	0.17265732488301763	0.9050690943613968	1.3637148613440488	FALSE
ENSG00000124721	1769	DNAH8	DNAH8	protein_coding	dynein axonemal heavy chain 8 [Source:HGNC Symbol;Acc:HGNC:2952]	6	1	38715311	39030792	-0.20584633676556585	0.40245681591679783	-1.3650630292322437	0.17265758109989637	0.9050690943613968	-1.3637140475769736	FALSE
ENSG00000198646	23054	NCOA6	NCOA6	protein_coding	nuclear receptor coactivator 6 [Source:HGNC Symbol;Acc:HGNC:15936]	20	-1	34689097	34825651	-0.06433077616283	6.965458411095096	-1.3649693108136474	0.17269792162717823	0.9050690943613968	-1.3635859338189218	FALSE
ENSG00000279933	NA	AL031595.1	AL031595.1	TEC	TEC	22	-1	44183031	44187739	-0.20943378148411318	-0.5683516929311273	-1.3648302631970863	0.17272536769818767	0.9050690943613968	-1.3634987831664096	FALSE
ENSG00000066136	4802	NFYC	NFYC	protein_coding	nuclear transcription factor Y subunit gamma [Source:HGNC Symbol;Acc:HGNC:7806]	1	1	40691648	40771603	-0.08394654900512943	7.249532786597154	-1.3646280926549887	0.172831493220212	0.9050690943613968	-1.3631618957766745	FALSE
ENSG00000138640	10144	FAM13A	FAM13A	protein_coding	family with sequence similarity 13 member A [Source:HGNC Symbol;Acc:HGNC:19367]	4	-1	88725955	89111398	-0.11684558076378337	4.9551593563906895	-1.3648713486144006	0.17287318738808713	0.9050690943613968	-1.363029583136357	FALSE
ENSG00000160392	126526	C19orf47	C19orf47	protein_coding	chromosome 19 open reading frame 47 [Source:HGNC Symbol;Acc:HGNC:26723]	19	-1	40319536	40348527	-0.06570903368968484	2.9296765474416655	-1.364314376756584	0.17288259460953395	0.9050690943613968	-1.3629997334758834	FALSE
ENSG00000154144	84897	TBRG1	TBRG1	protein_coding	transforming growth factor beta regulator 1 [Source:HGNC Symbol;Acc:HGNC:29551]	11	1	124622836	124635926	0.04179888899783535	6.325366371438578	1.364436276588316	0.17288335134354835	0.9050690943613968	1.3629973323676432	FALSE
ENSG00000070010	7353	UFD1	UFD1	protein_coding	ubiquitin recognition factor in ER associated degradation 1 [Source:HGNC Symbol;Acc:HGNC:12520]	22	-1	19449911	19479202	-0.05425859083438489	5.20518126766887	-1.3644045737203838	0.1728891107312375	0.9050690943613968	-1.362979058154871	FALSE
ENSG00000182473	23265	EXOC7	EXOC7	protein_coding	exocyst complex component 7 [Source:HGNC Symbol;Acc:HGNC:23214]	17	-1	76081016	76121576	-0.04989937050089299	6.052667190629576	-1.3637632990461364	0.17306918227552046	0.9050690943613968	-1.3624079307212078	FALSE
ENSG00000092847	26523	AGO1	AGO1	protein_coding	argonaute RISC component 1 [Source:HGNC Symbol;Acc:HGNC:3262]	1	1	35869808	35930532	-0.06952303384450076	6.148638480426805	-1.3637147830795695	0.17309356896924716	0.9050690943613968	-1.36233061834747	FALSE
ENSG00000107758	5532	PPP3CB	PPP3CB	protein_coding	protein phosphatase 3 catalytic subunit beta [Source:HGNC Symbol;Acc:HGNC:9315]	10	-1	73436428	73496024	-0.04346245173263252	6.283927519076536	-1.3637151510067194	0.17309690088564855	0.9050690943613968	-1.362320055909193	FALSE
ENSG00000139291	55266	TMEM19	TMEM19	protein_coding	transmembrane protein 19 [Source:HGNC Symbol;Acc:HGNC:25605]	12	1	71686082	71705047	0.10183817669989503	3.563455401265536	1.3637015565308088	0.17311090780501284	0.9050690943613968	1.3622756545303678	FALSE
ENSG00000188001	285386	TPRG1	TPRG1	protein_coding	tumor protein p63 regulated 1 [Source:HGNC Symbol;Acc:HGNC:24759]	3	1	188947214	189325304	0.14655133306163703	3.0406196207642147	1.3638648890955736	0.1731903166266438	0.9050690943613968	1.3620239824730511	FALSE
ENSG00000223972	NA	DDX11L1	DDX11L1	transcribed_unprocessed_pseudogene	DEAD/H-box helicase 11 like 1 [Source:HGNC Symbol;Acc:HGNC:37102]	1	1	11869	14409	-0.2944127593989625	-0.9725929303052903	-1.3634354910805948	0.17320318516711156	0.9050690943613968	-1.3619832060577721	FALSE
ENSG00000161980	51728	POLR3K	POLR3K	protein_coding	RNA polymerase III subunit K [Source:HGNC Symbol;Acc:HGNC:14121]	16	-1	46407	53608	0.1030845492150192	2.427416849445856	1.3629813040736685	0.1733107996875626	0.9050690943613968	1.3616422976231353	FALSE
ENSG00000100813	22985	ACIN1	ACIN1	protein_coding	apoptotic chromatin condensation inducer 1 [Source:HGNC Symbol;Acc:HGNC:17066]	14	-1	23058564	23095614	-0.04033867711619088	7.413574040468783	-1.362961939311536	0.17332469352705987	0.9050690943613968	-1.3615982953273844	FALSE
ENSG00000137261	9856	KIAA0319	KIAA0319	protein_coding	KIAA0319 [Source:HGNC Symbol;Acc:HGNC:21580]	6	-1	24544104	24646191	-0.18606922395001213	4.380450357088635	-1.3632687186373271	0.1733589127849698	0.9050690943613968	-1.361489932932088	FALSE
ENSG00000250878	NA	METTL21EP	METTL21EP	transcribed_unprocessed_pseudogene	methyltransferase like 21E, pseudogene [Source:HGNC Symbol;Acc:HGNC:41948]	13	1	102880099	102896033	-0.14370421805257694	1.1367597657778108	-1.3625854674745213	0.17346751281367376	0.9050690943613968	-1.3611461341967344	FALSE
ENSG00000130021	8226	PUDP	PUDP	protein_coding	pseudouridine 5'-phosphatase [Source:HGNC Symbol;Acc:HGNC:16818]	X	-1	6667865	7148190	-0.060114982703256103	4.460739106650956	-1.3625120846627534	0.17347498017770827	0.9050690943613968	-1.361122500424149	FALSE
ENSG00000175105	55279	ZNF654	ZNF654	protein_coding	zinc finger protein 654 [Source:HGNC Symbol;Acc:HGNC:25612]	3	1	88059255	88144664	-0.07463916861487618	5.367973487781276	-1.362302933796167	0.17355048279381202	0.90515855367008	-1.3608835817315867	FALSE
ENSG00000232573	NA	RPL3P4	RPL3P4	processed_pseudogene	ribosomal protein L3 pseudogene 4 [Source:HGNC Symbol;Acc:HGNC:19805]	14	-1	98972879	98973301	0.19447320689613035	3.3574268629487674	1.3616669188434443	0.17372269187995576	0.9057521592436953	1.3603389378254374	FALSE
ENSG00000105229	51588	PIAS4	PIAS4	protein_coding	protein inhibitor of activated STAT 4 [Source:HGNC Symbol;Acc:HGNC:17002]	19	1	4007736	4039386	-0.08342893555391129	5.051898348681796	-1.3609939279665935	0.17395459511121805	0.9061842704256587	-1.35960613683656	FALSE
ENSG00000131115	7770	ZNF227	ZNF227	protein_coding	zinc finger protein 227 [Source:HGNC Symbol;Acc:HGNC:13020]	19	1	44207547	44237268	0.08889439552426426	3.526118939556822	1.3608617424576057	0.17399062758582307	0.9061842704256587	1.3594923417865532	FALSE
ENSG00000135506	10956	OS9	OS9	protein_coding	OS9 endoplasmic reticulum lectin [Source:HGNC Symbol;Acc:HGNC:16994]	12	1	57693955	57721557	-0.0794148895425657	7.610971495552371	-1.3609832913948685	0.17400353376323613	0.9061842704256587	-1.3594515867499621	FALSE
ENSG00000124782	6239	RREB1	RREB1	protein_coding	ras responsive element binding protein 1 [Source:HGNC Symbol;Acc:HGNC:10449]	6	1	7107597	7251980	-0.06166169012714562	6.383042499109374	-1.3606062304901316	0.1740717048654368	0.9061842704256587	-1.3592363539743884	FALSE
ENSG00000249096	NA	LINC02362	LINC02362	lncRNA	long intergenic non-protein coding RNA 2362 [Source:HGNC Symbol;Acc:HGNC:53284]	4	-1	184365180	184382416	-0.14148281080970637	5.0336354362643885	-1.3606006963819497	0.17413941517896256	0.9061842704256587	-1.3590226383326274	FALSE
ENSG00000283239	NA	AC019257.8	AC019257.8	protein_coding	novel transcript	8	1	1763888	1958627	0.20982105144721785	-0.5301325597348753	1.3602319809917316	0.17415610277473334	0.9061842704256587	1.3589699764181158	FALSE
ENSG00000100596	9517	SPTLC2	SPTLC2	protein_coding	serine palmitoyltransferase long chain base subunit 2 [Source:HGNC Symbol;Acc:HGNC:11278]	14	-1	77505997	77616773	-0.12369852219141464	7.654574000372123	-1.35961114194677	0.17437626879850135	0.9069726296541694	-1.3582755396230768	FALSE
ENSG00000130770	93974	ATP5IF1	ATP5IF1	protein_coding	ATP synthase inhibitory factor subunit 1 [Source:HGNC Symbol;Acc:HGNC:871]	1	1	28236109	28246906	0.05979119524509979	5.043784716841909	1.3593080844120216	0.1744809172011398	0.9069726296541694	1.357945692344097	FALSE
ENSG00000245970	NA	AP003352.1	AP003352.1	lncRNA	novel transcript	8	1	98041726	98044121	0.1935159808436846	2.403540931930055	1.3593199246252916	0.17448627844950326	0.9069726296541694	1.357928797897147	FALSE
ENSG00000163918	5984	RFC4	RFC4	protein_coding	replication factor C subunit 4 [Source:HGNC Symbol;Acc:HGNC:9972]	3	-1	186789880	186807058	0.11148185946770628	2.379109523418698	1.3590989047287576	0.17454150599688578	0.9069726296541694	1.357754786570367	FALSE
ENSG00000159086	94104	PAXBP1	PAXBP1	protein_coding	PAX3 and PAX7 binding protein 1 [Source:HGNC Symbol;Acc:HGNC:13579]	21	-1	32733899	32771792	0.08433514283781207	5.0524228277364145	1.3586298533971404	0.17471743824423835	0.9070600990508044	1.3572007319702708	FALSE
ENSG00000144199	151313	FAHD2B	FAHD2B	protein_coding	fumarylacetoacetate hydrolase domain containing 2B [Source:HGNC Symbol;Acc:HGNC:25318]	2	-1	97083583	97094882	-0.17735467033137398	0.41231963868677235	-1.3584535633396502	0.17472254593367428	0.9070600990508044	-1.3571846528027467	FALSE
ENSG00000169607	150468	CKAP2L	CKAP2L	protein_coding	cytoskeleton associated protein 2 like [Source:HGNC Symbol;Acc:HGNC:26877]	2	-1	112736349	112764664	-0.24602253148041897	-0.5520226459771511	-1.358422509137396	0.17474344561158447	0.9070600990508044	-1.357118863612179	FALSE
ENSG00000167595	148137	PROSER3	PROSER3	protein_coding	proline and serine rich 3 [Source:HGNC Symbol;Acc:HGNC:25204]	19	1	35758143	35771028	0.05512716490945113	4.016422168973044	1.3583416688752197	0.17479225298580714	0.9070600990508044	1.3569652478651928	FALSE
ENSG00000171311	51013	EXOSC1	EXOSC1	protein_coding	exosome component 1 [Source:HGNC Symbol;Acc:HGNC:17286]	10	-1	97435909	97446017	0.06813248668876515	4.14120496199521	1.357014174158243	0.17518509650316452	0.9081870655780516	1.35572998128157	FALSE
ENSG00000273749	23191	CYFIP1	CYFIP1	protein_coding	cytoplasmic FMR1 interacting protein 1 [Source:HGNC Symbol;Acc:HGNC:13759]	15	-1	22867052	22981063	-0.11586645306122723	5.160953725514809	-1.3569241318813416	0.17525295448684225	0.9081870655780516	-1.3555168164343978	FALSE
ENSG00000244198	NA	AC004889.1	AC004889.1	lncRNA	novel transcript, antisense to ARHGEF35, OR2A42, OR2A7 and CTAGE8	7	1	144194858	144280547	0.1686660048426285	2.011131580690171	1.3569280473843977	0.17534190440369396	0.9081870655780516	1.355237487953101	FALSE
ENSG00000177706	56975	FAM20C	FAM20C	protein_coding	FAM20C golgi associated secretory pathway kinase [Source:HGNC Symbol;Acc:HGNC:22140]	7	1	192571	260772	-0.16538337873084563	2.765498714681539	-1.356539166256929	0.17542866244160144	0.9081870655780516	-1.354965144433501	FALSE
ENSG00000166548	7084	TK2	TK2	protein_coding	thymidine kinase 2 [Source:HGNC Symbol;Acc:HGNC:11831]	16	-1	66508003	66552544	-0.1091609079885818	3.118749799985522	-1.3565584678526272	0.17543909233781266	0.9081870655780516	-1.354932410548976	FALSE
ENSG00000103404	57478	USP31	USP31	protein_coding	ubiquitin specific peptidase 31 [Source:HGNC Symbol;Acc:HGNC:20060]	16	-1	23061406	23149270	-0.08234562124957145	2.8716943482993935	-1.3560029964490292	0.17551535713689145	0.9081870655780516	-1.3546931001057754	FALSE
ENSG00000014216	823	CAPN1	CAPN1	protein_coding	calpain 1 [Source:HGNC Symbol;Acc:HGNC:1476]	11	1	65180566	65212006	-0.0746925508703562	6.882939437999564	-1.35615671979676	0.17555784458787776	0.9081870655780516	-1.3545598128613663	FALSE
ENSG00000188283	163087	ZNF383	ZNF383	protein_coding	zinc finger protein 383 [Source:HGNC Symbol;Acc:HGNC:18609]	19	1	37217926	37248738	0.08610801720491379	3.821753853792971	1.3555864184694422	0.175658210562667	0.9081870655780516	1.3542450506163703	FALSE
ENSG00000239636	NA	AC004865.2	AC004865.2	lncRNA	novel transcript	1	-1	35569813	35577729	0.1213949872210851	2.322726610045033	1.3555413055221088	0.17568987365496638	0.9081870655780516	1.354145778405221	FALSE
ENSG00000225465	NA	RFPL1S	RFPL1S	lncRNA	RFPL1 antisense RNA 1 [Source:HGNC Symbol;Acc:HGNC:9978]	22	-1	29436534	29478868	0.12850882906144823	1.2856594676927127	1.3554701579023092	0.17569982985361546	0.9081870655780516	1.3541145658335718	FALSE
ENSG00000230869	NA	AGAP10P	AGAP10P	unprocessed_pseudogene	ArfGAP with GTPase domain, ankyrin repeat and PH domain 10, pseudogene [Source:HGNC Symbol;Acc:HGNC:23659]	10	1	45678692	45700532	0.28954831674578596	-0.7370397470213335	1.355304968144484	0.17578694213450097	0.9081870655780516	1.3538415260543608	FALSE
ENSG00000162415	57643	ZSWIM5	ZSWIM5	protein_coding	zinc finger SWIM-type containing 5 [Source:HGNC Symbol;Acc:HGNC:29299]	1	-1	45016399	45306209	0.16450552674230545	3.510749561639534	1.3553465517026881	0.17586325016536075	0.9081870655780516	1.3536024334037327	FALSE
ENSG00000156831	286053	NSMCE2	NSMCE2	protein_coding	NSE2 (MMS21) homolog, SMC5-SMC6 complex SUMO ligase [Source:HGNC Symbol;Acc:HGNC:26513]	8	1	125091679	125367120	-0.07154144955457031	6.910839134856945	-1.3545672799473236	0.1760264429031164	0.9081870655780516	-1.353091368189414	FALSE
ENSG00000134516	1794	DOCK2	DOCK2	protein_coding	dedicator of cytokinesis 2 [Source:HGNC Symbol;Acc:HGNC:2988]	5	1	169637268	170083382	-0.0731664180219127	9.287493645043709	-1.3540491261376835	0.17620138597230622	0.9081870655780516	-1.35254389706586	FALSE
ENSG00000168917	80723	SLC35G2	SLC35G2	protein_coding	solute carrier family 35 member G2 [Source:HGNC Symbol;Acc:HGNC:28480]	3	1	136818647	136855888	0.278124535934847	-0.9668619083104036	1.354028491203431	0.17620964392605068	0.9081870655780516	1.3525180644414345	FALSE
ENSG00000121680	9409	PEX16	PEX16	protein_coding	peroxisomal biogenesis factor 16 [Source:HGNC Symbol;Acc:HGNC:8857]	11	-1	45909663	45918812	0.0789596068829419	3.2175736975857316	1.353828553386587	0.17622454446487132	0.9081870655780516	1.3524714546905985	FALSE
ENSG00000181004	166379	BBS12	BBS12	protein_coding	Bardet-Biedl syndrome 12 [Source:HGNC Symbol;Acc:HGNC:26648]	4	1	122732702	122744942	0.1318069935257442	1.3611211515363855	1.3535541412836376	0.17629041991421107	0.9081870655780516	1.3522654276594277	FALSE
ENSG00000126602	10131	TRAP1	TRAP1	protein_coding	TNF receptor associated protein 1 [Source:HGNC Symbol;Acc:HGNC:16264]	16	-1	3651639	3717553	0.09615632469747748	4.59064240671132	1.3534796528388588	0.17637878590124703	0.9081870655780516	1.3519891510458644	FALSE
ENSG00000213339	81890	QTRT1	QTRT1	protein_coding	queuine tRNA-ribosyltransferase catalytic subunit 1 [Source:HGNC Symbol;Acc:HGNC:23797]	19	1	10701430	10713437	0.12236125722146252	2.732857908837752	1.3532527361390747	0.17639369052525117	0.9081870655780516	1.3519425618487937	FALSE
ENSG00000074842	56005	MYDGF	MYDGF	protein_coding	myeloid derived growth factor [Source:HGNC Symbol;Acc:HGNC:16948]	19	-1	4641374	4670370	-0.1027126622965957	3.6722303492686184	-1.3532591356704746	0.1764008694386169	0.9081870655780516	-1.3519201228927014	FALSE
ENSG00000283155	NA	AC116353.5	AC116353.5	lncRNA	novel transcript	5	-1	140562443	140592123	-0.21732535065354774	0.6710864150622096	-1.3534218484332374	0.176432668388314	0.9081870655780516	-1.3518207378681948	FALSE
ENSG00000167461	4218	RAB8A	RAB8A	protein_coding	RAB8A, member RAS oncogene family [Source:HGNC Symbol;Acc:HGNC:7007]	19	1	16111889	16134234	0.06602846360670078	6.8347078921041495	1.3532115160837686	0.1764635643242525	0.9081870655780516	1.351724187926955	FALSE
ENSG00000113460	55299	BRIX1	BRIX1	protein_coding	biogenesis of ribosomes BRX1 [Source:HGNC Symbol;Acc:HGNC:24170]	5	1	34915677	34925996	0.09769720944943971	3.6769549451596397	1.3527941390258549	0.17655625537810044	0.9081870655780516	1.3514346035411433	FALSE
ENSG00000044446	5256	PHKA2	PHKA2	protein_coding	phosphorylase kinase regulatory subunit alpha 2 [Source:HGNC Symbol;Acc:HGNC:8926]	X	-1	18892298	18984114	-0.0777636460251383	5.876219244610666	-1.3527659032087338	0.1765875754641297	0.9081870655780516	-1.35133677928015	FALSE
ENSG00000101413	58490	RPRD1B	RPRD1B	protein_coding	regulation of nuclear pre-mRNA domain containing 1B [Source:HGNC Symbol;Acc:HGNC:16209]	20	1	38033725	38127780	-0.06738485565543151	4.967083147987873	-1.3524120850785466	0.17665896195565364	0.9081870655780516	-1.3511138610683457	FALSE
ENSG00000184368	256714	MAP7D2	MAP7D2	protein_coding	MAP7 domain containing 2 [Source:HGNC Symbol;Acc:HGNC:25899]	X	-1	20006713	20116907	0.18667023710807085	-0.10092050712373435	1.352450440641119	0.17669234760613625	0.9081870655780516	1.3510096309163087	FALSE
ENSG00000152133	253635	GPATCH11	GPATCH11	protein_coding	G-patch domain containing 11 [Source:HGNC Symbol;Acc:HGNC:26768]	2	1	37084451	37099244	0.09124085559967243	3.8799840103672967	1.3523676976659442	0.17669576788128083	0.9081870655780516	1.3509989536306335	FALSE
ENSG00000240890	NA	AC020633.1	AC020633.1	processed_pseudogene	G2/M-phase specific E3 ubiquitin ligase (G2E3) pseudogene	3	1	132386522	132389074	-0.22752537520344263	-0.22907326021587032	-1.3519725861473586	0.17684732694250793	0.9081870655780516	-1.35052597682255	FALSE
ENSG00000149573	10205	MPZL2	MPZL2	protein_coding	myelin protein zero like 2 [Source:HGNC Symbol;Acc:HGNC:3496]	11	-1	118253416	118264536	0.14467575216324313	3.3711197662808967	1.3520098555298374	0.17690367988030434	0.9081870655780516	1.3503501908421465	FALSE
ENSG00000185432	25840	METTL7A	METTL7A	protein_coding	methyltransferase like 7A [Source:HGNC Symbol;Acc:HGNC:24550]	12	1	50923472	50932510	-0.09163876082748601	6.040694690561662	-1.3517902097922765	0.1769510727154738	0.9081870655780516	-1.3502023870832245	FALSE
ENSG00000178951	51341	ZBTB7A	ZBTB7A	protein_coding	zinc finger and BTB domain containing 7A [Source:HGNC Symbol;Acc:HGNC:18078]	19	-1	4043303	4066899	0.05119154129214731	6.938758937322058	1.3512902089268994	0.17709550889790496	0.9081870655780516	1.3497521166333815	FALSE
ENSG00000131351	93323	HAUS8	HAUS8	protein_coding	HAUS augmin like complex subunit 8 [Source:HGNC Symbol;Acc:HGNC:30532]	19	-1	17049729	17075625	0.07898418352151237	3.004544005860141	1.3510001290872837	0.17710518100014466	0.9081870655780516	1.3497219742555644	FALSE
ENSG00000105609	10990	LILRB5	LILRB5	protein_coding	leukocyte immunoglobulin like receptor B5 [Source:HGNC Symbol;Acc:HGNC:6609]	19	-1	54249431	54257301	-0.25290593218080093	1.0384601747130418	-1.3514426559022046	0.17726641827220727	0.9081870655780516	-1.3492196709587547	FALSE
ENSG00000285280	NA	AL390957.1	AL390957.1	lncRNA	novel transcript	1	-1	192167786	192957713	-0.15018558436759122	4.713241071305489	-1.3509432804730224	0.17731199949989399	0.9081870655780516	-1.3490777332315842	FALSE
ENSG00000166452	56672	AKIP1	AKIP1	protein_coding	A-kinase interacting protein 1 [Source:HGNC Symbol;Acc:HGNC:1170]	11	1	8911139	8920084	0.1046059836822737	2.483907328545523	1.3504816493448755	0.17731572129742204	0.9081870655780516	1.3490661449351695	FALSE
ENSG00000134222	84722	PSRC1	PSRC1	protein_coding	proline and serine rich coiled-coil 1 [Source:HGNC Symbol;Acc:HGNC:24472]	1	-1	109279556	109283186	0.12226660833781056	2.2322993277137275	1.350606550788884	0.17731585120339935	0.9081870655780516	1.3490657404594326	FALSE
ENSG00000087087	51593	SRRT	SRRT	protein_coding	serrate, RNA effector molecule [Source:HGNC Symbol;Acc:HGNC:24101]	7	1	100875103	100888664	0.05822532417503634	6.180589666596055	1.3502971900307978	0.17735806136358237	0.9081870655780516	1.3489343264322842	FALSE
ENSG00000125375	27109	DMAC2L	DMAC2L	protein_coding	distal membrane arm assembly complex 2 like [Source:HGNC Symbol;Acc:HGNC:18799]	14	1	50312324	50335558	0.062172968580218146	4.6015757177042405	1.3500037298163279	0.17743189457639622	0.9081870655780516	1.348704515500642	FALSE
ENSG00000188243	170622	COMMD6	COMMD6	protein_coding	COMM domain containing 6 [Source:HGNC Symbol;Acc:HGNC:24015]	13	-1	75525219	75549439	0.09149348743009256	5.9785394144863035	1.3498550806711476	0.1775081370585404	0.9081870655780516	1.3484672802829847	FALSE
ENSG00000134532	6660	SOX5	SOX5	protein_coding	SRY-box transcription factor 5 [Source:HGNC Symbol;Acc:HGNC:11201]	12	-1	23529504	24562544	-0.23121814286816766	2.6896619354498443	-1.3498914274069285	0.1775234894107926	0.9081870655780516	-1.3484195192614756	FALSE
ENSG00000157191	55707	NECAP2	NECAP2	protein_coding	NECAP endocytosis associated 2 [Source:HGNC Symbol;Acc:HGNC:25528]	1	1	16440721	16460078	0.05892096160389748	5.9552926246694975	1.3498597839906912	0.17753445224320982	0.9081870655780516	1.3483854158766801	FALSE
ENSG00000069493	29121	CLEC2D	CLEC2D	protein_coding	C-type lectin domain family 2 member D [Source:HGNC Symbol;Acc:HGNC:14351]	12	1	9664969	9699553	0.09430476478383731	7.692524447362281	1.3498505329698571	0.17762748874401024	0.9081870655780516	1.3480960592901627	FALSE
ENSG00000236618	NA	PITPNA-AS1	PITPNA-AS1	lncRNA	PITPNA antisense RNA 1 [Source:HGNC Symbol;Acc:HGNC:44116]	17	1	1516931	1518096	0.13826156471526474	1.1631120045245056	1.3490306523570048	0.17774067018114365	0.9081870655780516	1.3477442012298204	FALSE
ENSG00000278727	NA	AC000403.1	AC000403.1	lncRNA	novel transcript	13	1	76887551	76891135	0.19933644199831294	-0.5175368080637133	1.3485011832757043	0.1778983461531907	0.9081870655780516	1.347254296680481	FALSE
ENSG00000267047	NA	AC040977.2	AC040977.2	lncRNA	novel transcript	17	-1	6985494	7019414	-0.18353384867049494	0.8189706791131058	-1.3485932240759222	0.17790699384698805	0.9081870655780516	-1.3472274373570554	FALSE
ENSG00000273247	NA	AC097376.3	AC097376.3	lncRNA	novel transcript, antisense to RAB33B	4	-1	139411927	139454034	-0.1183659651573894	6.295290808060902	-1.3483247417935766	0.17798589512860996	0.9081870655780516	-1.346982418624885	FALSE
ENSG00000235703	NA	LINC00894	LINC00894	lncRNA	long intergenic non-protein coding RNA 894 [Source:HGNC Symbol;Acc:HGNC:48579]	X	1	149938613	150224580	-0.08207182106422728	5.004754447993963	-1.348371683673816	0.17803125199268338	0.9081870655780516	-1.34684160476741	FALSE
ENSG00000270231	728841	NBPF8	NBPF8	transcribed_unprocessed_pseudogene	NBPF member 8 [Source:HGNC Symbol;Acc:HGNC:31990]	1	1	120419850	120467739	0.12318112320066321	3.7950091191066773	1.348328358025193	0.178050726363894	0.9081870655780516	1.3467811532848541	FALSE
ENSG00000154025	125206	SLC5A10	SLC5A10	protein_coding	solute carrier family 5 member 10 [Source:HGNC Symbol;Acc:HGNC:23155]	17	1	18950345	19022595	0.22473520672135838	-0.19145865024979514	1.3476924873612983	0.17816203792491614	0.9081870655780516	1.3464357192789915	FALSE
ENSG00000245750	NA	DRAIC	DRAIC	lncRNA	downregulated RNA in cancer, inhibitor of cell invasion and migration [Source:HGNC Symbol;Acc:HGNC:27082]	15	1	69462921	69843120	-0.17385402470891975	5.010211559402549	-1.3477491025730157	0.17822854827528686	0.9081870655780516	-1.3462293938637848	FALSE
ENSG00000184436	80764	THAP7	THAP7	protein_coding	THAP domain containing 7 [Source:HGNC Symbol;Acc:HGNC:23190]	22	-1	20999104	21002196	0.1295219779786274	2.244974763044255	1.3474510792589645	0.17825144204534124	0.9081870655780516	1.3461583870975642	FALSE
ENSG00000141867	23476	BRD4	BRD4	protein_coding	bromodomain containing 4 [Source:HGNC Symbol;Acc:HGNC:13575]	19	-1	15235519	15332545	-0.06027408852132865	8.033611185788738	-1.3475883582484116	0.17827109242466183	0.9081870655780516	-1.346097445366578	FALSE
ENSG00000162711	114548	NLRP3	NLRP3	protein_coding	NLR family pyrin domain containing 3 [Source:HGNC Symbol;Acc:HGNC:16400]	1	1	247416156	247449108	-0.10713504676903352	4.709311864345638	-1.3475226286187336	0.17830098892192817	0.9081870655780516	-1.3460047369328094	FALSE
ENSG00000118454	81573	ANKRD13C	ANKRD13C	protein_coding	ankyrin repeat domain 13C [Source:HGNC Symbol;Acc:HGNC:25374]	1	-1	70258999	70354734	0.07661920586233162	5.211244809885646	1.3468229763789512	0.17847766104836432	0.9081870655780516	1.3454571162691396	FALSE
ENSG00000134256	9398	CD101	CD101	protein_coding	CD101 molecule [Source:HGNC Symbol;Acc:HGNC:5949]	1	1	117001750	117036476	0.1461911057898604	4.425303798646074	1.3470156059983605	0.17854346854952033	0.9081870655780516	1.3452532395568195	FALSE
ENSG00000168397	23192	ATG4B	ATG4B	protein_coding	autophagy related 4B cysteine peptidase [Source:HGNC Symbol;Acc:HGNC:20790]	2	1	241637213	241673857	-0.04746461997031126	5.367661597260156	-1.3463829056617864	0.17861748766192367	0.9081870655780516	-1.3450239894372837	FALSE
ENSG00000136933	10244	RABEPK	RABEPK	protein_coding	Rab9 effector protein with kelch motifs [Source:HGNC Symbol;Acc:HGNC:16896]	9	1	125200542	125234161	0.07959294125068084	4.437237444927594	1.3461383601767236	0.1787267634092508	0.9081870655780516	1.344685672518178	FALSE
ENSG00000166508	4176	MCM7	MCM7	protein_coding	minichromosome maintenance complex component 7 [Source:HGNC Symbol;Acc:HGNC:6950]	7	-1	100092728	100101940	0.06904976886905345	4.669797284879508	1.3456417756099226	0.17883013306454681	0.9081870655780516	1.3443657824131507	FALSE
ENSG00000265844	NA	AC100863.1	AC100863.1	lncRNA	novel transcript	18	1	77180106	77235430	0.20017858568364774	-0.07654429495351978	1.345637288897226	0.178847274011768	0.9081870655780516	1.3443127509405508	FALSE
ENSG00000163083	3625	INHBB	INHBB	protein_coding	inhibin subunit beta B [Source:HGNC Symbol;Acc:HGNC:6067]	2	1	120346136	120351803	-0.3119138253767235	-0.06852396171249214	-1.3458735583050825	0.1788808502592279	0.9081870655780516	-1.3442088821140041	FALSE
ENSG00000205726	6453	ITSN1	ITSN1	protein_coding	intersectin 1 [Source:HGNC Symbol;Acc:HGNC:6183]	21	1	33642400	33899861	-0.11913113296713984	4.522023439221777	-1.345514869812145	0.17904577597808138	0.9081870655780516	-1.3436988913822467	FALSE
ENSG00000273033	NA	LINC02035	LINC02035	lncRNA	long intergenic non-protein coding RNA 2035 [Source:HGNC Symbol;Acc:HGNC:52875]	3	1	122886941	122892416	-0.14061624827601804	4.5328131505131894	-1.3449881691189525	0.17908929807729618	0.9081870655780516	-1.3435643686540484	FALSE
ENSG00000233461	NA	AL445524.1	AL445524.1	lncRNA	novel transcript	1	-1	231520729	231528618	-0.16844172424326498	2.8890005238814975	-1.3449901275119853	0.17910748147416986	0.9081870655780516	-1.343508172679568	FALSE
ENSG00000227963	NA	RBM15-AS1	RBM15-AS1	lncRNA	RBM15 antisense RNA 1 [Source:HGNC Symbol;Acc:HGNC:53636]	1	-1	110286375	110339171	-0.08690098817399106	1.8490701153041436	-1.3445681446481117	0.17917344575075947	0.9081870655780516	-1.343304345011777	FALSE
ENSG00000186532	114826	SMYD4	SMYD4	protein_coding	SET and MYND domain containing 4 [Source:HGNC Symbol;Acc:HGNC:21067]	17	-1	1779485	1830634	0.08354186440458156	3.83339616526019	1.3444843028663955	0.17922705086280108	0.9081870655780516	1.3431387478917607	FALSE
ENSG00000113088	3003	GZMK	GZMK	protein_coding	granzyme K [Source:HGNC Symbol;Acc:HGNC:4711]	5	1	55024256	55034570	0.2207915745247062	4.74680549330277	1.3445876633363487	0.17932973501281269	0.9081870655780516	1.3428216384295228	FALSE
ENSG00000223768	642852	LINC00205	LINC00205	lncRNA	long intergenic non-protein coding RNA 205 [Source:HGNC Symbol;Acc:HGNC:16420]	21	1	45288050	45297806	0.0793363671684788	3.131816891899239	1.3441486049252822	0.17933975817741601	0.9081870655780516	1.3427906920991493	FALSE
ENSG00000161912	221442	ADCY10P1	ADCY10P1	transcribed_unprocessed_pseudogene	ADCY10 pseudogene 1 [Source:HGNC Symbol;Acc:HGNC:44143]	6	1	41101022	41140835	-0.09141445387317937	5.007022188641598	-1.3441337408003926	0.1793749649115886	0.9081870655780516	-1.3426820021661399	FALSE
ENSG00000225313	NA	AL513327.1	AL513327.1	lncRNA	novel transcript	1	1	33307348	33349245	-0.18522688246538177	2.763871054833674	-1.3440419357387143	0.17938743178357472	0.9081870655780516	-1.3426435183465872	FALSE
ENSG00000070731	10610	ST6GALNAC2	ST6GALNAC2	protein_coding	ST6 N-acetylgalactosaminide alpha-2,6-sialyltransferase 2 [Source:HGNC Symbol;Acc:HGNC:10867]	17	-1	76565377	76586956	-0.13634794874536738	5.790416010007491	-1.344247290126916	0.17939203349362307	0.9081870655780516	-1.3426293138921301	FALSE
ENSG00000162650	127002	ATXN7L2	ATXN7L2	protein_coding	ataxin 7 like 2 [Source:HGNC Symbol;Acc:HGNC:28713]	1	1	109483479	109492804	0.08711888997291828	2.3194635811820885	1.343855247410781	0.17940349799182978	0.9081870655780516	1.342593926716575	FALSE
ENSG00000086717	5475	PPEF1	PPEF1	protein_coding	protein phosphatase with EF-hand domain 1 [Source:HGNC Symbol;Acc:HGNC:9243]	X	1	18675909	18827921	-0.15288899504731435	0.5780512800277052	-1.3438898632356473	0.17942526274441237	0.9081870655780516	-1.34252675063258	FALSE
ENSG00000081870	51668	HSPB11	HSPB11	protein_coding	heat shock protein family B (small) member 11 [Source:HGNC Symbol;Acc:HGNC:25019]	1	-1	53916574	53945929	0.057751836405804724	4.666909957579725	1.3436208551215596	0.17950045782713628	0.9081870655780516	1.342294710469107	FALSE
ENSG00000144357	130507	UBR3	UBR3	protein_coding	ubiquitin protein ligase E3 component n-recognin 3 [Source:HGNC Symbol;Acc:HGNC:30467]	2	1	169827458	170084131	-0.05586040942459913	6.079145221984231	-1.3435663829420597	0.1795382349471152	0.9081870655780516	-1.342178163506256	FALSE
ENSG00000236008	NA	LINC01814	LINC01814	lncRNA	long intergenic non-protein coding RNA 1814 [Source:HGNC Symbol;Acc:HGNC:52618]	2	-1	8461703	8592903	-0.1698462458267349	1.8542672300273582	-1.3435305455355528	0.1796040297586583	0.9081870655780516	-1.3419752221079133	FALSE
ENSG00000182107	161291	TMEM30B	TMEM30B	protein_coding	transmembrane protein 30B [Source:HGNC Symbol;Acc:HGNC:27254]	14	-1	61277370	61281761	0.24213210323183865	0.16817593588813304	1.343295383713888	0.179620190327733	0.9081870655780516	1.341925383949294	FALSE
ENSG00000163607	29083	GTPBP8	GTPBP8	protein_coding	GTP binding protein 8 (putative) [Source:HGNC Symbol;Acc:HGNC:25007]	3	1	112990984	113015060	0.09814099133747245	3.767812627622037	1.342750911930036	0.17978564376992726	0.9081870655780516	1.3414153277802323	FALSE
ENSG00000170846	NA	AC093323.1	AC093323.1	protein_coding	Putative MORF4 family-associated protein 1-like protein UPP [Source:UniProtKB/Swiss-Prot;Acc:B2RBV5]	4	1	6663396	6676755	0.10844723341403739	3.4181100216598432	1.3427206105674174	0.1798141700428383	0.9081870655780516	1.3413274228884493	FALSE
ENSG00000177138	171483	FAM9B	FAM9B	protein_coding	family with sequence similarity 9 member B [Source:HGNC Symbol;Acc:HGNC:18404]	X	-1	9024232	9295682	0.21435129297702882	0.9367851318559729	1.343070875774469	0.17981545257452844	0.9081870655780516	1.3413234709573814	FALSE
ENSG00000183576	84193	SETD3	SETD3	protein_coding	SET domain containing 3, actin histidine methyltransferase [Source:HGNC Symbol;Acc:HGNC:20493]	14	-1	99397748	99480889	-0.050403888018625054	5.5823265325449185	-1.3425016377939543	0.179861419625771	0.9081870655780516	-1.3411818441387886	FALSE
ENSG00000144711	9922	IQSEC1	IQSEC1	protein_coding	IQ motif and Sec7 domain 1 [Source:HGNC Symbol;Acc:HGNC:29112]	3	-1	12897043	13283281	-0.10401645529256598	8.680784445254298	-1.3424996892889625	0.1798664034991692	0.9081870655780516	-1.3411664901882423	FALSE
ENSG00000166477	123169	LEO1	LEO1	protein_coding	LEO1 homolog, Paf1/RNA polymerase II complex component [Source:HGNC Symbol;Acc:HGNC:30401]	15	-1	51938025	51971778	0.08874906401000215	3.747091745080238	1.3423966673324035	0.17988106380747537	0.9081870655780516	1.3411213276216292	FALSE
ENSG00000215014	NA	AL645728.1	AL645728.1	lncRNA	novel transcript	1	1	1574102	1577075	0.16059645942238893	-0.06985304872072312	1.3423393151693876	0.17988663835931	0.9081870655780516	1.3411041553671263	FALSE
ENSG00000129521	112399	EGLN3	EGLN3	protein_coding	egl-9 family hypoxia inducible factor 3 [Source:HGNC Symbol;Acc:HGNC:14661]	14	-1	33924227	34462774	0.16659047991839904	3.699475891850703	1.342974089564239	0.17995980879028736	0.9081870655780516	1.3408787925084313	FALSE
ENSG00000173473	6599	SMARCC1	SMARCC1	protein_coding	SWI/SNF related, matrix associated, actin dependent regulator of chromatin subfamily c member 1 [Source:HGNC Symbol;Acc:HGNC:11104]	3	-1	47585269	47782106	-0.037107086623689334	6.678191677773211	-1.3421083833882688	0.17998627036212564	0.9081870655780516	-1.3407973083804632	FALSE
ENSG00000115694	10494	STK25	STK25	protein_coding	serine/threonine kinase 25 [Source:HGNC Symbol;Acc:HGNC:11404]	2	-1	241492670	241509730	0.0686054192510075	4.050125618782642	1.3415798706027917	0.1801558424042003	0.908747080172862	1.3402753499069897	FALSE
ENSG00000171863	6201	RPS7	RPS7	protein_coding	ribosomal protein S7 [Source:HGNC Symbol;Acc:HGNC:10440]	2	1	3575260	3580920	0.11152207516285362	7.644597607642517	1.3410318045543148	0.1803618639876129	0.9094905306605537	1.3396416872714219	FALSE
ENSG00000141696	10609	P3H4	P3H4	protein_coding	prolyl 3-hydroxylase family member 4 (non-enzymatic) [Source:HGNC Symbol;Acc:HGNC:16946]	17	-1	41801947	41812604	0.1871476601367828	0.20132854136733377	1.3406060158960988	0.1804608095172995	0.909576164707989	1.3393375506348746	FALSE
ENSG00000215915	219293	ATAD3C	ATAD3C	protein_coding	ATPase family AAA domain containing 3C [Source:HGNC Symbol;Acc:HGNC:32151]	1	1	1449689	1470163	-0.235908211503302	-0.5610699334597624	-1.3402945972525018	0.18054976203648573	0.909576164707989	-1.3390642360105651	FALSE
ENSG00000136938	10541	ANP32B	ANP32B	protein_coding	acidic nuclear phosphoprotein 32 family member B [Source:HGNC Symbol;Acc:HGNC:16677]	9	1	97983341	98015943	-0.1015626540772514	6.753412877760664	-1.3401326279923225	0.18065915316425432	0.909576164707989	-1.3387282590064782	FALSE
ENSG00000023839	1244	ABCC2	ABCC2	protein_coding	ATP binding cassette subfamily C member 2 [Source:HGNC Symbol;Acc:HGNC:53]	10	1	99782640	99852594	-0.12118757662740798	2.2411583234020123	-1.3400280659770853	0.18068113843596056	0.909576164707989	-1.3386607530658032	FALSE
ENSG00000169635	23119	HIC2	HIC2	protein_coding	HIC ZBTB transcriptional repressor 2 [Source:HGNC Symbol;Acc:HGNC:18595]	22	1	21417371	21451463	0.09596356360726732	2.23602964826584	1.3397777553822894	0.18073128994744245	0.909576164707989	1.3385067853013766	FALSE
ENSG00000142002	91039	DPP9	DPP9	protein_coding	dipeptidyl peptidase 9 [Source:HGNC Symbol;Acc:HGNC:18648]	19	-1	4675224	4724673	0.043253250246444	5.588599923594319	1.3397368795961406	0.1807480226675626	0.909576164707989	1.3384554220339155	FALSE
ENSG00000286098	284391	AC008770.4	AC008770.4	protein_coding	zinc finger protein 844 [Source:NCBI gene;Acc:284391]	19	1	11987641	12078106	-0.19014807646719886	-0.1682993975517315	-1.339481910825134	0.1808093069514691	0.909576164707989	-1.338267332071972	FALSE
ENSG00000108590	51003	MED31	MED31	protein_coding	mediator complex subunit 31 [Source:HGNC Symbol;Acc:HGNC:24260]	17	-1	6643311	6651634	0.06548525537106364	4.303085710837535	1.3393873030204226	0.18086528321346387	0.909576164707989	1.338095574526921	FALSE
ENSG00000259305	100533106	ZHX1-C8orf76	ZHX1-C8orf76	protein_coding	ZHX1-C8orf76 readthrough [Source:HGNC Symbol;Acc:HGNC:42975]	8	-1	123226189	123274284	0.16532449501949514	0.025082034016075914	1.3388269400749273	0.18101814485194842	0.909576164707989	1.337626734897391	FALSE
ENSG00000284882	NA	AL359762.1	AL359762.1	lncRNA	novel transcript	1	1	84574129	84583620	-0.1386148428363727	4.307265315231889	-1.3391096510688794	0.1810457843257221	0.909576164707989	-1.3375419936658448	FALSE
ENSG00000151136	121551	BTBD11	BTBD11	protein_coding	BTB domain containing 11 [Source:HGNC Symbol;Acc:HGNC:23844]	12	1	107318421	107659642	0.12435605829387164	5.589328666437369	1.3390005552275868	0.18104707318488023	0.909576164707989	1.3375380423231014	FALSE
ENSG00000117242	NA	PINK1-AS	PINK1-AS	lncRNA	PINK1 antisense RNA [Source:HGNC Symbol;Acc:HGNC:38872]	1	-1	20642657	20652193	0.0728852303391263	3.54671071876472	1.3383808163426292	0.18120581263456376	0.909576164707989	1.3370515436357808	FALSE
ENSG00000102524	10673	TNFSF13B	TNFSF13B	protein_coding	TNF superfamily member 13b [Source:HGNC Symbol;Acc:HGNC:11929]	13	1	108251240	108308484	-0.14916403280208534	7.5896780649724205	-1.3381186380024206	0.18129331798107506	0.909576164707989	-1.336783495795784	FALSE
ENSG00000156127	10538	BATF	BATF	protein_coding	basic leucine zipper ATF-like transcription factor [Source:HGNC Symbol;Acc:HGNC:958]	14	1	75522455	75547004	-0.11238590893329281	4.08016531970611	-1.337793000196304	0.18142999405676696	0.909576164707989	-1.3363650194214447	FALSE
ENSG00000107643	5599	MAPK8	MAPK8	protein_coding	mitogen-activated protein kinase 8 [Source:HGNC Symbol;Acc:HGNC:6881]	10	1	48306639	48439360	0.05390482653907824	6.18001437124642	1.337454856650133	0.18154163700843579	0.909576164707989	1.336023363328535	FALSE
ENSG00000232004	NA	CAP1P2	CAP1P2	processed_pseudogene	CAP1 pseudogene 2 [Source:HGNC Symbol;Acc:HGNC:31970]	10	-1	43604843	43606251	-0.1521627774797112	0.6945398910675574	-1.336780940246467	0.18170472605205956	0.909576164707989	-1.3355245491158643	FALSE
ENSG00000285774	NA	AL133444.1	AL133444.1	lncRNA	novel transcript	14	-1	54684753	54687918	0.18856011589335298	2.174025790262232	1.337163701737632	0.1817383604311004	0.909576164707989	1.335421718376705	FALSE
ENSG00000157322	348174	CLEC18A	CLEC18A	protein_coding	C-type lectin domain family 18 member A [Source:HGNC Symbol;Acc:HGNC:30388]	16	1	69950705	69964452	-0.24381008991163394	0.0877713693773028	-1.3368609878507633	0.1818503486936191	0.909576164707989	-1.3350794372290726	FALSE
ENSG00000138756	55589	BMP2K	BMP2K	protein_coding	BMP2 inducible kinase [Source:HGNC Symbol;Acc:HGNC:18041]	4	1	78776342	78916372	-0.09769420703683718	6.984159441488191	-1.336436584259185	0.18189095269918948	0.909576164707989	-1.3349553736945345	FALSE
ENSG00000177733	10949	HNRNPA0	HNRNPA0	protein_coding	heterogeneous nuclear ribonucleoprotein A0 [Source:HGNC Symbol;Acc:HGNC:5030]	5	-1	137745651	137754363	0.0698830683655487	6.513437417694493	1.336143721806402	0.1819515013009964	0.909576164707989	1.3347704085871066	FALSE
ENSG00000185033	10509	SEMA4B	SEMA4B	protein_coding	semaphorin 4B [Source:HGNC Symbol;Acc:HGNC:10730]	15	1	90160604	90229679	-0.09406413899092225	6.931837890582635	-1.3359549801299295	0.18201949590087876	0.909576164707989	-1.334562751711748	FALSE
ENSG00000163001	112942	CFAP36	CFAP36	protein_coding	cilia and flagella associated protein 36 [Source:HGNC Symbol;Acc:HGNC:30540]	2	1	55519604	55545879	0.09690170327609904	3.584092189618951	1.3359308662947378	0.1820483610167048	0.909576164707989	1.334474614465911	FALSE
ENSG00000198056	5557	PRIM1	PRIM1	protein_coding	DNA primase subunit 1 [Source:HGNC Symbol;Acc:HGNC:9369]	12	-1	56731296	56752374	0.14119699979189293	1.7757424383999376	1.3356995050859586	0.18207059957801064	0.909576164707989	1.334406717925902	FALSE
ENSG00000136877	2356	FPGS	FPGS	protein_coding	folylpolyglutamate synthase [Source:HGNC Symbol;Acc:HGNC:3824]	9	1	127794597	127814327	0.08655482604312148	4.163281475334477	1.3354170378880066	0.18217221102069714	0.909576164707989	1.334096566321175	FALSE
ENSG00000206077	653082	ZDHHC11B	ZDHHC11B	protein_coding	zinc finger DHHC-type containing 11B [Source:HGNC Symbol;Acc:HGNC:32962]	5	-1	710355	784729	0.29450370672888193	0.5139627911254149	1.3357598858315134	0.1821735678458695	0.909576164707989	1.3340924257118645	FALSE
ENSG00000170631	7564	ZNF16	ZNF16	protein_coding	zinc finger protein 16 [Source:HGNC Symbol;Acc:HGNC:12947]	8	-1	144930358	144950888	0.09718531208968573	2.2724392182034476	1.3348245747073864	0.18233142568812033	0.909576164707989	1.3336108486154754	FALSE
ENSG00000172819	5916	RARG	RARG	protein_coding	retinoic acid receptor gamma [Source:HGNC Symbol;Acc:HGNC:9866]	12	-1	53210567	53232980	0.10581533816909117	3.700927537247644	1.334899113184634	0.18233811042590795	0.909576164707989	1.3335904623035302	FALSE
ENSG00000142408	59283	CACNG8	CACNG8	protein_coding	calcium voltage-gated channel auxiliary subunit gamma 8 [Source:HGNC Symbol;Acc:HGNC:13628]	19	1	53963040	53990215	0.2840582171799797	2.1157688611313112	1.334650478193755	0.18244469940917862	0.909576164707989	1.3332654748481119	FALSE
ENSG00000155959	7411	VBP1	VBP1	protein_coding	VHL binding protein 1 [Source:HGNC Symbol;Acc:HGNC:12662]	X	1	155197007	155239841	0.06713756096030554	5.019849137589715	1.3345029629244392	0.18244944096415616	0.909576164707989	1.3332510212228414	FALSE
ENSG00000211699	NA	TRGV3	TRGV3	TR_V_gene	T cell receptor gamma variable 3 [Source:HGNC Symbol;Acc:HGNC:12288]	7	-1	38358512	38359162	0.30007820781543426	-0.5142812347166746	1.3347202968618765	0.182482500357664	0.909576164707989	1.3331502544094014	FALSE
ENSG00000100320	23543	RBFOX2	RBFOX2	protein_coding	RNA binding fox-1 homolog 2 [Source:HGNC Symbol;Acc:HGNC:9906]	22	-1	35738736	36028824	0.1682796589573885	1.926074807347013	1.3341975175196612	0.1825603359184125	0.909576164707989	1.3329130608636168	FALSE
ENSG00000237765	285550	FAM200B	FAM200B	protein_coding	family with sequence similarity 200 member B [Source:HGNC Symbol;Acc:HGNC:27740]	4	1	15681662	15705565	-0.09180777212181024	5.5055865511087205	-1.3340877564910436	0.18262039179115128	0.909576164707989	-1.3327300997977671	FALSE
ENSG00000089006	27131	SNX5	SNX5	protein_coding	sorting nexin 5 [Source:HGNC Symbol;Acc:HGNC:14969]	20	-1	17941597	17968980	0.07570224077401999	5.943280182481325	1.33399026520938	0.18264983423712755	0.909576164707989	1.332640419264354	FALSE
ENSG00000119041	9330	GTF3C3	GTF3C3	protein_coding	general transcription factor IIIC subunit 3 [Source:HGNC Symbol;Acc:HGNC:4666]	2	-1	196763035	196799725	0.08647361352993777	4.243790522452577	1.3335457307736527	0.18277920040044945	0.909576164707989	1.3322465019621597	FALSE
ENSG00000185215	7127	TNFAIP2	TNFAIP2	protein_coding	TNF alpha induced protein 2 [Source:HGNC Symbol;Acc:HGNC:11895]	14	1	103123442	103137439	0.10408810435259319	9.07412587310901	1.3335177791897215	0.18286586584618367	0.909576164707989	1.3319827230560541	FALSE
ENSG00000001497	81887	LAS1L	LAS1L	protein_coding	LAS1 like, ribosome biogenesis factor [Source:HGNC Symbol;Acc:HGNC:25726]	X	-1	65512582	65534775	0.07810757996859152	4.018069161515873	1.3332308486227233	0.1828761599465711	0.909576164707989	1.3319513976196946	FALSE
ENSG00000101290	8760	CDS2	CDS2	protein_coding	CDP-diacylglycerol synthase 2 [Source:HGNC Symbol;Acc:HGNC:1801]	20	1	5126879	5197887	-0.07745605944190892	7.074725008733484	-1.333175037103023	0.18296443563501633	0.909576164707989	-1.3316828241519532	FALSE
ENSG00000146842	84928	TMEM209	TMEM209	protein_coding	transmembrane protein 209 [Source:HGNC Symbol;Acc:HGNC:21898]	7	-1	130164713	130207770	0.10086800047849298	3.9978666568332466	1.3325543676710987	0.1831122411065373	0.909576164707989	1.331233349845296	FALSE
ENSG00000135778	84284	NTPCR	NTPCR	protein_coding	nucleoside-triphosphatase, cancer-related [Source:HGNC Symbol;Acc:HGNC:28204]	1	1	232950605	232983882	0.10566386129996408	2.7314241700817163	1.332555587161597	0.1831875954004119	0.909576164707989	1.3310043019974025	FALSE
ENSG00000166797	84191	CIAO2A	CIAO2A	protein_coding	cytosolic iron-sulfur assembly component 2A [Source:HGNC Symbol;Acc:HGNC:26235]	15	-1	64072565	64093857	0.05646882952892085	5.347022817259967	1.3322197366811719	0.1832183220946529	0.909576164707989	1.3309109247947286	FALSE
ENSG00000211460	7247	TSN	TSN	protein_coding	translin [Source:HGNC Symbol;Acc:HGNC:12379]	2	1	121737103	121767853	0.06128478037180063	5.14550733645374	1.3320582640874838	0.18326259851095303	0.909576164707989	1.3307763909306658	FALSE
ENSG00000266066	NA	POLRMTP1	POLRMTP1	processed_pseudogene	RNA polymerase mitochondrial pseudogene 1 [Source:HGNC Symbol;Acc:HGNC:28865]	17	-1	62136972	62140639	0.28409772476886513	-0.25865790600940713	1.3323967335211548	0.18330506347726314	0.909576164707989	1.3306473837806168	FALSE
ENSG00000285868	NA	AC008676.3	AC008676.3	protein_coding	Novel protein	5	-1	157341596	157460100	-0.11763225674368227	1.8621579492789977	-1.3319538870770768	0.18330696608418856	0.909576164707989	-1.3306416042426146	FALSE
ENSG00000026950	11119	BTN3A1	BTN3A1	protein_coding	butyrophilin subfamily 3 member A1 [Source:HGNC Symbol;Acc:HGNC:1138]	6	1	26402237	26415208	0.10905783758808507	8.123053732894439	1.3321002544307587	0.18331784013277927	0.909576164707989	1.330608573061318	FALSE
ENSG00000116525	55223	TRIM62	TRIM62	protein_coding	tripartite motif containing 62 [Source:HGNC Symbol;Acc:HGNC:25574]	1	-1	33145399	33182059	0.06334208325409874	4.023420800943387	1.3317248490666969	0.1833718046937665	0.909576164707989	1.330444670936331	FALSE
ENSG00000263300	NA	AC015853.3	AC015853.3	lncRNA	novel transcript, antisense to VPS53	17	1	523140	540576	0.27178276878402996	-0.7089605601229079	1.3317227241972684	0.18341794606437517	0.909576164707989	1.330304557883482	FALSE
ENSG00000258982	NA	AL133523.1	AL133523.1	lncRNA	novel transcript, antisense to YY1	14	-1	100207407	100238555	-0.13465730248356023	0.7921437283206868	-1.3313649858737948	0.18346737780177094	0.909576164707989	-1.33015448226125	FALSE
ENSG00000174327	201232	SLC16A13	SLC16A13	protein_coding	solute carrier family 16 member 13 [Source:HGNC Symbol;Acc:HGNC:31037]	17	1	7036015	7040117	0.10838497144489656	1.6116531370118188	1.3312138331481516	0.18351795402526827	0.909576164707989	1.3300009629599512	FALSE
ENSG00000184517	162239	ZFP1	ZFP1	protein_coding	ZFP1 zinc finger protein [Source:HGNC Symbol;Acc:HGNC:23328]	16	1	75148494	75172236	0.13542959993091364	2.3511911696271097	1.3309645155699779	0.18363050070942266	0.909576164707989	1.3296594506776096	FALSE
ENSG00000163406	6565	SLC15A2	SLC15A2	protein_coding	solute carrier family 15 member 2 [Source:HGNC Symbol;Acc:HGNC:10921]	3	1	121894401	121944188	-0.10032470243153302	3.8616549800579083	-1.3309309026797507	0.1836737721589839	0.909576164707989	-1.3295281888163497	FALSE
ENSG00000130813	55337	SHFL	SHFL	protein_coding	shiftless antiviral inhibitor of ribosomal frameshifting [Source:HGNC Symbol;Acc:HGNC:25649]	19	1	10086122	10093252	0.09108624042301905	5.570224810779415	1.3305372835719356	0.18376129146452386	0.909576164707989	1.329262773209114	FALSE
ENSG00000211750	NA	TRBV24-1	TRBV24-1	TR_V_gene	T cell receptor beta variable 24-1 [Source:HGNC Symbol;Acc:HGNC:12203]	7	1	142656701	142657213	0.2796318198135431	0.0021964886584643372	1.3304934920965639	0.1838435877663106	0.909576164707989	1.329013282551478	FALSE
ENSG00000070614	3340	NDST1	NDST1	protein_coding	N-deacetylase and N-sulfotransferase 1 [Source:HGNC Symbol;Acc:HGNC:7680]	5	1	150485818	150558211	-0.14064981129865206	6.3790767509842015	-1.330169261153362	0.18395487149650505	0.909576164707989	-1.328676044695025	FALSE
ENSG00000258790	NA	AL121594.1	AL121594.1	protein_coding	novel transcript	14	1	35122549	35317474	-0.16721515314081203	0.24312489339659688	-1.3295015632937268	0.18409306010373672	0.909576164707989	-1.3282574836314243	FALSE
ENSG00000136875	9128	PRPF4	PRPF4	protein_coding	pre-mRNA processing factor 4 [Source:HGNC Symbol;Acc:HGNC:17349]	9	1	113275343	113292905	0.05813928615823016	4.349804226214291	1.329493567240434	0.18409762042128677	0.909576164707989	1.3282436747990782	FALSE
ENSG00000126814	57570	TRMT5	TRMT5	protein_coding	tRNA methyltransferase 5 [Source:HGNC Symbol;Acc:HGNC:23141]	14	-1	60971441	60981170	0.13131851384483406	2.0408844940389166	1.3294478682553263	0.18411155231659745	0.909576164707989	1.328201490005896	FALSE
ENSG00000241679	NA	AC018450.1	AC018450.1	lncRNA	novel transcript	3	1	143123362	143131893	-0.17272026994874123	0.5785047639839346	-1.3294753474810717	0.18413619552822427	0.909576164707989	-1.3281268778923205	FALSE
ENSG00000263874	NA	LINC00672	LINC00672	protein_coding	long intergenic non-protein coding RNA 672 [Source:HGNC Symbol;Acc:HGNC:44353]	17	1	38925168	38929384	0.11598469891494645	2.410039757118918	1.329356382953625	0.18419950644630953	0.909576164707989	1.3279352256705526	FALSE
ENSG00000181852	10193	RNF41	RNF41	protein_coding	ring finger protein 41 [Source:HGNC Symbol;Acc:HGNC:18401]	12	-1	56202179	56221933	0.043540252449600914	5.594656603518788	1.3290996180342256	0.1842725151427601	0.909576164707989	1.327714277268383	FALSE
ENSG00000065833	4199	ME1	ME1	protein_coding	malic enzyme 1 [Source:HGNC Symbol;Acc:HGNC:6983]	6	-1	83210402	83431051	-0.16350675594822617	1.693529151196351	-1.3290722385186224	0.1843541239901354	0.909576164707989	-1.3274673786664704	FALSE
ENSG00000204934	NA	ATP6V0E2-AS1	ATP6V0E2-AS1	lncRNA	ATP6V0E2 antisense RNA 1 [Source:HGNC Symbol;Acc:HGNC:44180]	7	-1	149867697	149880610	0.20064896923725606	0.5430443829860369	1.328606393626161	0.18441993435362308	0.909576164707989	1.3272683355650787	FALSE
ENSG00000135723	29109	FHOD1	FHOD1	protein_coding	formin homology 2 domain containing 1 [Source:HGNC Symbol;Acc:HGNC:17905]	16	-1	67229387	67247481	-0.06748589622915802	4.757260727524394	-1.328627619503055	0.1844277591233781	0.909576164707989	-1.3272446730872753	FALSE
ENSG00000166197	9221	NOLC1	NOLC1	protein_coding	nucleolar and coiled-body phosphoprotein 1 [Source:HGNC Symbol;Acc:HGNC:15608]	10	1	102152176	102163871	0.10032068546202133	4.9602134576704096	1.328593252577176	0.1844333940956941	0.909576164707989	1.3272276331218849	FALSE
ENSG00000100353	8664	EIF3D	EIF3D	protein_coding	eukaryotic translation initiation factor 3 subunit D [Source:HGNC Symbol;Acc:HGNC:3278]	22	-1	36510855	36529184	0.057183775335863274	6.608413901748444	1.328203392930774	0.18456341984329044	0.909576164707989	1.32683454665948	FALSE
ENSG00000225450	NA	AL021707.1	AL021707.1	lncRNA	novel transcript	22	1	38739003	38749041	-0.15047487926579706	5.119553979642397	-1.328161982362637	0.18458944769463956	0.909576164707989	-1.3267558853593393	FALSE
ENSG00000162441	84328	LZIC	LZIC	protein_coding	leucine zipper and CTNNBIP1 domain containing [Source:HGNC Symbol;Acc:HGNC:17497]	1	-1	9922113	9943407	0.04806677843023355	5.050072775557062	1.327855130473992	0.184651292335521	0.909576164707989	1.3265690115774718	FALSE
ENSG00000122224	4063	LY9	LY9	protein_coding	lymphocyte antigen 9 [Source:HGNC Symbol;Acc:HGNC:6730]	1	1	160796074	160828261	0.13611597543543308	5.447505302994578	1.3281302363556355	0.18469457047635615	0.909576164707989	1.3264382670847181	FALSE
ENSG00000232125	391475	DYTN	DYTN	protein_coding	dystrotelin [Source:HGNC Symbol;Acc:HGNC:23279]	2	-1	206651621	206718396	-0.24017346087201719	0.8155934225326527	-1.3274816128391629	0.18482145668277633	0.909576164707989	-1.32605507088307	FALSE
ENSG00000052841	55761	TTC17	TTC17	protein_coding	tetratricopeptide repeat domain 17 [Source:HGNC Symbol;Acc:HGNC:25596]	11	1	43358920	43494933	0.04971438789581306	7.371905498301064	1.3274689552298584	0.18483827750939924	0.909576164707989	1.3260042866209598	FALSE
ENSG00000078618	4898	NRDC	NRDC	protein_coding	nardilysin convertase [Source:HGNC Symbol;Acc:HGNC:7995]	1	-1	51789191	51878937	-0.08883585156475249	8.411514379691216	-1.327240214835349	0.18489701699154149	0.909576164707989	-1.3258269713058757	FALSE
ENSG00000182552	201965	RWDD4	RWDD4	protein_coding	RWD domain containing 4 [Source:HGNC Symbol;Acc:HGNC:23750]	4	-1	183639635	183659203	0.0691381558632469	3.1317481562307528	1.3268357125897994	0.18496726100007568	0.909576164707989	1.3256149822983143	FALSE
ENSG00000103194	9100	USP10	USP10	protein_coding	ubiquitin specific peptidase 10 [Source:HGNC Symbol;Acc:HGNC:12608]	16	1	84699978	84779922	-0.09561050105132285	7.267265497302662	-1.32695653678779	0.1849868105025849	0.909576164707989	-1.3255559945577593	FALSE
ENSG00000160999	10603	SH2B2	SH2B2	protein_coding	SH2B adaptor protein 2 [Source:HGNC Symbol;Acc:HGNC:17381]	7	1	102285091	102321711	-0.10988949657416835	5.611588683291399	-1.3268574493969798	0.18505372779794094	0.909576164707989	-1.3253541163946259	FALSE
ENSG00000219481	55672	NBPF1	NBPF1	protein_coding	NBPF member 1 [Source:HGNC Symbol;Acc:HGNC:26088]	1	-1	16562319	16613562	0.12689942095138118	2.1202924078529013	1.3266995932783143	0.18506334095601867	0.909576164707989	1.3253251195593034	FALSE
ENSG00000130818	79088	ZNF426	ZNF426	protein_coding	zinc finger protein 426 [Source:HGNC Symbol;Acc:HGNC:20725]	19	-1	9523223	9538645	0.07357311063786565	3.2901235975346292	1.3265300459769285	0.18507293965546306	0.909576164707989	1.325296167448359	FALSE
ENSG00000171766	2628	GATM	GATM	protein_coding	glycine amidinotransferase [Source:HGNC Symbol;Acc:HGNC:4175]	15	-1	45361124	45402327	0.202539960294278	0.7147040620873033	1.3263908773857647	0.18518916051655085	0.909576164707989	1.3249457039877688	FALSE
ENSG00000185917	54093	SETD4	SETD4	protein_coding	SET domain containing 4 [Source:HGNC Symbol;Acc:HGNC:1258]	21	-1	36034541	36079389	0.07736302072564794	3.4522493272708794	1.3261844138798307	0.185205768853134	0.909576164707989	1.3248956349145817	FALSE
ENSG00000278212	NA	AC134878.2	AC134878.2	transcribed_unprocessed_pseudogene	MAFF interacting protein (pseudogene)	Y	-1	11153858	11215026	-0.28499223468733326	0.48916254682537447	-1.3269888311094284	0.18520803829598467	0.909576164707989	-1.324888793493959	FALSE
ENSG00000228716	1719	DHFR	DHFR	protein_coding	dihydrofolate reductase [Source:HGNC Symbol;Acc:HGNC:2861]	5	-1	80626226	80654983	-0.09017367233488605	3.6821316195775147	-1.3260525020944145	0.1852559251492237	0.909576164707989	-1.3247444491249394	FALSE
ENSG00000213714	388799	FAM209B	FAM209B	protein_coding	family with sequence similarity 209 member B [Source:HGNC Symbol;Acc:HGNC:16101]	20	1	56533246	56536520	-0.1553974266961603	0.6630791407269966	-1.325889867505526	0.18530287021318462	0.909576164707989	-1.3246029703597009	FALSE
ENSG00000134243	6272	SORT1	SORT1	protein_coding	sortilin 1 [Source:HGNC Symbol;Acc:HGNC:11186]	1	-1	109309568	109397918	-0.156051199935197	6.497720895605095	-1.3258015914493506	0.1853334269228337	0.909576164707989	-1.3245108955701541	FALSE
ENSG00000176049	9832	JAKMIP2	JAKMIP2	protein_coding	janus kinase and microtubule interacting protein 2 [Source:HGNC Symbol;Acc:HGNC:29067]	5	-1	147585438	147782775	0.1769507313521146	3.414308325926492	1.3263199948833546	0.18538483652595758	0.909576164707989	1.3243560112797865	FALSE
ENSG00000133740	1875	E2F5	E2F5	protein_coding	E2F transcription factor 5 [Source:HGNC Symbol;Acc:HGNC:3119]	8	1	85177154	85217158	0.15772505969928963	2.4065596772440023	1.325671531853795	0.18548522810475707	0.909576164707989	1.3240536480952914	FALSE
ENSG00000184106	NA	TREML3P	TREML3P	transcribed_unprocessed_pseudogene	triggering receptor expressed on myeloid cells like 3, pseudogene [Source:HGNC Symbol;Acc:HGNC:30806]	6	-1	41208713	41217947	-0.20486479418325576	2.702613386339201	-1.3258267215188897	0.18550744125891475	0.909576164707989	-1.3239867620237533	FALSE
ENSG00000148057	414328	IDNK	IDNK	protein_coding	IDNK gluconokinase [Source:HGNC Symbol;Acc:HGNC:31367]	9	1	83623049	83644130	-0.10363974240907181	3.4579897785661866	-1.3247158092697928	0.18568609190295432	0.909576164707989	-1.3234490419718472	FALSE
ENSG00000156873	5261	PHKG2	PHKG2	protein_coding	phosphorylase kinase catalytic subunit gamma 2 [Source:HGNC Symbol;Acc:HGNC:8931]	16	1	30748293	30761176	0.05674931737198463	4.252702086360691	1.3245143209346386	0.18576191892605026	0.909576164707989	1.3232209260736283	FALSE
ENSG00000182022	51363	CHST15	CHST15	protein_coding	carbohydrate sulfotransferase 15 [Source:HGNC Symbol;Acc:HGNC:18137]	10	-1	124007668	124093598	-0.12811862182184264	8.83220917804103	-1.3244914355163289	0.1858163235277751	0.909576164707989	-1.3230572992043501	FALSE
ENSG00000187605	200424	TET3	TET3	protein_coding	tet methylcytosine dioxygenase 3 [Source:HGNC Symbol;Acc:HGNC:28313]	2	1	73986404	74108176	-0.07584547934050168	7.669542721344809	-1.3242698456387523	0.18588100509473648	0.909576164707989	-1.322862809492762	FALSE
ENSG00000113369	57561	ARRDC3	ARRDC3	protein_coding	arrestin domain containing 3 [Source:HGNC Symbol;Acc:HGNC:29263]	5	-1	91368631	91383317	0.15988135354306188	7.4954065447551645	1.324114685431958	0.18590450277696471	0.909576164707989	1.3227921671710805	FALSE
ENSG00000103485	23475	QPRT	QPRT	protein_coding	quinolinate phosphoribosyltransferase [Source:HGNC Symbol;Acc:HGNC:9755]	16	1	29663279	29698699	0.16734192926449515	0.2617126516599401	1.3237262461962684	0.18598652894012213	0.909576164707989	1.3225456193165686	FALSE
ENSG00000006125	163	AP2B1	AP2B1	protein_coding	adaptor related protein complex 2 subunit beta 1 [Source:HGNC Symbol;Acc:HGNC:563]	17	1	35578046	35726413	-0.08334438782919396	6.0751516441254365	-1.3237544222422803	0.18600727169813178	0.909576164707989	-1.322483285083344	FALSE
ENSG00000272754	NA	AL133245.1	AL133245.1	lncRNA	novel transcript	2	1	32321638	32323002	-0.1882658492414127	-0.11026941250494815	-1.3234252845019001	0.18611772266303864	0.909576164707989	-1.3221514544731725	FALSE
ENSG00000278090	NA	LUNAR1	LUNAR1	lncRNA	leukemia-associated non-coding IGF1R activator RNA 1 [Source:HGNC Symbol;Acc:HGNC:51199]	15	1	99014526	99031054	-0.18744505940879952	2.1403521562915198	-1.3234174165040569	0.1861827476781772	0.909576164707989	-1.3219561662500974	FALSE
ENSG00000083750	10325	RRAGB	RRAGB	protein_coding	Ras related GTP binding B [Source:HGNC Symbol;Acc:HGNC:19901]	X	1	55717739	55758774	-0.060005729994618395	3.837907001981618	-1.3231157683299637	0.18620826479060343	0.909576164707989	-1.321879545029964	FALSE
ENSG00000196189	64218	SEMA4A	SEMA4A	protein_coding	semaphorin 4A [Source:HGNC Symbol;Acc:HGNC:10729]	1	1	156147366	156177752	-0.12570139214547993	7.608655973857366	-1.3232359377678389	0.18624540048871197	0.909576164707989	-1.3217680500966975	FALSE
ENSG00000113615	10802	SEC24A	SEC24A	protein_coding	SEC24 homolog A, COPII coat complex component [Source:HGNC Symbol;Acc:HGNC:10703]	5	1	134648785	134727909	-0.0892501355235975	5.059289239591536	-1.3226945889114199	0.1863534164905816	0.909576164707989	-1.3214438399624846	FALSE
ENSG00000011028	9902	MRC2	MRC2	protein_coding	mannose receptor C type 2 [Source:HGNC Symbol;Acc:HGNC:16875]	17	1	62627670	62693597	0.19101165368044626	3.270774733537963	1.3228910672054988	0.18636985171685322	0.909576164707989	1.3213945217885357	FALSE
ENSG00000071082	6160	RPL31	RPL31	protein_coding	ribosomal protein L31 [Source:HGNC Symbol;Acc:HGNC:10334]	2	1	101002229	101024032	0.10490836389509717	8.395299467204051	1.322716217749743	0.18637527996994843	0.909576164707989	1.3213782336083821	FALSE
ENSG00000223519	NA	KIF28P	KIF28P	transcribed_unitary_pseudogene	kinesin family member 28, pseudogene [Source:HGNC Symbol;Acc:HGNC:49205]	1	-1	246771837	246839611	0.1861460842915339	2.0581981308098376	1.3229886940555666	0.18640494480334824	0.909576164707989	1.3212892266056342	FALSE
ENSG00000151332	51562	MBIP	MBIP	protein_coding	MAP3K12 binding inhibitory protein 1 [Source:HGNC Symbol;Acc:HGNC:20427]	14	-1	36298564	36320637	0.09161690316927551	3.678203376586064	1.3225460123048767	0.18641032816877642	0.909576164707989	1.3212730753625879	FALSE
ENSG00000008517	9235	IL32	IL32	protein_coding	interleukin 32 [Source:HGNC Symbol;Acc:HGNC:16830]	16	1	3065297	3082192	0.1564472539467161	6.710879394215011	1.322540528007313	0.18649384938322586	0.909576164707989	1.3210225380707288	FALSE
ENSG00000156232	123720	WHAMM	WHAMM	protein_coding	WASP homolog associated with actin, golgi membranes and microtubules [Source:HGNC Symbol;Acc:HGNC:30493]	15	1	82809628	82836108	0.05575309293741526	4.763270556964856	1.3222140155728381	0.18650838035046408	0.909576164707989	1.320978958220858	FALSE
ENSG00000050327	7984	ARHGEF5	ARHGEF5	protein_coding	Rho guanine nucleotide exchange factor 5 [Source:HGNC Symbol;Acc:HGNC:13209]	7	1	144355288	144380632	-0.16161519063555352	0.40479529853250423	-1.321809971267108	0.18664746447267344	0.909576164707989	-1.3205619576485033	FALSE
ENSG00000108219	81619	TSPAN14	TSPAN14	protein_coding	tetraspanin 14 [Source:HGNC Symbol;Acc:HGNC:23303]	10	1	80454166	80533124	-0.05694945449146438	7.6655952376605265	-1.3217421196306072	0.18666488902593106	0.909576164707989	-1.3205097317177426	FALSE
ENSG00000151500	29087	THYN1	THYN1	protein_coding	thymocyte nuclear protein 1 [Source:HGNC Symbol;Acc:HGNC:29560]	11	-1	134248279	134253370	0.06874404065962825	4.547682431217171	1.3216683192952643	0.18669038741087501	0.909576164707989	1.3204333128987522	FALSE
ENSG00000137177	63971	KIF13A	KIF13A	protein_coding	kinesin family member 13A [Source:HGNC Symbol;Acc:HGNC:14566]	6	-1	17759183	17987635	-0.11235161611911337	7.751810842094076	-1.3213802805500299	0.18688151094159713	0.909576164707989	-1.3198607598355152	FALSE
ENSG00000152348	83734	ATG10	ATG10	protein_coding	autophagy related 10 [Source:HGNC Symbol;Acc:HGNC:20315]	5	1	81972023	82276857	-0.0863689359458304	4.82699613247752	-1.3214319973822817	0.18699149827311484	0.909576164707989	-1.319531464358356	FALSE
ENSG00000119943	84795	PYROXD2	PYROXD2	protein_coding	pyridine nucleotide-disulphide oxidoreductase domain 2 [Source:HGNC Symbol;Acc:HGNC:23517]	10	-1	98383565	98415182	0.09220758410792218	3.4190167021873092	1.3206677050648403	0.1870760725584708	0.909576164707989	1.3192783512972184	FALSE
ENSG00000132635	64773	PCED1A	PCED1A	protein_coding	PC-esterase domain containing 1A [Source:HGNC Symbol;Acc:HGNC:16212]	20	-1	2835314	2841190	0.08047469152184394	4.728970476207945	1.3206204632100178	0.1870773363061664	0.909576164707989	1.3192745698068467	FALSE
ENSG00000147813	93100	NAPRT	NAPRT	protein_coding	nicotinate phosphoribosyltransferase [Source:HGNC Symbol;Acc:HGNC:30450]	8	-1	143574785	143578649	-0.11258549055833944	3.8146118197792678	-1.3208947846886459	0.18716420824554209	0.909576164707989	-1.3190146696130067	FALSE
ENSG00000180263	55785	FGD6	FGD6	protein_coding	FYVE, RhoGEF and PH domain containing 6 [Source:HGNC Symbol;Acc:HGNC:21740]	12	-1	95076749	95217482	0.12186468825942942	3.8572332672751144	1.3201271821401976	0.18724039896216754	0.909576164707989	1.3187867984145345	FALSE
ENSG00000143207	64326	COP1	COP1	protein_coding	COP1 E3 ubiquitin ligase [Source:HGNC Symbol;Acc:HGNC:17440]	1	-1	175944831	176207286	-0.09816500218102675	9.02186671580987	-1.320155333932047	0.18726104378668926	0.909576164707989	-1.3187250656625638	FALSE
ENSG00000172725	57175	CORO1B	CORO1B	protein_coding	coronin 1B [Source:HGNC Symbol;Acc:HGNC:2253]	11	-1	67435510	67443821	0.0876526802123303	4.445390139288511	1.3201626931587185	0.18726154358768193	0.909576164707989	1.3187235712054715	FALSE
ENSG00000143952	51542	VPS54	VPS54	protein_coding	VPS54 subunit of GARP complex [Source:HGNC Symbol;Acc:HGNC:18652]	2	-1	63892146	64019428	-0.056051113978004	5.808701925207453	-1.3198765281202132	0.18731286624713409	0.909576164707989	-1.3185701267776915	FALSE
ENSG00000123297	10102	TSFM	TSFM	protein_coding	Ts translation elongation factor, mitochondrial [Source:HGNC Symbol;Acc:HGNC:12367]	12	1	57782761	57808071	0.16052626100023984	0.08959642666989791	1.3195528424565794	0.1873767422357376	0.909576164707989	1.3183791937756257	FALSE
ENSG00000136048	55332	DRAM1	DRAM1	protein_coding	DNA damage regulated autophagy modulator 1 [Source:HGNC Symbol;Acc:HGNC:25645]	12	1	101877580	102012130	-0.10691325000339091	5.070193846148053	-1.3193698804993212	0.18751731655483864	0.909576164707989	-1.3179591694392347	FALSE
ENSG00000161654	124801	LSM12	LSM12	protein_coding	LSM12 homolog [Source:HGNC Symbol;Acc:HGNC:26407]	17	-1	44034635	44067619	-0.054148739326022266	3.9192694615087733	-1.3191345378710269	0.18752492338201698	0.909576164707989	-1.3179364475050284	FALSE
ENSG00000104980	10469	TIMM44	TIMM44	protein_coding	translocase of inner mitochondrial membrane 44 [Source:HGNC Symbol;Acc:HGNC:17316]	19	-1	7926718	7943667	0.08025010163304103	3.304638558460984	1.3188697259958726	0.18761113386266598	0.909576164707989	1.31767898047024	FALSE
ENSG00000258168	NA	AC025569.1	AC025569.1	lncRNA	novel transcript, antisense to PTPRB	12	1	70468080	70543040	-0.2842214063038031	-0.08251917908541938	-1.3189235085906388	0.18764941546306996	0.909576164707989	-1.317564680721789	FALSE
ENSG00000105355	10226	PLIN3	PLIN3	protein_coding	perilipin 3 [Source:HGNC Symbol;Acc:HGNC:16893]	19	-1	4838341	4867694	-0.11195947145272722	5.575615078474877	-1.3186128554617662	0.18775957332099452	0.909576164707989	-1.3172358715681836	FALSE
ENSG00000250101	NA	AC106795.3	AC106795.3	lncRNA	novel transcript	5	1	177939622	177983054	0.16425433968831227	2.418594797173863	1.318766157144528	0.187770636049088	0.909576164707989	1.3172028584035864	FALSE
ENSG00000212802	NA	RPL15P3	RPL15P3	processed_pseudogene	ribosomal protein L15 pseudogene 3 [Source:HGNC Symbol;Acc:HGNC:21538]	6	1	12514110	12514724	0.16162676583462265	1.6426424213509108	1.3183267809191697	0.18779954809181243	0.909576164707989	1.3171165864609264	FALSE
ENSG00000254682	NA	AP002387.2	AP002387.2	lncRNA	novel transcript	11	1	71448674	71452157	-0.1301920980101492	1.4790115993314772	-1.318377281991132	0.18781854693237365	0.909576164707989	-1.3170599003044436	FALSE
ENSG00000198276	54963	UCKL1	UCKL1	protein_coding	uridine-cytidine kinase 1 like 1 [Source:HGNC Symbol;Acc:HGNC:15938]	20	-1	63939829	63956416	0.07948864553395918	4.581071048432605	1.3180959093962492	0.1879251208252829	0.909576164707989	1.3167419980437536	FALSE
ENSG00000140263	6652	SORD	SORD	protein_coding	sorbitol dehydrogenase [Source:HGNC Symbol;Acc:HGNC:11184]	15	1	45023181	45077185	0.11211822443242436	3.728838889749923	1.3181288169404077	0.18797483904189594	0.909576164707989	1.316593737688333	FALSE
ENSG00000135404	967	CD63	CD63	protein_coding	CD63 molecule [Source:HGNC Symbol;Acc:HGNC:1692]	12	-1	55725323	55729707	-0.1322320386133775	6.417171180469669	-1.3178661760485972	0.18799904595169384	0.909576164707989	-1.3165215628491806	FALSE
ENSG00000178921	5198	PFAS	PFAS	protein_coding	phosphoribosylformylglycinamidine synthase [Source:HGNC Symbol;Acc:HGNC:8863]	17	1	8247618	8270491	0.10424474722007604	3.0245761762371894	1.3175451972935541	0.18807538988062855	0.909576164707989	1.3162939822232913	FALSE
ENSG00000197114	84619	ZGPAT	ZGPAT	protein_coding	zinc finger CCCH-type and G-patch domain containing [Source:HGNC Symbol;Acc:HGNC:15948]	20	1	63707465	63736142	0.1392288137822825	0.1555045389695629	1.3174038992514718	0.18810358554945447	0.909576164707989	1.3162099484022762	FALSE
ENSG00000095794	1390	CREM	CREM	protein_coding	cAMP responsive element modulator [Source:HGNC Symbol;Acc:HGNC:2352]	10	1	35126791	35212958	-0.06601668292256768	4.185654958039597	-1.3172015916575082	0.1882071682193389	0.909576164707989	-1.3159013123996135	FALSE
ENSG00000130312	64981	MRPL34	MRPL34	protein_coding	mitochondrial ribosomal protein L34 [Source:HGNC Symbol;Acc:HGNC:14488]	19	1	17292609	17306843	0.08908819280436875	3.419056507028676	1.317053843890013	0.188236521896156	0.909576164707989	1.3158138726686013	FALSE
ENSG00000156709	9131	AIFM1	AIFM1	protein_coding	apoptosis inducing factor mitochondria associated 1 [Source:HGNC Symbol;Acc:HGNC:8768]	X	-1	130129362	130165887	0.0684624682378332	3.836695373502386	1.3169953893422304	0.1882436473472424	0.909576164707989	1.315792648649909	FALSE
ENSG00000001561	22875	ENPP4	ENPP4	protein_coding	ectonucleotide pyrophosphatase/phosphodiesterase 4 [Source:HGNC Symbol;Acc:HGNC:3359]	6	1	46129989	46146688	0.16516301727499894	3.4155808773625123	1.3173037557264393	0.18824469566567792	0.909576164707989	1.3157895261565504	FALSE
ENSG00000134882	337867	UBAC2	UBAC2	protein_coding	UBA domain containing 2 [Source:HGNC Symbol;Acc:HGNC:20486]	13	1	99200774	99386504	-0.04389770886252986	7.030672860271616	-1.3167679828206966	0.1883612578677159	0.909576164707989	-1.315442417072102	FALSE
ENSG00000124574	89845	ABCC10	ABCC10	protein_coding	ATP binding cassette subfamily C member 10 [Source:HGNC Symbol;Acc:HGNC:52]	6	1	43427366	43450427	-0.0719484321509003	4.013236822231126	-1.3166070810140658	0.18836864968793077	0.909576164707989	-1.3154204104091884	FALSE
ENSG00000213799	91664	ZNF845	ZNF845	protein_coding	zinc finger protein 845 [Source:HGNC Symbol;Acc:HGNC:25112]	19	1	53333749	53356906	0.07846895775825802	3.786687093512193	1.3165492293919696	0.18840702818191243	0.909576164707989	1.315306161567713	FALSE
ENSG00000154016	10750	GRAP	GRAP	protein_coding	GRB2 related adaptor protein [Source:HGNC Symbol;Acc:HGNC:4562]	17	-1	19020673	19047637	0.12661232955720703	4.529327524257474	1.3162754976397515	0.18860086961653746	0.909576164707989	1.3147293776594449	FALSE
ENSG00000282508	NA	LINC01002	LINC01002	lncRNA	long intergenic non-protein coding RNA 1002 [Source:HGNC Symbol;Acc:HGNC:38538]	19	-1	198264	246544	-0.16329991889313789	4.795897566626492	-1.3156581541034476	0.18876029824086266	0.909576164707989	-1.31425531820844	FALSE
ENSG00000114735	51409	HEMK1	HEMK1	protein_coding	HemK methyltransferase family member 1 [Source:HGNC Symbol;Acc:HGNC:24923]	3	1	50569152	50596168	0.0938971072556587	3.648240474785318	1.3154686724881688	0.18878784423983022	0.909576164707989	1.3141734403695504	FALSE
ENSG00000182326	716	C1S	C1S	protein_coding	complement C1s [Source:HGNC Symbol;Acc:HGNC:1247]	12	1	6988259	7071032	0.09878143809335871	3.581867295838593	1.315236282568467	0.1888654701335599	0.909576164707989	1.3139427522319094	FALSE
ENSG00000144935	7220	TRPC1	TRPC1	protein_coding	transient receptor potential cation channel subfamily C member 1 [Source:HGNC Symbol;Acc:HGNC:12333]	3	1	142724034	142807888	0.15370323743479553	2.324155708771436	1.315236554525758	0.18896191757855516	0.909576164707989	1.3136562277028874	FALSE
ENSG00000214425	NA	LRRC37A4P	LRRC37A4P	transcribed_unprocessed_pseudogene	leucine rich repeat containing 37 member A4, pseudogene [Source:HGNC Symbol;Acc:HGNC:25479]	17	-1	45506741	45551537	-0.19363549201178287	3.993973975585028	-1.3163392414984196	0.18896283723919133	0.909576164707989	-1.3136534961088098	FALSE
ENSG00000088854	25943	C20orf194	C20orf194	protein_coding	chromosome 20 open reading frame 194 [Source:HGNC Symbol;Acc:HGNC:17721]	20	-1	3249305	3407625	-0.08776393338589639	5.436193830417629	-1.3148239400313695	0.1890163052129425	0.909576164707989	-1.3134947013312326	FALSE
ENSG00000165175	58526	MID1IP1	MID1IP1	protein_coding	MID1 interacting protein 1 [Source:HGNC Symbol;Acc:HGNC:20715]	X	1	38801432	38806537	0.08768447546039493	6.574139418362986	1.3144966797107025	0.18914731884989752	0.909576164707989	1.3131057432794744	FALSE
ENSG00000131469	6155	RPL27	RPL27	protein_coding	ribosomal protein L27 [Source:HGNC Symbol;Acc:HGNC:10328]	17	1	42998273	43002959	0.11943188638304214	6.968793589624119	1.3143036585953187	0.18918867041320492	0.909576164707989	1.3129830184914455	FALSE
ENSG00000138778	1062	CENPE	CENPE	protein_coding	centromere protein E [Source:HGNC Symbol;Acc:HGNC:1856]	4	-1	103105349	103198445	-0.12212923144151366	2.543841138635601	-1.3142771970147362	0.18918978193366712	0.909576164707989	-1.3129797199504296	FALSE
ENSG00000152213	115761	ARL11	ARL11	protein_coding	ADP ribosylation factor like GTPase 11 [Source:HGNC Symbol;Acc:HGNC:24046]	13	1	49628507	49633872	-0.11343451694890128	4.945985899693612	-1.3141170851897725	0.1892715418904115	0.909576164707989	-1.312737128787464	FALSE
ENSG00000167548	8085	KMT2D	KMT2D	protein_coding	lysine methyltransferase 2D [Source:HGNC Symbol;Acc:HGNC:7133]	12	-1	49018975	49059774	-0.0916927968987391	7.6087064118568835	-1.3135952404040405	0.18939096536127983	0.909576164707989	-1.312382924434205	FALSE
ENSG00000121064	59342	SCPEP1	SCPEP1	protein_coding	serine carboxypeptidase 1 [Source:HGNC Symbol;Acc:HGNC:29507]	17	1	56978105	57006768	-0.10481346436231931	5.812481349806261	-1.3135174709462705	0.18951011015052074	0.909576164707989	-1.312029710637987	FALSE
ENSG00000119922	3433	IFIT2	IFIT2	protein_coding	interferon induced protein with tetratricopeptide repeats 2 [Source:HGNC Symbol;Acc:HGNC:5409]	10	1	89283694	89309271	0.22963698688495526	7.5567163278152645	1.3132233335133934	0.189530082244966	0.909576164707989	1.3119705178610093	FALSE
ENSG00000128563	79706	PRKRIP1	PRKRIP1	protein_coding	PRKR interacting protein 1 [Source:HGNC Symbol;Acc:HGNC:21894]	7	1	102363872	102426676	0.07752025407191265	5.809125623862012	1.313211384526842	0.18956223827055707	0.909576164707989	1.3118752243215712	FALSE
ENSG00000177380	8541	PPFIA3	PPFIA3	protein_coding	PTPRF interacting protein alpha 3 [Source:HGNC Symbol;Acc:HGNC:9247]	19	1	49119544	49151026	0.18579917019601683	0.16493754234128039	1.3123757012362378	0.18980172520712338	0.909576164707989	1.3111658855054316	FALSE
ENSG00000188997	283219	KCTD21	KCTD21	protein_coding	potassium channel tetramerization domain containing 21 [Source:HGNC Symbol;Acc:HGNC:27452]	11	-1	78171249	78188626	-0.08838372349034085	4.536577585439843	-1.3119779427034668	0.18996669934760765	0.909576164707989	-1.3106776304076972	FALSE
ENSG00000078124	55331	ACER3	ACER3	protein_coding	alkaline ceramidase 3 [Source:HGNC Symbol;Acc:HGNC:16066]	11	1	76860867	77026797	-0.09122491975633906	6.44222124050298	-1.3118312649295971	0.19001887196126757	0.909576164707989	-1.310523286103685	FALSE
ENSG00000114656	57501	KIAA1257	KIAA1257	protein_coding	KIAA1257 [Source:HGNC Symbol;Acc:HGNC:29231]	3	-1	128909866	129002690	-0.14602336727798182	4.244257673407307	-1.3118434888110464	0.19007197266331266	0.909576164707989	-1.310366228250034	FALSE
ENSG00000164535	221955	DAGLB	DAGLB	protein_coding	diacylglycerol lipase beta [Source:HGNC Symbol;Acc:HGNC:28923]	7	-1	6409126	6484190	-0.05739172070097176	5.08318023056391	-1.3115536481057046	0.19014074444940945	0.909576164707989	-1.3101628674952206	FALSE
ENSG00000258944	NA	AC004846.2	AC004846.2	lncRNA	novel transcript, antisense to PAPLN	14	-1	73272182	73274081	-0.12984950113788774	2.2039437095162873	-1.311492061679244	0.1901514367276708	0.909576164707989	-1.310131254893279	FALSE
ENSG00000133226	10250	SRRM1	SRRM1	protein_coding	serine and arginine repetitive matrix 1 [Source:HGNC Symbol;Acc:HGNC:16638]	1	1	24631716	24673281	0.042340482399316315	6.757853448146399	1.3112661779796904	0.19020869948708063	0.909576164707989	1.3099619751033138	FALSE
ENSG00000147471	11212	PLPBP	PLPBP	protein_coding	pyridoxal phosphate binding protein [Source:HGNC Symbol;Acc:HGNC:9457]	8	1	37762595	37779768	0.051787700233056455	5.286308504601513	1.310432676255602	0.19046468605053515	0.909576164707989	1.3092056879034273	FALSE
ENSG00000107331	20	ABCA2	ABCA2	protein_coding	ATP binding cassette subfamily A member 2 [Source:HGNC Symbol;Acc:HGNC:32]	9	-1	137007234	137028922	-0.10795038851415928	5.51418456580254	-1.3103625119391387	0.19054274160077392	0.909576164707989	-1.3089752293530916	FALSE
ENSG00000198142	65124	SOWAHC	SOWAHC	protein_coding	sosondowah ankyrin repeat domain family member C [Source:HGNC Symbol;Acc:HGNC:26149]	2	1	109614364	109618990	0.15930915340092355	0.94929536974765	1.3100511147395995	0.19061056461004322	0.909576164707989	1.308775038752267	FALSE
ENSG00000142188	757	TMEM50B	TMEM50B	protein_coding	transmembrane protein 50B [Source:HGNC Symbol;Acc:HGNC:1280]	21	-1	33432485	33479974	0.06659704670494371	5.157431567912249	1.3100828793354822	0.19061123519426032	0.909576164707989	1.3087730596761502	FALSE
ENSG00000162607	7398	USP1	USP1	protein_coding	ubiquitin specific peptidase 1 [Source:HGNC Symbol;Acc:HGNC:12607]	1	1	62436297	62451804	0.06155068736309488	5.472460212081123	1.3098969032776466	0.19067496608830287	0.909576164707989	1.3085849958909437	FALSE
ENSG00000154222	200014	CC2D1B	CC2D1B	protein_coding	coiled-coil and C2 domain containing 1B [Source:HGNC Symbol;Acc:HGNC:29386]	1	-1	52345723	52366193	0.04825612219302844	4.722800014299235	1.3095384474230725	0.1907984429443539	0.909576164707989	1.3082207591178323	FALSE
ENSG00000089094	84678	KDM2B	KDM2B	protein_coding	lysine demethylase 2B [Source:HGNC Symbol;Acc:HGNC:13610]	12	-1	121429096	121581023	0.08865963846865643	5.9335436056013044	1.3090330413652635	0.19095156159059054	0.909576164707989	1.3077693247723998	FALSE
ENSG00000267699	NA	AC091551.1	AC091551.1	protein_coding	novel protein	18	1	50968019	51058144	0.11737755568596464	1.7344575617667475	1.3087576967825842	0.19100443822673438	0.909576164707989	1.307613492330061	FALSE
ENSG00000198925	79065	ATG9A	ATG9A	protein_coding	autophagy related 9A [Source:HGNC Symbol;Acc:HGNC:22408]	2	-1	219219380	219229717	-0.10324656769790508	4.669117539671653	-1.308431267002799	0.19115847881832645	0.909576164707989	-1.3071597010518927	FALSE
ENSG00000144118	5899	RALB	RALB	protein_coding	RAS like proto-oncogene B [Source:HGNC Symbol;Acc:HGNC:9840]	2	1	120240064	120294710	-0.12831062947603478	8.143393552446108	-1.3079153040537694	0.19133538701666658	0.909576164707989	-1.3066388754939569	FALSE
ENSG00000183826	114781	BTBD9	BTBD9	protein_coding	BTB domain containing 9 [Source:HGNC Symbol;Acc:HGNC:21228]	6	-1	38168451	38640148	-0.06727383022887334	7.618295894597111	-1.3078442893722753	0.1913909707158847	0.909576164707989	-1.306475307781601	FALSE
ENSG00000263006	NA	ROCK1P1	ROCK1P1	transcribed_unprocessed_pseudogene	Rho associated coiled-coil containing protein kinase 1 pseudogene 1 [Source:HGNC Symbol;Acc:HGNC:37832]	18	1	109065	122219	-0.22457312345212882	-0.4448342176487118	-1.3077709241331688	0.1913991176856024	0.909576164707989	-1.3064513364019807	FALSE
ENSG00000119640	97	ACYP1	ACYP1	protein_coding	acylphosphatase 1 [Source:HGNC Symbol;Acc:HGNC:179]	14	-1	75053237	75069483	0.11052524683734877	3.2324721019027467	1.3076587864969325	0.19142102527045127	0.909576164707989	1.3063868799577387	FALSE
ENSG00000152503	55521	TRIM36	TRIM36	protein_coding	tripartite motif containing 36 [Source:HGNC Symbol;Acc:HGNC:16280]	5	-1	115124762	115180546	0.16804889973799045	0.16090499512948503	1.3075613660302043	0.1914275322135065	0.909576164707989	1.306367736290711	FALSE
ENSG00000245685	NA	FRG1-DT	FRG1-DT	lncRNA	FRG1 divergent transcript [Source:HGNC Symbol;Acc:HGNC:51590]	4	-1	189764391	189940733	0.16463197152703435	2.416237942214505	1.3080290476597354	0.19148827341889119	0.909576164707989	1.3061890565079715	FALSE
ENSG00000185361	126282	TNFAIP8L1	TNFAIP8L1	protein_coding	TNF alpha induced protein 8 like 1 [Source:HGNC Symbol;Acc:HGNC:28279]	19	1	4639516	4655568	0.11013252623462888	3.6161919515528647	1.3071548508175328	0.1915718938390464	0.909576164707989	1.3059431421273113	FALSE
ENSG00000161328	115399	LRRC56	LRRC56	protein_coding	leucine rich repeat containing 56 [Source:HGNC Symbol;Acc:HGNC:25430]	11	1	537527	554912	0.16646013204764892	0.7240519443669087	1.3069436542005555	0.19163860816077222	0.909576164707989	1.3057470025222568	FALSE
ENSG00000147894	203228	C9orf72	C9orf72	protein_coding	C9orf72-SMCR8 complex subunit [Source:HGNC Symbol;Acc:HGNC:28337]	9	-1	27535640	27573866	-0.11270117805746516	6.423369255320145	-1.3070411459876468	0.19166588271652413	0.909576164707989	-1.305666829997517	FALSE
ENSG00000268471	NA	MIR4453HG	MIR4453HG	lncRNA	MIR4453 host gene [Source:HGNC Symbol;Acc:HGNC:25288]	4	1	152536264	152539263	0.11865346038523472	1.6469210613898333	1.3068401265933027	0.1916717099417006	0.909576164707989	1.3056497021775948	FALSE
ENSG00000172262	7690	ZNF131	ZNF131	protein_coding	zinc finger protein 131 [Source:HGNC Symbol;Acc:HGNC:12915]	5	1	43065176	43192021	0.04589203308423251	6.525349715216744	1.306986484761113	0.19168088992676613	0.909576164707989	1.3056227204498	FALSE
ENSG00000134058	1022	CDK7	CDK7	protein_coding	cyclin dependent kinase 7 [Source:HGNC Symbol;Acc:HGNC:1778]	5	1	69234795	69277430	-0.05705758821862528	4.4014846945669035	-1.3068330560854797	0.19171630732190692	0.909576164707989	-1.3055186308739677	FALSE
ENSG00000140320	22893	BAHD1	BAHD1	protein_coding	bromo adjacent homology domain containing 1 [Source:HGNC Symbol;Acc:HGNC:29153]	15	1	40439721	40468236	0.06944898610236105	4.542911635571565	1.3062772112591048	0.19188499301242032	0.909576164707989	1.3050230678668175	FALSE
ENSG00000211933	NA	IGHV6-1	IGHV6-1	IG_V_gene	immunoglobulin heavy variable 6-1 [Source:HGNC Symbol;Acc:HGNC:5662]	14	-1	105939756	105940253	-0.3796133527615164	0.2895470841182844	-1.306182534030163	0.19191040984144514	0.909576164707989	-1.304948426358276	FALSE
ENSG00000163848	7707	ZNF148	ZNF148	protein_coding	zinc finger protein 148 [Source:HGNC Symbol;Acc:HGNC:12933]	3	-1	125225561	125375354	-0.05534070938441715	7.515079249703631	-1.3062469529594811	0.19191851567957444	0.909576164707989	-1.3049246235021583	FALSE
ENSG00000211777	NA	TRAV3	TRAV3	TR_V_gene	T cell receptor alpha variable 3 (gene/pseudogene) [Source:HGNC Symbol;Acc:HGNC:12128]	14	1	21723713	21724321	0.2535864832495413	-0.001077102041938436	1.306066623607537	0.19194342677786633	0.909576164707989	1.3048514764972061	FALSE
ENSG00000269956	NA	MKNK1-AS1	MKNK1-AS1	lncRNA	MKNK1 antisense RNA 1 [Source:HGNC Symbol;Acc:HGNC:44129]	1	1	46538611	46570255	-0.2194115248445207	-0.377031298061269	-1.3059026524953583	0.19200443714499718	0.909576164707989	-1.3046723598979997	FALSE
ENSG00000162885	148789	B3GALNT2	B3GALNT2	protein_coding	beta-1,3-N-acetylgalactosaminyltransferase 2 [Source:HGNC Symbol;Acc:HGNC:28596]	1	-1	235447190	235504452	-0.11342765821145484	3.9683112440260406	-1.3065236087267542	0.19201658697142335	0.909576164707989	-1.304636694964386	FALSE
ENSG00000227373	102724601	RABGAP1L-DT	RABGAP1L-DT	lncRNA	RABGAP1L divergent transcript [Source:HGNC Symbol;Acc:HGNC:54296]	1	-1	174110268	174160165	-0.19660107609412059	-0.37318396718976266	-1.3055863744616238	0.19211476535285307	0.909576164707989	-1.3043485603157814	FALSE
ENSG00000172493	4299	AFF1	AFF1	protein_coding	AF4/FMR2 family member 1 [Source:HGNC Symbol;Acc:HGNC:7135]	4	1	86935002	87141054	-0.0893469749627478	7.994162042898716	-1.3054847431830987	0.1921409200060468	0.909576164707989	-1.3042718197079515	FALSE
ENSG00000147251	139818	DOCK11	DOCK11	protein_coding	dedicator of cytokinesis 11 [Source:HGNC Symbol;Acc:HGNC:23483]	X	1	118495898	118686163	-0.06779373497226437	8.395496976166523	-1.3053106802873484	0.19222091590725174	0.909576164707989	-1.3040371506611463	FALSE
ENSG00000159761	388284	C16orf86	C16orf86	protein_coding	chromosome 16 open reading frame 86 [Source:HGNC Symbol;Acc:HGNC:33755]	16	1	67666814	67668757	0.16033104239152327	0.03446809939388786	1.3051414051766443	0.1922382940815152	0.909576164707989	1.3039861810481725	FALSE
ENSG00000144228	339745	SPOPL	SPOPL	protein_coding	speckle type BTB/POZ protein like [Source:HGNC Symbol;Acc:HGNC:27934]	2	1	138501770	138573547	-0.10383557901917495	7.037482143135812	-1.3047787071087258	0.19245662774411032	0.909576164707989	-1.303346104035546	FALSE
ENSG00000275476	NA	AC009318.4	AC009318.4	lncRNA	novel transcript, antisense to FAR2	12	-1	29277397	29277882	-0.2153631523724703	-0.30147385782756997	-1.3045928802770999	0.1924767877162058	0.909576164707989	-1.3032870290577094	FALSE
ENSG00000089063	29058	TMEM230	TMEM230	protein_coding	transmembrane protein 230 [Source:HGNC Symbol;Acc:HGNC:15876]	20	-1	5068232	5113103	0.047233556821796974	5.822398478674491	1.3045740164705029	0.19248631951831652	0.909576164707989	1.30325909950148	FALSE
ENSG00000157017	51738	GHRL	GHRL	protein_coding	ghrelin and obestatin prepropeptide [Source:HGNC Symbol;Acc:HGNC:18129]	3	-1	10285666	10292947	-0.15448873863682078	3.1167905456812317	-1.3047082581831138	0.1924969039723725	0.909576164707989	-1.3032280867142652	FALSE
ENSG00000184612	NA	RPL7P26	RPL7P26	processed_pseudogene	ribosomal protein L7 pseudogene 26 [Source:HGNC Symbol;Acc:HGNC:36630]	6	-1	17530899	17531652	0.24079313273484704	-0.7500761383513613	1.3042865883545691	0.19252500529948813	0.909576164707989	1.3031457550124839	FALSE
ENSG00000171631	5031	P2RY6	P2RY6	protein_coding	pyrimidinergic receptor P2Y6 [Source:HGNC Symbol;Acc:HGNC:8543]	11	1	73264505	73298617	0.2295852490230912	1.1660608235504915	1.304132429477946	0.19259121420991202	0.909576164707989	1.3029518100405881	FALSE
ENSG00000105325	51343	FZR1	FZR1	protein_coding	fizzy and cell division cycle 20 related 1 [Source:HGNC Symbol;Acc:HGNC:24824]	19	1	3506273	3538330	-0.0562723605403006	5.32479291327395	-1.3041501721975144	0.19262930433240957	0.909576164707989	-1.3028402553036424	FALSE
ENSG00000106733	54981	NMRK1	NMRK1	protein_coding	nicotinamide riboside kinase 1 [Source:HGNC Symbol;Acc:HGNC:26057]	9	-1	75060573	75088217	-0.09371509037273018	5.276410431652772	-1.3045692799289517	0.19268364526729495	0.909576164707989	-1.3026811347881158	FALSE
ENSG00000112130	9025	RNF8	RNF8	protein_coding	ring finger protein 8 [Source:HGNC Symbol;Acc:HGNC:10071]	6	1	37353979	37394734	0.08064542416210418	3.3177788874100003	1.3038316130749035	0.19270188804805838	0.909576164707989	1.3026277238765858	FALSE
ENSG00000165948	122509	IFI27L1	IFI27L1	protein_coding	interferon alpha inducible protein 27 like 1 [Source:HGNC Symbol;Acc:HGNC:19754]	14	1	94081301	94103846	-0.14450849742917266	0.4012061445738836	-1.3036915783300818	0.19272651319718453	0.909576164707989	-1.3025556326656693	FALSE
ENSG00000114923	6508	SLC4A3	SLC4A3	protein_coding	solute carrier family 4 member 3 [Source:HGNC Symbol;Acc:HGNC:11029]	2	1	219627394	219641980	0.27418599882874295	-0.8775594383384786	1.30355942596533	0.19276970258805198	0.909576164707989	1.3024292101634922	FALSE
ENSG00000104419	10397	NDRG1	NDRG1	protein_coding	N-myc downstream regulated 1 [Source:HGNC Symbol;Acc:HGNC:7679]	8	-1	133237171	133302022	-0.07296929973416688	6.668905345849878	-1.3035970422582737	0.19281398563896862	0.909576164707989	-1.3022996079471514	FALSE
ENSG00000030066	23279	NUP160	NUP160	protein_coding	nucleoporin 160 [Source:HGNC Symbol;Acc:HGNC:18017]	11	-1	47778087	47848555	0.07043070970442855	5.568493901140564	1.3034963419772465	0.19283192636636892	0.909576164707989	1.3022471074466062	FALSE
ENSG00000153094	10018	BCL2L11	BCL2L11	protein_coding	BCL2 like 11 [Source:HGNC Symbol;Acc:HGNC:994]	2	1	111119378	111168445	-0.08791499104141742	6.009597189984254	-1.303510449088523	0.19285912482416107	0.909576164707989	-1.3021675226107012	FALSE
ENSG00000099364	54620	FBXL19	FBXL19	protein_coding	F-box and leucine rich repeat protein 19 [Source:HGNC Symbol;Acc:HGNC:25300]	16	1	30923055	30948783	-0.06007117246616289	3.650894917175788	-1.3033784778925102	0.19287303624883695	0.909576164707989	-1.3021268198711082	FALSE
ENSG00000101361	10528	NOP56	NOP56	protein_coding	NOP56 ribonucleoprotein [Source:HGNC Symbol;Acc:HGNC:15911]	20	1	2652593	2658393	0.07753946073412266	5.297839565187842	1.3034216942551584	0.1928861591684747	0.909576164707989	1.3020884261560561	FALSE
ENSG00000155966	2334	AFF2	AFF2	protein_coding	AF4/FMR2 family member 2 [Source:HGNC Symbol;Acc:HGNC:3776]	X	1	148500617	149000663	-0.14734545265543542	2.8542107859091352	-1.3034470718985989	0.1929216512581081	0.909576164707989	-1.3019845965932926	FALSE
ENSG00000110422	10114	HIPK3	HIPK3	protein_coding	homeodomain interacting protein kinase 3 [Source:HGNC Symbol;Acc:HGNC:4915]	11	1	33256672	33357023	-0.09909626702674679	8.529001425408715	-1.3032479595734578	0.19292717646203403	0.909576164707989	-1.301968434268035	FALSE
ENSG00000166886	4665	NAB2	NAB2	protein_coding	NGFI-A binding protein 2 [Source:HGNC Symbol;Acc:HGNC:7627]	12	1	57089043	57095476	0.1186750346846015	2.5129475083322017	1.3031508572650108	0.19293173855396933	0.909576164707989	1.3019550894940901	FALSE
ENSG00000215912	100287898	TTC34	TTC34	protein_coding	tetratricopeptide repeat domain 34 [Source:HGNC Symbol;Acc:HGNC:34297]	1	-1	2635976	2801717	0.201303120854581	-0.20895913208387906	1.3029084665494024	0.19300009957508685	0.909576164707989	1.3017551514529344	FALSE
ENSG00000111361	1967	EIF2B1	EIF2B1	protein_coding	eukaryotic translation initiation factor 2B subunit alpha [Source:HGNC Symbol;Acc:HGNC:3257]	12	-1	123620406	123633766	0.05783293897249653	5.155254862691735	1.302924271780458	0.19301221644426403	0.909576164707989	1.3017197182202638	FALSE
ENSG00000197362	136051	ZNF786	ZNF786	protein_coding	zinc finger protein 786 [Source:HGNC Symbol;Acc:HGNC:21806]	7	-1	149069641	149090782	0.08269394600652902	3.470681373714937	1.302940155195646	0.19304695113515244	0.909576164707989	1.3016181529867992	FALSE
ENSG00000128923	54629	MINDY2	MINDY2	protein_coding	MINDY lysine 48 deubiquitinase 2 [Source:HGNC Symbol;Acc:HGNC:26954]	15	1	58771192	58861900	-0.053737653114391826	5.60020487061513	-1.3027891741684656	0.19312199974215666	0.909576164707989	-1.3013987545383854	FALSE
ENSG00000186312	340591	CA5BP1	CA5BP1	transcribed_unprocessed_pseudogene	carbonic anhydrase 5B pseudogene 1 [Source:HGNC Symbol;Acc:HGNC:29544]	X	1	15674932	15703724	-0.10598450314627628	1.6737362315099007	-1.3025594190625425	0.19312806127311002	0.909576164707989	-1.3013810368836756	FALSE
ENSG00000151292	1456	CSNK1G3	CSNK1G3	protein_coding	casein kinase 1 gamma 3 [Source:HGNC Symbol;Acc:HGNC:2456]	5	1	123512099	123617045	-0.06765195829872184	4.8881548122223455	-1.3022585360065357	0.19325482622536932	0.909576164707989	-1.3010106006836863	FALSE
ENSG00000092201	11198	SUPT16H	SUPT16H	protein_coding	SPT16 homolog, facilitates chromatin remodeling subunit [Source:HGNC Symbol;Acc:HGNC:11465]	14	-1	21351476	21384019	0.06587157507813313	6.21142903438385	1.3021108710247027	0.19333541364812865	0.909576164707989	1.300775198584722	FALSE
ENSG00000258545	NA	RHOXF1-AS1	RHOXF1-AS1	lncRNA	RHOXF1 antisense RNA 1 [Source:HGNC Symbol;Acc:HGNC:51582]	X	1	120036236	120146854	-0.3131833287934276	-0.9873589361605813	-1.3022015731105718	0.1933395494233895	0.909576164707989	-1.300763119609532	FALSE
ENSG00000140262	6938	TCF12	TCF12	protein_coding	transcription factor 12 [Source:HGNC Symbol;Acc:HGNC:11623]	15	1	56918623	57299281	-0.065616060687816	6.559871574818849	-1.3018029672918043	0.19342046126313608	0.909576164707989	-1.3005268460698023	FALSE
ENSG00000215030	NA	RPL13P12	RPL13P12	processed_pseudogene	ribosomal protein L13 pseudogene 12 [Source:HGNC Symbol;Acc:HGNC:35701]	17	-1	17383377	17384012	0.23037600874179454	4.681485634281	1.3020106106349547	0.19348806477047856	0.909576164707989	1.3003294903218598	FALSE
ENSG00000285793	NA	AC125232.2	AC125232.2	lncRNA	novel transcript	2	-1	87030675	87076429	0.16016201603324498	0.19409261352920135	1.3013912873193216	0.19352152817851975	0.909576164707989	1.3002318189214717	FALSE
ENSG00000123179	84650	EBPL	EBPL	protein_coding	EBP like [Source:HGNC Symbol;Acc:HGNC:18061]	13	-1	49660674	49691486	-0.08976125186921458	3.8169948240315152	-1.3013255524061254	0.1936584830268166	0.909576164707989	-1.2998322108422091	FALSE
ENSG00000169442	1043	CD52	CD52	protein_coding	CD52 molecule [Source:HGNC Symbol;Acc:HGNC:1804]	1	1	26317958	26320523	0.14387117337525535	6.484944853916824	1.3010776745822128	0.19366716215266372	0.909576164707989	1.2998068938043645	FALSE
ENSG00000165140	2203	FBP1	FBP1	protein_coding	fructose-bisphosphatase 1 [Source:HGNC Symbol;Acc:HGNC:3606]	9	-1	94603133	94640249	0.11791787824810118	4.373608519761488	1.300821871914981	0.1937874515881137	0.909576164707989	1.2994560948918719	FALSE
ENSG00000236753	NA	MKLN1-AS	MKLN1-AS	lncRNA	MKLN1 antisense RNA [Source:HGNC Symbol;Acc:HGNC:40374]	7	-1	131309469	131328312	-0.11479195866003855	1.5341241821097398	-1.3005878840481002	0.19380664063593023	0.909576164707989	-1.2994001488457299	FALSE
ENSG00000103522	50615	IL21R	IL21R	protein_coding	interleukin 21 receptor [Source:HGNC Symbol;Acc:HGNC:6006]	16	1	27402174	27452042	0.1279199508401474	4.615843133517084	1.300820776944169	0.19382080647293629	0.909576164707989	1.299358850678744	FALSE
ENSG00000119522	57706	DENND1A	DENND1A	protein_coding	DENN domain containing 1A [Source:HGNC Symbol;Acc:HGNC:29324]	9	-1	123379654	123930152	-0.09331487032530195	7.587737385315098	-1.3005512832212365	0.19385575101886515	0.909576164707989	-1.2992569850796931	FALSE
ENSG00000139946	57161	PELI2	PELI2	protein_coding	pellino E3 ubiquitin protein ligase family member 2 [Source:HGNC Symbol;Acc:HGNC:8828]	14	1	56117814	56301524	-0.10388111280223011	7.477665977975935	-1.3005666000400604	0.1938982782004034	0.909576164707989	-1.2991330337946847	FALSE
ENSG00000271821	NA	AL662844.3	AL662844.3	lncRNA	novel transcript	6	-1	31200165	31201918	-0.23782134693383727	-0.8184213222139805	-1.300173847282127	0.19396341993563562	0.909576164707989	-1.2989432079947074	FALSE
ENSG00000049768	50943	FOXP3	FOXP3	protein_coding	forkhead box P3 [Source:HGNC Symbol;Acc:HGNC:6106]	X	-1	49250436	49270477	0.1659473083775298	2.8540086296724003	1.3002494932142499	0.1939683287767383	0.909576164707989	1.2989289053183413	FALSE
ENSG00000081148	50939	IMPG2	IMPG2	protein_coding	interphotoreceptor matrix proteoglycan 2 [Source:HGNC Symbol;Acc:HGNC:18362]	3	-1	101222546	101320575	-0.10291810600622808	1.9986825141158435	-1.3001411469902622	0.19396964174943446	0.909576164707989	-1.2989250798120628	FALSE
ENSG00000228624	NA	HDAC2-AS2	HDAC2-AS2	lncRNA	HDAC2 and HS3ST5 antisense RNA 2 [Source:HGNC Symbol;Acc:HGNC:43590]	6	1	113969701	114471705	-0.13856846556262536	0.7512615024025592	-1.2998440369980364	0.19404387291934047	0.909576164707989	-1.298708829144352	FALSE
ENSG00000149782	5331	PLCB3	PLCB3	protein_coding	phospholipase C beta 3 [Source:HGNC Symbol;Acc:HGNC:9056]	11	1	64251523	64269150	-0.0922763604145862	3.0647493185837402	-1.2999815965288588	0.1940475597333802	0.909576164707989	-1.2986980902796936	FALSE
ENSG00000187627	400966	RGPD1	RGPD1	protein_coding	RANBP2 like and GRIP domain containing 1 [Source:HGNC Symbol;Acc:HGNC:32414]	2	1	86907953	87013976	-0.2573088775402346	-0.18708490211363937	-1.3002653066008631	0.19411315097062423	0.909576164707989	-1.2985070627053596	FALSE
ENSG00000233154	NA	LINC01762	LINC01762	lncRNA	long intergenic non-protein coding RNA 1762 [Source:HGNC Symbol;Acc:HGNC:52552]	1	-1	116423724	116478842	-0.13441618564108238	3.806683169639041	-1.299794709553973	0.19419124603973645	0.909576164707989	-1.2982796808140802	FALSE
ENSG00000072778	37	ACADVL	ACADVL	protein_coding	acyl-CoA dehydrogenase very long chain [Source:HGNC Symbol;Acc:HGNC:92]	17	1	7217125	7225266	-0.05770086258248597	6.173995791959941	-1.2995957965644391	0.19419417978703946	0.909576164707989	-1.2982711402127196	FALSE
ENSG00000095485	55280	CWF19L1	CWF19L1	protein_coding	CWF19 like cell cycle control factor 1 [Source:HGNC Symbol;Acc:HGNC:25613]	10	-1	100232298	100267680	-0.04991132858648495	5.538218024769825	-1.299048637746577	0.19438795398843156	0.909576164707989	-1.2977072424942329	FALSE
ENSG00000101442	79913	ACTR5	ACTR5	protein_coding	actin related protein 5 [Source:HGNC Symbol;Acc:HGNC:14671]	20	1	38748460	38772520	0.08471797251601698	3.3515356165017196	1.2988390948063477	0.1944462169914166	0.909576164707989	1.2975377733732525	FALSE
ENSG00000259268	NA	AC007950.1	AC007950.1	lncRNA	novel transcript	15	-1	63456294	63469356	-0.2865290567108729	-1.0192850843917856	-1.2986552549763013	0.19448436428171897	0.909576164707989	-1.2974268348453992	FALSE
ENSG00000102158	84061	MAGT1	MAGT1	protein_coding	magnesium transporter 1 [Source:HGNC Symbol;Acc:HGNC:28880]	X	-1	77826364	77895593	0.04452115403506518	5.851204416140997	1.2984416165832993	0.1945622785978798	0.909576164707989	1.2972002969346192	FALSE
ENSG00000204177	399761	BMS1P1	BMS1P1	transcribed_unprocessed_pseudogene	BMS1 pseudogene 1 [Source:HGNC Symbol;Acc:HGNC:23649]	10	1	46786674	46811989	-0.18209985202020196	1.1850388697540828	-1.298712973303507	0.19457033827499554	0.909576164707989	-1.2971768670118364	FALSE
ENSG00000258424	NA	AL512791.1	AL512791.1	lncRNA	novel transcript, antisense to CALM1	14	-1	90402523	90405235	-0.15413439633793102	0.8032180145689334	-1.298400937131876	0.19457961730472742	0.909576164707989	-1.2971498932460377	FALSE
ENSG00000150938	51232	CRIM1	CRIM1	protein_coding	cysteine rich transmembrane BMP regulator 1 [Source:HGNC Symbol;Acc:HGNC:2359]	2	1	36355778	36551135	0.13517733731348747	2.8994601949479675	1.2983823007957487	0.1946160701466847	0.909576164707989	1.2970439354378411	FALSE
ENSG00000119335	6418	SET	SET	protein_coding	SET nuclear proto-oncogene [Source:HGNC Symbol;Acc:HGNC:10760]	9	1	128683424	128696400	0.06491497800442314	7.769877518852889	1.2983368498037011	0.1946206225220003	0.909576164707989	1.2970307040297904	FALSE
ENSG00000173681	256643	BCLAF3	BCLAF3	protein_coding	BCLAF1 and THRAP3 family member 3 [Source:HGNC Symbol;Acc:HGNC:27413]	X	-1	19912860	19970298	-0.08684629300366709	5.589418764869691	-1.2981155438350547	0.1946903074226298	0.909576164707989	-1.2968281942845357	FALSE
ENSG00000117697	25936	NSL1	NSL1	protein_coding	NSL1 component of MIS12 kinetochore complex [Source:HGNC Symbol;Acc:HGNC:24548]	1	-1	212726153	212791782	-0.043757336134671476	5.441502063504886	-1.2980813141672247	0.1947384832521526	0.909576164707989	-1.2966882226613115	FALSE
ENSG00000269973	NA	AC010969.2	AC010969.2	lncRNA	novel transcript	2	1	9936360	9939590	0.12195399603276069	1.5923810875424846	1.297907203465103	0.19473891153628345	0.909576164707989	1.2966869784245825	FALSE
ENSG00000137265	3662	IRF4	IRF4	protein_coding	interferon regulatory factor 4 [Source:HGNC Symbol;Acc:HGNC:6119]	6	1	391752	411443	-0.14518495638067286	4.9141286086418665	-1.2979175403753596	0.19476871764338965	0.909576164707989	-1.2966003916500943	FALSE
ENSG00000241258	27297	CRCP	CRCP	protein_coding	CGRP receptor component [Source:HGNC Symbol;Acc:HGNC:17888]	7	1	66114604	66154568	0.06272541171453216	4.647548028997452	1.2973886938726755	0.19489969640186924	0.909576164707989	1.2962200133758288	FALSE
ENSG00000173064	283450	HECTD4	HECTD4	protein_coding	HECT domain E3 ubiquitin protein ligase 4 [Source:HGNC Symbol;Acc:HGNC:26611]	12	-1	112160188	112382439	-0.06317143990412966	6.5403534216668575	-1.2973207048374054	0.19493338683533706	0.909576164707989	-1.2961222025713044	FALSE
ENSG00000111801	10384	BTN3A3	BTN3A3	protein_coding	butyrophilin subfamily 3 member A3 [Source:HGNC Symbol;Acc:HGNC:1140]	6	1	26440472	26453415	0.10097501497238337	6.12870600989933	1.2974424059049257	0.19495445815407836	0.909576164707989	1.296061034159544	FALSE
ENSG00000131127	7700	ZNF141	ZNF141	protein_coding	zinc finger protein 141 [Source:HGNC Symbol;Acc:HGNC:12926]	4	1	337814	384868	0.08500776948014988	4.576222729318574	1.2971911569503107	0.19502241783720348	0.909576164707989	1.2958637854791861	FALSE
ENSG00000188305	374872	PEAK3	PEAK3	protein_coding	PEAK family member 3 [Source:HGNC Symbol;Acc:HGNC:24793]	19	-1	2274631	2282175	-0.15262991334590215	4.768436102374594	-1.2971062953056904	0.19506965129327858	0.909576164707989	-1.295726723054149	FALSE
ENSG00000158715	85414	SLC45A3	SLC45A3	protein_coding	solute carrier family 45 member 3 [Source:HGNC Symbol;Acc:HGNC:8642]	1	-1	205657851	205680509	0.16490745420913466	3.1366618334986125	1.2970618026036458	0.19509766617132868	0.909576164707989	1.2956454407532396	FALSE
ENSG00000214106	NA	PAXIP1-AS2	PAXIP1-AS2	lncRNA	PAXIP1 antisense RNA 2 [Source:HGNC Symbol;Acc:HGNC:48958]	7	1	154928460	154952188	0.10605939456746327	3.594205312283718	1.2967283111374437	0.19517393623191992	0.9096583307972687	1.2954241943441596	FALSE
ENSG00000182580	2049	EPHB3	EPHB3	protein_coding	EPH receptor B3 [Source:HGNC Symbol;Acc:HGNC:3394]	3	1	184561785	184582408	-0.2440529136600494	-0.3477178664686065	-1.2961709461301103	0.19531866061780398	0.9097623554428146	-1.2950045478703247	FALSE
ENSG00000175354	5771	PTPN2	PTPN2	protein_coding	protein tyrosine phosphatase non-receptor type 2 [Source:HGNC Symbol;Acc:HGNC:9650]	18	-1	12785478	12929643	-0.04558567382196976	6.29560162038309	-1.2961628602925375	0.1953407820115319	0.9097623554428146	-1.2949404242104527	FALSE
ENSG00000102780	160851	DGKH	DGKH	protein_coding	diacylglycerol kinase eta [Source:HGNC Symbol;Acc:HGNC:2854]	13	1	42040036	42256578	-0.1544487455893293	4.18380021548459	-1.2958010035587735	0.19545768262312957	0.9097623554428146	-1.2946016508029452	FALSE
ENSG00000259182	NA	AC019254.1	AC019254.1	lncRNA	novel transcript	15	1	101168530	101170821	-0.2418017880729001	-0.5120936881677659	-1.2959411567707337	0.19548272537937114	0.9097623554428146	-1.2945290971941699	FALSE
ENSG00000163703	78987	CRELD1	CRELD1	protein_coding	cysteine rich with EGF like domains 1 [Source:HGNC Symbol;Acc:HGNC:14630]	3	1	9933822	9945413	0.07565827921620949	3.502422592557884	1.2956984415661297	0.19551547914576098	0.9097623554428146	1.2944342136119111	FALSE
ENSG00000110395	867	CBL	CBL	protein_coding	Cbl proto-oncogene [Source:HGNC Symbol;Acc:HGNC:1541]	11	1	119206276	119313926	-0.08751530646976491	7.924766633783143	-1.2956272015998214	0.19554817181653947	0.9097623554428146	-1.2943395186356732	FALSE
ENSG00000260496	NA	AC009041.1	AC009041.1	lncRNA	novel transcript	16	-1	991151	1000926	0.20527488691196294	1.6021020685532448	1.295110919402102	0.1957893225793732	0.9100773851781305	1.2936413788913288	FALSE
ENSG00000186462	4674	NAP1L2	NAP1L2	protein_coding	nucleosome assembly protein 1 like 2 [Source:HGNC Symbol;Acc:HGNC:7638]	X	-1	73212299	73214851	0.20498524074535085	0.5951828271373031	1.2949501061673534	0.19579078567941421	0.9100773851781305	1.2936371450905326	FALSE
ENSG00000285859	NA	AL512598.2	AL512598.2	lncRNA	novel transcript	10	1	24952350	25161236	0.14637739884373258	0.8415343141000758	1.294380426209575	0.19593308533780354	0.9100773851781305	1.293225480575862	FALSE
ENSG00000147119	56548	CHST7	CHST7	protein_coding	carbohydrate sulfotransferase 7 [Source:HGNC Symbol;Acc:HGNC:13817]	X	1	46573765	46598496	0.13499655582659775	3.884066270980631	1.2947300658160783	0.19596794335858547	0.9100773851781305	1.2931246717909772	FALSE
ENSG00000204663	NA	CST13P	CST13P	transcribed_unprocessed_pseudogene	cystatin 13, pseudogene [Source:HGNC Symbol;Acc:HGNC:44335]	20	1	23519146	23542018	0.243127551138677	-0.671835778921379	1.2938260849090664	0.19614145900022983	0.9100773851781305	1.2926230630010245	FALSE
ENSG00000100055	27128	CYTH4	CYTH4	protein_coding	cytohesin 4 [Source:HGNC Symbol;Acc:HGNC:9505]	22	1	37282027	37315341	-0.09382021262227624	8.487839414748576	-1.293731459410755	0.1961964929987764	0.9100773851781305	-1.2924640355373263	FALSE
ENSG00000031823	8498	RANBP3	RANBP3	protein_coding	RAN binding protein 3 [Source:HGNC Symbol;Acc:HGNC:9850]	19	-1	5916139	5978142	-0.03942430624979387	5.976097667494219	-1.2935311939083813	0.19622083819706887	0.9100773851781305	-1.292393697538633	FALSE
ENSG00000115271	25801	GCA	GCA	protein_coding	grancalcin [Source:HGNC Symbol;Acc:HGNC:15990]	2	1	162318840	162371595	-0.16367088224033033	9.295836646700069	-1.293507012045851	0.19625550741714679	0.9100773851781305	-1.2922935424739002	FALSE
ENSG00000196407	284486	THEM5	THEM5	protein_coding	thioesterase superfamily member 5 [Source:HGNC Symbol;Acc:HGNC:26755]	1	-1	151847101	151853712	-0.32754836646014013	-0.46063433941300325	-1.2934651000403006	0.19630962958546785	0.9100773851781305	-1.292137216170247	FALSE
ENSG00000257524	NA	AL157935.2	AL157935.2	protein_coding	novel protein	9	-1	127867850	127906022	0.16440759900274426	1.2003515296328273	1.2932049545973472	0.1963510598350876	0.9100773851781305	1.292017570499794	FALSE
ENSG00000215021	11331	PHB2	PHB2	protein_coding	prohibitin 2 [Source:HGNC Symbol;Acc:HGNC:30306]	12	-1	6965327	6970753	0.07408323234616176	5.864957878191186	1.293213633230239	0.19637590873337465	0.9100773851781305	1.2919458186870454	FALSE
ENSG00000143106	5686	PSMA5	PSMA5	protein_coding	proteasome subunit alpha 5 [Source:HGNC Symbol;Acc:HGNC:9534]	1	-1	109399042	109426448	0.06255037533304808	5.175316965968134	1.2927777455023155	0.1965171896836453	0.9100773851781305	1.291537992779353	FALSE
ENSG00000140396	10499	NCOA2	NCOA2	protein_coding	nuclear receptor coactivator 2 [Source:HGNC Symbol;Acc:HGNC:7669]	8	-1	70109782	70403808	-0.08565955655833868	8.469941578243509	-1.292542614467122	0.1966248192794262	0.9100773851781305	-1.2912274499960974	FALSE
ENSG00000142444	90580	TIMM29	TIMM29	protein_coding	translocase of inner mitochondrial membrane 29 [Source:HGNC Symbol;Acc:HGNC:25152]	19	1	10928811	10933535	0.07482813029310886	3.1129877458010355	1.2923547103342037	0.19663470232761263	0.9100773851781305	1.2911989407603628	FALSE
ENSG00000183605	119559	SFXN4	SFXN4	protein_coding	sideroflexin 4 [Source:HGNC Symbol;Acc:HGNC:16088]	10	-1	119140767	119165714	-0.08498669901348599	3.0759995562375715	-1.292256262978787	0.19674239225624368	0.9100773851781305	-1.2908883599053436	FALSE
ENSG00000103852	64927	TTC23	TTC23	protein_coding	tetratricopeptide repeat domain 23 [Source:HGNC Symbol;Acc:HGNC:25730]	15	-1	99136323	99251223	-0.20176923442985062	-0.2556475366078936	-1.292121076277382	0.19675335175168582	0.9100773851781305	-1.2908567593852416	FALSE
ENSG00000123384	4035	LRP1	LRP1	protein_coding	LDL receptor related protein 1 [Source:HGNC Symbol;Acc:HGNC:6692]	12	1	57128483	57213361	-0.13779376868921123	7.468777587987775	-1.2919522134421115	0.19681074582684108	0.9100773851781305	-1.2906912908228332	FALSE
ENSG00000178188	25970	SH2B1	SH2B1	protein_coding	SH2B adaptor protein 1 [Source:HGNC Symbol;Acc:HGNC:30417]	16	1	28846600	28874212	0.0594633949301393	5.331361335272494	1.2919428028594213	0.196829366782869	0.9100773851781305	1.2906376137301299	FALSE
ENSG00000228323	NA	AC008440.1	AC008440.1	lncRNA	novel transcript, antisense to MYADM	19	-1	53854581	53869107	0.16223347246971612	0.12381541978764955	1.2915364883118796	0.19692211721764782	0.9100773851781305	1.2903703050824984	FALSE
ENSG00000079974	11158	RABL2B	RABL2B	protein_coding	RAB, member of RAS oncogene family like 2B [Source:HGNC Symbol;Acc:HGNC:9800]	22	-1	50767501	50783663	0.07516833660158984	4.5717395651491035	1.2914971156691737	0.1969995134157282	0.9100773851781305	1.2901473182080483	FALSE
ENSG00000143514	7159	TP53BP2	TP53BP2	protein_coding	tumor protein p53 binding protein 2 [Source:HGNC Symbol;Acc:HGNC:12000]	1	-1	223779893	223845954	-0.06624328663047763	5.19964323438537	-1.2911693901842132	0.19706432071444982	0.9100773851781305	-1.2899606506585197	FALSE
ENSG00000133048	1116	CHI3L1	CHI3L1	protein_coding	chitinase 3 like 1 [Source:HGNC Symbol;Acc:HGNC:1932]	1	-1	203178931	203186704	0.26710251664315887	7.2392889614585645	1.291592346045602	0.1971004696911135	0.9100773851781305	1.289856548564575	FALSE
ENSG00000188313	5359	PLSCR1	PLSCR1	protein_coding	phospholipid scramblase 1 [Source:HGNC Symbol;Acc:HGNC:9092]	3	-1	146515180	146544856	-0.212904722284871	6.351518649777063	-1.2910165471823283	0.19711275991089652	0.9100773851781305	-1.289821158281501	FALSE
ENSG00000117676	6195	RPS6KA1	RPS6KA1	protein_coding	ribosomal protein S6 kinase A1 [Source:HGNC Symbol;Acc:HGNC:10430]	1	1	26529761	26575030	-0.08431203846351032	8.043199078209167	-1.2910632460928333	0.19712362071218673	0.9100773851781305	-1.2897898854227092	FALSE
ENSG00000146085	4594	MMUT	MMUT	protein_coding	methylmalonyl-CoA mutase [Source:HGNC Symbol;Acc:HGNC:7526]	6	-1	49430360	49463253	0.08004186882958075	3.3562999921557575	1.2908846592155367	0.1971808605826838	0.9100773851781305	1.2896250883680667	FALSE
ENSG00000245571	NA	FAM111A-DT	FAM111A-DT	lncRNA	FAM111A divergent transcript [Source:HGNC Symbol;Acc:HGNC:53752]	11	-1	59130133	59143015	0.1032770877798721	2.3143715951640127	1.290739408702279	0.19720894917870857	0.9100773851781305	1.2895442324073307	FALSE
ENSG00000285231	NA	OOSP3	OOSP3	protein_coding	oocyte secreted protein family member 3 [Source:HGNC Symbol;Acc:HGNC:53903]	11	1	59878809	59896481	-0.2241500714474356	0.15931720438961053	-1.2909163899340386	0.19721082636909246	0.9100773851781305	-1.2895388290190584	FALSE
ENSG00000223509	NA	AC135983.2	AC135983.2	transcribed_processed_pseudogene	WAS protein homolog associated with actin, golgi membranes and microtubules (WHAMM) pseudogene	15	-1	32519848	32536926	-0.10939515863614435	3.929756478717999	-1.2908220715446472	0.19725873051182224	0.9100773851781305	-1.2894009523422447	FALSE
ENSG00000138029	3032	HADHB	HADHB	protein_coding	hydroxyacyl-CoA dehydrogenase trifunctional multienzyme complex subunit beta [Source:HGNC Symbol;Acc:HGNC:4803]	2	1	26243170	26290465	-0.052494717477636677	6.721681375483749	-1.2899179010591046	0.1975273382081427	0.9101598102817939	-1.288628305073431	FALSE
ENSG00000076067	5939	RBMS2	RBMS2	protein_coding	RNA binding motif single stranded interacting protein 2 [Source:HGNC Symbol;Acc:HGNC:9909]	12	1	56521820	56596193	-0.10850808856746186	3.7762759898463107	-1.289989747982173	0.19761686143097457	0.9101598102817939	-1.2883709632974398	FALSE
ENSG00000214063	7106	TSPAN4	TSPAN4	protein_coding	tetraspanin 4 [Source:HGNC Symbol;Acc:HGNC:11859]	11	1	842812	867116	-0.12923592276618212	2.1997649501756795	-1.2896175301505408	0.19762195284369788	0.9101598102817939	-1.2883563301820657	FALSE
ENSG00000105426	5802	PTPRS	PTPRS	protein_coding	protein tyrosine phosphatase receptor type S [Source:HGNC Symbol;Acc:HGNC:9681]	19	-1	5158495	5340803	0.15402099923325352	2.6231889225294616	1.289346918662834	0.19769901431579517	0.9101598102817939	1.2881348832082058	FALSE
ENSG00000280828	NA	AC090114.3	AC090114.3	unprocessed_pseudogene	pseudogene similar to part of tousled-like kinase 2 (TLK2)	7	1	128533652	128615970	-0.09237580224131303	5.109112601649983	-1.2894650484366115	0.19770648366883745	0.9101598102817939	-1.2881134223300479	FALSE
ENSG00000071051	8440	NCK2	NCK2	protein_coding	NCK adaptor protein 2 [Source:HGNC Symbol;Acc:HGNC:7665]	2	1	105744912	105894274	-0.06962681020685757	7.167465650719859	-1.2893375533695484	0.1977119932521756	0.9101598102817939	-1.2880975926248157	FALSE
ENSG00000224610	NA	AC108879.1	AC108879.1	lncRNA	novel transcript	X	-1	39226103	39299786	0.2668892833637935	1.112657201064044	1.2899097361191378	0.1977345756364104	0.9101598102817939	1.2880327140517673	FALSE
ENSG00000102383	158866	ZDHHC15	ZDHHC15	protein_coding	zinc finger DHHC-type containing 15 [Source:HGNC Symbol;Acc:HGNC:20342]	X	-1	75368427	75523502	0.21145988913619454	-0.5350519385946666	1.288882468252548	0.1978359063661008	0.9101598102817939	1.2877416603558023	FALSE
ENSG00000277586	4747	NEFL	NEFL	protein_coding	neurofilament light [Source:HGNC Symbol;Acc:HGNC:7739]	8	-1	24950955	24957110	0.26019355447515913	0.9203712676196378	1.289206532981329	0.19784012602002943	0.9101598102817939	1.2877295425495805	FALSE
ENSG00000198909	4215	MAP3K3	MAP3K3	protein_coding	mitogen-activated protein kinase kinase kinase 3 [Source:HGNC Symbol;Acc:HGNC:6855]	17	1	63622415	63696303	-0.08667245989563277	7.9997946894693195	-1.2889753343824955	0.19786337955452318	0.9101598102817939	-1.2876627675209273	FALSE
ENSG00000266385	NA	AC005899.5	AC005899.5	lncRNA	novel transcript	17	1	32411217	32412420	-0.16085173306478534	0.29220182756698837	-1.2885544701848466	0.197960855123365	0.9103297527658792	-1.2873829183852854	FALSE
ENSG00000258553	NA	AL157911.1	AL157911.1	lncRNA	novel transcript, antisense to LRRC9	14	-1	59969116	60091783	0.17191008530228302	-0.2559291694675843	1.288296575736624	0.19802725984192063	0.9103297527658792	1.2871923303563242	FALSE
ENSG00000260238	100527963	PMF1-BGLAP	PMF1-BGLAP	protein_coding	PMF1-BGLAP readthrough [Source:HGNC Symbol;Acc:HGNC:42953]	1	1	156212982	156243332	0.14556156866155023	0.7093853877600228	1.287841027797937	0.19820404816466983	0.9103297527658792	1.2866851583993455	FALSE
ENSG00000184863	155435	RBM33	RBM33	protein_coding	RNA binding motif protein 33 [Source:HGNC Symbol;Acc:HGNC:27223]	7	1	155644451	155781485	-0.06750314031285765	7.302467443813666	-1.287905040766597	0.19820670772010412	0.9103297527658792	-1.2866775311690837	FALSE
ENSG00000080573	50509	COL5A3	COL5A3	protein_coding	collagen type V alpha 3 chain [Source:HGNC Symbol;Acc:HGNC:14864]	19	-1	9959561	10010504	0.2802506130946405	1.4551459592227223	1.2883176190910461	0.19823302905672752	0.9103297527658792	1.2866020493201302	FALSE
ENSG00000136720	9394	HS6ST1	HS6ST1	protein_coding	heparan sulfate 6-O-sulfotransferase 1 [Source:HGNC Symbol;Acc:HGNC:5201]	2	-1	128236716	128318868	-0.07467134882199611	3.4234982183364813	-1.28748577392836	0.19835887052056478	0.9103297527658792	-1.2862412742873146	FALSE
ENSG00000135686	79786	KLHL36	KLHL36	protein_coding	kelch like family member 36 [Source:HGNC Symbol;Acc:HGNC:17844]	16	1	84648511	84667686	0.058481558564410285	5.2159428417585785	1.287287814726746	0.19842926914941794	0.9103297527658792	1.2860395213836444	FALSE
ENSG00000162419	10691	GMEB1	GMEB1	protein_coding	glucocorticoid modulatory element binding protein 1 [Source:HGNC Symbol;Acc:HGNC:4370]	1	1	28668732	28719353	0.0417972790042862	5.073962980106079	1.2872719877347008	0.1984370463969618	0.9103297527658792	1.2860172360598157	FALSE
ENSG00000225721	NA	AL592166.1	AL592166.1	lncRNA	novel transcript	1	-1	44759037	44775810	0.1293608471498524	1.458048190250607	1.2870203273927714	0.19850248849101418	0.9103297527658792	1.2858297402210856	FALSE
ENSG00000026025	7431	VIM	VIM	protein_coding	vimentin [Source:HGNC Symbol;Acc:HGNC:12692]	10	1	17228241	17237593	-0.09631712174204665	9.835042913506914	-1.2870951994230653	0.198553204817548	0.9103297527658792	-1.2856844657441961	FALSE
ENSG00000112139	266727	MDGA1	MDGA1	protein_coding	MAM domain containing glycosylphosphatidylinositol anchor 1 [Source:HGNC Symbol;Acc:HGNC:19267]	6	-1	37630679	37699306	0.508128490958592	1.3357605437722475	1.2883067714571914	0.19856720269233066	0.9103297527658792	1.2856443742831596	FALSE
ENSG00000135452	6302	TSPAN31	TSPAN31	protein_coding	tetraspanin 31 [Source:HGNC Symbol;Acc:HGNC:10539]	12	1	57738013	57750219	0.0737373010891651	3.2946735651411574	1.2866590324003215	0.19862676943498225	0.9103297527658792	1.285473791648704	FALSE
ENSG00000149231	79780	CCDC82	CCDC82	protein_coding	coiled-coil domain containing 82 [Source:HGNC Symbol;Acc:HGNC:26282]	11	-1	96352769	96389956	0.08284745160415596	5.168708925960263	1.2866943499488324	0.1986632849663143	0.9103297527658792	1.2853692397825711	FALSE
ENSG00000156256	10600	USP16	USP16	protein_coding	ubiquitin specific peptidase 16 [Source:HGNC Symbol;Acc:HGNC:12614]	21	1	29024629	29054488	0.04642738181217876	5.851199041880863	1.2862900614982578	0.19876393129572154	0.9105219546154567	1.2850811402765518	FALSE
ENSG00000211788	NA	TRAV13-1	TRAV13-1	TR_V_gene	T cell receptor alpha variable 13-1 [Source:HGNC Symbol;Acc:HGNC:12108]	14	1	21868839	21869365	0.20166406035177808	1.6021022709380166	1.2860733797830881	0.19886118433009653	0.9105705783817974	1.2848028553503474	FALSE
ENSG00000170312	983	CDK1	CDK1	protein_coding	cyclin dependent kinase 1 [Source:HGNC Symbol;Acc:HGNC:1722]	10	1	60778331	60794852	-0.24918567116224605	-0.3156993504682208	-1.2857286968581831	0.19892990700941426	0.9105705783817974	-1.284606268656665	FALSE
ENSG00000260111	NA	AC012184.1	AC012184.1	lncRNA	novel transcript, antisense to ST3GAL2	16	1	70379457	70399502	-0.13352142536665412	1.1536464755865727	-1.2857249681796623	0.19897233007994183	0.9105705783817974	-1.284484938865264	FALSE
ENSG00000178761	57184	FAM219B	FAM219B	protein_coding	family with sequence similarity 219 member B [Source:HGNC Symbol;Acc:HGNC:24695]	15	-1	74899992	74906883	0.05192280251532466	4.411082102594196	1.2854991847450057	0.19902981271670384	0.9105705783817974	1.2843205689445465	FALSE
ENSG00000211670	NA	IGLV3-9	IGLV3-9	IG_V_gene	immunoglobulin lambda variable 3-9 (gene/pseudogene) [Source:HGNC Symbol;Acc:HGNC:5918]	22	1	22819010	22819756	-0.34086552189586705	-0.6955415028191758	-1.2851810237083818	0.19914597445912458	0.9105705783817974	-1.2839885137034874	FALSE
ENSG00000260563	NA	AC132872.1	AC132872.1	lncRNA	novel transcript	17	1	82293716	82294910	-0.13182768485001528	3.9840141800303113	-1.2850291106752443	0.19924107778755004	0.9105705783817974	-1.283716760553959	FALSE
ENSG00000160323	11093	ADAMTS13	ADAMTS13	protein_coding	ADAM metallopeptidase with thrombospondin type 1 motif 13 [Source:HGNC Symbol;Acc:HGNC:1366]	9	1	133414358	133459402	0.1638864132764767	0.08801061236271279	1.284423591543941	0.19938056173338076	0.9105705783817974	1.283318363342926	FALSE
ENSG00000125482	7270	TTF1	TTF1	protein_coding	transcription termination factor 1 [Source:HGNC Symbol;Acc:HGNC:12397]	9	-1	132375548	132406851	0.05332051705689178	5.311468121701045	1.2844796426915077	0.19938619148252137	0.9105705783817974	1.2833022878018014	FALSE
ENSG00000142798	3339	HSPG2	HSPG2	protein_coding	heparan sulfate proteoglycan 2 [Source:HGNC Symbol;Acc:HGNC:5273]	1	-1	21822244	21937310	-0.17798854919872897	0.8851542233745991	-1.2844152328704945	0.19940047490713014	0.9105705783817974	-1.2832615034974086	FALSE
ENSG00000107341	54926	UBE2R2	UBE2R2	protein_coding	ubiquitin conjugating enzyme E2 R2 [Source:HGNC Symbol;Acc:HGNC:19907]	9	1	33817160	33920399	-0.09015073288302311	8.28125443220992	-1.2845148770241588	0.19941001836194047	0.9105705783817974	-1.2832342546977313	FALSE
ENSG00000235652	NA	AL356599.1	AL356599.1	lncRNA	novel transcript, antisense to SHPRH	6	1	145749917	145887430	0.13037213514786883	2.4110178453714006	1.2845992562186768	0.19942029880491044	0.9105705783817974	1.283204902690138	FALSE
ENSG00000198727	4519	MT-CYB	MT-CYB	protein_coding	mitochondrially encoded cytochrome b [Source:HGNC Symbol;Acc:HGNC:7427]	MT	1	14747	15887	0.08420055875485133	11.907536031188336	1.2844061579843498	0.19952587687808304	0.9106172940471314	1.2829035274543408	FALSE
ENSG00000215386	NA	MIR99AHG	MIR99AHG	lncRNA	mir-99a-let-7c cluster host gene [Source:HGNC Symbol;Acc:HGNC:1274]	21	1	15928296	16645467	-0.19381364714372085	0.8224810357565961	-1.284226868464181	0.19954794548811808	0.9106172940471314	-1.2828405467800028	FALSE
ENSG00000156026	90550	MCU	MCU	protein_coding	mitochondrial calcium uniporter [Source:HGNC Symbol;Acc:HGNC:23526]	10	1	72692131	72887694	-0.07641065747899312	6.39017607382512	-1.283488909211112	0.1997937654827375	0.9114174460753364	-1.2821393552206495	FALSE
ENSG00000006576	57157	PHTF2	PHTF2	protein_coding	putative homeodomain transcription factor 2 [Source:HGNC Symbol;Acc:HGNC:13411]	7	1	77798792	77957503	0.0654759031901504	5.789133573555454	1.28323382397311	0.19984080549946612	0.9114174460753364	1.2820052473200585	FALSE
ENSG00000132670	5786	PTPRA	PTPRA	protein_coding	protein tyrosine phosphatase receptor type A [Source:HGNC Symbol;Acc:HGNC:9664]	20	1	2864184	3039076	-0.03946026866236796	6.836150081687576	-1.2829434782089724	0.19997809194927973	0.9116607127824706	-1.2816139847333037	FALSE
ENSG00000136104	79621	RNASEH2B	RNASEH2B	protein_coding	ribonuclease H2 subunit B [Source:HGNC Symbol;Acc:HGNC:25671]	13	1	50909678	51024120	0.08063636228161464	5.475509849993166	1.282732749477401	0.20005145709352737	0.9116607127824706	1.281404976514678	FALSE
ENSG00000109062	9368	SLC9A3R1	SLC9A3R1	protein_coding	SLC9A3 regulator 1 [Source:HGNC Symbol;Acc:HGNC:11075]	17	1	74748628	74769353	0.060370023913350224	7.810381431574074	1.2825865458410635	0.20009669791738016	0.9116607127824706	1.2812761189024453	FALSE
ENSG00000286145	NA	AC068282.1	AC068282.1	lncRNA	novel transcript, antisense to MAP3K2	2	1	127294212	127375075	-0.17664357696454352	0.03458566898469786	-1.282353132708496	0.20012924550475872	0.9116607127824706	-1.2811834280800773	FALSE
ENSG00000129347	65095	KRI1	KRI1	protein_coding	KRI1 homolog [Source:HGNC Symbol;Acc:HGNC:25769]	19	-1	10553085	10566031	0.08214976587083545	4.742679206866037	1.281945417652628	0.20029549267903912	0.9120504278009182	1.2807101517768356	FALSE
ENSG00000170390	166614	DCLK2	DCLK2	protein_coding	doublecortin like kinase 2 [Source:HGNC Symbol;Acc:HGNC:19002]	4	1	150078445	150257438	0.2795441895502986	-0.5646503596339778	1.281323616584426	0.2005507704739778	0.9120504278009182	1.2799839789887437	FALSE
ENSG00000134463	79746	ECHDC3	ECHDC3	protein_coding	enoyl-CoA hydratase domain containing 3 [Source:HGNC Symbol;Acc:HGNC:23489]	10	1	11742366	11764070	-0.259814927519352	2.650249572741237	-1.2812294394016286	0.20055498853776207	0.9120504278009182	-1.2799719857941199	FALSE
ENSG00000242485	55052	MRPL20	MRPL20	protein_coding	mitochondrial ribosomal protein L20 [Source:HGNC Symbol;Acc:HGNC:14478]	1	-1	1401909	1407293	0.06709016440727655	4.782771317083746	1.2808330686401692	0.20066901378405883	0.9120504278009182	1.2796478482500888	FALSE
ENSG00000042980	10863	ADAM28	ADAM28	protein_coding	ADAM metallopeptidase domain 28 [Source:HGNC Symbol;Acc:HGNC:206]	8	1	24294069	24359014	0.13385645232277543	4.808958702916442	1.2809469515160228	0.20072011927286013	0.9120504278009182	1.2795026152073907	FALSE
ENSG00000196704	51321	AMZ2	AMZ2	protein_coding	archaelysin family metallopeptidase 2 [Source:HGNC Symbol;Acc:HGNC:28041]	17	1	68247930	68257164	0.073245708977395907	5.296593330566702	1.2805548032513205	0.20078470321898173	0.9120504278009182	1.2793191172929568	FALSE
ENSG00000258227	23601	CLEC5A	CLEC5A	protein_coding	C-type lectin domain containing 5A [Source:HGNC Symbol;Acc:HGNC:2054]	7	-1	141927357	141947007	-0.21246160423289195	2.390569832374444	-1.2807865700187393	0.2007923708210963	0.9120504278009182	-1.2792973347241055	FALSE
ENSG00000188612	6613	SUMO2	SUMO2	protein_coding	small ubiquitin like modifier 2 [Source:HGNC Symbol;Acc:HGNC:11125]	17	-1	75165586	75182959	0.049886660344202305	4.864772573080362	1.2799495850465288	0.20100223117624136	0.9120504278009182	1.278701386757056	FALSE
ENSG00000108100	219771	CCNY	CCNY	protein_coding	cyclin Y [Source:HGNC Symbol;Acc:HGNC:23354]	10	1	35247025	35572669	-0.06325494164059542	8.051701539435463	-1.2800710859422681	0.20103575723874367	0.9120504278009182	-1.2786062236580955	FALSE
ENSG00000256667	NA	KLRA1P	KLRA1P	transcribed_unprocessed_pseudogene	killer cell lectin like receptor A1, pseudogene [Source:HGNC Symbol;Acc:HGNC:6372]	12	-1	10588063	10599669	0.1776808211859866	1.6051178688283874	1.2799318580747874	0.20106931504062447	0.9120504278009182	1.2785109820616192	FALSE
ENSG00000124772	57699	CPNE5	CPNE5	protein_coding	copine 5 [Source:HGNC Symbol;Acc:HGNC:2318]	6	-1	36740775	36839444	-0.12951003933829242	4.3531050816561	-1.2798569366859085	0.20107957775509666	0.9120504278009182	-1.2784818574005872	FALSE
ENSG00000173349	84826	SFT2D3	SFT2D3	protein_coding	SFT2 domain containing 3 [Source:HGNC Symbol;Acc:HGNC:28767]	2	1	127701497	127705242	0.0769091684552321	3.0889683319215138	1.2792492516751353	0.20121785558086522	0.9120504278009182	1.2780895430607389	FALSE
ENSG00000119446	92400	RBM18	RBM18	protein_coding	RNA binding motif protein 18 [Source:HGNC Symbol;Acc:HGNC:28413]	9	-1	122237622	122264840	0.06279988001633807	4.629195072962423	1.2788414870977949	0.20137387182311997	0.9120504278009182	1.277647138298641	FALSE
ENSG00000131504	1729	DIAPH1	DIAPH1	protein_coding	diaphanous related formin 1 [Source:HGNC Symbol;Acc:HGNC:2876]	5	-1	141515016	141619055	-0.046279710429384835	8.18114376923555	-1.278414429234362	0.2015537707621358	0.9120504278009182	-1.2771373211938122	FALSE
ENSG00000158006	5051	PAFAH2	PAFAH2	protein_coding	platelet activating factor acetylhydrolase 2 [Source:HGNC Symbol;Acc:HGNC:8579]	1	-1	25959767	25998117	0.08613295920829867	4.365286870714376	1.2783376717447184	0.20157083584641008	0.9120504278009182	1.2770889775441865	FALSE
ENSG00000111249	23316	CUX2	CUX2	protein_coding	cut like homeobox 2 [Source:HGNC Symbol;Acc:HGNC:19347]	12	1	111034165	111350554	0.2103990307061081	2.109322911531898	1.2780225795742377	0.2016461765760988	0.9120504278009182	1.27687558058072	FALSE
ENSG00000032742	8100	IFT88	IFT88	protein_coding	intraflagellar transport 88 [Source:HGNC Symbol;Acc:HGNC:20606]	13	1	20567069	20691437	-0.07806764749213091	4.229639179884898	-1.2782138352133074	0.2017642819118325	0.9120504278009182	-1.2765411730532275	FALSE
ENSG00000080822	56650	CLDND1	CLDND1	protein_coding	claudin domain containing 1 [Source:HGNC Symbol;Acc:HGNC:1322]	3	-1	98497912	98523066	0.07483049649035944	5.946673247942314	1.2778711415107415	0.20178732670364025	0.9120504278009182	1.276475939876053	FALSE
ENSG00000257732	NA	AC089983.1	AC089983.1	lncRNA	novel transcript, antisense to TXNRD1	12	-1	104262314	104280722	0.21345996995516847	1.7104882173367593	1.2775394507461368	0.20181688479047133	0.9120504278009182	1.2763922773849792	FALSE
ENSG00000151779	51594	NBAS	NBAS	protein_coding	neuroblastoma amplified sequence [Source:HGNC Symbol;Acc:HGNC:15625]	2	-1	15166914	15561334	-0.06863643278207032	5.283926720454189	-1.2771635485328896	0.2019534851513513	0.9120504278009182	-1.276005753794847	FALSE
ENSG00000260804	NA	LINC01963	LINC01963	lncRNA	long intergenic non-protein coding RNA 1963 [Source:HGNC Symbol;Acc:HGNC:25283]	2	1	216217045	216220192	0.09852527268038003	3.231721107279268	1.2772693197591702	0.20196308126159096	0.9120504278009182	1.2759786078626445	FALSE
ENSG00000160179	9619	ABCG1	ABCG1	protein_coding	ATP binding cassette subfamily G member 1 [Source:HGNC Symbol;Acc:HGNC:73]	21	1	42199689	42297244	-0.16178850378266585	5.820133970199476	-1.2767678531315536	0.2021420724173172	0.9120504278009182	-1.2754724414224816	FALSE
ENSG00000249471	388569	ZNF324B	ZNF324B	protein_coding	zinc finger protein 324B [Source:HGNC Symbol;Acc:HGNC:33107]	19	1	58451611	58457833	0.14207049203509042	0.4273943214147241	1.2764589863598534	0.2021785764959741	0.9120504278009182	1.2753692521891968	FALSE
ENSG00000153253	6328	SCN3A	SCN3A	protein_coding	sodium voltage-gated channel alpha subunit 3 [Source:HGNC Symbol;Acc:HGNC:10590]	2	-1	165087522	165204067	0.23750130306428208	1.5375325731121698	1.2770647716294425	0.202233388871233	0.9120504278009182	1.2752143348118137	FALSE
ENSG00000256433	NA	AC005840.2	AC005840.2	lncRNA	novel transcript	12	1	6393879	6396148	-0.1770212282909469	0.8399095339729714	-1.2764374072685203	0.2022486096442043	0.9120504278009182	-1.275171321447528	FALSE
ENSG00000182606	22906	TRAK1	TRAK1	protein_coding	trafficking kinesin protein 1 [Source:HGNC Symbol;Acc:HGNC:29947]	3	1	42013802	42225890	-0.04481619846048357	6.429752292865946	-1.2761074875326404	0.20237639542371547	0.9120504278009182	-1.2748102963800299	FALSE
ENSG00000256043	1519	CTSO	CTSO	protein_coding	cathepsin O [Source:HGNC Symbol;Acc:HGNC:2542]	4	-1	155924118	155953866	0.11319554589835157	4.326361359301364	1.2757597934838774	0.20247499951251352	0.9120504278009182	1.274531830026303	FALSE
ENSG00000211716	NA	TRBV9	TRBV9	TR_V_gene	T cell receptor beta variable 9 [Source:HGNC Symbol;Acc:HGNC:12246]	7	1	142391891	142392412	0.23539810168555342	0.5583543853734084	1.2757010720604194	0.20252649034926132	0.9120504278009182	1.274386454785169	FALSE
ENSG00000283408	NA	MIR548A1HG	MIR548A1HG	lncRNA	MIR548A1 host gene [Source:HGNC Symbol;Acc:HGNC:53539]	6	1	18522735	18674001	-0.28364383917742053	-0.5553681491394507	-1.2757352899610728	0.20253753560377644	0.9120504278009182	-1.2743552739770025	FALSE
ENSG00000123444	55709	KBTBD4	KBTBD4	protein_coding	kelch repeat and BTB domain containing 4 [Source:HGNC Symbol;Acc:HGNC:23761]	11	-1	47572197	47578976	0.06854160451444224	3.717022281060139	1.2752481709454089	0.2026218478581148	0.9120504278009182	1.274117300879987	FALSE
ENSG00000247595	100506540	SPTY2D1OS	SPTY2D1OS	protein_coding	SPTY2D1 opposite strand [Source:HGNC Symbol;Acc:HGNC:44122]	11	1	18588781	18610255	-0.12472521876054321	0.7192824735756014	-1.2748329771759652	0.202766180777637	0.9120504278009182	-1.2737100856079497	FALSE
ENSG00000119711	4329	ALDH6A1	ALDH6A1	protein_coding	aldehyde dehydrogenase 6 family member A1 [Source:HGNC Symbol;Acc:HGNC:7179]	14	-1	74056847	74084492	0.08762032928005414	3.808778177191291	1.2747648364741997	0.2028151222658106	0.9120504278009182	1.2735720519430624	FALSE
ENSG00000221883	NA	ARIH2OS	ARIH2OS	protein_coding	ariadne RBR E3 ubiquitin protein ligase 2 opposite strand [Source:HGNC Symbol;Acc:HGNC:34425]	3	-1	48917782	48919385	0.16821871921596349	-0.1908396283680962	1.2742631733210465	0.20294840057329555	0.9120504278009182	1.2731962792409364	FALSE
ENSG00000164010	114625	ERMAP	ERMAP	protein_coding	erythroblast membrane associated protein (Scianna blood group) [Source:HGNC Symbol;Acc:HGNC:15743]	1	1	42817122	42844991	-0.08857914969097758	4.194079344454454	-1.2745093597485948	0.20296194415930377	0.9120504278009182	-1.273158103719467	FALSE
ENSG00000161381	57125	PLXDC1	PLXDC1	protein_coding	plexin domain containing 1 [Source:HGNC Symbol;Acc:HGNC:20945]	17	-1	39063313	39154394	0.17249463723814085	3.332899869364996	1.2746723007184653	0.2029704598451072	0.9120504278009182	1.2731341013704003	FALSE
ENSG00000100124	129138	ANKRD54	ANKRD54	protein_coding	ankyrin repeat domain 54 [Source:HGNC Symbol;Acc:HGNC:25185]	22	-1	37830855	37849327	0.07614979197706839	3.0149789849716537	1.2741183489414147	0.2030313183893422	0.9120504278009182	1.2729625865602898	FALSE
ENSG00000136404	53346	TM6SF1	TM6SF1	protein_coding	transmembrane 6 superfamily member 1 [Source:HGNC Symbol;Acc:HGNC:11860]	15	1	83107572	83144854	-0.12114804095934506	5.391828719105265	-1.274201707163929	0.20305260715776952	0.9120504278009182	-1.2729025982524014	FALSE
ENSG00000129534	55320	MIS18BP1	MIS18BP1	protein_coding	MIS18 binding protein 1 [Source:HGNC Symbol;Acc:HGNC:20190]	14	-1	45203190	45253540	0.07896924464492017	5.888461643057073	1.2741745908044353	0.203061733025711	0.9120504278009182	1.2728768844344402	FALSE
ENSG00000189159	51155	JPT1	JPT1	protein_coding	Jupiter microtubule associated homolog 1 [Source:HGNC Symbol;Acc:HGNC:14569]	17	-1	75135248	75168281	-0.10072191221071769	6.329620414027888	-1.2738557038874936	0.20315093050455352	0.9120504278009182	-1.272625598370448	FALSE
ENSG00000073282	8626	TP63	TP63	protein_coding	tumor protein p63 [Source:HGNC Symbol;Acc:HGNC:15979]	3	1	189631389	189897276	-0.2022070336587547	0.9987003901577919	-1.273773630450619	0.20316916253476594	0.9120504278009182	-1.2725742452048427	FALSE
ENSG00000123600	79828	METTL8	METTL8	protein_coding	methyltransferase like 8 [Source:HGNC Symbol;Acc:HGNC:25856]	2	-1	171317405	171434802	0.08833771452943262	3.806599191718707	1.2735323804696674	0.20324543316418023	0.9120504278009182	1.2723594542564869	FALSE
ENSG00000162976	130814	SLC66A3	SLC66A3	protein_coding	solute carrier family 66 member 3 [Source:HGNC Symbol;Acc:HGNC:28503]	2	1	11155198	11178870	0.0802663882943877	5.076516371860059	1.2732148512056165	0.20335607681066684	0.9120504278009182	1.2720479674022025	FALSE
ENSG00000136856	29988	SLC2A8	SLC2A8	protein_coding	solute carrier family 2 member 8 [Source:HGNC Symbol;Acc:HGNC:13812]	9	1	127397138	127408424	0.13102437767893838	0.8378523943839871	1.2730591298404614	0.20338814160228533	0.9120504278009182	1.2719577208346329	FALSE
ENSG00000116786	23207	PLEKHM2	PLEKHM2	protein_coding	pleckstrin homology and RUN domain containing M2 [Source:HGNC Symbol;Acc:HGNC:29131]	1	1	15684320	15734769	0.04445823762122014	6.076048233935375	1.273186639909379	0.2034066233145593	0.9120504278009182	1.271905708639468	FALSE
ENSG00000196352	1604	CD55	CD55	protein_coding	CD55 molecule (Cromer blood group) [Source:HGNC Symbol;Acc:HGNC:2665]	1	1	207321376	207386804	-0.14887053735655975	8.619211428411218	-1.272988596524788	0.20348274299801525	0.9120504278009182	-1.2716915249312835	FALSE
ENSG00000198814	2710	GK	GK	protein_coding	glycerol kinase [Source:HGNC Symbol;Acc:HGNC:4289]	X	1	30653359	30731456	-0.1466011764575761	7.582251744066838	-1.2728559067083212	0.20348327438562028	0.9120504278009182	-1.2716900299308476	FALSE
ENSG00000166004	85459	CEP295	CEP295	protein_coding	centrosomal protein 295 [Source:HGNC Symbol;Acc:HGNC:29366]	11	1	93661682	93730358	0.058393100052844815	4.926833837172742	1.2728535612821288	0.2035198420691875	0.9120504278009182	1.2715871576119737	FALSE
ENSG00000257489	NA	AC010203.1	AC010203.1	transcribed_unprocessed_pseudogene	TBC1 domain family, member 2B (TBC1D2B) pseudogene	12	-1	100173196	100199783	-0.22127689946792395	-0.5425066647791462	-1.2724016492830506	0.20361040736184902	0.9120504278009182	-1.2713324369719041	FALSE
ENSG00000224730	NA	LILRB1-AS1	LILRB1-AS1	lncRNA	LILRB1 antisense RNA 1 [Source:HGNC Symbol;Acc:HGNC:53114]	19	-1	54635722	54638892	0.21612535482856365	-0.15804295961817086	1.272224277698926	0.2036888130887479	0.9120504278009182	1.2711119824824568	FALSE
ENSG00000271344	NA	AC018638.6	AC018638.6	lncRNA	novel transcript	7	1	128690451	128691717	-0.20714480888895706	-0.28699346032154444	-1.2722280684613267	0.20370494191466276	0.9120504278009182	-1.271066640495298	FALSE
ENSG00000165548	57156	TMEM63C	TMEM63C	protein_coding	transmembrane protein 63C [Source:HGNC Symbol;Acc:HGNC:23787]	14	1	77116568	77259495	0.24647777515043312	1.5961822276611688	1.2729188165909509	0.203751108222422	0.9120504278009182	1.2709368704053148	FALSE
ENSG00000185298	339230	CCDC137	CCDC137	protein_coding	coiled-coil domain containing 137 [Source:HGNC Symbol;Acc:HGNC:33451]	17	1	81666737	81673904	0.06930835268047097	3.7459170394377104	1.2720634467316172	0.2037571632966323	0.9120504278009182	1.2709198516254037	FALSE
ENSG00000106610	NA	STAG3L4	STAG3L4	transcribed_unprocessed_pseudogene	stromal antigen 3-like 4 (pseudogene) [Source:HGNC Symbol;Acc:HGNC:33887]	7	1	67302621	67362950	0.0782382286834622	4.300016024077225	1.2720275333744762	0.2037897007394327	0.9120504278009182	1.2708284061049113	FALSE
ENSG00000164430	115004	CGAS	CGAS	protein_coding	cyclic GMP-AMP synthase [Source:HGNC Symbol;Acc:HGNC:21367]	6	-1	73413515	73452297	-0.08816306782887384	5.35127763479993	-1.271877327649122	0.203844331576068	0.9120504278009182	-1.2706748916509094	FALSE
ENSG00000068781	286749	STON1-GTF2A1L	STON1-GTF2A1L	protein_coding	STON1-GTF2A1L readthrough [Source:HGNC Symbol;Acc:HGNC:30651]	2	1	48529925	48776517	-0.17238587658559656	0.5118881644682399	-1.2719708164206762	0.2038859058033483	0.9120504278009182	-1.2705580867624973	FALSE
ENSG00000128881	146057	TTBK2	TTBK2	protein_coding	tau tubulin kinase 2 [Source:HGNC Symbol;Acc:HGNC:19141]	15	-1	42738730	42920809	-0.04980954224146217	5.402512271169995	-1.2717124911286115	0.20389820858924163	0.9120504278009182	-1.270523524788707	FALSE
ENSG00000198721	10455	ECI2	ECI2	protein_coding	enoyl-CoA delta isomerase 2 [Source:HGNC Symbol;Acc:HGNC:14601]	6	-1	4115689	4135597	0.09191358801496108	4.058965655848143	1.2717583362475704	0.20393445890386078	0.9120504278009182	1.2704216963178063	FALSE
ENSG00000127903	90485	ZNF835	ZNF835	protein_coding	zinc finger protein 835 [Source:HGNC Symbol;Acc:HGNC:34332]	19	-1	56661980	56671783	0.20768750584418252	0.023008124915643944	1.271458209565518	0.20396842160590833	0.9120504278009182	1.2703263057858718	FALSE
ENSG00000156113	3778	KCNMA1	KCNMA1	protein_coding	potassium calcium-activated channel subfamily M alpha 1 [Source:HGNC Symbol;Acc:HGNC:6284]	10	-1	76869601	77638369	-0.3896825870762979	1.9455525542593388	-1.2720388253272945	0.20403329809029622	0.9120504278009182	-1.2701441202998627	FALSE
ENSG00000276698	NA	AL136295.6	AL136295.6	lncRNA	novel transcript	14	1	24198433	24199090	0.1597235902608541	-0.2487586895609496	1.2711290303807574	0.20406710001643397	0.9120504278009182	1.270049214775912	FALSE
ENSG00000168350	123099	DEGS2	DEGS2	protein_coding	delta 4-desaturase, sphingolipid 2 [Source:HGNC Symbol;Acc:HGNC:20113]	14	-1	100143957	100159645	0.2374346215609895	-0.5286355785176617	1.2711150629772863	0.2040734946089008	0.9120504278009182	1.2700312619925953	FALSE
ENSG00000166946	23582	CCNDBP1	CCNDBP1	protein_coding	cyclin D1 binding protein 1 [Source:HGNC Symbol;Acc:HGNC:1587]	15	1	43185118	43197177	-0.09040502866841837	7.057141674019847	-1.2712391873596889	0.20408455370867812	0.9120504278009182	-1.2700002145966394	FALSE
ENSG00000140564	5045	FURIN	FURIN	protein_coding	furin, paired basic amino acid cleaving enzyme [Source:HGNC Symbol;Acc:HGNC:8568]	15	1	90868588	90883458	-0.11847382086665004	7.58605905507286	-1.2711788589509094	0.20413461535280147	0.9120504278009182	-1.2698596864893983	FALSE
ENSG00000179213	284369	SIGLECL1	SIGLECL1	protein_coding	SIGLEC family like 1 [Source:HGNC Symbol;Acc:HGNC:26856]	19	1	51246348	51269330	-0.19550181074960185	-0.23000404286903614	-1.2708134514119473	0.20419808093550512	0.9120504278009182	-1.269681568208477	FALSE
ENSG00000165716	138311	DIPK1B	DIPK1B	protein_coding	divergent protein kinase domain 1B [Source:HGNC Symbol;Acc:HGNC:28290]	9	1	136712572	136724742	0.18352973348889468	1.0312385004773812	1.2709148975303042	0.20424938658570935	0.9120504278009182	1.2695376066238024	FALSE
ENSG00000233968	NA	AL157895.1	AL157895.1	lncRNA	novel transcript, antisense to C10orf112	10	-1	19710328	19728550	0.21948860973548678	0.9148240190409821	1.270884427813941	0.2042690468811814	0.9120504278009182	1.2694824476002462	FALSE
ENSG00000245025	NA	AC107959.1	AC107959.1	lncRNA	novel transcript, antisense to RHOBTB2	8	-1	22984596	23019335	0.09588779936608782	2.680190576419213	1.2704815859059435	0.20436037326297654	0.9120504278009182	1.269226272473427	FALSE
ENSG00000227678	NA	AL355581.1	AL355581.1	lncRNA	novel transcript, antisense to L3MBTL3	6	-1	130133410	130146179	0.18421559508183882	1.3148498798458677	1.2705660680619093	0.20436130564012123	0.9120504278009182	1.269223657537816	FALSE
ENSG00000233614	NA	DDX11L10	DDX11L10	transcribed_unprocessed_pseudogene	DEAD/H-box helicase 11 like 10 [Source:HGNC Symbol;Acc:HGNC:14125]	16	1	11555	14090	0.40526027899918127	2.3097537987121233	1.27161079803849	0.20449638463865835	0.9120504278009182	1.2688449080001807	FALSE
ENSG00000170956	1084	CEACAM3	CEACAM3	protein_coding	carcinoembryonic antigen related cell adhesion molecule 3 [Source:HGNC Symbol;Acc:HGNC:1815]	19	1	41796587	41811554	-0.1171184369975915	6.74281435044416	-1.2700274264784035	0.20450810842612688	0.9120504278009182	-1.268812044122945	FALSE
ENSG00000175548	144245	ALG10B	ALG10B	protein_coding	ALG10 alpha-1,2-glucosyltransferase B [Source:HGNC Symbol;Acc:HGNC:31088]	12	1	38316762	38329721	0.12629097858605665	2.119588079682316	1.2696630554376898	0.20462876916018424	0.9120504278009182	1.2684738900612742	FALSE
ENSG00000160172	NA	FAM86C2P	FAM86C2P	transcribed_unprocessed_pseudogene	family with sequence similarity 86 member C2, pseudogene [Source:HGNC Symbol;Acc:HGNC:42392]	11	-1	67791648	67805336	0.20205738033208842	-0.44308850755462537	1.2695700175341142	0.2046297296994268	0.9120504278009182	1.2684711987132036	FALSE
ENSG00000178585	56998	CTNNBIP1	CTNNBIP1	protein_coding	catenin beta interacting protein 1 [Source:HGNC Symbol;Acc:HGNC:16913]	1	-1	9848276	9910336	-0.06813174108162734	4.034835359760761	-1.2694592418125004	0.2047025216677361	0.9120504278009182	-1.2682672686246903	FALSE
ENSG00000090924	64857	PLEKHG2	PLEKHG2	protein_coding	pleckstrin homology and RhoGEF domain containing G2 [Source:HGNC Symbol;Acc:HGNC:29515]	19	1	39412669	39428415	-0.0939352886874314	4.267689801175114	-1.2695361749451504	0.20470832015704132	0.9120504278009182	-1.2682510261548954	FALSE
ENSG00000177189	6197	RPS6KA3	RPS6KA3	protein_coding	ribosomal protein S6 kinase A3 [Source:HGNC Symbol;Acc:HGNC:10432]	X	-1	20149911	20267519	-0.07703186806765494	7.9817259800023	-1.2692008895761109	0.20478262872175884	0.9120504278009182	-1.2680429059267853	FALSE
ENSG00000116815	965	CD58	CD58	protein_coding	CD58 molecule [Source:HGNC Symbol;Acc:HGNC:1688]	1	-1	116514534	116571039	-0.09322253199373609	7.236756628230304	-1.2693481170863987	0.20478808813159285	0.9120504278009182	-1.2680276176125655	FALSE
ENSG00000040199	23035	PHLPP2	PHLPP2	protein_coding	PH domain and leucine rich repeat protein phosphatase 2 [Source:HGNC Symbol;Acc:HGNC:29149]	16	-1	71637835	71724701	0.0877446929545469	3.532766090059075	1.269100634634422	0.20482990571491555	0.9120504278009182	1.2679105231432848	FALSE
ENSG00000270589	NA	AL158163.1	AL158163.1	lncRNA	novel transcript, antisense to BBIP1	10	1	110910596	110912244	0.1242109874841526	0.9294543953755189	1.2690459490700197	0.204831725854282	0.9120504278009182	1.2679054269199528	FALSE
ENSG00000110911	4891	SLC11A2	SLC11A2	protein_coding	solute carrier family 11 member 2 [Source:HGNC Symbol;Acc:HGNC:10908]	12	-1	50979401	51028566	-0.06667909709091902	4.824697027081304	-1.2686921051166644	0.2049659240354571	0.9120504278009182	-1.267529774996806	FALSE
ENSG00000174099	253827	MSRB3	MSRB3	protein_coding	methionine sulfoxide reductase B3 [Source:HGNC Symbol;Acc:HGNC:27375]	12	1	65278643	65491430	-0.12507697706098764	3.529229571157611	-1.2689871313584444	0.20499829953094012	0.9120504278009182	-1.2674391752313592	FALSE
ENSG00000175899	2	A2M	A2M	protein_coding	alpha-2-macroglobulin [Source:HGNC Symbol;Acc:HGNC:7]	12	-1	9067664	9116229	0.2307751439603032	0.017369576426420622	1.2682670530461229	0.20513746868251992	0.9120504278009182	1.2670498419340421	FALSE
ENSG00000049249	3604	TNFRSF9	TNFRSF9	protein_coding	TNF receptor superfamily member 9 [Source:HGNC Symbol;Acc:HGNC:11924]	1	-1	7915894	7943165	0.1486688120543289	3.741204074376167	1.2683366085238574	0.2051575502356141	0.9120504278009182	1.2669936785474658	FALSE
ENSG00000256806	388327	C17orf100	C17orf100	protein_coding	chromosome 17 open reading frame 100 [Source:HGNC Symbol;Acc:HGNC:34494]	17	1	6651762	6693202	0.14997332611677855	-0.006179200616006819	1.2679875634774345	0.20518150770228677	0.9120504278009182	1.2669266803686732	FALSE
ENSG00000153406	57407	NMRAL1	NMRAL1	protein_coding	NmrA like redox sensor 1 [Source:HGNC Symbol;Acc:HGNC:24987]	16	-1	4461680	4495763	0.0784031769614062	3.5537260621553206	1.2679840644760594	0.2052478609066279	0.9120504278009182	1.2667411502023775	FALSE
ENSG00000109189	64854	USP46	USP46	protein_coding	ubiquitin specific peptidase 46 [Source:HGNC Symbol;Acc:HGNC:20075]	4	-1	52590960	52659301	-0.11007603886900563	2.849146592751121	-1.2677278412576023	0.20530397908705178	0.9120504278009182	-1.266584272208253	FALSE
ENSG00000145741	689	BTF3	BTF3	protein_coding	basic transcription factor 3 [Source:HGNC Symbol;Acc:HGNC:1125]	5	1	73498408	73505635	0.09917377189555587	8.555163822798363	1.2677918672412514	0.20532801302235987	0.9120504278009182	1.266517095037261	FALSE
ENSG00000121211	84057	MND1	MND1	protein_coding	meiotic nuclear divisions 1 [Source:HGNC Symbol;Acc:HGNC:24839]	4	1	153344649	153415118	-0.2371917515372648	-0.678575758209727	-1.2675907307857477	0.2053304167288251	0.9120504278009182	-1.2665103767598713	FALSE
ENSG00000233493	388564	TMEM238	TMEM238	protein_coding	transmembrane protein 238 [Source:HGNC Symbol;Acc:HGNC:40042]	19	-1	55379244	55384292	-0.18048373703291676	-0.07618690218588207	-1.2670928121095417	0.2055012678430885	0.9121045317285704	-1.266033000090849	FALSE
ENSG00000241553	10093	ARPC4	ARPC4	protein_coding	actin related protein 2/3 complex subunit 4 [Source:HGNC Symbol;Acc:HGNC:707]	3	1	9792495	9807726	0.13391922250381377	0.42139887105961094	1.2671086976719483	0.20552190914893284	0.9121045317285704	1.265975345559674	FALSE
ENSG00000225506	NA	CYP4A22-AS1	CYP4A22-AS1	lncRNA	CYP4A22 antisense RNA 1 [Source:HGNC Symbol;Acc:HGNC:43715]	1	-1	47096653	47179271	-0.20883174625606543	-0.06300299186950174	-1.267154732529803	0.205532630392031	0.9121045317285704	-1.2659454010408906	FALSE
ENSG00000129315	904	CCNT1	CCNT1	protein_coding	cyclin T1 [Source:HGNC Symbol;Acc:HGNC:1599]	12	-1	48688458	48716998	0.06555790497761205	5.057315407913393	1.2666999439540194	0.20570338083232087	0.9121045317285704	1.2654686466001586	FALSE
ENSG00000086598	10959	TMED2	TMED2	protein_coding	transmembrane p24 trafficking protein 2 [Source:HGNC Symbol;Acc:HGNC:16996]	12	1	123584533	123598582	0.0573835065550492	6.411158903552547	1.2661480864703099	0.205881033131584	0.9121045317285704	1.264972926511076	FALSE
ENSG00000102543	81602	CDADC1	CDADC1	protein_coding	cytidine and dCMP deaminase domain containing 1 [Source:HGNC Symbol;Acc:HGNC:20299]	13	1	49247925	49293485	-0.09507139513654828	3.5848668963322456	-1.2655844819336926	0.20607106292235744	0.9121045317285704	-1.264443012196472	FALSE
ENSG00000198089	9814	SFI1	SFI1	protein_coding	SFI1 centrin binding protein [Source:HGNC Symbol;Acc:HGNC:29064]	22	1	31488688	31618588	0.08844840481143024	6.12887517993937	1.2655916923802566	0.20611626138868114	0.9121045317285704	1.2643170246678164	FALSE
ENSG00000179841	9495	AKAP5	AKAP5	protein_coding	A-kinase anchoring protein 5 [Source:HGNC Symbol;Acc:HGNC:375]	14	1	64465499	64474503	0.28787701507133123	-0.3733112358759506	1.2654454068909944	0.2061636920358543	0.9121045317285704	1.2641848366687525	FALSE
ENSG00000059377	6916	TBXAS1	TBXAS1	protein_coding	thromboxane A synthase 1 [Source:HGNC Symbol;Acc:HGNC:11609]	7	1	139777051	140020325	-0.11196232330567035	9.812864505746196	-1.2654598849575445	0.20618008888241857	0.9121045317285704	-1.264139144215146	FALSE
ENSG00000107140	7016	TESK1	TESK1	protein_coding	testis associated actin remodelling kinase 1 [Source:HGNC Symbol;Acc:HGNC:11731]	9	1	35605262	35610041	0.07739481269687332	3.5555253169720378	1.2652351125806456	0.20620161619126984	0.9121045317285704	1.2640791589090181	FALSE
ENSG00000188825	NA	LINC00910	LINC00910	lncRNA	long intergenic non-protein coding RNA 910 [Source:HGNC Symbol;Acc:HGNC:44361]	17	-1	43338741	43389199	0.09299723440427288	2.3224095071304225	1.2651558370341316	0.2062310048786048	0.9121045317285704	1.2639972754114654	FALSE
ENSG00000124357	55577	NAGK	NAGK	protein_coding	N-acetylglucosamine kinase [Source:HGNC Symbol;Acc:HGNC:17174]	2	1	71064344	71079808	0.08770249722209478	7.065465379761266	1.265326785783112	0.2062822337428114	0.9121045317285704	1.2638545605245195	FALSE
ENSG00000235078	NA	AC231981.1	AC231981.1	lncRNA	novel transcript, antisense to ADI1	2	1	3519275	3523197	-0.12316047716586054	0.6731763062246383	-1.2646595928130482	0.20637493990879377	0.9121045317285704	-1.2635963623630682	FALSE
ENSG00000240291	NA	AL450384.2	AL450384.2	lncRNA	novel transcript, antisense to CACNB2	10	-1	18513115	18545651	0.10621292985804986	3.261105353804713	1.2648058069633141	0.20638482443208017	0.9121045317285704	1.2635688377100713	FALSE
ENSG00000105865	11062	DUS4L	DUS4L	protein_coding	dihydrouridine synthase 4 like [Source:HGNC Symbol;Acc:HGNC:21517]	7	1	107563484	107578523	0.11196521621128563	1.772795641978231	1.2645202242152676	0.20643780143045115	0.9121045317285704	1.2634213331495776	FALSE
ENSG00000181722	26137	ZBTB20	ZBTB20	protein_coding	zinc finger and BTB domain containing 20 [Source:HGNC Symbol;Acc:HGNC:13503]	3	-1	114314501	115147271	-0.06792896903446888	8.149063608056576	-1.2646837999617964	0.2064506127190221	0.9121045317285704	-1.2633856666359045	FALSE
ENSG00000006282	64847	SPATA20	SPATA20	protein_coding	spermatogenesis associated 20 [Source:HGNC Symbol;Acc:HGNC:26125]	17	1	50543058	50555852	-0.17511611262890003	2.7672128783360264	-1.2649593412566273	0.20658572235959793	0.9121045317285704	-1.2630096204037582	FALSE
ENSG00000027869	9047	SH2D2A	SH2D2A	protein_coding	SH2 domain containing 2A [Source:HGNC Symbol;Acc:HGNC:10821]	1	-1	156806243	156816862	0.15683286440004052	4.240644193177451	1.2641478848558858	0.20667013742877638	0.9121045317285704	1.2627747613355276	FALSE
ENSG00000235481	NA	UBE2R2-AS1	UBE2R2-AS1	lncRNA	UBE2R2 antisense RNA 1 [Source:HGNC Symbol;Acc:HGNC:49911]	9	-1	33775183	33818795	-0.12569426974934572	0.6668967658586427	-1.2636543154504525	0.20676312570514163	0.9121045317285704	-1.2625161305421029	FALSE
ENSG00000136305	27141	CIDEB	CIDEB	protein_coding	cell death inducing DFFA like effector b [Source:HGNC Symbol;Acc:HGNC:1977]	14	-1	24305096	24311430	-0.07455124632236121	5.354121617693373	-1.2636279396417758	0.2068212626038611	0.9121045317285704	-1.2623544757172263	FALSE
ENSG00000173846	1263	PLK3	PLK3	protein_coding	polo like kinase 3 [Source:HGNC Symbol;Acc:HGNC:2154]	1	1	44800377	44805990	-0.08495355543297123	4.126459916759015	-1.2634911527171588	0.20683697188753472	0.9121045317285704	-1.2623108003156127	FALSE
ENSG00000198860	116461	TSEN15	TSEN15	protein_coding	tRNA splicing endonuclease subunit 15 [Source:HGNC Symbol;Acc:HGNC:16791]	1	1	184051651	184123978	0.09078176226703771	4.295362607987335	1.2635026967099567	0.20684869902341846	0.9121045317285704	1.2622781977652782	FALSE
ENSG00000148481	80013	MINDY3	MINDY3	protein_coding	MINDY lysine 48 deubiquitinase 3 [Source:HGNC Symbol;Acc:HGNC:23578]	10	-1	15778170	15860507	-0.06014296971824695	5.01767597164294	-1.263409848437096	0.2068985611226967	0.9121045317285704	-1.2621395913766627	FALSE
ENSG00000166689	144100	PLEKHA7	PLEKHA7	protein_coding	pleckstrin homology domain containing A7 [Source:HGNC Symbol;Acc:HGNC:27049]	11	-1	16777297	17014414	0.15099542688389644	1.9315078349032506	1.2631978005610807	0.2069616049037024	0.9121045317285704	1.2619643773249503	FALSE
ENSG00000130827	55558	PLXNA3	PLXNA3	protein_coding	plexin A3 [Source:HGNC Symbol;Acc:HGNC:9101]	X	1	154458281	154477779	0.11190746538294016	4.1751882952065476	1.2631744816310515	0.20698387251113295	0.9121045317285704	1.2619024994678685	FALSE
ENSG00000154102	404550	C16orf74	C16orf74	protein_coding	chromosome 16 open reading frame 74 [Source:HGNC Symbol;Acc:HGNC:23362]	16	-1	85690084	85751129	0.13805719765758395	4.076116203407802	1.2631318083890328	0.2070373514212945	0.9121045317285704	1.2617539104931554	FALSE
ENSG00000178226	146547	PRSS36	PRSS36	protein_coding	serine protease 36 [Source:HGNC Symbol;Acc:HGNC:26906]	16	-1	31138926	31150083	-0.16505195670677877	0.12375124191885092	-1.2628582447118364	0.20703747590260488	0.9121045317285704	-1.2617535646593987	FALSE
ENSG00000123836	5208	PFKFB2	PFKFB2	protein_coding	6-phosphofructo-2-kinase/fructose-2,6-biphosphatase 2 [Source:HGNC Symbol;Acc:HGNC:8873]	1	1	207034366	207081024	-0.23402580012826935	4.574203742563279	-1.2625442668127431	0.20716577827721955	0.9121045317285704	-1.261397195431986	FALSE
ENSG00000219626	375190	FAM228B	FAM228B	protein_coding	family with sequence similarity 228 member B [Source:HGNC Symbol;Acc:HGNC:24736]	2	1	24076526	24169640	-0.06987198514391846	5.897249980364504	-1.2623683122151659	0.20725787930753176	0.9121045317285704	-1.2611414768245444	FALSE
ENSG00000133103	57511	COG6	COG6	protein_coding	component of oligomeric golgi complex 6 [Source:HGNC Symbol;Acc:HGNC:18621]	13	1	39655627	39791665	0.08686293290630065	4.4434546514451005	1.2623848179272705	0.20729468976300072	0.9121045317285704	1.2610392956197922	FALSE
ENSG00000279207	NA	AC015813.6	AC015813.6	TEC	novel transcript	17	1	58095672	58101479	0.12045922858149516	2.1593389756721644	1.2621883105421636	0.20730681340101909	0.9121045317285704	1.2610056448043132	FALSE
ENSG00000011105	10867	TSPAN9	TSPAN9	protein_coding	tetraspanin 9 [Source:HGNC Symbol;Acc:HGNC:21640]	12	1	3077355	3286564	-0.1508233866408002	2.86468914590677	-1.262286884352824	0.20739374088051624	0.9121045317285704	-1.2607644075087743	FALSE
ENSG00000158985	56990	CDC42SE2	CDC42SE2	protein_coding	CDC42 small effector 2 [Source:HGNC Symbol;Acc:HGNC:18547]	5	1	131245493	131398447	0.03679029610606044	8.960519588410806	1.262084305536098	0.20740241523928007	0.9121045317285704	1.2607403388378964	FALSE
ENSG00000159753	146206	CARMIL2	CARMIL2	protein_coding	capping protein regulator and myosin 1 linker 2 [Source:HGNC Symbol;Acc:HGNC:27089]	16	1	67644988	67657569	0.12197450366934248	4.36685482829659	1.2620976843586407	0.20741731509190905	0.9121045317285704	1.260698998045741	FALSE
ENSG00000160145	8997	KALRN	KALRN	protein_coding	kalirin RhoGEF kinase [Source:HGNC Symbol;Acc:HGNC:4814]	3	1	124080023	124726325	0.13152955460309657	2.062148432661436	1.262041438877409	0.20743688660861148	0.9121045317285704	1.2606446986343478	FALSE
ENSG00000240038	280	AMY2B	AMY2B	protein_coding	amylase alpha 2B (pancreatic) [Source:HGNC Symbol;Acc:HGNC:478]	1	1	103553815	103579534	-0.06953668190168827	4.2653525182789185	-1.2617749015862143	0.2074595311674551	0.9121045317285704	-1.2605818779819473	FALSE
ENSG00000264187	NA	AC055811.2	AC055811.2	protein_coding	novel protein	17	-1	17202649	17237185	0.12279971735301087	1.3811151381913915	1.261538884299707	0.2075499412964004	0.9121705864590272	1.2603311113018334	FALSE
ENSG00000118181	6230	RPS25	RPS25	protein_coding	ribosomal protein S25 [Source:HGNC Symbol;Acc:HGNC:10413]	11	-1	119015712	119018691	0.09549715095104716	8.770982612411986	1.261349314550673	0.2076497909689231	0.9121705864590272	1.260054254633332	FALSE
ENSG00000137767	58472	SQOR	SQOR	protein_coding	sulfide quinone oxidoreductase [Source:HGNC Symbol;Acc:HGNC:20390]	15	1	45631148	45691281	-0.1044642815870267	5.424174367392635	-1.2612302956968098	0.20765097935573626	0.9121705864590272	-1.260050960133345	FALSE
ENSG00000224536	NA	AC096677.1	AC096677.1	lncRNA	novel transcript	1	1	201507241	201534784	0.11527935939987466	1.6212930248551654	1.2606701402199667	0.20782138868938538	0.9126606908157012	1.259578685140125	FALSE
ENSG00000072110	87	ACTN1	ACTN1	protein_coding	actinin alpha 1 [Source:HGNC Symbol;Acc:HGNC:163]	14	-1	68874143	68979440	-0.10270539549715174	9.068888886693008	-1.2606490652036166	0.2078813370297259	0.9126655586380068	-1.2594126101901646	FALSE
ENSG00000138814	5530	PPP3CA	PPP3CA	protein_coding	protein phosphatase 3 catalytic subunit alpha [Source:HGNC Symbol;Acc:HGNC:9314]	4	-1	101023409	101348278	-0.07644858234619001	8.406828459004062	-1.2602562962655686	0.20804212318973495	0.9127851385460944	-1.2589673555526102	FALSE
ENSG00000214772	NA	AC010168.1	AC010168.1	lncRNA	novel transcript	12	1	14665655	14757963	-0.1939201583474799	3.3819743434426925	-1.2603444624395215	0.20806322229293142	0.9127851385460944	-1.2589089457035942	FALSE
ENSG00000074582	617	BCS1L	BCS1L	protein_coding	BCS1 homolog, ubiquinol-cytochrome c reductase complex chaperone [Source:HGNC Symbol;Acc:HGNC:1020]	2	1	218658764	218663443	0.09082559647186494	2.364896789727266	1.25996534686322	0.20808511700722002	0.9127851385460944	1.2588483378597581	FALSE
ENSG00000065183	10885	WDR3	WDR3	protein_coding	WD repeat domain 3 [Source:HGNC Symbol;Acc:HGNC:12755]	1	1	117929720	117966543	0.09804222097562265	3.5459178627394254	1.2596855976161183	0.2082132103446159	0.9130888056701547	1.2584938489692945	FALSE
ENSG00000175061	NA	SNHG29	SNHG29	lncRNA	small nucleolar RNA host gene 29 [Source:HGNC Symbol;Acc:HGNC:28619]	17	1	16438767	16478678	0.10667108402327496	6.461756347726742	1.2592413714997617	0.20837248620852272	0.9134233248771972	1.2580532851893786	FALSE
ENSG00000253716	100507316	MINCR	MINCR	lncRNA	MYC-induced long non-coding RNA [Source:HGNC Symbol;Acc:HGNC:51653]	8	-1	143280161	143281690	0.16015807394842574	0.4351727471244924	1.2589417157255602	0.20845637024150693	0.9134233248771972	1.2578213565377618	FALSE
ENSG00000213551	23234	DNAJC9	DNAJC9	protein_coding	DnaJ heat shock protein family (Hsp40) member C9 [Source:HGNC Symbol;Acc:HGNC:19123]	10	-1	73183362	73248268	0.06902361271273438	4.3076222655523395	1.258862984076712	0.20848609540262916	0.9134233248771972	1.257739186492632	FALSE
ENSG00000009413	5980	REV3L	REV3L	protein_coding	REV3 like, DNA directed polymerase zeta catalytic subunit [Source:HGNC Symbol;Acc:HGNC:9968]	6	-1	111299028	111483715	-0.062245712659652064	6.1967712230532666	-1.2588751566309189	0.20852504631488333	0.9134233248771972	-1.2576315263138844	FALSE
ENSG00000112406	51696	HECA	HECA	protein_coding	hdc homolog, cell cycle regulator [Source:HGNC Symbol;Acc:HGNC:21041]	6	1	139135080	139180802	-0.05757651197719049	7.878319694922518	-1.2585823152471758	0.20860235375366887	0.9135039833633987	-1.2574178920015948	FALSE
ENSG00000211752	NA	TRBV27	TRBV27	TR_V_gene	T cell receptor beta variable 27 [Source:HGNC Symbol;Acc:HGNC:12208]	7	1	142715346	142715861	0.2247933296572802	0.3030258606979052	1.2581322086912408	0.2087846168772243	0.9136485938632071	1.2569144461755135	FALSE
ENSG00000116539	55870	ASH1L	ASH1L	protein_coding	ASH1 like histone lysine methyltransferase [Source:HGNC Symbol;Acc:HGNC:19088]	1	-1	155335268	155562807	-0.04763681357072258	8.152637950135057	-1.2576005744422898	0.2089806167297595	0.9136485938632071	-1.2563734121152872	FALSE
ENSG00000140545	4240	MFGE8	MFGE8	protein_coding	milk fat globule-EGF factor 8 protein [Source:HGNC Symbol;Acc:HGNC:7036]	15	-1	88898683	88913381	-0.13957641334176074	3.021218581169859	-1.2573673443213436	0.2090554033596614	0.9136485938632071	-1.2561670695068654	FALSE
ENSG00000166801	63901	FAM111A	FAM111A	protein_coding	family with sequence similarity 111 member A [Source:HGNC Symbol;Acc:HGNC:24725]	11	1	59142748	59155039	0.09045120148080166	6.51085982276294	1.257263173871429	0.2090995657446718	0.9136485938632071	1.256045246880873	FALSE
ENSG00000173890	26996	GPR160	GPR160	protein_coding	G protein-coupled receptor 160 [Source:HGNC Symbol;Acc:HGNC:23693]	3	1	170037995	170085392	-0.14456099153809188	5.676744601399513	-1.2573453399335823	0.20911380926142242	0.9136485938632071	-1.2560059598936897	FALSE
ENSG00000273118	NA	AC093865.1	AC093865.1	lncRNA	novel transcript, sense overlapping IKZF2	2	-1	212581357	213021545	0.1705203506735926	3.9778816592567425	1.2571759955758637	0.20914910254823132	0.9136485938632071	1.2559086210154098	FALSE
ENSG00000136014	84101	USP44	USP44	protein_coding	ubiquitin specific peptidase 44 [Source:HGNC Symbol;Acc:HGNC:20064]	12	-1	95516560	95551476	0.1764973756920316	1.301877479073797	1.2573482783667966	0.20914936251146082	0.9136485938632071	1.255907904081019	FALSE
ENSG00000189337	23254	KAZN	KAZN	protein_coding	kazrin, periplakin interacting protein [Source:HGNC Symbol;Acc:HGNC:29173]	1	1	13892792	15118043	-0.18411314227811104	4.380291210938542	-1.257550659335113	0.20916154178755406	0.9136485938632071	-1.2558743164317039	FALSE
ENSG00000004059	381	ARF5	ARF5	protein_coding	ADP ribosylation factor 5 [Source:HGNC Symbol;Acc:HGNC:658]	7	1	127588386	127591700	0.07792569757822498	5.584342723662559	1.2570812010912842	0.20916550556432523	0.9136485938632071	1.255863385550309	FALSE
ENSG00000269834	NA	ZNF528-AS1	ZNF528-AS1	lncRNA	ZNF528 antisense RNA 1 [Source:HGNC Symbol;Acc:HGNC:51305]	19	-1	52388842	52397783	0.1745328500935227	1.1180910156215502	1.2567337930647828	0.20932361792151888	0.9140818236432092	1.2554274824473113	FALSE
ENSG00000079785	1653	DDX1	DDX1	protein_coding	DEAD-box helicase 1 [Source:HGNC Symbol;Acc:HGNC:2734]	2	1	15591178	15631111	0.0714214106070381	4.3853503800393545	1.2562843825227092	0.20942291267923252	0.9142580350598298	1.2551538566524885	FALSE
ENSG00000143578	148327	CREB3L4	CREB3L4	protein_coding	cAMP responsive element binding protein 3 like 4 [Source:HGNC Symbol;Acc:HGNC:18854]	1	1	153967534	153974361	0.13527570419143697	0.7017313169757042	1.2559069859254586	0.20953286759564882	0.9144806722780272	1.2548509643494996	FALSE
ENSG00000149646	140894	CNBD2	CNBD2	protein_coding	cyclic nucleotide binding domain containing 2 [Source:HGNC Symbol;Acc:HGNC:16145]	20	1	35954564	36030700	0.13578687717800345	0.42529887370952024	1.2556308318621296	0.20962526571685003	0.9146265813035332	1.2545965246594286	FALSE
ENSG00000142534	6205	RPS11	RPS11	protein_coding	ribosomal protein S11 [Source:HGNC Symbol;Acc:HGNC:10384]	19	1	49496365	49499708	0.09057170974886652	9.092876119150567	1.255454408955084	0.2097536069441885	0.914823220429292	1.2542432419803888	FALSE
ENSG00000128989	10776	ARPP19	ARPP19	protein_coding	cAMP regulated phosphoprotein 19 [Source:HGNC Symbol;Acc:HGNC:16967]	15	-1	52547045	52569883	0.055934250019088694	6.846332594690661	1.2553304361652935	0.20978829186171047	0.914823220429292	1.2541477922725837	FALSE
ENSG00000068097	63897	HEATR6	HEATR6	protein_coding	HEAT repeat containing 6 [Source:HGNC Symbol;Acc:HGNC:24076]	17	-1	60043194	60078931	0.09646034462181463	3.4951470114599275	1.2549597001943908	0.20992874622596328	0.9148845962669536	1.2537613915258872	FALSE
ENSG00000273820	389856	USP27X	USP27X	protein_coding	ubiquitin specific peptidase 27 X-linked [Source:HGNC Symbol;Acc:HGNC:13486]	X	1	49879484	49882558	0.11156637736922392	1.3186910114093435	1.254811803883233	0.20993737929917006	0.9148845962669536	1.2537376473842894	FALSE
ENSG00000122550	55975	KLHL7	KLHL7	protein_coding	kelch like family member 7 [Source:HGNC Symbol;Acc:HGNC:15646]	7	1	23105758	23177914	0.04724275505320019	4.654234111843735	1.25475337955997	0.20997931549934593	0.9148845962669536	1.2536223173915384	FALSE
ENSG00000140694	5073	PARN	PARN	protein_coding	poly(A)-specific ribonuclease [Source:HGNC Symbol;Acc:HGNC:8609]	16	-1	14435700	14632728	-0.040869214415359956	5.829623300705383	-1.2542794044352972	0.2101504705598633	0.9150015379542984	-1.253151791572239	FALSE
ENSG00000223969	NA	AC002456.1	AC002456.1	lncRNA	novel transcript	7	-1	90590619	90597353	-0.1570503176107989	2.127011498811362	-1.2545022048751877	0.21015720578466693	0.9150015379542984	-1.253133281303434	FALSE
ENSG00000006459	80853	KDM7A	KDM7A	protein_coding	lysine demethylase 7A [Source:HGNC Symbol;Acc:HGNC:22224]	7	-1	140084746	140176983	-0.08996984105540928	7.452922184266304	-1.2542285895950238	0.21020402804424815	0.9150015379542984	-1.2530046125927154	FALSE
ENSG00000224905	NA	AP001347.1	AP001347.1	lncRNA	novel transcript, antisense to LIPI	21	1	14027419	14144468	0.137784348967545	2.5529217780205293	1.254153681541022	0.21024948860068546	0.9150015379542984	1.2528797057204362	FALSE
ENSG00000237975	NA	FLG-AS1	FLG-AS1	lncRNA	FLG antisense RNA 1 [Source:HGNC Symbol;Acc:HGNC:27913]	1	1	152168125	152445456	-0.2220026888625537	-0.7299385241154733	-1.2536704505042051	0.21037357712322713	0.9150015379542984	-1.2525388610619232	FALSE
ENSG00000143033	22823	MTF2	MTF2	protein_coding	metal response element binding transcription factor 2 [Source:HGNC Symbol;Acc:HGNC:29535]	1	1	93079235	93139079	0.039990352871831725	5.595470381775316	1.2535967723569779	0.21039738431185687	0.9150015379542984	1.252473484436361	FALSE
ENSG00000254815	NA	AP006284.1	AP006284.1	lncRNA	novel transcript	11	1	557595	560107	0.22709340035087022	-0.437054217750887	1.253475766621085	0.21041908876816337	0.9150015379542984	1.2524138867624743	FALSE
ENSG00000198040	7637	ZNF84	ZNF84	protein_coding	zinc finger protein 84 [Source:HGNC Symbol;Acc:HGNC:13159]	12	1	133037292	133063304	0.10571750088906073	3.9864872001106515	1.2535612995988663	0.2104815436364974	0.9150059698237784	1.2522424184569485	FALSE
ENSG00000211893	NA	IGHG2	IGHG2	IG_C_gene	immunoglobulin heavy constant gamma 2 (G2m marker) [Source:HGNC Symbol;Acc:HGNC:5526]	14	-1	105639559	105644790	-0.30129233599307437	5.311059572675741	-1.2532050579875607	0.21063905407074013	0.9150059698237784	-1.2518101408649556	FALSE
ENSG00000273329	NA	AC078846.1	AC078846.1	lncRNA	novel transcript	7	-1	129604548	129611630	0.1104337229334813	1.6634608006565486	1.2527699959953251	0.21069619612587176	0.9150059698237784	1.2516533758581279	FALSE
ENSG00000047230	56474	CTPS2	CTPS2	protein_coding	CTP synthase 2 [Source:HGNC Symbol;Acc:HGNC:2520]	X	-1	16587999	16712936	-0.082096669112663	3.389234162365325	-1.252711786543732	0.2107222840809101	0.9150059698237784	-1.2515818157069978	FALSE
ENSG00000165480	221150	SKA3	SKA3	protein_coding	spindle and kinetochore associated complex subunit 3 [Source:HGNC Symbol;Acc:HGNC:20262]	13	-1	21153595	21176552	-0.23485401650919746	-0.6835326774505387	-1.2526353539144326	0.21072267278378473	0.9150059698237784	-1.2515807495302027	FALSE
ENSG00000139211	347902	AMIGO2	AMIGO2	protein_coding	adhesion molecule with Ig like domain 2 [Source:HGNC Symbol;Acc:HGNC:24073]	12	-1	47075707	47079951	0.10690366014188868	2.8308589116965592	1.252596630029882	0.21083071224492184	0.9150059698237784	1.2512844622054098	FALSE
ENSG00000139579	79035	NABP2	NABP2	protein_coding	nucleic acid binding protein 2 [Source:HGNC Symbol;Acc:HGNC:28412]	12	1	56222015	56229854	0.09487063582298916	2.8231390204147195	1.2519305077952418	0.21098908383327009	0.9150059698237784	1.250850342520554	FALSE
ENSG00000254468	NA	AC069287.1	AC069287.1	lncRNA	novel transcript	11	-1	112967	125927	-0.23709540023144104	-0.2788899016495129	-1.2520479392316903	0.2110211030173396	0.9150059698237784	-1.2507626018978149	FALSE
ENSG00000178977	NA	LINC00324	LINC00324	lncRNA	long intergenic non-protein coding RNA 324 [Source:HGNC Symbol;Acc:HGNC:26628]	17	-1	8220642	8224043	0.06827535578793364	3.195949761587536	1.2518496630282627	0.2110257563050535	0.9150059698237784	1.250749851519703	FALSE
ENSG00000083520	22894	DIS3	DIS3	protein_coding	DIS3 homolog, exosome endoribonuclease and 3'-5' exoribonuclease [Source:HGNC Symbol;Acc:HGNC:20604]	13	-1	72752169	72782096	0.072868561007283	5.35877735458367	1.2518643310785451	0.21104295271839846	0.9150059698237784	1.2507027337447323	FALSE
ENSG00000189420	139735	ZFP92	ZFP92	protein_coding	ZFP92 zinc finger protein [Source:HGNC Symbol;Acc:HGNC:12865]	X	1	153418322	153426481	-0.10838808885063722	1.5248877581691505	-1.2516459572634306	0.2110890531017686	0.9150059698237784	-1.2505764334576557	FALSE
ENSG00000185834	NA	RPL12P4	RPL12P4	processed_pseudogene	ribosomal protein L12 pseudogene 4 [Source:HGNC Symbol;Acc:HGNC:16587]	20	1	55074644	55075140	0.15962930890799898	2.703171493573708	1.2509812186535392	0.211341177602689	0.9150059698237784	1.2498860456813068	FALSE
ENSG00000115129	9540	TP53I3	TP53I3	protein_coding	tumor protein p53 inducible protein 3 [Source:HGNC Symbol;Acc:HGNC:19373]	2	-1	24077433	24085861	-0.16334763739925018	2.0753024116589676	-1.2510538043493005	0.21141616733463253	0.9150059698237784	-1.2496808176186738	FALSE
ENSG00000196405	51466	EVL	EVL	protein_coding	Enah/Vasp-like [Source:HGNC Symbol;Acc:HGNC:20234]	14	1	99971449	100144236	0.10968011769116437	7.7919686651937345	1.2503723509507658	0.21164080481129946	0.9150059698237784	1.2490663560344573	FALSE
ENSG00000076944	6813	STXBP2	STXBP2	protein_coding	syntaxin binding protein 2 [Source:HGNC Symbol;Acc:HGNC:11445]	19	1	7636881	7647873	-0.1105995876472301	6.210086799706387	-1.250282403438951	0.2116665253067206	0.9150059698237784	-1.2489960316237072	FALSE
ENSG00000127527	58513	EPS15L1	EPS15L1	protein_coding	epidermal growth factor receptor pathway substrate 15 like 1 [Source:HGNC Symbol;Acc:HGNC:24634]	19	-1	16355239	16472085	-0.07366685903580006	6.835901864248777	-1.2502460866900842	0.21166786021760234	0.9150059698237784	-1.2489923819084554	FALSE
ENSG00000272994	NA	AC012360.3	AC012360.3	lncRNA	novel transcript	2	-1	105334027	105337475	0.16209656357268667	0.04158864718059464	1.2499652418098208	0.21169423436985713	0.9150059698237784	1.2489202770261127	FALSE
ENSG00000170365	4086	SMAD1	SMAD1	protein_coding	SMAD family member 1 [Source:HGNC Symbol;Acc:HGNC:6767]	4	1	145481194	145559176	-0.12096627605110744	2.1643004711008644	-1.2500209930096644	0.21174841064381414	0.9150059698237784	-1.2487721836686754	FALSE
ENSG00000148925	84280	BTBD10	BTBD10	protein_coding	BTB domain containing 10 [Source:HGNC Symbol;Acc:HGNC:21445]	11	-1	13388001	13463297	-0.07311750039321563	5.7982823821139355	-1.2498500440064888	0.21180867645957138	0.9150059698237784	-1.2486074764380568	FALSE
ENSG00000146677	NA	AC004453.1	AC004453.1	processed_pseudogene	ribosomal protein L32 (RPL32) pseudogene	7	1	44467897	44468304	0.1831877349817752	2.5659167054559187	1.2496531133754296	0.2118237683552427	0.9150059698237784	1.2485662354008138	FALSE
ENSG00000100814	57820	CCNB1IP1	CCNB1IP1	protein_coding	cyclin B1 interacting protein 1 [Source:HGNC Symbol;Acc:HGNC:19437]	14	-1	20311368	20333312	0.0976534209644715	3.0224900294234813	1.2492469721959751	0.21200681195412863	0.9150059698237784	1.248066208243585	FALSE
ENSG00000244405	2119	ETV5	ETV5	protein_coding	ETS variant 5 [Source:HGNC Symbol;Acc:HGNC:3494]	3	-1	186046314	186110318	-0.2145078403785331	-0.5802003942786188	-1.2488820426181702	0.21209889110411365	0.9150059698237784	-1.2478147900584518	FALSE
ENSG00000267680	7767	ZNF224	ZNF224	protein_coding	zinc finger protein 224 [Source:HGNC Symbol;Acc:HGNC:13017]	19	1	44094339	44109886	0.0647801007718618	4.7095988282762224	1.248954972015313	0.21210788519180881	0.9150059698237784	1.2477902363144622	FALSE
ENSG00000047932	57120	GOPC	GOPC	protein_coding	golgi associated PDZ and coiled-coil motif containing [Source:HGNC Symbol;Acc:HGNC:17643]	6	-1	117560269	117602542	0.07860718471749939	3.2816853106978936	1.2489031717913404	0.21211409178672258	0.9150059698237784	1.247773292828666	FALSE
ENSG00000255776	NA	VDAC2P2	VDAC2P2	processed_pseudogene	voltage dependent anion channel 2 pseudogene 2 [Source:HGNC Symbol;Acc:HGNC:32693]	12	1	9036344	9037244	0.2649719287513157	-0.8315245789556848	1.2489046183380859	0.2121240778523571	0.9150059698237784	1.2477460324552305	FALSE
ENSG00000110848	969	CD69	CD69	protein_coding	CD69 molecule [Source:HGNC Symbol;Acc:HGNC:1694]	12	-1	9752486	9760901	0.13053593983037537	3.537957153078371	1.2488889571504007	0.21216571710770363	0.9150059698237784	1.247632373892931	FALSE
ENSG00000204577	11025	LILRB3	LILRB3	protein_coding	leukocyte immunoglobulin like receptor B3 [Source:HGNC Symbol;Acc:HGNC:6607]	19	-1	54216278	54223506	-0.12654176286237373	8.052280522753179	-1.2487558779307708	0.21221076677899914	0.9150059698237784	-1.2475094244037344	FALSE
ENSG00000168066	7536	SF1	SF1	protein_coding	splicing factor 1 [Source:HGNC Symbol;Acc:HGNC:12950]	11	-1	64764606	64778786	-0.05082932652468042	7.870064528394192	-1.2483191346100775	0.21233228757194889	0.9150059698237784	-1.2471778640627889	FALSE
ENSG00000092010	5720	PSME1	PSME1	protein_coding	proteasome activator subunit 1 [Source:HGNC Symbol;Acc:HGNC:9568]	14	1	24136163	24138967	0.08885218745409862	6.649746151979333	1.2481773448953997	0.212389714085146	0.9150059698237784	1.247021227836026	FALSE
ENSG00000076864	5909	RAP1GAP	RAP1GAP	protein_coding	RAP1 GTPase activating protein [Source:HGNC Symbol;Acc:HGNC:9858]	1	-1	21596215	21669363	-0.45876076626876117	2.071282658381453	-1.2484748341028638	0.21251156941381263	0.9150059698237784	-1.2466889572445679	FALSE
ENSG00000144827	55347	ABHD10	ABHD10	protein_coding	abhydrolase domain containing 10 [Source:HGNC Symbol;Acc:HGNC:25656]	3	1	111979010	111993368	0.06441231479730636	4.250308638937204	1.2477727379447237	0.21251404468940754	0.9150059698237784	1.2466822091811296	FALSE
ENSG00000064989	10203	CALCRL	CALCRL	protein_coding	calcitonin receptor like receptor [Source:HGNC Symbol;Acc:HGNC:16709]	2	-1	187341964	187448460	-0.1967303833614127	0.9276818552282294	-1.2478418085011436	0.2125281446860192	0.9150059698237784	-1.2466437710403875	FALSE
ENSG00000239920	NA	AC104389.5	AC104389.5	protein_coding	novel transcript	11	-1	5254392	5678434	-0.11119058235630597	3.837652742802098	-1.2476313595195678	0.21257918852579596	0.9150059698237784	-1.246504635322959	FALSE
ENSG00000182944	2130	EWSR1	EWSR1	protein_coding	EWS RNA binding protein 1 [Source:HGNC Symbol;Acc:HGNC:3508]	22	1	29268009	29300525	-0.04495530477171439	7.116066090892501	-1.2473429721849831	0.21268278581580852	0.9150059698237784	-1.2462223231420062	FALSE
ENSG00000117362	51107	APH1A	APH1A	protein_coding	aph-1 homolog A, gamma-secretase subunit [Source:HGNC Symbol;Acc:HGNC:29509]	1	-1	150265399	150269580	0.06262473768519072	6.032296722603553	1.2473541341520067	0.2127038860937639	0.9150059698237784	1.2461648351101482	FALSE
ENSG00000167210	125336	LOXHD1	LOXHD1	protein_coding	lipoxygenase homology domains 1 [Source:HGNC Symbol;Acc:HGNC:26521]	18	-1	46476972	46657220	-0.21821113707585438	3.3658620706970943	-1.247586037582418	0.21277785429220905	0.9150059698237784	-1.2459633401323433	FALSE
ENSG00000234617	NA	SNRK-AS1	SNRK-AS1	lncRNA	SNRK antisense RNA 1 [Source:HGNC Symbol;Acc:HGNC:41269]	3	-1	43346923	43352152	-0.13829609718340352	1.370894864219102	-1.246923709603726	0.21285761950465665	0.9150059698237784	-1.2457461103224534	FALSE
ENSG00000125744	6253	RTN2	RTN2	protein_coding	reticulon 2 [Source:HGNC Symbol;Acc:HGNC:10468]	19	-1	45485294	45497055	-0.12969744355049384	3.62265172931776	-1.2467837073208794	0.21297044316231337	0.9150059698237784	-1.2454389506326606	FALSE
ENSG00000226054	NA	MEMO1P1	MEMO1P1	processed_pseudogene	mediator of cell motility 1 pseudogene 1 [Source:HGNC Symbol;Acc:HGNC:23274]	21	1	36130489	36131376	0.18141770838707988	-0.42333986510632454	1.2460820738251182	0.21311978386663372	0.9150059698237784	1.245032554780229	FALSE
ENSG00000088205	8886	DDX18	DDX18	protein_coding	DEAD-box helicase 18 [Source:HGNC Symbol;Acc:HGNC:2741]	2	1	117814691	117832377	0.07951302379725789	5.563085508200615	1.246085886920067	0.2131695820196554	0.9150059698237784	1.2448970864415776	FALSE
ENSG00000277998	NA	AC107075.1	AC107075.1	unprocessed_pseudogene	eukaryotic translation initiation factor 3, subunit E (EIF3E) pseudogene	2	1	164573741	164574054	-0.23041158201519352	-0.8278144841811483	-1.245670318454119	0.21326375651977564	0.9150059698237784	-1.2446409614027438	FALSE
ENSG00000145868	81545	FBXO38	FBXO38	protein_coding	F-box protein 38 [Source:HGNC Symbol;Acc:HGNC:28844]	5	1	148383935	148442836	-0.1066572528172216	6.165684215789823	-1.2457692138419305	0.2132682835793041	0.9150059698237784	-1.2446286512804927	FALSE
ENSG00000225101	NA	OR52K3P	OR52K3P	transcribed_unprocessed_pseudogene	olfactory receptor family 52 subfamily K member 3 pseudogene [Source:HGNC Symbol;Acc:HGNC:15224]	11	1	4393783	4476361	-0.1419863014428211	7.438996250798228	-1.2459944915596095	0.213279775347348	0.9150059698237784	-1.2445974033514517	FALSE
ENSG00000273189	NA	AC010619.2	AC010619.2	lncRNA	novel transcript	19	1	49474586	49487637	0.20823737873232567	-0.3104393870992515	1.2453845724830335	0.21336503598667608	0.9150059698237784	1.2443656041773548	FALSE
ENSG00000211721	NA	TRBV6-5	TRBV6-5	TR_V_gene	T cell receptor beta variable 6-5 [Source:HGNC Symbol;Acc:HGNC:12230]	7	1	142450947	142451448	0.2394729972937158	0.17819697447472713	1.2454140554958888	0.2134005383665276	0.9150059698237784	1.244269103124082	FALSE
ENSG00000253816	NA	AC138866.1	AC138866.1	unprocessed_pseudogene	glucuronidase, beta (GUSB) pseudogene	5	-1	70219918	70258930	-0.2002434394125524	-0.24459884021889203	-1.2454106233136708	0.21340316025476422	0.9150059698237784	-1.24426197687886	FALSE
ENSG00000185043	10519	CIB1	CIB1	protein_coding	calcium and integrin binding 1 [Source:HGNC Symbol;Acc:HGNC:16920]	15	-1	90229975	90234047	0.09615396435208723	5.334637113607521	1.2453777509359023	0.2134682386814154	0.9150059698237784	1.2440851151269618	FALSE
ENSG00000251279	NA	SMIM15-AS1	SMIM15-AS1	lncRNA	SMIM15 antisense RNA 1 [Source:HGNC Symbol;Acc:HGNC:41293]	5	1	61162070	61232040	-0.11863932831860735	0.8188088811906755	-1.2449299626001553	0.21354727790245454	0.9150059698237784	-1.2438703648482936	FALSE
ENSG00000185716	730094	MOSMO	MOSMO	protein_coding	modulator of smoothened [Source:HGNC Symbol;Acc:HGNC:27087]	16	1	22007638	22087534	0.06287615793690104	5.111379424093193	1.2449168447373027	0.21359127463259592	0.9150059698237784	1.2437508501834513	FALSE
ENSG00000196968	170384	FUT11	FUT11	protein_coding	fucosyltransferase 11 [Source:HGNC Symbol;Acc:HGNC:19233]	10	1	73772276	73780251	0.09193225087809331	4.849695409163886	1.2451241523461798	0.21359340856819015	0.9150059698237784	1.2437450539180812	FALSE
ENSG00000120833	8835	SOCS2	SOCS2	protein_coding	suppressor of cytokine signaling 2 [Source:HGNC Symbol;Acc:HGNC:19382]	12	1	93569814	93583487	0.12138448108743871	3.107069920446691	1.2449402365636841	0.2136245038492921	0.9150059698237784	1.2436605966430205	FALSE
ENSG00000148344	9536	PTGES	PTGES	protein_coding	prostaglandin E synthase [Source:HGNC Symbol;Acc:HGNC:9599]	9	-1	129738331	129753042	0.3043048619253317	-0.9729505539356492	1.2448334194081205	0.21363564669738147	0.9150059698237784	1.2436303339336894	FALSE
ENSG00000171130	155066	ATP6V0E2	ATP6V0E2	protein_coding	ATPase H+ transporting V0 subunit e2 [Source:HGNC Symbol;Acc:HGNC:21723]	7	1	149872968	149891204	0.13264471410347012	3.6550995939032576	1.2447884765997517	0.21367062290104794	0.9150059698237784	1.24353534993621	FALSE
ENSG00000270604	NA	HCG17	HCG17	lncRNA	HLA complex group 17 [Source:HGNC Symbol;Acc:HGNC:31339]	6	-1	30234039	30326134	0.09579437969567461	4.531409197345099	1.2445600293406658	0.21378674652649027	0.9150059698237784	1.2432200763532109	FALSE
ENSG00000142494	55244	SLC47A1	SLC47A1	protein_coding	solute carrier family 47 member 1 [Source:HGNC Symbol;Acc:HGNC:25588]	17	1	19495385	19579034	0.2043749696804533	0.38936832029075186	1.2444393876293947	0.2138029917647564	0.9150059698237784	1.2431759806714808	FALSE
ENSG00000164506	134957	STXBP5	STXBP5	protein_coding	syntaxin binding protein 5 [Source:HGNC Symbol;Acc:HGNC:19665]	6	1	147204425	147390476	-0.1025721586464492	7.314956873023546	-1.2441328906867248	0.21389753853396956	0.9150059698237784	-1.2429193931677691	FALSE
ENSG00000256427	NA	AC010175.1	AC010175.1	lncRNA	novel transcript	12	1	9240406	9261050	0.24034719041069466	0.6490541786355024	1.2442613848246857	0.21391840019273528	0.9150059698237784	1.2428627883868764	FALSE
ENSG00000125733	9322	TRIP10	TRIP10	protein_coding	thyroid hormone receptor interactor 10 [Source:HGNC Symbol;Acc:HGNC:12304]	19	1	6737925	6751530	0.11968148467144468	1.3834439441771387	1.2435679186071098	0.21404958811750777	0.9150059698237784	1.2425069221183787	FALSE
ENSG00000147604	6129	RPL7	RPL7	protein_coding	ribosomal protein L7 [Source:HGNC Symbol;Acc:HGNC:10363]	8	-1	73290242	73295789	0.08872229788134334	9.026150491573505	1.2435814906506946	0.21409941879494268	0.9150059698237784	1.2423717904078515	FALSE
ENSG00000139629	11226	GALNT6	GALNT6	protein_coding	polypeptide N-acetylgalactosaminyltransferase 6 [Source:HGNC Symbol;Acc:HGNC:4128]	12	-1	51351247	51392867	0.08972666324996492	4.534720509624602	1.2432818335422708	0.21423327818091478	0.9150059698237784	1.2420089004407548	FALSE
ENSG00000182372	2055	CLN8	CLN8	protein_coding	CLN8 transmembrane ER and ERGIC protein [Source:HGNC Symbol;Acc:HGNC:2079]	8	1	1755778	1801711	-0.21548251153789477	-0.5483725589169756	-1.2430520951385646	0.2142515748240364	0.9150059698237784	-1.2419593113324365	FALSE
ENSG00000166707	644353	ZCCHC18	ZCCHC18	protein_coding	zinc finger CCHC-type containing 18 [Source:HGNC Symbol;Acc:HGNC:32459]	X	1	104112131	104115846	0.22527699288518344	-0.6627060219851214	1.2423877711123885	0.21449098854911597	0.9150059698237784	1.2413107132627976	FALSE
ENSG00000285755	NA	AC132153.1	AC132153.1	lncRNA	Novel transcript	2	-1	57289648	57380132	0.16325260137778141	0.1490258774101851	1.242293642404366	0.21451054211977563	0.9150059698237784	1.2412577635554525	FALSE
ENSG00000270106	NA	TSNAX-DISC1	TSNAX-DISC1	protein_coding	TSNAX-DISC1 readthrough (NMD candidate) [Source:HGNC Symbol;Acc:HGNC:49177]	1	1	231528653	231819244	-0.10988129200082497	1.97070056804328	-1.2422398216766994	0.21458391357789078	0.9150059698237784	-1.2410591097794905	FALSE
ENSG00000048342	57545	CC2D2A	CC2D2A	protein_coding	coiled-coil and C2 domain containing 2A [Source:HGNC Symbol;Acc:HGNC:29253]	4	1	15469865	15601557	-0.14165040887902136	0.7077810425629578	-1.242159693721179	0.21460896324495235	0.9150059698237784	-1.2409912988307412	FALSE
ENSG00000110651	975	CD81	CD81	protein_coding	CD81 molecule [Source:HGNC Symbol;Acc:HGNC:1701]	11	1	2376177	2397419	0.11846326713983757	5.738563017120793	1.242220850753079	0.21462492623343876	0.9150059698237784	1.240948089041765	FALSE
ENSG00000259475	NA	AC036108.1	AC036108.1	lncRNA	novel transcript, antisense to IGF1R and SYNM	15	-1	98954149	99105824	0.16639816842293456	-0.03805202404303924	1.2419968133597936	0.21463567391021487	0.9150059698237784	1.2409189977464443	FALSE
ENSG00000179818	NA	PCBP1-AS1	PCBP1-AS1	lncRNA	PCBP1 antisense RNA 1 [Source:HGNC Symbol;Acc:HGNC:42948]	2	-1	69962263	70103220	-0.10809126483152465	7.350107865401499	-1.242073970029803	0.21468020437534405	0.9150059698237784	-1.2407984760103314	FALSE
ENSG00000267568	NA	AC016168.2	AC016168.2	lncRNA	novel transcript	17	-1	76950317	76969156	0.2533105686649428	0.0011603295057460619	1.2419008856478306	0.21473430182540293	0.9150059698237784	1.2406520854656131	FALSE
ENSG00000103257	8140	SLC7A5	SLC7A5	protein_coding	solute carrier family 7 member 5 [Source:HGNC Symbol;Acc:HGNC:11063]	16	-1	87830023	87869507	-0.14661042962241266	4.261073090748468	-1.2419235528088368	0.21473772691171483	0.9150059698237784	-1.2406428178968643	FALSE
ENSG00000130775	9473	THEMIS2	THEMIS2	protein_coding	thymocyte selection associated family member 2 [Source:HGNC Symbol;Acc:HGNC:16839]	1	1	27872543	27886685	-0.08483724169989415	7.947427760589199	-1.2418027550325277	0.2147682990532623	0.9150059698237784	-1.2405601007821259	FALSE
ENSG00000254477	NA	AP000640.1	AP000640.1	lncRNA	novel transcript	11	-1	59752578	59754975	-0.13975461561928748	0.9163049484162774	-1.241652405096581	0.21480710057744432	0.9150059698237784	-1.2404551301671811	FALSE
ENSG00000100342	8542	APOL1	APOL1	protein_coding	apolipoprotein L1 [Source:HGNC Symbol;Acc:HGNC:618]	22	1	36253010	36267530	0.15394213840343252	5.491514129037816	1.2415716508544705	0.21482490681144173	0.9150059698237784	1.2404069631467285	FALSE
ENSG00000242553	NA	AP001432.1	AP001432.1	lncRNA	novel transcript, antisense to DSCR3	21	1	37221419	37237744	0.15699991999061008	0.03356086042657424	1.2413239687594932	0.2148674729072912	0.9150059698237784	1.2402918307513962	FALSE
ENSG00000151458	57182	ANKRD50	ANKRD50	protein_coding	ankyrin repeat domain 50 [Source:HGNC Symbol;Acc:HGNC:29223]	4	-1	124664048	124712732	-0.12066211064873755	3.2815153720547263	-1.2412290920540487	0.21496776370803458	0.9150059698237784	-1.2400206300717156	FALSE
ENSG00000074696	51495	HACD3	HACD3	protein_coding	3-hydroxyacyl-CoA dehydratase 3 [Source:HGNC Symbol;Acc:HGNC:24175]	15	1	65530418	65578349	0.09849591864847396	4.03865693682229	1.2412198782806165	0.2149740054397488	0.9150059698237784	1.2400037545503277	FALSE
ENSG00000109685	7468	NSD2	NSD2	protein_coding	nuclear receptor binding SET domain protein 2 [Source:HGNC Symbol;Acc:HGNC:12766]	4	1	1871393	1982207	-0.06371401668088605	5.232800418988294	-1.2407064878796825	0.21510236838325344	0.9150059698237784	-1.2396567830498868	FALSE
ENSG00000130640	10844	TUBGCP2	TUBGCP2	protein_coding	tubulin gamma complex associated protein 2 [Source:HGNC Symbol;Acc:HGNC:18599]	10	-1	133278630	133312337	-0.03705499227837272	5.854290838093611	-1.240618719312742	0.21518430990199122	0.9150059698237784	-1.239435369018155	FALSE
ENSG00000104133	80208	SPG11	SPG11	protein_coding	SPG11 vesicle trafficking associated, spatacsin [Source:HGNC Symbol;Acc:HGNC:11226]	15	-1	44562696	44663678	-0.06020680077745766	7.591281270409173	-1.2405362741405341	0.21518857513886427	0.9150059698237784	-1.23942384559285	FALSE
ENSG00000163131	1520	CTSS	CTSS	protein_coding	cathepsin S [Source:HGNC Symbol;Acc:HGNC:2545]	1	-1	150730188	150765792	0.09499820563131145	10.708674308577367	1.2405642045347631	0.21519460155467304	0.9150059698237784	1.2394075642565707	FALSE
ENSG00000158488	913	CD1E	CD1E	protein_coding	CD1e molecule [Source:HGNC Symbol;Acc:HGNC:1638]	1	1	158353696	158357553	0.22975464301669846	-0.43895616740234794	1.2404656408226087	0.21519836102876305	0.9150059698237784	1.2393974075961267	FALSE
ENSG00000184347	6586	SLIT3	SLIT3	protein_coding	slit guidance ligand 3 [Source:HGNC Symbol;Acc:HGNC:11087]	5	-1	168661733	169301129	0.23146408760284654	-0.01154582757497476	1.2402604576732688	0.21526814538338018	0.9150518506554152	1.2392089001808926	FALSE
ENSG00000176055	153364	MBLAC2	MBLAC2	protein_coding	metallo-beta-lactamase domain containing 2 [Source:HGNC Symbol;Acc:HGNC:33711]	5	-1	90458209	90474771	0.1543184686642145	2.3107880860073107	1.2397155305325738	0.21550129834667037	0.9153467340165834	1.2385794067370746	FALSE
ENSG00000211858	NA	TRAJ31	TRAJ31	TR_J_gene	T cell receptor alpha joining 31 [Source:HGNC Symbol;Acc:HGNC:12061]	14	1	22510968	22511024	0.28646671216208575	0.8555402611193543	1.2395856658423288	0.21551637560844672	0.9153467340165834	1.2385387162882089	FALSE
ENSG00000165078	57094	CPA6	CPA6	protein_coding	carboxypeptidase A6 [Source:HGNC Symbol;Acc:HGNC:17245]	8	-1	67422038	67746378	-0.16771212231301214	0.09274791493028982	-1.2393557639318966	0.21559606165809614	0.9153467340165834	-1.2383236939736804	FALSE
ENSG00000196562	55959	SULF2	SULF2	protein_coding	sulfatase 2 [Source:HGNC Symbol;Acc:HGNC:20392]	20	-1	47656348	47786616	0.10961046216020875	8.132080031824868	1.2396173820381946	0.2156247971457322	0.9153467340165834	1.2382461690872328	FALSE
ENSG00000183347	163351	GBP6	GBP6	protein_coding	guanylate binding protein family member 6 [Source:HGNC Symbol;Acc:HGNC:25395]	1	1	89364058	89386461	-0.2912236510757311	0.388427588378168	-1.2394533722078462	0.21563468008551648	0.9153467340165834	-1.2382195078252383	FALSE
ENSG00000170860	27258	LSM3	LSM3	protein_coding	LSM3 homolog, U6 small nuclear RNA and mRNA degradation associated [Source:HGNC Symbol;Acc:HGNC:17874]	3	1	14178817	14201122	0.06526374020397085	4.425643371939826	1.2391814335580351	0.21569159389018197	0.9153467340165834	1.2380659882616727	FALSE
ENSG00000065621	119391	GSTO2	GSTO2	protein_coding	glutathione S-transferase omega 2 [Source:HGNC Symbol;Acc:HGNC:23064]	10	1	104268873	104304950	-0.11622954249583062	1.68315146675868	-1.238536235095979	0.215937868291892	0.9154384405618072	-1.2374020225923255	FALSE
ENSG00000137776	79811	SLTM	SLTM	protein_coding	SAFB like transcription modulator [Source:HGNC Symbol;Acc:HGNC:20709]	15	-1	58879050	58933679	-0.035627820655680154	7.478759753770998	-1.2376332247094775	0.2162552132707192	0.9154384405618072	-1.236547251327878	FALSE
ENSG00000132781	4595	MUTYH	MUTYH	protein_coding	mutY DNA glycosylase [Source:HGNC Symbol;Acc:HGNC:7527]	1	-1	45329163	45340893	0.08260616438248469	3.176983297739444	1.2374407866359822	0.21632806349043193	0.9154384405618072	1.236351156135427	FALSE
ENSG00000104738	4173	MCM4	MCM4	protein_coding	minichromosome maintenance complex component 4 [Source:HGNC Symbol;Acc:HGNC:6947]	8	1	47960185	47978160	-0.1338173245686618	3.177015551261928	-1.23719486765591	0.21641130011448856	0.9154384405618072	-1.2361271614279254	FALSE
ENSG00000261367	NA	AC012645.2	AC012645.2	lncRNA	novel transcript, antisense to GDPD3	16	1	30107675	30110541	0.2196344792916966	0.8674533379791223	1.237308803510075	0.2164149214947927	0.9154384405618072	1.2361174174858862	FALSE
ENSG00000204632	3135	HLA-G	HLA-G	protein_coding	major histocompatibility complex, class I, G [Source:HGNC Symbol;Acc:HGNC:4964]	6	1	29826967	29831125	0.19591957037147356	3.2075687386909597	1.2379554213187633	0.21649118227444797	0.9154384405618072	1.2359122520894654	FALSE
ENSG00000167085	5245	PHB	PHB	protein_coding	prohibitin [Source:HGNC Symbol;Acc:HGNC:8912]	17	-1	49404049	49414905	0.08967303012560501	3.990311291608432	1.2369788090738412	0.21650536131212303	0.9154384405618072	1.2358741117696657	FALSE
ENSG00000135709	9764	KIAA0513	KIAA0513	protein_coding	KIAA0513 [Source:HGNC Symbol;Acc:HGNC:29058]	16	1	85027751	85094230	-0.08447531486162241	7.39548744934846	-1.2372094143717358	0.21651802762902556	0.9154384405618072	-1.2358400420512208	FALSE
ENSG00000186522	151011	SEPTIN10	SEPTIN10	protein_coding	septin 10 [Source:HGNC Symbol;Acc:HGNC:14349]	2	-1	109542799	109614143	-0.12617860935075065	1.720350537520359	-1.236956245661974	0.21652074108185956	0.9154384405618072	-1.2358327436225096	FALSE
ENSG00000011638	57146	TMEM159	TMEM159	protein_coding	transmembrane protein 159 [Source:HGNC Symbol;Acc:HGNC:30136]	16	1	21158377	21180616	-0.07597064268588749	2.748216968164472	-1.2368495824300414	0.21655306872492072	0.9154384405618072	-1.2357457963737253	FALSE
ENSG00000152558	114908	TMEM123	TMEM123	protein_coding	transmembrane protein 123 [Source:HGNC Symbol;Acc:HGNC:30138]	11	-1	102396332	102470384	0.12173020696883974	8.143918461966047	1.2366839406999934	0.21663032685058092	0.9154384405618072	1.2355380435707548	FALSE
ENSG00000188375	440093	H3F3C	H3F3C	protein_coding	H3 histone family member 3C [Source:HGNC Symbol;Acc:HGNC:33164]	12	-1	31791185	31792298	-0.15212772194634028	0.5101808249956956	-1.2364712083135874	0.21671069985599903	0.9154384405618072	-1.235321971206884	FALSE
ENSG00000256029	NA	AL590560.2	AL590560.2	protein_coding	novel protein	1	-1	159834474	159873053	-0.2789906670700093	-0.7580221050365082	-1.2364326495629359	0.21672029947248883	0.9154384405618072	-1.2352961677427956	FALSE
ENSG00000124233	6406	SEMG1	SEMG1	protein_coding	semenogelin 1 [Source:HGNC Symbol;Acc:HGNC:10742]	20	1	45207033	45209768	0.23579675596822253	-0.33704496665666905	1.236552434810599	0.21675118698802218	0.9154384405618072	1.2352131486627027	FALSE
ENSG00000103202	4833	NME4	NME4	protein_coding	NME/NM23 nucleoside diphosphate kinase 4 [Source:HGNC Symbol;Acc:HGNC:7852]	16	1	396725	410367	-0.13894180848130055	3.5237528998232555	-1.2364268233707878	0.21678122011919787	0.9154384405618072	-1.2351324341487653	FALSE
ENSG00000171570	NA	RAB4B-EGLN2	RAB4B-EGLN2	protein_coding	RAB4B-EGLN2 readthrough (NMD candidate) [Source:HGNC Symbol;Acc:HGNC:44465]	19	1	40778242	40808418	0.1542780197600221	-0.101772629427709	1.2359769412723491	0.216843778240916	0.9154384405618072	1.234964334041309	FALSE
ENSG00000132313	51318	MRPL35	MRPL35	protein_coding	mitochondrial ribosomal protein L35 [Source:HGNC Symbol;Acc:HGNC:14489]	2	1	86199355	86213790	0.07810121727087793	3.431876901456557	1.2356274387436041	0.21699271001906292	0.9154384405618072	1.2345642794036087	FALSE
ENSG00000140451	80119	PIF1	PIF1	protein_coding	PIF1 5'-to-3' DNA helicase [Source:HGNC Symbol;Acc:HGNC:26220]	15	-1	64815632	64825668	-0.2210705247606044	-0.572274980091155	-1.2353912452442424	0.2170849736634013	0.9154384405618072	-1.2343165435445458	FALSE
ENSG00000161533	51	ACOX1	ACOX1	protein_coding	acyl-CoA oxidase 1 [Source:HGNC Symbol;Acc:HGNC:119]	17	-1	75941507	75979177	-0.11162234550915251	7.434974881894355	-1.2355273668955518	0.21709094396558054	0.9154384405618072	-1.2343005153766478	FALSE
ENSG00000076321	27252	KLHL20	KLHL20	protein_coding	kelch like family member 20 [Source:HGNC Symbol;Acc:HGNC:25056]	1	1	173714941	173786692	0.06089091695939164	5.277512876501312	1.2351027653899447	0.21722681694513396	0.9154384405618072	1.2339358297603866	FALSE
ENSG00000183337	54880	BCOR	BCOR	protein_coding	BCL6 corepressor [Source:HGNC Symbol;Acc:HGNC:20893]	X	-1	40049815	40177329	0.07890265761920379	5.232631212134082	1.2348332251637018	0.21729878756869858	0.9154384405618072	1.2337427257296205	FALSE
ENSG00000178700	200895	DHFR2	DHFR2	protein_coding	dihydrofolate reductase 2 [Source:HGNC Symbol;Acc:HGNC:27309]	3	-1	94047836	94063389	0.07303869066243651	3.4741454504963136	1.233509716472713	0.21779044086941657	0.9154384405618072	1.2324248019355186	FALSE
ENSG00000132436	63979	FIGNL1	FIGNL1	protein_coding	fidgetin like 1 [Source:HGNC Symbol;Acc:HGNC:13286]	7	-1	50444128	50542535	0.14901711731792244	1.9003359874890517	1.2335212819224328	0.21780724787767805	0.9154384405618072	1.2323797869692539	FALSE
ENSG00000156265	56911	MAP3K7CL	MAP3K7CL	protein_coding	MAP3K7 C-terminal like [Source:HGNC Symbol;Acc:HGNC:16457]	21	1	29077471	29175889	0.1371398950152054	6.809366395084025	1.2337169518716042	0.2178113893717803	0.9154384405618072	1.2323686950027866	FALSE
ENSG00000270629	25832	NBPF14	NBPF14	protein_coding	NBPF member 14 [Source:HGNC Symbol;Acc:HGNC:25232]	1	-1	148531385	148679742	-0.07548673487439839	4.86542357110647	-1.2336413149105192	0.21785995079660236	0.9154384405618072	-1.2322386465612067	FALSE
ENSG00000088808	23368	PPP1R13B	PPP1R13B	protein_coding	protein phosphatase 1 regulatory subunit 13B [Source:HGNC Symbol;Acc:HGNC:14950]	14	-1	103733195	103847575	0.09621252378176193	3.869132615608333	1.2333755498376078	0.217881543436014	0.9154384405618072	1.2321808277451873	FALSE
ENSG00000229638	NA	RPL4P4	RPL4P4	processed_pseudogene	ribosomal protein L4 pseudogene 4 [Source:HGNC Symbol;Acc:HGNC:36179]	3	-1	185417495	185418778	0.13802807743788525	3.377653050150479	1.2332194851376483	0.2178987812004472	0.9154384405618072	1.232134672975979	FALSE
ENSG00000279529	NA	AC008764.8	AC008764.8	lncRNA	novel transcript, antisense to MED26	19	1	16572624	16575340	0.0982984908633544	1.3308034925667895	1.2331349715689381	0.21790251359210536	0.9154384405618072	1.2321246797011898	FALSE
ENSG00000100226	9567	GTPBP1	GTPBP1	protein_coding	GTP binding protein 1 [Source:HGNC Symbol;Acc:HGNC:4669]	22	1	38705742	38738299	-0.08410949346032748	6.3078108054788355	-1.2331750915434232	0.21790868404572908	0.9154384405618072	-1.23210815891852	FALSE
ENSG00000146955	401409	RAB19	RAB19	protein_coding	RAB19, member RAS oncogene family [Source:HGNC Symbol;Acc:HGNC:19982]	7	1	140404043	140426250	-0.19676848697692484	0.8937379383625954	-1.2332404938784896	0.21793903739522902	0.9154384405618072	-1.2320268957061085	FALSE
ENSG00000071553	537	ATP6AP1	ATP6AP1	protein_coding	ATPase H+ transporting accessory protein 1 [Source:HGNC Symbol;Acc:HGNC:868]	X	1	154428645	154436516	-0.07305841413327929	6.6761393424927835	-1.233133017574485	0.21797912537916075	0.9154384405618072	-1.2319195830041658	FALSE
ENSG00000164951	54704	PDP1	PDP1	protein_coding	pyruvate dehyrogenase phosphatase catalytic subunit 1 [Source:HGNC Symbol;Acc:HGNC:9279]	8	1	93857807	93926068	0.09231392705151098	5.0037169127034	1.2325038824922858	0.21817588857899534	0.9154384405618072	1.2313930673978293	FALSE
ENSG00000137312	10211	FLOT1	FLOT1	protein_coding	flotillin 1 [Source:HGNC Symbol;Acc:HGNC:3757]	6	-1	30727709	30742732	-0.121986860731786	7.577315851651742	-1.232399645509967	0.21822692560919663	0.9154384405618072	-1.2312565539404587	FALSE
ENSG00000054967	84957	RELT	RELT	protein_coding	RELT TNF receptor [Source:HGNC Symbol;Acc:HGNC:13764]	11	1	73376399	73397474	-0.08601273161151557	5.968273499654564	-1.232330923541723	0.218292795798747	0.9154384405618072	-1.2310803987728343	FALSE
ENSG00000227028	NA	SLC8A1-AS1	SLC8A1-AS1	lncRNA	SLC8A1 antisense RNA 1 [Source:HGNC Symbol;Acc:HGNC:44102]	2	1	39786453	40255209	-0.17873065798984178	0.8148293600312473	-1.2322724662023958	0.2182939409054209	0.9154384405618072	-1.231077336777604	FALSE
ENSG00000159720	9114	ATP6V0D1	ATP6V0D1	protein_coding	ATPase H+ transporting V0 subunit d1 [Source:HGNC Symbol;Acc:HGNC:13724]	16	-1	67438014	67481181	-0.08649163847782759	7.297784226392287	-1.2321644692689309	0.2183400773412166	0.9154384405618072	-1.230953978354227	FALSE
ENSG00000204120	26058	GIGYF2	GIGYF2	protein_coding	GRB10 interacting GYF protein 2 [Source:HGNC Symbol;Acc:HGNC:11960]	2	1	232697299	232860575	-0.042306325620208085	6.349021206765875	-1.2320518692147295	0.21835487676437482	0.9154384405618072	-1.2309144120024975	FALSE
ENSG00000137710	5962	RDX	RDX	protein_coding	radixin [Source:HGNC Symbol;Acc:HGNC:9944]	11	-1	109864295	110296712	-0.054621651224946	4.718393095828613	-1.2319326662950894	0.21837914249610846	0.9154384405618072	-1.2308495415844702	FALSE
ENSG00000266490	NA	AC127024.5	AC127024.5	lncRNA	novel transcript	17	1	30792372	30792833	0.12977179177297105	1.014748293510416	1.2315073889693031	0.21853298000812052	0.9154384405618072	1.2304384029076323	FALSE
ENSG00000213380	84342	COG8	COG8	protein_coding	component of oligomeric golgi complex 8 [Source:HGNC Symbol;Acc:HGNC:18623]	16	-1	69320140	69339667	0.057767857605686146	3.9869514417583782	1.2312528891349357	0.2186246968189384	0.9154384405618072	1.2301933839374901	FALSE
ENSG00000153551	112616	CMTM7	CMTM7	protein_coding	CKLF like MARVEL transmembrane domain containing 7 [Source:HGNC Symbol;Acc:HGNC:19178]	3	1	32391698	32483067	-0.05725874705246614	6.736985260619286	-1.2314025133574809	0.21863926761051394	0.9154384405618072	-1.2301544652613092	FALSE
ENSG00000146757	168374	ZNF92	ZNF92	protein_coding	zinc finger protein 92 [Source:HGNC Symbol;Acc:HGNC:13168]	7	1	65373799	65401135	0.15053865086310259	3.690987949502315	1.2312812245473108	0.21865107714425736	0.9154384405618072	1.2301229232892321	FALSE
ENSG00000198270	89894	TMEM116	TMEM116	protein_coding	transmembrane protein 116 [Source:HGNC Symbol;Acc:HGNC:25084]	12	-1	111931282	112013185	0.10487362811750023	3.4317737864870983	1.231089864198302	0.21871170581876223	0.9154384405618072	1.2299610100017053	FALSE
ENSG00000166192	123228	SENP8	SENP8	protein_coding	SUMO peptidase family member, NEDD8 specific [Source:HGNC Symbol;Acc:HGNC:22992]	15	1	72114258	72143692	0.14851946368667482	0.05412926928373352	1.2306321735093442	0.21883010411868997	0.9154384405618072	1.229644911659281	FALSE
ENSG00000138166	1847	DUSP5	DUSP5	protein_coding	dual specificity phosphatase 5 [Source:HGNC Symbol;Acc:HGNC:3071]	10	1	110497907	110511533	0.14753464057599297	2.906182940713877	1.230572913081487	0.21888591294685183	0.9154384405618072	1.2294959565253523	FALSE
ENSG00000148690	118924	FRA10AC1	FRA10AC1	protein_coding	FRA10A associated CGG repeat 1 [Source:HGNC Symbol;Acc:HGNC:1162]	10	-1	93667883	93702592	0.06751623677909535	4.513784990168002	1.2301275821249626	0.21910177854535717	0.9154384405618072	1.2289200625945396	FALSE
ENSG00000156171	128338	DRAM2	DRAM2	protein_coding	DNA damage regulated autophagy modulator 2 [Source:HGNC Symbol;Acc:HGNC:28769]	1	-1	111117333	111140216	0.051567354622855	6.104251033662157	1.230133833997312	0.21911498000402294	0.9154384405618072	1.2288848564964552	FALSE
ENSG00000138182	9585	KIF20B	KIF20B	protein_coding	kinesin family member 20B [Source:HGNC Symbol;Acc:HGNC:7212]	10	1	89701610	89774939	0.09338731409647538	4.2023859706074225	1.2298647622627117	0.2191452508477307	0.9154384405618072	1.228804134932961	FALSE
ENSG00000286162	NA	AL162253.2	AL162253.2	lncRNA	novel transcript	9	-1	5457477	5629748	-0.07528674102982702	4.005678733214499	-1.2297630217475073	0.21919787391494722	0.9154384405618072	-1.2286638270020043	FALSE
ENSG00000146109	29777	ABT1	ABT1	protein_coding	activator of basal transcription 1 [Source:HGNC Symbol;Acc:HGNC:17369]	6	1	26596953	26600739	0.06810845838902768	4.196648109798076	1.229756227484176	0.21919934551386697	0.9154384405618072	1.2286599036521149	FALSE
ENSG00000073921	8301	PICALM	PICALM	protein_coding	phosphatidylinositol binding clathrin assembly protein [Source:HGNC Symbol;Acc:HGNC:15514]	11	-1	85957175	86069882	-0.09367468598128603	9.728421084861312	-1.229757849145605	0.2192260145626901	0.9154384405618072	-1.2285888060274366	FALSE
ENSG00000165209	55342	STRBP	STRBP	protein_coding	spermatid perinuclear RNA binding protein [Source:HGNC Symbol;Acc:HGNC:16462]	9	-1	123109500	123268586	0.11396795390763881	5.1036828565277785	1.2299559659358321	0.2192525268506789	0.9154384405618072	1.2285181324702117	FALSE
ENSG00000127084	89846	FGD3	FGD3	protein_coding	FYVE, RhoGEF and PH domain containing 3 [Source:HGNC Symbol;Acc:HGNC:16027]	9	1	92947523	93036236	-0.0697447932376356	8.303784172676025	-1.22962531325348	0.21928865846374215	0.9154384405618072	-1.2284218266468483	FALSE
ENSG00000167965	64223	MLST8	MLST8	protein_coding	MTOR associated protein, LST8 homolog [Source:HGNC Symbol;Acc:HGNC:24825]	16	1	2204248	2209453	0.08644802550074626	2.9610193061161967	1.2295009653324975	0.21929187317395274	0.9154384405618072	1.2284132586548504	FALSE
ENSG00000236723	NA	AL606760.2	AL606760.2	lncRNA	novel transcript, antisense to CPT2	1	-1	53209783	53213775	0.14668458848756194	0.2315643461021888	1.2290731042267837	0.21941981920313006	0.9154384405618072	1.2280723242643605	FALSE
ENSG00000197582	NA	GPX1P1	GPX1P1	processed_pseudogene	glutathione peroxidase pseudogene 1 [Source:HGNC Symbol;Acc:HGNC:4560]	X	-1	13378735	13379340	-0.3348564571475683	2.094911722774347	-1.2299363666089203	0.2194586609965341	0.9154384405618072	-1.2279688518084055	FALSE
ENSG00000256235	85027	SMIM3	SMIM3	protein_coding	small integral membrane protein 3 [Source:HGNC Symbol;Acc:HGNC:30248]	5	1	150777946	150796734	-0.11574523594872677	4.341809623649772	-1.2291339041939866	0.21948545222025947	0.9154384405618072	-1.2278974890852015	FALSE
ENSG00000188859	149297	FAM78B	FAM78B	protein_coding	family with sequence similarity 78 member B [Source:HGNC Symbol;Acc:HGNC:13495]	1	-1	166057426	166166969	-0.22216757555219768	-0.6723337766408893	-1.2284375421882832	0.21966820609014437	0.9154384405618072	-1.2274108615532626	FALSE
ENSG00000104611	63898	SH2D4A	SH2D4A	protein_coding	SH2 domain containing 4A [Source:HGNC Symbol;Acc:HGNC:26102]	8	1	19313693	19396218	-0.22640444293901318	-0.8326334755485805	-1.228416992177301	0.21968112808915077	0.9154384405618072	-1.2273764645253455	FALSE
ENSG00000156239	29104	N6AMT1	N6AMT1	protein_coding	N-6 adenine-specific DNA methyltransferase 1 [Source:HGNC Symbol;Acc:HGNC:16021]	21	-1	28872191	28885371	0.12007413343081463	1.8133061959690986	1.2284940760012262	0.21969182718807617	0.9154384405618072	1.2273479857269698	FALSE
ENSG00000178719	2907	GRINA	GRINA	protein_coding	glutamate ionotropic receptor NMDA type subunit associated protein 1 [Source:HGNC Symbol;Acc:HGNC:4589]	8	1	143990056	143993415	-0.13833361483487838	7.673231818917643	-1.2284729982863631	0.21971466126210168	0.9154384405618072	-1.227287209452493	FALSE
ENSG00000235505	NA	CASP17P	CASP17P	transcribed_unprocessed_pseudogene	caspase 17, pseudogene [Source:HGNC Symbol;Acc:HGNC:53657]	11	-1	104901549	104919073	0.1222710827197715	2.4936643991219594	1.2284415633785883	0.2197237924412689	0.9154384405618072	1.2272629067337613	FALSE
ENSG00000277157	8360	HIST1H4D	HIST1H4D	protein_coding	histone cluster 1 H4 family member d [Source:HGNC Symbol;Acc:HGNC:4782]	6	-1	26188765	26189076	-0.19479745373040513	1.045554326705183	-1.2285100807605822	0.21975746188342937	0.9154384405618072	-1.2271733014619735	FALSE
ENSG00000168061	29901	SAC3D1	SAC3D1	protein_coding	SAC3 domain containing 1 [Source:HGNC Symbol;Acc:HGNC:30179]	11	1	65040901	65044828	0.14471224424574128	0.37197457936078676	1.2281531537148347	0.21976277226430202	0.9154384405618072	1.2271591697210362	FALSE
ENSG00000117228	2633	GBP1	GBP1	protein_coding	guanylate binding protein 1 [Source:HGNC Symbol;Acc:HGNC:4182]	1	-1	89052319	89065230	0.24048928227851896	7.049619021871958	1.2281032232485902	0.21982490852568745	0.9154384405618072	1.2269938337717192	FALSE
ENSG00000137642	6653	SORL1	SORL1	protein_coding	sortilin related receptor 1 [Source:HGNC Symbol;Acc:HGNC:11185]	11	1	121452314	121633763	-0.1200122918522144	10.7402367807461	-1.227740648374814	0.21995808120945373	0.9154384405618072	-1.2266395927144267	FALSE
ENSG00000070214	23446	SLC44A1	SLC44A1	protein_coding	solute carrier family 44 member 1 [Source:HGNC Symbol;Acc:HGNC:18798]	9	1	105244622	105439171	-0.06600219981844013	5.428827801819053	-1.227710953485934	0.21998400679086832	0.9154384405618072	-1.2265706482309129	FALSE
ENSG00000133983	51241	COX16	COX16	protein_coding	cytochrome c oxidase assembly factor COX16 [Source:HGNC Symbol;Acc:HGNC:20213]	14	-1	70325081	70416984	0.14173947176081036	0.9679746850754017	1.2273840923139383	0.22005420066921139	0.9154384405618072	1.22638400932325	FALSE
ENSG00000136942	11224	RPL35	RPL35	protein_coding	ribosomal protein L35 [Source:HGNC Symbol;Acc:HGNC:10344]	9	-1	124857880	124861981	0.12185457577302206	7.432789698149924	1.2273806137141816	0.22011052530706374	0.9154384405618072	1.2262342783058588	FALSE
ENSG00000135047	1514	CTSL	CTSL	protein_coding	cathepsin L [Source:HGNC Symbol;Acc:HGNC:2537]	9	1	87726109	87731469	0.16965056527228595	2.2004716971390823	1.2271670621662842	0.22020073967255255	0.9154384405618072	1.2259945135438448	FALSE
ENSG00000077514	10714	POLD3	POLD3	protein_coding	DNA polymerase delta 3, accessory subunit [Source:HGNC Symbol;Acc:HGNC:20932]	11	1	74493851	74669117	-0.060211642468432025	4.6248903952517795	-1.2269730853078906	0.22026456167111574	0.9154384405618072	-1.2258249349306405	FALSE
ENSG00000164587	6208	RPS14	RPS14	protein_coding	ribosomal protein S14 [Source:HGNC Symbol;Acc:HGNC:10387]	5	-1	150442635	150449739	0.11267705640587344	7.5298204722100195	1.2269535597305845	0.2202737049237282	0.9154384405618072	1.22580064368466	FALSE
ENSG00000028277	5452	POU2F2	POU2F2	protein_coding	POU class 2 homeobox 2 [Source:HGNC Symbol;Acc:HGNC:9213]	19	-1	42086110	42196585	0.07029503890784827	7.581193529895859	1.2266796379757885	0.22038796489597895	0.9154384405618072	1.2254971456097155	FALSE
ENSG00000245275	NA	SAP30L-AS1	SAP30L-AS1	lncRNA	SAP30L antisense RNA 1 (head to head) [Source:HGNC Symbol;Acc:HGNC:26760]	5	-1	154325568	154445850	-0.08161595753320938	4.5740709820653365	-1.2265801255078974	0.2203991787439126	0.9154384405618072	-1.2254673653970305	FALSE
ENSG00000122557	64224	HERPUD2	HERPUD2	protein_coding	HERPUD family member 2 [Source:HGNC Symbol;Acc:HGNC:21915]	7	-1	35632659	35695571	0.057217995004211986	6.6559517926597636	1.226477795621799	0.22043600707774777	0.9154384405618072	1.2253695693602369	FALSE
ENSG00000100220	51493	RTCB	RTCB	protein_coding	RNA 2',3'-cyclic phosphate and 5'-OH ligase [Source:HGNC Symbol;Acc:HGNC:26935]	22	-1	32387582	32412248	0.06742775563469827	4.747447665743028	1.2263889752863386	0.22044220418499386	0.9154384405618072	1.2253531143637044	FALSE
ENSG00000111752	1911	PHC1	PHC1	protein_coding	polyhomeotic homolog 1 [Source:HGNC Symbol;Acc:HGNC:3182]	12	1	8913896	8941467	0.10738716257545278	2.92829481484352	1.2264242171141075	0.2204763417007791	0.9154384405618072	1.2252624759697037	FALSE
ENSG00000160072	83858	ATAD3B	ATAD3B	protein_coding	ATPase family AAA domain containing 3B [Source:HGNC Symbol;Acc:HGNC:24007]	1	1	1471765	1497848	0.08946167827396989	3.532456050239818	1.2263552938621218	0.22049027676377056	0.9154384405618072	1.2252254799276039	FALSE
ENSG00000259418	NA	AC091117.2	AC091117.2	lncRNA	novel transcript, antisense to SORD	15	-1	45041716	45058707	-0.20571495313125798	-0.10222827129217717	-1.225595424130676	0.22077188545342466	0.9154384405618072	-1.2244781992626177	FALSE
ENSG00000118402	6785	ELOVL4	ELOVL4	protein_coding	ELOVL fatty acid elongase 4 [Source:HGNC Symbol;Acc:HGNC:14415]	6	-1	79914814	79947553	0.20450589070364011	0.42229921277075716	1.2254524298689151	0.22081840406281739	0.9154384405618072	1.2243548226358774	FALSE
ENSG00000143457	55204	GOLPH3L	GOLPH3L	protein_coding	golgi phosphoprotein 3 like [Source:HGNC Symbol;Acc:HGNC:24882]	1	-1	150646230	150697154	0.07127096654256615	5.537620128136558	1.225465916973026	0.2208746600917313	0.9154384405618072	1.2242056453235777	FALSE
ENSG00000213096	9534	ZNF254	ZNF254	protein_coding	zinc finger protein 254 [Source:HGNC Symbol;Acc:HGNC:13047]	19	1	24033405	24129961	-0.10765925515235786	5.255908009953203	-1.2251794039321477	0.22095909222283266	0.9154384405618072	-1.2239818029524663	FALSE
ENSG00000167196	26263	FBXO22	FBXO22	protein_coding	F-box protein 22 [Source:HGNC Symbol;Acc:HGNC:13593]	15	1	75903876	75942511	0.06108406827171553	4.498645283167487	1.225065279828487	0.22096231958645612	0.9154384405618072	1.2239732479394196	FALSE
ENSG00000165609	11164	NUDT5	NUDT5	protein_coding	nudix hydrolase 5 [Source:HGNC Symbol;Acc:HGNC:8052]	10	-1	12165330	12196144	-0.08017121755083512	5.986170519693792	-1.2250402407745382	0.22096536998824012	0.9154384405618072	-1.223965162094643	FALSE
ENSG00000166860	9880	ZBTB39	ZBTB39	protein_coding	zinc finger and BTB domain containing 39 [Source:HGNC Symbol;Acc:HGNC:29014]	12	-1	56998836	57006546	0.11243861337136751	2.752466292338874	1.2249783309573745	0.22097505347526733	0.9154384405618072	1.223939494146235	FALSE
ENSG00000198053	140885	SIRPA	SIRPA	protein_coding	signal regulatory protein alpha [Source:HGNC Symbol;Acc:HGNC:9662]	20	1	1894167	1940592	-0.11216099863074014	8.760766668616037	-1.2249593940282804	0.22101565099536374	0.9154384405618072	-1.2238318913720005	FALSE
ENSG00000171914	83660	TLN2	TLN2	protein_coding	talin 2 [Source:HGNC Symbol;Acc:HGNC:15447]	15	1	62390526	62844631	-0.12728082964951104	0.9659684160761052	-1.224739450599058	0.22106652615904424	0.9154384405618072	-1.22369706794635	FALSE
ENSG00000135250	6733	SRPK2	SRPK2	protein_coding	SRSF protein kinase 2 [Source:HGNC Symbol;Acc:HGNC:11306]	7	-1	105110704	105399308	-0.08794750140488894	9.181030257311583	-1.224903200351607	0.22107228558821518	0.9154384405618072	-1.2236818063803856	FALSE
ENSG00000145293	58478	ENOPH1	ENOPH1	protein_coding	enolase-phosphatase 1 [Source:HGNC Symbol;Acc:HGNC:24599]	4	1	82430590	82461177	0.07519987475583623	3.8958947831107964	1.2246792999717537	0.22111191863938634	0.9154384405618072	1.2235767928629295	FALSE
ENSG00000184831	79135	APOO	APOO	protein_coding	apolipoprotein O [Source:HGNC Symbol;Acc:HGNC:28727]	X	-1	23833353	23907938	-0.09168284852048059	1.9779093736981486	-1.2244789051677016	0.2211499172082144	0.9154384405618072	-1.223476122812111	FALSE
ENSG00000182899	6165	RPL35A	RPL35A	protein_coding	ribosomal protein L35a [Source:HGNC Symbol;Acc:HGNC:10345]	3	1	197950190	197956610	0.09875326093420878	7.556983241183257	1.224323536725294	0.2212582388660743	0.9154384405618072	1.2231892130141941	FALSE
ENSG00000185291	3563	IL3RA	IL3RA	protein_coding	interleukin 3 receptor subunit alpha [Source:HGNC Symbol;Acc:HGNC:6012]	X	1	1336616	1382689	0.14310810066778767	4.241636140560466	1.2247477538971394	0.2212752854198799	0.9154384405618072	1.2231440712555557	FALSE
ENSG00000285761	NA	AL645939.5	AL645939.5	lncRNA	novel transcript	6	1	29752573	29763295	0.23338721002218388	-0.4932242824308216	1.2242736883501864	0.22132014236844982	0.9154384405618072	1.2230252954262426	FALSE
ENSG00000223914	NA	LINC02471	LINC02471	lncRNA	long intergenic non-protein coding RNA 2471 [Source:HGNC Symbol;Acc:HGNC:53410]	12	1	40156113	40211419	-0.2858252254437248	-0.351171256900039	-1.223941599951741	0.22145553227473444	0.9154384405618072	-1.222666903751473	FALSE
ENSG00000163171	10602	CDC42EP3	CDC42EP3	protein_coding	CDC42 effector protein 3 [Source:HGNC Symbol;Acc:HGNC:16943]	2	-1	37641882	37738468	-0.11396476450358506	7.975143343719754	-1.223593404946542	0.2215094016023299	0.9154384405618072	-1.2225243494999103	FALSE
ENSG00000234694	NA	AL139289.2	AL139289.2	lncRNA	novel transcript	1	-1	43354684	43358658	0.14793504264298796	0.3541854858748234	1.223480212356476	0.221528707333425	0.9154384405618072	1.222473266844234	FALSE
ENSG00000253347	NA	AC040934.1	AC040934.1	lncRNA	novel transcript	17	-1	47409322	47423526	0.13830654961663513	0.8752599078563963	1.2233194721313845	0.22159153296578296	0.9154384405618072	1.2223070533033444	FALSE
ENSG00000010278	928	CD9	CD9	protein_coding	CD9 molecule [Source:HGNC Symbol;Acc:HGNC:1709]	12	1	6199715	6238271	0.14283854625498504	4.022886074170833	1.2237726439570504	0.2216444451084814	0.9154384405618072	1.2221670934055684	FALSE
ENSG00000171858	6227	RPS21	RPS21	protein_coding	ribosomal protein S21 [Source:HGNC Symbol;Acc:HGNC:10409]	20	1	62387103	62388520	0.13291141850874766	4.432309438488202	1.2230208899743278	0.22173961196640757	0.9154384405618072	1.2219154242071135	FALSE
ENSG00000105819	9512	PMPCB	PMPCB	protein_coding	peptidase, mitochondrial processing beta subunit [Source:HGNC Symbol;Acc:HGNC:9119]	7	1	103297435	103329511	0.04888757838563684	5.561675413414595	1.2228819239498514	0.22179645085629063	0.9154384405618072	1.2217651504063674	FALSE
ENSG00000064115	51768	TM7SF3	TM7SF3	protein_coding	transmembrane 7 superfamily member 3 [Source:HGNC Symbol;Acc:HGNC:23049]	12	-1	26971579	27014434	0.04806869748596476	5.338216268757159	1.2228761353766826	0.22180740701814025	0.9154384405618072	1.2217361870712178	FALSE
ENSG00000185163	317781	DDX51	DDX51	protein_coding	DEAD-box helicase 51 [Source:HGNC Symbol;Acc:HGNC:20082]	12	-1	132136594	132144319	0.08703857138366189	3.526714394597124	1.2226046224613587	0.22187933961703682	0.9154384405618072	1.2215460539585763	FALSE
ENSG00000197555	26037	SIPA1L1	SIPA1L1	protein_coding	signal induced proliferation associated 1 like 1 [Source:HGNC Symbol;Acc:HGNC:20284]	14	1	71320449	71741229	-0.10383177696316359	9.065918324056216	-1.2226322040774105	0.22191103768974405	0.9154384405618072	-1.2214622832463227	FALSE
ENSG00000261471	NA	AC092145.1	AC092145.1	lncRNA	novel transcript, antisense to COTL1	16	1	84594393	84596826	-0.1607792240756889	2.932997647061467	-1.2222796434051366	0.22206218393432803	0.9154384405618072	-1.2210629563310593	FALSE
ENSG00000233355	NA	CHRM3-AS2	CHRM3-AS2	lncRNA	CHRM3 antisense RNA 2 [Source:HGNC Symbol;Acc:HGNC:43725]	1	-1	239703381	239770130	0.17236225333562682	4.70173068862754	1.2225119694935587	0.22218024951695828	0.9154384405618072	1.2207511636041302	FALSE
ENSG00000174917	125988	MICOS13	MICOS13	protein_coding	mitochondrial contact site and cristae organizing system subunit 13 [Source:HGNC Symbol;Acc:HGNC:33702]	19	-1	5678421	5680896	0.11570317963141497	2.1806272895858148	1.2217044925827754	0.2222034423828844	0.9154384405618072	1.2206899288193542	FALSE
ENSG00000250722	6414	SELENOP	SELENOP	protein_coding	selenoprotein P [Source:HGNC Symbol;Acc:HGNC:10751]	5	-1	42799880	42887392	-0.18058188481418935	-0.4087339002175533	-1.221370529910543	0.22233610356560393	0.9154384405618072	-1.2203397590921612	FALSE
ENSG00000171860	719	C3AR1	C3AR1	protein_coding	complement C3a receptor 1 [Source:HGNC Symbol;Acc:HGNC:1319]	12	-1	8056844	8066359	-0.16198228794840475	5.337032680366646	-1.2216336324546049	0.222366527158437	0.9154384405618072	-1.2202594746932163	FALSE
ENSG00000224812	NA	TMEM72-AS1	TMEM72-AS1	lncRNA	TMEM72 antisense RNA 1 [Source:HGNC Symbol;Acc:HGNC:27349]	10	-1	44793119	44959709	-0.09561262337936238	2.648032863157377	-1.221330089452634	0.22239183351862019	0.9154384405618072	-1.2201927000804762	FALSE
ENSG00000136444	55316	RSAD1	RSAD1	protein_coding	radical S-adenosyl methionine domain containing 1 [Source:HGNC Symbol;Acc:HGNC:25634]	17	1	50478860	50485974	0.08147562680407994	3.8585380010860515	1.2212096214201609	0.22241951414180572	0.9154384405618072	1.2201196668497505	FALSE
ENSG00000124562	6631	SNRPC	SNRPC	protein_coding	small nuclear ribonucleoprotein polypeptide C [Source:HGNC Symbol;Acc:HGNC:11157]	6	1	34757505	34773857	0.08010631590564676	4.075547377607052	1.2211431646113804	0.22242129505402652	0.9154384405618072	1.22011496827037	FALSE
ENSG00000212907	4539	MT-ND4L	MT-ND4L	protein_coding	mitochondrially encoded NADH:ubiquinone oxidoreductase core subunit 4L [Source:HGNC Symbol;Acc:HGNC:7460]	MT	1	10470	10766	0.11544260785218974	8.724435122090897	1.2212944031105708	0.22248460381816923	0.9154384405618072	1.219947958300339	FALSE
ENSG00000185869	374899	ZNF829	ZNF829	protein_coding	zinc finger protein 829 [Source:HGNC Symbol;Acc:HGNC:34032]	19	-1	36888124	36916291	0.13946510623281005	1.6254540551409389	1.220961600494582	0.22250861303874767	0.9154384405618072	1.2198846303248445	FALSE
ENSG00000234975	NA	FTH1P2	FTH1P2	processed_pseudogene	ferritin heavy chain 1 pseudogene 2 [Source:HGNC Symbol;Acc:HGNC:3989]	1	1	228687415	228687826	-0.15231845343228345	3.4795962422176565	-1.220993313957248	0.22251334881078094	0.9154384405618072	-1.2198721395825782	FALSE
ENSG00000115977	22848	AAK1	AAK1	protein_coding	AP2 associated kinase 1 [Source:HGNC Symbol;Acc:HGNC:19679]	2	-1	69457997	69674349	-0.05859589056910686	7.705656249149396	-1.2211692985079359	0.22252580199781766	0.9154384405618072	-1.21983929483257	FALSE
ENSG00000126261	10054	UBA2	UBA2	protein_coding	ubiquitin like modifier activating enzyme 2 [Source:HGNC Symbol;Acc:HGNC:30661]	19	1	34428352	34471251	0.062452575720937986	5.896763764792369	1.2208085813246823	0.22259788657075158	0.9154384405618072	1.219649200693042	FALSE
ENSG00000049656	81037	CLPTM1L	CLPTM1L	protein_coding	CLPTM1 like [Source:HGNC Symbol;Acc:HGNC:24308]	5	-1	1317752	1345099	-0.049356928397132016	6.304003106646606	-1.2205674138656126	0.2226699285270958	0.9154384405618072	-1.2194592629613714	FALSE
ENSG00000163932	5580	PRKCD	PRKCD	protein_coding	protein kinase C delta [Source:HGNC Symbol;Acc:HGNC:9399]	3	1	53156009	53192717	-0.10080040820600544	8.020984058120138	-1.2205728361784725	0.22267740546964726	0.9154384405618072	-1.219439552614095	FALSE
ENSG00000168495	661	POLR3D	POLR3D	protein_coding	RNA polymerase III subunit D [Source:HGNC Symbol;Acc:HGNC:1080]	8	1	22245133	22254601	0.09777997221514578	3.0612548222712608	1.2200936159725109	0.2228525627388752	0.9154440937044639	1.2189779471336382	FALSE
ENSG00000185745	3434	IFIT1	IFIT1	protein_coding	interferon induced protein with tetratricopeptide repeats 1 [Source:HGNC Symbol;Acc:HGNC:5407]	10	1	89392546	89406487	0.31070195080631624	5.975767417443448	1.220016493001695	0.2228689765654087	0.9154440937044639	1.21893470381776	FALSE
ENSG00000120519	84068	SLC10A7	SLC10A7	protein_coding	solute carrier family 10 member 7 [Source:HGNC Symbol;Acc:HGNC:23088]	4	-1	146253975	146521964	-0.06672054255017912	4.2263224046359396	-1.2196239618887725	0.22300888268140442	0.9154440937044639	-1.218566204344509	FALSE
ENSG00000253214	NA	AC079209.1	AC079209.1	lncRNA	novel transcript	8	1	81149107	81165266	-0.20918261329283605	0.7791201229870596	-1.2197492771485585	0.22303415729891166	0.9154440937044639	-1.2184996510377442	FALSE
ENSG00000171889	NA	MIR31HG	MIR31HG	lncRNA	MIR31 host gene [Source:HGNC Symbol;Acc:HGNC:37187]	9	-1	21410969	21559900	0.22089725325233744	1.0489252293384062	1.2198655121040856	0.22303837302675514	0.9154440937044639	1.2184885506776864	FALSE
ENSG00000147454	51312	SLC25A37	SLC25A37	protein_coding	solute carrier family 25 member 37 [Source:HGNC Symbol;Acc:HGNC:29786]	8	1	23528956	23575463	-0.14714799599631156	11.107541816461147	-1.2196341707098812	0.2230626959554199	0.9154440937044639	-1.2184245093268058	FALSE
ENSG00000260719	NA	AC009133.3	AC009133.3	lncRNA	novel transcript, antisense to C16orf54	16	1	29745247	29748299	0.1232779317785484	1.7818899037323932	1.219266311295441	0.22313794663063827	0.9154440937044639	1.2182264087846386	FALSE
ENSG00000185596	NA	WASH3P	WASH3P	transcribed_unprocessed_pseudogene	WASP family homolog 3, pseudogene [Source:HGNC Symbol;Acc:HGNC:24362]	15	1	101961603	101976543	-0.11958725414503668	3.0540647363102473	-1.2198314367496508	0.22315101316626737	0.9154440937044639	-1.2181920154555215	FALSE
ENSG00000171777	115727	RASGRP4	RASGRP4	protein_coding	RAS guanyl releasing protein 4 [Source:HGNC Symbol;Acc:HGNC:18958]	19	-1	38409051	38426305	-0.10983571917286739	7.957006830823339	-1.2191622749801987	0.22322258162130712	0.9154440937044639	-1.2180036607478049	FALSE
ENSG00000125170	55715	DOK4	DOK4	protein_coding	docking protein 4 [Source:HGNC Symbol;Acc:HGNC:19868]	16	-1	57471922	57487327	-0.17357984726526787	1.4760219010648548	-1.2189591729696958	0.2233468316665313	0.9154440937044639	-1.2176767605990382	FALSE
ENSG00000101391	51654	CDK5RAP1	CDK5RAP1	protein_coding	CDK5 regulatory subunit associated protein 1 [Source:HGNC Symbol;Acc:HGNC:15880]	20	-1	33358839	33401561	0.07341973893846365	4.452957746140417	1.2186717377004035	0.22338471530327422	0.9154440937044639	1.2175771151572874	FALSE
ENSG00000123395	60673	ATG101	ATG101	protein_coding	autophagy related 101 [Source:HGNC Symbol;Acc:HGNC:25679]	12	1	52069246	52077494	-0.10402793087103479	2.154634192522362	-1.2185922607265691	0.22338700887572663	0.9154440937044639	-1.2175710827549997	FALSE
ENSG00000112773	55603	TENT5A	TENT5A	protein_coding	terminal nucleotidyltransferase 5A [Source:HGNC Symbol;Acc:HGNC:18345]	6	-1	81491439	81752774	0.08060826596269255	5.754685065281706	1.2184892086902157	0.22344796252668744	0.9154520197441756	1.217410782733645	FALSE
ENSG00000173726	9804	TOMM20	TOMM20	protein_coding	translocase of outer mitochondrial membrane 20 [Source:HGNC Symbol;Acc:HGNC:20947]	1	-1	235109341	235128837	0.06510362730661612	5.599366660499064	1.218322002482133	0.2235208383718813	0.915508773167745	1.2172191699717667	FALSE
ENSG00000137462	7097	TLR2	TLR2	protein_coding	toll like receptor 2 [Source:HGNC Symbol;Acc:HGNC:11848]	4	1	153684070	153705702	-0.1609844046206348	7.982829592229899	-1.2179519601158604	0.22363385718780734	0.9155436086828629	-1.216922097496918	FALSE
ENSG00000198934	57692	MAGEE1	MAGEE1	protein_coding	MAGE family member E1 [Source:HGNC Symbol;Acc:HGNC:24934]	X	1	76427710	76431342	0.15614260021228865	1.29746391782571	1.218002186869012	0.223651329965722	0.9155436086828629	1.2168761794953449	FALSE
ENSG00000197461	5154	PDGFA	PDGFA	protein_coding	platelet derived growth factor subunit A [Source:HGNC Symbol;Acc:HGNC:8799]	7	-1	497258	520296	-0.168132961896295	1.1490108966270798	-1.2179190197983107	0.22374768814407653	0.9155436086828629	-1.2166229988098616	FALSE
ENSG00000066336	6688	SPI1	SPI1	protein_coding	Spi-1 proto-oncogene [Source:HGNC Symbol;Acc:HGNC:11241]	11	-1	47354860	47378576	-0.10380831213832309	9.550605040109794	-1.21770462839192	0.22376544520125932	0.9155436086828629	-1.2165763507302023	FALSE
ENSG00000198399	50618	ITSN2	ITSN2	protein_coding	intersectin 2 [Source:HGNC Symbol;Acc:HGNC:6184]	2	-1	24202864	24360714	-0.055902672087523086	7.839919378544766	-1.2174870666905957	0.22385687932483495	0.9156761748964966	-1.216336193692132	FALSE
ENSG00000108474	9487	PIGL	PIGL	protein_coding	phosphatidylinositol glycan anchor biosynthesis class L [Source:HGNC Symbol;Acc:HGNC:8966]	17	1	16217191	16351797	0.1009054328983705	5.071900414345636	1.2171368162034415	0.22399488810996934	0.9157906649900533	1.2159738383983338	FALSE
ENSG00000237264	NA	FTH1P11	FTH1P11	processed_pseudogene	ferritin heavy chain 1 pseudogene 11 [Source:HGNC Symbol;Acc:HGNC:3981]	8	-1	81521682	81522232	-0.16239893988608856	2.274238523542998	-1.217038228774627	0.22400295164542985	0.9157906649900533	-1.2159526717495037	FALSE
ENSG00000258551	NA	AC104035.1	AC104035.1	lncRNA	novel transcript	15	1	91408708	91605873	-0.19776832985760517	1.4561066297884155	-1.2172966953345026	0.22410702667786161	0.9158591844787413	-1.215679525367686	FALSE
ENSG00000198252	6815	STYX	STYX	protein_coding	serine/threonine/tyrosine interacting protein [Source:HGNC Symbol;Acc:HGNC:11447]	14	1	52730166	52774989	0.08561865964408355	5.069670416762498	1.2166805974605106	0.22413780312560777	0.9158591844787413	1.2155987695233785	FALSE
ENSG00000284678	NA	LINC02811	LINC02811	lncRNA	long intergenic non-protein coding RNA 2811 [Source:HGNC Symbol;Acc:HGNC:54343]	1	-1	39801414	39817460	0.18479702881713117	-0.19422177113206512	1.2161518320626572	0.22430364155854737	0.9162604557489635	1.2151637542361182	FALSE
ENSG00000103642	114294	LACTB	LACTB	protein_coding	lactamase beta [Source:HGNC Symbol;Acc:HGNC:16468]	15	1	63121833	63142061	-0.09584810294983903	5.6694593973124325	-1.2161424950582302	0.22435414937364218	0.9162604557489635	-1.2150313114912092	FALSE
ENSG00000070019	2984	GUCY2C	GUCY2C	protein_coding	guanylate cyclase 2C [Source:HGNC Symbol;Acc:HGNC:4688]	12	-1	14612632	14696599	-0.23574385480339088	-0.9623203601720294	-1.2157809930085468	0.2244663372834424	0.9163292195565154	-1.2147372060156212	FALSE
ENSG00000240666	NA	MME-AS1	MME-AS1	lncRNA	MME antisense RNA 1 [Source:HGNC Symbol;Acc:HGNC:40376]	3	-1	155158370	155183285	-0.19904629124733386	0.21682130744131695	-1.2157009435827923	0.22452225595771302	0.9163292195565154	-1.2145906520139707	FALSE
ENSG00000164172	4338	MOCS2	MOCS2	protein_coding	molybdenum cofactor synthesis 2 [Source:HGNC Symbol;Acc:HGNC:7193]	5	-1	53095679	53110063	0.08570109324824804	3.297919395512187	1.2153563262150255	0.22463539225720025	0.9163292195565154	1.2142942194217181	FALSE
ENSG00000137714	2230	FDX1	FDX1	protein_coding	ferredoxin 1 [Source:HGNC Symbol;Acc:HGNC:3638]	11	1	110429948	110464884	-0.07359352685157639	3.7276841323636476	-1.2151964063727179	0.22468985435041178	0.9163292195565154	-1.214151559320401	FALSE
ENSG00000005486	57414	RHBDD2	RHBDD2	protein_coding	rhomboid domain containing 2 [Source:HGNC Symbol;Acc:HGNC:23082]	7	1	75842602	75888926	-0.0654090839721766	4.967390986981461	-1.2152118618441765	0.22470243798922457	0.9163292195565154	-1.214118600767079	FALSE
ENSG00000145703	10788	IQGAP2	IQGAP2	protein_coding	IQ motif containing GTPase activating protein 2 [Source:HGNC Symbol;Acc:HGNC:6111]	5	1	76403285	76708132	-0.08043645146910805	8.364831814347601	-1.2152846420565786	0.22475904346268374	0.9163292195565154	-1.2139703583278951	FALSE
ENSG00000107249	169792	GLIS3	GLIS3	protein_coding	GLIS family zinc finger 3 [Source:HGNC Symbol;Acc:HGNC:28510]	9	-1	3824127	4348392	-0.20165049718462713	1.8861480288151067	-1.2153702948410015	0.22482607315056774	0.9163292195565154	-1.2137948507071856	FALSE
ENSG00000136999	4856	CCN3	CCN3	protein_coding	cellular communication network factor 3 [Source:HGNC Symbol;Acc:HGNC:7885]	8	1	119416446	119424434	0.19517816999696436	3.829232594943938	1.2148968875091473	0.22484705918115874	0.9163292195565154	1.213739909481745	FALSE
ENSG00000238045	NA	AC009133.1	AC009133.1	lncRNA	novel transcript, antisense to C16orf53 and MVP	16	-1	29808636	29821252	-0.09005538354452014	2.626507760183207	-1.2146922888443665	0.22490267157834143	0.9163292195565154	-1.2135943344783517	FALSE
ENSG00000041357	5685	PSMA4	PSMA4	protein_coding	proteasome subunit alpha 4 [Source:HGNC Symbol;Acc:HGNC:9533]	15	1	78540405	78552417	0.07794704450938994	6.446284243845079	1.214372245012867	0.22502050443580343	0.9165685515503537	1.2132859716784667	FALSE
ENSG00000273015	NA	AC008124.1	AC008124.1	lncRNA	novel transcript	12	-1	45718046	45727775	0.06715143500240073	3.4631457263264527	1.2140367571416375	0.2251356508363375	0.916796818094626	1.212984750616617	FALSE
ENSG00000041880	10039	PARP3	PARP3	protein_coding	poly(ADP-ribose) polymerase family member 3 [Source:HGNC Symbol;Acc:HGNC:273]	3	1	51942345	51948867	0.11088936178227304	1.9389247299237828	1.2132900396051656	0.22541363432454486	0.9171127176872401	1.2122580036529835	FALSE
ENSG00000137824	55177	RMDN3	RMDN3	protein_coding	regulator of microtubule dynamics 3 [Source:HGNC Symbol;Acc:HGNC:25550]	15	-1	40735884	40755851	0.07168194284275087	3.7609010149338986	1.2132201083224878	0.22543999564503733	0.9171127176872401	1.2121891190876914	FALSE
ENSG00000198826	9824	ARHGAP11A	ARHGAP11A	protein_coding	Rho GTPase activating protein 11A [Source:HGNC Symbol;Acc:HGNC:15783]	15	1	32615144	32639941	-0.1327645121790062	2.2743096919404175	-1.2133459325087173	0.22544048177655102	0.9171127176872401	-1.212187848835158	FALSE
ENSG00000130035	3742	GALNT8	GALNT8	protein_coding	polypeptide N-acetylgalactosaminyltransferase 8 [Source:HGNC Symbol;Acc:HGNC:4130]	12	1	4720400	4851927	0.18913753950089712	-0.21883001421483428	1.2130655072510217	0.22548596688587982	0.9171127176872401	1.212069005748987	FALSE
ENSG00000004809	85413	SLC22A16	SLC22A16	protein_coding	solute carrier family 22 member 16 [Source:HGNC Symbol;Acc:HGNC:20302]	6	-1	110424687	110476641	-0.17403897352244657	1.4983930621772632	-1.2133182467516228	0.2255467197425412	0.9171127176872401	-1.2119102979269392	FALSE
ENSG00000166165	1152	CKB	CKB	protein_coding	creatine kinase B [Source:HGNC Symbol;Acc:HGNC:1991]	14	-1	103519667	103522833	0.2446465820993371	0.16893117143452588	1.2126938836199233	0.22562931562702662	0.9171127176872401	1.2116945773855081	FALSE
ENSG00000103018	80777	CYB5B	CYB5B	protein_coding	cytochrome b5 type B [Source:HGNC Symbol;Acc:HGNC:24374]	16	1	69424525	69466266	0.05567188669163414	5.551930668397482	1.2127013651190623	0.22566456414127886	0.9171127176872401	1.211602533926762	FALSE
ENSG00000196981	54554	WDR5B	WDR5B	protein_coding	WD repeat domain 5B [Source:HGNC Symbol;Acc:HGNC:17826]	3	-1	122411846	122416062	0.0779562858723466	2.7965916378538176	1.2125171775793377	0.225703376598522	0.9171127176872401	1.2115011959159292	FALSE
ENSG00000280071	102724023	GATD3B	GATD3B	protein_coding	glutamine amidotransferase like class 1 domain containing 3B [Source:HGNC Symbol;Acc:HGNC:53816]	21	-1	5079294	5128413	0.14586492501563209	2.069472984153923	1.2127609788468197	0.22575570860844915	0.9171127176872401	1.2113645785046583	FALSE
ENSG00000227536	NA	SOCS5P4	SOCS5P4	processed_pseudogene	suppressor of cytokine signaling 5 pseudogene 4 [Source:HGNC Symbol;Acc:HGNC:44600]	X	-1	71043214	71045470	-0.1681924805250228	-0.13971255267512214	-1.2121182599954288	0.22584981329096318	0.9171127176872401	-1.2111189666474402	FALSE
ENSG00000079931	26002	MOXD1	MOXD1	protein_coding	monooxygenase DBH like 1 [Source:HGNC Symbol;Acc:HGNC:21063]	6	-1	132296055	132401475	-0.22540460541071364	-0.38727796662912917	-1.2119214974337915	0.22595489427413104	0.9171127176872401	-1.2108447931169086	FALSE
ENSG00000196123	653319	KIAA0895L	KIAA0895L	protein_coding	KIAA0895 like [Source:HGNC Symbol;Acc:HGNC:34408]	16	-1	67175599	67184040	0.11638540775615702	1.6453175545708374	1.2117830239911975	0.2259831949878752	0.9171127176872401	1.2107709674664058	FALSE
ENSG00000133138	54885	TBC1D8B	TBC1D8B	protein_coding	TBC1 domain family member 8B [Source:HGNC Symbol;Acc:HGNC:24715]	X	1	106802673	106876150	-0.15505069723229015	0.32162546495272787	-1.2118114481504372	0.22599004373425985	0.9171127176872401	-1.2107531027193732	FALSE
ENSG00000241494	NA	AL355032.1	AL355032.1	processed_pseudogene	ribosomal protein L26-like 1 (RPL26L1) pseudogene	14	1	101677943	101678380	0.21240990691138129	-0.464450313137886	1.2114610805132093	0.2260869309563777	0.9171127176872401	1.2105004167296316	FALSE
ENSG00000139178	51279	C1RL	C1RL	protein_coding	complement C1r subcomponent like [Source:HGNC Symbol;Acc:HGNC:21265]	12	-1	7089587	7109238	-0.10695084380889242	6.994569461473086	-1.2115384417769253	0.22610012458487563	0.9171127176872401	-1.210466013164968	FALSE
ENSG00000204147	653308	ASAH2B	ASAH2B	protein_coding	N-acylsphingosine amidohydrolase 2B [Source:HGNC Symbol;Acc:HGNC:23456]	10	1	50739318	50816495	0.18342499852250527	0.17802428831158806	1.211290057192556	0.2261596261437229	0.9171142382000748	1.2103108753335892	FALSE
ENSG00000162366	10158	PDZK1IP1	PDZK1IP1	protein_coding	PDZK1 interacting protein 1 [Source:HGNC Symbol;Acc:HGNC:16887]	1	-1	47183582	47191044	0.22044378850277013	5.83984859357374	1.211286645432748	0.22628544895729824	0.9173512623380566	1.2099829146349164	FALSE
ENSG00000046651	8481	OFD1	OFD1	protein_coding	OFD1 centriole and centriolar satellite protein [Source:HGNC Symbol;Acc:HGNC:2567]	X	1	13734745	13769357	0.06427368718521898	5.564767099985924	1.2110678638441015	0.22634793099726833	0.9173512623380566	1.2098201017922057	FALSE
ENSG00000084072	10450	PPIE	PPIE	protein_coding	peptidylprolyl isomerase E [Source:HGNC Symbol;Acc:HGNC:9258]	1	1	39692182	39763914	0.09803986295921296	3.9698848569029765	1.211046522067181	0.22639550204565026	0.9173512623380566	1.2096961648294058	FALSE
ENSG00000105640	6142	RPL18A	RPL18A	protein_coding	ribosomal protein L18a [Source:HGNC Symbol;Acc:HGNC:10311]	19	1	17859910	17864153	0.11013246614163652	7.689361662113726	1.2104536427461148	0.22654706338353836	0.9176936923482207	1.2093014255751986	FALSE
ENSG00000184470	10587	TXNRD2	TXNRD2	protein_coding	thioredoxin reductase 2 [Source:HGNC Symbol;Acc:HGNC:18155]	22	-1	19875517	19941820	-0.06387510029916088	4.068301222910077	-1.2102255916541396	0.22659833935231033	0.9176936923482207	-1.2091679207264885	FALSE
ENSG00000253535	NA	AC120193.1	AC120193.1	lncRNA	novel transcript	8	-1	24295814	24912073	0.14622200980610023	2.1108763955105045	1.2098091211086301	0.22683069100404102	0.9179176598679248	1.2085632274804825	FALSE
ENSG00000161929	388325	SCIMP	SCIMP	protein_coding	SLP adaptor and CSK interacting membrane protein [Source:HGNC Symbol;Acc:HGNC:33504]	17	-1	5208920	5234860	0.09662636984524564	5.975940996851629	1.2091738759859907	0.22700395583349367	0.9179176598679248	1.2081125946735718	FALSE
ENSG00000079691	55604	CARMIL1	CARMIL1	protein_coding	capping protein regulator and myosin 1 linker 1 [Source:HGNC Symbol;Acc:HGNC:21581]	6	1	25279078	25620530	-0.13250181957218476	3.955163878194486	-1.2097031641166343	0.22701758409978925	0.9179176598679248	-1.2080771602413505	FALSE
ENSG00000238184	NA	CD81-AS1	CD81-AS1	lncRNA	CD81 antisense RNA 1 [Source:HGNC Symbol;Acc:HGNC:49384]	11	-1	2328749	2377992	-0.19438446585060165	-0.24533913133400193	-1.208755699850931	0.22714391930713493	0.9179176598679248	-1.2077487521698151	FALSE
ENSG00000089050	10741	RBBP9	RBBP9	protein_coding	RB binding protein 9, serine hydrolase [Source:HGNC Symbol;Acc:HGNC:9892]	20	-1	18486540	18497225	0.12357763960910484	2.578223757864623	1.2087633067429218	0.22715629045565114	0.9179176598679248	1.2077166004002429	FALSE
ENSG00000123612	130399	ACVR1C	ACVR1C	protein_coding	activin A receptor type 1C [Source:HGNC Symbol;Acc:HGNC:18123]	2	-1	157526767	157628864	0.17182675474882148	1.57705284536194	1.2091485709125023	0.22717363749894837	0.9179176598679248	1.2076715187227434	FALSE
ENSG00000052795	57600	FNIP2	FNIP2	protein_coding	folliculin interacting protein 2 [Source:HGNC Symbol;Acc:HGNC:29280]	4	1	158769026	158908050	-0.07721702653379925	4.230270103041277	-1.2087031905926213	0.2272022519484949	0.9179176598679248	-1.207597160555103	FALSE
ENSG00000131931	55145	THAP1	THAP1	protein_coding	THAP domain containing 1 [Source:HGNC Symbol;Acc:HGNC:20856]	8	-1	42836674	42843325	0.07127187746264108	3.8508740606501335	1.2086085269443694	0.2272100155274564	0.9179176598679248	1.2075769870915085	FALSE
ENSG00000126768	10245	TIMM17B	TIMM17B	protein_coding	translocase of inner mitochondrial membrane 17B [Source:HGNC Symbol;Acc:HGNC:17310]	X	-1	48893447	48898143	0.06721059889273473	3.513363629366044	1.208475793093285	0.227253467787642	0.9179176598679248	1.2074640865639124	FALSE
ENSG00000172795	167227	DCP2	DCP2	protein_coding	decapping mRNA 2 [Source:HGNC Symbol;Acc:HGNC:24452]	5	1	112976702	113022195	-0.07537778601957879	7.536586486370873	-1.2084714729615604	0.22729484948431664	0.9179176598679248	-1.2073565802174397	FALSE
ENSG00000166750	162394	SLFN5	SLFN5	protein_coding	schlafen family member 5 [Source:HGNC Symbol;Acc:HGNC:28286]	17	1	35243071	35273655	0.13052347964000077	6.94704667515112	1.2085314764506518	0.22730460521905094	0.9179176598679248	1.2073312376294623	FALSE
ENSG00000164056	10252	SPRY1	SPRY1	protein_coding	sprouty RTK signaling antagonist 1 [Source:HGNC Symbol;Acc:HGNC:11269]	4	1	123396795	123403760	-0.2348284402884547	-0.6219992963064258	-1.2078678854818035	0.22749191442045488	0.9184349517375523	-1.20684481257802	FALSE
ENSG00000173212	126868	MAB21L3	MAB21L3	protein_coding	mab-21 like 3 [Source:HGNC Symbol;Acc:HGNC:26787]	1	1	116111755	116135240	-0.24340511423136024	-0.342740736811126	-1.2077608420744306	0.22760073499767713	0.9185192991081058	-1.2065623464730537	FALSE
ENSG00000213347	83463	MXD3	MXD3	protein_coding	MAX dimerization protein 3 [Source:HGNC Symbol;Acc:HGNC:14008]	5	-1	177301461	177312757	-0.12362176033566019	5.062249945849907	-1.2076535336498437	0.2276312414268299	0.9185192991081058	-1.2064831780600351	FALSE
ENSG00000121210	23240	TMEM131L	TMEM131L	protein_coding	transmembrane 131 like [Source:HGNC Symbol;Acc:HGNC:29146]	4	1	153466346	153636711	-0.04965828858983201	7.987812590318793	-1.207259737661836	0.22779198939662473	0.9189288810223787	-1.206066139637013	FALSE
