## Supplementary material for "Baseline expression of immune gene modules in blood is associated with primary response to anti-TNF therapy in Crohn’s disease patients": dream.gene_expr_filtered_vobj_fit_dge_2.topTable_C_1RA_1NA.csv (part 2 of 3)

GENEID	ENTREZID	GENENAME	SYMBOL	GENEBIOTYPE	DESCRIPTION	SEQNAME	SEQSTRAND	GENESEQSTART	GENESEQEND	logFC	AveExpr	t	P.Value	adj.P.Val	z.std	significant
ENSG00000136643	26750	RPS6KC1	RPS6KC1	protein_coding	ribosomal protein S6 kinase C1 [Source:HGNC Symbol;Acc:HGNC:10439]	1	1	213051233	213274774	-0.05587395313221677	5.390863518828772	-1.2067626134228144	0.22792615754683054	0.9189317660109769	-1.2057182194206226	FALSE
ENSG00000176422	283377	SPRYD4	SPRYD4	protein_coding	SPRY domain containing 4 [Source:HGNC Symbol;Acc:HGNC:27468]	12	1	56468578	56479708	0.09739300410409912	2.1773148548018275	1.206207386141083	0.228113638181529	0.9189317660109769	1.2052322954343657	FALSE
ENSG00000100218	27156	RSPH14	RSPH14	protein_coding	radial spoke head 14 homolog [Source:HGNC Symbol;Acc:HGNC:13437]	22	-1	23059415	23145021	-0.18935164435513485	1.599974665064058	-1.2063738350327562	0.22811434220603952	0.9189317660109769	-1.2052304712360904	FALSE
ENSG00000233622	NA	CYP2T1P	CYP2T1P	transcribed_unitary_pseudogene	cytochrome P450 family 2 subfamily T member 1, pseudogene [Source:HGNC Symbol;Acc:HGNC:18852]	19	-1	40808474	40812100	0.18596023199717837	0.21363338415979213	1.2062758888280962	0.22818988254678002	0.9189317660109769	1.2050347619171646	FALSE
ENSG00000166825	290	ANPEP	ANPEP	protein_coding	alanyl aminopeptidase, membrane [Source:HGNC Symbol;Acc:HGNC:500]	15	-1	89784895	89815401	-0.13199137686175888	9.049732106986928	-1.2062214585276605	0.22820287146619891	0.9189317660109769	-1.2050011149773547	FALSE
ENSG00000006453	55971	BAIAP2L1	BAIAP2L1	protein_coding	BAI1 associated protein 2 like 1 [Source:HGNC Symbol;Acc:HGNC:21649]	7	-1	98291650	98401090	0.17201782435115906	-0.024346716651129963	1.2058912496960776	0.22823931455232838	0.9189317660109769	1.204906718846751	FALSE
ENSG00000254413	NA	CHKB-CPT1B	CHKB-CPT1B	protein_coding	CHKB-CPT1B readthrough (NMD candidate) [Source:HGNC Symbol;Acc:HGNC:41998]	22	-1	50568869	50582965	-0.14272266735982364	1.432379278801567	-1.2060413144377211	0.22824107449555742	0.9189317660109769	-1.204902160453249	FALSE
ENSG00000171135	84522	JAGN1	JAGN1	protein_coding	jagunal homolog 1 [Source:HGNC Symbol;Acc:HGNC:26926]	3	1	9890574	9894349	0.07149131418068144	3.345973981814979	1.2057687746738774	0.2283117615563351	0.9189317660109769	1.2047190960141207	FALSE
ENSG00000139323	282809	POC1B	POC1B	protein_coding	POC1 centriolar protein B [Source:HGNC Symbol;Acc:HGNC:30836]	12	-1	89419718	89526047	-0.08602266190403274	5.572725776270291	-1.2056620582373723	0.2283653625070906	0.9189317660109769	-1.2045803078723665	FALSE
ENSG00000185619	10336	PCGF3	PCGF3	protein_coding	polycomb group ring finger 3 [Source:HGNC Symbol;Acc:HGNC:10066]	4	1	705748	770640	-0.07973088682434604	6.056041345420408	-1.2058825028021856	0.22838514331586074	0.9189317660109769	-1.204529095580387	FALSE
ENSG00000143772	3707	ITPKB	ITPKB	protein_coding	inositol-trisphosphate 3-kinase B [Source:HGNC Symbol;Acc:HGNC:6179]	1	-1	226631690	226739323	0.0487976892412334	7.46242204280624	1.2045642427578254	0.22882657757348138	0.9202894923950774	1.2033870481184745	FALSE
ENSG00000100075	6576	SLC25A1	SLC25A1	protein_coding	solute carrier family 25 member 1 [Source:HGNC Symbol;Acc:HGNC:10979]	22	-1	19175581	19178739	0.09133883705515622	3.601152109544582	1.2043638480921495	0.22887036241679604	0.9202894923950774	1.203273856609301	FALSE
ENSG00000213772	NA	EIF1P7	EIF1P7	processed_pseudogene	eukaryotic translation initiation factor 1 pseudogene 7 [Source:HGNC Symbol;Acc:HGNC:49620]	2	-1	9271292	9271628	-0.19540975266695304	-0.6205390077553992	-1.2040147336399065	0.22896469210551063	0.9202894923950774	-1.203030050168348	FALSE
ENSG00000280649	NA	AC245100.7	AC245100.7	TEC	TEC	1	1	148458814	148459871	-0.16272740732669827	0.020839556089773514	-1.2038617658786932	0.22902607528672236	0.9202894923950774	-1.202871436343484	FALSE
ENSG00000079459	2222	FDFT1	FDFT1	protein_coding	farnesyl-diphosphate farnesyltransferase 1 [Source:HGNC Symbol;Acc:HGNC:3629]	8	1	11795573	11839304	0.05076587904621288	6.661193153160553	1.2040408157503217	0.22905825910009112	0.9202894923950774	1.2027882856267391	FALSE
ENSG00000011114	55727	BTBD7	BTBD7	protein_coding	BTB domain containing 7 [Source:HGNC Symbol;Acc:HGNC:18269]	14	-1	93237550	93333092	-0.03977502271866573	6.410221895340463	-1.2037770782494481	0.22913905062087603	0.9202894923950774	-1.202579587738195	FALSE
ENSG00000118508	10981	RAB32	RAB32	protein_coding	RAB32, member RAS oncogene family [Source:HGNC Symbol;Acc:HGNC:9772]	6	1	146543833	146554953	-0.11295153081019649	5.001243581863337	-1.2036937036843487	0.22915391411906447	0.9202894923950774	-1.2025411985630141	FALSE
ENSG00000111879	79632	FAM184A	FAM184A	protein_coding	family with sequence similarity 184 member A [Source:HGNC Symbol;Acc:HGNC:20991]	6	-1	118959763	119149387	-0.16080979324471545	1.5380661535633748	-1.2036621984635285	0.22922417297171094	0.9202894923950774	-1.202359759247913	FALSE
ENSG00000100345	4627	MYH9	MYH9	protein_coding	myosin heavy chain 9 [Source:HGNC Symbol;Acc:HGNC:7579]	22	-1	36281277	36388067	-0.06888695084211172	9.980413573059682	-1.2033892339831729	0.229256566218463	0.9202894923950774	-1.2022761189418916	FALSE
ENSG00000238105	NA	GOLGA2P5	GOLGA2P5	transcribed_unprocessed_pseudogene	GOLGA2 pseudogene 5 [Source:HGNC Symbol;Acc:HGNC:25315]	12	-1	100156357	100173659	0.11537387627808737	2.90979545237224	1.203180527377733	0.22934921859381524	0.920423215940147	1.2020369342317787	FALSE
ENSG00000164687	2171	FABP5	FABP5	protein_coding	fatty acid binding protein 5 [Source:HGNC Symbol;Acc:HGNC:3560]	8	1	81280536	81284777	-0.15906747105103625	0.0744159753136413	-1.2026347215698072	0.22949846400165516	0.9206682782511914	-1.2016517975559768	FALSE
ENSG00000124541	88745	RRP36	RRP36	protein_coding	ribosomal RNA processing 36 [Source:HGNC Symbol;Acc:HGNC:21374]	6	1	43021623	43034156	0.04475646514089604	4.697224975516268	1.202409116042575	0.22959265645267	0.9206682782511914	1.2014088200348154	FALSE
ENSG00000227081	NA	AC005912.1	AC005912.1	processed_pseudogene	ribosomal protein S27 (RPS27) pseudogene	12	-1	3211663	3211917	0.17632508239573452	2.086469570678107	1.2021721706942747	0.22968631490358982	0.9206682782511914	1.2011672903192017	FALSE
ENSG00000132661	29107	NXT1	NXT1	protein_coding	nuclear transport factor 2 like export factor 1 [Source:HGNC Symbol;Acc:HGNC:15913]	20	1	23350791	23354771	0.111736595857995	2.1594223324676083	1.2018080187418931	0.22982203980439211	0.9206682782511914	1.2008174024577307	FALSE
ENSG00000142556	80110	ZNF614	ZNF614	protein_coding	zinc finger protein 614 [Source:HGNC Symbol;Acc:HGNC:24722]	19	-1	52012765	52030240	0.11831574258495525	2.4816535381346427	1.201695684330069	0.2298788416906561	0.9206682782511914	1.2006710153971025	FALSE
ENSG00000260510	NA	AC004381.1	AC004381.1	lncRNA	novel transcript, antisense to ACSM3	16	-1	20743663	20766620	0.1526238437324574	0.140871434964772	1.2014925916466968	0.22993340421699787	0.9206682782511914	1.2005304237297687	FALSE
ENSG00000178057	25915	NDUFAF3	NDUFAF3	protein_coding	NADH:ubiquinone oxidoreductase complex assembly factor 3 [Source:HGNC Symbol;Acc:HGNC:29918]	3	1	49020459	49023495	-0.09131851698573579	3.713468169856978	-1.2013838780220834	0.23003156243362294	0.9206682782511914	-1.2002775584503267	FALSE
ENSG00000166710	567	B2M	B2M	protein_coding	beta-2-microglobulin [Source:HGNC Symbol;Acc:HGNC:914]	15	1	44711487	44718877	0.07608113112197401	12.025359328120144	1.2011592279573078	0.2300796892907465	0.9206682782511914	1.2001536069384	FALSE
ENSG00000174564	53833	IL20RB	IL20RB	protein_coding	interleukin 20 receptor subunit beta [Source:HGNC Symbol;Acc:HGNC:6004]	3	1	136946230	137011085	-0.09637082513301709	1.7906818799962547	-1.2010771920133265	0.23010321181621762	0.9206682782511914	-1.2000930309953024	FALSE
ENSG00000160284	84221	SPATC1L	SPATC1L	protein_coding	spermatogenesis and centriole associated 1 like [Source:HGNC Symbol;Acc:HGNC:1298]	21	-1	46161148	46184476	-0.19483922659348818	1.1229560883380678	-1.2013068528064954	0.230149091946996	0.9206682782511914	-1.1999748917174409	FALSE
ENSG00000114503	22916	NCBP2	NCBP2	protein_coding	nuclear cap binding protein subunit 2 [Source:HGNC Symbol;Acc:HGNC:7659]	3	-1	196935402	196942594	0.07954759510506104	4.679893355624768	1.20076003073647	0.230261353316618	0.9206682782511914	1.1996858943303073	FALSE
ENSG00000261971	NA	MMP25-AS1	MMP25-AS1	lncRNA	MMP25 antisense RNA 1 [Source:HGNC Symbol;Acc:HGNC:51372]	16	-1	3037400	3059370	-0.0660146924034688	6.524631053367332	-1.2007744653416546	0.2302735313732707	0.9206682782511914	-1.1996545500635791	FALSE
ENSG00000101654	8731	RNMT	RNMT	protein_coding	RNA guanine-7 methyltransferase [Source:HGNC Symbol;Acc:HGNC:10075]	18	1	13726660	13764558	0.06804304687745599	4.809106713986464	1.2006890238035162	0.23028398584673057	0.9206682782511914	1.1996276429498662	FALSE
ENSG00000171051	2357	FPR1	FPR1	protein_coding	formyl peptide receptor 1 [Source:HGNC Symbol;Acc:HGNC:3826]	19	-1	51745172	51804110	-0.130751497174586	9.407046359587449	-1.2004955514960083	0.23035416074083487	0.9206682782511914	-1.1994470533793757	FALSE
ENSG00000079263	11262	SP140	SP140	protein_coding	SP140 nuclear body protein [Source:HGNC Symbol;Acc:HGNC:17133]	2	1	230203110	230313215	0.1059663867752354	6.470174423324538	1.2001654723482635	0.23046264120303692	0.9206682782511914	1.1991679643907671	FALSE
ENSG00000143702	9859	CEP170	CEP170	protein_coding	centrosomal protein 170 [Source:HGNC Symbol;Acc:HGNC:28920]	1	-1	243124428	243255348	-0.07838418305226558	5.586439036433328	-1.20022716008875	0.23048343465793503	0.9206682782511914	-1.1991144794861985	FALSE
ENSG00000240376	NA	AC010343.1	AC010343.1	processed_pseudogene	ribosomal protein S8 (RPS8) pseudogene	5	1	33162179	33162807	0.1783509944197495	0.6378537245651045	1.1999370223324861	0.23053346934434954	0.9206682782511914	1.1989857943699591	FALSE
ENSG00000100796	55671	PPP4R3A	PPP4R3A	protein_coding	protein phosphatase 4 regulatory subunit 3A [Source:HGNC Symbol;Acc:HGNC:20219]	14	-1	91457611	91510554	0.058641185905528026	6.8594599049665215	1.1997812625594109	0.23063275742111575	0.9206682782511914	1.1987304923423208	FALSE
ENSG00000198538	7576	ZNF28	ZNF28	protein_coding	zinc finger protein 28 [Source:HGNC Symbol;Acc:HGNC:13073]	19	-1	52797408	52857600	0.08399016065390796	3.14568498882736	1.1997507742877231	0.23063530332232812	0.9206682782511914	1.1987239470273339	FALSE
ENSG00000198888	4535	MT-ND1	MT-ND1	protein_coding	mitochondrially encoded NADH:ubiquinone oxidoreductase core subunit 1 [Source:HGNC Symbol;Acc:HGNC:7455]	MT	1	3307	4262	0.088439419252930307	12.512172937723319	1.1997920659135983	0.23073022355102257	0.9206682782511914	1.1984799511061686	FALSE
ENSG00000165271	65083	NOL6	NOL6	protein_coding	nucleolar protein 6 [Source:HGNC Symbol;Acc:HGNC:19910]	9	-1	33461353	33473930	0.08224827534337864	3.7964053806438773	1.1994407599034629	0.23075219370906971	0.9206682782511914	1.1984234861786403	FALSE
ENSG00000076650	55094	GPATCH1	GPATCH1	protein_coding	G-patch domain containing 1 [Source:HGNC Symbol;Acc:HGNC:24658]	19	1	33080899	33130542	0.05204172376506655	4.34915617755	1.1994129163006695	0.2307785801870117	0.9206682782511914	1.1983556760328704	FALSE
ENSG00000158859	9507	ADAMTS4	ADAMTS4	protein_coding	ADAM metallopeptidase with thrombospondin type 1 motif 4 [Source:HGNC Symbol;Acc:HGNC:220]	1	-1	161184302	161199054	0.2066789214563277	-0.14487430090631714	1.1991259970225865	0.23086041977847643	0.9206682782511914	1.1981453929464951	FALSE
ENSG00000211649	NA	IGLV7-46	IGLV7-46	IG_V_gene	immunoglobulin lambda variable 7-46 (gene/pseudogene) [Source:HGNC Symbol;Acc:HGNC:5930]	22	1	22369614	22370087	-0.3519451103882614	0.6376745158091248	-1.1991818884094756	0.23087152709261427	0.9206682782511914	-1.1981168572939558	FALSE
ENSG00000286122	NA	AC016074.2	AC016074.2	lncRNA	novel transcript	8	1	125648327	126008930	-0.1189415725532279	2.7919901394557565	-1.1988019374780114	0.23102589129816722	0.9206682782511914	-1.1977203832240113	FALSE
ENSG00000130202	5819	NECTIN2	NECTIN2	protein_coding	nectin cell adhesion molecule 2 [Source:HGNC Symbol;Acc:HGNC:9707]	19	1	44846175	44889223	-0.2856530634865688	3.003432607990176	-1.1993965869095704	0.23113731166328416	0.9206682782511914	-1.1974343244675425	FALSE
ENSG00000196369	647135	SRGAP2B	SRGAP2B	protein_coding	SLIT-ROBO Rho GTPase activating protein 2B [Source:HGNC Symbol;Acc:HGNC:35237]	1	-1	144887265	145095528	-0.12669866018659715	4.597574707898561	-1.1984703747261374	0.23115986305053512	0.9206682782511914	-1.197376438340188	FALSE
ENSG00000075292	27332	ZNF638	ZNF638	protein_coding	zinc finger protein 638 [Source:HGNC Symbol;Acc:HGNC:17894]	2	1	71276561	71435069	-0.0439104631445808	7.304983133224218	-1.1985036519650023	0.23116844125052535	0.9206682782511914	-1.1973544204032067	FALSE
ENSG00000019995	54764	ZRANB1	ZRANB1	protein_coding	zinc finger RANBP2-type containing 1 [Source:HGNC Symbol;Acc:HGNC:18224]	10	1	124942123	124988189	-0.08545910404700585	6.41363364641038	-1.1983215122477662	0.23123743695475857	0.9206682782511914	-1.197177348054995	FALSE
ENSG00000113048	23107	MRPS27	MRPS27	protein_coding	mitochondrial ribosomal protein S27 [Source:HGNC Symbol;Acc:HGNC:14512]	5	-1	72219409	72320646	0.07120059098948772	4.9633464702935735	1.1976936888978174	0.2314480362157571	0.9206682782511914	1.1966370927120231	FALSE
ENSG00000158402	995	CDC25C	CDC25C	protein_coding	cell division cycle 25C [Source:HGNC Symbol;Acc:HGNC:1727]	5	-1	138285265	138338355	-0.1659111261508232	0.048870281618533615	-1.197566605101109	0.23149542524571506	0.9206682782511914	-1.196515572624471	FALSE
ENSG00000132406	85013	TMEM128	TMEM128	protein_coding	transmembrane protein 128 [Source:HGNC Symbol;Acc:HGNC:28201]	4	-1	4235542	4248223	0.06630880208835954	3.566335865372991	1.1975198778077778	0.23149561395785576	0.9206682782511914	1.1965150887436637	FALSE
ENSG00000214954	100130742	LRRC69	LRRC69	protein_coding	leucine rich repeat containing 69 [Source:HGNC Symbol;Acc:HGNC:34303]	8	1	91101832	91219236	0.07632349555539575	3.8126757274558334	1.1974811521692208	0.23151635665829015	0.9206682782511914	1.1964619036527098	FALSE
ENSG00000230666	NA	CEACAM22P	CEACAM22P	transcribed_unprocessed_pseudogene	carcinoembryonic antigen related cell adhesion molecule 22, pseudogene [Source:HGNC Symbol;Acc:HGNC:38029]	19	-1	44537058	44620821	0.2590507957687748	0.4433250359684593	1.1976127645102184	0.2315428292480809	0.9206682782511914	1.196394031817955	FALSE
ENSG00000109971	3312	HSPA8	HSPA8	protein_coding	heat shock protein family A (Hsp70) member 8 [Source:HGNC Symbol;Acc:HGNC:5241]	11	-1	123057489	123063230	0.0809877594980879	9.180522826767092	1.1975011261835202	0.23156277524656466	0.9206682782511914	1.1963428968457972	FALSE
ENSG00000230204	NA	FTH1P5	FTH1P5	processed_pseudogene	ferritin heavy chain 1 pseudogene 5 [Source:HGNC Symbol;Acc:HGNC:3996]	6	-1	50912712	50913256	-0.15461119372167276	1.5413569019632876	-1.1973561678452551	0.23158757597564203	0.9206682782511914	-1.1962793203055764	FALSE
ENSG00000240065	5698	PSMB9	PSMB9	protein_coding	proteasome subunit beta 9 [Source:HGNC Symbol;Acc:HGNC:9546]	6	1	32844136	32859851	0.1087515595409565	7.367950143526389	1.1973098750178985	0.2316064484389239	0.9206682782511914	1.1962309440834944	FALSE
ENSG00000163106	27306	HPGDS	HPGDS	protein_coding	hematopoietic prostaglandin D synthase [Source:HGNC Symbol;Acc:HGNC:17890]	4	-1	94298535	94342876	-0.2267869686241395	-0.7567125300655151	-1.1966413481109797	0.23183485926980948	0.9211883198499734	-1.1956456751458546	FALSE
ENSG00000166321	25961	NUDT13	NUDT13	protein_coding	nudix hydrolase 13 [Source:HGNC Symbol;Acc:HGNC:18827]	10	1	73110375	73131828	0.11571596202262424	1.3745861796149956	1.1965856336480656	0.2318560505895362	0.9211883198499734	1.1955913962851759	FALSE
ENSG00000067533	51018	RRP15	RRP15	protein_coding	ribosomal RNA processing 15 homolog [Source:HGNC Symbol;Acc:HGNC:24255]	1	1	218285293	218337983	0.09250875318399743	3.4604387905467693	1.1960208026446222	0.23210089750733345	0.9216996993765926	1.1949645074511692	FALSE
ENSG00000172216	1051	CEBPB	CEBPB	protein_coding	CCAAT enhancer binding protein beta [Source:HGNC Symbol;Acc:HGNC:1834]	20	1	50190830	50192668	-0.12397096724089529	7.970829112135538	-1.1959258474031307	0.2321277981896879	0.9216996993765926	-1.1948956614627093	FALSE
ENSG00000086015	23139	MAST2	MAST2	protein_coding	microtubule associated serine/threonine kinase 2 [Source:HGNC Symbol;Acc:HGNC:19035]	1	1	45786987	46036122	-0.060224616076173465	4.111396956368822	-1.1958567787425223	0.232163027881139	0.9216996993765926	-1.1948055078929791	FALSE
ENSG00000173926	115123	MARCH3	MARCH3	protein_coding	membrane associated ring-CH-type finger 3 [Source:HGNC Symbol;Acc:HGNC:28728]	5	-1	126867714	127030558	-0.0931265647337991	4.634995058688032	-1.1953125144150472	0.2324226068164184	0.9218279889882165	-1.1941415387464622	FALSE
ENSG00000198093	65251	ZNF649	ZNF649	protein_coding	zinc finger protein 649 [Source:HGNC Symbol;Acc:HGNC:25741]	19	-1	51889235	51905040	0.11693128335997871	1.2667145904829904	1.1950453599165096	0.23244431055600487	0.9218279889882165	1.1940860472492973	FALSE
ENSG00000076716	2239	GPC4	GPC4	protein_coding	glypican 4 [Source:HGNC Symbol;Acc:HGNC:4452]	X	-1	133300103	133415489	0.26738152623923916	-0.9074479911215261	1.1950901247315824	0.23248881557826645	0.9218279889882165	1.1939722695873063	FALSE
ENSG00000268870	NA	AC008758.5	AC008758.5	protein_coding	novel zinc finger protein	19	-1	12391949	12441082	-0.14530727673307275	1.335638800196767	-1.195034561708338	0.23250682788881422	0.9218279889882165	-1.1939262252770735	FALSE
ENSG00000169116	25849	PARM1	PARM1	protein_coding	prostate androgen-regulated mucin-like protein 1 [Source:HGNC Symbol;Acc:HGNC:24536]	4	1	74933095	75050115	-0.1856415579090911	1.52160656520244	-1.1947800163728717	0.2326096336057919	0.9218279889882165	-1.1936634746523418	FALSE
ENSG00000124160	57727	NCOA5	NCOA5	protein_coding	nuclear receptor coactivator 5 [Source:HGNC Symbol;Acc:HGNC:15909]	20	-1	46060991	46089962	0.04989078893601295	5.245908401329831	1.1939780521624064	0.23289034275649498	0.9218279889882165	1.1929464581921079	FALSE
ENSG00000205323	84324	SARNP	SARNP	protein_coding	SAP domain containing ribonucleoprotein [Source:HGNC Symbol;Acc:HGNC:24432]	12	-1	55752463	55817724	-0.10830931012556477	1.0779755763101	-1.1936188706167965	0.23300029918747137	0.9218279889882165	-1.1926657631654995	FALSE
ENSG00000119820	84272	YIPF4	YIPF4	protein_coding	Yip1 domain family member 4 [Source:HGNC Symbol;Acc:HGNC:28145]	2	1	32277904	32316594	-0.06109137043214119	7.139076192595085	-1.1936390840282698	0.23302461826830953	0.9218279889882165	-1.1926036944917813	FALSE
ENSG00000233469	NA	ST6GALNAC4P1	ST6GALNAC4P1	processed_pseudogene	ST6 N-acetylgalactosaminide alpha-2,6-sialyltransferase 4 pseudogene 1 [Source:HGNC Symbol;Acc:HGNC:39660]	13	-1	19818121	19818619	0.152457679752036	-0.05172606445877658	1.192812060075345	0.23331468806722436	0.9218279889882165	1.1918637142201656	FALSE
ENSG00000107959	10531	PITRM1	PITRM1	protein_coding	pitrilysin metallopeptidase 1 [Source:HGNC Symbol;Acc:HGNC:17663]	10	-1	3137728	3172841	-0.07734409979374934	5.008099527489125	-1.192905205627072	0.23335266154239534	0.9218279889882165	-1.191766890587443	FALSE
ENSG00000140749	10261	IGSF6	IGSF6	protein_coding	immunoglobulin superfamily member 6 [Source:HGNC Symbol;Acc:HGNC:5953]	16	-1	21639550	21652608	0.1047982223351891	8.593923242573297	1.1927340145117944	0.23338214606093632	0.9218279889882165	1.1916917195473828	FALSE
ENSG00000126214	3831	KLC1	KLC1	protein_coding	kinesin light chain 1 [Source:HGNC Symbol;Acc:HGNC:6387]	14	1	103561896	103714249	-0.056588508434990636	6.172718771896804	-1.1926839061109564	0.23341523008274392	0.9218279889882165	-1.1916073795583757	FALSE
ENSG00000130193	51337	THEM6	THEM6	protein_coding	thioesterase superfamily member 6 [Source:HGNC Symbol;Acc:HGNC:29656]	8	1	142727223	142736927	0.11522105120981396	1.819474774107691	1.1925450532470623	0.23342288735933384	0.9218279889882165	1.1915878603274572	FALSE
ENSG00000114861	27086	FOXP1	FOXP1	protein_coding	forkhead box P1 [Source:HGNC Symbol;Acc:HGNC:3823]	3	-1	70952817	71583993	0.06352463439126055	5.90581479610573	1.1924829150195284	0.23351243110476952	0.9218279889882165	1.191359637268273	FALSE
ENSG00000143127	8515	ITGA10	ITGA10	protein_coding	integrin subunit alpha 10 [Source:HGNC Symbol;Acc:HGNC:6135]	1	-1	145891208	145910111	-0.09883089993653993	1.658986690999292	-1.1919798537891986	0.23365510540903572	0.9218279889882165	-1.190996126775065	FALSE
ENSG00000142657	5226	PGD	PGD	protein_coding	phosphogluconate dehydrogenase [Source:HGNC Symbol;Acc:HGNC:8891]	1	1	10398592	10420511	-0.12986073892159133	7.971476110421185	-1.1919136911267114	0.2337370110362044	0.9218279889882165	-1.1907875158919778	FALSE
ENSG00000178852	124989	EFCAB13	EFCAB13	protein_coding	EF-hand calcium binding domain 13 [Source:HGNC Symbol;Acc:HGNC:26864]	17	1	47323290	47441312	0.11354588969087986	3.0626419131316416	1.192055771292849	0.23373873823043853	0.9218279889882165	1.1907831173441394	FALSE
ENSG00000152766	118932	ANKRD22	ANKRD22	protein_coding	ankyrin repeat domain 22 [Source:HGNC Symbol;Acc:HGNC:28321]	10	-1	88819896	88851844	-0.28312826705351135	3.734949800523927	-1.1919184574707102	0.2337421305605237	0.9218279889882165	-1.190774478356096	FALSE
ENSG00000198682	9060	PAPSS2	PAPSS2	protein_coding	3'-phosphoadenosine 5'-phosphosulfate synthase 2 [Source:HGNC Symbol;Acc:HGNC:8604]	10	1	87659613	87747705	-0.12967794261398113	2.630583094049141	-1.1918566058345077	0.23377459192859804	0.9218279889882165	-1.1906918159618158	FALSE
ENSG00000185453	374920	ZSWIM9	ZSWIM9	protein_coding	zinc finger SWIM-type containing 9 [Source:HGNC Symbol;Acc:HGNC:34495]	19	1	48170680	48197620	0.07722903629098976	3.319291196241605	1.1916597064422934	0.2337830171124019	0.9218279889882165	1.19067036268555	FALSE
ENSG00000112530	135138	PACRG	PACRG	protein_coding	parkin coregulated [Source:HGNC Symbol;Acc:HGNC:19152]	6	1	162727132	163315492	-0.1685008226562364	0.3557304990342516	-1.191598139164855	0.2338275320018061	0.9218279889882165	-1.1905570222989907	FALSE
ENSG00000145041	9730	DCAF1	DCAF1	protein_coding	DDB1 and CUL4 associated factor 1 [Source:HGNC Symbol;Acc:HGNC:30911]	3	-1	51395867	51500002	0.06424073656846119	5.256500149134259	1.191174459764192	0.23400849961017356	0.9218279889882165	1.1900964138858567	FALSE
ENSG00000116161	27101	CACYBP	CACYBP	protein_coding	calcyclin binding protein [Source:HGNC Symbol;Acc:HGNC:30423]	1	1	174999163	175012027	0.06107287221981217	5.428920918396709	1.1911336888196373	0.23401665808480812	0.9218279889882165	1.1900756544484834	FALSE
ENSG00000165949	3429	IFI27	IFI27	protein_coding	interferon alpha inducible protein 27 [Source:HGNC Symbol;Acc:HGNC:5397]	14	1	94104836	94116698	-0.42031958134736336	0.6403822317860683	-1.1908255740866591	0.2341363420654919	0.9218279889882165	-1.1897711745737998	FALSE
ENSG00000119977	26123	TCTN3	TCTN3	protein_coding	tectonic family member 3 [Source:HGNC Symbol;Acc:HGNC:24519]	10	-1	95663396	95694143	0.08543648527250536	3.9382025285904443	1.1907864982537975	0.23414679204862165	0.9218279889882165	1.1897445947179839	FALSE
ENSG00000183837	29944	PNMA3	PNMA3	protein_coding	PNMA family member 3 [Source:HGNC Symbol;Acc:HGNC:18742]	X	1	153056409	153060467	0.1956674921214434	1.1586348742271146	1.1908590593125692	0.23419672580636458	0.9218279889882165	1.1896175982607926	FALSE
ENSG00000205578	NA	POM121B	POM121B	unprocessed_pseudogene	POM121 transmembrane nucleoporin B (pseudogene) [Source:HGNC Symbol;Acc:HGNC:34004]	7	1	73293497	73301161	0.26673499066718487	-1.0545649456583592	1.19064374470886	0.23420462452809976	0.9218279889882165	1.1895975112101564	FALSE
ENSG00000213557	NA	AC068050.1	AC068050.1	processed_pseudogene	ribosomal protein L31 (RPL31) pseudogene	9	1	108040213	108040592	-0.24942244962234617	-0.5986989139978626	-1.1906430345108177	0.23422309587284537	0.9218279889882165	-1.1895505390479946	FALSE
ENSG00000213160	151230	KLHL23	KLHL23	protein_coding	kelch like family member 23 [Source:HGNC Symbol;Acc:HGNC:27506]	2	1	169694488	169776989	0.11042415768483949	2.8919501660387286	1.190556086121998	0.23424287492307705	0.9218279889882165	1.1895002443336085	FALSE
ENSG00000149136	6749	SSRP1	SSRP1	protein_coding	structure specific recognition protein 1 [Source:HGNC Symbol;Acc:HGNC:11327]	11	-1	57325986	57335892	0.08690261584232495	4.998493328148977	1.1902547258933283	0.23435179718051416	0.9218279889882165	1.189223327707092	FALSE
ENSG00000131437	11127	KIF3A	KIF3A	protein_coding	kinesin family member 3A [Source:HGNC Symbol;Acc:HGNC:6319]	5	-1	132692628	132737638	0.09611777250413889	3.6401708751463127	1.1900909357673353	0.23444505711031063	0.9218279889882165	1.1889863023752432	FALSE
ENSG00000119917	3437	IFIT3	IFIT3	protein_coding	interferon induced protein with tetratricopeptide repeats 3 [Source:HGNC Symbol;Acc:HGNC:5411]	10	1	89327997	89340971	0.24665020145893735	7.094991051559651	1.189747473582816	0.23454361575346572	0.9218279889882165	1.1887358826444532	FALSE
ENSG00000105048	7138	TNNT1	TNNT1	protein_coding	troponin T1, slow skeletal type [Source:HGNC Symbol;Acc:HGNC:11948]	19	-1	55132698	55149206	-0.2773161640005828	0.3115664272222241	-1.1899666399407303	0.2345679220660712	0.9218279889882165	-1.1886741361473472	FALSE
ENSG00000131467	10197	PSME3	PSME3	protein_coding	proteasome activator subunit 3 [Source:HGNC Symbol;Acc:HGNC:9570]	17	1	42824385	42843760	0.04855730706921335	6.551402861718304	1.1896599772420826	0.23462817479414555	0.9218279889882165	1.1885210927770247	FALSE
ENSG00000173210	22885	ABLIM3	ABLIM3	protein_coding	actin binding LIM protein family member 3 [Source:HGNC Symbol;Acc:HGNC:29132]	5	1	149141483	149260542	-0.16771088250054156	4.039618627807878	-1.1896561608070082	0.23474634924892762	0.9218279889882165	-1.1882210076501627	FALSE
ENSG00000251429	NA	AC098679.2	AC098679.2	transcribed_processed_pseudogene	axin interactor, dorsalization associated (AIDA) pseudogene	4	1	158270378	158278676	-0.23155015083966726	-0.6453461816647741	-1.1891949682465677	0.23475730195022262	0.9218279889882165	-1.188193200434781	FALSE
ENSG00000150527	4253	MIA2	MIA2	protein_coding	MIA SH3 domain ER export factor 2 [Source:HGNC Symbol;Acc:HGNC:18432]	14	1	39230231	39388513	-0.056419226712949744	6.3164070193325985	-1.1889881022221334	0.23486202025126834	0.9218279889882165	-1.1879273832286297	FALSE
ENSG00000147996	220869	CBWD5	CBWD5	protein_coding	COBW domain containing 5 [Source:HGNC Symbol;Acc:HGNC:24584]	9	1	65668805	65734041	0.08154247014252869	3.826282619316572	1.1888884372236022	0.2349387321302858	0.9218279889882165	1.187732710850182	FALSE
ENSG00000159840	7791	ZYX	ZYX	protein_coding	zyxin [Source:HGNC Symbol;Acc:HGNC:13200]	7	1	143381295	143391111	-0.10616260093032714	9.13999443110313	-1.188783749844255	0.23498423468205198	0.9218279889882165	-1.1876172599081962	FALSE
ENSG00000153814	221895	JAZF1	JAZF1	protein_coding	JAZF zinc finger 1 [Source:HGNC Symbol;Acc:HGNC:28917]	7	-1	27830573	28180795	-0.07734624890095709	7.6749409619147295	-1.1884196867262888	0.2351443419039662	0.9218279889882165	-1.1872111550784326	FALSE
ENSG00000249209	NA	AP000311.1	AP000311.1	protein_coding	novel protein similar to ATP synthase delta (OSCP) subunit domain	21	-1	33584687	33931607	0.11045830772101972	1.4760869539465906	1.1879115608354534	0.23524246162876553	0.9218279889882165	1.1869623755041883	FALSE
ENSG00000226121	NA	AC009487.2	AC009487.2	processed_pseudogene	AT hook containing transcription factor 1 (AHCTF1) pseudogene	2	-1	161500885	161507705	0.18394796743442315	0.14646493242393754	1.188022578770264	0.23526152501729233	0.9218279889882165	1.1869140493853492	FALSE
ENSG00000155506	23367	LARP1	LARP1	protein_coding	La ribonucleoprotein domain family member 1 [Source:HGNC Symbol;Acc:HGNC:29531]	5	1	154712843	154817605	-0.06003127068506675	7.008543978405382	-1.187934293225653	0.2352866098011572	0.9218279889882165	-1.1868504631170704	FALSE
ENSG00000130985	7317	UBA1	UBA1	protein_coding	ubiquitin like modifier activating enzyme 1 [Source:HGNC Symbol;Acc:HGNC:12469]	X	1	47190861	47215128	-0.05120416298301578	8.029035193923576	-1.187865084828981	0.23532265795429907	0.9218279889882165	-1.1867590947088065	FALSE
ENSG00000247134	NA	AC090204.1	AC090204.1	lncRNA	novel transcript	8	1	32927913	33045445	-0.13759182803928183	0.721577641857905	-1.1876925769260678	0.2353375667392752	0.9218279889882165	-1.1867213094842606	FALSE
ENSG00000228205	NA	AC131235.1	AC131235.1	processed_pseudogene	ribosomal protein S3 (RPS3) pseudogene	3	1	184149704	184150435	-0.2144780134037081	-0.34391701468301494	-1.18750783828897	0.23539487579720617	0.9218279889882165	-1.186576079642253	FALSE
ENSG00000178980	6415	SELENOW	SELENOW	protein_coding	selenoprotein W [Source:HGNC Symbol;Acc:HGNC:10752]	19	1	47778585	47784686	0.0925922131644148	4.7527460173518215	1.1874771607136287	0.2354502324719189	0.9218279889882165	1.1864358211939006	FALSE
ENSG00000140350	8125	ANP32A	ANP32A	protein_coding	acidic nuclear phosphoprotein 32 family member A [Source:HGNC Symbol;Acc:HGNC:13233]	15	-1	68778535	68820897	-0.07210676649339298	8.309919676695989	-1.1874003415714685	0.23551829369724148	0.9218279889882165	-1.1862634049239877	FALSE
ENSG00000186812	84307	ZNF397	ZNF397	protein_coding	zinc finger protein 397 [Source:HGNC Symbol;Acc:HGNC:18818]	18	1	35241030	35267133	0.05757148517337196	5.709082288093248	1.1872374523310414	0.2355303378825951	0.9218279889882165	1.1862328976333902	FALSE
ENSG00000188186	389541	LAMTOR4	LAMTOR4	protein_coding	late endosomal/lysosomal adaptor, MAPK and MTOR activator 4 [Source:HGNC Symbol;Acc:HGNC:33772]	7	1	100148907	100155944	0.09782683418931448	5.927849028034797	1.1872291309323715	0.23557374424578822	0.9218279889882165	1.1861229607471144	FALSE
ENSG00000160219	139716	GAB3	GAB3	protein_coding	GRB2 associated binding protein 3 [Source:HGNC Symbol;Acc:HGNC:17515]	X	-1	154675249	154751583	-0.06712823448401561	6.1385486242920555	-1.1870393221028315	0.2356456311476022	0.9218279889882165	-1.185940921681416	FALSE
ENSG00000259343	NA	TMC3-AS1	TMC3-AS1	lncRNA	TMC3 antisense RNA 1 [Source:HGNC Symbol;Acc:HGNC:51424]	15	1	81324338	81518200	-0.13926180462065574	1.5914141216397615	-1.1864103178509113	0.23586519922541407	0.9218279889882165	-1.1853851530370407	FALSE
ENSG00000197457	50861	STMN3	STMN3	protein_coding	stathmin 3 [Source:HGNC Symbol;Acc:HGNC:15926]	20	-1	63639705	63657682	0.11967046859618069	4.131413566086409	1.1858518180085107	0.23613902815049062	0.9218279889882165	1.1846925524800322	FALSE
ENSG00000256453	373863	DND1	DND1	protein_coding	DND microRNA-mediated repression inhibitor 1 [Source:HGNC Symbol;Acc:HGNC:23799]	5	-1	140670794	140673576	0.12051540328519667	0.4455799359830692	1.1852875833337557	0.2362717873371348	0.9218279889882165	1.184356966679132	FALSE
ENSG00000240449	NA	AC005586.1	AC005586.1	lncRNA	novel transcript	7	-1	150363777	150372590	0.16531864366003396	-0.2346150474415638	1.1851195825937626	0.23633331924689738	0.9218279889882165	1.1842014728750618	FALSE
ENSG00000273269	NA	AC073283.3	AC073283.3	protein_coding	novel transcript	2	-1	47065941	47176511	-0.15596717207980682	0.8841250342154715	-1.1850782582965556	0.2363973129984097	0.9218279889882165	-1.1840397882575853	FALSE
ENSG00000090889	24137	KIF4A	KIF4A	protein_coding	kinesin family member 4A [Source:HGNC Symbol;Acc:HGNC:13339]	X	1	70290104	70420886	-0.22193952635950676	-0.5446980692188232	-1.1849030929698647	0.23642604151496446	0.9218279889882165	-1.1839672137492436	FALSE
ENSG00000109756	9693	RAPGEF2	RAPGEF2	protein_coding	Rap guanine nucleotide exchange factor 2 [Source:HGNC Symbol;Acc:HGNC:16854]	4	1	159103013	159360174	-0.09947659868067316	7.021007261134046	-1.184907883344591	0.23649016817962967	0.9218279889882165	-1.1838052382777682	FALSE
ENSG00000091592	22861	NLRP1	NLRP1	protein_coding	NLR family pyrin domain containing 1 [Source:HGNC Symbol;Acc:HGNC:14374]	17	-1	5499427	5619424	0.07523535834927308	8.942207665265018	1.184932699407715	0.23650819904827913	0.9218279889882165	1.183759700282699	FALSE
ENSG00000165533	123016	TTC8	TTC8	protein_coding	tetratricopeptide repeat domain 8 [Source:HGNC Symbol;Acc:HGNC:20087]	14	1	88824153	88881078	-0.09935400079834023	1.7756916312004611	-1.1846064026738283	0.23655377351687662	0.9218279889882165	-1.1836446102852087	FALSE
ENSG00000008988	6224	RPS20	RPS20	protein_coding	ribosomal protein S20 [Source:HGNC Symbol;Acc:HGNC:10405]	8	-1	56067295	56074581	0.10863655809974304	8.526769967008372	1.1847070417907708	0.2365703688663878	0.9218279889882165	1.1836027056544276	FALSE
ENSG00000113966	84100	ARL6	ARL6	protein_coding	ADP ribosylation factor like GTPase 6 [Source:HGNC Symbol;Acc:HGNC:13210]	3	1	97764521	97801229	0.11748094100310746	1.464574443699531	1.18428130828966	0.23667353950243816	0.9218279889882165	1.1833422378725877	FALSE
ENSG00000065427	3735	KARS	KARS	protein_coding	lysyl-tRNA synthetase [Source:HGNC Symbol;Acc:HGNC:6215]	16	-1	75627474	75648643	0.06544413701679819	6.722239862196243	1.1841264433656051	0.23677804325099844	0.9218279889882165	1.1830784862929007	FALSE
ENSG00000085840	4998	ORC1	ORC1	protein_coding	origin recognition complex subunit 1 [Source:HGNC Symbol;Acc:HGNC:8487]	1	-1	52372829	52404423	-0.16909323953762312	0.3751783239311918	-1.1840152979410599	0.23677805695641058	0.9218279889882165	-1.1830784517079203	FALSE
ENSG00000285696	NA	AP002433.2	AP002433.2	lncRNA	novel transcript, antisense to ACAT1	11	-1	108142458	108150381	-0.150654813274131	1.2790641512384515	-1.1838505420355963	0.23688141955194172	0.9218279889882165	-1.182817661168306	FALSE
ENSG00000080503	6595	SMARCA2	SMARCA2	protein_coding	SWI/SNF related, matrix associated, actin dependent regulator of chromatin, subfamily a, member 2 [Source:HGNC Symbol;Acc:HGNC:11098]	9	1	1980290	2193624	-0.04120059624732786	7.245082882005515	-1.1836277437875284	0.23696989988882575	0.9218279889882165	-1.1825944834217408	FALSE
ENSG00000260296	NA	AC095057.3	AC095057.3	lncRNA	novel transcript, overlapping N4BP2	4	1	40166675	40167831	0.12762932511814506	1.1197893582041036	1.1835139403009685	0.23698535682082567	0.9218279889882165	1.1825555017829505	FALSE
ENSG00000053501	55850	USE1	USE1	protein_coding	unconventional SNARE in the ER 1 [Source:HGNC Symbol;Acc:HGNC:30882]	19	1	17215346	17219829	0.09326618995983793	2.4249181231727315	1.183356850095364	0.23705190921867458	0.9218279889882165	1.1823876803594007	FALSE
ENSG00000047849	4134	MAP4	MAP4	protein_coding	microtubule associated protein 4 [Source:HGNC Symbol;Acc:HGNC:6862]	3	-1	47850690	48089272	-0.05593829583125842	6.4113396353706404	-1.183238354520036	0.23713145801776297	0.9218279889882165	-1.1821871303247988	FALSE
ENSG00000110455	84680	ACCS	ACCS	protein_coding	1-aminocyclopropane-1-carboxylate synthase homolog (inactive) [Source:HGNC Symbol;Acc:HGNC:23989]	11	1	44065925	44084237	0.15747075496449137	3.360073291671187	1.1836716257342363	0.23722748200033314	0.9218279889882165	1.1819451081180214	FALSE
ENSG00000256229	90649	ZNF486	ZNF486	protein_coding	zinc finger protein 486 [Source:HGNC Symbol;Acc:HGNC:20807]	19	1	20167214	20200488	-0.11868411004961121	4.363437302962529	-1.1831096313395892	0.23724304943217742	0.9218279889882165	-1.1819058779392269	FALSE
ENSG00000030582	2896	GRN	GRN	protein_coding	granulin precursor [Source:HGNC Symbol;Acc:HGNC:4601]	17	1	44345246	44353106	-0.10700504819948797	8.157252898984467	-1.1828909474389586	0.23729814731405297	0.9218279889882165	-1.1817670449995996	FALSE
ENSG00000277969	NA	AC006449.6	AC006449.6	lncRNA	novel transcript	17	1	38702452	38704747	0.13178279147364563	0.567114502645339	1.1826757027378743	0.23730798846396745	0.9218279889882165	1.1817422501503108	FALSE
ENSG00000176444	1196	CLK2	CLK2	protein_coding	CDC like kinase 2 [Source:HGNC Symbol;Acc:HGNC:2069]	1	-1	155262868	155278491	0.034223610152665174	5.411358807585525	1.1826055640486401	0.23736418355996294	0.9218279889882165	1.1816006801111123	FALSE
ENSG00000146828	56996	SLC12A9	SLC12A9	protein_coding	solute carrier family 12 member 9 [Source:HGNC Symbol;Acc:HGNC:17435]	7	1	100826820	100867010	-0.09707086989226532	7.150351349791105	-1.1826013696691287	0.23738788776766973	0.9218279889882165	-1.1815409701575559	FALSE
ENSG00000226337	NA	TMEM252-DT	TMEM252-DT	lncRNA	TMEM252 divergent transcript [Source:HGNC Symbol;Acc:HGNC:54377]	9	1	68541036	68644442	-0.1673320382133756	5.508503182592075	-1.1828782012853476	0.23740162956607144	0.9218279889882165	-1.1815063570444164	FALSE
ENSG00000184305	401145	CCSER1	CCSER1	protein_coding	coiled-coil serine rich protein 1 [Source:HGNC Symbol;Acc:HGNC:29349]	4	1	90127535	91601913	0.10855809958268914	4.059788892733797	1.182670394928069	0.23742963833208314	0.9218279889882165	1.1814358123940694	FALSE
ENSG00000167775	51293	CD320	CD320	protein_coding	CD320 molecule [Source:HGNC Symbol;Acc:HGNC:16692]	19	-1	8302127	8308358	0.12971460479860686	2.2351774968702225	1.1824475082709143	0.2374661407043931	0.9218279889882165	1.1813438840327413	FALSE
ENSG00000171295	126070	ZNF440	ZNF440	protein_coding	zinc finger protein 440 [Source:HGNC Symbol;Acc:HGNC:20874]	19	1	11814273	11835216	0.056662898872510414	4.088466973921123	1.1817788890957281	0.23768686917569973	0.9218279889882165	1.180788209272029	FALSE
ENSG00000152894	5796	PTPRK	PTPRK	protein_coding	protein tyrosine phosphatase receptor type K [Source:HGNC Symbol;Acc:HGNC:9674]	6	-1	127968779	128520674	0.1728897099845894	2.3466440938391275	1.1821091344806751	0.23770139652079153	0.9218279889882165	1.1807516500704451	FALSE
ENSG00000122359	311	ANXA11	ANXA11	protein_coding	annexin A11 [Source:HGNC Symbol;Acc:HGNC:535]	10	-1	80150889	80205572	-0.07571843327527894	8.356660417740509	-1.1817622383431057	0.23772899837301253	0.9218279889882165	-1.1806821921952564	FALSE
ENSG00000012232	2137	EXTL3	EXTL3	protein_coding	exostosin like glycosyltransferase 3 [Source:HGNC Symbol;Acc:HGNC:3518]	8	1	28600469	28755599	-0.09847415678417626	5.976004305687141	-1.1813485564659418	0.23787546167090193	0.9218279889882165	-1.1803137241707722	FALSE
ENSG00000184389	127550	A3GALT2	A3GALT2	protein_coding	alpha 1,3-galactosyltransferase 2 [Source:HGNC Symbol;Acc:HGNC:30005]	1	-1	33306766	33321098	-0.20385666527110113	1.9142130723347803	-1.1814424149092384	0.23795203571453558	0.9218279889882165	-1.180121145237627	FALSE
ENSG00000238057	NA	ZEB2-AS1	ZEB2-AS1	lncRNA	ZEB2 antisense RNA 1 [Source:HGNC Symbol;Acc:HGNC:37149]	2	1	144517978	144521477	-0.14594704658247312	-0.028347020439511143	-1.1810037901616455	0.23798177956805086	0.9218279889882165	-1.1800463531060819	FALSE
ENSG00000237491	NA	LINC01409	LINC01409	lncRNA	long intergenic non-protein coding RNA 1409 [Source:HGNC Symbol;Acc:HGNC:50701]	1	1	778747	810065	0.11726938710302781	1.2668835501285256	1.180851415587574	0.23806130033401224	0.9218279889882165	1.179846427307927	FALSE
ENSG00000100483	79609	VCPKMT	VCPKMT	protein_coding	valosin containing protein lysine methyltransferase [Source:HGNC Symbol;Acc:HGNC:20352]	14	-1	50108632	50116600	-0.08877354279967875	5.048695839174242	-1.1808733881661186	0.23809680192919006	0.9218279889882165	-1.1797571867934593	FALSE
ENSG00000119862	29094	LGALSL	LGALSL	protein_coding	galectin like [Source:HGNC Symbol;Acc:HGNC:25012]	2	1	64453969	64461381	-0.13457231709748374	4.860335632016522	-1.1805595783065927	0.23828094292163554	0.9218279889882165	-1.1792944614527234	FALSE
ENSG00000102409	56271	BEX4	BEX4	protein_coding	brain expressed X-linked 4 [Source:HGNC Symbol;Acc:HGNC:25475]	X	1	103215108	103217246	0.08604897312697979	3.6042879283700913	1.1802866815310222	0.23835459225933625	0.9218279889882165	1.1791094597304974	FALSE
ENSG00000003436	7035	TFPI	TFPI	protein_coding	tissue factor pathway inhibitor [Source:HGNC Symbol;Acc:HGNC:11760]	2	-1	187464230	187565760	-0.16565816510844789	0.96102767495531	-1.1800887867414123	0.23841694944798456	0.9218279889882165	-1.1789528545995653	FALSE
ENSG00000197099	NA	AC068631.1	AC068631.1	lncRNA	novel transcript, antisense to KNG1, HRG, FETUB, AHSG and DNAJB11	3	-1	186579476	186772986	0.13146789451745	0.96540676440917506	1.179729792959837	0.23848124030281456	0.9218279889882165	1.1787914234865513	FALSE
ENSG00000101346	23509	POFUT1	POFUT1	protein_coding	protein O-fucosyltransferase 1 [Source:HGNC Symbol;Acc:HGNC:14988]	20	1	32207880	32238658	0.07549862142208097	4.201427371001515	1.1797342395112413	0.23849110016150898	0.9218279889882165	1.1787666685924818	FALSE
ENSG00000160185	53347	UBASH3A	UBASH3A	protein_coding	ubiquitin associated and SH3 domain containing A [Source:HGNC Symbol;Acc:HGNC:12462]	21	1	42403447	42447684	0.14281653673713723	5.153402417867118	1.180034375847137	0.23850254638157894	0.9218279889882165	1.1787379317676403	FALSE
ENSG00000231304	NA	SGO1-AS1	SGO1-AS1	lncRNA	SGO1 antisense RNA 1 [Source:HGNC Symbol;Acc:HGNC:41081]	3	1	20174244	21145967	-0.11808713294230344	4.727014852198656	-1.1803538483973	0.23850363698180616	0.9218279889882165	-1.1787351937627677	FALSE
ENSG00000182557	201305	SPNS3	SPNS3	protein_coding	sphingolipid transporter 3 (putative) [Source:HGNC Symbol;Acc:HGNC:28433]	17	1	4433940	4488208	0.20587106847803005	3.638291386140289	1.1797620246534546	0.23852031996017606	0.9218279889882165	1.1786933114362026	FALSE
ENSG00000106351	3268	AGFG2	AGFG2	protein_coding	ArfGAP with FG repeats 2 [Source:HGNC Symbol;Acc:HGNC:5177]	7	1	100539203	100568220	0.11382624975941091	4.135181989215847	1.1797122964126834	0.23852785417880762	0.9218279889882165	1.1786743975892793	FALSE
ENSG00000172292	253782	CERS6	CERS6	protein_coding	ceramide synthase 6 [Source:HGNC Symbol;Acc:HGNC:23826]	2	1	168455862	168775137	-0.06386934820929735	6.209084633059832	-1.1797236851688657	0.23859136596493627	0.9218279889882165	-1.1785149748253254	FALSE
ENSG00000143126	1952	CELSR2	CELSR2	protein_coding	cadherin EGF LAG seven-pass G-type receptor 2 [Source:HGNC Symbol;Acc:HGNC:3231]	1	1	109249539	109275751	0.15332207213146576	0.9202526723403472	1.1793421198419225	0.2386418738404628	0.9218279889882165	1.1783882149300997	FALSE
ENSG00000154822	23228	PLCL2	PLCL2	protein_coding	phospholipase C like 2 [Source:HGNC Symbol;Acc:HGNC:9064]	3	1	16802651	17090604	-0.05807235103036046	7.856183833875209	-1.1785803664601364	0.23899742438427476	0.9218279889882165	-1.177496423030412	FALSE
ENSG00000270170	152217	NCBP2AS2	NCBP2AS2	protein_coding	NCBP2 antisense 2 (head to head) [Source:HGNC Symbol;Acc:HGNC:25121]	3	1	196942674	196943543	0.08768662366367508	3.265633274399936	1.1784621081108562	0.23899765649498927	0.9218279889882165	1.1774958411561385	FALSE
ENSG00000137078	27240	SIT1	SIT1	protein_coding	signaling threshold regulating transmembrane adaptor 1 [Source:HGNC Symbol;Acc:HGNC:17710]	9	-1	35649295	35650950	0.13388189735685252	4.389764105068229	1.178570829156845	0.2390025360198709	0.9218279889882165	1.1774836088532088	FALSE
ENSG00000227757	NA	AP000282.1	AP000282.1	lncRNA	novel transcript	21	-1	32913649	33071104	-0.12111878039865775	3.920368388302579	-1.1787373768334173	0.23903396956483405	0.9218279889882165	-1.1774048134688242	FALSE
ENSG00000110171	10612	TRIM3	TRIM3	protein_coding	tripartite motif containing 3 [Source:HGNC Symbol;Acc:HGNC:10064]	11	-1	6448613	6474459	-0.07236941970730282	2.5242217978783565	-1.1782620910078334	0.23906419672457568	0.9218279889882165	-1.177329049059577	FALSE
ENSG00000211749	NA	TRBV23-1	TRBV23-1	TR_V_gene	T cell receptor beta variable 23-1 (non-functional) [Source:HGNC Symbol;Acc:HGNC:12201]	7	1	142645961	142646467	0.1989402963810074	1.1877265233758634	1.178293585196025	0.23914034230345685	0.9218279889882165	1.1771382200313796	FALSE
ENSG00000273445	NA	AC133644.2	AC133644.2	lncRNA	novel transcript	2	-1	87477495	87478034	0.24299817742897767	-0.5198210807987436	1.1781890600030167	0.23917195774346076	0.9218279889882165	1.1770590009234927	FALSE
ENSG00000154451	115362	GBP5	GBP5	protein_coding	guanylate binding protein 5 [Source:HGNC Symbol;Acc:HGNC:19895]	1	-1	89258950	89272804	0.2493852188091168	7.840053671359348	1.1780116677122776	0.23922081754599547	0.9218279889882165	1.176936586980093	FALSE
ENSG00000247400	NA	DNAJC3-DT	DNAJC3-DT	lncRNA	DNAJC3 divergent transcript [Source:HGNC Symbol;Acc:HGNC:39808]	13	-1	95648733	95676955	-0.10949330149003345	3.432353361559269	-1.1779172057725018	0.23929634856929707	0.9218279889882165	-1.1767473853336377	FALSE
ENSG00000120896	10174	SORBS3	SORBS3	protein_coding	sorbin and SH3 domain containing 3 [Source:HGNC Symbol;Acc:HGNC:30907]	8	1	22544986	22575788	0.1190989477136064	4.080254815980552	1.177411755410204	0.23945548658550744	0.9218279889882165	1.1763488899306516	FALSE
ENSG00000257322	NA	AC138123.1	AC138123.1	lncRNA	novel transcript, antisense to novel protein	12	-1	93003415	93215679	-0.17487136078708776	3.0776789124069373	-1.1775726587076976	0.23946845406998402	0.9218279889882165	-1.176316426454582	FALSE
ENSG00000128294	8459	TPST2	TPST2	protein_coding	tyrosylprotein sulfotransferase 2 [Source:HGNC Symbol;Acc:HGNC:12021]	22	-1	26521996	26596717	-0.07265273558968399	6.854346254287589	-1.1773308150432948	0.23948861039016006	0.9218279889882165	-1.1762659685337116	FALSE
ENSG00000135048	23670	CEMIP2	CEMIP2	protein_coding	cell migration inducing hyaluronidase 2 [Source:HGNC Symbol;Acc:HGNC:11869]	9	-1	71683366	71816690	-0.07717215926271681	7.1862276307875685	-1.177287592600893	0.23949546037559055	0.9218279889882165	-1.176248821441522	FALSE
ENSG00000063601	8776	MTMR1	MTMR1	protein_coding	myotubularin related protein 1 [Source:HGNC Symbol;Acc:HGNC:7449]	X	1	150692971	150765108	-0.058978561991410494	6.038835874211719	-1.1772207144571367	0.23950240298000894	0.9218279889882165	-1.176231442855544	FALSE
ENSG00000197535	4644	MYO5A	MYO5A	protein_coding	myosin VA [Source:HGNC Symbol;Acc:HGNC:7602]	15	-1	52307283	52529050	-0.06823754678978222	7.183280954882259	-1.177205520822233	0.23954739881189258	0.9218279889882165	-1.1761188188166378	FALSE
ENSG00000170871	9778	KIAA0232	KIAA0232	protein_coding	KIAA0232 [Source:HGNC Symbol;Acc:HGNC:28992]	4	1	6781375	6884170	-0.08174190958490435	7.571226843151158	-1.177183505160068	0.2395645059248719	0.9218279889882165	-1.176076003827542	FALSE
ENSG00000126858	55288	RHOT1	RHOT1	protein_coding	ras homolog family member T1 [Source:HGNC Symbol;Acc:HGNC:21168]	17	1	32142454	32253374	-0.07104721554279436	6.80666188070585	-1.1768612363473239	0.2396543141937035	0.9218279889882165	-1.1758512706903144	FALSE
ENSG00000276234	6871	TADA2A	TADA2A	protein_coding	transcriptional adaptor 2A [Source:HGNC Symbol;Acc:HGNC:11531]	17	1	37406886	37479725	0.0758642090428241	3.7094396958553273	1.1768066241388297	0.2396641965046853	0.9218279889882165	1.1758265451603713	FALSE
ENSG00000130787	9026	HIP1R	HIP1R	protein_coding	huntingtin interacting protein 1 related [Source:HGNC Symbol;Acc:HGNC:18415]	12	1	122834453	122862961	0.12187033521453339	3.7619986936979326	1.1769545955023257	0.2397202737586338	0.9218279889882165	1.1756862535507084	FALSE
ENSG00000135318	4907	NT5E	NT5E	protein_coding	5'-nucleotidase ecto [Source:HGNC Symbol;Acc:HGNC:8021]	6	1	85449584	85495791	0.19080936389201097	2.8247561138060426	1.177087156306446	0.23974124133094865	0.9218279889882165	1.1756338037427796	FALSE
ENSG00000108854	64750	SMURF2	SMURF2	protein_coding	SMAD specific E3 ubiquitin protein ligase 2 [Source:HGNC Symbol;Acc:HGNC:16809]	17	-1	64542282	64662307	-0.046932415687525264	6.169254111406363	-1.176517932478563	0.2398059648980062	0.9218279889882165	-1.1754719199087431	FALSE
ENSG00000156535	135228	CD109	CD109	protein_coding	CD109 molecule [Source:HGNC Symbol;Acc:HGNC:21685]	6	1	73695785	73828316	-0.15107627364637966	0.7787221563845154	-1.176397386663675	0.2398349761793743	0.9218279889882165	-1.175399368122767	FALSE
ENSG00000182732	9628	RGS6	RGS6	protein_coding	regulator of G protein signaling 6 [Source:HGNC Symbol;Acc:HGNC:10002]	14	1	71932429	72566530	-0.1422695046645237	3.008154278255349	-1.1766206673971331	0.23984282465725804	0.9218279889882165	-1.1753797416114928	FALSE
ENSG00000151883	79668	PARP8	PARP8	protein_coding	poly(ADP-ribose) polymerase family member 8 [Source:HGNC Symbol;Acc:HGNC:26124]	5	1	50665899	50846519	-0.0854451656911408	8.47215533382462	-1.1761467155898322	0.23994353166026303	0.9218279889882165	-1.1751279460508628	FALSE
ENSG00000005448	84058	WDR54	WDR54	protein_coding	WD repeat domain 54 [Source:HGNC Symbol;Acc:HGNC:25770]	2	1	74421678	74425755	0.13444372709716812	1.7096654446380062	1.1756400406074496	0.2401151778546174	0.9218279889882165	1.174698954378855	FALSE
ENSG00000169567	3094	HINT1	HINT1	protein_coding	histidine triad nucleotide binding protein 1 [Source:HGNC Symbol;Acc:HGNC:4912]	5	-1	131159027	131171735	0.08469099955294901	6.003664034280969	1.1754329032930937	0.24023268587017524	0.9218279889882165	1.174405393716244	FALSE
ENSG00000253882	NA	AC099548.2	AC099548.2	transcribed_unprocessed_pseudogene	family with sequence similarity 115, member C (FAM115C) pseudogene	7	-1	143761790	143836933	-0.11287109775595017	1.5563466495886975	-1.1753972563834376	0.2402704974386477	0.9218279889882165	-1.1743109536878729	FALSE
ENSG00000205930	NA	C21orf62-AS1	C21orf62-AS1	lncRNA	C21orf62 antisense RNA 1 [Source:HGNC Symbol;Acc:HGNC:1290]	21	1	32772100	32955437	0.1152043136466041	3.005998706060174	1.175274090488739	0.24034482230915907	0.9218279889882165	1.174125346766609	FALSE
ENSG00000063245	29924	EPN1	EPN1	protein_coding	epsin 1 [Source:HGNC Symbol;Acc:HGNC:21604]	19	1	55675226	55709858	-0.06500485396430378	5.909217105382336	-1.1752145340127378	0.24034872171152827	0.9218279889882165	-1.1741156101459325	FALSE
ENSG00000232022	NA	FAAHP1	FAAHP1	transcribed_unprocessed_pseudogene	fatty acid amide hydrolase pseudogene 1 [Source:HGNC Symbol;Acc:HGNC:50679]	1	1	46432129	46482493	0.17776773806065282	1.7096845252739108	1.1752034955622679	0.24042055537512305	0.9218279889882165	1.1739362648416871	FALSE
ENSG00000175984	163259	DENND2C	DENND2C	protein_coding	DENN domain containing 2C [Source:HGNC Symbol;Acc:HGNC:24748]	1	-1	114582848	114670422	0.13166435929153386	1.459183917760749	1.1743088230530583	0.24070149626425716	0.9218279889882165	1.1732352091189748	FALSE
ENSG00000255274	NA	SMIM35	SMIM35	protein_coding	small integral membrane protein 35 [Source:HGNC Symbol;Acc:HGNC:44179]	11	-1	118003634	118088299	0.2410019728878906	1.2733245578735113	1.1745850764308516	0.24073755718110282	0.9218279889882165	1.1731452649924023	FALSE
ENSG00000104388	5862	RAB2A	RAB2A	protein_coding	RAB2A, member RAS oncogene family [Source:HGNC Symbol;Acc:HGNC:9763]	8	1	60516936	60623644	-0.06098398627784363	7.9970304846825515	-1.1741403264919594	0.24079008013402048	0.9218279889882165	-1.1730142777804333	FALSE
ENSG00000173809	91646	TDRD12	TDRD12	protein_coding	tudor domain containing 12 [Source:HGNC Symbol;Acc:HGNC:25044]	19	1	32719753	32829580	-0.24911417454710127	-0.9893596183570963	-1.1739169597591603	0.24085409512557385	0.9218279889882165	-1.1728546577335728	FALSE
ENSG00000135144	1840	DTX1	DTX1	protein_coding	deltex E3 ubiquitin ligase 1 [Source:HGNC Symbol;Acc:HGNC:3060]	12	1	113056709	113098028	0.1489881989602333	2.467012488688684	1.1736943693213986	0.24098283585389338	0.9218279889882165	1.1725337358582237	FALSE
ENSG00000142235	114783	LMTK3	LMTK3	protein_coding	lemur tyrosine kinase 3 [Source:HGNC Symbol;Acc:HGNC:19295]	19	-1	48485271	48513935	0.13781767701744152	2.1477014960936116	1.1735365047073696	0.24101329360714144	0.9218279889882165	1.1724578291459267	FALSE
ENSG00000196668	NA	LINC00173	LINC00173	lncRNA	long intergenic non-protein coding RNA 173 [Source:HGNC Symbol;Acc:HGNC:33791]	12	1	116533422	116536518	-0.1267237573204616	4.239186741592542	-1.173372774640742	0.2411322008619798	0.9218279889882165	-1.1721615535241814	FALSE
ENSG00000188227	390927	ZNF793	ZNF793	protein_coding	zinc finger protein 793 [Source:HGNC Symbol;Acc:HGNC:33115]	19	1	37506939	37548762	0.13170544894145308	2.555028079491285	1.1727967039781557	0.24133037049572037	0.9218279889882165	1.1716680120590564	FALSE
ENSG00000102595	55757	UGGT2	UGGT2	protein_coding	UDP-glucose glycoprotein glucosyltransferase 2 [Source:HGNC Symbol;Acc:HGNC:15664]	13	-1	95801580	96053482	-0.11445778895671488	2.9770477208312096	-1.172633406638797	0.24140909936922775	0.9218279889882165	-1.1714720169960224	FALSE
ENSG00000148396	9919	SEC16A	SEC16A	protein_coding	SEC16 homolog A, endoplasmic reticulum export factor [Source:HGNC Symbol;Acc:HGNC:29006]	9	-1	136440096	136483759	-0.053130015967764344	6.601641845568249	-1.172091332221214	0.2415467079473329	0.9218279889882165	-1.1711295492854503	FALSE
ENSG00000254459	NA	AP002812.2	AP002812.2	lncRNA	novel transcript, antisense to AAMDC	11	-1	77829654	77872262	0.1115426206215453	3.3047205595507183	1.1725456335027094	0.2415603601319859	0.9218279889882165	1.1710955804591983	FALSE
ENSG00000127507	30817	ADGRE2	ADGRE2	protein_coding	adhesion G protein-coupled receptor E2 [Source:HGNC Symbol;Acc:HGNC:3337]	19	-1	14732392	14778560	-0.12302529999796619	8.696694980297885	-1.172347824026762	0.24157968210782677	0.9218279889882165	-1.171047506592124	FALSE
ENSG00000243147	9553	MRPL33	MRPL33	protein_coding	mitochondrial ribosomal protein L33 [Source:HGNC Symbol;Acc:HGNC:14487]	2	1	27771717	27988087	0.04581105406232	3.912626811698707	1.1719170667971905	0.24159835865975246	0.9218279889882165	1.1710010411383482	FALSE
ENSG00000167550	121268	RHEBL1	RHEBL1	protein_coding	RHEB like 1 [Source:HGNC Symbol;Acc:HGNC:21166]	12	-1	49064676	49070025	0.17248464847202163	0.02745053059790416	1.171696003446871	0.24168319013110914	0.9218279889882165	1.1707900204616681	FALSE
ENSG00000169905	163590	TOR1AIP2	TOR1AIP2	protein_coding	torsin 1A interacting protein 2 [Source:HGNC Symbol;Acc:HGNC:24055]	1	-1	179839967	179877803	-0.06764404570620552	6.083321118110656	-1.1717579599275834	0.241689295561933	0.9218279889882165	-1.1707748350414207	FALSE
ENSG00000231991	NA	ANXA2P2	ANXA2P2	processed_pseudogene	annexin A2 pseudogene 2 [Source:HGNC Symbol;Acc:HGNC:539]	9	1	33624274	33625293	-0.14542374993138263	1.7310695626355415	-1.1716969219588416	0.2417211107750794	0.9218279889882165	-1.1706957086498624	FALSE
ENSG00000129925	58986	TMEM8A	TMEM8A	protein_coding	transmembrane protein 8A [Source:HGNC Symbol;Acc:HGNC:17205]	16	-1	370788	387113	-0.07477055852100456	6.125531361509221	-1.1716932963514204	0.2417559346135385	0.9218279889882165	-1.1706091080234835	FALSE
ENSG00000280136	NA	AC240565.1	AC240565.1	lncRNA	novel transcript	17	-1	88641	118578	-0.18426376398867683	1.2947626125549727	-1.1718175491589415	0.2417714928426202	0.9218279889882165	-1.170570420341643	FALSE
ENSG00000160856	115352	FCRL3	FCRL3	protein_coding	Fc receptor like 3 [Source:HGNC Symbol;Acc:HGNC:18506]	1	-1	157674321	157700769	0.15846682348676033	4.8814677750187405	1.172009113870292	0.2417868591554444	0.9218279889882165	1.170532211605713	FALSE
ENSG00000269793	NA	ZIM2-AS1	ZIM2-AS1	lncRNA	ZIM2 antisense RNA 1 [Source:HGNC Symbol;Acc:HGNC:51304]	19	1	56595313	56799602	0.14949673154906315	0.06629596521520617	1.171423847383475	0.2417876673739678	0.9218279889882165	1.1705302019966677	FALSE
ENSG00000216937	79741	CCDC7	CCDC7	protein_coding	coiled-coil domain containing 7 [Source:HGNC Symbol;Acc:HGNC:26533]	10	1	32446140	32882874	-0.09640827988803569	4.8209220721825945	-1.1716505568979323	0.24180303269919232	0.9218279889882165	-1.1704919975149235	FALSE
ENSG00000157551	3772	KCNJ15	KCNJ15	protein_coding	potassium voltage-gated channel subfamily J member 15 [Source:HGNC Symbol;Acc:HGNC:6261]	21	1	38155549	38307357	-0.16431414065312744	10.012496648315397	-1.171549822701054	0.24180839302565182	0.9218279889882165	-1.170478669953336	FALSE
ENSG00000138757	9908	G3BP2	G3BP2	protein_coding	G3BP stress granule assembly factor 2 [Source:HGNC Symbol;Acc:HGNC:30291]	4	-1	75642782	75724525	0.07573393998344713	6.245570110321252	1.1714975094615343	0.2418088341231769	0.9218279889882165	1.1704775732468482	FALSE
ENSG00000225190	9842	PLEKHM1	PLEKHM1	protein_coding	pleckstrin homology and RUN domain containing M1 [Source:HGNC Symbol;Acc:HGNC:29017]	17	-1	45435900	45490749	-0.06615884604330446	6.357571959748274	-1.1710642752984148	0.24200019556080707	0.9218279889882165	-1.1700019215458561	FALSE
ENSG00000184613	4753	NELL2	NELL2	protein_coding	neural EGFL like 2 [Source:HGNC Symbol;Acc:HGNC:7751]	12	-1	44508275	44921848	0.18907149526978895	5.618068703536581	1.1713116532476624	0.24207535411061473	0.9218279889882165	1.1698151783779132	FALSE
ENSG00000275302	6351	CCL4	CCL4	protein_coding	C-C motif chemokine ligand 4 [Source:HGNC Symbol;Acc:HGNC:10630]	17	1	36103827	36105621	0.21063368324551446	2.895567335119306	1.1711518627284725	0.24207810922981118	0.9218279889882165	1.1698083336286185	FALSE
ENSG00000110944	51561	IL23A	IL23A	protein_coding	interleukin 23 subunit alpha [Source:HGNC Symbol;Acc:HGNC:15488]	12	1	56334174	56340410	0.16161977757454404	0.8071993826676237	1.1707104662893795	0.24209430937005275	0.9218279889882165	1.1697680875134964	FALSE
ENSG00000197978	440295	GOLGA6L9	GOLGA6L9	protein_coding	golgin A6 family like 9 [Source:HGNC Symbol;Acc:HGNC:37229]	15	1	82430018	82439153	0.15838472930193193	0.8122435044815784	1.1704053913133343	0.24226679391633002	0.9218279889882165	1.169339700445678	FALSE
ENSG00000151090	7068	THRB	THRB	protein_coding	thyroid hormone receptor beta [Source:HGNC Symbol;Acc:HGNC:11799]	3	-1	24117153	24495756	-0.17842048458408022	1.3982618606869983	-1.1703198322581378	0.2423004820127667	0.9218279889882165	-1.1692560568661445	FALSE
ENSG00000204568	28973	MRPS18B	MRPS18B	protein_coding	mitochondrial ribosomal protein S18B [Source:HGNC Symbol;Acc:HGNC:14516]	6	1	30617840	30626395	0.0791035742950319	3.8665261403115467	1.1700033998049169	0.2423954688743348	0.9218279889882165	1.1690202597044463	FALSE
ENSG00000262655	10418	SPON1	SPON1	protein_coding	spondin 1 [Source:HGNC Symbol;Acc:HGNC:11252]	11	1	13962723	14268133	0.19310131620228344	1.0301113736751	1.1699221396944093	0.24245057402684456	0.9218279889882165	1.1688834954296201	FALSE
ENSG00000167996	2495	FTH1	FTH1	protein_coding	ferritin heavy chain 1 [Source:HGNC Symbol;Acc:HGNC:3976]	11	-1	61959718	61967634	-0.10570992087561493	11.809227313408455	-1.1697101983460731	0.24253594384340008	0.9218279889882165	-1.168671661107884	FALSE
ENSG00000110002	4013	VWA5A	VWA5A	protein_coding	von Willebrand factor A domain containing 5A [Source:HGNC Symbol;Acc:HGNC:6658]	11	1	124115404	124147721	-0.09246424851164381	2.4772093511569833	-1.1696222821723499	0.2425486146264358	0.9218279889882165	-1.1686402246435457	FALSE
ENSG00000110717	4728	NDUFS8	NDUFS8	protein_coding	NADH:ubiquinone oxidoreductase core subunit S8 [Source:HGNC Symbol;Acc:HGNC:7715]	11	1	68030617	68036644	0.08903796568988298	3.044162669555624	1.1694272181386898	0.2426180248507948	0.9218279889882165	1.1684680369863578	FALSE
ENSG00000139174	144165	PRICKLE1	PRICKLE1	protein_coding	prickle planar cell polarity protein 1 [Source:HGNC Symbol;Acc:HGNC:17019]	12	-1	42456757	42590355	-0.1412140008682634	2.75736371725686	-1.1696836076571644	0.242622086440953	0.9218279889882165	-1.1684579623722517	FALSE
ENSG00000154274	55286	C4orf19	C4orf19	protein_coding	chromosome 4 open reading frame 19 [Source:HGNC Symbol;Acc:HGNC:25618]	4	1	37453925	37623495	-0.20560297379788783	-0.5140788724246167	-1.1693443925509428	0.24263858727950496	0.9218279889882165	-1.1684170339129674	FALSE
ENSG00000105248	55702	YJU2	YJU2	protein_coding	YJU2 splicing factor homolog [Source:HGNC Symbol;Acc:HGNC:25518]	19	1	4247080	4269088	0.07701376571506247	3.3164968740582266	1.1690912375985179	0.24275151808363243	0.9218279889882165	1.1681369743770194	FALSE
ENSG00000168229	5729	PTGDR	PTGDR	protein_coding	prostaglandin D2 receptor [Source:HGNC Symbol;Acc:HGNC:9591]	14	1	52267698	52276724	0.18812956412779824	3.175280529890952	1.16942866612822	0.24278866627101262	0.9218279889882165	1.16804486980981	FALSE
ENSG00000284060	NA	AC002472.2	AC002472.2	transcribed_unprocessed_pseudogene	pseudogene similar to part of tubulin, alpha 3c (TUBA3C)	22	-1	21002895	21009453	0.20742031724482368	-0.6762906275159563	1.168585056702207	0.2429369327984541	0.9218279889882165	1.167677359027761	FALSE
ENSG00000163162	284996	RNF149	RNF149	protein_coding	ring finger protein 149 [Source:HGNC Symbol;Acc:HGNC:23137]	2	-1	101271219	101308701	-0.10423044199513853	10.391357569103253	-1.1684207874771424	0.24305495760959975	0.9218279889882165	-1.1673849216064738	FALSE
ENSG00000161551	84765	ZNF577	ZNF577	protein_coding	zinc finger protein 577 [Source:HGNC Symbol;Acc:HGNC:28673]	19	-1	51804816	51890950	0.08452001672168663	3.1061002367530706	1.1683835170419388	0.24305824317739055	0.9218279889882165	1.1673767821788599	FALSE
ENSG00000124659	6903	TBCC	TBCC	protein_coding	tubulin folding cofactor C [Source:HGNC Symbol;Acc:HGNC:11580]	6	-1	42744498	42746103	0.05455783229604805	4.8214011598753554	1.1682697912151683	0.24309358754492763	0.9218279889882165	1.1672892274938147	FALSE
ENSG00000146966	27147	DENND2A	DENND2A	protein_coding	DENN domain containing 2A [Source:HGNC Symbol;Acc:HGNC:22212]	7	-1	140518420	140673993	0.15550704142554267	0.1562510907461846	1.1680559691763048	0.2431576794832166	0.9218279889882165	1.167130482458554	FALSE
ENSG00000261801	100287616	LOXL1-AS1	LOXL1-AS1	lncRNA	LOXL1 antisense RNA 1 [Source:HGNC Symbol;Acc:HGNC:44169]	15	-1	73908071	73928248	-0.10866558514510016	2.192328100891861	-1.1681479407710367	0.2432163125599049	0.9218279889882165	-1.1669852838688444	FALSE
ENSG00000130584	140685	ZBTB46	ZBTB46	protein_coding	zinc finger and BTB domain containing 46 [Source:HGNC Symbol;Acc:HGNC:16094]	20	-1	63743666	63832038	0.1251021635185987	1.9588931347773986	1.1678758091551713	0.24323409673031107	0.9218279889882165	1.1669412481215173	FALSE
ENSG00000091831	2099	ESR1	ESR1	protein_coding	estrogen receptor 1 [Source:HGNC Symbol;Acc:HGNC:3467]	6	1	151656691	152129619	-0.12026044377453315	3.066680516658083	-1.1675750015242117	0.24342240020606767	0.9218279889882165	-1.1664751247990253	FALSE
ENSG00000033800	8554	PIAS1	PIAS1	protein_coding	protein inhibitor of activated STAT 1 [Source:HGNC Symbol;Acc:HGNC:2752]	15	1	68054179	68198603	-0.06293545276638568	8.653774527073596	-1.1675372826879538	0.24343402108587323	0.9218279889882165	-1.1664463669669027	FALSE
ENSG00000125351	65109	UPF3B	UPF3B	protein_coding	UPF3B regulator of nonsense mediated mRNA decay [Source:HGNC Symbol;Acc:HGNC:20439]	X	-1	119805311	119852998	0.07381318812618787	5.229824455891051	1.1671762566028292	0.2435284039731396	0.9218279889882165	1.166212836277782	FALSE
ENSG00000131018	23345	SYNE1	SYNE1	protein_coding	spectrin repeat containing nuclear envelope protein 1 [Source:HGNC Symbol;Acc:HGNC:17089]	6	-1	152121684	152637801	-0.10221578147938004	8.05843849552876	-1.1673225419606217	0.24353055168418508	0.9218279889882165	-1.1662075229566453	FALSE
ENSG00000130024	55274	PHF10	PHF10	protein_coding	PHD finger protein 10 [Source:HGNC Symbol;Acc:HGNC:18250]	6	-1	169703902	169725566	0.08818746910975239	5.233208090807836	1.1671623213639521	0.24360437417747757	0.9218279889882165	1.1660249101063496	FALSE
ENSG00000160460	57731	SPTBN4	SPTBN4	protein_coding	spectrin beta, non-erythrocytic 4 [Source:HGNC Symbol;Acc:HGNC:14896]	19	1	40466241	40576464	-0.19558352818410418	-0.4640698550724743	-1.1669163871864063	0.24363304500411756	0.9218279889882165	-1.1659539982838467	FALSE
ENSG00000227014	NA	AC007285.1	AC007285.1	lncRNA	novel transcript	7	1	29988600	30027543	0.13057176867262998	2.030708029855303	1.1668372672853613	0.24369474027060592	0.9218279889882165	1.165801426685638	FALSE
ENSG00000277476	NA	AC005332.5	AC005332.5	lncRNA	novel transcript	17	1	68133201	68135935	0.08973454317314511	2.047761234150849	1.1664404753320352	0.24380650939390547	0.9218279889882165	1.1655250921787672	FALSE
ENSG00000040933	3631	INPP4A	INPP4A	protein_coding	inositol polyphosphate-4-phosphatase type I A [Source:HGNC Symbol;Acc:HGNC:6074]	2	1	98444854	98594390	-0.05644447476848313	7.761612704764369	-1.1661105330712542	0.24398200530468356	0.9218279889882165	-1.16509138103931	FALSE
ENSG00000070444	4335	MNT	MNT	protein_coding	MAX network transcriptional repressor [Source:HGNC Symbol;Acc:HGNC:7188]	17	-1	2384073	2401104	-0.05572515054916494	5.548562441937081	-1.1660811503558077	0.2439965092306878	0.9218279889882165	-1.165055546621877	FALSE
ENSG00000176142	55254	TMEM39A	TMEM39A	protein_coding	transmembrane protein 39A [Source:HGNC Symbol;Acc:HGNC:25600]	3	-1	119428949	119468830	-0.0557521241623018	4.610347414348148	-1.1658442169189929	0.24406029896247147	0.9218279889882165	-1.1648979609901076	FALSE
ENSG00000163599	1493	CTLA4	CTLA4	protein_coding	cytotoxic T-lymphocyte associated protein 4 [Source:HGNC Symbol;Acc:HGNC:2505]	2	1	203867771	203873965	0.13979641814182653	1.7160238332066657	1.1658350826447716	0.2440665372257013	0.9218279889882165	1.1648825515884194	FALSE
ENSG00000143164	55827	DCAF6	DCAF6	protein_coding	DDB1 and CUL4 associated factor 6 [Source:HGNC Symbol;Acc:HGNC:30002]	1	1	167935783	168075843	-0.07234353511308189	6.0576849686146295	-1.1658557308043256	0.2440877136590204	0.9218279889882165	-1.164830244834839	FALSE
ENSG00000140199	9990	SLC12A6	SLC12A6	protein_coding	solute carrier family 12 member 6 [Source:HGNC Symbol;Acc:HGNC:10914]	15	-1	34229784	34338060	-0.0916959621077531	9.102918226612287	-1.1658341490502016	0.24409171756930856	0.9218279889882165	-1.164820355352542	FALSE
ENSG00000112335	8724	SNX3	SNX3	protein_coding	sorting nexin 3 [Source:HGNC Symbol;Acc:HGNC:11174]	6	-1	108211222	108261246	-0.11634525480425317	7.962973900328487	-1.1658419344624036	0.2440923137083304	0.9218279889882165	-1.1648188829251234	FALSE
ENSG00000112294	7915	ALDH5A1	ALDH5A1	protein_coding	aldehyde dehydrogenase 5 family member A1 [Source:HGNC Symbol;Acc:HGNC:408]	6	1	24494867	24537207	-0.12780088234241305	4.829054257772209	-1.1658877839480892	0.2441051958241033	0.9218279889882165	-1.1647870654932322	FALSE
ENSG00000119471	84263	HSDL2	HSDL2	protein_coding	hydroxysteroid dehydrogenase like 2 [Source:HGNC Symbol;Acc:HGNC:18572]	9	1	112380080	112472405	-0.09787599662651658	6.988227943057377	-1.165824871302455	0.2441214940524792	0.9218279889882165	-1.1647468123224922	FALSE
ENSG00000101945	6839	SUV39H1	SUV39H1	protein_coding	suppressor of variegation 3-9 homolog 1 [Source:HGNC Symbol;Acc:HGNC:11479]	X	1	48695554	48709012	0.08088528725733779	2.2264625643838794	1.1654266182212623	0.24421851719034723	0.9218279889882165	1.1645072247774149	FALSE
ENSG00000197879	4641	MYO1C	MYO1C	protein_coding	myosin IC [Source:HGNC Symbol;Acc:HGNC:7597]	17	-1	1464186	1492686	0.08123067125717265	3.414221243699584	1.16549843467153	0.24423985149061217	0.9218279889882165	1.1644545511268947	FALSE
ENSG00000140836	463	ZFHX3	ZFHX3	protein_coding	zinc finger homeobox 3 [Source:HGNC Symbol;Acc:HGNC:777]	16	-1	72782885	73891871	-0.09258271009519614	5.244099405342425	-1.1653096828643796	0.244325712498068	0.9218279889882165	-1.1642425959232574	FALSE
ENSG00000058262	29927	SEC61A1	SEC61A1	protein_coding	SEC61 translocon alpha 1 subunit [Source:HGNC Symbol;Acc:HGNC:18276]	3	1	128051641	128071683	-0.055392032581602635	6.542387410735793	-1.1651538763097138	0.24435041202954721	0.9218279889882165	-1.164181632714252	FALSE
ENSG00000137801	7057	THBS1	THBS1	protein_coding	thrombospondin 1 [Source:HGNC Symbol;Acc:HGNC:11785]	15	1	39581079	39599466	-0.176022444176672	5.356563627091713	-1.1648037026170557	0.24455604332057576	0.9218279889882165	-1.1636742628776642	FALSE
ENSG00000267922	NA	AC007785.1	AC007785.1	lncRNA	novel transcript	19	1	46101122	46196218	-0.22803095437302556	-0.7919468029303272	-1.1643424885158395	0.24469613320605327	0.9218279889882165	-1.1633287798556338	FALSE
ENSG00000256234	NA	AC022509.2	AC022509.2	lncRNA	novel transcript, antisense to SSPN and ITPR2	12	-1	26211164	26335856	-0.18312424018384493	-0.5004425790105858	-1.1643095918276554	0.24469664196952706	0.9218279889882165	-1.1633275254203608	FALSE
ENSG00000175581	51642	MRPL48	MRPL48	protein_coding	mitochondrial ribosomal protein L48 [Source:HGNC Symbol;Acc:HGNC:16653]	11	1	73787872	73865133	0.08240605924389222	3.9916319409640826	1.1642580048495765	0.24471844506306326	0.9218279889882165	1.1632737682309198	FALSE
ENSG00000131591	54991	C1orf159	C1orf159	protein_coding	chromosome 1 open reading frame 159 [Source:HGNC Symbol;Acc:HGNC:26062]	1	-1	1081818	1116361	0.08166477865450616	3.8107609509512494	1.1639879669092648	0.24481395939334372	0.9218279889882165	1.1630383099777077	FALSE
ENSG00000110090	1374	CPT1A	CPT1A	protein_coding	carnitine palmitoyltransferase 1A [Source:HGNC Symbol;Acc:HGNC:2328]	11	-1	68754620	68844410	-0.11084067387898777	6.126938393183065	-1.163743821748058	0.2448999714781184	0.9218279889882165	-1.1628263314573888	FALSE
ENSG00000018869	147948	ZNF582	ZNF582	protein_coding	zinc finger protein 582 [Source:HGNC Symbol;Acc:HGNC:26421]	19	-1	56375846	56393545	0.10032103571528217	1.6336358345802267	1.1636905363859043	0.24493671777918846	0.9218279889882165	1.1627357853842264	FALSE
ENSG00000249364	NA	AC112206.2	AC112206.2	lncRNA	novel transcript	5	1	67379378	67806600	0.17745555332921487	-0.3406889296494472	1.1632625600567188	0.24508855999348467	0.9218279889882165	1.1623617340378412	FALSE
ENSG00000168010	89849	ATG16L2	ATG16L2	protein_coding	autophagy related 16 like 2 [Source:HGNC Symbol;Acc:HGNC:25464]	11	1	72814406	72843674	-0.0954778420498581	9.372738883920418	-1.1634180880417542	0.24510365979565907	0.9218279889882165	-1.162324545753197	FALSE
ENSG00000135838	80896	NPL	NPL	protein_coding	N-acetylneuraminate pyruvate lyase [Source:HGNC Symbol;Acc:HGNC:16781]	1	1	182789293	182830384	-0.11149111044995585	8.07409157557499	-1.1633885863784097	0.2451124272398806	0.9218279889882165	-1.1623029537436014	FALSE
ENSG00000161298	84911	ZNF382	ZNF382	protein_coding	zinc finger protein 382 [Source:HGNC Symbol;Acc:HGNC:17409]	19	1	36604817	36634114	0.14088276193710914	1.9436489847633638	1.1632971009129718	0.24511478262435146	0.9218279889882165	1.1622971531165083	FALSE
ENSG00000117632	3925	STMN1	STMN1	protein_coding	stathmin 1 [Source:HGNC Symbol;Acc:HGNC:6510]	1	-1	25884181	25906991	-0.12758110455926008	4.003631031767312	-1.163107130296948	0.2451655034997888	0.9218279889882165	-1.1621722518353674	FALSE
ENSG00000165309	219681	ARMC3	ARMC3	protein_coding	armadillo repeat containing 3 [Source:HGNC Symbol;Acc:HGNC:30964]	10	1	22928024	23038523	0.16527652866520182	1.5409040431525012	1.1632990497681548	0.24523171332998298	0.9218279889882165	1.1620092359348804	FALSE
ENSG00000004866	7982	ST7	ST7	protein_coding	suppression of tumorigenicity 7 [Source:HGNC Symbol;Acc:HGNC:11351]	7	1	116953238	117230103	-0.07994610388930568	3.1180157687248498	-1.1629082489732798	0.2452918797535785	0.9218279889882165	-1.1618611263432044	FALSE
ENSG00000197162	146540	ZNF785	ZNF785	protein_coding	zinc finger protein 785 [Source:HGNC Symbol;Acc:HGNC:26496]	16	-1	30573740	30585769	0.08017343806995969	3.3332293654384735	1.162665283421879	0.2453307255205466	0.9218279889882165	1.1617655146084636	FALSE
ENSG00000102230	9468	PCYT1B	PCYT1B	protein_coding	phosphate cytidylyltransferase 1, choline, beta [Source:HGNC Symbol;Acc:HGNC:8755]	X	-1	24558087	24672677	-0.1609572527838501	1.4170158545219573	-1.1625541347597608	0.24545750376770517	0.9218279889882165	-1.1614535470580867	FALSE
ENSG00000169598	1677	DFFB	DFFB	protein_coding	DNA fragmentation factor subunit beta [Source:HGNC Symbol;Acc:HGNC:2773]	1	1	3857267	3885429	0.07346357044635532	3.515540266119856	1.162350325542924	0.2454801337402438	0.9218279889882165	1.1613978726022882	FALSE
ENSG00000163214	90957	DHX57	DHX57	protein_coding	DExH-box helicase 57 [Source:HGNC Symbol;Acc:HGNC:20086]	2	-1	38797729	38875934	0.06831772613298437	4.850688081382126	1.1621952966560907	0.24553356558782297	0.9218279889882165	1.1612664333872114	FALSE
ENSG00000155329	54819	ZCCHC10	ZCCHC10	protein_coding	zinc finger CCHC-type containing 10 [Source:HGNC Symbol;Acc:HGNC:25954]	5	-1	132996985	133026604	0.04772101089832326	4.685951077531727	1.162126320892995	0.2455652308296274	0.9218279889882165	1.1611885482141704	FALSE
ENSG00000105576	30000	TNPO2	TNPO2	protein_coding	transportin 2 [Source:HGNC Symbol;Acc:HGNC:19998]	19	-1	12699194	12724011	0.043132738658662184	4.746762724951809	1.162128996272776	0.2455833610186897	0.9218279889882165	1.1611439576023794	FALSE
ENSG00000103657	8925	HERC1	HERC1	protein_coding	HECT and RLD domain containing E3 ubiquitin protein ligase family member 1 [Source:HGNC Symbol;Acc:HGNC:4867]	15	-1	63608618	63833948	-0.04551430469151896	7.684648221882347	-1.1620394058999994	0.24561932200863634	0.9218279889882165	-1.1610555195448253	FALSE
ENSG00000125834	140901	STK35	STK35	protein_coding	serine/threonine kinase 35 [Source:HGNC Symbol;Acc:HGNC:16254]	20	1	2101827	2177038	-0.05260692296913927	5.34565240404831	-1.1619494691512844	0.24564180911962788	0.9218279889882165	-1.1610002221105338	FALSE
ENSG00000233695	NA	GAS6-AS1	GAS6-AS1	lncRNA	GAS6 antisense RNA 1 [Source:HGNC Symbol;Acc:HGNC:39826]	13	1	113815630	113845744	0.15230238497113202	4.215533805585043	1.1625737317862213	0.2456430866767489	0.9218279889882165	1.1609970806116352	FALSE
ENSG00000159339	23569	PADI4	PADI4	protein_coding	peptidyl arginine deiminase 4 [Source:HGNC Symbol;Acc:HGNC:18368]	1	1	17308195	17364004	-0.17125744609206173	7.470727160727095	-1.1621013895142958	0.2456673238849935	0.9218279889882165	-1.1609374837538546	FALSE
ENSG00000139370	121260	SLC15A4	SLC15A4	protein_coding	solute carrier family 15 member 4 [Source:HGNC Symbol;Acc:HGNC:23090]	12	-1	128793194	128823958	-0.0915238662738771	7.00132800442341	-1.1617619815871796	0.24574778112738666	0.9218279889882165	-1.1607396770422527	FALSE
ENSG00000230715	NA	AC018638.2	AC018638.2	processed_pseudogene	novel pseudogene	7	1	128652841	128653243	-0.0862351425305179	2.5690377564704368	-1.1615770443789293	0.2458296562952085	0.9218279889882165	-1.1605384309291042	FALSE
ENSG00000273674	NA	AC021752.1	AC021752.1	lncRNA	novel transcript	15	-1	50839875	50908603	0.11308699223406227	2.1405610809325015	1.1615062370261313	0.2458385614523558	0.9218279889882165	1.160516545218466	FALSE
ENSG00000125520	56731	SLC2A4RG	SLC2A4RG	protein_coding	SLC2A4 regulator [Source:HGNC Symbol;Acc:HGNC:15930]	20	1	63739776	63744050	0.09180810065026446	4.079676933293817	1.1614482389381042	0.24587929157227506	0.9218279889882165	1.1604164521472116	FALSE
ENSG00000179406	NA	LINC00174	LINC00174	lncRNA	long intergenic non-protein coding RNA 174 [Source:HGNC Symbol;Acc:HGNC:27788]	7	-1	66376044	66493566	-0.08152915298053287	4.760090360736841	-1.1614892986280596	0.24589741073256519	0.9218279889882165	-1.1603719285800078	FALSE
ENSG00000083457	3682	ITGAE	ITGAE	protein_coding	integrin subunit alpha E [Source:HGNC Symbol;Acc:HGNC:6147]	17	-1	3714628	3801188	0.06105366600520856	4.149658670105332	1.1611196413511984	0.24598510576773017	0.9218279889882165	1.1601564711940644	FALSE
ENSG00000131013	85313	PPIL4	PPIL4	protein_coding	peptidylprolyl isomerase like 4 [Source:HGNC Symbol;Acc:HGNC:15702]	6	-1	149504495	149546043	0.05138846581594425	5.112635616396397	1.1610076682842532	0.24604711352157696	0.9218279889882165	1.1600041572276072	FALSE
ENSG00000171121	27094	KCNMB3	KCNMB3	protein_coding	potassium calcium-activated channel subfamily M regulatory beta subunit 3 [Source:HGNC Symbol;Acc:HGNC:6287]	3	-1	179236691	179267002	0.11556452212457069	0.6344530018204768	1.1608189248640817	0.24607772690692628	0.9218279889882165	1.1599289693579966	FALSE
ENSG00000230362	NA	ACTG1P23	ACTG1P23	processed_pseudogene	actin gamma 1 pseudogene 23 [Source:HGNC Symbol;Acc:HGNC:51503]	3	-1	175977497	175978570	-0.17745466873435256	0.4131195721475785	-1.1607382432715472	0.2461355227353998	0.9218279889882165	-1.1597870380423345	FALSE
ENSG00000104432	3574	IL7	IL7	protein_coding	interleukin 7 [Source:HGNC Symbol;Acc:HGNC:6023]	8	-1	78675743	78805523	0.11388283659057041	2.9978037209330815	1.1608633275402156	0.2461536173920337	0.9218279889882165	1.1597426071386812	FALSE
ENSG00000242539	NA	AC007620.2	AC007620.2	lncRNA	novel transcript	3	1	179396961	179399191	0.12715875927321485	0.32352489999004064	1.1602814973360234	0.2463056199071188	0.9218279889882165	1.1593694597388808	FALSE
ENSG00000166900	6809	STX3	STX3	protein_coding	syntaxin 3 [Source:HGNC Symbol;Acc:HGNC:11438]	11	1	59713456	59805882	-0.10525215011248434	8.166919666541242	-1.1602685801315802	0.24635338872924623	0.9218279889882165	-1.1592522265125735	FALSE
ENSG00000261512	NA	AC092368.3	AC092368.3	lncRNA	novel transcript	16	-1	46622861	46624451	-0.1151429108869535	1.655018974877708	-1.160090047544384	0.24641158641437066	0.9218279889882165	-1.159109420518746	FALSE
ENSG00000269609	NA	RPARP-AS1	RPARP-AS1	lncRNA	RPARP antisense RNA 1 [Source:HGNC Symbol;Acc:HGNC:45238]	10	1	102449816	102461106	0.08055534007699006	3.601511430653533	1.160108586666946	0.2464444857900694	0.9218279889882165	1.1590287021974726	FALSE
ENSG00000138363	471	ATIC	ATIC	protein_coding	5-aminoimidazole-4-carboxamide ribonucleotide formyltransferase/IMP cyclohydrolase [Source:HGNC Symbol;Acc:HGNC:794]	2	1	215311956	215349773	0.09500644521322599	4.756251497580201	1.1599649623248003	0.24649367383217333	0.9218279889882165	1.1589080338637099	FALSE
ENSG00000081014	23431	AP4E1	AP4E1	protein_coding	adaptor related protein complex 4 subunit epsilon 1 [Source:HGNC Symbol;Acc:HGNC:573]	15	1	50908672	51005895	0.05698598957575829	4.489793893992067	1.159611644847109	0.24660498735901545	0.9218279889882165	1.158635021286632	FALSE
ENSG00000120159	79886	CAAP1	CAAP1	protein_coding	caspase activity and apoptosis inhibitor 1 [Source:HGNC Symbol;Acc:HGNC:25834]	9	-1	26840685	26892803	0.06792970065447079	4.170677329906327	1.1593784621908556	0.24669489224131905	0.9218279889882165	1.1584145795434544	FALSE
ENSG00000151491	2059	EPS8	EPS8	protein_coding	epidermal growth factor receptor pathway substrate 8 [Source:HGNC Symbol;Acc:HGNC:3420]	12	-1	15620134	15882329	0.14408264440868224	2.0167310551230777	1.1593093831988628	0.2467230344724646	0.9218279889882165	1.1583455879338231	FALSE
ENSG00000105223	23646	PLD3	PLD3	protein_coding	phospholipase D family member 3 [Source:HGNC Symbol;Acc:HGNC:17158]	19	1	40348456	40380439	-0.066779696260574	6.386363116954532	-1.1593442538559524	0.246764611400156	0.9218279889882165	-1.158243670810424	FALSE
ENSG00000182952	10473	HMGN4	HMGN4	protein_coding	high mobility group nucleosomal binding domain 4 [Source:HGNC Symbol;Acc:HGNC:4989]	6	1	26538366	26546933	0.059122672292831524	5.734867739111699	1.1592297911707887	0.24681300895078923	0.9218279889882165	1.1581250495106046	FALSE
ENSG00000089169	22895	RPH3A	RPH3A	protein_coding	rabphilin 3A [Source:HGNC Symbol;Acc:HGNC:17056]	12	1	112570380	112898881	-0.2758735836855881	3.4609985392967615	-1.1595320698864493	0.24684413228537083	0.9218279889882165	-1.1580487755314337	FALSE
ENSG00000002016	5893	RAD52	RAD52	protein_coding	RAD52 homolog, DNA repair protein [Source:HGNC Symbol;Acc:HGNC:9824]	12	-1	911736	990053	-0.07823528735027985	3.358610701482609	-1.158991267294946	0.2468492553847172	0.9218279889882165	-1.158036220993815	FALSE
ENSG00000075914	23016	EXOSC7	EXOSC7	protein_coding	exosome component 7 [Source:HGNC Symbol;Acc:HGNC:28112]	3	1	44975241	45036066	-0.08874796933144324	2.288384887130757	-1.1587831826163617	0.24691355391438558	0.9218279889882165	-1.157878668162607	FALSE
ENSG00000175110	56945	MRPS22	MRPS22	protein_coding	mitochondrial ribosomal protein S22 [Source:HGNC Symbol;Acc:HGNC:14508]	3	1	139005806	139357223	0.06183792568964419	3.943810845059803	1.1585911151823465	0.24701051026020276	0.9218279889882165	1.1576411471276484	FALSE
ENSG00000170485	4862	NPAS2	NPAS2	protein_coding	neuronal PAS domain protein 2 [Source:HGNC Symbol;Acc:HGNC:7895]	2	1	100820139	100996829	-0.19057679936191718	1.2172776583038092	-1.1588061244991301	0.2470396638487585	0.9218279889882165	-1.1575697402246048	FALSE
ENSG00000164123	152940	C4orf45	C4orf45	protein_coding	chromosome 4 open reading frame 45 [Source:HGNC Symbol;Acc:HGNC:26342]	4	-1	158893134	159038760	-0.19409404565818184	0.09077563634109319	-1.1584057205642586	0.2471057107326297	0.9218279889882165	-1.1574079911130157	FALSE
ENSG00000148848	8038	ADAM12	ADAM12	protein_coding	ADAM metallopeptidase domain 12 [Source:HGNC Symbol;Acc:HGNC:190]	10	-1	126012381	126388455	0.18541966321159764	1.7093650907137303	1.1584519040930936	0.24719733529777374	0.9218279889882165	1.1571836522756935	FALSE
ENSG00000115758	4953	ODC1	ODC1	protein_coding	ornithine decarboxylase 1 [Source:HGNC Symbol;Acc:HGNC:8109]	2	-1	10439968	10448327	0.10624493149145309	6.153419976863286	1.1582285593758428	0.24724362156648264	0.9218279889882165	1.1570703444606079	FALSE
ENSG00000039319	9765	ZFYVE16	ZFYVE16	protein_coding	zinc finger FYVE-type containing 16 [Source:HGNC Symbol;Acc:HGNC:20756]	5	1	80408013	80483379	-0.09122537939412911	6.837710101670226	-1.157853688364992	0.24733711811090953	0.9218279889882165	-1.1568415121792162	FALSE
ENSG00000271122	NA	AC018647.2	AC018647.2	lncRNA	novel transcript	7	1	35695214	35699413	0.10215111107554486	1.9328806297917198	1.1576716188720337	0.2473955590707719	0.9218279889882165	1.1566985090099715	FALSE
ENSG00000080947	114819	CROCCP3	CROCCP3	transcribed_unprocessed_pseudogene	CROCC pseudogene 3 [Source:HGNC Symbol;Acc:HGNC:29405]	1	-1	16467436	16499257	0.0890751799330447	4.487118372775694	1.1576297044791202	0.24741846982867033	0.9218279889882165	1.1566424535682784	FALSE
ENSG00000205045	100506736	SLFN12L	SLFN12L	protein_coding	schlafen family member 12 like [Source:HGNC Symbol;Acc:HGNC:33920]	17	-1	35464249	35522379	0.11055766060166583	5.897430466727738	1.157863467152735	0.2474264656408682	0.9218279889882165	1.1566228911781589	FALSE
ENSG00000166986	4141	MARS	MARS	protein_coding	methionyl-tRNA synthetase [Source:HGNC Symbol;Acc:HGNC:6898]	12	1	57475445	57517569	-0.06257683458192265	7.510472929620793	-1.1575924100850812	0.24748287321536705	0.9218279889882165	-1.1564848981370537	FALSE
ENSG00000174684	11041	B4GAT1	B4GAT1	protein_coding	beta-1,4-glucuronyltransferase 1 [Source:HGNC Symbol;Acc:HGNC:15685]	11	-1	66345374	66347629	0.14149580356535973	0.6549242401327912	1.1573252016546534	0.24750067514060006	0.9218279889882165	1.1564413528515114	FALSE
ENSG00000227218	NA	AL157935.1	AL157935.1	lncRNA	novel transcript	9	1	127934503	127940952	0.25844837211976235	-0.8564115398907703	1.157312410574657	0.24752882865186782	0.9218279889882165	1.1563724910294353	FALSE
ENSG00000115507	5013	OTX1	OTX1	protein_coding	orthodenticle homeobox 1 [Source:HGNC Symbol;Acc:HGNC:8521]	2	1	63050057	63057836	-0.17938169172465823	2.084170082023279	-1.1575498677091491	0.247529822291767	0.9218279889882165	-1.156370060745238	FALSE
ENSG00000064933	5378	PMS1	PMS1	protein_coding	PMS1 homolog 1, mismatch repair system component [Source:HGNC Symbol;Acc:HGNC:9121]	2	1	189784085	189877629	0.07331677406221182	4.286076054043144	1.1573223667733163	0.24756687743018405	0.9218279889882165	1.1562794346820844	FALSE
ENSG00000225569	NA	CCT4P2	CCT4P2	processed_pseudogene	chaperonin containing TCP1 subunit 4 pseudogene 2 [Source:HGNC Symbol;Acc:HGNC:35141]	X	1	65270913	65273019	0.2268205537601849	-0.8494542604348765	1.156830896371762	0.24770954041071308	0.9218279889882165	1.1559306112628167	FALSE
ENSG00000204348	1797	DXO	DXO	protein_coding	decapping exoribonuclease [Source:HGNC Symbol;Acc:HGNC:2992]	6	-1	31969810	31972290	0.08245321790932802	2.112076386032369	1.156808974786727	0.24771412988986408	0.9218279889882165	1.1559193919214104	FALSE
ENSG00000011021	1185	CLCN6	CLCN6	protein_coding	chloride voltage-gated channel 6 [Source:HGNC Symbol;Acc:HGNC:2024]	1	1	11806096	11848079	0.0691754465993748	4.621833115870696	1.1568431991092099	0.24774131858275222	0.9218279889882165	1.1558529300151474	FALSE
ENSG00000173548	257364	SNX33	SNX33	protein_coding	sorting nexin 33 [Source:HGNC Symbol;Acc:HGNC:28468]	15	1	75647906	75662301	-0.09800881494704505	2.0556801576400705	-1.1566259661178007	0.24779464191122072	0.9218279889882165	-1.1557225976363263	FALSE
ENSG00000086102	4799	NFX1	NFX1	protein_coding	nuclear transcription factor, X-box binding 1 [Source:HGNC Symbol;Acc:HGNC:7803]	9	1	33290512	33371157	0.04893162469863643	5.8484427923862095	1.1566316121429907	0.24783078859624483	0.9218279889882165	1.1556342594114777	FALSE
ENSG00000099917	51586	MED15	MED15	protein_coding	mediator complex subunit 15 [Source:HGNC Symbol;Acc:HGNC:14248]	22	1	20495913	20587632	0.03316131930684829	7.233689350649075	1.1562635453314052	0.24799748948079547	0.9218279889882165	1.1552269788027945	FALSE
ENSG00000103507	10295	BCKDK	BCKDK	protein_coding	branched chain keto acid dehydrogenase kinase [Source:HGNC Symbol;Acc:HGNC:16902]	16	1	31106107	31112791	-0.0755918949919332	4.779779189181782	-1.1560412377516667	0.24809516609338614	0.9218279889882165	-1.1549884260659986	FALSE
ENSG00000166037	9702	CEP57	CEP57	protein_coding	centrosomal protein 57 [Source:HGNC Symbol;Acc:HGNC:30794]	11	1	95789965	95832693	0.05292630131997367	5.546001358660192	1.1556155398191266	0.24824708037232956	0.9218279889882165	1.1546175408130743	FALSE
ENSG00000169884	7480	WNT10B	WNT10B	protein_coding	Wnt family member 10B [Source:HGNC Symbol;Acc:HGNC:12775]	12	-1	48965340	48971735	0.17776202368419658	0.373218839603558	1.1554912250848384	0.2482749188065427	0.9218279889882165	1.154549592959582	FALSE
ENSG00000181524	NA	RPL24P4	RPL24P4	processed_pseudogene	ribosomal protein L24 pseudogene 4 [Source:HGNC Symbol;Acc:HGNC:21371]	6	-1	42956345	42956765	0.16721390308586026	0.9379051698413053	1.1554199739037956	0.2482821869669171	0.9218279889882165	1.154531853762603	FALSE
ENSG00000231663	NA	COA6-AS1	COA6-AS1	lncRNA	COA6 antisense RNA 1 [Source:HGNC Symbol;Acc:HGNC:40825]	1	-1	234372807	234373593	0.14316534757779287	0.5187600651751514	1.1552870442478376	0.24834986569887266	0.9218279889882165	1.1543666896020164	FALSE
ENSG00000136810	7295	TXN	TXN	protein_coding	thioredoxin [Source:HGNC Symbol;Acc:HGNC:12435]	9	-1	110243810	110256507	-0.12185445231663117	6.7142392567515685	-1.1553399238968975	0.2483502949895872	0.9218279889882165	-1.1543656420552244	FALSE
ENSG00000165861	53349	ZFYVE1	ZFYVE1	protein_coding	zinc finger FYVE-type containing 1 [Source:HGNC Symbol;Acc:HGNC:13180]	14	-1	72969451	73027131	-0.04848955873544902	5.140667963039173	-1.155176114494666	0.24845492042603728	0.9218279889882165	-1.1541103748801098	FALSE
ENSG00000140511	145864	HAPLN3	HAPLN3	protein_coding	hyaluronan and proteoglycan link protein 3 [Source:HGNC Symbol;Acc:HGNC:21446]	15	-1	88877288	88895626	0.13098835376700624	3.3957479207672034	1.1549414398558338	0.24855052703864006	0.9218279889882165	1.15387717774788	FALSE
ENSG00000254087	4067	LYN	LYN	protein_coding	LYN proto-oncogene, Src family tyrosine kinase [Source:HGNC Symbol;Acc:HGNC:6735]	8	1	55879835	56014169	-0.09053813642768738	10.702298929683671	-1.1548054213111973	0.24858452608129003	0.9218279889882165	-1.1537942647238413	FALSE
ENSG00000170430	4255	MGMT	MGMT	protein_coding	O-6-methylguanine-DNA methyltransferase [Source:HGNC Symbol;Acc:HGNC:7059]	10	1	129467190	129770983	-0.09729536976505315	4.569768396714808	-1.1548395967093306	0.24858701791372764	0.9218279889882165	-1.1537881882363834	FALSE
ENSG00000069509	139341	FUNDC1	FUNDC1	protein_coding	FUN14 domain containing 1 [Source:HGNC Symbol;Acc:HGNC:28746]	X	-1	44523639	44542859	0.07442412727578995	2.7668553782877594	1.1545450183333754	0.248651205811309	0.9218279889882165	1.1536316767600943	FALSE
ENSG00000162384	54987	CZIB	CZIB	protein_coding	CXXC motif containing zinc binding protein [Source:HGNC Symbol;Acc:HGNC:26059]	1	-1	53214099	53220634	0.04949720709715777	3.870242512611368	1.1544621015002923	0.24869394174952178	0.9218279889882165	1.1535274879755597	FALSE
ENSG00000131196	4772	NFATC1	NFATC1	protein_coding	nuclear factor of activated T cells 1 [Source:HGNC Symbol;Acc:HGNC:7775]	18	1	79395856	79529325	0.058230578566015545	5.520591059808858	1.154468683236875	0.24876267100989213	0.9218279889882165	1.153359954600577	FALSE
ENSG00000144642	27303	RBMS3	RBMS3	protein_coding	RNA binding motif single stranded interacting protein 3 [Source:HGNC Symbol;Acc:HGNC:13427]	3	1	28574791	30010391	-0.18437391114202523	-0.12573636191083196	-1.1541414525837332	0.24880514193838077	0.9218279889882165	-1.1532564443072422	FALSE
ENSG00000079134	9984	THOC1	THOC1	protein_coding	THO complex 1 [Source:HGNC Symbol;Acc:HGNC:19070]	18	-1	214520	268050	0.07405309056494858	4.770567395639505	1.1541635149506209	0.2488429273850905	0.9218279889882165	1.1531643638719815	FALSE
ENSG00000007341	54879	ST7L	ST7L	protein_coding	suppression of tumorigenicity 7 like [Source:HGNC Symbol;Acc:HGNC:18441]	1	-1	112523514	112620825	-0.0689287837663386	4.237778918995502	-1.1539893076495653	0.24888558368188551	0.9218279889882165	-1.1530604252707943	FALSE
ENSG00000136630	3142	HLX	HLX	protein_coding	H2.0 like homeobox [Source:HGNC Symbol;Acc:HGNC:4978]	1	1	220879431	220885059	-0.15639774968950837	1.902314699625967	-1.153942359789249	0.24891882151032288	0.9218279889882165	-1.152979444844408	FALSE
ENSG00000232807	NA	AL137186.2	AL137186.2	lncRNA	novel transcript, antisense to FBXO18	10	-1	5934270	5945900	-0.16192723043696677	0.2709264821300522	-1.1538796696966107	0.24896423524413747	0.9218279889882165	-1.1528688113438827	FALSE
ENSG00000164051	79714	CCDC51	CCDC51	protein_coding	coiled-coil domain containing 51 [Source:HGNC Symbol;Acc:HGNC:25714]	3	-1	48432164	48440456	0.10151081114346339	1.1678237093609414	1.1535934613422925	0.24902094935477695	0.9218279889882165	1.1527306685322098	FALSE
ENSG00000132024	54862	CC2D1A	CC2D1A	protein_coding	coiled-coil and C2 domain containing 1A [Source:HGNC Symbol;Acc:HGNC:30237]	19	1	13906201	13930879	-0.0480001023597163	4.1690006173313146	-1.1537186812363782	0.24902687564326564	0.9218279889882165	-1.1527162346963844	FALSE
ENSG00000142208	207	AKT1	AKT1	protein_coding	AKT serine/threonine kinase 1 [Source:HGNC Symbol;Acc:HGNC:391]	14	-1	104769349	104795751	0.05790052754841124	6.26234674012317	1.1533980169919709	0.2491821571019201	0.9218279889882165	1.152338122815842	FALSE
ENSG00000168994	221749	PXDC1	PXDC1	protein_coding	PX domain containing 1 [Source:HGNC Symbol;Acc:HGNC:21361]	6	-1	3722614	3752026	0.1308077798614926	0.6781897529970441	1.1530547014176886	0.24928619641352884	0.9218279889882165	1.1520848782091098	FALSE
ENSG00000057294	5318	PKP2	PKP2	protein_coding	plakophilin 2 [Source:HGNC Symbol;Acc:HGNC:9024]	12	-1	32790745	32896840	-0.1618896278910948	0.7956015922514887	-1.152810517853647	0.2494099496846375	0.9218279889882165	-1.151783743556974	FALSE
ENSG00000114026	4968	OGG1	OGG1	protein_coding	8-oxoguanine DNA glycosylase [Source:HGNC Symbol;Acc:HGNC:8125]	3	1	9749944	9788219	0.05251108816427674	4.460944229559466	1.152696027787446	0.24943436900802413	0.9218279889882165	1.1517243352064823	FALSE
ENSG00000280181	NA	AC025262.2	AC025262.2	TEC	TEC	12	1	64709458	64710513	-0.17260441473944677	0.848280610523556	-1.152522343092602	0.24951628921542654	0.9218279889882165	-1.1515250659872942	FALSE
ENSG00000165591	158584	FAAH2	FAAH2	protein_coding	fatty acid amide hydrolase 2 [Source:HGNC Symbol;Acc:HGNC:26440]	X	1	57286706	57489196	0.14894441471997055	4.790342311267838	1.1525037352210328	0.24961375431312618	0.9218279889882165	1.1512880436893767	FALSE
ENSG00000114270	1294	COL7A1	COL7A1	protein_coding	collagen type VII alpha 1 chain [Source:HGNC Symbol;Acc:HGNC:2214]	3	-1	48564073	48595267	-0.17097366087634633	-0.25450351116679226	-1.1522393814768326	0.2496149679492484	0.9218279889882165	-1.1512850926936529	FALSE
ENSG00000164808	23514	SPIDR	SPIDR	protein_coding	scaffold protein involved in DNA repair [Source:HGNC Symbol;Acc:HGNC:28971]	8	1	47260878	47736306	-0.0654361988339831	7.6523942487806496	-1.152311074083601	0.24965239802980263	0.9218279889882165	-1.15119408515712	FALSE
ENSG00000163960	26043	UBXN7	UBXN7	protein_coding	UBX domain protein 7 [Source:HGNC Symbol;Acc:HGNC:29119]	3	-1	196347662	196432430	-0.04682612980195433	6.878408080246203	-1.1519984905480674	0.2497205858906801	0.9218279889882165	-1.1510283176234566	FALSE
ENSG00000178307	8834	TMEM11	TMEM11	protein_coding	transmembrane protein 11 [Source:HGNC Symbol;Acc:HGNC:16823]	17	-1	21197280	21214624	-0.06956906946239894	4.074534487588275	-1.1519723353201619	0.24975316580166182	0.9218279889882165	-1.1509491256663398	FALSE
ENSG00000143443	54964	C1orf56	C1orf56	protein_coding	chromosome 1 open reading frame 56 [Source:HGNC Symbol;Acc:HGNC:26045]	1	1	151047751	151051986	-0.1018815281124188	1.1597022095248284	-1.1517374761280554	0.24980568247174206	0.9218279889882165	-1.1508214886415096	FALSE
ENSG00000177200	80205	CHD9	CHD9	protein_coding	chromodomain helicase DNA binding protein 9 [Source:HGNC Symbol;Acc:HGNC:25701]	16	1	53055033	53329150	0.04992992592561318	6.276759544238864	1.1518131065212107	0.24980925047110267	0.9218279889882165	1.1508128176213601	FALSE
ENSG00000189077	83862	TMEM120A	TMEM120A	protein_coding	transmembrane protein 120A [Source:HGNC Symbol;Acc:HGNC:21697]	7	-1	75986831	75994656	-0.1083372100696165	5.02443177984886	-1.1516171667035267	0.24988635514158877	0.9218279889882165	-1.1506254575136605	FALSE
ENSG00000235706	NA	DICER1-AS1	DICER1-AS1	lncRNA	DICER1 antisense RNA 1 [Source:HGNC Symbol;Acc:HGNC:43017]	14	1	95157645	95181475	-0.09471581087909131	2.333461624143011	-1.1515672201141014	0.24989155150135672	0.9218279889882165	-1.1506128320980196	FALSE
ENSG00000067182	7132	TNFRSF1A	TNFRSF1A	protein_coding	TNF receptor superfamily member 1A [Source:HGNC Symbol;Acc:HGNC:11916]	12	-1	6328757	6342114	-0.08920576712824868	8.289598766106009	-1.1514625983518432	0.24994081988418687	0.9218279889882165	-1.1504931355240746	FALSE
ENSG00000259813	NA	AC138028.3	AC138028.3	lncRNA	novel transcript, antisense to RNF166	16	1	88696501	88698610	0.14056358924602	0.5192393909773383	1.151261344715017	0.25000539467797345	0.9218279889882165	1.1503362772795689	FALSE
ENSG00000120162	79817	MOB3B	MOB3B	protein_coding	MOB kinase activator 3B [Source:HGNC Symbol;Acc:HGNC:23825]	9	-1	27325209	27529814	-0.08552437238615784	5.3925254072705915	-1.1514204947772202	0.25003196308951	0.9218279889882165	-1.1502717483278204	FALSE
ENSG00000167693	64359	NXN	NXN	protein_coding	nucleoredoxin [Source:HGNC Symbol;Acc:HGNC:18008]	17	-1	799310	979776	-0.17266780572269763	0.4866069769637925	-1.1513051466962387	0.25005471730359424	0.9218279889882165	-1.1502164870479308	FALSE
ENSG00000232811	NA	AL360270.1	AL360270.1	lncRNA	novel transcript	1	1	110943467	110952848	0.17370627959296772	-0.5077420897802521	1.1510615402224007	0.2500632311811947	0.9218279889882165	1.1501958109997767	FALSE
ENSG00000267152	NA	AC093227.1	AC093227.1	lncRNA	novel transcript	19	-1	37728586	37730643	0.11660200422314548	1.9005514228263791	1.1510536689450634	0.25010974385576484	0.9218279889882165	1.1500828631227944	FALSE
ENSG00000128596	64753	CCDC136	CCDC136	protein_coding	coiled-coil domain containing 136 [Source:HGNC Symbol;Acc:HGNC:22225]	7	1	128790757	128822132	0.12549454111614877	1.6986928035091933	1.1507386512867641	0.250217200602514	0.9218279889882165	1.149821979335683	FALSE
ENSG00000127334	8445	DYRK2	DYRK2	protein_coding	dual specificity tyrosine phosphorylation regulated kinase 2 [Source:HGNC Symbol;Acc:HGNC:3093]	12	1	67648338	67665406	0.12360541578838813	5.674912060604025	1.150841282133621	0.2502216122393086	0.9218279889882165	1.149811270423984	FALSE
ENSG00000109113	83871	RAB34	RAB34	protein_coding	RAB34, member RAS oncogene family [Source:HGNC Symbol;Acc:HGNC:16519]	17	-1	28714281	28718429	-0.11207470707390454	2.978390114301084	-1.1505567437755424	0.25034342862141873	0.9218279889882165	-1.149515622524392	FALSE
ENSG00000273320	NA	AC007032.1	AC007032.1	lncRNA	novel transcript, antisense to NAMPT	7	1	106285480	106286326	-0.15607166786728754	0.9892541909929263	-1.1504973033390993	0.2503452534245182	0.9218279889882165	-1.1495111944979732	FALSE
ENSG00000135414	10220	GDF11	GDF11	protein_coding	growth differentiation factor 11 [Source:HGNC Symbol;Acc:HGNC:4216]	12	1	55743122	55757264	0.12458137385966106	2.832572317958628	1.1503235476239002	0.2504371617247978	0.9218279889882165	1.1492882010190644	FALSE
ENSG00000137822	27229	TUBGCP4	TUBGCP4	protein_coding	tubulin gamma complex associated protein 4 [Source:HGNC Symbol;Acc:HGNC:16691]	15	1	43369221	43409771	0.07140823741300917	4.269506007528777	1.1500981323254567	0.2504967938810302	0.9218279889882165	1.149143548437475	FALSE
ENSG00000281357	NA	ARRDC3-AS1	ARRDC3-AS1	lncRNA	ARRDC3 antisense RNA 1 [Source:HGNC Symbol;Acc:HGNC:44145]	5	1	91380349	91612566	-0.08501362131735757	2.1414904079969506	-1.1497009822200184	0.2506457908376512	0.9218279889882165	-1.1487822244281756	FALSE
ENSG00000119772	1788	DNMT3A	DNMT3A	protein_coding	DNA methyltransferase 3 alpha [Source:HGNC Symbol;Acc:HGNC:2978]	2	-1	25227855	25342590	-0.04506081506860582	6.406190771675439	-1.1498500306229698	0.2506470274126705	0.9218279889882165	-1.1487792263082315	FALSE
ENSG00000104714	157697	ERICH1	ERICH1	protein_coding	glutamate rich 1 [Source:HGNC Symbol;Acc:HGNC:27234]	8	-1	614746	738106	-0.08295782276857633	7.260414602739278	-1.1501501612413267	0.25065069809738505	0.9218279889882165	-1.148770326663914	FALSE
ENSG00000170027	7532	YWHAG	YWHAG	protein_coding	tyrosine 3-monooxygenase/tryptophan 5-monooxygenase activation protein gamma [Source:HGNC Symbol;Acc:HGNC:12852]	7	-1	76326799	76358991	-0.0653722879899945	6.2803510671959115	-1.149725146172074	0.2506647759445721	0.9218279889882165	-1.1487361955015107	FALSE
ENSG00000280106	NA	AC008555.7	AC008555.7	TEC	TEC	19	-1	34949038	34951205	0.11790176275828146	1.3037574789072026	1.1494111335738162	0.2507435265911085	0.9218279889882165	1.1485452924683803	FALSE
ENSG00000145247	132299	OCIAD2	OCIAD2	protein_coding	OCIA domain containing 2 [Source:HGNC Symbol;Acc:HGNC:28685]	4	-1	48885019	48906937	0.10855536404147204	3.5621533115553383	1.1493820986999548	0.2508100410276955	0.9218279889882165	1.1483840843907447	FALSE
ENSG00000241058	221078	NSUN6	NSUN6	protein_coding	NOP2/Sun RNA methyltransferase 6 [Source:HGNC Symbol;Acc:HGNC:23529]	10	-1	18545561	18659285	0.070362833815453385	4.555766509572944	1.149293417830022	0.250840617939197	0.9218279889882165	1.148309986504399	FALSE
ENSG00000163191	6282	S100A11	S100A11	protein_coding	S100 calcium binding protein A11 [Source:HGNC Symbol;Acc:HGNC:10488]	1	-1	152032506	152047907	-0.12614976377290432	9.633152161412339	-1.1492343004595975	0.25085654964343124	0.9218279889882165	-1.148271381257361	FALSE
ENSG00000111860	387119	CEP85L	CEP85L	protein_coding	centrosomal protein 85 like [Source:HGNC Symbol;Acc:HGNC:21638]	6	-1	118460772	118710075	-0.06485083565451344	6.734742510593979	-1.1490404131156262	0.25099313202688806	0.9219200603655816	-1.1479404889573952	FALSE
ENSG00000186001	84859	LRCH3	LRCH3	protein_coding	leucine rich repeats and calponin homology domain containing 3 [Source:HGNC Symbol;Acc:HGNC:28637]	3	1	197791226	197888436	-0.03968418419811215	6.493015244374169	-1.1488709592787696	0.251016574011127	0.9219200603655816	-1.1478837097007308	FALSE
ENSG00000198786	4540	MT-ND5	MT-ND5	protein_coding	mitochondrially encoded NADH:ubiquinone oxidoreductase core subunit 5 [Source:HGNC Symbol;Acc:HGNC:7461]	MT	1	12337	14148	0.0939401978248604	11.757339080066444	1.1488777089192301	0.25106680143947785	0.9219200603655816	1.1477620653898297	FALSE
ENSG00000134697	29889	GNL2	GNL2	protein_coding	G protein nucleolar 2 [Source:HGNC Symbol;Acc:HGNC:29925]	1	-1	37566816	37595937	0.06812070184894825	4.543699486002473	1.148457356074818	0.2511708166300724	0.9219200603655816	1.1475102080904378	FALSE
ENSG00000149308	4863	NPAT	NPAT	protein_coding	nuclear protein, coactivator of histone transcription [Source:HGNC Symbol;Acc:HGNC:7896]	11	-1	108157215	108222638	0.08910399992604834	5.203798647118226	1.1485428171803762	0.25117878764134793	0.9219200603655816	1.1474909104758948	FALSE
ENSG00000141979	NA	AC008764.1	AC008764.1	protein_coding	novel protein	19	-1	16479067	16628204	0.08036026278398123	1.4721090952641747	1.1480970562717288	0.25128685666052636	0.9219907950435647	1.1472293203017132	FALSE
ENSG00000186868	4137	MAPT	MAPT	protein_coding	microtubule associated protein tau [Source:HGNC Symbol;Acc:HGNC:6893]	17	1	45894382	46028334	0.16990473321584643	-0.40110459982009683	1.1480186606956904	0.2513169416184767	0.9219907950435647	1.1471565110918391	FALSE
ENSG00000142632	128272	ARHGEF19	ARHGEF19	protein_coding	Rho guanine nucleotide exchange factor 19 [Source:HGNC Symbol;Acc:HGNC:26604]	1	-1	16197854	16212652	0.10906442898371016	1.4991954104292196	1.1476534945673447	0.2514782987142663	0.9220367958302766	1.1467661112808174	FALSE
ENSG00000178567	9852	EPM2AIP1	EPM2AIP1	protein_coding	EPM2A interacting protein 1 [Source:HGNC Symbol;Acc:HGNC:19735]	3	-1	36985043	36993131	0.04973946716386646	5.49332379575623	1.1476689444795527	0.2514993523235967	0.9220367958302766	1.1467151854426945	FALSE
ENSG00000173674	1964	EIF1AX	EIF1AX	protein_coding	eukaryotic translation initiation factor 1A X-linked [Source:HGNC Symbol;Acc:HGNC:3250]	X	-1	20124525	20141838	0.06985032308864891	4.6798055622931045	1.1476554071122897	0.251507812723738	0.9220367958302766	1.1466947217147898	FALSE
ENSG00000157368	146433	IL34	IL34	protein_coding	interleukin 34 [Source:HGNC Symbol;Acc:HGNC:28529]	16	1	70579895	70660682	0.2668686540555498	0.6996422640641001	1.1475158186165877	0.25157640984049323	0.9220567619047353	1.1465288190711307	FALSE
ENSG00000203814	440689	HIST2H2BF	HIST2H2BF	protein_coding	histone cluster 2 H2B family member f [Source:HGNC Symbol;Acc:HGNC:24700]	1	-1	149782689	149812373	-0.1533667725127339	4.124648598610532	-1.1473723494193497	0.2517009460539939	0.9220567619047353	-1.1462277079234253	FALSE
ENSG00000182154	64975	MRPL41	MRPL41	protein_coding	mitochondrial ribosomal protein L41 [Source:HGNC Symbol;Acc:HGNC:14492]	9	1	137551879	137552555	0.1209186193635241	2.1808017773918036	1.147110242102589	0.25170986948818186	0.9220567619047353	1.1462061362974247	FALSE
ENSG00000181007	284406	ZFP82	ZFP82	protein_coding	ZFP82 zinc finger protein [Source:HGNC Symbol;Acc:HGNC:28682]	19	-1	36383120	36418644	0.10340442878201461	2.7748921182716875	1.1470724893876927	0.25175513902255475	0.9220567619047353	1.146096709351035	FALSE
ENSG00000138303	51008	ASCC1	ASCC1	protein_coding	activating signal cointegrator 1 complex subunit 1 [Source:HGNC Symbol;Acc:HGNC:24268]	10	-1	72096032	72217134	-0.056033841485140456	4.4764345496786655	-1.1468806786873753	0.25183242255096594	0.9220567619047353	-1.1459099288750116	FALSE
ENSG00000223343	NA	AC137630.1	AC137630.1	lncRNA	novel transcript	3	-1	48985049	48989988	0.15772647582061736	-0.11709401337464329	1.1462931801879481	0.2520265070209609	0.9220567619047353	1.1454410375698576	FALSE
ENSG00000141098	81577	GFOD2	GFOD2	protein_coding	glucose-fructose oxidoreductase domain containing 2 [Source:HGNC Symbol;Acc:HGNC:28159]	16	-1	67674531	67719339	-0.07501491627950951	4.716409199986602	-1.1464431478616945	0.2520439668246716	0.9220567619047353	-1.1453988685386005	FALSE
ENSG00000114541	23150	FRMD4B	FRMD4B	protein_coding	FERM domain containing 4B [Source:HGNC Symbol;Acc:HGNC:24886]	3	-1	69168782	69542583	-0.09051839703147735	5.745408287149708	-1.146328358724182	0.25212423835494785	0.9220567619047353	-1.1452050224199677	FALSE
ENSG00000105135	10994	ILVBL	ILVBL	protein_coding	ilvB acetolactate synthase like [Source:HGNC Symbol;Acc:HGNC:6041]	19	-1	15114984	15125786	0.09007009573013747	2.122581820766724	1.14600940829796	0.2521633029349502	0.9220567619047353	1.145110701709267	FALSE
ENSG00000233926	NA	AL591368.1	AL591368.1	lncRNA	novel transcript	9	1	81689713	81776900	0.1815430410195376	0.2091612654076922	1.1460342347280892	0.25217161052625503	0.9220567619047353	1.1450906444962559	FALSE
ENSG00000148296	6838	SURF6	SURF6	protein_coding	surfeit 6 [Source:HGNC Symbol;Acc:HGNC:11478]	9	-1	133328776	133336188	0.06147510105100329	3.6180218692556876	1.1459606892898089	0.25222166780973204	0.9220567619047353	1.1449697997689114	FALSE
ENSG00000144290	57282	SLC4A10	SLC4A10	protein_coding	solute carrier family 4 member 10 [Source:HGNC Symbol;Acc:HGNC:13811]	2	1	161424332	161985282	0.22460631752478077	1.862159379250654	1.1463449765626095	0.25222660310500883	0.9220567619047353	1.1449578862361856	FALSE
ENSG00000135451	10024	TROAP	TROAP	protein_coding	trophinin associated protein [Source:HGNC Symbol;Acc:HGNC:12327]	12	1	49323236	49331731	0.18464696495077632	0.15201280512448295	1.145321996688441	0.25244063758880453	0.922391795494331	1.1444413749639384	FALSE
ENSG00000188234	119016	AGAP4	AGAP4	protein_coding	ArfGAP with GTPase domain, ankyrin repeat and PH domain 4 [Source:HGNC Symbol;Acc:HGNC:23459]	10	-1	45825594	45853875	0.07247033932337343	3.4029974001777554	1.1453536449082073	0.252464712568783	0.922391795494331	1.1443832959568123	FALSE
ENSG00000197183	140688	NOL4L	NOL4L	protein_coding	nucleolar protein 4 like [Source:HGNC Symbol;Acc:HGNC:16106]	20	-1	32443059	32585074	0.05789118988361608	6.348897347005358	1.145267843976158	0.25252671700198315	0.922391795494331	1.1442337328794263	FALSE
ENSG00000214226	339210	C17orf67	C17orf67	protein_coding	chromosome 17 open reading frame 67 [Source:HGNC Symbol;Acc:HGNC:27900]	17	-1	56791913	56838773	0.08455263338818231	3.643229162494152	1.1451784140031556	0.252570111002031	0.922391795494331	1.1441290759063127	FALSE
ENSG00000154309	84976	DISP1	DISP1	protein_coding	dispatched RND transporter family member 1 [Source:HGNC Symbol;Acc:HGNC:19711]	1	1	222872271	223005995	0.1394961930706652	0.6227627096773867	1.1447649731990737	0.25266323694969295	0.922391795494331	1.1439045184912169	FALSE
ENSG00000009844	51534	VTA1	VTA1	protein_coding	vesicle trafficking 1 [Source:HGNC Symbol;Acc:HGNC:20954]	6	1	142147162	142224685	0.041008487099873925	5.791651315644436	1.1448009998545843	0.2526750524824584	0.922391795494331	1.1438760314629495	FALSE
ENSG00000078070	56922	MCCC1	MCCC1	protein_coding	methylcrotonoyl-CoA carboxylase 1 [Source:HGNC Symbol;Acc:HGNC:6936]	3	-1	183015218	183116075	0.06225605545090307	4.617347539902574	1.1441013988118731	0.2529608642642066	0.9224172216228241	1.1431872272092567	FALSE
ENSG00000153147	8467	SMARCA5	SMARCA5	protein_coding	SWI/SNF related, matrix associated, actin dependent regulator of chromatin, subfamily a, member 5 [Source:HGNC Symbol;Acc:HGNC:11101]	4	1	143513702	143557486	0.06055433197092874	6.097284174712805	1.1441254123851299	0.25297307158085997	0.9224172216228241	1.143157819744085	FALSE
ENSG00000134548	80763	SPX	SPX	protein_coding	spexin hormone [Source:HGNC Symbol;Acc:HGNC:28139]	12	1	21526296	21541249	-0.17908177989013785	2.6207732155441796	-1.1441135671918445	0.2531071466461417	0.9224172216228241	-1.1428348975138374	FALSE
ENSG00000140299	663	BNIP2	BNIP2	protein_coding	BCL2 interacting protein 2 [Source:HGNC Symbol;Acc:HGNC:1083]	15	-1	59659146	59689534	-0.07949081505861866	4.319105730964183	-1.1436785115155306	0.25316281853001477	0.9224172216228241	-1.1427008457800778	FALSE
ENSG00000263264	NA	AC119396.1	AC119396.1	protein_coding	novel protein	19	1	7348943	7383385	0.09322893182233294	6.870201823570964	1.1436617553350306	0.2531766517034507	0.9224172216228241	1.1426675402145914	FALSE
ENSG00000129911	83855	KLF16	KLF16	protein_coding	Kruppel like factor 16 [Source:HGNC Symbol;Acc:HGNC:16857]	19	-1	1852399	1863579	-0.06936173622727981	4.643802341167346	-1.1435173532899898	0.2532322781005911	0.9224172216228241	-1.1425336236097055	FALSE
ENSG00000137871	54816	ZNF280D	ZNF280D	protein_coding	zinc finger protein 280D [Source:HGNC Symbol;Acc:HGNC:25953]	15	-1	56630181	56734086	0.05960089490430054	3.886478142709659	1.1433848171469037	0.2532516927258373	0.9224172216228241	1.1424868891000637	FALSE
ENSG00000178199	340152	ZC3H12D	ZC3H12D	protein_coding	zinc finger CCCH-type containing 12D [Source:HGNC Symbol;Acc:HGNC:21175]	6	-1	149446795	149485014	0.10491341708641144	4.621598549599107	1.1435004422220887	0.2532640023934554	0.9224172216228241	1.1424572587993238	FALSE
ENSG00000142794	84224	NBPF3	NBPF3	protein_coding	NBPF member 3 [Source:HGNC Symbol;Acc:HGNC:25076]	1	1	21440128	21485005	0.15779876689885075	2.2558751235442953	1.1440140492969988	0.253275904509312	0.9224172216228241	1.142428610460222	FALSE
ENSG00000173825	220359	TIGD3	TIGD3	protein_coding	tigger transposable element derived 3 [Source:HGNC Symbol;Acc:HGNC:18334]	11	1	65354751	65357613	0.1742368108913992	1.8690308121869492	1.143347059356519	0.25327670342928293	0.9224172216228241	1.1424266874970417	FALSE
ENSG00000131373	26061	HACL1	HACL1	protein_coding	2-hydroxyacyl-CoA lyase 1 [Source:HGNC Symbol;Acc:HGNC:17856]	3	-1	15560699	15601852	0.05872998542786956	4.049386155297724	1.1430204345057098	0.25340433925666234	0.9225141721435767	1.142119528233059	FALSE
ENSG00000164576	79685	SAP30L	SAP30L	protein_coding	SAP30 like [Source:HGNC Symbol;Acc:HGNC:25663]	5	1	154445997	154461053	-0.06427103318467253	5.662533878408914	-1.1427941028979183	0.25351208237925277	0.9225141721435767	-1.1418603251788497	FALSE
ENSG00000062485	1431	CS	CS	protein_coding	citrate synthase [Source:HGNC Symbol;Acc:HGNC:2422]	12	-1	56271699	56300391	0.05721009213467454	6.335765229066195	1.1427597556484443	0.25353182370142335	0.9225141721435767	1.1418128408017034	FALSE
ENSG00000226281	NA	AL031123.1	AL031123.1	lncRNA	novel transcript	6	-1	6692741	6739030	0.11127955847480475	2.8770895562879364	1.142128559047059	0.2539362092564854	0.9225141721435767	1.140840726374226	FALSE
ENSG00000196923	9260	PDLIM7	PDLIM7	protein_coding	PDZ and LIM domain 7 [Source:HGNC Symbol;Acc:HGNC:22958]	5	-1	177483394	177497606	-0.10990121944839792	6.970074980408541	-1.1417736999366639	0.25397713910090913	0.9225141721435767	-1.1407423939783783	FALSE
ENSG00000141252	55275	VPS53	VPS53	protein_coding	VPS53 subunit of GARP complex [Source:HGNC Symbol;Acc:HGNC:25608]	17	-1	508668	721717	-0.050311704321873485	6.645493196603839	-1.1420094167947568	0.2539842979642084	0.9225141721435767	-1.1407251962146503	FALSE
ENSG00000144028	23020	SNRNP200	SNRNP200	protein_coding	small nuclear ribonucleoprotein U5 subunit 200 [Source:HGNC Symbol;Acc:HGNC:30859]	2	-1	96274338	96321271	0.07398492970512649	6.855942366573733	1.1415710625503943	0.25402538511986356	0.9225141721435767	1.1406264989131825	FALSE
ENSG00000198081	7541	ZBTB14	ZBTB14	protein_coding	zinc finger and BTB domain containing 14 [Source:HGNC Symbol;Acc:HGNC:12860]	18	-1	5289019	5297053	0.0791166212137906	4.321957568368226	1.1416022831701413	0.254029271874659	0.9225141721435767	1.1406171629402109	FALSE
ENSG00000197013	353088	ZNF429	ZNF429	protein_coding	zinc finger protein 429 [Source:HGNC Symbol;Acc:HGNC:20817]	19	1	21496682	21556270	-0.1457533576876049	5.455273746130344	-1.1419444286938492	0.2541019730447363	0.9225141721435767	-1.1404425532729554	FALSE
ENSG00000134186	55119	PRPF38B	PRPF38B	protein_coding	pre-mRNA processing factor 38B [Source:HGNC Symbol;Acc:HGNC:25512]	1	1	108692310	108702928	-0.03761114638233831	7.043435784904509	-1.1412279245328827	0.25415657730649477	0.9225141721435767	-1.1403114306251225	FALSE
ENSG00000127947	5782	PTPN12	PTPN12	protein_coding	protein tyrosine phosphatase non-receptor type 12 [Source:HGNC Symbol;Acc:HGNC:9645]	7	1	77537295	77640069	-0.08868751841562528	7.910100985354012	-1.1412894113845626	0.25416622044835996	0.9225141721435767	-1.1402882763321314	FALSE
ENSG00000197927	NA	C2orf27A	C2orf27A	transcribed_unprocessed_pseudogene	chromosome 2 open reading frame 27A [Source:HGNC Symbol;Acc:HGNC:25077]	2	1	131722417	131751669	0.2831027630155637	1.0455600794581004	1.1419720535728712	0.25422537207085655	0.9225141721435767	1.1401462598557288	FALSE
ENSG00000278828	8357	HIST1H3H	HIST1H3H	protein_coding	histone cluster 1 H3 family member h [Source:HGNC Symbol;Acc:HGNC:4775]	6	1	27810064	27811300	-0.15345939705330736	5.22569776559847	-1.1412886517381728	0.2542434499894509	0.9225141721435767	-1.140102861368422	FALSE
ENSG00000274525	NA	AC008443.7	AC008443.7	unprocessed_pseudogene	general transcription factor IIi (GTF2I) pseudogene	5	1	181291673	181295572	-0.18506502847940998	0.14016961048344534	-1.1410777440515387	0.25430307098137256	0.9225141721435767	-1.1399597483343724	FALSE
ENSG00000034152	5606	MAP2K3	MAP2K3	protein_coding	mitogen-activated protein kinase kinase 3 [Source:HGNC Symbol;Acc:HGNC:6843]	17	1	21284672	21315232	-0.11658597994445863	7.891054562361887	-1.1408581569040028	0.2543894838412998	0.9225141721435767	-1.1397523660708007	FALSE
ENSG00000197776	122773	KLHDC1	KLHDC1	protein_coding	kelch domain containing 1 [Source:HGNC Symbol;Acc:HGNC:19836]	14	1	49693105	49753150	0.09488319910057497	3.334143871466763	1.1407146895780476	0.2543975689344982	0.9225141721435767	1.1397329651593906	FALSE
ENSG00000143862	127829	ARL8A	ARL8A	protein_coding	ADP ribosylation factor like GTPase 8A [Source:HGNC Symbol;Acc:HGNC:25192]	1	-1	202133404	202144743	-0.07473476484325126	5.960528407393224	-1.1406437865835566	0.25442629246666565	0.9225141721435767	-1.1396640439185095	FALSE
ENSG00000279968	100507462	GVQW2	GVQW2	protein_coding	GVQW motif containing 2 [Source:HGNC Symbol;Acc:HGNC:51715]	6	-1	138725211	138773652	0.16668383542795145	-0.4210823166952335	1.1404988410739634	0.25444791758456314	0.9225141721435767	1.1396121586784251	FALSE
ENSG00000167094	158248	TTC16	TTC16	protein_coding	tetratricopeptide repeat domain 16 [Source:HGNC Symbol;Acc:HGNC:26536]	9	1	127716079	127731590	0.17667169065663102	2.3998143660144113	1.141003954885329	0.2544513929059724	0.9225141721435767	1.1396038206106802	FALSE
ENSG00000165030	4783	NFIL3	NFIL3	protein_coding	nuclear factor, interleukin 3 regulated [Source:HGNC Symbol;Acc:HGNC:7787]	9	-1	91409045	91423832	-0.12820822578202407	6.2490471634489655	-1.1404097606622812	0.25449969840040965	0.9225141721435767	-1.1394879332065204	FALSE
ENSG00000152778	24138	IFIT5	IFIT5	protein_coding	interferon induced protein with tetratricopeptide repeats 5 [Source:HGNC Symbol;Acc:HGNC:13328]	10	1	89414568	89420997	0.15155435582904264	5.4733685839370185	1.1399762769642414	0.2546820606451748	0.9225141721435767	1.1390505745287092	FALSE
ENSG00000184441	NA	AP001062.1	AP001062.1	lncRNA	novel transcript, antisense to C21orf2	21	1	44331234	44335851	0.12277185335979945	1.0890457167340852	1.1397203098079642	0.2547612158615887	0.9225141721435767	1.138860804669017	FALSE
ENSG00000285444	NA	AL162377.3	AL162377.3	protein_coding	novel transcript	13	-1	51763951	51845159	-0.12357428163714257	4.209783038206926	-1.1397348020502427	0.25484969068378166	0.9225141721435767	-1.1386487401455223	FALSE
ENSG00000135655	9958	USP15	USP15	protein_coding	ubiquitin specific peptidase 15 [Source:HGNC Symbol;Acc:HGNC:12613]	12	1	62260338	62417431	-0.09620805075035221	9.511638106482726	-1.1389772152243642	0.2551322901654711	0.9225141721435767	-1.1379717226775306	FALSE
ENSG00000180539	401563	C9orf139	C9orf139	lncRNA	chromosome 9 open reading frame 139 [Source:HGNC Symbol;Acc:HGNC:31426]	9	1	137027464	137037957	-0.10444425543804847	4.278683833367801	-1.1390720026748198	0.2551364484273185	0.9225141721435767	-1.1379617647131695	FALSE
ENSG00000230492	NA	AL049651.1	AL049651.1	lncRNA	novel transcript	20	-1	23010209	23030785	-0.21808992692320928	0.7944964242820789	-1.1390934032367557	0.2551444756334977	0.9225141721435767	-1.1379425419444196	FALSE
ENSG00000119402	26190	FBXW2	FBXW2	protein_coding	F-box and WD repeat domain containing 2 [Source:HGNC Symbol;Acc:HGNC:13608]	9	-1	120751978	120793416	-0.0869055637806131	6.287504846321622	-1.1385434770675282	0.25527447324085795	0.9225141721435767	-1.1376312949059766	FALSE
ENSG00000232334	NA	AL683842.1	AL683842.1	processed_pseudogene	novel pseudogene	10	-1	124004304	124004828	-0.23253324423656552	-0.9174954754669787	-1.1384862650687007	0.25529730024878683	0.9225141721435767	-1.1375766526694537	FALSE
ENSG00000182648	100506380	LINC01006	LINC01006	lncRNA	long intergenic non-protein coding RNA 1006 [Source:HGNC Symbol;Acc:HGNC:48971]	7	-1	156388922	156640654	0.11321181990058737	1.2172506002642232	1.1382535485173886	0.25540328657001665	0.9225141721435767	1.1373229919961974	FALSE
ENSG00000157107	115548	FCHO2	FCHO2	protein_coding	FCH domain only 2 [Source:HGNC Symbol;Acc:HGNC:25180]	5	1	72956041	73090522	-0.10632795972484121	6.108744566374951	-1.138384853676108	0.2554046360848456	0.9225141721435767	-1.1373197626281981	FALSE
ENSG00000286263	NA	AL391832.4	AL391832.4	lncRNA	novel transcript	1	-1	234811052	234932653	-0.18456715652120037	2.0457927900332797	-1.1383898473435057	0.255464205964638	0.9225141721435767	-1.1371772246476652	FALSE
ENSG00000132694	9826	ARHGEF11	ARHGEF11	protein_coding	Rho guanine nucleotide exchange factor 11 [Source:HGNC Symbol;Acc:HGNC:14580]	1	-1	156934840	157045370	-0.09099507968394605	6.418983147972052	-1.138164727042516	0.2554661811253527	0.9225141721435767	-1.1371724989062808	FALSE
ENSG00000145349	817	CAMK2D	CAMK2D	protein_coding	calcium/calmodulin dependent protein kinase II delta [Source:HGNC Symbol;Acc:HGNC:1462]	4	-1	113451032	113761927	0.08768745811828627	6.25835654587127	1.138101760104648	0.2554936632986379	0.9225141721435767	1.137106748084829	FALSE
ENSG00000180891	404093	CUEDC1	CUEDC1	protein_coding	CUE domain containing 1 [Source:HGNC Symbol;Acc:HGNC:31350]	17	-1	57861243	57955412	0.09590709218236704	5.036523166037407	1.13823182761192	0.25550052666136075	0.9225141721435767	1.1370903283261042	FALSE
ENSG00000237637	NA	FRY-AS1	FRY-AS1	lncRNA	FRY antisense RNA 1 [Source:HGNC Symbol;Acc:HGNC:39725]	13	-1	32025314	32031639	-0.14376133153598458	0.38647089380346417	-1.1375395226654759	0.2557231991606233	0.9225141721435767	-1.1365577777392897	FALSE
ENSG00000181666	284459	ZNF875	ZNF875	protein_coding	zinc finger protein 875 [Source:HGNC Symbol;Acc:HGNC:4928]	19	1	37312837	37369365	0.0829000294460025	4.545464139176401	1.1374377687242385	0.25577001807192656	0.9225141721435767	1.1364458451571142	FALSE
ENSG00000164309	202333	CMYA5	CMYA5	protein_coding	cardiomyopathy associated 5 [Source:HGNC Symbol;Acc:HGNC:14305]	5	1	79689836	79800240	-0.11571252500965656	0.89747315178114	-1.1372224738373042	0.25583084196981587	0.9225141721435767	-1.136300451333219	FALSE
ENSG00000087995	339175	METTL2A	METTL2A	protein_coding	methyltransferase like 2A [Source:HGNC Symbol;Acc:HGNC:25755]	17	1	62423867	62450822	0.08335393266131907	2.6642804655266237	1.1370060049299617	0.2559025409429079	0.9225141721435767	1.1361290925027874	FALSE
ENSG00000205413	54809	SAMD9	SAMD9	protein_coding	sterile alpha motif domain containing 9 [Source:HGNC Symbol;Acc:HGNC:1348]	7	-1	93099513	93118023	0.1269918865381463	6.863135725764779	1.137039571103173	0.25590335402927583	0.9225141721435767	1.1361271494371235	FALSE
ENSG00000153982	284161	GDPD1	GDPD1	protein_coding	glycerophosphodiester phosphodiesterase domain containing 1 [Source:HGNC Symbol;Acc:HGNC:20883]	17	1	59220467	59275970	0.0948334864488043	2.3407614556471232	1.136990339974915	0.2559155826582179	0.9225141721435767	1.1360979267010338	FALSE
ENSG00000123545	29078	NDUFAF4	NDUFAF4	protein_coding	NADH:ubiquinone oxidoreductase complex assembly factor 4 [Source:HGNC Symbol;Acc:HGNC:21034]	6	-1	96889315	96897891	0.09682882290605566	2.8198116101423385	1.136862572872642	0.25599122037426064	0.9225141721435767	1.1359171969204611	FALSE
ENSG00000259363	NA	AC090825.1	AC090825.1	lncRNA	novel transcript	15	1	99805793	99916818	0.11144905853857878	3.5711523325115526	1.1369530736448072	0.2560116757080847	0.9225141721435767	1.135868327042838	FALSE
ENSG00000044574	3309	HSPA5	HSPA5	protein_coding	heat shock protein family A (Hsp70) member 5 [Source:HGNC Symbol;Acc:HGNC:5238]	9	-1	125234853	125241343	-0.06136770846499129	7.201805232427259	-1.1368590032673611	0.2560146267610057	0.9225141721435767	-1.1358612769005036	FALSE
ENSG00000130844	55422	ZNF331	ZNF331	protein_coding	zinc finger protein 331 [Source:HGNC Symbol;Acc:HGNC:15489]	19	1	53519527	53580269	0.0879068029038308	3.9123614126163058	1.1367293048687475	0.256070170408898	0.9225141721435767	1.1357285922081655	FALSE
ENSG00000146067	54540	FAM193B	FAM193B	protein_coding	family with sequence similarity 193 member B [Source:HGNC Symbol;Acc:HGNC:25524]	5	-1	177519789	177554563	-0.0540158890280793	6.289106456777618	-1.1365246317234348	0.2561450896293649	0.9225141721435767	-1.135549654108532	FALSE
ENSG00000100567	5684	PSMA3	PSMA3	protein_coding	proteasome subunit alpha 3 [Source:HGNC Symbol;Acc:HGNC:9532]	14	1	58244843	58272012	0.05315940496861149	5.228146429736335	1.136220791037128	0.25624256494513825	0.9225141721435767	1.1353168971324616	FALSE
ENSG00000163220	6280	S100A9	S100A9	protein_coding	S100 calcium binding protein A9 [Source:HGNC Symbol;Acc:HGNC:10499]	1	1	153357854	153361023	-0.16282710213946316	11.294367826677902	-1.1362283612458437	0.25624599946146864	0.9225141721435767	-1.1353086971252337	FALSE
ENSG00000160551	57551	TAOK1	TAOK1	protein_coding	TAO kinase 1 [Source:HGNC Symbol;Acc:HGNC:29259]	17	1	29390464	29551904	-0.05094922467181551	7.367782095722245	-1.1361861280314705	0.25626994497753447	0.9225141721435767	-1.135251528633337	FALSE
ENSG00000156298	7102	TSPAN7	TSPAN7	protein_coding	tetraspanin 7 [Source:HGNC Symbol;Acc:HGNC:11854]	X	1	38561370	38688920	-0.28010651290153477	-0.5266434572534032	-1.1362545110542654	0.25627582571649443	0.9225141721435767	-1.1352374892871777	FALSE
ENSG00000115107	55240	STEAP3	STEAP3	protein_coding	STEAP3 metalloreductase [Source:HGNC Symbol;Acc:HGNC:24592]	2	1	119223831	119265652	-0.1391763387613829	1.6274668364467664	-1.1363011339372446	0.256277065809211	0.9225141721435767	-1.1352345287879881	FALSE
ENSG00000248278	NA	SUMO2P17	SUMO2P17	transcribed_processed_pseudogene	SUMO2 pseudogene 17 [Source:HGNC Symbol;Acc:HGNC:49358]	17	-1	48874860	48908983	-0.13015808448166666	0.35562429475615526	-1.1357315193616035	0.25642866118552	0.9225932634239826	-1.134872696910704	FALSE
ENSG00000155962	1193	CLIC2	CLIC2	protein_coding	chloride intracellular channel 2 [Source:HGNC Symbol;Acc:HGNC:2063]	X	-1	155276211	155334657	-0.11020547854574136	2.9915588194528455	-1.1355870128995253	0.25656516385965744	0.9225932634239826	-1.1345470157768778	FALSE
ENSG00000074527	59277	NTN4	NTN4	protein_coding	netrin 4 [Source:HGNC Symbol;Acc:HGNC:13658]	12	-1	95657807	95791152	0.20665610299593673	0.4637800964875672	1.135596597143503	0.25662881910616586	0.9225932634239826	1.134395182138269	FALSE
ENSG00000154845	9989	PPP4R1	PPP4R1	protein_coding	protein phosphatase 4 regulatory subunit 1 [Source:HGNC Symbol;Acc:HGNC:9320]	18	-1	9546791	9615240	-0.10182514085590544	7.616758001263414	-1.1353990369566078	0.2566314901554242	0.9225932634239826	-1.1343888115913159	FALSE
ENSG00000204599	56658	TRIM39	TRIM39	protein_coding	tripartite motif containing 39 [Source:HGNC Symbol;Acc:HGNC:10065]	6	1	30326479	30343729	0.13342193025508342	0.5676144398172663	1.135242158618345	0.2566481805413678	0.9225932634239826	1.1343490054730956	FALSE
ENSG00000152795	9987	HNRNPDL	HNRNPDL	protein_coding	heterogeneous nuclear ribonucleoprotein D like [Source:HGNC Symbol;Acc:HGNC:5037]	4	-1	82422564	82430408	0.057208762636013155	7.186212257827248	1.1351776123668387	0.25671917038301745	0.9225932634239826	1.1341797167015415	FALSE
ENSG00000115459	84173	ELMOD3	ELMOD3	protein_coding	ELMO domain containing 3 [Source:HGNC Symbol;Acc:HGNC:26158]	2	1	85354394	85391752	-0.0436605564003667	4.898575155437282	-1.1350286753118226	0.25674376504899415	0.9225932634239826	-1.1341210736261644	FALSE
ENSG00000197530	142678	MIB2	MIB2	protein_coding	mindbomb E3 ubiquitin protein ligase 2 [Source:HGNC Symbol;Acc:HGNC:30577]	1	1	1615415	1630610	0.05768469347117877	3.7062437489153095	1.1346950194593837	0.25687218010056095	0.9225932634239826	1.1338149464316791	FALSE
ENSG00000102699	143	PARP4	PARP4	protein_coding	poly(ADP-ribose) polymerase family member 4 [Source:HGNC Symbol;Acc:HGNC:271]	13	-1	24420931	24512778	-0.08777327772699639	7.411726082525076	-1.1342755052621614	0.2570529544987818	0.9225932634239826	-1.1333841803664402	FALSE
ENSG00000150316	51503	CWC15	CWC15	protein_coding	CWC15 spliceosome associated protein homolog [Source:HGNC Symbol;Acc:HGNC:26939]	11	-1	94962620	94973586	0.04069271156541365	4.601611458355856	1.1340357807670687	0.25714421752524713	0.9225932634239826	1.1331667901974318	FALSE
ENSG00000160209	8566	PDXK	PDXK	protein_coding	pyridoxal kinase [Source:HGNC Symbol;Acc:HGNC:8819]	21	1	43719094	43762307	-0.07163033440442668	6.080413044955611	-1.134135100388534	0.25718975818952844	0.9225932634239826	-1.1330583315427412	FALSE
ENSG00000203761	NA	MSTO2P	MSTO2P	unprocessed_pseudogene	misato family member 2, pseudogene [Source:HGNC Symbol;Acc:HGNC:26329]	1	1	155745829	155750137	0.15533017397780807	0.4045732965997412	1.1336402544963595	0.25730201204052866	0.9225932634239826	1.1327910471157498	FALSE
ENSG00000175203	10540	DCTN2	DCTN2	protein_coding	dynactin subunit 2 [Source:HGNC Symbol;Acc:HGNC:2712]	12	-1	57530102	57547331	-0.045108073774313695	5.52531528226144	-1.1335650048542727	0.2573499300343836	0.9225932634239826	-1.1326769755967656	FALSE
ENSG00000113658	4090	SMAD5	SMAD5	protein_coding	SMAD family member 5 [Source:HGNC Symbol;Acc:HGNC:6771]	5	1	136132845	136188747	0.0868762972108863	4.29337669579989	1.1333758449170295	0.2574774583805692	0.9225932634239826	1.1323734588771537	FALSE
ENSG00000123992	23549	DNPEP	DNPEP	protein_coding	aspartyl aminopeptidase [Source:HGNC Symbol;Acc:HGNC:2981]	2	-1	219373527	219400022	0.07319836660819767	4.231135526213768	1.1327724691269458	0.2576886215798636	0.9225932634239826	1.1318711209372718	FALSE
ENSG00000116990	4610	MYCL	MYCL	protein_coding	MYCL proto-oncogene, bHLH transcription factor [Source:HGNC Symbol;Acc:HGNC:7555]	1	-1	39895426	39902256	0.12204302135712863	3.3896387651791606	1.1328141043757658	0.25768892036671154	0.9225932634239826	1.131870410353032	FALSE
ENSG00000272650	NA	AC110792.3	AC110792.3	lncRNA	novel transcript	4	-1	53997415	53997712	-0.15382036437818658	0.09345577413697914	-1.1326830598245732	0.2577174124585805	0.9225932634239826	-1.1318026521934028	FALSE
ENSG00000280047	NA	AC091825.3	AC091825.3	TEC	TEC	5	1	142165767	142168387	-0.1064183836807262	1.4663024112730982	-1.1326049010705466	0.2577447310022413	0.9225932634239826	-1.131737689774034	FALSE
ENSG00000064201	10077	TSPAN32	TSPAN32	protein_coding	tetraspanin 32 [Source:HGNC Symbol;Acc:HGNC:13410]	11	1	2301997	2318200	0.06644127344766115	5.295214112471922	1.1324147050720206	0.25790888866096423	0.9225932634239826	1.1313474298718889	FALSE
ENSG00000226711	NA	FAM66C	FAM66C	lncRNA	family with sequence similarity 66 member C [Source:HGNC Symbol;Acc:HGNC:21644]	12	1	8180209	8216151	0.13856364635981544	0.856998619344292	1.1321918919721525	0.25794322525880786	0.9225932634239826	1.1312658216128009	FALSE
ENSG00000227347	NA	HNRNPKP2	HNRNPKP2	processed_pseudogene	heterogeneous nuclear ribonucleoprotein K pseudogene 2 [Source:HGNC Symbol;Acc:HGNC:42375]	2	-1	136199114	136200503	0.13493731292244598	0.10311809496142343	1.1320836789179392	0.2579544092772222	0.9225932634239826	1.131239242030723	FALSE
ENSG00000197446	1572	CYP2F1	CYP2F1	protein_coding	cytochrome P450 family 2 subfamily F member 1 [Source:HGNC Symbol;Acc:HGNC:2632]	19	1	41114432	41128381	-0.25060508287923866	-1.0517307772990814	-1.1317017953336461	0.2581187539248458	0.9225932634239826	-1.1308487578928401	FALSE
ENSG00000259692	NA	AC104041.1	AC104041.1	lncRNA	novel transcript	15	-1	81633426	82013579	-0.31556137975762777	0.34939178739108623	-1.1320637891358025	0.25826295045282893	0.9225932634239826	-1.1305062878018224	FALSE
ENSG00000196712	4763	NF1	NF1	protein_coding	neurofibromin 1 [Source:HGNC Symbol;Acc:HGNC:7765]	17	1	31094927	31382116	-0.05660175971106529	6.84310329026832	-1.1312002529257867	0.25835582781775035	0.9225932634239826	-1.1302857720982098	FALSE
ENSG00000101445	26051	PPP1R16B	PPP1R16B	protein_coding	protein phosphatase 1 regulatory subunit 16B [Source:HGNC Symbol;Acc:HGNC:15850]	20	1	38805697	38923024	0.10054851486165095	5.949150339860089	1.131270087672025	0.2583800691141808	0.9225932634239826	1.1302282258214496	FALSE
ENSG00000231312	NA	MAP4K3-DT	MAP4K3-DT	lncRNA	MAP4K3 divergent transcript [Source:HGNC Symbol;Acc:HGNC:54056]	2	1	39436530	39665343	0.08067667266083678	3.3233678631174266	1.1311811404408993	0.25838010385343413	0.9225932634239826	1.1302281433568182	FALSE
ENSG00000166432	84460	ZMAT1	ZMAT1	protein_coding	zinc finger matrin-type 1 [Source:HGNC Symbol;Acc:HGNC:29377]	X	-1	101882288	101932079	0.09416248162015783	4.298330072957789	1.131214326556503	0.2584299831816931	0.9225932634239826	1.130109746884391	FALSE
ENSG00000112624	23506	BICRAL	BICRAL	protein_coding	BRD4 interacting chromatin remodeling complex associated protein like [Source:HGNC Symbol;Acc:HGNC:21111]	6	1	42746958	42868560	-0.04603353373244712	7.830127522284405	-1.131003155096489	0.25847531677250735	0.9225932634239826	-1.1300021541786458	FALSE
ENSG00000123595	9367	RAB9A	RAB9A	protein_coding	RAB9A, member RAS oncogene family [Source:HGNC Symbol;Acc:HGNC:9792]	X	1	13689128	13710504	0.04242911493065815	4.565383581959894	1.1308641598824591	0.2585073065323808	0.9225932634239826	1.1299262389926794	FALSE
ENSG00000171132	5581	PRKCE	PRKCE	protein_coding	protein kinase C epsilon [Source:HGNC Symbol;Acc:HGNC:9401]	2	1	45651345	46187990	-0.10209168607475849	6.195394089694548	-1.1307025866232678	0.2585558773114449	0.9225932634239826	-1.1298109876893585	FALSE
ENSG00000224165	NA	DNAJC27-AS1	DNAJC27-AS1	lncRNA	DNAJC27 antisense RNA 1 [Source:HGNC Symbol;Acc:HGNC:42943]	2	1	24971390	25039716	-0.10354096536308566	1.7208692947626845	-1.1306400144176303	0.25858938088641387	0.9225932634239826	-1.12973149738699	FALSE
ENSG00000147164	29934	SNX12	SNX12	protein_coding	sorting nexin 12 [Source:HGNC Symbol;Acc:HGNC:14976]	X	-1	71056332	71073426	-0.047161456425736326	4.618922936884659	-1.1305527293731474	0.25861692497651917	0.9225932634239826	-1.1296661518550095	FALSE
ENSG00000166681	27018	BEX3	BEX3	protein_coding	brain expressed X-linked 3 [Source:HGNC Symbol;Acc:HGNC:13388]	X	1	103376340	103378077	-0.13142299782549038	3.0452365855370207	-1.1304107891889645	0.25872990628322257	0.9225932634239826	-1.129398165737637	FALSE
ENSG00000259865	NA	AL390728.6	AL390728.6	lncRNA	novel transcript	1	-1	247187281	247188526	0.06887636392041552	4.089022176805318	1.1301590294570274	0.2588207708399689	0.9225932634239826	1.1291826982987663	FALSE
ENSG00000116661	26232	FBXO2	FBXO2	protein_coding	F-box protein 2 [Source:HGNC Symbol;Acc:HGNC:13581]	1	-1	11637018	11655785	-0.21663201229772566	-0.5322294207230217	-1.129971924285465	0.2588474625608713	0.9225932634239826	-1.1291194140891296	FALSE
ENSG00000225411	NA	CR786580.1	CR786580.1	lncRNA	novel transcript	9	-1	63802144	63814159	-0.15051535148060702	1.4107121692137996	-1.1299913688269325	0.2589361426679029	0.9225932634239826	-1.128909192199078	FALSE
ENSG00000054356	5798	PTPRN	PTPRN	protein_coding	protein tyrosine phosphatase receptor type N [Source:HGNC Symbol;Acc:HGNC:9676]	2	-1	219289623	219309648	-0.2658258026827842	-1.022865108327364	-1.1297257281956743	0.2589991814888984	0.9225932634239826	-1.1287597849569042	FALSE
ENSG00000259051	NA	HNRNPUP1	HNRNPUP1	processed_pseudogene	heterogeneous nuclear ribonucleoprotein U pseudogene 1 [Source:HGNC Symbol;Acc:HGNC:19931]	14	1	43300263	43300595	0.1590993304583869	-0.00809047827594958	1.1294816126431841	0.25905340451181097	0.9225932634239826	1.1286312920431405	FALSE
ENSG00000215788	8718	TNFRSF25	TNFRSF25	protein_coding	TNF receptor superfamily member 25 [Source:HGNC Symbol;Acc:HGNC:11910]	1	-1	6460786	6466195	0.12767994415112938	4.208441119330544	1.1291215914366535	0.25926163612017755	0.9225932634239826	1.1281380163289263	FALSE
ENSG00000258891	NA	AC005480.1	AC005480.1	lncRNA	novel transcript, antisense to ZNF410	14	-1	73896164	73938114	0.09589164025390251	1.640185151133124	1.1288684286729314	0.25930850774801567	0.9225932634239826	1.1280270209044911	FALSE
ENSG00000182141	7562	ZNF708	ZNF708	protein_coding	zinc finger protein 708 [Source:HGNC Symbol;Acc:HGNC:12945]	19	-1	21291160	21329425	-0.09005967429571626	5.040705302690556	-1.1291605815905272	0.25936016173547455	0.9225932634239826	-1.1279047165989138	FALSE
ENSG00000260923	NA	LINC02193	LINC02193	lncRNA	long intergenic non-protein coding RNA 2193 [Source:HGNC Symbol;Acc:HGNC:53055]	16	1	90173217	90222851	-0.19029317246553612	2.8117222095129004	-1.1292765364683137	0.25937642755610646	0.9225932634239826	-1.1278662065132479	FALSE
ENSG00000283900	102800317	TPTEP2-CSNK1E	TPTEP2-CSNK1E	protein_coding	TPTEP2-CSNK1E readthrough [Source:HGNC Symbol;Acc:HGNC:53829]	22	-1	38291918	38398522	-0.13130199659337083	1.3478484810699027	-1.1287187090735074	0.2594586950073718	0.9225932634239826	-1.1276714601202293	FALSE
ENSG00000149483	51524	TMEM138	TMEM138	protein_coding	transmembrane protein 138 [Source:HGNC Symbol;Acc:HGNC:26944]	11	1	61362344	61369509	0.06455662905285742	4.309619701214717	1.1285071986264186	0.25946752671587814	0.9225932634239826	1.1276505559324341	FALSE
ENSG00000129625	7905	REEP5	REEP5	protein_coding	receptor accessory protein 5 [Source:HGNC Symbol;Acc:HGNC:30077]	5	-1	112876385	112922289	0.050936899062695495	6.912620336425241	1.1285357831603533	0.25948966546885194	0.9225932634239826	1.127598156838582	FALSE
ENSG00000197046	284266	SIGLEC15	SIGLEC15	protein_coding	sialic acid binding Ig like lectin 15 [Source:HGNC Symbol;Acc:HGNC:27596]	18	1	45825675	45844094	-0.14855899630004865	0.5666343782291716	-1.128201224301666	0.25961461948335485	0.9225932634239826	-1.1273024675386878	FALSE
ENSG00000255200	NA	PGAM1P8	PGAM1P8	transcribed_processed_pseudogene	phosphoglycerate mutase 1 pseudogene 8 [Source:HGNC Symbol;Acc:HGNC:42455]	11	-1	65174117	65176470	0.13748601067377586	1.8244848762410868	1.1284705726625053	0.25965313623966396	0.9225932634239826	1.1272113419370529	FALSE
ENSG00000259291	NA	ZNF710-AS1	ZNF710-AS1	lncRNA	ZNF710 antisense RNA 1 [Source:HGNC Symbol;Acc:HGNC:53141]	15	-1	90074512	90082207	0.08109285430152502	3.19503199826451	1.1278849697940356	0.25973954299750174	0.9225932634239826	1.1270069489079633	FALSE
ENSG00000089159	5829	PXN	PXN	protein_coding	paxillin [Source:HGNC Symbol;Acc:HGNC:9718]	12	-1	120210439	120265771	-0.07873243359279414	9.413738925605864	-1.1278497020512745	0.2597861332117364	0.9225932634239826	-1.1268967604539726	FALSE
ENSG00000272933	NA	AL391121.1	AL391121.1	lncRNA	novel transcript	10	-1	102642792	102644140	-0.13070429908316256	0.3215842047750842	-1.1277685326559306	0.25979249644692803	0.9225932634239826	-1.1268817121099408	FALSE
ENSG00000185641	NA	AC034236.1	AC034236.1	processed_pseudogene	ribosomal protein S25 (RPS25) pseudogene	5	-1	116051917	116052289	0.15849805021119678	2.5076881426487914	1.1273486677975613	0.2599646095477433	0.9225932634239826	1.1264747805110062	FALSE
ENSG00000105738	23094	SIPA1L3	SIPA1L3	protein_coding	signal induced proliferation associated 1 like 3 [Source:HGNC Symbol;Acc:HGNC:23801]	19	1	37907208	38208369	0.07379487710218413	6.8573125747176995	1.1272980878952767	0.2600618777306061	0.9225932634239826	1.1262448892253338	FALSE
ENSG00000253503	NA	AC060765.1	AC060765.1	lncRNA	novel transcript	8	-1	82514568	82677153	0.25974321600878186	-0.6361285571470563	1.1270555498004926	0.26007802441523226	0.9225932634239826	1.1262067326390912	FALSE
ENSG00000133116	9365	KL	KL	protein_coding	klotho [Source:HGNC Symbol;Acc:HGNC:6344]	13	1	33016423	33066143	-0.21913442328874322	0.0856050669147497	-1.1271423195452992	0.2601038066212757	0.9225932634239826	-1.1261458095389703	FALSE
ENSG00000152127	4249	MGAT5	MGAT5	protein_coding	alpha-1,6-mannosylglycoprotein 6-beta-N-acetylglucosaminyltransferase [Source:HGNC Symbol;Acc:HGNC:7049]	2	1	134119983	134454621	-0.06004427015811942	6.764743622446115	-1.1270091584274338	0.26013108198254126	0.9225932634239826	-1.1260813626773154	FALSE
ENSG00000147140	4841	NONO	NONO	protein_coding	non-POU domain containing octamer binding [Source:HGNC Symbol;Acc:HGNC:7871]	X	1	71283192	71301168	0.04641591418682367	7.783261132879479	1.1269120986199512	0.26017963566534846	0.9225932634239826	1.1259666504716819	FALSE
ENSG00000127837	14	AAMP	AAMP	protein_coding	angio associated migratory cell protein [Source:HGNC Symbol;Acc:HGNC:18]	2	-1	218264123	218270257	0.07355304464754475	4.254040092396664	1.1268191282674054	0.26019336749909616	0.9225932634239826	1.125934210534033	FALSE
ENSG00000170522	79071	ELOVL6	ELOVL6	protein_coding	ELOVL fatty acid elongase 6 [Source:HGNC Symbol;Acc:HGNC:15829]	4	-1	110045846	110199199	-0.11568552420470724	3.16615376305001	-1.1268516291358597	0.26025974344736136	0.9225932634239826	-1.125777421404667	FALSE
ENSG00000248559	NA	AC109454.2	AC109454.2	lncRNA	novel transcript	5	1	134399495	134401921	-0.15528406798631633	1.8028540505487884	-1.1267127302384006	0.2602666904164406	0.9225932634239826	-1.1257610133069085	FALSE
ENSG00000168228	29063	ZCCHC4	ZCCHC4	protein_coding	zinc finger CCHC-type containing 4 [Source:HGNC Symbol;Acc:HGNC:22917]	4	1	25312774	25370383	0.08161870264669302	3.003266872036779	1.1263847149930497	0.26037875568860036	0.9225932634239826	1.1254963673781193	FALSE
ENSG00000180211	NA	FO393411.1	FO393411.1	processed_pseudogene	pseudogene similar to part of ribosomal protein L23 RPL23	6	-1	39958414	39958833	0.14456745126918236	2.2659804391781164	1.126273118835449	0.26041393648176686	0.9225932634239826	1.1254133030013738	FALSE
ENSG00000162851	64216	TFB2M	TFB2M	protein_coding	transcription factor B2, mitochondrial [Source:HGNC Symbol;Acc:HGNC:18559]	1	-1	246540561	246566261	0.08220891502260219	2.6478668182587106	1.126205665213288	0.26045228770907575	0.9225932634239826	1.125322761847444	FALSE
ENSG00000167600	29785	CYP2S1	CYP2S1	protein_coding	cytochrome P450 family 2 subfamily S member 1 [Source:HGNC Symbol;Acc:HGNC:15654]	19	1	41193210	41207539	0.1497344412343833	2.598243797501231	1.126114209740106	0.2605336742472474	0.9225932634239826	1.1251306517169957	FALSE
ENSG00000100503	51199	NIN	NIN	protein_coding	ninein [Source:HGNC Symbol;Acc:HGNC:14906]	14	-1	50719763	50831121	-0.08070947639116	8.206768018168823	-1.1260565269652045	0.2605470019948532	0.9225932634239826	-1.1250991959827124	FALSE
ENSG00000235532	NA	LINC00402	LINC00402	lncRNA	long intergenic non-protein coding RNA 402 [Source:HGNC Symbol;Acc:HGNC:42732]	13	1	74231457	74259976	0.1800149211603519	3.2551973368116776	1.1263358146025715	0.26058353402705775	0.9225932634239826	1.125012979926831	FALSE
ENSG00000134602	51765	STK26	STK26	protein_coding	serine/threonine kinase 26 [Source:HGNC Symbol;Acc:HGNC:18174]	X	1	132023302	132075943	0.09354191563241177	5.624080210465967	1.1258808524076578	0.26061041048355044	0.9225932634239826	1.124949556489979	FALSE
ENSG00000103269	9028	RHBDL1	RHBDL1	protein_coding	rhomboid like 1 [Source:HGNC Symbol;Acc:HGNC:10007]	16	1	675666	678268	-0.19966819934231617	-0.7370682385414419	-1.1257307755322457	0.26063338164950234	0.9225932634239826	-1.1248953523986132	FALSE
ENSG00000162843	128025	WDR64	WDR64	protein_coding	WD repeat domain 64 [Source:HGNC Symbol;Acc:HGNC:26570]	1	1	241652278	241802133	0.16620071808867598	0.29956914001477064	1.1253061351365095	0.260826857584587	0.9225932634239826	1.1244389464794682	FALSE
ENSG00000017427	3479	IGF1	IGF1	protein_coding	insulin like growth factor 1 [Source:HGNC Symbol;Acc:HGNC:5464]	12	-1	102395874	102481744	-0.2496727969070438	-0.8790597458228945	-1.1252398580891403	0.26085317319371726	0.9225932634239826	-1.1243768865700057	FALSE
ENSG00000059804	6515	SLC2A3	SLC2A3	protein_coding	solute carrier family 2 member 3 [Source:HGNC Symbol;Acc:HGNC:11007]	12	-1	7919230	7936187	-0.15009432140945478	9.02465632216526	-1.1252176301897996	0.2608919186123582	0.9225932634239826	-1.1242855214121341	FALSE
ENSG00000108953	7531	YWHAE	YWHAE	protein_coding	tyrosine 3-monooxygenase/tryptophan 5-monooxygenase activation protein epsilon [Source:HGNC Symbol;Acc:HGNC:12851]	17	-1	1344275	1400222	-0.034443680874340465	7.363032713692697	-1.1251891897911692	0.2609148687269511	0.9225932634239826	-1.1242314074176942	FALSE
ENSG00000273112	NA	AL590385.2	AL590385.2	lncRNA	novel transcript, readthrough between FCGR2A and FCGR2C polymormphic pseudogene	1	1	161513176	161605099	-0.11549151346393227	6.254370734695509	-1.1252417746852066	0.2609224095123352	0.9225932634239826	-1.1242136277449135	FALSE
ENSG00000223727	NA	AC034195.1	AC034195.1	lncRNA	novel transcript	3	-1	3250687	3627296	-0.14320444066961002	1.6764055432210323	-1.1251690772146505	0.2610743624993445	0.9225932634239826	-1.1238554285154594	FALSE
ENSG00000043514	54802	TRIT1	TRIT1	protein_coding	tRNA isopentenyltransferase 1 [Source:HGNC Symbol;Acc:HGNC:20286]	1	-1	39838110	39883511	0.07276511187645784	3.668198055504172	1.1242959275788753	0.2612463013202287	0.9225932634239826	1.1234502904359107	FALSE
ENSG00000128000	163131	ZNF780B	ZNF780B	protein_coding	zinc finger protein 780B [Source:HGNC Symbol;Acc:HGNC:33109]	19	-1	40028260	40056231	0.06147943776174092	5.361630628704814	1.1243802957171634	0.26127187468249075	0.9225932634239826	1.1233900478768335	FALSE
ENSG00000251136	NA	AF117829.1	AF117829.1	lncRNA	novel transcript	8	-1	89585872	89757812	-0.09110683983259671	3.00636906610994	-1.1243002970444658	0.2613160492322147	0.9225932634239826	-1.1232859965469713	FALSE
ENSG00000159593	8883	NAE1	NAE1	protein_coding	NEDD8 activating enzyme E1 subunit 1 [Source:HGNC Symbol;Acc:HGNC:621]	16	-1	66802875	66873256	0.07130743530293948	4.638307663680326	1.124029207362082	0.2614365132200151	0.9225932634239826	1.1230023103751605	FALSE
ENSG00000099284	55506	H2AFY2	H2AFY2	protein_coding	H2A histone family member Y2 [Source:HGNC Symbol;Acc:HGNC:14453]	10	1	70052846	70112282	0.11996901554054529	2.0530154410922465	1.1237329087281067	0.2614880366403836	0.9225932634239826	1.1228810030984606	FALSE
ENSG00000272079	NA	AC004233.2	AC004233.2	lncRNA	novel transcript	16	1	3006120	3007388	-0.12508369809316733	2.0516040657299817	-1.1237020666376856	0.2615608103767481	0.9225932634239826	-1.12270969200315	FALSE
ENSG00000198712	4513	MT-CO2	MT-CO2	protein_coding	mitochondrially encoded cytochrome c oxidase II [Source:HGNC Symbol;Acc:HGNC:7421]	MT	1	7586	8269	0.07677450478141878	12.25703762159648	1.123540455779585	0.2616253843707451	0.9225932634239826	1.12255771087956	FALSE
ENSG00000196793	8187	ZNF239	ZNF239	protein_coding	zinc finger protein 239 [Source:HGNC Symbol;Acc:HGNC:13031]	10	-1	43556344	43574618	0.165497249675511	0.3409345157895091	1.1233098511306765	0.2616987378031524	0.9225932634239826	1.1223850979515166	FALSE
ENSG00000265458	NA	AC132938.3	AC132938.3	lncRNA	novel transcript, antisense NARF	17	-1	82454140	82458521	0.1158711792442969	0.7400707719985932	1.1229151384365041	0.26183857919717773	0.9225932634239826	1.1220561203131942	FALSE
ENSG00000115902	6509	SLC1A4	SLC1A4	protein_coding	solute carrier family 1 member 4 [Source:HGNC Symbol;Acc:HGNC:10942]	2	1	64988477	65023865	-0.11557230325025447	3.1233002055494636	-1.122754445555823	0.26193111159446986	0.9225932634239826	-1.121838504091157	FALSE
ENSG00000171428	9	NAT1	NAT1	protein_coding	N-acetyltransferase 1 [Source:HGNC Symbol;Acc:HGNC:7645]	8	1	18170477	18223689	0.07152243893387089	2.741827696050803	1.1227088694891982	0.2619402821385083	0.9225932634239826	1.1218169398447544	FALSE
ENSG00000111962	10090	UST	UST	protein_coding	uronyl 2-sulfotransferase [Source:HGNC Symbol;Acc:HGNC:17223]	6	1	148747030	149076990	0.11160400231941114	4.364510293950105	1.1224014728088028	0.2621588756726021	0.9225932634239826	1.1213030783450062	FALSE
ENSG00000079805	1785	DNM2	DNM2	protein_coding	dynamin 2 [Source:HGNC Symbol;Acc:HGNC:2974]	19	1	10718079	10833488	-0.050942714331073446	8.080251758665783	-1.122200301785491	0.2621807719060443	0.9225932634239826	-1.1212516218119168	FALSE
ENSG00000140395	80349	WDR61	WDR61	protein_coding	WD repeat domain 61 [Source:HGNC Symbol;Acc:HGNC:30300]	15	-1	78277835	78299703	0.05976897919661539	3.726429416767458	1.1221055301761653	0.26218624413244745	0.9225932634239826	1.1212387624474607	FALSE
ENSG00000164171	3673	ITGA2	ITGA2	protein_coding	integrin subunit alpha 2 [Source:HGNC Symbol;Acc:HGNC:6137]	5	1	52989340	53094779	-0.18778425408588334	0.3134521105536816	-1.1222066326095455	0.2622290189383492	0.9225932634239826	-1.121138250915338	FALSE
ENSG00000279453	NA	Z99129.4	Z99129.4	TEC	TEC	6	-1	122436789	122439223	0.08707546797728272	2.837461306174288	1.1220571252924185	0.26223185356834444	0.9225932634239826	1.1211315905487693	FALSE
ENSG00000126759	5199	CFP	CFP	protein_coding	complement factor properdin [Source:HGNC Symbol;Acc:HGNC:8864]	X	-1	47623172	47630305	-0.0868578068841428	3.7647741512802395	-1.1220453681761409	0.2622793140123765	0.9225932634239826	-1.1210200828679024	FALSE
ENSG00000146350	221322	TBC1D32	TBC1D32	protein_coding	TBC1 domain family member 32 [Source:HGNC Symbol;Acc:HGNC:21485]	6	-1	121079494	121334745	0.08544228757460193	4.0576343611515915	1.1219661364640017	0.26229107583601285	0.9225932634239826	1.1209924507751163	FALSE
ENSG00000145901	10318	TNIP1	TNIP1	protein_coding	TNFAIP3 interacting protein 1 [Source:HGNC Symbol;Acc:HGNC:16903]	5	-1	151029945	151093577	-0.07290726808783354	7.583555083722156	-1.1220314742547455	0.2622936591634679	0.9225932634239826	-1.1209863818696657	FALSE
ENSG00000171310	50515	CHST11	CHST11	protein_coding	carbohydrate sulfotransferase 11 [Source:HGNC Symbol;Acc:HGNC:17422]	12	1	104455295	104762014	-0.08386848931474766	9.553056554470848	-1.1217450850721764	0.2623939309865981	0.9225932634239826	-1.12075084927542	FALSE
ENSG00000286067	NA	AC004263.2	AC004263.2	lncRNA	novel transcript, antisense to PXN	12	1	120218070	120222668	-0.1288353838063383	0.8943557126162018	-1.121417233718326	0.2625076876727869	0.9225932634239826	-1.1204837167900594	FALSE
ENSG00000073605	55876	GSDMB	GSDMB	protein_coding	gasdermin B [Source:HGNC Symbol;Acc:HGNC:23690]	17	-1	39904595	39919854	0.09947200957988489	4.722844642327454	1.121321810637919	0.2626157670307991	0.9225932634239826	1.1202299903077997	FALSE
ENSG00000244625	NA	MIATNB	MIATNB	lncRNA	MIAT neighbor [Source:HGNC Symbol;Acc:HGNC:50731]	22	1	26672747	26780893	-0.05790769137165608	6.119855542073654	-1.1212158468427569	0.26263439047378	0.9225932634239826	-1.1201862773031719	FALSE
ENSG00000133398	84246	MED10	MED10	protein_coding	mediator complex subunit 10 [Source:HGNC Symbol;Acc:HGNC:28760]	5	-1	6371874	6378571	0.04781199916510115	4.277139651652732	1.12048069383835	0.2628887922430118	0.9225932634239826	1.1195893588573582	FALSE
ENSG00000203804	NA	ADAMTSL4-AS1	ADAMTSL4-AS1	lncRNA	ADAMTSL4 antisense RNA 1 [Source:HGNC Symbol;Acc:HGNC:32041]	1	-1	150560202	150574552	-0.13884718272388774	8.042530852673316	-1.1203850796515933	0.2629762868991696	0.9225932634239826	-1.1193841569575085	FALSE
ENSG00000137218	10817	FRS3	FRS3	protein_coding	fibroblast growth factor receptor substrate 3 [Source:HGNC Symbol;Acc:HGNC:16970]	6	-1	41770176	41786542	0.06790224483470886	1.969200384156474	1.1197212267594352	0.2631899146597585	0.9225932634239826	1.1188833320354776	FALSE
ENSG00000151092	55768	NGLY1	NGLY1	protein_coding	N-glycanase 1 [Source:HGNC Symbol;Acc:HGNC:17646]	3	-1	25718944	25790039	-0.04536087781274034	5.983014597355631	-1.1197548224704967	0.2632038596909222	0.9225932634239826	-1.1188506493226014	FALSE
ENSG00000259357	NA	AL590133.2	AL590133.2	lncRNA	novel transcript, antisense to CERS2	1	1	150965245	150966256	0.13730112449435744	-0.1423579392230143	1.1196597033546662	0.26320722111784645	0.9225932634239826	1.1188427713869458	FALSE
ENSG00000166926	245802	MS4A6E	MS4A6E	protein_coding	membrane spanning 4-domains A6E [Source:HGNC Symbol;Acc:HGNC:14285]	11	1	60334831	60396596	-0.13801782055298703	0.11921764529640229	-1.119680034256447	0.26321096793511956	0.9225932634239826	-1.1188339903213522	FALSE
ENSG00000135127	92558	BICDL1	BICDL1	protein_coding	BICD family like cargo adaptor 1 [Source:HGNC Symbol;Acc:HGNC:28095]	12	1	119989869	120094494	0.11903189930080416	4.6366709541787285	1.11967391856857	0.2632608344099378	0.9225932634239826	1.1187171311367217	FALSE
ENSG00000103942	9455	HOMER2	HOMER2	protein_coding	homer scaffold protein 2 [Source:HGNC Symbol;Acc:HGNC:17513]	15	-1	82836946	82986153	-0.08956434425817328	3.284491286663992	-1.1197397704057943	0.26326238309168654	0.9225932634239826	-1.1187135021356744	FALSE
ENSG00000007168	5048	PAFAH1B1	PAFAH1B1	protein_coding	platelet activating factor acetylhydrolase 1b regulatory subunit 1 [Source:HGNC Symbol;Acc:HGNC:8574]	17	1	2593210	2685615	-0.037053649413399725	7.803413831689629	-1.1195213564090425	0.26330155323334486	0.9225932634239826	-1.1186217202706914	FALSE
ENSG00000152413	9456	HOMER1	HOMER1	protein_coding	homer scaffold protein 1 [Source:HGNC Symbol;Acc:HGNC:17512]	5	-1	79372636	79514134	0.1351352949279102	0.9049854008788333	1.1194575339445778	0.26331741979499024	0.9225932634239826	1.1185845450774534	FALSE
ENSG00000134138	4212	MEIS2	MEIS2	protein_coding	Meis homeobox 2 [Source:HGNC Symbol;Acc:HGNC:7001]	15	-1	36889204	37101299	0.22906434720022117	-0.3486811661761582	1.1191275873756301	0.26347201646480634	0.9225932634239826	1.118222407526576	FALSE
ENSG00000233822	8341	HIST1H2BN	HIST1H2BN	protein_coding	histone cluster 1 H2B family member n [Source:HGNC Symbol;Acc:HGNC:4749]	6	1	27837760	27865798	-0.1147743779314423	1.8197294963644524	-1.119220876668004	0.26348805759146054	0.9225932634239826	-1.118184840118611	FALSE
ENSG00000267265	NA	AC011476.3	AC011476.3	lncRNA	novel transcript, antisense to RDH13 and GP6	19	1	55006193	55048086	0.14121644436066383	3.5915399928623097	1.1195864743785033	0.26351822207501235	0.9225932634239826	1.1181142008841778	FALSE
ENSG00000261087	NA	AP003469.4	AP003469.4	lncRNA	novel transcript	8	-1	101166805	101169629	0.09523050606571237	2.4561952040861565	1.1188276226873726	0.2635995332155917	0.9225932634239826	1.1179238141130647	FALSE
ENSG00000113648	9555	H2AFY	H2AFY	protein_coding	H2A histone family member Y [Source:HGNC Symbol;Acc:HGNC:4740]	5	-1	135333900	135399914	-0.07185427807572076	7.67032265272336	-1.1188607013405312	0.26360769047388893	0.9225932634239826	-1.117904716456694	FALSE
ENSG00000152465	9397	NMT2	NMT2	protein_coding	N-myristoyltransferase 2 [Source:HGNC Symbol;Acc:HGNC:7858]	10	-1	15102584	15168693	0.11227484296227352	4.6451280640589765	1.1186550804233704	0.2637246633291127	0.9225932634239826	1.1176309061122716	FALSE
ENSG00000173991	8557	TCAP	TCAP	protein_coding	titin-cap [Source:HGNC Symbol;Acc:HGNC:11610]	17	1	39664187	39666555	0.15318785550922692	-0.259704593464913	1.1181724572956366	0.26384259996165527	0.9225932634239826	1.1173549245589647	FALSE
ENSG00000095261	5711	PSMD5	PSMD5	protein_coding	proteasome 26S subunit, non-ATPase 5 [Source:HGNC Symbol;Acc:HGNC:9563]	9	-1	120815496	120842951	0.04478184268860552	4.939857427226254	1.1179623944769634	0.26397231803653987	0.9225932634239826	1.1170514716964624	FALSE
ENSG00000185761	339366	ADAMTSL5	ADAMTSL5	protein_coding	ADAMTS like 5 [Source:HGNC Symbol;Acc:HGNC:27912]	19	-1	1505022	1513604	0.1657107509336161	0.6005151008792682	1.1179820085571615	0.26397459129349643	0.9225932634239826	1.1170461547244854	FALSE
ENSG00000145425	6189	RPS3A	RPS3A	protein_coding	ribosomal protein S3A [Source:HGNC Symbol;Acc:HGNC:10421]	4	1	151099624	151104642	0.1251495711478574	7.548690120342039	1.1179346295754184	0.2639775961643404	0.9225932634239826	1.1170391266127426	FALSE
ENSG00000157992	200634	KRTCAP3	KRTCAP3	protein_coding	keratinocyte associated protein 3 [Source:HGNC Symbol;Acc:HGNC:28943]	2	1	27442366	27446481	0.13023717049139102	0.264826457696395	1.1177888007828942	0.26400000119722605	0.9225932634239826	1.1169867250765848	FALSE
ENSG00000105058	26017	FAM32A	FAM32A	protein_coding	family with sequence similarity 32 member A [Source:HGNC Symbol;Acc:HGNC:24563]	19	1	16185380	16192046	0.048999828863864	5.884011370886559	1.117852814943812	0.2640268435611401	0.9225932634239826	1.116923949421036	FALSE
ENSG00000172059	8462	KLF11	KLF11	protein_coding	Kruppel like factor 11 [Source:HGNC Symbol;Acc:HGNC:11811]	2	1	10042849	10054836	0.09796285863761733	4.09296952742743	1.1176616312681358	0.2641050926336402	0.9225932634239826	1.1167409751215507	FALSE
ENSG00000196683	54543	TOMM7	TOMM7	protein_coding	translocase of outer mitochondrial membrane 7 [Source:HGNC Symbol;Acc:HGNC:21648]	7	-1	22812628	22822852	0.10900991539527638	5.414092527642317	1.117630520364025	0.26413162332509604	0.9225932634239826	1.1166789453689099	FALSE
ENSG00000154710	27342	RABGEF1	RABGEF1	protein_coding	RAB guanine nucleotide exchange factor 1 [Source:HGNC Symbol;Acc:HGNC:17676]	7	1	66682164	66811464	-0.1562499997057612	-0.31166258555221055	-1.1173340919407628	0.26420964484936044	0.9225932634239826	-1.116496553008353	FALSE
ENSG00000186049	319101	KRT73	KRT73	protein_coding	keratin 73 [Source:HGNC Symbol;Acc:HGNC:28928]	12	-1	52607570	52618559	0.300358153426567	0.012898360001679248	1.1179128738418769	0.264215092479149	0.9225932634239826	1.1164838193706068	FALSE
ENSG00000151131	121053	C12orf45	C12orf45	protein_coding	chromosome 12 open reading frame 45 [Source:HGNC Symbol;Acc:HGNC:28628]	12	1	104986316	105074197	0.08244470422817907	3.012517839200648	1.117313274979914	0.2642201461739096	0.9225932634239826	1.1164720067036178	FALSE
ENSG00000140259	4236	MFAP1	MFAP1	protein_coding	microfibril associated protein 1 [Source:HGNC Symbol;Acc:HGNC:7032]	15	-1	43804492	43824690	0.04596095633069641	4.19975309383539	1.1172403224310385	0.2642683036684339	0.9225932634239826	1.1163594496577809	FALSE
ENSG00000198830	3151	HMGN2	HMGN2	protein_coding	high mobility group nucleosomal binding domain 2 [Source:HGNC Symbol;Acc:HGNC:4986]	1	1	26472440	26476642	0.059611513563924134	6.588137521229047	1.1169669463915546	0.2644104490736491	0.9225932634239826	1.1160272999844567	FALSE
ENSG00000106635	9275	BCL7B	BCL7B	protein_coding	BAF chromatin remodeling complex subunit BCL7B [Source:HGNC Symbol;Acc:HGNC:1005]	7	-1	73536356	73557690	0.0505461863456631	4.807673670877391	1.116812276047841	0.2644619893217417	0.9225932634239826	1.115906896839472	FALSE
ENSG00000116641	85440	DOCK7	DOCK7	protein_coding	dedicator of cytokinesis 7 [Source:HGNC Symbol;Acc:HGNC:19190]	1	-1	62454298	62688386	0.10242103435208172	2.9042142952542758	1.1166786216388478	0.26451198116906133	0.9225932634239826	1.1157901263661596	FALSE
ENSG00000196670	643836	ZFP62	ZFP62	protein_coding	ZFP62 zinc finger protein [Source:HGNC Symbol;Acc:HGNC:23241]	5	-1	180847611	180861285	0.0836556615006061	3.589186302232396	1.1167260093887321	0.26453290371997307	0.9225932634239826	1.11574126019005	FALSE
ENSG00000143970	55252	ASXL2	ASXL2	protein_coding	ASXL transcriptional regulator 2 [Source:HGNC Symbol;Acc:HGNC:23805]	2	-1	25733753	25878487	-0.056856514772349875	6.6512262311772785	-1.116506631895933	0.2645911067982382	0.9225932634239826	-1.115605336578071	FALSE
ENSG00000113163	10087	CERT1	CERT1	protein_coding	ceramide transporter 1 [Source:HGNC Symbol;Acc:HGNC:2205]	5	-1	75356345	75512138	-0.06677352151920779	6.958695793033868	-1.1165240390092739	0.2645950563165725	0.9225932634239826	-1.115596113881427	FALSE
ENSG00000253710	440138	ALG11	ALG11	protein_coding	ALG11 alpha-1,2-mannosyltransferase [Source:HGNC Symbol;Acc:HGNC:32456]	13	1	52012398	52033600	-0.087646789839948	2.1105036488905364	-1.1163165839016351	0.26465037804614955	0.9225932634239826	-1.1154669396121495	FALSE
ENSG00000101457	116092	DNTTIP1	DNTTIP1	protein_coding	deoxynucleotidyltransferase terminal interacting protein 1 [Source:HGNC Symbol;Acc:HGNC:16160]	20	1	45791954	45811427	-0.07879888220301812	5.6733745699559615	-1.1164204255330483	0.2646634082074178	0.9225932634239826	-1.1154365173575531	FALSE
ENSG00000105968	94239	H2AFV	H2AFV	protein_coding	H2A histone family member V [Source:HGNC Symbol;Acc:HGNC:20664]	7	-1	44826791	44848083	0.042178205806818525	6.475101069089702	1.1163052536863691	0.26467831121506114	0.9225932634239826	1.1154017237281215	FALSE
ENSG00000165338	143279	HECTD2	HECTD2	protein_coding	HECT domain E3 ubiquitin protein ligase 2 [Source:HGNC Symbol;Acc:HGNC:26736]	10	1	91409280	91514829	-0.12600216213981075	0.9515969297323402	-1.1162355513365554	0.264719256661344	0.9225932634239826	-1.115306136506173	FALSE
ENSG00000105205	1178	CLC	CLC	protein_coding	Charcot-Leyden crystal galectin [Source:HGNC Symbol;Acc:HGNC:2014]	19	-1	39731255	39738029	0.21100656523532635	6.123881973438924	1.1159260322628586	0.2648564564253366	0.9225932634239826	1.114985917653197	FALSE
ENSG00000130433	59285	CACNG6	CACNG6	protein_coding	calcium voltage-gated channel auxiliary subunit gamma 6 [Source:HGNC Symbol;Acc:HGNC:13625]	19	1	53992288	54012669	0.2687791047239503	1.2739628026427336	1.1157022521684485	0.26493392912335545	0.9225932634239826	1.1148051499193843	FALSE
ENSG00000228347	NA	FTLP17	FTLP17	processed_pseudogene	ferritin light chain pseudogene 17 [Source:HGNC Symbol;Acc:HGNC:37967]	1	-1	104153306	104153830	0.20225525123694377	-0.5358606909512512	1.1155791945683393	0.2649676098989696	0.9225932634239826	1.1147265736267193	FALSE
ENSG00000072518	2011	MARK2	MARK2	protein_coding	microtubule affinity regulating kinase 2 [Source:HGNC Symbol;Acc:HGNC:3332]	11	1	63838928	63911019	-0.06261013686899553	7.55959108187885	-1.115437742207034	0.26506855130723006	0.9225932634239826	-1.1144911214019064	FALSE
ENSG00000241657	NA	TRBV11-2	TRBV11-2	lncRNA	T cell receptor beta variable 11-2 [Source:HGNC Symbol;Acc:HGNC:12181]	7	1	142433895	142434394	0.21124672784139253	-0.06714113091567965	1.115070797386443	0.26522077700339775	0.9225932634239826	1.114136162128444	FALSE
ENSG00000121316	79887	PLBD1	PLBD1	protein_coding	phospholipase B domain containing 1 [Source:HGNC Symbol;Acc:HGNC:26215]	12	-1	14503661	14567883	-0.13440623360332182	8.164131818367158	-1.1148415039315882	0.2653133109732608	0.9225932634239826	-1.1139204603690198	FALSE
ENSG00000181788	6478	SIAH2	SIAH2	protein_coding	siah E3 ubiquitin protein ligase 2 [Source:HGNC Symbol;Acc:HGNC:10858]	3	-1	150741125	150763477	-0.15007918538274634	6.928814041811649	-1.1149239337977828	0.26532910250787684	0.9225932634239826	-1.1138836546124262	FALSE
ENSG00000275527	NA	AC100835.2	AC100835.2	lncRNA	novel transcript	15	-1	74598919	74599397	0.2451341418711816	0.9812863933568232	1.1144606067601515	0.26550628720589525	0.9225932634239826	1.1134707888506177	FALSE
ENSG00000134490	85019	TMEM241	TMEM241	protein_coding	transmembrane protein 241 [Source:HGNC Symbol;Acc:HGNC:31723]	18	-1	23197144	23437961	-0.07810096590644733	3.225306918953631	-1.11421248022164	0.2655804586438151	0.9225932634239826	-1.1132980151053011	FALSE
ENSG00000103569	366	AQP9	AQP9	protein_coding	aquaporin 9 [Source:HGNC Symbol;Acc:HGNC:643]	15	1	58138169	58185911	-0.13588714016550973	9.877132144018999	-1.1141101743177897	0.26561077699999264	0.9225932634239826	-1.1132274015854824	FALSE
ENSG00000225885	NA	AC023590.1	AC023590.1	lncRNA	novel transcript, antisense to SAMD12	8	1	118282139	118400605	0.21859074652184596	2.0011128564152885	1.1139331966293788	0.265660819077729	0.9225932634239826	1.1131108623132486	FALSE
ENSG00000185565	4045	LSAMP	LSAMP	protein_coding	limbic system associated membrane protein [Source:HGNC Symbol;Acc:HGNC:6705]	3	-1	115802363	117139389	0.12353323245421355	0.7383425610477283	1.1139208610259277	0.26567616809520805	0.9225932634239826	1.1130751201576836	FALSE
ENSG00000127483	50809	HP1BP3	HP1BP3	protein_coding	heterochromatin protein 1 binding protein 3 [Source:HGNC Symbol;Acc:HGNC:24973]	1	-1	20742679	20787323	0.05416991166389096	7.3974729744924055	1.1139651451050974	0.2656843592242476	0.9225932634239826	1.113056046645167	FALSE
ENSG00000167635	7705	ZNF146	ZNF146	protein_coding	zinc finger protein 146 [Source:HGNC Symbol;Acc:HGNC:12931]	19	1	36214602	36238774	0.0803713844627909	5.548802727155618	1.1139540843793678	0.2657029955268455	0.9225932634239826	1.1130126524571549	FALSE
ENSG00000069424	8514	KCNAB2	KCNAB2	protein_coding	potassium voltage-gated channel subfamily A regulatory beta subunit 2 [Source:HGNC Symbol;Acc:HGNC:6229]	1	1	5990927	6101193	-0.044688768390448	7.64509717048429	-1.1140082438199805	0.2657333252520019	0.9225932634239826	-1.1129420348930974	FALSE
ENSG00000272356	NA	AL080317.2	AL080317.2	lncRNA	novel transcript, antisense to REV3L	6	1	111309203	111313517	0.10475061704424049	1.2749246148797089	1.1137579918522862	0.26573701461605637	0.9225932634239826	1.1129334452201676	FALSE
ENSG00000277632	6348	CCL3	CCL3	protein_coding	C-C motif chemokine ligand 3 [Source:HGNC Symbol;Acc:HGNC:10627]	17	-1	36088256	36090169	0.23525090756252887	0.055278499432042265	1.113760834008408	0.2658102221329649	0.9225932634239826	1.112763018561171	FALSE
ENSG00000227372	57212	TP73-AS1	TP73-AS1	transcribed_unitary_pseudogene	TP73 antisense RNA 1 [Source:HGNC Symbol;Acc:HGNC:29052]	1	-1	3735511	3747373	0.07255011692426461	3.004498689357112	1.1136362399966617	0.26582113852885564	0.9225932634239826	1.112737608026174	FALSE
ENSG00000007402	9254	CACNA2D2	CACNA2D2	protein_coding	calcium voltage-gated channel auxiliary subunit alpha2delta 2 [Source:HGNC Symbol;Acc:HGNC:1400]	3	-1	50362799	50504244	0.22296050524765343	2.125987794550446	1.1140594164431568	0.2658463576014575	0.9225932634239826	1.1126789073207919	FALSE
ENSG00000041353	5874	RAB27B	RAB27B	protein_coding	RAB27B, member RAS oncogene family [Source:HGNC Symbol;Acc:HGNC:9767]	18	1	54717860	54895516	0.1275020147613275	4.021417144717156	1.1138284727668941	0.26584794659552086	0.9225932634239826	1.1126752088567047	FALSE
ENSG00000171916	654346	LGALS9C	LGALS9C	protein_coding	galectin 9C [Source:HGNC Symbol;Acc:HGNC:33874]	17	1	18476737	18494945	0.28157788014176255	1.2538932384101213	1.1142534656401792	0.26589354955113814	0.9225932634239826	1.1125690721555384	FALSE
ENSG00000175602	11007	CCDC85B	CCDC85B	protein_coding	coiled-coil domain containing 85B [Source:HGNC Symbol;Acc:HGNC:24926]	11	1	65890673	65891635	0.11966172349678761	2.344418861872525	1.11336195135683	0.2659277630699557	0.9225932634239826	1.1124894515530293	FALSE
ENSG00000196104	50859	SPOCK3	SPOCK3	protein_coding	SPARC (osteonectin), cwcv and kazal like domains proteoglycan 3 [Source:HGNC Symbol;Acc:HGNC:13565]	4	-1	166733384	167234796	-0.18707462177198672	-0.02626779044503745	-1.1129978014377506	0.26610024422408474	0.9225932634239826	-1.1120881663004976	FALSE
ENSG00000135596	64780	MICAL1	MICAL1	protein_coding	microtubule associated monooxygenase, calponin and LIM domain containing 1 [Source:HGNC Symbol;Acc:HGNC:20619]	6	-1	109444062	109465968	-0.06873470348770994	7.449146650730993	-1.1129586432008458	0.2661634360345864	0.9225932634239826	-1.1119411924933673	FALSE
ENSG00000234127	7726	TRIM26	TRIM26	protein_coding	tripartite motif containing 26 [Source:HGNC Symbol;Acc:HGNC:12962]	6	-1	30184455	30213427	0.045509589723607746	6.018864009582994	1.1127798971452492	0.2661721614850236	0.9225932634239826	1.1119209004111485	FALSE
ENSG00000234814	NA	SVIL2P	SVIL2P	transcribed_unprocessed_pseudogene	supervillin family member 2, pseudogene [Source:HGNC Symbol;Acc:HGNC:44959]	10	1	30655489	30717266	-0.17222357260188792	0.05989564665883195	-1.1126783172478987	0.26628274477722447	0.9225932634239826	-1.1116637653541928	FALSE
ENSG00000174607	7368	UGT8	UGT8	protein_coding	UDP glycosyltransferase 8 [Source:HGNC Symbol;Acc:HGNC:12555]	4	1	114598770	114678225	0.1889166016679127	0.38904931566443607	1.1124961862007923	0.26636405703900456	0.9225932634239826	1.1114747399762999	FALSE
ENSG00000081721	11266	DUSP12	DUSP12	protein_coding	dual specificity phosphatase 12 [Source:HGNC Symbol;Acc:HGNC:3067]	1	1	161749758	161757238	0.05601157333557394	3.310565987797912	1.1122148398166505	0.2664243654549312	0.9225932634239826	1.111334567566113	FALSE
ENSG00000204569	5514	PPP1R10	PPP1R10	protein_coding	protein phosphatase 1 regulatory subunit 10 [Source:HGNC Symbol;Acc:HGNC:9284]	6	-1	30600413	30618612	-0.04970163190481269	6.20469497407157	-1.112099197152195	0.2664762955191034	0.9225932634239826	-1.1112138861136687	FALSE
ENSG00000147224	5631	PRPS1	PRPS1	protein_coding	phosphoribosyl pyrophosphate synthetase 1 [Source:HGNC Symbol;Acc:HGNC:9462]	X	1	107628424	107651026	0.07983812015369818	4.304709977115328	1.1121208426214482	0.26649437194816444	0.9225932634239826	1.1111718816876965	FALSE
ENSG00000104903	4066	LYL1	LYL1	protein_coding	LYL1 basic helix-loop-helix family member [Source:HGNC Symbol;Acc:HGNC:6734]	19	-1	13099033	13103161	0.13211276722303023	6.179205510271474	1.1122044827475626	0.26649467935982263	0.9225932634239826	1.111171167368307	FALSE
ENSG00000263335	NA	AF001548.2	AF001548.2	lncRNA	novel transcript, antisense to MYH11	16	1	15726674	15732993	-0.07402871576961623	4.096464094860247	-1.1119732990554634	0.26659277725625086	0.9225932634239826	-1.110943250411961	FALSE
ENSG00000072694	2213	FCGR2B	FCGR2B	protein_coding	Fc fragment of IgG receptor IIb [Source:HGNC Symbol;Acc:HGNC:3618]	1	1	161663147	161678654	0.13563464212996124	4.62590205257011	1.112026318325065	0.2667101649503524	0.9225932634239826	1.1106705920904645	FALSE
ENSG00000172469	79694	MANEA	MANEA	protein_coding	mannosidase endo-alpha [Source:HGNC Symbol;Acc:HGNC:21072]	6	1	95577535	95609452	-0.1355012291315072	3.336682641904812	-1.111434628948134	0.2667919943920259	0.9225932634239826	-1.1104805743351494	FALSE
ENSG00000260853	NA	AC109460.2	AC109460.2	lncRNA	novel transcript, antisense to NFATC2IP	16	-1	28952816	28966883	0.16864275872498846	-0.05053325067747009	1.1112856501614452	0.2667958785666838	0.9225932634239826	1.1104715558135678	FALSE
ENSG00000215256	NA	DHRS4-AS1	DHRS4-AS1	lncRNA	DHRS4 antisense RNA 1 [Source:HGNC Symbol;Acc:HGNC:23175]	14	-1	23938219	24052555	0.07178528510883142	3.545415965094279	1.111220402982211	0.26684659076257516	0.9225932634239826	1.1103538173267575	FALSE
ENSG00000284633	NA	AL031590.1	AL031590.1	lncRNA	novel transcript, antisense to PDGFB	22	1	39242188	39279897	0.14440497185088752	1.6531717318643877	1.1110475971585625	0.2670194783595294	0.9225932634239826	1.1099525398918064	FALSE
ENSG00000125912	56926	NCLN	NCLN	protein_coding	nicalin [Source:HGNC Symbol;Acc:HGNC:26923]	19	1	3185563	3209575	-0.05418287398172783	5.266623213815041	-1.1107756089372463	0.26704497637669977	0.9225932634239826	-1.1098933733311496	FALSE
ENSG00000112234	26235	FBXL4	FBXL4	protein_coding	F-box and leucine rich repeat protein 4 [Source:HGNC Symbol;Acc:HGNC:13601]	6	-1	98868535	98948006	-0.06717368427738357	5.124403912931902	-1.1107637098867262	0.26706101536294263	0.9225932634239826	-1.1098561578531903	FALSE
ENSG00000154429	126731	CCSAP	CCSAP	protein_coding	centriole, cilia and spindle associated protein [Source:HGNC Symbol;Acc:HGNC:29578]	1	-1	229321011	229343294	0.07309198214449353	5.247301281932558	1.1103462249345701	0.2672610260671346	0.9225932634239826	1.1093921993360536	FALSE
ENSG00000140848	221184	CPNE2	CPNE2	protein_coding	copine 2 [Source:HGNC Symbol;Acc:HGNC:2315]	16	1	57092583	57148369	-0.08673151231360698	5.391249960711125	-1.1103901393976932	0.2672753501547402	0.9225932634239826	-1.1093589813651754	FALSE
ENSG00000140682	7041	TGFB1I1	TGFB1I1	protein_coding	transforming growth factor beta 1 induced transcript 1 [Source:HGNC Symbol;Acc:HGNC:11767]	16	1	31471585	31477960	-0.1790001530821252	0.8367499128349551	-1.1102209417380986	0.2673811286826591	0.9225932634239826	-1.1091137158057196	FALSE
ENSG00000133703	3845	KRAS	KRAS	protein_coding	KRAS proto-oncogene, GTPase [Source:HGNC Symbol;Acc:HGNC:6407]	12	-1	25205246	25250936	-0.08206912240597486	6.209042042350991	-1.1099112159231905	0.2674194852989608	0.9225932634239826	-1.10902479592952	FALSE
ENSG00000213889	147699	PPM1N	PPM1N	protein_coding	protein phosphatase, Mg2+/Mn2+ dependent 1N (putative) [Source:HGNC Symbol;Acc:HGNC:26845]	19	1	45488777	45502510	0.1351676292566637	1.0674366876176877	1.1098864425124053	0.26744678097951785	0.9225932634239826	1.1089615233068106	FALSE
ENSG00000106266	29886	SNX8	SNX8	protein_coding	sorting nexin 8 [Source:HGNC Symbol;Acc:HGNC:14972]	7	-1	2251770	2354318	0.07056594773871705	3.209841929960165	1.1094875752582278	0.2675898644100737	0.9225932634239826	1.1086299220479756	FALSE
ENSG00000237489	387723	C10orf143	C10orf143	protein_coding	chromosome 10 open reading frame 143 [Source:HGNC Symbol;Acc:HGNC:48677]	10	-1	130020025	130110830	0.09763276233977347	2.284988509232783	1.1095003605585034	0.2675998689482331	0.9225932634239826	1.1086067407122349	FALSE
ENSG00000160785	9673	SLC25A44	SLC25A44	protein_coding	solute carrier family 25 member 44 [Source:HGNC Symbol;Acc:HGNC:29036]	1	1	156193932	156212796	-0.09310976773230006	6.90548454829671	-1.1094703669906358	0.2676085150209969	0.9225932634239826	-1.1085867075321507	FALSE
ENSG00000100883	6729	SRP54	SRP54	protein_coding	signal recognition particle 54 [Source:HGNC Symbol;Acc:HGNC:11301]	14	1	34981957	35029567	-0.052358124338960366	5.790460631632064	-1.109306037582417	0.2676665018511844	0.9225932634239826	-1.1084523620037927	FALSE
ENSG00000260537	NA	AC012184.2	AC012184.2	protein_coding	novel protein, DDX19B and DDX19A readthrough	16	1	70299194	70372582	0.11360744647491194	1.167723780950706	1.1088720852884864	0.26785076493840787	0.9225932634239826	1.1080255888046926	FALSE
ENSG00000124523	23408	SIRT5	SIRT5	protein_coding	sirtuin 5 [Source:HGNC Symbol;Acc:HGNC:14933]	6	1	13574529	13615158	-0.07985086174275491	4.3445971376624675	-1.1087061429351672	0.2679140835662293	0.9225932634239826	-1.10787898260911	FALSE
ENSG00000240342	NA	RPS2P5	RPS2P5	processed_pseudogene	ribosomal protein S2 pseudogene 5 [Source:HGNC Symbol;Acc:HGNC:31386]	12	1	118246084	118246962	-0.13538413600746768	3.657784821098639	-1.108947357830468	0.2679351043356299	0.9225932634239826	-1.1078303169668582	FALSE
ENSG00000075856	9733	SART3	SART3	protein_coding	spliceosome associated factor 3, U4/U6 recycling protein [Source:HGNC Symbol;Acc:HGNC:16860]	12	-1	108522214	108561400	0.04846216097373546	5.043074012000771	1.1086080417075816	0.2679687565197502	0.9225932634239826	1.1077524135224226	FALSE
ENSG00000279220	NA	GPR1-AS	GPR1-AS	lncRNA	GPR1 antisense RNA [Source:HGNC Symbol;Acc:HGNC:48602]	2	1	206203543	206265326	-0.2038602500966602	0.06469723743356123	-1.1085870215224765	0.2679730437577859	0.9225932634239826	-1.1077424892226548	FALSE
ENSG00000213190	10962	MLLT11	MLLT11	protein_coding	MLLT11 transcription factor 7 cofactor [Source:HGNC Symbol;Acc:HGNC:16997]	1	1	151057758	151068497	-0.0729577142599811	2.477662088162634	-1.1085905060778414	0.2679777723871448	0.9225932634239826	-1.1077315432960704	FALSE
ENSG00000148187	92399	MRRF	MRRF	protein_coding	mitochondrial ribosome recycling factor [Source:HGNC Symbol;Acc:HGNC:7234]	9	1	122264603	122331337	0.06539258709129081	3.9515816550403406	1.1084070860894473	0.26806875231623295	0.9225932634239826	1.107520966958648	FALSE
ENSG00000175970	84747	UNC119B	UNC119B	protein_coding	unc-119 lipid binding chaperone B [Source:HGNC Symbol;Acc:HGNC:16488]	12	1	120710458	120723640	0.06473723506387286	3.9146706853225477	1.1082940244234305	0.26810181973692987	0.9225932634239826	1.1074444433844806	FALSE
ENSG00000107625	79009	DDX50	DDX50	protein_coding	DExD-box helicase 50 [Source:HGNC Symbol;Acc:HGNC:17906]	10	1	68901286	68946847	0.04905149294710487	4.898922034438522	1.1080713969874743	0.26821855092677643	0.9225932634239826	1.1071743596128845	FALSE
ENSG00000152952	5352	PLOD2	PLOD2	protein_coding	procollagen-lysine,2-oxoglutarate 5-dioxygenase 2 [Source:HGNC Symbol;Acc:HGNC:9082]	3	-1	146069440	146163653	-0.19124318686828656	0.7679749961496829	-1.107979007319425	0.2683183393493806	0.9225932634239826	-1.1069435407447412	FALSE
ENSG00000100985	4318	MMP9	MMP9	protein_coding	matrix metallopeptidase 9 [Source:HGNC Symbol;Acc:HGNC:7176]	20	1	46008908	46016561	-0.2579819230871152	6.948821320279452	-1.1078666557181147	0.26833264958108705	0.9225932634239826	-1.106910444831038	FALSE
ENSG00000179698	340390	WDR97	WDR97	protein_coding	WD repeat domain 97 [Source:HGNC Symbol;Acc:HGNC:26959]	8	1	144107726	144118328	-0.14011823024912823	0.3506191697230417	-1.1077487293447115	0.26835392344665754	0.9225932634239826	-1.1068612460503275	FALSE
ENSG00000092020	55012	PPP2R3C	PPP2R3C	protein_coding	protein phosphatase 2 regulatory subunit B''gamma [Source:HGNC Symbol;Acc:HGNC:17485]	14	-1	35085467	35122517	-0.079911765276246	6.525947488957144	-1.1079385197853846	0.26837716599491157	0.9225932634239826	-1.1068074974787507	FALSE
ENSG00000063854	3029	HAGH	HAGH	protein_coding	hydroxyacylglutathione hydrolase [Source:HGNC Symbol;Acc:HGNC:4805]	16	-1	1795620	1827157	0.13210280953844222	6.521706249975816	1.107528961683694	0.2684848772360921	0.9225932634239826	1.1065584561376272	FALSE
ENSG00000116819	339488	TFAP2E	TFAP2E	protein_coding	transcription factor AP-2 epsilon [Source:HGNC Symbol;Acc:HGNC:30774]	1	1	35573314	35595328	0.0872560494459933	1.6058197018072506	1.1073156561530695	0.26850633994838463	0.9225932634239826	1.1065088399657121	FALSE
ENSG00000138315	170392	OIT3	OIT3	protein_coding	oncoprotein induced transcript 3 [Source:HGNC Symbol;Acc:HGNC:29953]	10	1	72893584	72933036	-0.15726499310637992	-0.0368081631815943	-1.1072932501539494	0.2685444556238626	0.9225932634239826	-1.1064207332162013	FALSE
ENSG00000121073	10237	SLC35B1	SLC35B1	protein_coding	solute carrier family 35 member B1 [Source:HGNC Symbol;Acc:HGNC:20798]	17	-1	49700934	49709014	-0.04692404536681449	3.7538064203707093	-1.1072139346551257	0.26855684821938114	0.9225932634239826	-1.1063920888126815	FALSE
ENSG00000147403	6134	RPL10	RPL10	protein_coding	ribosomal protein L10 [Source:HGNC Symbol;Acc:HGNC:10298]	X	1	154389955	154409168	0.08761631138041004	9.247767731998435	1.1073260241080085	0.26859314240774423	0.9225932634239826	1.106308203184347	FALSE
ENSG00000110628	5002	SLC22A18	SLC22A18	protein_coding	solute carrier family 22 member 18 [Source:HGNC Symbol;Acc:HGNC:10964]	11	1	2899721	2925246	-0.11029259559159499	4.1970475747394165	-1.1076712763286862	0.26860258550611577	0.9225932634239826	-1.106286378921089	FALSE
ENSG00000115415	6772	STAT1	STAT1	protein_coding	signal transducer and activator of transcription 1 [Source:HGNC Symbol;Acc:HGNC:11362]	2	-1	190964358	191020960	0.14241912057697448	8.762699267232152	1.1071333794725173	0.2686250612282892	0.9225932634239826	1.1062344366406947	FALSE
ENSG00000145911	23138	N4BP3	N4BP3	protein_coding	NEDD4 binding protein 3 [Source:HGNC Symbol;Acc:HGNC:29852]	5	1	178113532	178126081	0.16418972773513407	0.5863816043861679	1.1070985515403233	0.2686331243352515	0.9225932634239826	1.106215803209898	FALSE
ENSG00000256581	NA	NLRP9P1	NLRP9P1	unprocessed_pseudogene	NLR family pyrin domain containing 9 pseudogene 1 [Source:HGNC Symbol;Acc:HGNC:29888]	12	1	129013336	129016663	-0.16567438814743207	0.5811592983244296	-1.1072267136115599	0.26864879843852646	0.9225932634239826	-1.1061795822520324	FALSE
ENSG00000175294	117144	CATSPER1	CATSPER1	protein_coding	cation channel sperm associated 1 [Source:HGNC Symbol;Acc:HGNC:17116]	11	-1	66016752	66026479	-0.12283773283303034	1.3423655434324004	-1.1069106541596887	0.26871740424140333	0.9225932634239826	-1.1060210596102322	FALSE
ENSG00000142541	23521	RPL13A	RPL13A	protein_coding	ribosomal protein L13a [Source:HGNC Symbol;Acc:HGNC:10304]	19	1	49487554	49492308	0.09007971922525115	9.261810613833498	1.1069845381254777	0.2687264642138428	0.9225932634239826	1.1060001274415474	FALSE
ENSG00000229299	NA	AL121845.1	AL121845.1	lncRNA	novel transcript	20	1	63744689	63745958	0.19955534255829827	-0.3541412068476822	1.106688968885347	0.26879489591212763	0.9225932634239826	1.1058420384336154	FALSE
ENSG00000205643	150383	CDPF1	CDPF1	protein_coding	cysteine rich DPF motif domain containing 1 [Source:HGNC Symbol;Acc:HGNC:33710]	22	-1	46244011	46250311	0.10367071610818535	1.3197758105055584	1.1065839060494373	0.2688222947156443	0.9225932634239826	1.1057787502263998	FALSE
ENSG00000137038	90871	DMAC1	DMAC1	protein_coding	distal membrane arm assembly complex 1 [Source:HGNC Symbol;Acc:HGNC:30536]	9	-1	7796500	7888380	0.0887234432403532	2.7062245651786387	1.106184302034934	0.2690116454967492	0.9225932634239826	1.1053414918717261	FALSE
ENSG00000197753	222662	LHFPL5	LHFPL5	protein_coding	LHFPL tetraspan subfamily member 5 [Source:HGNC Symbol;Acc:HGNC:21253]	6	1	35797206	35845397	-0.19525165880110112	-0.6044443165809585	-1.105934789058347	0.26914961475156024	0.9225932634239826	-1.1050230193714603	FALSE
ENSG00000204622	NA	HLA-J	HLA-J	transcribed_unprocessed_pseudogene	major histocompatibility complex, class I, J (pseudogene) [Source:HGNC Symbol;Acc:HGNC:4967]	6	1	30005971	30009956	-0.38421362362814704	2.0764327201978356	-1.106709592354664	0.2692181279057486	0.9225932634239826	-1.1048649130550472	FALSE
ENSG00000133858	196441	ZFC3H1	ZFC3H1	protein_coding	zinc finger C3H1-type containing [Source:HGNC Symbol;Acc:HGNC:28328]	12	-1	71609472	71667725	-0.048192650261698056	7.084817758871638	-1.1057278672545066	0.26923942364687903	0.9225932634239826	-1.1048157749624183	FALSE
ENSG00000250479	400916	CHCHD10	CHCHD10	protein_coding	coiled-coil-helix-coiled-coil-helix domain containing 10 [Source:HGNC Symbol;Acc:HGNC:15559]	22	-1	23765834	23768443	0.10107413730239578	3.7050876973218414	1.1056096717718407	0.2692649822928662	0.9225932634239826	1.1047568041050133	FALSE
ENSG00000198918	6170	RPL39	RPL39	protein_coding	ribosomal protein L39 [Source:HGNC Symbol;Acc:HGNC:10350]	X	-1	119786504	119791630	0.12036975751000334	6.275931839265206	1.105535214762697	0.2693107143642473	0.9225932634239826	1.1046512971679592	FALSE
ENSG00000135473	9924	PAN2	PAN2	protein_coding	poly(A) specific ribonuclease subunit PAN2 [Source:HGNC Symbol;Acc:HGNC:20074]	12	-1	56316223	56334053	0.07560538511144177	4.547414717180595	1.1050951467557861	0.2694997717323619	0.9225932634239826	1.1042152596508192	FALSE
ENSG00000171861	55178	MRM3	MRM3	protein_coding	mitochondrial rRNA methyltransferase 3 [Source:HGNC Symbol;Acc:HGNC:18485]	17	1	782353	792509	0.08699233234339698	1.929039404241762	1.1046837579644442	0.2696433959671223	0.9225932634239826	1.1038841483304334	FALSE
ENSG00000186635	116985	ARAP1	ARAP1	protein_coding	ArfGAP with RhoGAP domain, ankyrin repeat and PH domain 1 [Source:HGNC Symbol;Acc:HGNC:16925]	11	-1	72685069	72793599	-0.07678518658985922	8.609717054096677	-1.1048347465385053	0.2696575034763487	0.9225932634239826	-1.10385163140499	FALSE
ENSG00000101336	3055	HCK	HCK	protein_coding	HCK proto-oncogene, Src family tyrosine kinase [Source:HGNC Symbol;Acc:HGNC:4840]	20	1	32052188	32101856	-0.0932966652612155	9.731201381548926	-1.1047694902022387	0.26966335144378034	0.9225932634239826	-1.1038381525484067	FALSE
ENSG00000172426	221421	RSPH9	RSPH9	protein_coding	radial spoke head 9 homolog [Source:HGNC Symbol;Acc:HGNC:21057]	6	1	43645036	43672600	-0.18213296834771242	1.2634786363650041	-1.1045501188352416	0.26977463800016277	0.9225932634239826	-1.1035816887262933	FALSE
ENSG00000169045	3187	HNRNPH1	HNRNPH1	protein_coding	heterogeneous nuclear ribonucleoprotein H1 [Source:HGNC Symbol;Acc:HGNC:5041]	5	-1	179614178	179634784	0.05112805423047284	8.495926704639112	1.104504139176985	0.26979353204530043	0.9225932634239826	1.1035381539356672	FALSE
ENSG00000107897	91452	ACBD5	ACBD5	protein_coding	acyl-CoA binding domain containing 5 [Source:HGNC Symbol;Acc:HGNC:23338]	10	-1	27195214	27242130	0.049471663900511054	4.768070875199016	1.1040668597866827	0.26994778864641067	0.9225932634239826	1.1031828011778937	FALSE
ENSG00000073060	949	SCARB1	SCARB1	protein_coding	scavenger receptor class B member 1 [Source:HGNC Symbol;Acc:HGNC:1664]	12	-1	124776856	124882668	0.082880888496212	3.476398290634908	1.1041563485526305	0.26998362281782945	0.9225932634239826	1.103100271833112	FALSE
ENSG00000106605	644	BLVRA	BLVRA	protein_coding	biliverdin reductase A [Source:HGNC Symbol;Acc:HGNC:1062]	7	1	43758680	43807342	0.09743523275074129	4.626703944184046	1.1036853217225928	0.27012545949772293	0.9225932634239826	1.1027736828023766	FALSE
ENSG00000138078	9581	PREPL	PREPL	protein_coding	prolyl endopeptidase like [Source:HGNC Symbol;Acc:HGNC:30228]	2	-1	44316281	44361862	0.07742512277259372	4.722417710131793	1.1035760350468393	0.27016377365288685	0.9225932634239826	1.1026854819142071	FALSE
ENSG00000120458	79684	MSANTD2	MSANTD2	protein_coding	Myb/SANT DNA binding domain containing 2 [Source:HGNC Symbol;Acc:HGNC:26266]	11	-1	124766498	124800673	0.08240988476111788	3.869700737182047	1.103215102834233	0.2703258953581944	0.9225932634239826	1.1023123654489295	FALSE
ENSG00000218357	NA	LINC01644	LINC01644	lncRNA	long intergenic non-protein coding RNA 1644 [Source:HGNC Symbol;Acc:HGNC:52431]	22	-1	47461299	47487111	0.23480465034125197	0.2729271800767675	1.1034380259921848	0.2703694260250651	0.9225932634239826	1.1022122075327814	FALSE
ENSG00000261644	NA	AC007728.2	AC007728.2	lncRNA	novel transcript, antisense to CYLD and NOD2	16	-1	50727417	50742815	0.06833841465827284	4.218712224343203	1.1029556425084173	0.27043694481655345	0.9225932634239826	1.1020568782017435	FALSE
ENSG00000169252	154	ADRB2	ADRB2	protein_coding	adrenoceptor beta 2 [Source:HGNC Symbol;Acc:HGNC:286]	5	1	148825245	148828687	0.10024730897665979	3.967465048362666	1.102838425556811	0.27054818398139613	0.9225932634239826	1.1018010266035687	FALSE
ENSG00000127884	1892	ECHS1	ECHS1	protein_coding	enoyl-CoA hydratase, short chain 1 [Source:HGNC Symbol;Acc:HGNC:3151]	10	-1	133362485	133373354	0.0827891468502826	3.365625256791087	1.1025738493290487	0.27057269174425513	0.9225932634239826	1.1017446681090408	FALSE
ENSG00000088280	55616	ASAP3	ASAP3	protein_coding	ArfGAP with SH3 domain, ankyrin repeat and PH domain 3 [Source:HGNC Symbol;Acc:HGNC:14987]	1	-1	23428563	23484568	0.1550025387048758	-0.011547021852830774	1.1023775926673864	0.27063716007796335	0.9225932634239826	1.1015964322709637	FALSE
ENSG00000144713	6161	RPL32	RPL32	protein_coding	ribosomal protein L32 [Source:HGNC Symbol;Acc:HGNC:10336]	3	-1	12834485	12841582	0.10053331639871743	8.717656079934516	1.1025008499179465	0.2706505767511251	0.9225932634239826	1.1015655855667645	FALSE
ENSG00000173581	29903	CCDC106	CCDC106	protein_coding	coiled-coil domain containing 106 [Source:HGNC Symbol;Acc:HGNC:30181]	19	1	55641062	55653161	0.11386936946483006	0.9688183903649193	1.1022609272047459	0.2707062232332762	0.9225932634239826	1.1014376581398528	FALSE
ENSG00000106018	7434	VIPR2	VIPR2	protein_coding	vasoactive intestinal peptide receptor 2 [Source:HGNC Symbol;Acc:HGNC:12695]	7	-1	159028175	159144867	0.22681709200028766	-0.6878010101375978	1.1021053713059428	0.27079852431215035	0.9225932634239826	1.1012255040587735	FALSE
ENSG00000176542	205717	USF3	USF3	protein_coding	upstream transcription factor family member 3 [Source:HGNC Symbol;Acc:HGNC:30494]	3	-1	113648385	113696646	-0.06199494223573154	6.413137068350718	-1.1021279486657471	0.27080072275528627	0.9225932634239826	-1.101220451540331	FALSE
ENSG00000112972	3157	HMGCS1	HMGCS1	protein_coding	3-hydroxy-3-methylglutaryl-CoA synthase 1 [Source:HGNC Symbol;Acc:HGNC:5007]	5	-1	43287470	43313512	0.06364895706655149	4.042625407990119	1.1019425219376957	0.270871581546015	0.9225932634239826	1.1010576171014046	FALSE
ENSG00000196199	54737	MPHOSPH8	MPHOSPH8	protein_coding	M-phase phosphoprotein 8 [Source:HGNC Symbol;Acc:HGNC:29810]	13	1	19633659	19673441	0.044538851183133055	7.267672976024887	1.1018913254750715	0.270886755287954	0.9225932634239826	1.101022751436675	FALSE
ENSG00000022277	51507	RTF2	RTF2	protein_coding	replication termination factor 2 [Source:HGNC Symbol;Acc:HGNC:15890]	20	1	56468585	56519449	-0.06917045915350162	6.158176973300022	-1.1019031054728798	0.27089725923872693	0.9225932634239826	-1.1009986166298222	FALSE
ENSG00000227232	NA	WASH7P	WASH7P	unprocessed_pseudogene	WASP family homolog 7, pseudogene [Source:HGNC Symbol;Acc:HGNC:38034]	1	-1	14404	29570	0.09160074753689607	2.538793520558625	1.1019538340110826	0.2709634747659571	0.9225932634239826	1.1008464887363194	FALSE
ENSG00000249825	NA	AC012636.1	AC012636.1	lncRNA	novel transcript	5	-1	80052374	80083654	0.10548180104537819	2.7025861067835804	1.1017845499892165	0.2709979606756598	0.9225932634239826	1.1007672686350223	FALSE
ENSG00000120798	7181	NR2C1	NR2C1	protein_coding	nuclear receptor subfamily 2 group C member 1 [Source:HGNC Symbol;Acc:HGNC:7971]	12	-1	95020229	95073628	0.07428128820650981	4.203423736402761	1.101437346058356	0.2710888927405397	0.9225932634239826	1.100558415064708	FALSE
ENSG00000259536	NA	AC091045.1	AC091045.1	lncRNA	novel transcript, antisense to C15orf57	15	1	40488041	40558019	0.14970913525253926	0.5311652545426109	1.1012101805080599	0.27115968688015357	0.9225932634239826	1.1003958476892224	FALSE
ENSG00000150625	2823	GPM6A	GPM6A	protein_coding	glycoprotein M6A [Source:HGNC Symbol;Acc:HGNC:4460]	4	-1	175632934	176002664	0.24555451715621768	1.7236937999004942	1.1016940931853683	0.27119539117903335	0.9225932634239826	1.1003138695302042	FALSE
ENSG00000171612	84275	SLC25A33	SLC25A33	protein_coding	solute carrier family 25 member 33 [Source:HGNC Symbol;Acc:HGNC:29681]	1	1	9539465	9585173	0.07607614256397355	2.9396295926478806	1.1010589289087922	0.2712245519140859	0.9225932634239826	1.1002469210788064	FALSE
ENSG00000272509	NA	AC087752.4	AC087752.4	lncRNA	novel transcript, antisense to CCNE2	8	1	94884609	94885070	-0.14029780240264245	-0.3134129984015672	-1.1009828003682467	0.2712448611993269	0.9225932634239826	-1.1002002970741394	FALSE
ENSG00000124942	79026	AHNAK	AHNAK	protein_coding	AHNAK nucleoprotein [Source:HGNC Symbol;Acc:HGNC:347]	11	-1	62433542	62556235	-0.1100563656673259	9.646022720415745	-1.1003243259238007	0.2715676246064541	0.9225932634239826	-1.0994596502415563	FALSE
ENSG00000143226	2212	FCGR2A	FCGR2A	protein_coding	Fc fragment of IgG receptor IIa [Source:HGNC Symbol;Acc:HGNC:3616]	1	1	161505430	161524013	-0.12078356582626792	7.494506196542708	-1.1003328241042734	0.2715680959880165	0.9225932634239826	-1.0994585690009218	FALSE
ENSG00000119714	8111	GPR68	GPR68	protein_coding	G protein-coupled receptor 68 [Source:HGNC Symbol;Acc:HGNC:4519]	14	-1	91232532	91253925	0.13966992694420943	2.2528781086228764	1.100451158040979	0.27160208033459465	0.9225932634239826	1.0993806201309246	FALSE
ENSG00000143756	23219	FBXO28	FBXO28	protein_coding	F-box protein 28 [Source:HGNC Symbol;Acc:HGNC:29046]	1	1	224114111	224162047	0.03385672373000759	5.992282004876064	1.0999846720282598	0.27172736526991453	0.9225932634239826	1.099093315543438	FALSE
ENSG00000135314	80759	KHDC1	KHDC1	protein_coding	KH domain containing 1 [Source:HGNC Symbol;Acc:HGNC:21366]	6	-1	73241314	73310365	-0.15408416159422889	0.20770682151690215	-1.0994580044415045	0.2719223195437998	0.9225932634239826	-1.0986464249152808	FALSE
ENSG00000159214	149473	CCDC24	CCDC24	protein_coding	coiled-coil domain containing 24 [Source:HGNC Symbol;Acc:HGNC:28688]	1	1	43991359	43996528	-0.143905664967961	0.18523080384263826	-1.099395971324569	0.27196320387881945	0.9225932634239826	-1.0985527342225765	FALSE
ENSG00000185955	402573	C7orf61	C7orf61	protein_coding	chromosome 7 open reading frame 61 [Source:HGNC Symbol;Acc:HGNC:22135]	7	-1	100456620	100464260	-0.10714481597912018	2.3171911306004067	-1.0991252155001408	0.27211685033019284	0.9225932634239826	-1.0982007236314077	FALSE
ENSG00000175356	57758	SCUBE2	SCUBE2	protein_coding	signal peptide, CUB domain and EGF like domain containing 2 [Source:HGNC Symbol;Acc:HGNC:30425]	11	-1	9019498	9138114	-0.1427543146946223	0.2777360710819398	-1.0986029214330535	0.27231836934766124	0.9225932634239826	-1.0977392411245066	FALSE
ENSG00000169902	8460	TPST1	TPST1	protein_coding	tyrosylprotein sulfotransferase 1 [Source:HGNC Symbol;Acc:HGNC:12020]	7	1	66205317	66420543	-0.24203350304329962	5.979332429658467	-1.0985976992411954	0.27232668734741705	0.9225932634239826	-1.0977201977654838	FALSE
ENSG00000134698	192670	AGO4	AGO4	protein_coding	argonaute RISC component 4 [Source:HGNC Symbol;Acc:HGNC:18424]	1	1	35808016	35857890	-0.08305391000537554	8.93712528117765	-1.0982337377835492	0.2725098695220317	0.9225932634239826	-1.0973009184964455	FALSE
ENSG00000100949	5875	RABGGTA	RABGGTA	protein_coding	Rab geranylgeranyltransferase subunit alpha [Source:HGNC Symbol;Acc:HGNC:9795]	14	-1	24265538	24271739	0.058592597287165926	3.3030594307941405	1.0979335050624606	0.2725927061564271	0.9225932634239826	1.0971113799477148	FALSE
ENSG00000119616	51077	FCF1	FCF1	protein_coding	FCF1 rRNA-processing protein [Source:HGNC Symbol;Acc:HGNC:20220]	14	1	74713144	74738620	0.04573685751226009	5.340184103137081	1.0978698251422958	0.27263398819872636	0.9225932634239826	1.0970169371977125	FALSE
ENSG00000132300	55037	PTCD3	PTCD3	protein_coding	pentatricopeptide repeat domain 3 [Source:HGNC Symbol;Acc:HGNC:24717]	2	1	86106223	86142157	0.06710921115844659	5.095881941470031	1.0977221060269367	0.2727181199887834	0.9225932634239826	1.0968244954728512	FALSE
ENSG00000105849	221830	TWISTNB	TWISTNB	protein_coding	TWIST neighbor [Source:HGNC Symbol;Acc:HGNC:18027]	7	-1	19695461	19709037	0.08812322706327569	3.7348257123010264	1.0975906306337173	0.27274948182737213	0.9225932634239826	1.0967527692918873	FALSE
ENSG00000165410	1073	CFL2	CFL2	protein_coding	cofilin 2 [Source:HGNC Symbol;Acc:HGNC:1875]	14	-1	34709113	34714823	0.11019156610167302	1.8958016262520183	1.0974660588218275	0.27282286440104153	0.9225932634239826	1.096584961514172	FALSE
ENSG00000171953	91647	ATPAF2	ATPAF2	protein_coding	ATP synthase mitochondrial F1 complex assembly factor 2 [Source:HGNC Symbol;Acc:HGNC:18802]	17	-1	17977409	18039209	0.0517593468633617	4.0023851401279495	1.0972828626328213	0.2728677590078211	0.9225932634239826	1.0964823138864208	FALSE
ENSG00000137221	93643	TJAP1	TJAP1	protein_coding	tight junction associated protein 1 [Source:HGNC Symbol;Acc:HGNC:17949]	6	1	43477523	43506556	0.046311018031819806	4.541768297483625	1.0970860090309569	0.2729597601918801	0.9225932634239826	1.0962719972404422	FALSE
ENSG00000133466	114904	C1QTNF6	C1QTNF6	protein_coding	C1q and TNF related 6 [Source:HGNC Symbol;Acc:HGNC:14343]	22	-1	37180166	37199385	-0.08407453743563886	2.813312492247879	-1.0971614657626332	0.2729922387478431	0.9225932634239826	-1.096197762156831	FALSE
ENSG00000126698	22826	DNAJC8	DNAJC8	protein_coding	DnaJ heat shock protein family (Hsp40) member C8 [Source:HGNC Symbol;Acc:HGNC:15470]	1	-1	28199456	28233029	0.04979119898343587	6.151005999433952	1.0968673907721251	0.27308410756063606	0.9225932634239826	1.0959878135726315	FALSE
ENSG00000160752	2224	FDPS	FDPS	protein_coding	farnesyl diphosphate synthase [Source:HGNC Symbol;Acc:HGNC:3631]	1	1	155308748	155320666	0.04702444569612041	5.3666550938431294	1.0968105707526312	0.2730984100413615	0.9225932634239826	1.0959551323367511	FALSE
ENSG00000173567	165082	ADGRF3	ADGRF3	protein_coding	adhesion G protein-coupled receptor F3 [Source:HGNC Symbol;Acc:HGNC:18989]	2	-1	26308173	26346817	0.12067984525894915	0.6442902086002122	1.0966883735143402	0.2731233495386011	0.9225932634239826	1.0958981482679335	FALSE
ENSG00000168939	10251	SPRY3	SPRY3	protein_coding	sprouty RTK signaling antagonist 3 [Source:HGNC Symbol;Acc:HGNC:11271]	X	1	155767812	155782459	-0.13447643094903783	1.4166589888499916	-1.096744528633165	0.2731596125951151	0.9225932634239826	-1.0958152974325222	FALSE
ENSG00000196218	6261	RYR1	RYR1	protein_coding	ryanodine receptor 1 [Source:HGNC Symbol;Acc:HGNC:10483]	19	1	38433699	38587564	0.12124653022699561	1.1947848898406068	1.0965557887363087	0.27318586948045537	0.9225932634239826	1.0957553125649515	FALSE
ENSG00000170542	5272	SERPINB9	SERPINB9	protein_coding	serpin family B member 9 [Source:HGNC Symbol;Acc:HGNC:8955]	6	-1	2887270	2903309	0.08797566827586412	6.51659093687026	1.0966484722529197	0.2731956696963125	0.9225932634239826	1.095732924604131	FALSE
ENSG00000178562	940	CD28	CD28	protein_coding	CD28 molecule [Source:HGNC Symbol;Acc:HGNC:1653]	2	1	203706475	203738912	0.13591397405548022	5.375634161684443	1.0966318516388907	0.27322769387910867	0.9225932634239826	1.0956597712539053	FALSE
ENSG00000180353	3059	HCLS1	HCLS1	protein_coding	hematopoietic cell-specific Lyn substrate 1 [Source:HGNC Symbol;Acc:HGNC:4844]	3	-1	121631399	121660927	-0.07440155201949494	9.104971445253804	-1.096528949668807	0.27323676622644594	0.9225932634239826	-1.0956390482123437	FALSE
ENSG00000198522	11321	GPN1	GPN1	protein_coding	GPN-loop GTPase 1 [Source:HGNC Symbol;Acc:HGNC:17030]	2	1	27628247	27651511	0.06743792985031716	3.8458445435641857	1.096143710711869	0.27337767562641285	0.9225932634239826	1.0953172435681857	FALSE
ENSG00000012124	933	CD22	CD22	protein_coding	CD22 molecule [Source:HGNC Symbol;Acc:HGNC:1643]	19	1	35319261	35347361	0.16827079930370914	5.312209378404008	1.0965306734631797	0.27346429841975584	0.9225932634239826	1.095119473326345	FALSE
ENSG00000214944	64283	ARHGEF28	ARHGEF28	protein_coding	Rho guanine nucleotide exchange factor 28 [Source:HGNC Symbol;Acc:HGNC:30322]	5	1	73626158	73941993	-0.26010359132038996	-0.7197107625146204	-1.0960264939081488	0.27350922848465165	0.9225932634239826	-1.0950169094598887	FALSE
ENSG00000253893	NA	FAM85B	FAM85B	lncRNA	family with sequence similarity 85 member B [Source:HGNC Symbol;Acc:HGNC:32160]	8	-1	8167819	8226614	-0.12150868934542713	1.982069080038381	-1.0958203895169065	0.27357854701079093	0.9225932634239826	-1.0948586955541761	FALSE
ENSG00000100979	5360	PLTP	PLTP	protein_coding	phospholipid transfer protein [Source:HGNC Symbol;Acc:HGNC:9093]	20	-1	45898621	45912155	-0.1548467245382141	0.1644282626776599	-1.095722472500158	0.2735846801381565	0.9225932634239826	-1.094844698508761	FALSE
ENSG00000114120	55186	SLC25A36	SLC25A36	protein_coding	solute carrier family 25 member 36 [Source:HGNC Symbol;Acc:HGNC:25554]	3	1	140941830	140980978	0.06815036429521104	4.8337735052958	1.0953920031579671	0.2737223915926361	0.9225932634239826	1.0945304693918114	FALSE
ENSG00000115282	64427	TTC31	TTC31	protein_coding	tetratricopeptide repeat domain 31 [Source:HGNC Symbol;Acc:HGNC:25759]	2	1	74483073	74494886	0.04192717361672127	4.371257032467076	1.0952167512886537	0.2737803940100738	0.9225932634239826	1.094398152187087	FALSE
ENSG00000278619	79922	MRM1	MRM1	protein_coding	mitochondrial rRNA methyltransferase 1 [Source:HGNC Symbol;Acc:HGNC:26202]	17	1	36601583	36608964	0.0916838263383628	1.711652015043025	1.0950131951807773	0.2738561341131884	0.9225932634239826	1.0942253999749594	FALSE
ENSG00000158552	130617	ZFAND2B	ZFAND2B	protein_coding	zinc finger AN1-type containing 2B [Source:HGNC Symbol;Acc:HGNC:25206]	2	1	219195237	219209651	-0.05792715245908919	4.8479594597275435	-1.0950689218190028	0.27386190323850185	0.9225932634239826	-1.0942122427735546	FALSE
ENSG00000172175	10892	MALT1	MALT1	protein_coding	MALT1 paracaspase [Source:HGNC Symbol;Acc:HGNC:6819]	18	1	58671465	58754477	0.0614495308073959	6.3642421153614395	1.0951063171872355	0.2738733407435769	0.9225932634239826	1.0941861586934016	FALSE
ENSG00000168264	359948	IRF2BP2	IRF2BP2	protein_coding	interferon regulatory factor 2 binding protein 2 [Source:HGNC Symbol;Acc:HGNC:21729]	1	-1	234604269	234609525	0.05911814562396245	6.596788918194547	1.0949642534726631	0.27391311146453284	0.9225932634239826	1.094095464403658	FALSE
ENSG00000225377	NA	NRSN2-AS1	NRSN2-AS1	lncRNA	NRSN2 antisense RNA 1 [Source:HGNC Symbol;Acc:HGNC:51222]	20	-1	316860	348490	0.10101348272018273	1.9764571946029306	1.0949035487341785	0.2739159327814215	0.9225932634239826	1.094089030933767	FALSE
ENSG00000235590	149775	GNAS-AS1	GNAS-AS1	lncRNA	GNAS antisense RNA 1 [Source:HGNC Symbol;Acc:HGNC:24872]	20	-1	58818919	58850903	0.1809120662282242	-0.33984455105487515	1.0947508600034321	0.273979426395616	0.9225932634239826	1.0939442579482261	FALSE
ENSG00000251442	NA	LINC01094	LINC01094	lncRNA	long intergenic non-protein coding RNA 1094 [Source:HGNC Symbol;Acc:HGNC:49219]	4	1	78638780	78683185	-0.1343826861914721	3.118110224561433	-1.0948247296504099	0.2740285134652437	0.9225932634239826	-1.0938323493092073	FALSE
ENSG00000155926	6503	SLA	SLA	protein_coding	Src like adaptor [Source:HGNC Symbol;Acc:HGNC:10902]	8	-1	133036728	133102912	-0.10413884271682683	8.63455207447301	-1.094651769348215	0.27404830442759953	0.9225932634239826	-1.0937872337730554	FALSE
ENSG00000214894	NA	LINC00243	LINC00243	lncRNA	long intergenic non-protein coding RNA 243 [Source:HGNC Symbol;Acc:HGNC:30956]	6	-1	30798654	30830659	-0.09924183555847943	5.543640419602207	-1.094889342638253	0.2740953718830233	0.9225932634239826	-1.0936799476051555	FALSE
ENSG00000230424	NA	EMC1-AS1	EMC1-AS1	lncRNA	EMC1 antisense RNA 1 [Source:HGNC Symbol;Acc:HGNC:54050]	1	1	19210501	19240704	0.06153902427051117	3.8259163144241275	1.0945028047670255	0.2741184120996008	0.9225932634239826	1.0936274340260288	FALSE
ENSG00000272661	NA	AC021097.1	AC021097.1	lncRNA	novel transcript, antisense to SMARCD3	7	1	151240399	151240972	-0.1356231938201125	0.11589511207759254	-1.0943470052021373	0.2741478297682984	0.9225932634239826	-1.0935603892534043	FALSE
ENSG00000163393	55356	SLC22A15	SLC22A15	protein_coding	solute carrier family 22 member 15 [Source:HGNC Symbol;Acc:HGNC:20301]	1	1	115976513	116070054	-0.11503935816183297	6.725489151693977	-1.094429771159827	0.27418541885190983	0.9225932634239826	-1.0934747284494892	FALSE
ENSG00000100365	4689	NCF4	NCF4	protein_coding	neutrophil cytosolic factor 4 [Source:HGNC Symbol;Acc:HGNC:7662]	22	1	36860988	36878017	-0.11454948242058549	8.367797702502166	-1.0943150546758416	0.274221838471902	0.9225932634239826	-1.0933917403587987	FALSE
ENSG00000160796	23218	NBEAL2	NBEAL2	protein_coding	neurobeachin like 2 [Source:HGNC Symbol;Acc:HGNC:31928]	3	1	46979683	47009704	-0.10000019160258589	8.727875560955535	-1.094184676172297	0.2742569622252731	0.9225932634239826	-1.0933117122456655	FALSE
ENSG00000197566	57547	ZNF624	ZNF624	protein_coding	zinc finger protein 624 [Source:HGNC Symbol;Acc:HGNC:29254]	17	-1	16620734	16653856	0.08681226125749397	2.1599520822291933	1.093852182912838	0.2743833458043907	0.9225932634239826	1.0930238100597494	FALSE
ENSG00000141219	55028	C17orf80	C17orf80	protein_coding	chromosome 17 open reading frame 80 [Source:HGNC Symbol;Acc:HGNC:29601]	17	1	73232233	73248947	0.060174287794046766	3.4679302199616426	1.093803256841146	0.27440232650181384	0.9225932634239826	1.0929805797964487	FALSE
ENSG00000165512	7570	ZNF22	ZNF22	protein_coding	zinc finger protein 22 [Source:HGNC Symbol;Acc:HGNC:13012]	10	1	45000923	45005326	0.07946257424020109	3.511443026652993	1.0933077402139426	0.274638646530909	0.9225932634239826	1.0924425103940425	FALSE
ENSG00000125445	51081	MRPS7	MRPS7	protein_coding	mitochondrial ribosomal protein S7 [Source:HGNC Symbol;Acc:HGNC:14499]	17	1	75261674	75266376	0.07070081903846193	4.035851806727435	1.0929981551064152	0.27476323407183245	0.9225932634239826	1.09215896835065	FALSE
ENSG00000125901	64949	MRPS26	MRPS26	protein_coding	mitochondrial ribosomal protein S26 [Source:HGNC Symbol;Acc:HGNC:14045]	20	1	3046052	3048250	0.09367373985895577	2.252695952073511	1.0929641868264464	0.27477268200881644	0.9225932634239826	1.0921374698836988	FALSE
ENSG00000083845	6193	RPS5	RPS5	protein_coding	ribosomal protein S5 [Source:HGNC Symbol;Acc:HGNC:10426]	19	1	58386400	58394806	0.10470421968523613	7.198489661432417	1.0930059117094482	0.2748057503392718	0.9225932634239826	1.0920622279704173	FALSE
ENSG00000166398	9710	KIAA0355	KIAA0355	protein_coding	KIAA0355 [Source:HGNC Symbol;Acc:HGNC:29016]	19	1	34254552	34355571	0.0582977683364696	5.207684001854576	1.0927447071394352	0.2749051822242341	0.9225932634239826	1.0918360232039974	FALSE
ENSG00000255769	NA	GOLGA2P10	GOLGA2P10	transcribed_unprocessed_pseudogene	GOLGA2 pseudogene 10 [Source:HGNC Symbol;Acc:HGNC:26229]	15	-1	82472993	82513950	0.16168666558801736	0.5667344179162942	1.0927007817541137	0.27491009537092215	0.9225932634239826	1.091824847380686	FALSE
ENSG00000171155	29071	C1GALT1C1	C1GALT1C1	protein_coding	C1GALT1 specific chaperone 1 [Source:HGNC Symbol;Acc:HGNC:24338]	X	-1	120625674	120630054	-0.0672701059062506	4.267004912034869	-1.0926469511026728	0.2749106846494521	0.9225932634239826	-1.091823506971341	FALSE
ENSG00000142409	126208	ZNF787	ZNF787	protein_coding	zinc finger protein 787 [Source:HGNC Symbol;Acc:HGNC:26998]	19	-1	56087366	56121295	-0.0789396928061965	6.037610967710273	-1.0926627701295257	0.2749447330419889	0.9225932634239826	-1.091746061725387	FALSE
ENSG00000271461	NA	AL109809.4	AL109809.4	processed_pseudogene	cytoskeleton associated protein 2-like (CKAP2L) pseudogene	20	-1	1756756	1758940	-0.17341716397500573	2.0064023964190505	-1.0924799983643978	0.2750684690039094	0.9225932634239826	-1.0914646714893697	FALSE
ENSG00000187122	6585	SLIT1	SLIT1	protein_coding	slit guidance ligand 1 [Source:HGNC Symbol;Acc:HGNC:11085]	10	-1	96998038	97185959	-0.1366112873247869	1.7370841241289643	-1.0925432316087642	0.27507670869838563	0.9225932634239826	-1.091445936516988	FALSE
ENSG00000105372	6223	RPS19	RPS19	protein_coding	ribosomal protein S19 [Source:HGNC Symbol;Acc:HGNC:10402]	19	1	41860255	41872925	0.10129217699744775	7.18134792761131	1.0922628328257507	0.2751143514930956	0.9225932634239826	1.09136035123541	FALSE
ENSG00000260083	NA	MIR762HG	MIR762HG	lncRNA	MIR762 host gene [Source:HGNC Symbol;Acc:HGNC:51386]	16	1	30875222	30895220	0.1003195438110911	2.901485557526794	1.0920812075001574	0.27515173203865273	0.9225932634239826	1.091275370117811	FALSE
ENSG00000171658	NA	NMRAL2P	NMRAL2P	transcribed_unprocessed_pseudogene	NmrA like redox sensor 2, pseudogene [Source:HGNC Symbol;Acc:HGNC:52332]	3	1	185959943	185980872	-0.24280326529178997	-0.2643123605576104	-1.091953319179819	0.27530684144454265	0.9225932634239826	-1.0909228277928318	FALSE
ENSG00000147654	9166	EBAG9	EBAG9	protein_coding	estrogen receptor binding site associated antigen 9 [Source:HGNC Symbol;Acc:HGNC:3123]	8	1	109539711	109565996	0.07516579884109564	3.659689329121958	1.0917421053329133	0.27533379190768753	0.9225932634239826	1.0908615869251521	FALSE
ENSG00000101230	140862	ISM1	ISM1	protein_coding	isthmin 1 [Source:HGNC Symbol;Acc:HGNC:16213]	20	1	13221274	13300651	0.18762262873994429	1.5641377933524105	1.0917983550716324	0.27541071709538034	0.9225932634239826	1.0906868085246322	FALSE
ENSG00000165660	23172	ABRAXAS2	ABRAXAS2	protein_coding	abraxas 2, BRISC complex subunit [Source:HGNC Symbol;Acc:HGNC:28975]	10	1	124801819	124836667	0.04085962706247859	4.623526004166288	1.0914544595520104	0.27543144216704846	0.9225932634239826	1.0906397256804243	FALSE
ENSG00000160255	3689	ITGB2	ITGB2	protein_coding	integrin subunit beta 2 [Source:HGNC Symbol;Acc:HGNC:6155]	21	-1	44885953	44931989	-0.07484418618398969	9.85215316717308	-1.0912987784452315	0.27554361953016715	0.9225932634239826	-1.0903849251167157	FALSE
ENSG00000160307	6285	S100B	S100B	protein_coding	S100 calcium binding protein B [Source:HGNC Symbol;Acc:HGNC:10500]	21	-1	46598604	46605208	-0.2794361703646864	-0.05392684187404792	-1.0916800532625224	0.27557810666452187	0.9225932634239826	-1.0903066049886392	FALSE
ENSG00000168528	347735	SERINC2	SERINC2	protein_coding	serine incorporator 2 [Source:HGNC Symbol;Acc:HGNC:23231]	1	1	31409565	31434680	-0.16926741619081076	1.9860751703533421	-1.0914975414446006	0.2755885337192972	0.9225932634239826	-1.0902829265105103	FALSE
ENSG00000133800	10894	LYVE1	LYVE1	protein_coding	lymphatic vessel endothelial hyaluronan receptor 1 [Source:HGNC Symbol;Acc:HGNC:14687]	11	-1	10556966	10611689	-0.1413796296486618	2.7115487482734824	-1.0912488876710513	0.2756064225973085	0.9225932634239826	-1.0902423046313239	FALSE
ENSG00000169062	65110	UPF3A	UPF3A	protein_coding	UPF3A regulator of nonsense mediated mRNA decay [Source:HGNC Symbol;Acc:HGNC:20332]	13	1	114281601	114305817	0.05683250305776255	5.439769902953341	1.0910687572928517	0.27563566212153023	0.9225932634239826	1.0901759116953	FALSE
ENSG00000103056	55512	SMPD3	SMPD3	protein_coding	sphingomyelin phosphodiesterase 3 [Source:HGNC Symbol;Acc:HGNC:14240]	16	-1	68358327	68448508	0.2230236435215076	4.2089633479167095	1.0910205774236894	0.2756488576378012	0.9225932634239826	1.0901459507749922	FALSE
ENSG00000211445	2878	GPX3	GPX3	protein_coding	glutathione peroxidase 3 [Source:HGNC Symbol;Acc:HGNC:4555]	5	1	151020438	151028992	0.18974761911692856	0.774899084299339	1.0909602359605322	0.27568476988352103	0.9225932634239826	1.0900644156139094	FALSE
ENSG00000186395	3858	KRT10	KRT10	protein_coding	keratin 10 [Source:HGNC Symbol;Acc:HGNC:6413]	17	-1	40818117	40822614	0.09447172370036183	2.0008317507000157	1.0907591230292888	0.27574775726997713	0.9225932634239826	1.0899214265533348	FALSE
ENSG00000004399	23129	PLXND1	PLXND1	protein_coding	plexin D1 [Source:HGNC Symbol;Acc:HGNC:9107]	3	-1	129555175	129606818	-0.09529386505082016	5.283842989478921	-1.0906383427104651	0.2758391354996474	0.9225932634239826	-1.0897140264169345	FALSE
ENSG00000019991	3082	HGF	HGF	protein_coding	hepatocyte growth factor [Source:HGNC Symbol;Acc:HGNC:4893]	7	-1	81699010	81770438	-0.14528855306682198	2.8267325526441955	-1.0904656427445316	0.275896131552046	0.9225932634239826	-1.08958468685333	FALSE
ENSG00000065135	2773	GNAI3	GNAI3	protein_coding	G protein subunit alpha i3 [Source:HGNC Symbol;Acc:HGNC:4387]	1	1	109548615	109618324	-0.05987719457811291	7.30704278192543	-1.0902747124063277	0.2759730774469687	0.9225932634239826	-1.0894101045729057	FALSE
ENSG00000077549	832	CAPZB	CAPZB	protein_coding	capping actin protein of muscle Z-line subunit beta [Source:HGNC Symbol;Acc:HGNC:1491]	1	-1	19338775	19485539	-0.047777690770997694	9.08559304046008	-1.0900578823739104	0.276081772529391	0.9225932634239826	-1.089163543235027	FALSE
ENSG00000256690	NA	AP001160.1	AP001160.1	lncRNA	novel transcript	11	1	62832234	62834043	-0.12492382686016734	0.709120601244099	-1.0899777004205609	0.27608704602726425	0.9225932634239826	-1.0891515826420592	FALSE
ENSG00000134440	4677	NARS	NARS	protein_coding	asparaginyl-tRNA synthetase [Source:HGNC Symbol;Acc:HGNC:7643]	18	-1	57600656	57622213	0.04977346834618679	5.983344391533288	1.0899414589035405	0.2761254910680209	0.9225932634239826	1.0890643918120344	FALSE
ENSG00000167840	7775	ZNF232	ZNF232	protein_coding	zinc finger protein 232 [Source:HGNC Symbol;Acc:HGNC:13026]	17	-1	5105541	5123116	0.0946434566283596	1.4202262727209685	1.0895054644915243	0.27627905085942195	0.9225932634239826	1.0887162108301154	FALSE
ENSG00000118363	9789	SPCS2	SPCS2	protein_coding	signal peptidase complex subunit 2 [Source:HGNC Symbol;Acc:HGNC:28962]	11	1	74949247	74979033	-0.037946645705833504	4.707771120577268	-1.089477327993813	0.2762960333168821	0.9225932634239826	-1.0886777129650385	FALSE
ENSG00000110077	64231	MS4A6A	MS4A6A	protein_coding	membrane spanning 4-domains A6A [Source:HGNC Symbol;Acc:HGNC:13375]	11	-1	60172014	60184666	-0.09493186708412615	7.715437593703003	-1.0896693933184993	0.27630506661403864	0.9225932634239826	-1.088657235864355	FALSE
ENSG00000185022	23764	MAFF	MAFF	protein_coding	MAF bZIP transcription factor F [Source:HGNC Symbol;Acc:HGNC:6780]	22	1	38200767	38216507	0.10517126189151549	1.9518796474990938	1.0894765847771501	0.27632331269375365	0.9225932634239826	1.0886158761892444	FALSE
ENSG00000110218	24145	PANX1	PANX1	protein_coding	pannexin 1 [Source:HGNC Symbol;Acc:HGNC:8599]	11	1	94128841	94181968	-0.09076765333216041	3.287120924740215	-1.0894036845697248	0.2763515214502197	0.9225932634239826	-1.0885519370771988	FALSE
ENSG00000119718	8892	EIF2B2	EIF2B2	protein_coding	eukaryotic translation initiation factor 2B subunit beta [Source:HGNC Symbol;Acc:HGNC:3258]	14	1	75002921	75012366	0.06173361170726466	4.0168984855300804	1.08919852164359	0.2764597190857295	0.9225932634239826	1.0883067331858136	FALSE
ENSG00000258738	NA	AL121603.2	AL121603.2	lncRNA	novel transcript, antisense to BAZ1A	14	1	34874343	34876459	-0.09384763681684305	3.074312641359679	-1.0891075310612492	0.27650004956121876	0.9225932634239826	-1.0882153506122536	FALSE
ENSG00000155508	9337	CNOT8	CNOT8	protein_coding	CCR4-NOT transcription complex subunit 8 [Source:HGNC Symbol;Acc:HGNC:9207]	5	1	154857553	154876793	0.04115697662476148	6.898707157697008	1.0890186536923365	0.2765096447123512	0.9225932634239826	1.0881936108329702	FALSE
ENSG00000140006	112840	WDR89	WDR89	protein_coding	WD repeat domain 89 [Source:HGNC Symbol;Acc:HGNC:20489]	14	-1	63597039	63641861	0.08300505088141197	4.066771475816346	1.0890903306622373	0.27651628298776026	0.9225932634239826	1.0881785707619747	FALSE
ENSG00000166529	7589	ZSCAN21	ZSCAN21	protein_coding	zinc finger and SCAN domain containing 21 [Source:HGNC Symbol;Acc:HGNC:13104]	7	1	100049774	100065040	0.08018912072555295	1.8957858340068596	1.0889448187681385	0.2765297834345935	0.9225932634239826	1.0881479841071968	FALSE
ENSG00000104361	79815	NIPAL2	NIPAL2	protein_coding	NIPA like domain containing 2 [Source:HGNC Symbol;Acc:HGNC:25854]	8	-1	98189826	98294393	0.09586271020047477	3.8363648518769664	1.0893259877734476	0.2765372692790287	0.9225932634239826	1.0881310245932423	FALSE
ENSG00000100099	89781	HPS4	HPS4	protein_coding	HPS4 biogenesis of lysosomal organelles complex 3 subunit 2 [Source:HGNC Symbol;Acc:HGNC:15844]	22	-1	26443423	26483837	0.05440491040118456	4.248593640189098	1.0889383023714962	0.27655293777676854	0.9225932634239826	1.0880955279268774	FALSE
ENSG00000270210	NA	AC104695.3	AC104695.3	lncRNA	novel transcript	2	1	28425945	28426719	-0.1393208201632068	1.7661811225742086	-1.0890076960431883	0.2765774018156192	0.9225932634239826	-1.0880401078804012	FALSE
ENSG00000182307	65265	C8orf33	C8orf33	protein_coding	chromosome 8 open reading frame 33 [Source:HGNC Symbol;Acc:HGNC:26104]	8	1	145052465	145066685	0.07607601339692183	2.924008746523782	1.088733499935773	0.2766391270942891	0.9225932634239826	1.0879002922707557	FALSE
ENSG00000151611	166785	MMAA	MMAA	protein_coding	metabolism of cobalamin associated A [Source:HGNC Symbol;Acc:HGNC:18871]	4	1	145599042	145660033	0.0795464110979105	2.831711016340806	1.0884842136154813	0.27674943814016545	0.9225932634239826	1.0876504766669641	FALSE
ENSG00000174871	254263	CNIH2	CNIH2	protein_coding	cornichon family AMPA receptor auxiliary protein 2 [Source:HGNC Symbol;Acc:HGNC:28744]	11	1	66278175	66285301	-0.1137082885916385	0.9742911858937777	-1.08816329232364	0.27690084810576393	0.9225932634239826	-1.0873076969913213	FALSE
ENSG00000128578	57464	STRIP2	STRIP2	protein_coding	striatin interacting protein 2 [Source:HGNC Symbol;Acc:HGNC:22209]	7	1	129434432	129488399	0.1260806855323911	0.6766534168285538	1.0881478360578527	0.27691416078087666	0.9225932634239826	1.087277564302725	FALSE
ENSG00000119844	54812	AFTPH	AFTPH	protein_coding	aftiphilin [Source:HGNC Symbol;Acc:HGNC:25951]	2	1	64524305	64593005	-0.03826949458233564	7.426316803866245	-1.0879695068233044	0.27701109138808827	0.9225932634239826	-1.0870581956446324	FALSE
ENSG00000265808	9554	SEC22B	SEC22B	protein_coding	SEC22 homolog B, vesicle trafficking protein (gene/pseudogene) [Source:HGNC Symbol;Acc:HGNC:10700]	1	-1	120150898	120176520	-0.0663970145928987	5.606410929822868	-1.0879201318049194	0.2770193125222427	0.9225932634239826	-1.0870395923782707	FALSE
ENSG00000163554	6708	SPTA1	SPTA1	protein_coding	spectrin alpha, erythrocytic 1 [Source:HGNC Symbol;Acc:HGNC:11272]	1	-1	158610704	158686715	-0.16127993065358726	2.321450776827466	-1.0879705900353258	0.2770421364358297	0.9225932634239826	-1.0869879470548276	FALSE
ENSG00000168610	6774	STAT3	STAT3	protein_coding	signal transducer and activator of transcription 3 [Source:HGNC Symbol;Acc:HGNC:11364]	17	-1	42313324	42388568	-0.07358495743947202	8.833912406682364	-1.0875715095169882	0.2771617675548353	0.9225932634239826	-1.0867172964622154	FALSE
ENSG00000177374	3090	HIC1	HIC1	protein_coding	HIC ZBTB transcriptional repressor 1 [Source:HGNC Symbol;Acc:HGNC:4909]	17	1	2054154	2063241	0.1598250484280186	1.1295628231267723	1.0871809393126186	0.2773027866675108	0.9225932634239826	1.0863983603711556	FALSE
ENSG00000157404	3815	KIT	KIT	protein_coding	KIT proto-oncogene, receptor tyrosine kinase [Source:HGNC Symbol;Acc:HGNC:6342]	4	1	54657918	54740715	0.14984793153592757	1.5916521987903127	1.0871211098201847	0.27733577762149175	0.9225932634239826	1.0863237622790058	FALSE
ENSG00000244627	NA	TPTEP2	TPTEP2	transcribed_unprocessed_pseudogene	TPTE pseudogene 2 [Source:HGNC Symbol;Acc:HGNC:53828]	22	-1	38335762	38398929	-0.1453171192282615	-0.14106705493777066	-1.0871297777118902	0.27734364038536163	0.9225932634239826	-1.0863059841403595	FALSE
ENSG00000118564	26234	FBXL5	FBXL5	protein_coding	F-box and leucine rich repeat protein 5 [Source:HGNC Symbol;Acc:HGNC:13602]	4	-1	15604381	15681679	-0.09351529045743412	8.811241953508013	-1.0866425928700256	0.2775736889888985	0.9225932634239826	-1.0857859835762125	FALSE
ENSG00000198763	4536	MT-ND2	MT-ND2	protein_coding	mitochondrially encoded NADH:ubiquinone oxidoreductase core subunit 2 [Source:HGNC Symbol;Acc:HGNC:7456]	MT	1	4470	5511	0.08058112371849724	11.613808566652205	1.0867979957593998	0.2775817700927347	0.9225932634239826	1.0857677224323456	FALSE
ENSG00000135945	51455	REV1	REV1	protein_coding	REV1 DNA directed polymerase [Source:HGNC Symbol;Acc:HGNC:14060]	2	-1	99400475	99490035	-0.05147245246098109	5.584979443094023	-1.0866607362324863	0.27758874913634085	0.9225932634239826	-1.0857519519426497	FALSE
ENSG00000034053	321	APBA2	APBA2	protein_coding	amyloid beta precursor protein binding family A member 2 [Source:HGNC Symbol;Acc:HGNC:579]	15	1	28884483	29118315	-0.13465878841247836	5.4988469910297	-1.087054695512259	0.2776420525984808	0.9225932634239826	-1.0856315114365795	FALSE
ENSG00000174444	6124	RPL4	RPL4	protein_coding	ribosomal protein L4 [Source:HGNC Symbol;Acc:HGNC:10353]	15	-1	66498015	66524532	0.07930964196205537	9.53987325077169	1.0865178718096427	0.2776699781378623	0.9225932634239826	1.0855684192677133	FALSE
ENSG00000269352	NA	PTOV1-AS2	PTOV1-AS2	lncRNA	PTOV1 antisense RNA 2 [Source:HGNC Symbol;Acc:HGNC:51284]	19	-1	49856970	49859289	0.05822842612784651	4.340961564578236	1.0863339913768228	0.2777014924679639	0.9225932634239826	1.085497224133787	FALSE
ENSG00000163468	7203	CCT3	CCT3	protein_coding	chaperonin containing TCP1 subunit 3 [Source:HGNC Symbol;Acc:HGNC:1616]	1	-1	156308968	156367873	0.0660978337981728	5.56030612931573	1.0861087324171197	0.27783662181002594	0.9225932634239826	1.08519201103093	FALSE
ENSG00000265666	NA	RARA-AS1	RARA-AS1	lncRNA	RARA antisense RNA 1 [Source:HGNC Symbol;Acc:HGNC:49577]	17	-1	40340867	40343136	-0.11984939223414681	2.7896599797445902	-1.0860722213040004	0.27785401601074167	0.9225932634239826	-1.0851527305491666	FALSE
ENSG00000198771	92241	RCSD1	RCSD1	protein_coding	RCSD domain containing 1 [Source:HGNC Symbol;Acc:HGNC:28310]	1	1	167630093	167708696	0.04673395495458976	8.520014725119294	1.0857364756544279	0.2780256327631203	0.9225932634239826	1.0847652664595167	FALSE
ENSG00000183570	54039	PCBP3	PCBP3	protein_coding	poly(rC) binding protein 3 [Source:HGNC Symbol;Acc:HGNC:8651]	21	1	45643694	45942454	-0.13199930949355165	3.8130123078905007	-1.0858099428468317	0.2780784956051615	0.9225932634239826	-1.084645949300021	FALSE
ENSG00000235192	NA	AC009495.3	AC009495.3	lncRNA	novel transcript	2	1	165794851	165810010	-0.13140409697924005	2.568547270260813	-1.0851647674522023	0.27826584767833507	0.9225932634239826	-1.0842231996687939	FALSE
ENSG00000232810	7124	TNF	TNF	protein_coding	tumor necrosis factor [Source:HGNC Symbol;Acc:HGNC:11892]	6	1	31575565	31578336	0.1067209434818146	2.1171008605064046	1.0849825098276569	0.27829310431550547	0.9225932634239826	1.0841617127130256	FALSE
ENSG00000132541	10247	RIDA	RIDA	protein_coding	reactive intermediate imine deaminase A homolog [Source:HGNC Symbol;Acc:HGNC:16897]	8	-1	98102344	98117171	-0.07566804486348433	2.2715768399146334	-1.0847616081209839	0.27837479863025155	0.9225932634239826	-1.083977446929353	FALSE
ENSG00000197442	4217	MAP3K5	MAP3K5	protein_coding	mitogen-activated protein kinase kinase kinase 5 [Source:HGNC Symbol;Acc:HGNC:6857]	6	-1	136557046	136792477	-0.07215500294486787	8.570831121256274	-1.0848933130084972	0.27838441315246465	0.9225932634239826	-1.0839557632941246	FALSE
ENSG00000250896	NA	RNPS1P1	RNPS1P1	processed_pseudogene	RNA binding protein with serine rich domain 1 pseudogene 1 [Source:HGNC Symbol;Acc:HGNC:39525]	4	1	11371975	11372892	-0.14804302310824624	0.13053630830159196	-1.0846481823639502	0.2784220668114211	0.9225932634239826	-1.0838708478902321	FALSE
ENSG00000163421	60675	PROK2	PROK2	protein_coding	prokineticin 2 [Source:HGNC Symbol;Acc:HGNC:18455]	3	-1	71771655	71785206	-0.16992797157678652	7.636251499944113	-1.084410041655885	0.27856138322790625	0.9225932634239826	-1.0835567336111687	FALSE
ENSG00000100285	4744	NEFH	NEFH	protein_coding	neurofilament heavy [Source:HGNC Symbol;Acc:HGNC:7737]	22	1	29480218	29491390	0.15378246763038877	-0.0029687019843657185	1.0841989255323405	0.27861749956926346	0.9225932634239826	1.0834302392818025	FALSE
ENSG00000248936	NA	AC027607.1	AC027607.1	lncRNA	putatitive novel transcript	4	-1	37588087	37588875	-0.19337858711451716	-0.5942004070247775	-1.0840665988762226	0.2786984010184957	0.9225932634239826	-1.0832479062493707	FALSE
ENSG00000132510	23135	KDM6B	KDM6B	protein_coding	lysine demethylase 6B [Source:HGNC Symbol;Acc:HGNC:29012]	17	1	7839904	7854796	-0.093066703109832	8.593737030440877	-1.0840806948902468	0.27872194893465657	0.9225932634239826	-1.083194841494603	FALSE
ENSG00000246016	NA	LINC01513	LINC01513	lncRNA	long intergenic non-protein coding RNA 1513 [Source:HGNC Symbol;Acc:HGNC:51202]	5	1	10479371	10482309	-0.14488911101984514	1.2455705029141706	-1.0840669509136576	0.27876999592783736	0.9225932634239826	-1.083086578023046	FALSE
ENSG00000196290	60491	NIF3L1	NIF3L1	protein_coding	NGG1 interacting factor 3 like 1 [Source:HGNC Symbol;Acc:HGNC:13390]	2	1	200889327	200903938	0.06681668220251247	3.468233767916784	1.0837879090540405	0.2788255826492998	0.9225932634239826	1.0829613412473382	FALSE
ENSG00000177738	NA	AC025171.1	AC025171.1	lncRNA	novel transcript, sense overlapping to ANXA2R	5	-1	43013060	43067452	0.053587630181432644	3.5405505411765446	1.0837478082504424	0.2788399463927367	0.9225932634239826	1.0829289825227197	FALSE
ENSG00000224429	NA	LINC00539	LINC00539	lncRNA	long intergenic non-protein coding RNA 539 [Source:HGNC Symbol;Acc:HGNC:43672]	13	-1	21302862	21348721	-0.10669942714257075	1.878404283886855	-1.0837261941871343	0.2788532254968729	0.9225932634239826	-1.0828990682884991	FALSE
ENSG00000132357	84674	CARD6	CARD6	protein_coding	caspase recruitment domain family member 6 [Source:HGNC Symbol;Acc:HGNC:16394]	5	1	40841308	40860175	-0.11982436670128749	4.8045719239359705	-1.083683284946547	0.27888889601672	0.9225932634239826	-1.0828187170411219	FALSE
ENSG00000259704	105370969	AC124248.1	AC124248.1	lncRNA	novel transcript, sense overlapping 3' UTR of BLM	15	1	90839641	90853608	-0.18215961705543632	-0.19353265607502443	-1.0835903161262097	0.27894654911266276	0.9225932634239826	-1.082688862723949	FALSE
ENSG00000111276	1027	CDKN1B	CDKN1B	protein_coding	cyclin dependent kinase inhibitor 1B [Source:HGNC Symbol;Acc:HGNC:1785]	12	1	12715058	12722369	0.05774219324292407	6.923551223787167	1.0834848893664324	0.27896267712398104	0.9225932634239826	1.0826525402426095	FALSE
ENSG00000248508	NA	SRP14-AS1	SRP14-AS1	lncRNA	SRP14 antisense RNA1 (head to head) [Source:HGNC Symbol;Acc:HGNC:48619]	15	1	40039242	40076539	0.07460692576372718	3.4897628971397143	1.0832432846751405	0.279122778468841	0.9225932634239826	1.0822920476152478	FALSE
ENSG00000162746	127943	FCRLB	FCRLB	protein_coding	Fc receptor like B [Source:HGNC Symbol;Acc:HGNC:26431]	1	1	161721563	161728143	0.17649609307570646	-0.4323005045983863	1.0824964903184966	0.2793742956409527	0.9225932634239826	1.0817260021618598	FALSE
ENSG00000164691	117289	TAGAP	TAGAP	protein_coding	T cell activation RhoGTPase activating protein [Source:HGNC Symbol;Acc:HGNC:15669]	6	-1	159034468	159045152	0.08811345996701192	8.095657968047341	1.0824612164987941	0.2794177035896338	0.9225932634239826	1.0816283465933358	FALSE
ENSG00000163508	8320	EOMES	EOMES	protein_coding	eomesodermin [Source:HGNC Symbol;Acc:HGNC:3372]	3	-1	27715949	27722711	0.17946742184945919	3.848403549400394	1.0826605989547227	0.27949269436423957	0.9225932634239826	1.0814596629259572	FALSE
ENSG00000173366	NA	AC097637.1	AC097637.1	protein_coding	novel twinfilin, actin-binding protein, homolog 2 (Drosophila) (TWF2) and toll-like receptor 9 (TLR9) protein	3	-1	52221081	52231190	-0.1668987652596484	0.012524839326885829	-1.0822825322127856	0.27952353408346353	0.9225932634239826	-1.0813903012293604	FALSE
ENSG00000138698	5910	RAP1GDS1	RAP1GDS1	protein_coding	Rap1 GTPase-GDP dissociation stimulator 1 [Source:HGNC Symbol;Acc:HGNC:9859]	4	1	98261384	98443861	0.04623248975231853	6.178053148966196	1.0822598310100262	0.27953776735213715	0.9225932634239826	1.0813582909005688	FALSE
ENSG00000186687	90624	LYRM7	LYRM7	protein_coding	LYR motif containing 7 [Source:HGNC Symbol;Acc:HGNC:28072]	5	1	131170944	131205428	0.08607470054492694	4.101136225483645	1.0820010936760678	0.2796514404035538	0.9225932634239826	1.081102682294343	FALSE
ENSG00000102901	80152	CENPT	CENPT	protein_coding	centromere protein T [Source:HGNC Symbol;Acc:HGNC:25787]	16	-1	67828157	67847811	0.0584668033731246	4.3954767226623375	1.0817242670397336	0.2797507177725966	0.9225932634239826	1.0808795020170705	FALSE
ENSG00000172731	55222	LRRC20	LRRC20	protein_coding	leucine rich repeat containing 20 [Source:HGNC Symbol;Acc:HGNC:23421]	10	-1	70298970	70382650	-0.1278431117382065	0.7624709477319525	-1.0815955184761425	0.27976888098375824	0.9225932634239826	-1.0808386760747135	FALSE
ENSG00000124613	346157	ZNF391	ZNF391	protein_coding	zinc finger protein 391 [Source:HGNC Symbol;Acc:HGNC:18779]	6	1	27374615	27403904	0.1849649133511187	0.277421425027604	1.0817652178515866	0.2797746497682186	0.9225932634239826	1.0808257097983611	FALSE
ENSG00000089060	80024	SLC8B1	SLC8B1	protein_coding	solute carrier family 8 member B1 [Source:HGNC Symbol;Acc:HGNC:26175]	12	-1	113298759	113359493	-0.041754735832794765	5.903082956818731	-1.08126530216125	0.27996537921676495	0.9225932634239826	-1.080397116782044	FALSE
ENSG00000198169	90987	ZNF251	ZNF251	protein_coding	zinc finger protein 251 [Source:HGNC Symbol;Acc:HGNC:13045]	8	-1	144720907	144756417	0.06720119187299733	5.279927595407466	1.0810130984021773	0.2800647192364355	0.9225932634239826	1.0801739658683955	FALSE
ENSG00000103253	84264	HAGHL	HAGHL	protein_coding	hydroxyacylglutathione hydrolase like [Source:HGNC Symbol;Acc:HGNC:14177]	16	1	726936	735525	0.14924983748201315	0.2561130246399945	1.0807572793375242	0.2801546969564635	0.9225932634239826	1.0799718922248787	FALSE
ENSG00000180596	8347	HIST1H2BC	HIST1H2BC	protein_coding	histone cluster 1 H2B family member c [Source:HGNC Symbol;Acc:HGNC:4757]	6	-1	26114873	26123926	-0.12186771165523336	3.3944407278308586	-1.0808195713026976	0.28017519357913867	0.9225932634239826	-1.0799258666936706	FALSE
ENSG00000164880	26173	INTS1	INTS1	protein_coding	integrator complex subunit 1 [Source:HGNC Symbol;Acc:HGNC:24555]	7	-1	1470277	1504389	-0.047271108166181186	5.246797133363487	-1.080710056705153	0.28019445648021263	0.9225932634239826	-1.079882613591449	FALSE
ENSG00000145191	8893	EIF2B5	EIF2B5	protein_coding	eukaryotic translation initiation factor 2B subunit epsilon [Source:HGNC Symbol;Acc:HGNC:3261]	3	1	184135038	184146127	0.053843901270131944	4.448782287871826	1.0805791984992377	0.2802594654212966	0.9225932634239826	1.0797366568053595	FALSE
ENSG00000102921	9683	N4BP1	N4BP1	protein_coding	NEDD4 binding protein 1 [Source:HGNC Symbol;Acc:HGNC:29850]	16	-1	48538726	48620148	-0.07702072099674773	7.706077889450421	-1.0805961287857477	0.28025948664526995	0.9225932634239826	-1.0797366091574712	FALSE
ENSG00000243566	105375355	UPK3B	UPK3B	protein_coding	uroplakin 3B [Source:HGNC Symbol;Acc:HGNC:21444]	7	1	76510428	76516521	-0.14523321182247073	0.6594814516168319	-1.0804703357614998	0.2803288817963333	0.9225932634239826	-1.0795808299257774	FALSE
ENSG00000284707	NA	AC079781.5	AC079781.5	lncRNA	novel transcript	7	-1	97851688	97972985	0.0943810458751777	4.880311932742292	1.0805683464575966	0.2803295438669416	0.9225932634239826	1.0795793438263328	FALSE
ENSG00000134313	57498	KIDINS220	KIDINS220	protein_coding	kinase D interacting substrate 220 [Source:HGNC Symbol;Acc:HGNC:29508]	2	-1	8721081	8837630	-0.07650100629929035	7.218287217212664	-1.0797203691314203	0.28063737789266163	0.9225932634239826	-1.078888630334824	FALSE
ENSG00000088298	55741	EDEM2	EDEM2	protein_coding	ER degradation enhancing alpha-mannosidase like protein 2 [Source:HGNC Symbol;Acc:HGNC:15877]	20	-1	35115364	35147336	-0.0543726547333927	5.738485094987643	-1.0796531051641989	0.2806814880350422	0.9225932634239826	-1.0787896987977657	FALSE
ENSG00000105379	2109	ETFB	ETFB	protein_coding	electron transfer flavoprotein subunit beta [Source:HGNC Symbol;Acc:HGNC:3482]	19	-1	51345169	51366418	-0.09562435130061209	2.2462159445545056	-1.0795862165216545	0.28068377634928754	0.9225932634239826	-1.0787845667867115	FALSE
ENSG00000108561	708	C1QBP	C1QBP	protein_coding	complement C1q binding protein [Source:HGNC Symbol;Acc:HGNC:1243]	17	-1	5432777	5448830	0.07341348843217776	4.6579290683635435	1.0796128864402577	0.2806926976457863	0.9225932634239826	1.0787645592324575	FALSE
ENSG00000054179	954	ENTPD2	ENTPD2	protein_coding	ectonucleoside triphosphate diphosphohydrolase 2 [Source:HGNC Symbol;Acc:HGNC:3364]	9	-1	137048107	137054061	0.26925545099802967	-0.19822334231386288	1.0796931311436417	0.2807211440864315	0.9225932634239826	1.0787007660405366	FALSE
ENSG00000166598	7184	HSP90B1	HSP90B1	protein_coding	heat shock protein 90 beta family member 1 [Source:HGNC Symbol;Acc:HGNC:12028]	12	1	103930107	103953645	-0.08156616704613029	7.67602919567858	-1.0792236699264273	0.2808811933614486	0.9225932634239826	-1.0783419258149816	FALSE
ENSG00000173575	1106	CHD2	CHD2	protein_coding	chromodomain helicase DNA binding protein 2 [Source:HGNC Symbol;Acc:HGNC:1917]	15	1	92900189	93027996	-0.0432858281569537	7.776767809665122	-1.0792257088968713	0.28089246072498886	0.9225932634239826	-1.0783166689309358	FALSE
ENSG00000113070	1839	HBEGF	HBEGF	protein_coding	heparin binding EGF like growth factor [Source:HGNC Symbol;Acc:HGNC:3059]	5	-1	140332843	140346603	0.1947774311370074	-0.43713450389739317	1.0789495835726874	0.2809463993657873	0.9225932634239826	1.0781957697831315	FALSE
ENSG00000074755	23140	ZZEF1	ZZEF1	protein_coding	zinc finger ZZ-type and EF-hand domain containing 1 [Source:HGNC Symbol;Acc:HGNC:29027]	17	-1	4004445	4143030	-0.05326725876306071	7.104542650762358	-1.078811742899598	0.2810314348121809	0.9225932634239826	-1.078005201634346	FALSE
ENSG00000179855	126326	GIPC3	GIPC3	protein_coding	GIPC PDZ domain containing family member 3 [Source:HGNC Symbol;Acc:HGNC:18183]	19	1	3585478	3593541	-0.14981907234647163	0.9233263953816563	-1.0788793777527037	0.2810867104168582	0.9225932634239826	-1.077881347582606	FALSE
ENSG00000170558	1000	CDH2	CDH2	protein_coding	cadherin 2 [Source:HGNC Symbol;Acc:HGNC:1759]	18	-1	27950966	28177130	-0.24658587334879364	0.14904076048405518	-1.0787566486206113	0.28113908184809866	0.9225932634239826	-1.0777640160597521	FALSE
ENSG00000123268	466	ATF1	ATF1	protein_coding	activating transcription factor 1 [Source:HGNC Symbol;Acc:HGNC:783]	12	1	50763710	50821162	0.04738839129203942	5.0659522966551185	1.0782971887864685	0.2813027723902687	0.9225932634239826	1.0773973838686115	FALSE
ENSG00000250222	NA	AC008443.5	AC008443.5	lncRNA	novel transcript	5	1	181191875	181194429	0.15910804553745483	-0.4127486749201508	1.0779717906159547	0.28137976803542214	0.9225932634239826	1.0772249799810556	FALSE
ENSG00000167904	137695	TMEM68	TMEM68	protein_coding	transmembrane protein 68 [Source:HGNC Symbol;Acc:HGNC:26510]	8	-1	55696424	55773407	0.0611893059498656	3.1903591073715774	1.077753957049759	0.2814972524701794	0.9225932634239826	1.0769619777834742	FALSE
ENSG00000271503	6352	CCL5	CCL5	protein_coding	C-C motif chemokine ligand 5 [Source:HGNC Symbol;Acc:HGNC:10632]	17	-1	35871491	35880793	0.1273249311245248	8.334447782398817	1.0780046517455855	0.28150943334865247	0.9225932634239826	1.0769347137710514	FALSE
ENSG00000230323	NA	LINC00159	LINC00159	lncRNA	long intergenic non-protein coding RNA 159 [Source:HGNC Symbol;Acc:HGNC:1285]	21	-1	32080316	32197813	0.15921015080277764	-0.1685051888026176	1.077611128766962	0.2815491106402198	0.9225932634239826	1.0768459110982813	FALSE
ENSG00000206344	NA	HCG27	HCG27	lncRNA	HLA complex group 27 [Source:HGNC Symbol;Acc:HGNC:27366]	6	1	31197760	31203968	-0.1154138075825486	7.037159074041217	-1.0776912317204828	0.28158429688589953	0.9225932634239826	-1.076767167044099	FALSE
ENSG00000280067	NA	AC023818.1	AC023818.1	TEC	novel transcript	16	-1	48343755	48346058	0.15336525082639996	0.2149364257688466	1.077307065825025	0.28171407607155596	0.9225932634239826	1.076476789129527	FALSE
ENSG00000253133	NA	AC009630.1	AC009630.1	lncRNA	novel transcript, antisense to AGPAT6 and GINS4	8	-1	41509593	41578421	0.10966622543154769	0.9642509716915203	1.0772244766539607	0.2817225223420664	0.9225932634239826	1.0764578939411666	FALSE
ENSG00000129197	84268	RPAIN	RPAIN	protein_coding	RPA interacting protein [Source:HGNC Symbol;Acc:HGNC:28641]	17	1	5419641	5432876	0.07194500011067229	3.948622264023094	1.0771801776531156	0.28177078636225755	0.9225932634239826	1.0763499296642913	FALSE
ENSG00000205885	NA	C1RL-AS1	C1RL-AS1	lncRNA	C1RL antisense RNA 1 [Source:HGNC Symbol;Acc:HGNC:27461]	12	1	7108052	7122501	-0.11194638732952988	3.2475649091421706	-1.0773314075311906	0.2817765757047925	0.9225932634239826	-1.0763369800279978	FALSE
ENSG00000101624	79959	CEP76	CEP76	protein_coding	centrosomal protein 76 [Source:HGNC Symbol;Acc:HGNC:25727]	18	-1	12661833	12702777	0.07710815217257716	2.3284568480129484	1.0770617861179557	0.2818000656498018	0.9225932634239826	1.076284439429146	FALSE
ENSG00000165801	55701	ARHGEF40	ARHGEF40	protein_coding	Rho guanine nucleotide exchange factor 40 [Source:HGNC Symbol;Acc:HGNC:25516]	14	1	21070273	21090248	-0.12453546401844662	6.352472723421623	-1.0771584055508483	0.2818327092299565	0.9225932634239826	-1.0762114295785974	FALSE
ENSG00000142937	6202	RPS8	RPS8	protein_coding	ribosomal protein S8 [Source:HGNC Symbol;Acc:HGNC:10441]	1	1	44775251	44778779	0.09440159138918425	7.703791295116248	1.0767645051747925	0.2819753848628195	0.9225932634239826	1.0758923919794743	FALSE
ENSG00000198886	4538	MT-ND4	MT-ND4	protein_coding	mitochondrially encoded NADH:ubiquinone oxidoreductase core subunit 4 [Source:HGNC Symbol;Acc:HGNC:7459]	MT	1	10760	12137	0.07051141449891851	12.793484693380629	1.0768277380126858	0.2820131090145547	0.9225932634239826	1.0758080551442757	FALSE
ENSG00000115504	23301	EHBP1	EHBP1	protein_coding	EH domain binding protein 1 [Source:HGNC Symbol;Acc:HGNC:29144]	2	1	62673851	63046487	0.055778148941632466	5.400418322598306	1.076638423647197	0.28203964987763785	0.9225932634239826	1.075748724468337	FALSE
ENSG00000015171	10771	ZMYND11	ZMYND11	protein_coding	zinc finger MYND-type containing 11 [Source:HGNC Symbol;Acc:HGNC:16966]	10	1	134465	254637	0.08848920580332642	5.095525905320765	1.0765845466596127	0.28205827397831224	0.9225932634239826	1.0757070935509812	FALSE
ENSG00000166387	8495	PPFIBP2	PPFIBP2	protein_coding	PPFIA binding protein 2 [Source:HGNC Symbol;Acc:HGNC:9250]	11	1	7513298	7657127	-0.07237291073378227	4.5263698371514485	-1.0767041279701302	0.28207206871096646	0.9225932634239826	-1.075676259042394	FALSE
ENSG00000157693	203197	TMEM268	TMEM268	protein_coding	transmembrane protein 268 [Source:HGNC Symbol;Acc:HGNC:24513]	9	1	114611206	114646422	0.08454109249692898	5.044385539599106	1.0764210804647198	0.282110124249544	0.9225932634239826	1.0755912011639626	FALSE
ENSG00000254789	NA	AC073172.1	AC073172.1	lncRNA	novel transcript	11	-1	15571817	15622447	-0.22985824320514947	5.053432696952487	-1.0764716241114332	0.28216947758392696	0.9225932634239826	-1.0754585561441592	FALSE
ENSG00000183617	116541	MRPL54	MRPL54	protein_coding	mitochondrial ribosomal protein L54 [Source:HGNC Symbol;Acc:HGNC:16685]	19	1	3762682	3768575	0.10455091896210522	2.2556142891867683	1.0762199049595327	0.282197987122282	0.9225932634239826	1.075394848703782	FALSE
ENSG00000196526	60312	AFAP1	AFAP1	protein_coding	actin filament associated protein 1 [Source:HGNC Symbol;Acc:HGNC:24017]	4	-1	7758714	7939926	-0.1516678910967717	4.047755885820645	-1.0768330730245073	0.28223665910409623	0.9225932634239826	-1.0753084392329944	FALSE
ENSG00000127980	5189	PEX1	PEX1	protein_coding	peroxisomal biogenesis factor 1 [Source:HGNC Symbol;Acc:HGNC:8850]	7	-1	92487020	92528520	0.08477909838736375	3.7344078893382653	1.07615427972642	0.2822393337377197	0.9225932634239826	1.0753024632735155	FALSE
ENSG00000103152	4350	MPG	MPG	protein_coding	N-methylpurine DNA glycosylase [Source:HGNC Symbol;Acc:HGNC:7211]	16	1	77007	85853	0.06709649003446083	3.260205302798268	1.076002463274057	0.2822802819373132	0.9225932634239826	1.0752109771135983	FALSE
ENSG00000181104	2149	F2R	F2R	protein_coding	coagulation factor II thrombin receptor [Source:HGNC Symbol;Acc:HGNC:3537]	5	1	76716126	76735770	0.13150159238981773	4.058614335374377	1.0761546058477738	0.2823035501097173	0.9225932634239826	1.0751589955470873	FALSE
ENSG00000175467	9092	SART1	SART1	protein_coding	spliceosome associated factor 1, recruiter of U4/U6.U5 tri-snRNP [Source:HGNC Symbol;Acc:HGNC:10538]	11	1	65961728	65980137	-0.055910716376101455	6.035195639696687	-1.0758662771283494	0.2823598029611149	0.9225932634239826	-1.0750333375424843	FALSE
ENSG00000188690	7390	UROS	UROS	protein_coding	uroporphyrinogen III synthase [Source:HGNC Symbol;Acc:HGNC:12592]	10	-1	125784980	125823258	0.058794618230347595	4.370529823180318	1.0758297634839227	0.2823781953593578	0.9225932634239826	1.0749922561595215	FALSE
ENSG00000127720	84190	METTL25	METTL25	protein_coding	methyltransferase like 25 [Source:HGNC Symbol;Acc:HGNC:26228]	12	1	82358528	82479239	-0.05424785356458095	4.322648915595515	-1.0758255192372075	0.28238372447027915	0.9225932634239826	-1.0749799066552892	FALSE
ENSG00000121966	7852	CXCR4	CXCR4	protein_coding	C-X-C motif chemokine receptor 4 [Source:HGNC Symbol;Acc:HGNC:2561]	2	-1	136114349	136118165	0.07326810231819536	8.105500489835327	1.0757265041213153	0.2824095918112393	0.9225932634239826	1.0749221330274166	FALSE
ENSG00000076555	32	ACACB	ACACB	protein_coding	acetyl-CoA carboxylase beta [Source:HGNC Symbol;Acc:HGNC:85]	12	1	109116595	109268226	0.0840668585826978	4.021465966382242	1.0756290502007224	0.28248849269143794	0.9225932634239826	1.0747459333583087	FALSE
ENSG00000151233	283464	GXYLT1	GXYLT1	protein_coding	glucoside xylosyltransferase 1 [Source:HGNC Symbol;Acc:HGNC:27482]	12	-1	42081845	42144874	0.056037175803053785	4.314376279608971	1.0751113190299073	0.282698437194823	0.9225932634239826	1.0742772524555024	FALSE
ENSG00000196954	837	CASP4	CASP4	protein_coding	caspase 4 [Source:HGNC Symbol;Acc:HGNC:1505]	11	-1	104942866	104969366	-0.09594589591595692	8.471752227352214	-1.0750153425011877	0.2827346580685597	0.9225932634239826	-1.074196416705662	FALSE
ENSG00000223496	118460	EXOSC6	EXOSC6	protein_coding	exosome component 6 [Source:HGNC Symbol;Acc:HGNC:19055]	16	-1	70246778	70251940	0.07984978097189277	4.173594245738353	1.0750871188078421	0.2827512417717666	0.9225932634239826	1.0741594084532773	FALSE
ENSG00000174953	170506	DHX36	DHX36	protein_coding	DEAH-box helicase 36 [Source:HGNC Symbol;Acc:HGNC:14410]	3	-1	154272546	154324487	0.050858675284510824	5.662448657297379	1.0746526988753622	0.2829073756199125	0.9225932634239826	1.0738110516924653	FALSE
ENSG00000137547	29088	MRPL15	MRPL15	protein_coding	mitochondrial ribosomal protein L15 [Source:HGNC Symbol;Acc:HGNC:14054]	8	1	54135241	54148514	0.07839839849338581	2.380832231311025	1.0745673166316287	0.282921357749895	0.9225932634239826	1.0737798619342485	FALSE
ENSG00000130830	4354	MPP1	MPP1	protein_coding	membrane palmitoylated protein 1 [Source:HGNC Symbol;Acc:HGNC:7219]	X	-1	154778684	154821007	-0.1268422548344157	7.929014832953393	-1.0746246098013306	0.28295350372623296	0.9225932634239826	-1.073708158277836	FALSE
ENSG00000125633	54520	CCDC93	CCDC93	protein_coding	coiled-coil domain containing 93 [Source:HGNC Symbol;Acc:HGNC:25611]	2	-1	117915478	118014133	-0.058144290711728	5.505938923226361	-1.074436702311395	0.28298477855142085	0.9225932634239826	-1.0736384030773922	FALSE
ENSG00000081377	8555	CDC14B	CDC14B	protein_coding	cell division cycle 14B [Source:HGNC Symbol;Acc:HGNC:1719]	9	-1	96490241	96619843	0.08598507161348312	4.063574134819167	1.0746453414072403	0.2829887883807012	0.9225932634239826	1.0736294599537484	FALSE
ENSG00000177971	55272	IMP3	IMP3	protein_coding	IMP U3 small nucleolar ribonucleoprotein 3 [Source:HGNC Symbol;Acc:HGNC:14497]	15	-1	75639085	75648706	0.08837719702349434	3.9251820128161325	1.0741872238997803	0.2831004516060248	0.9225932634239826	1.0733804519045262	FALSE
ENSG00000173372	712	C1QA	C1QA	protein_coding	complement C1q A chain [Source:HGNC Symbol;Acc:HGNC:1241]	1	1	22636628	22639678	0.22176900570975655	1.2316755101768957	1.0740341498392374	0.2831900270952149	0.9225932634239826	1.0731807474193762	FALSE
ENSG00000170917	11162	NUDT6	NUDT6	protein_coding	nudix hydrolase 6 [Source:HGNC Symbol;Acc:HGNC:8053]	4	-1	122888697	122922968	0.12892640089544	0.48298848084418394	1.0736875899857	0.2832935586891495	0.9225932634239826	1.0729499817419674	FALSE
ENSG00000226660	NA	TRBV2	TRBV2	TR_V_gene	T cell receptor beta variable 2 [Source:HGNC Symbol;Acc:HGNC:12195]	7	1	142300924	142301432	0.15726381855080662	1.8483430913582166	1.0738082370480933	0.28330203605850807	0.9225932634239826	1.072931088727795	FALSE
ENSG00000204389	3303	HSPA1A	HSPA1A	protein_coding	heat shock protein family A (Hsp70) member 1A [Source:HGNC Symbol;Acc:HGNC:5232]	6	1	31815543	31817946	-0.11245445924152087	7.488876617912298	-1.073798536110027	0.2833177201010171	0.9225932634239826	-1.0728961356349913	FALSE
ENSG00000065029	7629	ZNF76	ZNF76	protein_coding	zinc finger protein 76 [Source:HGNC Symbol;Acc:HGNC:13149]	6	1	35258909	35295985	0.06421265039185009	5.0389053453759445	1.073567372772916	0.2833977265998103	0.9225932634239826	1.0727178554040344	FALSE
ENSG00000154473	9184	BUB3	BUB3	protein_coding	BUB3 mitotic checkpoint protein [Source:HGNC Symbol;Acc:HGNC:1151]	10	1	123154402	123170467	0.05907202718673066	5.68801320050016	1.0734991466486643	0.28343902083964967	0.9225932634239826	1.0726258518852079	FALSE
ENSG00000138829	2201	FBN2	FBN2	protein_coding	fibrillin 2 [Source:HGNC Symbol;Acc:HGNC:3604]	5	-1	128257909	128659185	-0.14131571590010505	3.9884041730403132	-1.0735867180217507	0.28349300754709805	0.9225932634239826	-1.0725055832557506	FALSE
ENSG00000214212	255809	C19orf38	C19orf38	protein_coding	chromosome 19 open reading frame 38 [Source:HGNC Symbol;Acc:HGNC:34073]	19	1	10836575	10869790	-0.0957555426350396	6.3974072299768645	-1.073409157424976	0.28350134813067424	0.9225932634239826	-1.0724870039440109	FALSE
ENSG00000259628	NA	AC007000.3	AC007000.3	lncRNA	novel transcript	7	1	77043721	77198626	-0.06097816284357105	5.400633751510692	-1.0733319499838976	0.2835687788406456	0.9225932634239826	-1.072336810280194	FALSE
ENSG00000120913	64236	PDLIM2	PDLIM2	protein_coding	PDZ and LIM domain 2 [Source:HGNC Symbol;Acc:HGNC:13992]	8	1	22578279	22598025	0.05573831645271721	4.489940378795352	1.07315575200554	0.28357240119150195	0.9225932634239826	1.0723287426210826	FALSE
ENSG00000146909	64434	NOM1	NOM1	protein_coding	nucleolar protein with MIF4G domain 1 [Source:HGNC Symbol;Acc:HGNC:13244]	7	1	156949712	156973176	0.06467291947235942	4.233033148541083	1.072787296459193	0.2837385205862018	0.9225932634239826	1.0719588383369913	FALSE
ENSG00000113504	10723	SLC12A7	SLC12A7	protein_coding	solute carrier family 12 member 7 [Source:HGNC Symbol;Acc:HGNC:10915]	5	-1	1050384	1112063	0.12252605782569859	5.184906914347967	1.073070212804164	0.28381060775821076	0.9225932634239826	1.0717983647551759	FALSE
ENSG00000067225	5315	PKM	PKM	protein_coding	pyruvate kinase M1/2 [Source:HGNC Symbol;Acc:HGNC:9021]	15	-1	72199029	72231822	-0.07583511562881462	8.327285028128198	-1.0723765420401032	0.2839644911823899	0.9225932634239826	-1.0714558964768581	FALSE
ENSG00000005379	9256	TSPOAP1	TSPOAP1	protein_coding	TSPO associated protein 1 [Source:HGNC Symbol;Acc:HGNC:16831]	17	-1	58301228	58328795	0.12041990646315481	3.192828171610851	1.0723509983402457	0.2840021629490693	0.9225932634239826	1.0713720769299038	FALSE
ENSG00000166579	81565	NDEL1	NDEL1	protein_coding	nudE neurodevelopment protein 1 like 1 [Source:HGNC Symbol;Acc:HGNC:17620]	17	1	8413131	8490411	-0.09083409965562517	8.146428835687885	-1.0719021083689038	0.2841483484886275	0.9225932634239826	-1.0710468858777764	FALSE
ENSG00000141504	112483	SAT2	SAT2	protein_coding	spermidine/spermine N1-acetyltransferase family member 2 [Source:HGNC Symbol;Acc:HGNC:23160]	17	-1	7626234	7627876	0.07810832081095542	3.2964414909240287	1.0717818654367504	0.2841777082641082	0.9225932634239826	1.070981588449172	FALSE
ENSG00000127989	7978	MTERF1	MTERF1	protein_coding	mitochondrial transcription termination factor 1 [Source:HGNC Symbol;Acc:HGNC:21463]	7	-1	91692008	91880702	0.052973166495807966	4.31966281153254	1.0716761697208275	0.2842643063749841	0.9225932634239826	1.0707890170443282	FALSE
ENSG00000223799	NA	IL10RB-DT	IL10RB-DT	lncRNA	IL10RB divergent transcript [Source:HGNC Symbol;Acc:HGNC:44303]	21	-1	33263873	33266260	-0.11892422484655651	1.057095196757414	-1.0715877407755041	0.2842900374015843	0.9225932634239826	-1.0707318056656612	FALSE
ENSG00000171115	155038	GIMAP8	GIMAP8	protein_coding	GTPase, IMAP family member 8 [Source:HGNC Symbol;Acc:HGNC:21792]	7	1	150450630	150479393	-0.06837349590145525	7.064778309267442	-1.0715604918838157	0.2842968893853796	0.9225932634239826	-1.0707165712857192	FALSE
ENSG00000125434	399512	SLC25A35	SLC25A35	protein_coding	solute carrier family 25 member 35 [Source:HGNC Symbol;Acc:HGNC:31921]	17	-1	8287763	8295400	0.07794769607034713	2.4722001543870595	1.071164375881558	0.2844411902748263	0.9225932634239826	1.0703957971483933	FALSE
ENSG00000196262	5478	PPIA	PPIA	protein_coding	peptidylprolyl isomerase A [Source:HGNC Symbol;Acc:HGNC:9253]	7	1	44796680	44824564	0.0732451760953472	7.566359080458753	1.0711980813233	0.28447763685834687	0.9225932634239826	1.0703147955160965	FALSE
ENSG00000283491	NA	AC017104.5	AC017104.5	unprocessed_pseudogene	nucleolin (NCL) pseudogene	2	-1	231497090	231507256	-0.18458127527746193	-0.15870714799120578	-1.0711199725308882	0.28448825647812787	0.9225932634239826	-1.0702911949944258	FALSE
ENSG00000204314	80863	PRRT1	PRRT1	protein_coding	proline rich transmembrane protein 1 [Source:HGNC Symbol;Acc:HGNC:13943]	6	-1	32148359	32153083	0.2204903500983909	-0.36034107968472195	1.071131510198974	0.2844948791607447	0.9225932634239826	1.0702764773714943	FALSE
ENSG00000100219	7494	XBP1	XBP1	protein_coding	X-box binding protein 1 [Source:HGNC Symbol;Acc:HGNC:12801]	22	-1	28794555	28800597	-0.07872511082239253	6.203801738229476	-1.0709873563739245	0.2845794849606421	0.9225932634239826	-1.0700884778455806	FALSE
ENSG00000258181	NA	AC008083.3	AC008083.3	lncRNA	novel transcript	12	1	47248124	47257539	0.13537697724333508	2.833354533995685	1.0710423303976155	0.28460188035275363	0.9225932634239826	1.0700387201750128	FALSE
ENSG00000104885	84444	DOT1L	DOT1L	protein_coding	DOT1 like histone lysine methyltransferase [Source:HGNC Symbol;Acc:HGNC:24948]	19	1	2163933	2232578	-0.04898586280935113	4.89540036515516	-1.0704428091424685	0.2847702738701361	0.9225932634239826	-1.0696646713702236	FALSE
ENSG00000185158	114659	LRRC37B	LRRC37B	protein_coding	leucine rich repeat containing 37B [Source:HGNC Symbol;Acc:HGNC:29070]	17	1	32007872	32053504	-0.05180707524404138	4.8519174813920785	-1.0704202606687347	0.28478957376398373	0.9225932634239826	-1.069621810500594	FALSE
ENSG00000145700	256006	ANKRD31	ANKRD31	protein_coding	ankyrin repeat domain 31 [Source:HGNC Symbol;Acc:HGNC:26853]	5	-1	75068275	75236878	0.17601749068138833	-0.3662780849401374	1.070180067437022	0.284896797311165	0.9225932634239826	1.069383726080025	FALSE
ENSG00000090273	10726	NUDC	NUDC	protein_coding	nuclear distribution C, dynein complex regulator [Source:HGNC Symbol;Acc:HGNC:8045]	1	1	26900238	26946871	0.0541200088592646	4.516368878837624	1.0701319867535914	0.28492816615756755	0.9225932634239826	1.0693140846157572	FALSE
ENSG00000100241	6305	SBF1	SBF1	protein_coding	SET binding factor 1 [Source:HGNC Symbol;Acc:HGNC:10542]	22	-1	50445000	50475035	0.045569004435450644	5.780856518828822	1.0700840110277337	0.2849510616711159	0.9225932634239826	1.0692632579333796	FALSE
ENSG00000143093	85369	STRIP1	STRIP1	protein_coding	striatin interacting protein 1 [Source:HGNC Symbol;Acc:HGNC:25916]	1	1	110031577	110074641	0.044252026673405	4.74405436344102	1.0699902814644828	0.28497298862199666	0.9225932634239826	1.069214583992027	FALSE
ENSG00000116044	4780	NFE2L2	NFE2L2	protein_coding	nuclear factor, erythroid 2 like 2 [Source:HGNC Symbol;Acc:HGNC:7782]	2	-1	177227595	177392697	-0.07599383429702833	7.1540377775241994	-1.07000888983466	0.2849771062479324	0.9225932634239826	-1.0692054438753806	FALSE
ENSG00000265496	NA	AC100778.3	AC100778.3	lncRNA	microRNA 1539	18	1	49487339	49491878	0.15696718326923076	1.8264671610503518	1.0699386637306625	0.2850062423748909	0.9225932634239826	1.0691407713929988	FALSE
ENSG00000114391	6152	RPL24	RPL24	protein_coding	ribosomal protein L24 [Source:HGNC Symbol;Acc:HGNC:10325]	3	-1	101681091	101686718	0.08670067110617907	7.0879581751946565	1.069951097749148	0.2850241007140387	0.9225932634239826	1.0691011340477101	FALSE
ENSG00000129244	482	ATP1B2	ATP1B2	protein_coding	ATPase Na+/K+ transporting subunit beta 2 [Source:HGNC Symbol;Acc:HGNC:805]	17	1	7646627	7657770	-0.21901758611028277	0.2958997669461641	-1.070017251548035	0.28503581016633217	0.9225932634239826	-1.0690751453307226	FALSE
ENSG00000170502	53343	NUDT9	NUDT9	protein_coding	nudix hydrolase 9 [Source:HGNC Symbol;Acc:HGNC:8056]	4	1	87422573	87459455	0.07522540364294494	3.050755926687987	1.0698080408668993	0.2850764466151887	0.9225932634239826	1.068984959764174	FALSE
ENSG00000175274	9537	TP53I11	TP53I11	protein_coding	tumor protein p53 inducible protein 11 [Source:HGNC Symbol;Acc:HGNC:16842]	11	-1	44885903	44951306	-0.1358250044723759	6.183519018701938	-1.0697920277929482	0.2851071880486062	0.9225932634239826	-1.068916740248338	FALSE
ENSG00000213121	NA	AL590867.1	AL590867.1	lncRNA	novel transcript	6	1	153231320	153347488	0.21891922101440076	-0.7285253175767022	1.0694954844663156	0.2851852564938488	0.9225932634239826	1.0687435178653386	FALSE
ENSG00000086062	2683	B4GALT1	B4GALT1	protein_coding	beta-1,4-galactosyltransferase 1 [Source:HGNC Symbol;Acc:HGNC:924]	9	-1	33104082	33167356	-0.05703774709465215	7.458621698765338	-1.0694357806551886	0.2852337988161233	0.9225932634239826	-1.0686358257683566	FALSE
ENSG00000011566	8491	MAP4K3	MAP4K3	protein_coding	mitogen-activated protein kinase kinase kinase kinase 3 [Source:HGNC Symbol;Acc:HGNC:6865]	2	-1	39249266	39437301	0.0625438001507641	4.276404885772078	1.0694104803390985	0.2852435803982042	0.9225932634239826	1.0686141266363416	FALSE
ENSG00000242288	113939925	BMS1P4-AGAP5	BMS1P4-AGAP5	lncRNA	BMS1P4-AGAP5 readthough [Source:NCBI gene;Acc:113939925]	10	-1	73674295	73730466	-0.11299350799536012	0.5124110100168148	-1.0691604739133553	0.28532987058912573	0.9225932634239826	-1.068422725178684	FALSE
ENSG00000273611	9326	ZNHIT3	ZNHIT3	protein_coding	zinc finger HIT-type containing 3 [Source:HGNC Symbol;Acc:HGNC:12309]	17	1	36486629	36499310	0.05333533712760463	3.864934485291598	1.0692421929602993	0.28535199616431284	0.9225932634239826	1.0683736544408506	FALSE
ENSG00000108510	9969	MED13	MED13	protein_coding	mediator complex subunit 13 [Source:HGNC Symbol;Acc:HGNC:22474]	17	-1	61942605	62065278	-0.044582309002612064	7.235020620479101	-1.069083881681703	0.2854029574903173	0.9225932634239826	-1.06826064072982	FALSE
ENSG00000057608	2665	GDI2	GDI2	protein_coding	GDP dissociation inhibitor 2 [Source:HGNC Symbol;Acc:HGNC:4227]	10	-1	5765223	5842132	0.048165284085354365	7.871961798670988	1.0691739880428393	0.28540402310971763	0.9225932634239826	1.0682582777186729	FALSE
ENSG00000156738	931	MS4A1	MS4A1	protein_coding	membrane spanning 4-domains A1 [Source:HGNC Symbol;Acc:HGNC:7315]	11	1	60455752	60470760	0.172384447587552	6.318252009630415	1.0691754609703419	0.2855147769802668	0.9225932634239826	1.0680127135168425	FALSE
ENSG00000255197	NA	AC090559.1	AC090559.1	lncRNA	novel transcript	11	-1	47381509	47409369	-0.08190518356516385	5.718097247977632	-1.068936446412788	0.2855222794473207	0.9225932634239826	-1.067996081327145	FALSE
ENSG00000156508	1915	EEF1A1	EEF1A1	protein_coding	eukaryotic translation elongation factor 1 alpha 1 [Source:HGNC Symbol;Acc:HGNC:3189]	6	-1	73515750	73523797	0.07606386024342449	11.679127445257695	1.0687659774247096	0.28557817358908605	0.9225932634239826	1.0678721791225272	FALSE
ENSG00000236144	NA	TMEM147-AS1	TMEM147-AS1	lncRNA	TMEM147 antisense RNA 1 [Source:HGNC Symbol;Acc:HGNC:51273]	19	-1	35540738	35546029	0.08720045071681559	2.2110539020637705	1.068634943601332	0.2855967621318089	0.9225932634239826	1.067830976980033	FALSE
ENSG00000277161	284098	PIGW	PIGW	protein_coding	phosphatidylinositol glycan anchor biosynthesis class W [Source:HGNC Symbol;Acc:HGNC:23213]	17	1	36534987	36539310	0.11762339276216327	1.3881148026452543	1.0685358351093184	0.28562533483668523	0.9225932634239826	1.0677676481341987	FALSE
ENSG00000163714	23350	U2SURP	U2SURP	protein_coding	U2 snRNP associated SURP domain containing [Source:HGNC Symbol;Acc:HGNC:30855]	3	1	142964497	143060725	0.05012579026260422	6.499968815888399	1.0685676232666121	0.2856581641494565	0.9225932634239826	1.067694890183901	FALSE
ENSG00000179523	NA	EIF3J-DT	EIF3J-DT	lncRNA	EIF3J divergent transcript [Source:HGNC Symbol;Acc:HGNC:48616]	15	-1	44527257	44537046	0.052144631843993317	3.587734093285346	1.0684761154438904	0.2856651378740327	0.9225932634239826	1.067679435397636	FALSE
ENSG00000221890	23467	NPTXR	NPTXR	protein_coding	neuronal pentraxin receptor [Source:HGNC Symbol;Acc:HGNC:7954]	22	-1	38818452	38844028	0.1498164648810214	1.4916527658981238	1.0686172658665416	0.2856787587082793	0.9225932634239826	1.0676492503866077	FALSE
ENSG00000166295	119504	ANAPC16	ANAPC16	protein_coding	anaphase promoting complex subunit 16 [Source:HGNC Symbol;Acc:HGNC:26976]	10	1	72216000	72235860	0.03760031778494444	6.8600042140286686	1.0684657106773343	0.28571564742540656	0.9225932634239826	1.0675675065092016	FALSE
ENSG00000024422	30846	EHD2	EHD2	protein_coding	EH domain containing 2 [Source:HGNC Symbol;Acc:HGNC:3243]	19	1	47713422	47743134	-0.18616716356497554	-0.4646745804418182	-1.0683916669796405	0.28574160515046176	0.9225932634239826	-1.0675099895356073	FALSE
ENSG00000101150	7165	TPD52L2	TPD52L2	protein_coding	TPD52 like 2 [Source:HGNC Symbol;Acc:HGNC:12007]	20	1	63865228	63891545	-0.07404879268870079	7.186646371856862	-1.0681933847179979	0.28582543721202747	0.9226718744215937	-1.0673242590647003	FALSE
ENSG00000220875	NA	HIST1H3PS1	HIST1H3PS1	processed_pseudogene	histone cluster 1 H3 pseudogene 1 [Source:HGNC Symbol;Acc:HGNC:18982]	6	-1	26321876	26322292	0.16290310158853383	-0.13562649699342866	1.067413474575791	0.28613361412487054	0.9232671066208521	1.0666418073635824	FALSE
ENSG00000274386	100129924	TMEM269	TMEM269	protein_coding	transmembrane protein 269 [Source:HGNC Symbol;Acc:HGNC:52381]	1	1	42785007	42816619	-0.1557668006580053	-0.48570725989149494	-1.067315167534314	0.28617163228658193	0.9232671066208521	-1.0665576513122554	FALSE
ENSG00000124302	64377	CHST8	CHST8	protein_coding	carbohydrate sulfotransferase 8 [Source:HGNC Symbol;Acc:HGNC:15993]	19	1	33621953	33773509	-0.21359216569226536	0.2816823506544744	-1.067672211330855	0.28618839846773625	0.9232671066208521	-1.0665205405132634	FALSE
ENSG00000227825	NA	SLC9A7P1	SLC9A7P1	transcribed_processed_pseudogene	solute carrier family 9 member 7 pseudogene 1 [Source:HGNC Symbol;Acc:HGNC:32679]	12	-1	98453835	98457145	-0.16022955831886465	1.1700979896239085	-1.0670384755095967	0.2863390276929617	0.9234406592989878	-1.066187198844984	FALSE
ENSG00000149418	6768	ST14	ST14	protein_coding	suppression of tumorigenicity 14 [Source:HGNC Symbol;Acc:HGNC:11344]	11	1	130159782	130210362	-0.09953963428255008	3.630514969988978	-1.067024794590969	0.28636400058343947	0.9234406592989878	-1.0661319454202363	FALSE
ENSG00000172171	79736	TEFM	TEFM	protein_coding	transcription elongation factor, mitochondrial [Source:HGNC Symbol;Acc:HGNC:26223]	17	-1	30897336	30906238	0.05850138854920184	2.8815881705967876	1.0664782447461267	0.2865590651833434	0.9234406592989878	1.065700469882489	FALSE
ENSG00000146555	221935	SDK1	SDK1	protein_coding	sidekick cell adhesion molecule 1 [Source:HGNC Symbol;Acc:HGNC:19307]	7	1	3301252	4269000	-0.24965264971949974	2.8547569655406253	-1.0666515811077384	0.28659416626769885	0.9234406592989878	-1.0656228486688126	FALSE
ENSG00000168724	134218	DNAJC21	DNAJC21	protein_coding	DnaJ heat shock protein family (Hsp40) member C21 [Source:HGNC Symbol;Acc:HGNC:27030]	5	1	34929559	34958964	0.06453400744032844	4.920613709824938	1.0662773941757122	0.2866684165303447	0.9234406592989878	1.0654586755907507	FALSE
ENSG00000256591	NA	AP003108.2	AP003108.2	protein_coding	novel transcript	11	1	61429220	61485822	-0.05516743968369919	4.790158702073092	-1.0663011676844825	0.28669084661259453	0.9234406592989878	-1.0654090865902217	FALSE
ENSG00000129933	23383	MAU2	MAU2	protein_coding	MAU2 sister chromatid cohesion factor [Source:HGNC Symbol;Acc:HGNC:29140]	19	1	19320829	19358754	-0.0491404507096691	6.909700527143006	-1.066219865328329	0.2866995065492135	0.9234406592989878	-1.0653899416814705	FALSE
ENSG00000155792	64798	DEPTOR	DEPTOR	protein_coding	DEP domain containing MTOR interacting protein [Source:HGNC Symbol;Acc:HGNC:22953]	8	1	119873717	120050918	-0.12656040832305815	0.94587042848056	-1.065700260111363	0.2869114692325489	0.9234406592989878	-1.0649214679988648	FALSE
ENSG00000178789	124599	CD300LB	CD300LB	protein_coding	CD300 molecule like family member b [Source:HGNC Symbol;Acc:HGNC:30811]	17	-1	74521174	74531475	0.08246128769822736	4.786760582075082	1.0651872430302656	0.28722261881055333	0.9234406592989878	1.0642341974094487	FALSE
ENSG00000136002	50649	ARHGEF4	ARHGEF4	protein_coding	Rho guanine nucleotide exchange factor 4 [Source:HGNC Symbol;Acc:HGNC:684]	2	1	130836916	131047263	0.14320818607370467	1.787222038025633	1.0650817022028387	0.287234473516123	0.9234406592989878	1.0642080225464852	FALSE
ENSG00000108826	51264	MRPL27	MRPL27	protein_coding	mitochondrial ribosomal protein L27 [Source:HGNC Symbol;Acc:HGNC:14483]	17	-1	50367857	50373207	-0.07180154995970334	2.812451984564209	-1.06482704733898	0.2872984684388109	0.9234406592989878	-1.0640667361118916	FALSE
ENSG00000165046	137994	LETM2	LETM2	protein_coding	leucine zipper and EF-hand containing transmembrane protein 2 [Source:HGNC Symbol;Acc:HGNC:14648]	8	1	38386207	38409527	0.09684418592889044	3.3317723353244775	1.0649739144626378	0.28732990767600103	0.9234406592989878	1.0639973331085206	FALSE
ENSG00000224897	NA	POT1-AS1	POT1-AS1	lncRNA	POT1 antisense RNA 1 [Source:HGNC Symbol;Acc:HGNC:49459]	7	1	124929873	125482966	-0.10325743038690294	1.5625653038676897	-1.0647336655581754	0.2873584482774234	0.9234406592989878	-1.063934333363155	FALSE
ENSG00000198945	84456	L3MBTL3	L3MBTL3	protein_coding	L3MBTL histone methyl-lysine binding protein 3 [Source:HGNC Symbol;Acc:HGNC:23035]	6	1	130013699	130141451	-0.0589762801149476	4.9203429175875515	-1.0649082451971097	0.2874139261217409	0.9234406592989878	-1.0638118851625404	FALSE
ENSG00000111237	51699	VPS29	VPS29	protein_coding	VPS29 retromer complex component [Source:HGNC Symbol;Acc:HGNC:14340]	12	-1	110491083	110502111	0.040862842654949105	6.2932628346672566	1.064630094709753	0.2874217817208109	0.9234406592989878	1.0637945479270456	FALSE
ENSG00000254186	NA	AC113414.1	AC113414.1	lncRNA	novel transcript	5	-1	162424042	163437326	-0.13796342882340906	0.4322538865600009	-1.064268768788219	0.2875577813685698	0.9234406592989878	-1.0634944486158397	FALSE
ENSG00000215529	388795	EFCAB8	EFCAB8	protein_coding	EF-hand calcium binding domain 8 [Source:HGNC Symbol;Acc:HGNC:34532]	20	1	32858923	32961609	-0.0999071483958931	1.8526011082532683	-1.0641815033899322	0.28762846555095095	0.9234406592989878	-1.0633385134249775	FALSE
ENSG00000246334	NA	PRR7-AS1	PRR7-AS1	lncRNA	PRR7 antisense RNA 1 [Source:HGNC Symbol;Acc:HGNC:27961]	5	-1	177438503	177447699	-0.11503383342704221	1.2662542138437312	-1.0640900929389339	0.2876534814521107	0.9234406592989878	-1.0632833324586384	FALSE
ENSG00000168916	57507	ZNF608	ZNF608	protein_coding	zinc finger protein 608 [Source:HGNC Symbol;Acc:HGNC:29238]	5	-1	124636913	124748807	-0.2131881789528851	3.128222786812237	-1.0641489055826936	0.28767380837216855	0.9234406592989878	-1.063238496998029	FALSE
ENSG00000109180	54940	OCIAD1	OCIAD1	protein_coding	OCIA domain containing 1 [Source:HGNC Symbol;Acc:HGNC:16074]	4	1	48805212	48861817	0.0387445354942999	6.205129864722901	1.0640557344558927	0.2876831857386785	0.9234406592989878	1.0632178138890533	FALSE
ENSG00000254470	91056	AP5B1	AP5B1	protein_coding	adaptor related protein complex 5 subunit beta 1 [Source:HGNC Symbol;Acc:HGNC:25104]	11	-1	65773898	65780976	-0.10934699837279549	5.56598690761114	-1.063989759917967	0.28770202513110327	0.9234406592989878	-1.0631762623175336	FALSE
ENSG00000259319	NA	AF111167.2	AF111167.2	lncRNA	novel transcript, antisense to JDP2	14	-1	75423683	75427741	-0.17790260852383777	-0.5851820538812774	-1.0638861368796055	0.28773434956002747	0.9234406592989878	-1.0631049728499486	FALSE
ENSG00000102882	5595	MAPK3	MAPK3	protein_coding	mitogen-activated protein kinase 3 [Source:HGNC Symbol;Acc:HGNC:6877]	16	-1	30114105	30123506	-0.0800619996675076	6.111548581967287	-1.0637142468762406	0.2878452104803441	0.9234406592989878	-1.0628605171867174	FALSE
ENSG00000173585	10803	CCR9	CCR9	protein_coding	C-C motif chemokine receptor 9 [Source:HGNC Symbol;Acc:HGNC:1610]	3	1	45886504	45903175	-0.2122496598951561	-0.13229880863637314	-1.0635569486717824	0.28786913729427127	0.9234406592989878	-1.0628077653120618	FALSE
ENSG00000279821	NA	AC145098.2	AC145098.2	TEC	TEC	5	-1	177476631	177479656	-0.12704234801057224	2.3823214260433536	-1.0633327772521102	0.28804850595598475	0.9234406592989878	-1.0624124021669248	FALSE
ENSG00000179134	55095	SAMD4B	SAMD4B	protein_coding	sterile alpha motif domain containing 4B [Source:HGNC Symbol;Acc:HGNC:25492]	19	1	39342396	39385710	-0.04411432449531638	6.504068386323483	-1.0631184552574244	0.288104664120182	0.9234406592989878	-1.0622886528669566	FALSE
ENSG00000102893	5257	PHKB	PHKB	protein_coding	phosphorylase kinase regulatory subunit beta [Source:HGNC Symbol;Acc:HGNC:8927]	16	1	47461123	47701523	-0.04390546801629469	6.179018341517344	-1.063076691274413	0.2881261035162634	0.9234406592989878	-1.062241413621388	FALSE
ENSG00000171649	284307	ZIK1	ZIK1	protein_coding	zinc finger protein interacting with K protein 1 [Source:HGNC Symbol;Acc:HGNC:33104]	19	1	57578456	57593890	0.12356685093983599	1.592624607869605	1.0626377176062691	0.2883052817737571	0.9234406592989878	1.0618467075726834	FALSE
ENSG00000112796	59084	ENPP5	ENPP5	protein_coding	ectonucleotide pyrophosphatase/phosphodiesterase family member 5 [Source:HGNC Symbol;Acc:HGNC:13717]	6	-1	46159185	46170980	0.18983385607856118	1.156215171737129	1.0624421306801153	0.2885256015065457	0.9234406592989878	1.0613615989342375	FALSE
ENSG00000166262	196951	FAM227B	FAM227B	protein_coding	family with sequence similarity 227 member B [Source:HGNC Symbol;Acc:HGNC:26543]	15	-1	49326962	49620929	0.0981466725074216	2.403735076632158	1.0621739114825464	0.28854282242884605	0.9234406592989878	1.0613236917551707	FALSE
ENSG00000175063	11065	UBE2C	UBE2C	protein_coding	ubiquitin conjugating enzyme E2 C [Source:HGNC Symbol;Acc:HGNC:15937]	20	1	45812576	45816957	-0.11485220738040125	1.7033328614940701	-1.0620506784493744	0.28859804461302374	0.9234406592989878	-1.0612021454134284	FALSE
ENSG00000167363	64122	FN3K	FN3K	protein_coding	fructosamine 3 kinase [Source:HGNC Symbol;Acc:HGNC:24822]	17	1	82735615	82751196	-0.13918774831387148	1.686948206117004	-1.0620998657415097	0.2886279595455843	0.9234406592989878	-1.0611363079394935	FALSE
ENSG00000068724	57217	TTC7A	TTC7A	protein_coding	tetratricopeptide repeat domain 7A [Source:HGNC Symbol;Acc:HGNC:19750]	2	1	46916157	47076137	-0.05838478079641085	6.401124105477791	-1.0617542753914373	0.28874281677844543	0.9234406592989878	-1.0608835702118362	FALSE
ENSG00000227704	NA	AL354892.1	AL354892.1	lncRNA	novel transcript	6	1	169725504	169738992	0.1627621777148388	-0.3878414826229674	1.0615330036027097	0.2887796619909478	0.9234406592989878	1.060802508477122	FALSE
ENSG00000142192	351	APP	APP	protein_coding	amyloid beta precursor protein [Source:HGNC Symbol;Acc:HGNC:620]	21	-1	25880550	26171128	-0.07285326580976026	6.258805165307269	-1.0615539796894597	0.288827792132813	0.9234406592989878	-1.0606966297021208	FALSE
ENSG00000229337	NA	AC079305.3	AC079305.3	lncRNA	novel transcript	2	-1	177111036	177212662	-0.12815405750783126	1.9214645800497723	-1.0609018256976763	0.2891901885408316	0.9234406592989878	-1.0598997958727971	FALSE
ENSG00000072210	224	ALDH3A2	ALDH3A2	protein_coding	aldehyde dehydrogenase 3 family member A2 [Source:HGNC Symbol;Acc:HGNC:403]	17	1	19648136	19685760	0.06377826132683939	4.4719339442233474	1.060539818804769	0.28926145266002384	0.9234406592989878	1.059743180160987	FALSE
ENSG00000124459	7596	ZNF45	ZNF45	protein_coding	zinc finger protein 45 [Source:HGNC Symbol;Acc:HGNC:13111]	19	-1	43912624	43935282	0.061878337370266046	3.114151917065014	1.060232477654021	0.289396937746538	0.9234406592989878	1.0594454989934774	FALSE
ENSG00000268521	NA	VN1R83P	VN1R83P	unprocessed_pseudogene	vomeronasal 1 receptor 83 pseudogene [Source:HGNC Symbol;Acc:HGNC:37403]	19	-1	21289554	21289998	-0.20467762702626657	-0.13763366134695004	-1.0602084658810722	0.28941071951342207	0.9234406592989878	-1.0594152236336052	FALSE
ENSG00000204946	100289678	ZNF783	ZNF783	protein_coding	zinc finger family member 783 [Source:HGNC Symbol;Acc:HGNC:27222]	7	1	149262171	149297302	0.068937663950571	3.916386438705501	1.0602107993684697	0.28941643589970933	0.9234406592989878	1.059402666337661	FALSE
ENSG00000112312	51053	GMNN	GMNN	protein_coding	geminin DNA replication inhibitor [Source:HGNC Symbol;Acc:HGNC:17493]	6	1	24774931	24786099	-0.07921974946683896	2.1609448906823894	-1.059978514092116	0.2894921161094631	0.9234406592989878	-1.0592364339053797	FALSE
ENSG00000177106	64787	EPS8L2	EPS8L2	protein_coding	EPS8 like 2 [Source:HGNC Symbol;Acc:HGNC:21296]	11	1	694438	727727	0.12242516620387489	0.7540985180884513	1.0599680102630384	0.2895020795457006	0.9234406592989878	1.0592145512859015	FALSE
ENSG00000072071	22859	ADGRL1	ADGRL1	protein_coding	adhesion G protein-coupled receptor L1 [Source:HGNC Symbol;Acc:HGNC:20973]	19	-1	14147743	14206187	0.09894985213956042	3.3318365123670652	1.0600445521626598	0.2895182938270889	0.9234406592989878	1.0591789410669001	FALSE
ENSG00000107099	81704	DOCK8	DOCK8	protein_coding	dedicator of cytokinesis 8 [Source:HGNC Symbol;Acc:HGNC:19191]	9	1	214854	465259	-0.06596539220871733	10.089371903836849	-1.059939964410222	0.2895735189905501	0.9234406592989878	-1.0590576642287022	FALSE
ENSG00000151743	196394	AMN1	AMN1	protein_coding	antagonist of mitotic exit network 1 homolog [Source:HGNC Symbol;Acc:HGNC:27281]	12	-1	31671142	31729121	-0.08861154163907248	6.244123831851218	-1.0596078625891787	0.28971153840772546	0.9234406592989878	-1.0587546357322322	FALSE
ENSG00000147883	1030	CDKN2B	CDKN2B	protein_coding	cyclin dependent kinase inhibitor 2B [Source:HGNC Symbol;Acc:HGNC:1788]	9	-1	22002903	22009305	-0.14376807132091596	1.8837633115207348	-1.0596445025686678	0.28973372654205287	0.9234406592989878	-1.0587059296499768	FALSE
ENSG00000174996	64837	KLC2	KLC2	protein_coding	kinesin light chain 2 [Source:HGNC Symbol;Acc:HGNC:20716]	11	1	66257294	66267860	0.09272868146379887	2.6988666132633377	1.0593356596844674	0.28981102312397294	0.9234406592989878	1.058536272369245	FALSE
ENSG00000167740	124936	CYB5D2	CYB5D2	protein_coding	cytochrome b5 domain containing 2 [Source:HGNC Symbol;Acc:HGNC:28471]	17	1	4143168	4187310	0.05325060506080126	3.2688125671530366	1.0592509062140532	0.2898324092842039	0.9234406592989878	1.05848933754006	FALSE
ENSG00000135740	6553	SLC9A5	SLC9A5	protein_coding	solute carrier family 9 member A5 [Source:HGNC Symbol;Acc:HGNC:11078]	16	1	67237683	67272191	-0.11078267786332459	0.4942746446292367	-1.0590454708998447	0.2899128803727462	0.9234406592989878	-1.0583127537119266	FALSE
ENSG00000164117	26269	FBXO8	FBXO8	protein_coding	F-box protein 8 [Source:HGNC Symbol;Acc:HGNC:13587]	4	-1	174236658	174284264	-0.05874455470849638	3.273719227660232	-1.05904879601844	0.2899224719576688	0.9234406592989878	-1.0582917083688899	FALSE
ENSG00000145592	6167	RPL37	RPL37	protein_coding	ribosomal protein L37 [Source:HGNC Symbol;Acc:HGNC:10347]	5	-1	40825262	40835222	0.08729091183105275	9.440954923607599	1.0589545016926731	0.2900085698719162	0.9234406592989878	1.0581028179103298	FALSE
ENSG00000145284	79966	SCD5	SCD5	protein_coding	stearoyl-CoA desaturase 5 [Source:HGNC Symbol;Acc:HGNC:21088]	4	-1	82629539	82798796	-0.17089484705099323	1.604336756983833	-1.0592165683797352	0.2900135631420517	0.9234406592989878	-1.0580918643190071	FALSE
ENSG00000197599	645811	CCDC154	CCDC154	protein_coding	coiled-coil domain containing 154 [Source:HGNC Symbol;Acc:HGNC:34454]	16	-1	1434383	1444556	0.09856443378999513	1.3084933260287523	1.0587443370906602	0.2900619416225681	0.9234406592989878	1.057985744427619	FALSE
ENSG00000139651	283337	ZNF740	ZNF740	protein_coding	zinc finger protein 740 [Source:HGNC Symbol;Acc:HGNC:27465]	12	1	53180704	53195142	0.045646436928962864	4.88272567964058	1.0587566909059547	0.29006336268805727	0.9234406592989878	1.0579826274508233	FALSE
ENSG00000169084	207063	DHRSX	DHRSX	protein_coding	dehydrogenase/reductase X-linked [Source:HGNC Symbol;Acc:HGNC:18399]	X	-1	2219506	2502805	-0.08573375464369537	7.300962981536014	-1.0588384642866309	0.2900900517549649	0.9234406592989878	-1.0579240893399917	FALSE
ENSG00000106829	7091	TLE4	TLE4	protein_coding	TLE family member 4, transcriptional corepressor [Source:HGNC Symbol;Acc:HGNC:11840]	9	1	79571773	79726882	-0.06767942971261931	7.67160932759113	-1.0584498728054759	0.29023482953746615	0.9234406592989878	-1.0576066060617604	FALSE
ENSG00000131016	9590	AKAP12	AKAP12	protein_coding	A-kinase anchoring protein 12 [Source:HGNC Symbol;Acc:HGNC:370]	6	1	151239967	151358559	0.18161794409594023	2.746452322419605	1.0583497261934987	0.2903038965842805	0.9234406592989878	1.057455186448805	FALSE
ENSG00000179889	23042	PDXDC1	PDXDC1	protein_coding	pyridoxal dependent decarboxylase domain containing 1 [Source:HGNC Symbol;Acc:HGNC:28995]	16	1	14974591	15139339	0.058867985307046844	5.316735967655339	1.0581875049081257	0.29034746441030795	0.9234406592989878	1.0573596826966078	FALSE
ENSG00000181444	168544	ZNF467	ZNF467	protein_coding	zinc finger protein 467 [Source:HGNC Symbol;Acc:HGNC:23154]	7	-1	149764182	149773588	-0.1001711970471888	6.622084694512118	-1.0581657935017406	0.2903777529507397	0.9234406592989878	-1.057293293758929	FALSE
ENSG00000110700	6207	RPS13	RPS13	protein_coding	ribosomal protein S13 [Source:HGNC Symbol;Acc:HGNC:10386]	11	-1	17074388	17077715	0.08900108667672235	6.950353433301064	1.058086594367529	0.29040408012091706	0.9234406592989878	1.0572355914668992	FALSE
ENSG00000266368	NA	AC005410.2	AC005410.2	lncRNA	novel transcript, antisense to DNAH9	17	-1	11953889	11977594	0.0744119735294233	2.453282650411374	1.0577782648788678	0.2905249649520264	0.9234406592989878	1.0569706886155825	FALSE
ENSG00000133131	79710	MORC4	MORC4	protein_coding	MORC family CW-type zinc finger 4 [Source:HGNC Symbol;Acc:HGNC:23485]	X	-1	106813871	107000212	0.12302580624037529	2.0116629613663912	1.0577475077784726	0.29056568167789193	0.9234406592989878	1.056881480083206	FALSE
ENSG00000103415	3163	HMOX2	HMOX2	protein_coding	heme oxygenase 2 [Source:HGNC Symbol;Acc:HGNC:5014]	16	1	4474690	4510347	0.05725974963563729	5.599206261660587	1.0574683298069458	0.29066175639087005	0.9234406592989878	1.0566710179974625	FALSE
ENSG00000054282	10806	SDCCAG8	SDCCAG8	protein_coding	serologically defined colon cancer antigen 8 [Source:HGNC Symbol;Acc:HGNC:10671]	1	1	243256034	243500091	-0.04896908992395499	5.9688380681903075	-1.0574658873315355	0.29072321820876135	0.9234406592989878	-1.056536403759936	FALSE
ENSG00000182782	338442	HCAR2	HCAR2	protein_coding	hydroxycarboxylic acid receptor 2 [Source:HGNC Symbol;Acc:HGNC:24827]	12	-1	122701293	122703357	-0.11850910956025373	5.069999770482167	-1.0573314313438358	0.2907323951054234	0.9234406592989878	-1.056516306079339	FALSE
ENSG00000257545	NA	AC079385.1	AC079385.1	lncRNA	novel transcript, antisense to POLR3B, RFX4 and RIC8B.	12	-1	106495958	106774926	0.16336732104625867	-0.2766514910923863	1.0572052607570908	0.290745842667756	0.9234406592989878	1.0564868562828833	FALSE
ENSG00000137500	60492	CCDC90B	CCDC90B	protein_coding	coiled-coil domain containing 90B [Source:HGNC Symbol;Acc:HGNC:28108]	11	-1	83259097	83286407	0.04387883717257335	4.544795736577593	1.0572511738751618	0.290754305792124	0.9234406592989878	1.0564683227400349	FALSE
ENSG00000128011	57622	LRFN1	LRFN1	protein_coding	leucine rich repeat and fibronectin type III domain containing 1 [Source:HGNC Symbol;Acc:HGNC:29290]	19	-1	39306568	39315336	-0.09332691972072649	3.9417158550362266	-1.056588209932745	0.29112240594482963	0.9234406592989878	-1.0556625646867115	FALSE
ENSG00000117395	10969	EBNA1BP2	EBNA1BP2	protein_coding	EBNA1 binding protein 2 [Source:HGNC Symbol;Acc:HGNC:15531]	1	-1	43164175	43270936	0.06981218437936443	3.171199514512167	1.0562921931874587	0.29118678700113093	0.9234406592989878	1.055521707267944	FALSE
ENSG00000196839	100	ADA	ADA	protein_coding	adenosine deaminase [Source:HGNC Symbol;Acc:HGNC:186]	20	-1	44619522	44652233	0.1039874298527299	3.643896561374444	1.056235197949038	0.2912311387293245	0.9234406592989878	1.055424683608466	FALSE
ENSG00000105617	79165	LENG1	LENG1	protein_coding	leukocyte receptor cluster member 1 [Source:HGNC Symbol;Acc:HGNC:15502]	19	-1	54155161	54159721	0.0642698544079372	2.471402325744589	1.0561060130454474	0.29126129691005415	0.9234406592989878	1.055358715369858	FALSE
ENSG00000122966	11113	CIT	CIT	protein_coding	citron rho-interacting serine/threonine kinase [Source:HGNC Symbol;Acc:HGNC:1985]	12	-1	119685791	119877320	-0.144647496111787	0.770709081304604	-1.0560213579810882	0.2913035164413236	0.9234406592989878	-1.0552663717539295	FALSE
ENSG00000165929	123036	TC2N	TC2N	protein_coding	tandem C2 domains, nuclear [Source:HGNC Symbol;Acc:HGNC:19859]	14	-1	91779746	91867536	0.1067751111014843	7.115179149238699	1.0562589795169832	0.29132352578634846	0.9234406592989878	1.055222609956322	FALSE
ENSG00000168497	8436	CAVIN2	CAVIN2	protein_coding	caveolae associated protein 2 [Source:HGNC Symbol;Acc:HGNC:10690]	2	-1	191834310	191847088	0.11140390278309731	7.420538479993553	1.0560744243589661	0.291386102287326	0.9234406592989878	1.055085763935853	FALSE
ENSG00000198168	258010	SVIP	SVIP	protein_coding	small VCP interacting protein [Source:HGNC Symbol;Acc:HGNC:25238]	11	-1	22813799	22830299	-0.07202438891166008	5.045303129299946	-1.0559390432872657	0.29139932107303046	0.9234406592989878	-1.0550568588353946	FALSE
ENSG00000168273	440957	SMIM4	SMIM4	protein_coding	small integral membrane protein 4 [Source:HGNC Symbol;Acc:HGNC:37257]	3	1	52534013	52579237	-0.06888713123422097	3.123499888853785	-1.0557565962312943	0.29142631633884514	0.9234406592989878	-1.0549978318798747	FALSE
ENSG00000058729	55781	RIOK2	RIOK2	protein_coding	RIO kinase 2 [Source:HGNC Symbol;Acc:HGNC:18999]	5	-1	97160867	97183247	0.07941831579499103	3.452834436077807	1.0557325423571602	0.2914447586904155	0.9234406592989878	1.0549575085570997	FALSE
ENSG00000238142	NA	BX284668.5	BX284668.5	lncRNA	novel transcript	1	-1	16887577	16889706	0.18009735074268618	-0.4438328085444367	1.055652336135715	0.2914673691313029	0.9234406592989878	1.0549080742462071	FALSE
ENSG00000109911	26610	ELP4	ELP4	protein_coding	elongator acetyltransferase complex subunit 4 [Source:HGNC Symbol;Acc:HGNC:1171]	11	1	31509755	31790324	0.056537591585069435	5.837415370876771	1.0554247609176524	0.2915995815271233	0.9234406592989878	1.0546190634241406	FALSE
ENSG00000272145	NA	NFYC-AS1	NFYC-AS1	lncRNA	NFYC antisense RNA 1 [Source:HGNC Symbol;Acc:HGNC:49451]	1	-1	40690380	40692066	0.14767007482581468	0.04574860715277431	1.0553326967460313	0.2916138523408147	0.9234406592989878	1.0545878732834504	FALSE
ENSG00000095015	4214	MAP3K1	MAP3K1	protein_coding	mitogen-activated protein kinase kinase kinase 1 [Source:HGNC Symbol;Acc:HGNC:6848]	5	1	56815549	56896152	-0.06982408040014931	7.991484139455106	-1.0553471793748417	0.2916326032555321	0.9234406592989878	-1.0545468930404878	FALSE
ENSG00000139154	121536	AEBP2	AEBP2	protein_coding	AE binding protein 2 [Source:HGNC Symbol;Acc:HGNC:24051]	12	1	19404045	19720801	-0.04597613951939383	6.112630334543786	-1.055405418904901	0.2916420156477092	0.9234406592989878	-1.0545263228653226	FALSE
ENSG00000275993	102724428	SIK1B	SIK1B	protein_coding	salt inducible kinase 1B (putative) [Source:HGNC Symbol;Acc:HGNC:52389]	21	1	6111131	6123778	0.2120305206411412	-0.3287186788850507	1.0551662352006745	0.291753184290553	0.9234406592989878	1.0542834047253609	FALSE
ENSG00000144224	23190	UBXN4	UBXN4	protein_coding	UBX domain protein 4 [Source:HGNC Symbol;Acc:HGNC:14860]	2	1	135741734	135785056	-0.04215665869698171	6.976011843612925	-1.0549491632608112	0.2918222557120528	0.9234406592989878	-1.0541325058938142	FALSE
ENSG00000113141	3550	IK	IK	protein_coding	IK cytokine [Source:HGNC Symbol;Acc:HGNC:5958]	5	1	140647058	140662480	0.038235786120738524	6.653568619012934	1.054956661654589	0.2918339785082627	0.9234406592989878	1.0541068977385524	FALSE
ENSG00000119950	4601	MXI1	MXI1	protein_coding	MAX interactor 1, dimerization protein [Source:HGNC Symbol;Acc:HGNC:7534]	10	1	110207605	110287365	-0.16159267236737485	8.01452723500927	-1.0549543380490187	0.2918539782434537	0.9234406592989878	-1.0540632104125909	FALSE
ENSG00000260920	NA	AL031985.3	AL031985.3	lncRNA	novel transcript, sense overlapping with ZNF643	1	1	40464319	40466767	-0.09859653005047031	1.2355117895537904	-1.0545392516452887	0.2919747718249288	0.9234406592989878	-1.0537993922475928	FALSE
ENSG00000259407	NA	AC021739.2	AC021739.2	lncRNA	novel transcript, antisense to AKAP13	15	-1	85744109	85750281	0.10662545664213252	0.9825118416133796	1.054507778128153	0.292002927220148	0.9234406592989878	1.0537379102423898	FALSE
ENSG00000071889	60343	FAM3A	FAM3A	protein_coding	family with sequence similarity 3 member A [Source:HGNC Symbol;Acc:HGNC:13749]	X	-1	154506159	154516242	0.05145406832207522	3.416477308349386	1.0545232781765599	0.29201502539172636	0.9234406592989878	1.0537114930887548	FALSE
ENSG00000161526	29115	SAP30BP	SAP30BP	protein_coding	SAP30 binding protein [Source:HGNC Symbol;Acc:HGNC:30785]	17	1	75667251	75708062	-0.03645037741468116	5.865060322463271	-1.0544009857727379	0.2920898838958273	0.9234406592989878	-1.053548050968937	FALSE
ENSG00000104671	10671	DCTN6	DCTN6	protein_coding	dynactin subunit 6 [Source:HGNC Symbol;Acc:HGNC:16964]	8	1	30156319	30183639	0.05703125683879762	2.528295796091181	1.0535985830958505	0.29240551283846983	0.9234406592989878	1.0528592326160249	FALSE
ENSG00000119403	26147	PHF19	PHF19	protein_coding	PHD finger protein 19 [Source:HGNC Symbol;Acc:HGNC:24566]	9	-1	120855651	120894896	0.06685745823694189	4.354168153401136	1.0535282447815641	0.2924577663709253	0.9234406592989878	1.0527452443943237	FALSE
ENSG00000144671	9389	SLC22A14	SLC22A14	protein_coding	solute carrier family 22 member 14 [Source:HGNC Symbol;Acc:HGNC:8495]	3	1	38282294	38318575	-0.1632982283789825	-0.09354602047890608	-1.0534825715745235	0.29251703681212565	0.9234406592989878	-1.052615965725176	FALSE
ENSG00000047644	55841	WWC3	WWC3	protein_coding	WWC family member 3 [Source:HGNC Symbol;Acc:HGNC:29237]	X	1	10015562	10144478	-0.07346738116315077	7.276335316994302	-1.053064667905529	0.2926853115941279	0.9234406592989878	-1.0522490263361846	FALSE
ENSG00000205302	6643	SNX2	SNX2	protein_coding	sorting nexin 2 [Source:HGNC Symbol;Acc:HGNC:11173]	5	1	122775079	122834543	0.04005198647995467	6.64960652733305	1.0527681678728291	0.2928449208298065	0.9234406592989878	1.0519011138820038	FALSE
ENSG00000183943	5613	PRKX	PRKX	protein_coding	protein kinase X-linked [Source:HGNC Symbol;Acc:HGNC:9441]	X	-1	3604340	3713649	0.06441217835807578	6.531122473563749	1.0526886684756116	0.29285834408657885	0.9234406592989878	1.0518718599870405	FALSE
ENSG00000211796	NA	TRAV16	TRAV16	TR_V_gene	T cell receptor alpha variable 16 [Source:HGNC Symbol;Acc:HGNC:12112]	14	1	21990496	21990938	0.19555651212568503	-0.41430945091113214	1.0525202470046706	0.29290471428201803	0.9234406592989878	1.0517708103020682	FALSE
ENSG00000126464	57479	PRR12	PRR12	protein_coding	proline rich 12 [Source:HGNC Symbol;Acc:HGNC:29217]	19	1	49591182	49626439	0.054155119988982925	5.635321235963954	1.0523733905062311	0.2930070105174045	0.9234406592989878	1.0515479248575688	FALSE
ENSG00000074201	1207	CLNS1A	CLNS1A	protein_coding	chloride nucleotide-sensitive channel 1A [Source:HGNC Symbol;Acc:HGNC:2080]	11	-1	77514936	77637794	0.05365779570706142	5.801302012190831	1.0520006200074572	0.2931722898326693	0.9234406592989878	1.0511879207399906	FALSE
ENSG00000132514	10462	CLEC10A	CLEC10A	protein_coding	C-type lectin domain containing 10A [Source:HGNC Symbol;Acc:HGNC:16916]	17	-1	7074537	7080307	0.147314336399615	2.844477521020925	1.051887132573735	0.2932280176956966	0.9234406592989878	1.0510665674734712	FALSE
ENSG00000285245	NA	AL162417.1	AL162417.1	protein_coding	novel protein	9	-1	133098121	133163914	-0.12884859068669385	1.2813374072676338	-1.0518579687569232	0.2932560666339804	0.9234406592989878	-1.0510054938241447	FALSE
ENSG00000197930	30001	ERO1A	ERO1A	protein_coding	endoplasmic reticulum oxidoreductase 1 alpha [Source:HGNC Symbol;Acc:HGNC:13280]	14	-1	52639915	52695900	0.08454722342731102	6.9880945287958305	1.0517336918976845	0.29337589436421924	0.9234406592989878	1.0507446255252901	FALSE
ENSG00000139239	NA	RPL14P1	RPL14P1	processed_pseudogene	ribosomal protein L14 pseudogene 1 [Source:HGNC Symbol;Acc:HGNC:31384]	12	1	62965325	62965969	0.12591187828100736	3.420929929864998	1.051417870780255	0.2934125310907342	0.9234406592989878	1.0506648806256191	FALSE
ENSG00000253948	NA	VPS13B-DT	VPS13B-DT	lncRNA	VPS13B divergent transcript [Source:HGNC Symbol;Acc:HGNC:54375]	8	-1	98958277	99013743	-0.06408118272953267	4.212375686297557	-1.0513434797111783	0.2934790188809549	0.9234406592989878	-1.0505201778219935	FALSE
ENSG00000139668	115825	WDFY2	WDFY2	protein_coding	WD repeat and FYVE domain containing 2 [Source:HGNC Symbol;Acc:HGNC:20482]	13	1	51584455	51767709	-0.054445746899717484	7.065420825929418	-1.0514235137871957	0.2935058587887662	0.9234406592989878	-1.0504617701720638	FALSE
ENSG00000175087	149420	PDIK1L	PDIK1L	protein_coding	PDLIM1 interacting kinase 1 like [Source:HGNC Symbol;Acc:HGNC:18981]	1	1	26111165	26125555	0.07146632124065189	3.590493775018295	1.051052469381986	0.2935900579839321	0.9234406592989878	1.0502785633923482	FALSE
ENSG00000143786	149111	CNIH3	CNIH3	protein_coding	cornichon family AMPA receptor auxiliary protein 3 [Source:HGNC Symbol;Acc:HGNC:26802]	1	1	224434660	224740554	-0.07462418556317285	4.598787002783759	-1.0510941314835232	0.2936197159398028	0.9234406592989878	-1.050214039833197	FALSE
ENSG00000168404	197259	MLKL	MLKL	protein_coding	mixed lineage kinase domain like pseudokinase [Source:HGNC Symbol;Acc:HGNC:26617]	16	-1	74671855	74700960	-0.08827109013292045	6.589573067821596	-1.050720604133931	0.29378349301064727	0.9234406592989878	-1.0498578067476863	FALSE
ENSG00000067334	30836	DNTTIP2	DNTTIP2	protein_coding	deoxynucleotidyltransferase terminal interacting protein 2 [Source:HGNC Symbol;Acc:HGNC:24013]	1	-1	93866284	93879918	0.046813508017508276	5.275843679736611	1.0504989959843885	0.29384242768291974	0.9234406592989878	1.0497296499662385	FALSE
ENSG00000108306	84961	FBXL20	FBXL20	protein_coding	F-box and leucine rich repeat protein 20 [Source:HGNC Symbol;Acc:HGNC:24679]	17	-1	39252663	39402523	-0.062057394960922885	7.637348161951935	-1.0504475593775537	0.29392314576565404	0.9234406592989878	-1.0495541518978835	FALSE
ENSG00000198612	10920	COPS8	COPS8	protein_coding	COP9 signalosome subunit 8 [Source:HGNC Symbol;Acc:HGNC:24335]	2	1	237085882	237100474	0.06301429373282463	3.892167914410118	1.0501532440483397	0.2940017288681677	0.9234406592989878	1.0493833267740595	FALSE
ENSG00000133639	694	BTG1	BTG1	protein_coding	BTG anti-proliferation factor 1 [Source:HGNC Symbol;Acc:HGNC:1130]	12	-1	92140278	92145846	0.05543141633075699	9.075372719392728	1.0501847553845889	0.2940109401438702	0.9234406592989878	1.0493633051701867	FALSE
ENSG00000128833	55930	MYO5C	MYO5C	protein_coding	myosin VC [Source:HGNC Symbol;Acc:HGNC:7604]	15	-1	52192322	52295804	-0.15549907905012345	0.6662871895527327	-1.0500187947609674	0.2940880609456194	0.9234406592989878	-1.0491956921062662	FALSE
ENSG00000198420	9747	TCAF1	TCAF1	protein_coding	TRPM8 channel associated factor 1 [Source:HGNC Symbol;Acc:HGNC:22201]	7	-1	143851375	143902198	0.0723616358117356	2.839370801513064	1.0497391619726015	0.29421652824158895	0.9234406592989878	1.0489165488564807	FALSE
ENSG00000272644	NA	AC097468.3	AC097468.3	lncRNA	novel transcript	2	-1	219069354	219069809	-0.14285437760838524	0.03187207713043175	-1.0495584398616167	0.2942509751573375	0.9234406592989878	-1.048841713942998	FALSE
ENSG00000010810	2534	FYN	FYN	protein_coding	FYN proto-oncogene, Src family tyrosine kinase [Source:HGNC Symbol;Acc:HGNC:4037]	6	-1	111660332	111873452	-0.06437798049256394	7.944238538829233	-1.049561608442036	0.2943393608435341	0.9234406592989878	-1.0486497254994258	FALSE
ENSG00000129292	51105	PHF20L1	PHF20L1	protein_coding	PHD finger protein 20 like 1 [Source:HGNC Symbol;Acc:HGNC:24280]	8	1	132775358	132848807	-0.06725164821513108	7.322106184280073	-1.0494602619639095	0.29435093918847977	0.9234406592989878	-1.0486245782674668	FALSE
ENSG00000144034	51002	TPRKB	TPRKB	protein_coding	TP53RK binding protein [Source:HGNC Symbol;Acc:HGNC:24259]	2	-1	73729104	73737400	0.05955250251039823	3.7925667857230954	1.0494531266663945	0.2943665681062846	0.9234406592989878	1.0485906345694125	FALSE
ENSG00000215114	137886	UBXN2B	UBXN2B	protein_coding	UBX domain protein 2B [Source:HGNC Symbol;Acc:HGNC:27035]	8	1	58411359	58451501	-0.10402869543633919	7.860573281692856	-1.0493803894183613	0.29436847482495315	0.9234406592989878	-1.0485864935411437	FALSE
ENSG00000104131	8669	EIF3J	EIF3J	protein_coding	eukaryotic translation initiation factor 3 subunit J [Source:HGNC Symbol;Acc:HGNC:3270]	15	1	44537125	44563029	0.07134821342354414	6.437637077337082	1.0493876243239173	0.2943734374563974	0.9234406592989878	1.0485757157391038	FALSE
ENSG00000083123	594	BCKDHB	BCKDHB	protein_coding	branched chain keto acid dehydrogenase E1 subunit beta [Source:HGNC Symbol;Acc:HGNC:987]	6	1	80106647	80346270	0.08640503495875151	3.8465915595186013	1.0492977760793973	0.2944395147294352	0.9234406592989878	1.0484322212688961	FALSE
ENSG00000101181	26164	MTG2	MTG2	protein_coding	mitochondrial ribosome associated GTPase 2 [Source:HGNC Symbol;Acc:HGNC:16239]	20	1	62183029	62203568	0.05206630840363502	5.190706027790783	1.0492079592223538	0.2944622336279864	0.9234406592989878	1.0483828895298881	FALSE
ENSG00000163728	151613	TTC14	TTC14	protein_coding	tetratricopeptide repeat domain 14 [Source:HGNC Symbol;Acc:HGNC:24697]	3	1	180602163	180617828	0.0667795643216671	5.798023934046868	1.0491849471796924	0.29448480670208255	0.9234406592989878	1.04833387696033	FALSE
ENSG00000151117	144110	TMEM86A	TMEM86A	protein_coding	transmembrane protein 86A [Source:HGNC Symbol;Acc:HGNC:26890]	11	1	18693122	18704785	0.15568743823846556	0.07904857368258299	1.048939158718231	0.2945541269079116	0.9234406592989878	1.0481833787997414	FALSE
ENSG00000179921	151306	GPBAR1	GPBAR1	protein_coding	G protein-coupled bile acid receptor 1 [Source:HGNC Symbol;Acc:HGNC:19680]	2	1	218259496	218263861	0.10916430065628635	3.9159006379535026	1.04866840175845	0.2947167153903198	0.9234406592989878	1.0478304829477951	FALSE
ENSG00000114867	1981	EIF4G1	EIF4G1	protein_coding	eukaryotic translation initiation factor 4 gamma 1 [Source:HGNC Symbol;Acc:HGNC:3296]	3	1	184314495	184335358	-0.07936759696506712	6.313204725950322	-1.0485005624164963	0.29475959620064046	0.9234406592989878	-1.0477374325388806	FALSE
ENSG00000167258	51755	CDK12	CDK12	protein_coding	cyclin dependent kinase 12 [Source:HGNC Symbol;Acc:HGNC:24224]	17	1	39461486	39564907	-0.04998639013311301	6.566910941380624	-1.0484850921390267	0.29476771835901605	0.9234406592989878	-1.0477198086569077	FALSE
ENSG00000108861	1845	DUSP3	DUSP3	protein_coding	dual specificity phosphatase 3 [Source:HGNC Symbol;Acc:HGNC:3069]	17	-1	43766125	43778977	-0.09492743093347311	5.244811511504233	-1.0483431901921259	0.2948484884707311	0.9234406592989878	-1.0475445671703882	FALSE
ENSG00000116473	5906	RAP1A	RAP1A	protein_coding	RAP1A, member of RAS oncogene family [Source:HGNC Symbol;Acc:HGNC:9855]	1	1	111542218	111716691	-0.05104650998765692	8.577298617626239	-1.0482936768508804	0.2948935109119585	0.9234406592989878	-1.0474468989657462	FALSE
ENSG00000117153	59349	KLHL12	KLHL12	protein_coding	kelch like family member 12 [Source:HGNC Symbol;Acc:HGNC:19360]	1	-1	202891116	202928636	-0.05213560647933235	5.157259219540095	-1.0481359722072277	0.29492479164012325	0.9234406592989878	-1.047379046853639	FALSE
ENSG00000171823	144699	FBXL14	FBXL14	protein_coding	F-box and leucine rich repeat protein 14 [Source:HGNC Symbol;Acc:HGNC:28624]	12	-1	1565993	1594581	0.05742929434861921	4.739247789844064	1.0480038285965947	0.2950218451124515	0.9234406592989878	1.0471685554851444	FALSE
ENSG00000214803	NA	AC090921.1	AC090921.1	lncRNA	novel transcript	8	-1	124192671	124247398	-0.1279903387611191	0.6730750683424257	-1.0477855567104235	0.29508479860989334	0.9234406592989878	-1.0470320455782123	FALSE
ENSG00000159588	149483	CCDC17	CCDC17	protein_coding	coiled-coil domain containing 17 [Source:HGNC Symbol;Acc:HGNC:26574]	1	-1	45620044	45624057	-0.10134492583550081	2.77658432553817	-1.047851115393686	0.29508803339021766	0.9234406592989878	-1.0470250317283032	FALSE
ENSG00000164091	80335	WDR82	WDR82	protein_coding	WD repeat domain 82 [Source:HGNC Symbol;Acc:HGNC:28826]	3	-1	52254434	52288020	0.05090670825880306	7.3477149587661605	1.0477380736744255	0.2951307590267458	0.9234406592989878	1.0469323962045891	FALSE
ENSG00000140030	8477	GPR65	GPR65	protein_coding	G protein-coupled receptor 65 [Source:HGNC Symbol;Acc:HGNC:4517]	14	1	88005135	88014811	0.08979101204757356	6.122844803772198	1.0477068520953678	0.2951509846238708	0.9234406592989878	1.0468885472399483	FALSE
ENSG00000171617	8507	ENC1	ENC1	protein_coding	ectodermal-neural cortex 1 [Source:HGNC Symbol;Acc:HGNC:3345]	5	-1	74627406	74641424	-0.13418590913267492	4.1117026077800505	-1.0481609368937912	0.29518591755593515	0.9234406592989878	-1.046812817607875	FALSE
ENSG00000133574	55303	GIMAP4	GIMAP4	protein_coding	GTPase, IMAP family member 4 [Source:HGNC Symbol;Acc:HGNC:21872]	7	1	150567369	150573953	0.06876966946326135	8.6301663907635	1.0476462340997896	0.2951954672303631	0.9234406592989878	1.046792116315795	FALSE
ENSG00000109475	6164	RPL34	RPL34	protein_coding	ribosomal protein L34 [Source:HGNC Symbol;Acc:HGNC:10340]	4	1	108620566	108630412	0.1023396778747605	7.983208901449355	1.0475217993364005	0.29523153704027744	0.9234406592989878	1.0467139300874906	FALSE
ENSG00000242861	NA	AL591895.1	AL591895.1	lncRNA	novel transcript	1	-1	225840883	225846522	0.06798445742113124	5.235023982729992	1.0476024640288324	0.29523762032081746	0.9234406592989878	1.0467007443785046	FALSE
ENSG00000100030	5594	MAPK1	MAPK1	protein_coding	mitogen-activated protein kinase 1 [Source:HGNC Symbol;Acc:HGNC:6871]	22	-1	21754500	21867680	-0.074975908759777	8.604160740291247	-1.0474980087726682	0.29523894995573	0.9234406592989878	-1.0466978623756988	FALSE
ENSG00000144580	9125	CNOT9	CNOT9	protein_coding	CCR4-NOT transcription complex subunit 9 [Source:HGNC Symbol;Acc:HGNC:10445]	2	1	218568580	218597080	0.04918637535909287	5.169193738875177	1.047381789891739	0.2952921439298902	0.9234406592989878	1.0465825708016216	FALSE
ENSG00000136940	5082	PDCL	PDCL	protein_coding	phosducin like [Source:HGNC Symbol;Acc:HGNC:8770]	9	-1	122798389	122828588	0.04021887407302405	4.304862764784839	1.0472651869848433	0.295318797900335	0.9234406592989878	1.0465248067412916	FALSE
ENSG00000205683	8110	DPF3	DPF3	protein_coding	double PHD fingers 3 [Source:HGNC Symbol;Acc:HGNC:17427]	14	-1	72619296	72894116	-0.11139931270665393	2.0534697874891776	-1.0470688300145272	0.29545981285019035	0.9234406592989878	-1.0462192594762967	FALSE
ENSG00000237372	NA	AL606807.1	AL606807.1	lncRNA	novel transcript	9	1	89639814	89719759	-0.1901770094459896	1.1618884176578697	-1.0471048491444597	0.2954818227117141	0.9234406592989878	-1.0461715779333027	FALSE
ENSG00000177105	391	RHOG	RHOG	protein_coding	ras homolog family member G [Source:HGNC Symbol;Acc:HGNC:672]	11	-1	3826978	3840959	-0.09038062251151047	7.583833280884317	-1.046798459937709	0.2955727138282458	0.9234406592989878	-1.045974699169608	FALSE
ENSG00000106609	55069	TMEM248	TMEM248	protein_coding	transmembrane protein 248 [Source:HGNC Symbol;Acc:HGNC:25476]	7	1	66921225	66958551	0.03396086573484869	6.588814477636875	1.0466674264523765	0.29560973081698794	0.9234406592989878	1.0458945284846943	FALSE
ENSG00000146223	285855	RPL7L1	RPL7L1	protein_coding	ribosomal protein L7 like 1 [Source:HGNC Symbol;Acc:HGNC:21370]	6	1	42879616	42889925	0.05886875369084077	5.446337792756852	1.0466882172984833	0.29561396236736404	0.9234406592989878	1.0458853643021175	FALSE
ENSG00000107614	1787	TRDMT1	TRDMT1	protein_coding	tRNA aspartic acid methyltransferase 1 [Source:HGNC Symbol;Acc:HGNC:2977]	10	-1	17137336	17202054	-0.06777944538293923	3.7528757083269673	-1.0466663549264008	0.2956254882751603	0.9234406592989878	-1.0458604033234906	FALSE
ENSG00000022840	9921	RNF10	RNF10	protein_coding	ring finger protein 10 [Source:HGNC Symbol;Acc:HGNC:10055]	12	1	120533480	120577588	-0.13131528155076033	9.077510800644381	-1.046731081255291	0.2956282196806082	0.9234406592989878	-1.0458544881753389	FALSE
ENSG00000115365	10314	LANCL1	LANCL1	protein_coding	LanC like 1 [Source:HGNC Symbol;Acc:HGNC:6508]	2	-1	210431249	210477652	0.09694960334538738	4.179376643076734	1.0466853468494284	0.2956322506935325	0.9234406592989878	1.0458457586562309	FALSE
ENSG00000198816	140467	ZNF358	ZNF358	protein_coding	zinc finger protein 358 [Source:HGNC Symbol;Acc:HGNC:16838]	19	1	7515292	7521025	0.1661754590418144	-0.3144854296437224	1.046511878609171	0.29565573158857517	0.9234406592989878	1.0457949102615545	FALSE
ENSG00000057704	57458	TMCC3	TMCC3	protein_coding	transmembrane and coiled-coil domain family 3 [Source:HGNC Symbol;Acc:HGNC:29199]	12	-1	94567122	94650557	-0.10727393305155619	7.277329704903137	-1.0465131010089148	0.29572231987306996	0.9234406592989878	-1.045650726571415	FALSE
ENSG00000068878	23198	PSME4	PSME4	protein_coding	proteasome activator subunit 4 [Source:HGNC Symbol;Acc:HGNC:20635]	2	-1	53864069	53970993	-0.06148856011918369	6.717894513683699	-1.0463674886020526	0.29576234750519276	0.9234406592989878	-1.0455640651529405	FALSE
ENSG00000114554	5361	PLXNA1	PLXNA1	protein_coding	plexin A1 [Source:HGNC Symbol;Acc:HGNC:9099]	3	1	126988594	127037392	0.10932861056869836	2.286049683271098	1.04631583919494	0.2957867846920302	0.9234406592989878	1.0455111615298516	FALSE
ENSG00000246859	NA	STARD4-AS1	STARD4-AS1	lncRNA	STARD4 antisense RNA 1 [Source:HGNC Symbol;Acc:HGNC:44117]	5	1	111510396	111739726	0.1494215393575301	-0.40701111701005993	1.0461016394152076	0.29584041240141706	0.9234406592989878	1.0453950741288798	FALSE
ENSG00000101882	79576	NKAP	NKAP	protein_coding	NFKB activating protein [Source:HGNC Symbol;Acc:HGNC:29873]	X	-1	119920672	119943751	0.03688521435564507	4.291235995730074	1.0457819427951387	0.2960019546108751	0.9234406592989878	1.0450454703236318	FALSE
ENSG00000257354	NA	AC048341.1	AC048341.1	lncRNA	novel transcript	12	1	62602752	62622213	-0.07621765672210623	2.8669967901197335	-1.0456710086525667	0.2960693689026618	0.9234406592989878	-1.0448996125201324	FALSE
ENSG00000067208	7813	EVI5	EVI5	protein_coding	ecotropic viral integration site 5 [Source:HGNC Symbol;Acc:HGNC:3501]	1	-1	92508696	92792404	-0.07288396416046616	6.275715940723373	-1.0456915089695153	0.2961537149628608	0.9234406592989878	-1.0447171523815098	FALSE
ENSG00000180611	151963	MB21D2	MB21D2	protein_coding	Mab-21 domain containing 2 [Source:HGNC Symbol;Acc:HGNC:30438]	3	-1	192796815	192917856	-0.12291484140956266	2.5678968248869865	-1.045139222124015	0.2963580299596734	0.9234406592989878	-1.0442753156410787	FALSE
ENSG00000090054	10558	SPTLC1	SPTLC1	protein_coding	serine palmitoyltransferase long chain base subunit 1 [Source:HGNC Symbol;Acc:HGNC:11277]	9	-1	92000087	92115413	-0.042667264491790036	6.458027244101412	-1.0450260014637458	0.2963766463646488	0.9234406592989878	-1.0442350672920537	FALSE
ENSG00000221963	80830	APOL6	APOL6	protein_coding	apolipoprotein L6 [Source:HGNC Symbol;Acc:HGNC:14870]	22	1	35648446	35668404	0.14049486109461284	8.061913958858328	1.044962440264844	0.29640382390708386	0.9234406592989878	1.044176312947463	FALSE
ENSG00000141759	10907	TXNL4A	TXNL4A	protein_coding	thioredoxin like 4A [Source:HGNC Symbol;Acc:HGNC:30551]	18	-1	79970813	80033949	-0.03746118399238174	5.145777931396323	-1.0449106211073926	0.29641835276509637	0.9234406592989878	-1.044144904907165	FALSE
ENSG00000087266	6452	SH3BP2	SH3BP2	protein_coding	SH3 domain binding protein 2 [Source:HGNC Symbol;Acc:HGNC:10825]	4	1	2793071	2841098	-0.05950732223921751	7.531227555477147	-1.0448252324943552	0.29648741740495	0.9234406592989878	-1.0439956171673943	FALSE
ENSG00000011478	54814	QPCTL	QPCTL	protein_coding	glutaminyl-peptide cyclotransferase like [Source:HGNC Symbol;Acc:HGNC:25952]	19	1	45692666	45703989	-0.09316943356272933	2.056244588152658	-1.044576552553138	0.2965540483364438	0.9234406592989878	-1.043851612096179	FALSE
ENSG00000227508	NA	LINC01624	LINC01624	lncRNA	long intergenic non-protein coding RNA 1624 [Source:HGNC Symbol;Acc:HGNC:52051]	6	1	170272474	170279887	0.1484514675873645	0.21186566119599007	1.0445356456674728	0.2965861405305301	0.9234406592989878	1.043782261060769	FALSE
ENSG00000150867	5305	PIP4K2A	PIP4K2A	protein_coding	phosphatidylinositol-5-phosphate 4-kinase type 2 alpha [Source:HGNC Symbol;Acc:HGNC:8997]	10	-1	22534854	22714578	-0.0735209386959017	8.908495700604927	-1.0446232158654052	0.29659104977082673	0.9234406592989878	-1.043771652665177	FALSE
ENSG00000162623	127253	TYW3	TYW3	protein_coding	tRNA-yW synthesizing protein 3 homolog [Source:HGNC Symbol;Acc:HGNC:24757]	1	1	74733152	74766678	0.08749540895975283	3.5240244086090753	1.0444878239163982	0.2966355494219457	0.9234406592989878	1.0436754985613268	FALSE
ENSG00000125753	7408	VASP	VASP	protein_coding	vasodilator stimulated phosphoprotein [Source:HGNC Symbol;Acc:HGNC:12652]	19	1	45506579	45526983	-0.08611972713491234	8.525219762977065	-1.0443834764667301	0.2966872069119058	0.9234406592989878	-1.043563890019738	FALSE
ENSG00000055732	55283	MCOLN3	MCOLN3	protein_coding	mucolipin 3 [Source:HGNC Symbol;Acc:HGNC:13358]	1	-1	85018082	85048500	0.2086967474898141	0.06540932990110247	1.0443751925007045	0.29676094690550076	0.9234406592989878	1.0434045936639915	FALSE
ENSG00000249846	NA	LINC02021	LINC02021	lncRNA	long intergenic non-protein coding RNA 2021 [Source:HGNC Symbol;Acc:HGNC:52856]	3	1	130111669	130201336	0.17584757785782812	-0.48910360814225345	1.0437139075900415	0.29698221941805475	0.9234406592989878	1.0429267499639785	FALSE
ENSG00000111727	29915	HCFC2	HCFC2	protein_coding	host cell factor C2 [Source:HGNC Symbol;Acc:HGNC:24972]	12	1	104064531	104106524	0.0775690026767597	3.4510856245031576	1.0436345059030216	0.2970095253468486	0.9234406592989878	1.0428677986117352	FALSE
ENSG00000101193	54994	GID8	GID8	protein_coding	GID complex subunit 8 homolog [Source:HGNC Symbol;Acc:HGNC:15857]	20	1	62938147	62948475	-0.05343722977140963	5.841946079692069	-1.0433707975345046	0.2971571450412786	0.9234406592989878	-1.0425491620418001	FALSE
ENSG00000105088	93145	OLFM2	OLFM2	protein_coding	olfactomedin 2 [Source:HGNC Symbol;Acc:HGNC:17189]	19	-1	9853718	9936552	0.11515419249462822	2.2751283645146585	1.0433045452889549	0.2971607627978243	0.9234406592989878	1.042541354456345	FALSE
ENSG00000196126	3123	HLA-DRB1	HLA-DRB1	protein_coding	major histocompatibility complex, class II, DR beta 1 [Source:HGNC Symbol;Acc:HGNC:4948]	6	-1	32578769	32589848	0.11360640468235506	7.372498903164666	1.0434003379539118	0.29718005869097386	0.9234406592989878	1.0424997125024114	FALSE
ENSG00000041802	55341	LSG1	LSG1	protein_coding	large 60S subunit nuclear export GTPase 1 [Source:HGNC Symbol;Acc:HGNC:25652]	3	-1	194640791	194672463	0.0644766947863058	4.419978365268932	1.0432908304210515	0.2971880856247946	0.9234406592989878	1.0424823903223759	FALSE
ENSG00000123159	10755	GIPC1	GIPC1	protein_coding	GIPC PDZ domain containing family member 1 [Source:HGNC Symbol;Acc:HGNC:1226]	19	-1	14477760	14496149	0.10243063752451542	2.9928661386184956	1.0429420111026013	0.29733870695113046	0.9234406592989878	1.0421574064193313	FALSE
ENSG00000130921	91574	C12orf65	C12orf65	protein_coding	chromosome 12 open reading frame 65 [Source:HGNC Symbol;Acc:HGNC:26784]	12	1	123233436	123257960	0.07624886873762016	4.080752436202232	1.0428182885358148	0.2974247570237916	0.9234406592989878	1.0419717922735037	FALSE
ENSG00000103494	23322	RPGRIP1L	RPGRIP1L	protein_coding	RPGRIP1 like [Source:HGNC Symbol;Acc:HGNC:29168]	16	-1	53598153	53703938	0.13027957326034095	0.7094809528572287	1.0425858756676507	0.2975092503563696	0.9234406592989878	1.041789571014636	FALSE
ENSG00000186020	57711	ZNF529	ZNF529	protein_coding	zinc finger protein 529 [Source:HGNC Symbol;Acc:HGNC:29328]	19	-1	36534774	36605276	0.08957381272489684	4.043175003604788	1.0426250433360242	0.2975188796139527	0.9234406592989878	1.0417688064186517	FALSE
ENSG00000118965	57539	WDR35	WDR35	protein_coding	WD repeat domain 35 [Source:HGNC Symbol;Acc:HGNC:29250]	2	-1	19910260	19990131	0.054854523082354945	3.317442000896974	1.0425473695211043	0.29753373769499863	0.9234406592989878	1.0417367672337297	FALSE
ENSG00000104524	65263	PYCR3	PYCR3	protein_coding	pyrroline-5-carboxylate reductase 3 [Source:HGNC Symbol;Acc:HGNC:25846]	8	-1	143603210	143609773	0.14967522665191524	-0.04166363783750635	1.042280641470399	0.29760878811137237	0.9234406592989878	1.0415749488008745	FALSE
ENSG00000169508	1880	GPR183	GPR183	protein_coding	G protein-coupled receptor 183 [Source:HGNC Symbol;Acc:HGNC:3128]	13	-1	99294539	99307399	0.12534288591756493	5.205515399095536	1.0423387579985426	0.29765711753342455	0.9234406592989878	1.0414707587329362	FALSE
ENSG00000099968	23786	BCL2L13	BCL2L13	protein_coding	BCL2 like 13 [Source:HGNC Symbol;Acc:HGNC:17164]	22	1	17628855	17730855	-0.04448691636169233	5.847399503542982	-1.0417593951569593	0.2979225542103937	0.9234406592989878	-1.0408987235537832	FALSE
ENSG00000170909	126014	OSCAR	OSCAR	protein_coding	osteoclast associated Ig-like receptor [Source:HGNC Symbol;Acc:HGNC:29960]	19	-1	54094668	54102692	-0.10389377583387027	5.895987065687053	-1.0418159780683098	0.29792486838111604	0.9234406592989878	-1.0408937378466867	FALSE
ENSG00000130475	23149	FCHO1	FCHO1	protein_coding	FCH domain only 1 [Source:HGNC Symbol;Acc:HGNC:29002]	19	1	17747718	17788568	0.06270829305878411	6.338230838002339	1.0416158623269205	0.29798438278029826	0.9234406592989878	1.040765527429177	FALSE
ENSG00000141424	25800	SLC39A6	SLC39A6	protein_coding	solute carrier family 39 member 6 [Source:HGNC Symbol;Acc:HGNC:18607]	18	-1	36108531	36129385	0.05822593406033327	4.558005307486576	1.0415196222926963	0.2979870288125104	0.9234406592989878	1.0407598275437868	FALSE
ENSG00000009790	80342	TRAF3IP3	TRAF3IP3	protein_coding	TRAF3 interacting protein 3 [Source:HGNC Symbol;Acc:HGNC:30766]	1	1	209756032	209782320	0.04849337622274774	7.747055532232336	1.0416101168854885	0.298013047533903	0.9234406592989878	1.0407037817540943	FALSE
ENSG00000143199	55811	ADCY10	ADCY10	protein_coding	adenylate cyclase 10 [Source:HGNC Symbol;Acc:HGNC:21285]	1	-1	167809386	167914215	-0.14231959321077114	0.14401708100735716	-1.0413830461444329	0.2980446444784773	0.9234406592989878	-1.0406357245529125	FALSE
ENSG00000120451	399979	SNX19	SNX19	protein_coding	sorting nexin 19 [Source:HGNC Symbol;Acc:HGNC:21532]	11	-1	130875436	130916509	-0.07365426564271083	6.201106420987056	-1.0416689218674906	0.2980820457346904	0.9234406592989878	-1.0405551715742225	FALSE
ENSG00000100311	5155	PDGFB	PDGFB	protein_coding	platelet derived growth factor subunit B [Source:HGNC Symbol;Acc:HGNC:8800]	22	-1	39223359	39244982	0.1270290465740626	1.239653525816362	1.0412379991980563	0.29815346930357267	0.9234406592989878	1.0404013617740098	FALSE
ENSG00000184384	84441	MAML2	MAML2	protein_coding	mastermind like transcriptional coactivator 2 [Source:HGNC Symbol;Acc:HGNC:16259]	11	-1	95976598	96343195	-0.07842825989468238	8.861241535230452	-1.0410202458193882	0.2982777374692661	0.9234406592989878	-1.0401338104175175	FALSE
ENSG00000159921	10020	GNE	GNE	protein_coding	glucosamine (UDP-N-acetyl)-2-epimerase/N-acetylmannosamine kinase [Source:HGNC Symbol;Acc:HGNC:23657]	9	-1	36214441	36277056	0.0552547309053919	4.114826883251043	1.0408328379401064	0.2982988613759989	0.9234406592989878	1.0400883377107166	FALSE
ENSG00000185697	4603	MYBL1	MYBL1	protein_coding	MYB proto-oncogene like 1 [Source:HGNC Symbol;Acc:HGNC:7547]	8	-1	66562175	66614247	0.15324730547554388	5.115992429817604	1.041114675604182	0.298309566505379	0.9234406592989878	1.0400652939683448	FALSE
ENSG00000135870	149041	RC3H1	RC3H1	protein_coding	ring finger and CCCH-type domains 1 [Source:HGNC Symbol;Acc:HGNC:29434]	1	-1	173931214	174022297	-0.06050549986245812	7.667946751104598	-1.0406141233275128	0.29843777466464566	0.9234406592989878	-1.039789357414744	FALSE
ENSG00000204764	64901	RANBP17	RANBP17	protein_coding	RAN binding protein 17 [Source:HGNC Symbol;Acc:HGNC:14428]	5	1	170861870	171300015	-0.14274699096159968	0.2505921404962604	-1.040453115878964	0.2984817830192717	0.9234406592989878	-1.0396946584973734	FALSE
ENSG00000197885	28512	NKIRAS1	NKIRAS1	protein_coding	NFKB inhibitor interacting Ras like 1 [Source:HGNC Symbol;Acc:HGNC:17899]	3	-1	23891660	23946591	0.08187286951224726	2.8691390860631727	1.040420022329675	0.298490736099057	0.9234406592989878	1.0396753940476762	FALSE
ENSG00000080815	5663	PSEN1	PSEN1	protein_coding	presenilin 1 [Source:HGNC Symbol;Acc:HGNC:9508]	14	1	73136418	73223691	-0.0603426907577731	7.665899984302193	-1.0405538610868803	0.2984977763103444	0.9234406592989878	-1.0396602458111743	FALSE
ENSG00000141552	51529	ANAPC11	ANAPC11	protein_coding	anaphase promoting complex subunit 11 [Source:HGNC Symbol;Acc:HGNC:14452]	17	1	81890790	81900991	0.06746283848651258	1.983889216963779	1.0403577815948242	0.2984999303850031	0.9234406592989878	1.0396556109933432	FALSE
ENSG00000125124	583	BBS2	BBS2	protein_coding	Bardet-Biedl syndrome 2 [Source:HGNC Symbol;Acc:HGNC:967]	16	-1	56466836	56520087	0.07373748653385537	4.471705802832953	1.04052207905136	0.29852025827717493	0.9234406592989878	1.0396118735547695	FALSE
ENSG00000274949	NA	AL109804.1	AL109804.1	lncRNA	novel transcript	20	1	3811384	3823882	0.1684151595585431	0.24877528953876174	1.0401266062468804	0.2986144115387432	0.9234406592989878	1.0394093195807392	FALSE
ENSG00000164073	256471	MFSD8	MFSD8	protein_coding	major facilitator superfamily domain containing 8 [Source:HGNC Symbol;Acc:HGNC:28486]	4	-1	127917732	127966034	0.06886225582056138	4.7732505341529725	1.0400183259483928	0.29870282939132786	0.9234406592989878	1.0392191431375026	FALSE
ENSG00000233214	NA	AC002511.2	AC002511.2	lncRNA	novel transcript	19	-1	35424062	35424652	-0.15570994866327237	0.4849762679024186	-1.0397489791599919	0.29883083864823184	0.9234406592989878	-1.0389438768009749	FALSE
ENSG00000237693	345611	IRGM	IRGM	protein_coding	immunity related GTPase M [Source:HGNC Symbol;Acc:HGNC:29597]	5	1	150846523	150900736	0.12412718562917247	1.010075541950462	1.0397775635154336	0.2988449551643653	0.9234406592989878	1.038913525989791	FALSE
ENSG00000137409	23787	MTCH1	MTCH1	protein_coding	mitochondrial carrier 1 [Source:HGNC Symbol;Acc:HGNC:17586]	6	-1	36968141	36986298	0.03637540403109085	6.206017618309015	1.039672988750419	0.29886409975316464	0.9234406592989878	1.0388723662439578	FALSE
ENSG00000267787	NA	AC027097.2	AC027097.2	lncRNA	novel transcript, antisense to ATP8B1	18	1	57639455	57738603	0.06943094352413137	6.036923562950308	1.0391961676349124	0.29908878246206627	0.9234406592989878	1.0383894430345801	FALSE
ENSG00000197323	51592	TRIM33	TRIM33	protein_coding	tripartite motif containing 33 [Source:HGNC Symbol;Acc:HGNC:16290]	1	-1	114392790	114511203	-0.035152084730960986	7.4690244596856354	-1.038749891377574	0.29928658977644584	0.9234406592989878	-1.037964484986553	FALSE
ENSG00000251287	644974	ALG1L2	ALG1L2	protein_coding	ALG1 chitobiosyldiphosphodolichol beta-mannosyltransferase like 2 [Source:HGNC Symbol;Acc:HGNC:37258]	3	1	130081831	130113227	0.21213920148468635	-0.3469734062331241	1.0388879678023668	0.2993404555133813	0.9234406592989878	1.0378487953513436	FALSE
ENSG00000175764	158135	TTLL11	TTLL11	protein_coding	tubulin tyrosine ligase like 11 [Source:HGNC Symbol;Acc:HGNC:18113]	9	-1	121821928	122093606	-0.06903530750690523	3.089304969481759	-1.0383573477668515	0.2994358146853526	0.9234406592989878	-1.0376440226321373	FALSE
ENSG00000235314	NA	LINC00957	LINC00957	lncRNA	long intergenic non-protein coding RNA 957 [Source:HGNC Symbol;Acc:HGNC:22332]	7	1	44039171	44042306	0.07423767394365521	2.748642812442448	1.038096538836218	0.2996113010518808	0.9234406592989878	1.0372672997588754	FALSE
ENSG00000166974	10982	MAPRE2	MAPRE2	protein_coding	microtubule associated protein RP/EB family member 2 [Source:HGNC Symbol;Acc:HGNC:6891]	18	1	34976928	35143470	0.04436766615490306	6.566529982966428	1.0380572423236476	0.2996333829823857	0.9234406592989878	1.0372199061138545	FALSE
ENSG00000163682	6133	RPL9	RPL9	protein_coding	ribosomal protein L9 [Source:HGNC Symbol;Acc:HGNC:10369]	4	-1	39452521	39458949	0.10872049350908064	7.681668769481683	1.0376114095833264	0.2998604854223319	0.9234406592989878	1.036732619524235	FALSE
ENSG00000123349	5204	PFDN5	PFDN5	protein_coding	prefoldin subunit 5 [Source:HGNC Symbol;Acc:HGNC:8869]	12	1	53295291	53299450	0.09214656024486345	6.991594755633518	1.0372464834226092	0.29997222296856985	0.9234406592989878	1.0364929581051083	FALSE
ENSG00000132535	1742	DLG4	DLG4	protein_coding	discs large MAGUK scaffold protein 4 [Source:HGNC Symbol;Acc:HGNC:2903]	17	-1	7187169	7219841	-0.07282496215070378	4.080546552056671	-1.0372944027606028	0.2999727611404722	0.9234406592989878	-1.0364918039456559	FALSE
ENSG00000233382	NA	NKAPP1	NKAPP1	transcribed_processed_pseudogene	NFKB activating protein pseudogene 1 [Source:HGNC Symbol;Acc:HGNC:26706]	X	-1	120120953	120245267	0.09621813283220737	3.1939600913357222	1.037384154751041	0.2999735007353253	0.9234406592989878	1.036490217818297	FALSE
ENSG00000271774	NA	AL109930.1	AL109930.1	lncRNA	novel transcript, antisense to TSHZ2	20	-1	53255979	53487274	0.23329884326644101	0.1876253301268542	1.0373967382836407	0.30002178610420355	0.9234406592989878	1.0363866711647334	FALSE
ENSG00000132259	1262	CNGA4	CNGA4	protein_coding	cyclic nucleotide gated channel subunit alpha 4 [Source:HGNC Symbol;Acc:HGNC:2152]	11	1	6234765	6244479	-0.18049748531762122	-0.3570022189083119	-1.0371537677305507	0.30004353664969446	0.9234406592989878	-1.0363400313444942	FALSE
ENSG00000101842	340547	VSIG1	VSIG1	protein_coding	V-set and immunoglobulin domain containing 1 [Source:HGNC Symbol;Acc:HGNC:28675]	X	1	108044970	108079184	0.14102505030703805	3.5905267576896125	1.0370991595770707	0.30010520555019665	0.9234406592989878	1.0362078066204032	FALSE
ENSG00000162227	10629	TAF6L	TAF6L	protein_coding	TATA-box binding protein associated factor 6 like [Source:HGNC Symbol;Acc:HGNC:17305]	11	1	62771357	62787342	0.08446723224693509	2.323144735351556	1.0368101492003916	0.30015374527744076	0.9234406592989878	1.0361037449893848	FALSE
ENSG00000174482	158038	LINGO2	LINGO2	protein_coding	leucine rich repeat and Ig domain containing 2 [Source:HGNC Symbol;Acc:HGNC:21207]	9	-1	27948078	28670286	0.283780396169792	1.3100110146444597	1.036933244619229	0.3002096227966628	0.9234406592989878	1.0359839661632513	FALSE
ENSG00000280007	NA	AC008079.1	AC008079.1	lncRNA	novel transcript, antisense to TUBA8	22	-1	18110759	18131154	0.16698814148141547	-0.31352422255979673	1.0365182791971783	0.30028610957562585	0.9234406592989878	1.035820033503689	FALSE
ENSG00000177951	51272	BET1L	BET1L	protein_coding	Bet1 golgi vesicular membrane trafficking protein like [Source:HGNC Symbol;Acc:HGNC:19348]	11	-1	167784	207428	0.04595465870737758	4.918594034513893	1.036716582041046	0.3002904078356437	0.9234406592989878	1.0358108219507858	FALSE
ENSG00000115163	1058	CENPA	CENPA	protein_coding	centromere protein A [Source:HGNC Symbol;Acc:HGNC:1851]	2	1	26764289	26801067	-0.0729912350808295	2.516809803477657	-1.0364602617066847	0.3003455132582402	0.9234406592989878	-1.035692733922307	FALSE
ENSG00000231160	NA	KLF3-AS1	KLF3-AS1	lncRNA	KLF3 antisense RNA 1 [Source:HGNC Symbol;Acc:HGNC:25796]	4	-1	38602438	38664914	0.10214504036995287	2.9498606966279373	1.0365936559869147	0.3003462800049504	0.9234406592989878	1.0356910909262245	FALSE
ENSG00000138663	51138	COPS4	COPS4	protein_coding	COP9 signalosome subunit 4 [Source:HGNC Symbol;Acc:HGNC:16702]	4	1	83034447	83075818	0.05289347640685449	4.133615004072077	1.0363782517214226	0.30036560831346787	0.9234406592989878	1.0356496748670878	FALSE
ENSG00000185278	84614	ZBTB37	ZBTB37	protein_coding	zinc finger and BTB domain containing 37 [Source:HGNC Symbol;Acc:HGNC:28365]	1	1	173868082	173903549	-0.08543592311178116	5.35581435634386	-1.036375486958522	0.30038570874157633	0.9234406592989878	-1.035606606219891	FALSE
ENSG00000233755	NA	AL050344.1	AL050344.1	lncRNA	novel transcript	1	-1	25043707	25113120	0.21973504470019928	-0.5367084060456506	1.0361251692595408	0.3005623191135708	0.9234406592989878	1.0352282704785352	FALSE
ENSG00000173531	4485	MST1	MST1	protein_coding	macrophage stimulating 1 [Source:HGNC Symbol;Acc:HGNC:7380]	3	-1	49683947	49689501	0.13025442308041932	-5.631606036835725e-4	1.0359090734721579	0.3005623496681529	0.9234406592989878	1.0352282050371564	FALSE
ENSG00000189067	9516	LITAF	LITAF	protein_coding	lipopolysaccharide induced TNF factor [Source:HGNC Symbol;Acc:HGNC:16841]	16	-1	11547722	11636381	-0.09149497260798256	10.45289996361488	-1.0358246782698817	0.30064598070977777	0.9234406592989878	-1.0350491018452295	FALSE
ENSG00000079335	8556	CDC14A	CDC14A	protein_coding	cell division cycle 14A [Source:HGNC Symbol;Acc:HGNC:1718]	1	1	100345001	100520277	-0.060202837245320495	6.531995565002837	-1.035902523334778	0.30066294948158717	0.9234406592989878	-1.0350127657875765	FALSE
ENSG00000257176	NA	AC009318.1	AC009318.1	lncRNA	novel transcript, antisense to FAR2	12	-1	29277955	29317848	-0.0990947075118136	3.1756845993241116	-1.0355997013274538	0.30085675121977595	0.9234406592989878	-1.0345978655743686	FALSE
ENSG00000174775	3265	HRAS	HRAS	protein_coding	HRas proto-oncogene, GTPase [Source:HGNC Symbol;Acc:HGNC:5173]	11	-1	532242	537287	0.11802949079660996	0.8113249017316841	1.035131747179979	0.30093926995040976	0.9234406592989878	1.0344212595014437	FALSE
ENSG00000188191	5575	PRKAR1B	PRKAR1B	protein_coding	protein kinase cAMP-dependent type I regulatory subunit beta [Source:HGNC Symbol;Acc:HGNC:9390]	7	-1	549197	727650	-0.08661976188682097	4.122597945087931	-1.0352068429583614	0.3009857667744824	0.9234406592989878	-1.034321761498382	FALSE
ENSG00000198924	9937	DCLRE1A	DCLRE1A	protein_coding	DNA cross-link repair 1A [Source:HGNC Symbol;Acc:HGNC:17660]	10	-1	113834725	113854383	0.10881651189883268	2.2392776582783505	1.034945997218967	0.301063950048349	0.9234406592989878	1.0341544811171965	FALSE
ENSG00000253738	NA	OTUD6B-AS1	OTUD6B-AS1	lncRNA	OTUD6B antisense RNA 1 (head to head) [Source:HGNC Symbol;Acc:HGNC:50466]	8	-1	91059318	91070583	0.06786775377694809	4.184770945461232	1.0349594211418423	0.3010736595779463	0.9234406592989878	1.0341337086962035	FALSE
ENSG00000100296	8563	THOC5	THOC5	protein_coding	THO complex 5 [Source:HGNC Symbol;Acc:HGNC:19074]	22	-1	29505879	29555216	-0.07183066741542987	5.489960375253827	-1.0349219567833254	0.3010782454484135	0.9234406592989878	-1.0341238979093237	FALSE
ENSG00000286271	NA	AC008945.2	AC008945.2	lncRNA	novel transcript, antisense to SEPP1	5	1	42813647	42924535	0.1467884158166491	0.10221492431417063	1.034823436569873	0.3010971624687922	0.9234406592989878	1.0340834288136973	FALSE
ENSG00000274536	NA	AL034397.3	AL034397.3	lncRNA	novel transcript, antisense VSIG4	X	1	66015461	66020422	-0.11489700733961783	7.690854046495596	-1.0348575980066104	0.30113393887543055	0.9234406592989878	-1.0340047580605478	FALSE
ENSG00000277117	102723996	FP565260.3	FP565260.3	protein_coding	ICOS ligand [Source:NCBI gene;Acc:102723996]	21	1	5022493	5040666	0.20901933163685416	0.12324194864878366	1.0350728013874715	0.30114361431774206	0.9234406592989878	1.0339840617690952	FALSE
ENSG00000178913	6879	TAF7	TAF7	protein_coding	TATA-box binding protein associated factor 7 [Source:HGNC Symbol;Acc:HGNC:11541]	5	-1	141260225	141320784	0.051894783345522555	6.581767305989814	1.034705811182192	0.3011631924240077	0.9234406592989878	1.033942184501623	FALSE
ENSG00000005100	56919	DHX33	DHX33	protein_coding	DEAH-box helicase 33 [Source:HGNC Symbol;Acc:HGNC:16718]	17	-1	5440917	5468982	-0.08135893651704151	2.0018952333812496	-1.0346422356120557	0.30118171464646953	0.9234406592989878	-1.0339025674224411	FALSE
ENSG00000032444	10908	PNPLA6	PNPLA6	protein_coding	patatin like phospholipase domain containing 6 [Source:HGNC Symbol;Acc:HGNC:16268]	19	1	7534004	7561764	0.05940897062247252	6.319125306167268	1.0346240863135372	0.30127350861874636	0.9234406592989878	1.0337062537467403	FALSE
ENSG00000170919	NA	TPT1-AS1	TPT1-AS1	lncRNA	TPT1 antisense RNA 1 [Source:HGNC Symbol;Acc:HGNC:43686]	13	1	45341345	45417975	-0.052898605268804744	5.6826663742530314	-1.0344015823686974	0.3013145069686614	0.9234406592989878	-1.0336185861658593	FALSE
ENSG00000163755	84343	HPS3	HPS3	protein_coding	HPS3 biogenesis of lysosomal organelles complex 2 subunit 1 [Source:HGNC Symbol;Acc:HGNC:15597]	3	1	149129638	149173732	0.05518676425817848	5.403459351013023	1.034313149115639	0.30135417947297966	0.9234406592989878	1.0335337612289117	FALSE
ENSG00000139233	84298	LLPH	LLPH	protein_coding	LLP homolog, long-term synaptic facilitation factor [Source:HGNC Symbol;Acc:HGNC:28229]	12	-1	66116555	66130750	0.039187593309097934	4.51874536394833	1.034076851602921	0.30145337607146544	0.9234406592989878	1.0333216986290914	FALSE
ENSG00000158796	9191	DEDD	DEDD	protein_coding	death effector domain containing [Source:HGNC Symbol;Acc:HGNC:2755]	1	-1	161120974	161132688	-0.048149258041775944	5.378534077122622	-1.0340344514114193	0.3014996236236089	0.9234406592989878	-1.0332228464411684	FALSE
ENSG00000182389	785	CACNB4	CACNB4	protein_coding	calcium voltage-gated channel auxiliary subunit beta 4 [Source:HGNC Symbol;Acc:HGNC:1404]	2	-1	151832768	152099475	0.16825072436012434	3.9635138928974167	1.033794818005438	0.3016403090642765	0.9234406592989878	1.032922199310982	FALSE
ENSG00000166997	245812	CNPY4	CNPY4	protein_coding	canopy FGF signaling regulator 4 [Source:HGNC Symbol;Acc:HGNC:28631]	7	1	100119634	100125508	0.07438442043483118	3.1895804069733464	1.03347866395886	0.301738215537904	0.9234406592989878	1.0327130266300044	FALSE
ENSG00000240891	257068	PLCXD2	PLCXD2	protein_coding	phosphatidylinositol specific phospholipase C X domain containing 2 [Source:HGNC Symbol;Acc:HGNC:26462]	3	1	111674676	111846447	0.09871376381177877	3.2866925374777263	1.033258404344199	0.30188822008632943	0.9234406592989878	1.032392636424935	FALSE
ENSG00000004799	5166	PDK4	PDK4	protein_coding	pyruvate dehydrogenase kinase 4 [Source:HGNC Symbol;Acc:HGNC:8812]	7	-1	95583499	95596516	0.16718319948383709	4.422413563245299	1.0329851839223707	0.30196283113959244	0.9234406592989878	1.0322333163774287	FALSE
ENSG00000124920	745	MYRF	MYRF	protein_coding	myelin regulatory factor [Source:HGNC Symbol;Acc:HGNC:1181]	11	1	61752642	61788518	-0.2235542485700781	-0.8037369198661131	-1.0330277277037814	0.30199161261441543	0.9234406592989878	-1.0321718651142706	FALSE
ENSG00000101844	115201	ATG4A	ATG4A	protein_coding	autophagy related 4A cysteine peptidase [Source:HGNC Symbol;Acc:HGNC:16489]	X	1	108091668	108154671	-0.06615835460358532	3.2019800928528985	-1.0325709534453833	0.30214327906851657	0.9234406592989878	-1.0318481067699472	FALSE
ENSG00000154059	55364	IMPACT	IMPACT	protein_coding	impact RWD domain protein [Source:HGNC Symbol;Acc:HGNC:20387]	18	1	24426634	24453531	0.07954630283622555	3.477002467882405	1.032568790160136	0.30215696003113085	0.9234406592989878	1.0318189077010338	FALSE
ENSG00000123505	262	AMD1	AMD1	protein_coding	adenosylmethionine decarboxylase 1 [Source:HGNC Symbol;Acc:HGNC:457]	6	1	110874770	110898879	0.0673832029018433	7.046199317062299	1.0325432464795867	0.30219851264220926	0.9234406592989878	1.0317302279929261	FALSE
ENSG00000181924	51287	COA4	COA4	protein_coding	cytochrome c oxidase assembly factor 4 homolog [Source:HGNC Symbol;Acc:HGNC:24604]	11	-1	73872667	73876901	0.06775461522240622	4.059457012464878	1.032301947024517	0.3022764175352942	0.9234406592989878	1.0315639887465544	FALSE
ENSG00000007944	29116	MYLIP	MYLIP	protein_coding	myosin regulatory light chain interacting protein [Source:HGNC Symbol;Acc:HGNC:21155]	6	1	16129086	16148248	-0.081041986871367655	6.450115014737841	-1.032092820059514	0.3023925636085789	0.9234406592989878	-1.031316200549216	FALSE
ENSG00000197329	57162	PELI1	PELI1	protein_coding	pellino E3 ubiquitin protein ligase 1 [Source:HGNC Symbol;Acc:HGNC:8827]	2	-1	64092652	64144420	-0.09660227057624482	8.393435035916541	-1.0320587320985972	0.30240783245939934	0.9234406592989878	-1.0312836304075284	FALSE
ENSG00000047056	22884	WDR37	WDR37	protein_coding	WD repeat domain 37 [Source:HGNC Symbol;Acc:HGNC:31406]	10	1	1049538	1132384	-0.044468020585312296	6.788379608562892	-1.0319313532905905	0.3024545716496472	0.9234406592989878	-1.0311839373625058	FALSE
ENSG00000183397	100128569	C19orf71	C19orf71	protein_coding	chromosome 19 open reading frame 71 [Source:HGNC Symbol;Acc:HGNC:34496]	19	1	3539154	3544030	0.08092273278716933	2.83971420138835	1.0317618060107896	0.30252620711218225	0.9234406592989878	1.031031161334461	FALSE
ENSG00000177483	375316	RBM44	RBM44	protein_coding	RNA binding motif protein 44 [Source:HGNC Symbol;Acc:HGNC:24756]	2	1	237798389	237842808	-0.1153636081052527	1.411069065799343	-1.0317418585624354	0.302603396503491	0.9234406592989878	-1.0308665674452657	FALSE
ENSG00000130935	25926	NOL11	NOL11	protein_coding	nucleolar protein 11 [Source:HGNC Symbol;Acc:HGNC:24557]	17	1	67717931	67744531	0.06912776353440098	4.8160258485186445	1.031584818764348	0.3026358401731818	0.9234406592989878	1.0307973949037763	FALSE
ENSG00000214189	NA	ZNF788P	ZNF788P	transcribed_unprocessed_pseudogene	zinc finger family member 788, pseudogene [Source:HGNC Symbol;Acc:HGNC:33112]	19	1	12092263	12137235	-0.16028638997836997	0.6384375277496579	-1.0312566577910316	0.30284381884792033	0.9234406592989878	-1.0303540845582762	FALSE
ENSG00000174125	7096	TLR1	TLR1	protein_coding	toll like receptor 1 [Source:HGNC Symbol;Acc:HGNC:11847]	4	-1	38790677	38856817	-0.10638713339829664	8.061827520065613	-1.0309983860100487	0.3028985367260003	0.9234406592989878	-1.0302374860418753	FALSE
ENSG00000100083	26088	GGA1	GGA1	protein_coding	golgi associated, gamma adaptin ear containing, ARF binding protein 1 [Source:HGNC Symbol;Acc:HGNC:17842]	22	1	37608725	37633564	0.03762385995263973	5.050035591105122	1.0309750094026096	0.30290937954567915	0.9234406592989878	1.0302143827024552	FALSE
ENSG00000132967	NA	HMGB1P5	HMGB1P5	transcribed_processed_pseudogene	high mobility group box 1 pseudogene 5 [Source:HGNC Symbol;Acc:HGNC:4997]	3	1	22381819	22382929	0.08824692986517357	2.550798686517432	1.0308835656986286	0.30293839994344673	0.9234406592989878	1.0301525501914652	FALSE
ENSG00000156049	9630	GNA14	GNA14	protein_coding	G protein subunit alpha 14 [Source:HGNC Symbol;Acc:HGNC:4382]	9	-1	77423079	77648322	-0.16274549632820323	0.2310889389808133	-1.0308551853616814	0.3029770842484152	0.9234406592989878	-1.0300701333335578	FALSE
ENSG00000165115	55582	KIF27	KIF27	protein_coding	kinesin family member 27 [Source:HGNC Symbol;Acc:HGNC:18632]	9	-1	83834099	83921465	-0.14381251680425855	5.026599510311894	-1.0308185942295396	0.30299478965389565	0.9234406592989878	-1.0300324143257482	FALSE
ENSG00000277511	NA	AC116407.2	AC116407.2	lncRNA	novel transcript	17	1	32127595	32128454	0.16067300268440776	0.13334828861956863	1.030586392565554	0.3030650148993016	0.9234406592989878	1.0298828232262593	FALSE
ENSG00000132953	64328	XPO4	XPO4	protein_coding	exportin 4 [Source:HGNC Symbol;Acc:HGNC:17796]	13	-1	20777329	20903048	0.06511198034683119	5.064737886850223	1.0305247021502348	0.3031279898518413	0.9234406592989878	1.0297486960172513	FALSE
ENSG00000149273	6188	RPS3	RPS3	protein_coding	ribosomal protein S3 [Source:HGNC Symbol;Acc:HGNC:10420]	11	1	75399515	75422280	0.08430296527717296	8.958095427641414	1.0303602696262482	0.30323486478301687	0.9234406592989878	1.0295211108219864	FALSE
ENSG00000066697	91283	MSANTD3	MSANTD3	protein_coding	Myb/SANT DNA binding domain containing 3 [Source:HGNC Symbol;Acc:HGNC:23370]	9	1	100427156	100451711	0.10061835464388602	1.0511610702915106	1.0302601959508537	0.3032439602860633	0.9234406592989878	1.0295017448333712	FALSE
ENSG00000038532	23274	CLEC16A	CLEC16A	protein_coding	C-type lectin domain containing 16A [Source:HGNC Symbol;Acc:HGNC:29013]	16	1	10944564	11182186	-0.03926279277876077	6.486276230534301	-1.0301785599763442	0.3032934028136526	0.9234406592989878	-1.0293964794074848	FALSE
ENSG00000163864	349565	NMNAT3	NMNAT3	protein_coding	nicotinamide nucleotide adenylyltransferase 3 [Source:HGNC Symbol;Acc:HGNC:20989]	3	-1	139560180	139678017	-0.08829058429968484	1.9772828760481276	-1.0302268402312098	0.3032972904391836	0.9234406592989878	-1.0293882029567891	FALSE
ENSG00000166582	201161	CENPV	CENPV	protein_coding	centromere protein V [Source:HGNC Symbol;Acc:HGNC:29920]	17	-1	16342534	16353656	0.11696340608089595	0.8559359927844498	1.0295268963576745	0.3035647955008235	0.9234406592989878	1.0288188748605924	FALSE
ENSG00000213995	55739	NAXD	NAXD	protein_coding	NAD(P)HX dehydratase [Source:HGNC Symbol;Acc:HGNC:25576]	13	1	110615460	110639993	0.05494153298316817	4.123741471936762	1.0295577062780235	0.3035820668637374	0.9234406592989878	1.028782127867728	FALSE
ENSG00000198324	144717	PHETA1	PHETA1	protein_coding	PH domain containing endocytic trafficking adaptor 1 [Source:HGNC Symbol;Acc:HGNC:26509]	12	-1	111360651	111369121	0.09970593151580998	1.8538362026045698	1.0293240741115601	0.3036663963365124	0.9234406592989878	1.0286027262747681	FALSE
ENSG00000131831	10742	RAI2	RAI2	protein_coding	retinoic acid induced 2 [Source:HGNC Symbol;Acc:HGNC:9835]	X	-1	17800049	17861337	-0.18256438894521354	-0.2848684071350906	-1.0290517801694974	0.30383215632510524	0.9234406592989878	-1.028250186754279	FALSE
ENSG00000176715	197322	ACSF3	ACSF3	protein_coding	acyl-CoA synthetase family member 3 [Source:HGNC Symbol;Acc:HGNC:27288]	16	1	89088375	89164121	-0.04450836348623266	5.044006675144809	-1.0289463077948675	0.30385801415606895	0.9234406592989878	-1.0281952036577688	FALSE
ENSG00000164346	10412	NSA2	NSA2	protein_coding	NSA2 ribosome biogenesis factor [Source:HGNC Symbol;Acc:HGNC:30728]	5	1	74766991	74780113	0.07508399666714638	6.215233410260059	1.0290493139794832	0.30387228216863205	0.9234406592989878	1.028164866035762	FALSE
ENSG00000140829	9785	DHX38	DHX38	protein_coding	DEAH-box helicase 38 [Source:HGNC Symbol;Acc:HGNC:17211]	16	1	72093613	72112912	0.037176641558795964	5.246646896626707	1.0288880550377226	0.3038729255387618	0.9234406592989878	1.028163498080584	FALSE
ENSG00000145246	57205	ATP10D	ATP10D	protein_coding	ATPase phospholipid transporting 10D (putative) [Source:HGNC Symbol;Acc:HGNC:13549]	4	1	47485275	47593486	0.07567965183997938	4.352448026242163	1.0288459896388942	0.30392482056771636	0.9234406592989878	1.0280531634629446	FALSE
ENSG00000102054	5931	RBBP7	RBBP7	protein_coding	RB binding protein 7, chromatin remodeling factor [Source:HGNC Symbol;Acc:HGNC:9890]	X	-1	16839283	16870414	0.062479465059898764	4.967719962577302	1.0287418737898326	0.30395948505070147	0.9234406592989878	1.0279794698786349	FALSE
ENSG00000244682	NA	FCGR2C	FCGR2C	polymorphic_pseudogene	Fc fragment of IgG receptor IIc (gene/pseudogene) [Source:HGNC Symbol;Acc:HGNC:15626]	1	1	161581339	161605662	0.137609147950986	2.7942804724157706	1.028795732828411	0.30401174436865186	0.9234406592989878	1.0278683818030738	FALSE
ENSG00000171606	10782	ZNF274	ZNF274	protein_coding	zinc finger protein 274 [Source:HGNC Symbol;Acc:HGNC:13068]	19	1	58183029	58213562	0.050594865301709646	5.090772697727582	1.0286523603533562	0.3040137475791961	0.9234406592989878	1.0278641238138524	FALSE
ENSG00000260078	643802	AC007342.3	AC007342.3	transcribed_unprocessed_pseudogene	u3 small nucleolar ribonucleoprotein protein MPP10-like [Source:NCBI gene;Acc:643802]	16	-1	53364982	53373083	0.10181567402018299	5.583643763142785	1.0286660272773207	0.3040143614828595	0.9234406592989878	1.0278628189147168	FALSE
ENSG00000174446	10302	SNAPC5	SNAPC5	protein_coding	small nuclear RNA activating complex polypeptide 5 [Source:HGNC Symbol;Acc:HGNC:15484]	15	-1	66490135	66497780	0.054736201397631135	3.5043762371609968	1.028558431424613	0.3040341341553708	0.9234406592989878	1.0278207915246953	FALSE
ENSG00000273447	NA	AC004067.1	AC004067.1	lncRNA	novel transcript, antisense to CASP6	4	1	109692004	109692703	0.15708454697397425	-0.24924991120246787	1.0283611481770147	0.30410401619451743	0.9234406592989878	1.0276722697640632	FALSE
ENSG00000269891	NA	ARHGAP19-SLIT1	ARHGAP19-SLIT1	protein_coding	ARHGAP19-SLIT1 readthrough (NMD candidate) [Source:HGNC Symbol;Acc:HGNC:48348]	10	-1	97153045	97292637	-0.1154870348141066	2.400400328383948	-1.028442331304707	0.30414437624575785	0.9234406592989878	-1.0275865020283552	FALSE
ENSG00000101782	8780	RIOK3	RIOK3	protein_coding	RIO kinase 3 [Source:HGNC Symbol;Acc:HGNC:11451]	18	1	23453287	23486603	-0.11746751407247302	6.986721711346024	-1.0283556887653424	0.304163623519609	0.9234406592989878	-1.0275456029805654	FALSE
ENSG00000107679	59338	PLEKHA1	PLEKHA1	protein_coding	pleckstrin homology domain containing A1 [Source:HGNC Symbol;Acc:HGNC:14335]	10	1	122374696	122442602	0.09654562305859837	4.980585228763257	1.0280756967280797	0.30435327125636963	0.9234406592989878	1.0271427072912043	FALSE
ENSG00000150048	51267	CLEC1A	CLEC1A	protein_coding	C-type lectin domain family 1 member A [Source:HGNC Symbol;Acc:HGNC:24355]	12	-1	10069554	10111627	-0.10412727664608923	2.9581311516442907	-1.0278834749562495	0.30441505908604716	0.9234406592989878	-1.0270114786119728	FALSE
ENSG00000103495	4150	MAZ	MAZ	protein_coding	MYC associated zinc finger protein [Source:HGNC Symbol;Acc:HGNC:6914]	16	1	29806106	29811164	0.04838433919465146	5.4398994140792984	1.0276845235165182	0.30443657862489637	0.9234406592989878	1.026965778283739	FALSE
ENSG00000183822	NA	NCF4-AS1	NCF4-AS1	lncRNA	NCF4 antisense RNA 1 [Source:HGNC Symbol;Acc:HGNC:40393]	22	-1	36847372	36870441	-0.12889668600397286	1.2434131639826371	-1.0275185186867346	0.3045638361679455	0.9234406592989878	-1.026695569508999	FALSE
ENSG00000015153	10138	YAF2	YAF2	protein_coding	YY1 associated factor 2 [Source:HGNC Symbol;Acc:HGNC:17363]	12	-1	42157104	42238349	-0.04118428535691798	5.527448930861203	-1.027226422572823	0.3046761859931223	0.9234406592989878	-1.0264570769122938	FALSE
ENSG00000254859	NA	AC067930.3	AC067930.3	lncRNA	novel transcript	8	-1	143541973	143549729	-0.24540079260166703	2.341654764975449	-1.0278654282704094	0.30485475617424085	0.9234406592989878	-1.0260781339695897	FALSE
ENSG00000114670	79858	NEK11	NEK11	protein_coding	NIMA related kinase 11 [Source:HGNC Symbol;Acc:HGNC:18593]	3	1	131026850	131350465	-0.08393172433902008	2.498971567516781	-1.0268161238097206	0.30487595969646	0.9234406592989878	-1.026033147860642	FALSE
ENSG00000184508	374659	HDDC3	HDDC3	protein_coding	HD domain containing 3 [Source:HGNC Symbol;Acc:HGNC:30522]	15	-1	90929964	90935196	-0.08760943565141388	1.543019586347065	-1.0267347035913927	0.30488182300678013	0.9234406592989878	-1.026020708429895	FALSE
ENSG00000167699	51031	GLOD4	GLOD4	protein_coding	glyoxalase domain containing 4 [Source:HGNC Symbol;Acc:HGNC:14111]	17	-1	757097	783390	0.07119166938881794	4.914891474641773	1.026662757409103	0.3049388331785384	0.9234406592989878	1.0258997655629136	FALSE
ENSG00000176092	55057	CRYBG2	CRYBG2	protein_coding	crystallin beta-gamma domain containing 2 [Source:HGNC Symbol;Acc:HGNC:17295]	1	-1	26321698	26360080	0.1319327725863887	0.25153659462301914	1.0265725557053715	0.30495705243647714	0.9234406592989878	1.0258611179173562	FALSE
ENSG00000181929	5571	PRKAG1	PRKAG1	protein_coding	protein kinase AMP-activated non-catalytic subunit gamma 1 [Source:HGNC Symbol;Acc:HGNC:9385]	12	-1	49002274	49018807	0.03521028202340748	5.5372094127601486	1.0264877856599988	0.3050116919618607	0.9234406592989878	1.0257452228773702	FALSE
ENSG00000277406	NA	SEC22B4P	SEC22B4P	transcribed_unprocessed_pseudogene	SEC22 homolog B4, pseudogene [Source:HGNC Symbol;Acc:HGNC:53892]	1	-1	146321214	146401647	0.10064041274380031	2.3444614269061663	1.0265127670469123	0.30506394894459743	0.9234406592989878	1.025634394299159	FALSE
ENSG00000141337	22901	ARSG	ARSG	protein_coding	arylsulfatase G [Source:HGNC Symbol;Acc:HGNC:24102]	17	1	68259182	68422731	-0.0814653758724333	5.909041009792093	-1.0262202735026502	0.3051817137734475	0.9234406592989878	-1.0253846803852837	FALSE
ENSG00000197056	79830	ZMYM1	ZMYM1	protein_coding	zinc finger MYM-type containing 1 [Source:HGNC Symbol;Acc:HGNC:26253]	1	1	35032172	35115859	0.06782321045696271	4.197586096622893	1.0260137256360133	0.30522758890161866	0.9234406592989878	1.025287421974804	FALSE
ENSG00000157106	23049	SMG1	SMG1	protein_coding	SMG1 nonsense mediated mRNA decay associated PI3K related kinase [Source:HGNC Symbol;Acc:HGNC:30045]	16	-1	18804853	18926454	-0.06043204254325474	7.33764940595709	-1.0258131163598063	0.3053464184651298	0.9234406592989878	-1.025035540255177	FALSE
ENSG00000237927	NA	AL078604.2	AL078604.2	lncRNA	novel transcript	6	-1	159586955	159589169	-0.1911542607875275	-0.02075906653066593	-1.025907745075417	0.3053594748049011	0.9234406592989878	-1.0250078688404214	FALSE
ENSG00000273734	NA	AC005258.1	AC005258.1	protein_coding	novel protein, readthrough between OAZ1 and SPPL2B	19	1	2269525	2341172	-0.08386491075005154	6.245347307798364	-1.0256266070022384	0.30543265651329077	0.9234406592989878	-1.0248527831286103	FALSE
ENSG00000162923	80232	WDR26	WDR26	protein_coding	WD repeat domain 26 [Source:HGNC Symbol;Acc:HGNC:21208]	1	-1	224385143	224437033	-0.07559344338284468	8.038275956664364	-1.0255842557341501	0.3054610808892435	0.9234406592989878	-1.0247925532116433	FALSE
ENSG00000223797	NA	ENTPD3-AS1	ENTPD3-AS1	lncRNA	ENTPD3 antisense RNA 1 [Source:HGNC Symbol;Acc:HGNC:26710]	3	-1	40313802	40453329	-0.09505837452793386	2.314907011312015	-1.025381395905349	0.305574057479899	0.9234406592989878	-1.0245531978686857	FALSE
ENSG00000094631	10013	HDAC6	HDAC6	protein_coding	histone deacetylase 6 [Source:HGNC Symbol;Acc:HGNC:14064]	X	1	48801377	48824982	0.03796537039356096	4.744894931762004	1.0252586655438036	0.30558413709046156	0.9234406592989878	1.0245318457777843	FALSE
ENSG00000189241	7259	TSPYL1	TSPYL1	protein_coding	TSPY like 1 [Source:HGNC Symbol;Acc:HGNC:12382]	6	-1	116267760	116279903	0.04723955880402375	5.578713365646151	1.0252578968267527	0.30560024672200925	0.9234406592989878	1.024497720992917	FALSE
ENSG00000138468	57337	SENP7	SENP7	protein_coding	SUMO specific peptidase 7 [Source:HGNC Symbol;Acc:HGNC:30402]	3	-1	101324205	101513241	-0.058688659333615334	6.389528441037515	-1.024650675655608	0.30591851579320745	0.9234406592989878	-1.0238237809603563	FALSE
ENSG00000067064	3422	IDI1	IDI1	protein_coding	isopentenyl-diphosphate delta isomerase 1 [Source:HGNC Symbol;Acc:HGNC:5387]	10	-1	1039152	1049170	-0.10014721514431013	6.297608466130168	-1.0244676616810855	0.3059555024612372	0.9234406592989878	-1.0237454912354305	FALSE
ENSG00000226312	NA	CFLAR-AS1	CFLAR-AS1	lncRNA	CFLAR antisense RNA 1 [Source:HGNC Symbol;Acc:HGNC:14437]	2	-1	201140278	201157823	-0.14371233174126058	0.2458141055396618	-1.024418085498385	0.30599652585144244	0.9234406592989878	-1.023658664314592	FALSE
ENSG00000115368	84128	WDR75	WDR75	protein_coding	WD repeat domain 75 [Source:HGNC Symbol;Acc:HGNC:25725]	2	1	189441446	189475552	0.0685117978547014	4.850006139617294	1.024344641049793	0.3060485547228528	0.9234406592989878	1.0235485551464303	FALSE
ENSG00000175029	1488	CTBP2	CTBP2	protein_coding	C-terminal binding protein 2 [Source:HGNC Symbol;Acc:HGNC:2495]	10	-1	124984317	125161170	-0.07776926593353739	7.094919984084012	-1.0243817752387232	0.3060488386975206	0.9234406592989878	-1.0235479542023391	FALSE
ENSG00000085832	2060	EPS15	EPS15	protein_coding	epidermal growth factor receptor pathway substrate 15 [Source:HGNC Symbol;Acc:HGNC:3419]	1	-1	51354263	51519266	-0.0502267660526039	7.170740001204717	-1.0242427441680584	0.30607535354382204	0.9234406592989878	-1.0234918454025512	FALSE
ENSG00000173511	7423	VEGFB	VEGFB	protein_coding	vascular endothelial growth factor B [Source:HGNC Symbol;Acc:HGNC:12681]	11	1	64234538	64238793	0.09691063226598651	2.340839013215859	1.0241342726963192	0.30613892464680853	0.9234406592989878	1.023357333954704	FALSE
ENSG00000250751	NA	AC015795.1	AC015795.1	lncRNA	novel transcript	17	1	49708334	49720060	-0.12412355425508337	1.50137959779631	-1.0236211117997198	0.30638154191974304	0.9234406592989878	-1.0228441450016454	FALSE
ENSG00000038382	7204	TRIO	TRIO	protein_coding	trio Rho guanine nucleotide exchange factor [Source:HGNC Symbol;Acc:HGNC:12303]	5	1	14143342	14532128	-0.06855233454034959	5.685722465762978	-1.0235631335678703	0.30639781179135894	0.9234406592989878	-1.0228097402783416	FALSE
ENSG00000229956	NA	ZRANB2-AS2	ZRANB2-AS2	lncRNA	ZRANB2 antisense RNA 2 (head to head) [Source:HGNC Symbol;Acc:HGNC:43595]	1	1	71081324	71489976	-0.10283032293526773	0.8010095791877457	-1.0234683198463588	0.3064202313602331	0.9234406592989878	-1.0227623332175688	FALSE
ENSG00000122786	800	CALD1	CALD1	protein_coding	caldesmon 1 [Source:HGNC Symbol;Acc:HGNC:1441]	7	1	134744252	134970729	-0.14989393806519713	2.55909779314158	-1.0236428785367	0.30650126703300573	0.9234406592989878	-1.0225909992640145	FALSE
ENSG00000116127	7840	ALMS1	ALMS1	protein_coding	ALMS1 centrosome and basal body associated protein [Source:HGNC Symbol;Acc:HGNC:428]	2	1	73385758	73625166	0.07916916479045266	4.7286816445261355	1.0231604163166756	0.30660544513038784	0.9234406592989878	1.0223707793081243	FALSE
ENSG00000279058	NA	AGAP14P	AGAP14P	unprocessed_pseudogene	ArfGAP with GTPase domain, ankyrin repeat and PH domain 14, pseudogene [Source:HGNC Symbol;Acc:HGNC:23660]	10	1	46337224	46358714	-0.2097286384211322	-0.6175758945949897	-1.023127936950082	0.3066087946890579	0.9234406592989878	-1.0223636995670498	FALSE
ENSG00000123144	79002	TRIR	TRIR	protein_coding	telomerase RNA component interacting RNase [Source:HGNC Symbol;Acc:HGNC:28424]	19	-1	12730640	12734684	0.04942673707573331	5.8371736759717985	1.0231045167012387	0.30660885954322287	0.9234406592989878	1.022363562489588	FALSE
ENSG00000196678	112479	ERI2	ERI2	protein_coding	ERI1 exoribonuclease family member 2 [Source:HGNC Symbol;Acc:HGNC:30541]	16	-1	20780193	20900349	0.08079590461745334	1.7894272629585026	1.0230409270393233	0.30663095639830146	0.9234406592989878	1.022316859116066	FALSE
ENSG00000080845	22839	DLGAP4	DLGAP4	protein_coding	DLG associated protein 4 [Source:HGNC Symbol;Acc:HGNC:24476]	20	1	36306336	36528637	-0.033961732757973984	5.989056636124308	-1.0230230095869914	0.306666618020133	0.9234406592989878	-1.0222414902856407	FALSE
ENSG00000040633	79142	PHF23	PHF23	protein_coding	PHD finger protein 23 [Source:HGNC Symbol;Acc:HGNC:28428]	17	-1	7235029	7239722	-0.0520318949990326	5.595341806037687	-1.0228457979575298	0.30673330889183875	0.9234406592989878	-1.022100558463614	FALSE
ENSG00000268895	NA	A1BG-AS1	A1BG-AS1	lncRNA	A1BG antisense RNA 1 [Source:HGNC Symbol;Acc:HGNC:37133]	19	1	58347718	58355455	0.08301980005110465	2.2761495112862833	1.0226320221268816	0.30681846043427663	0.9234406592989878	1.0219206448684361	FALSE
ENSG00000154556	8470	SORBS2	SORBS2	protein_coding	sorbin and SH3 domain containing 2 [Source:HGNC Symbol;Acc:HGNC:24098]	4	-1	185585444	185956652	-0.22517985428100623	-0.9006450310232383	-1.0227035910424433	0.3068190731895931	0.9234406592989878	-1.0219193503199009	FALSE
ENSG00000120733	51780	KDM3B	KDM3B	protein_coding	lysine demethylase 3B [Source:HGNC Symbol;Acc:HGNC:1337]	5	1	138352685	138437028	-0.05473434423257828	7.7562376366754044	-1.0223992477541526	0.3069542622728791	0.9234406592989878	-1.021633782529966	FALSE
ENSG00000001461	57185	NIPAL3	NIPAL3	protein_coding	NIPA like domain containing 3 [Source:HGNC Symbol;Acc:HGNC:25233]	1	1	24415802	24472976	0.07360106758178553	5.706394798946603	1.0224306033029913	0.30698793159164434	0.9234406592989878	1.0215626738206773	FALSE
ENSG00000184635	81931	ZNF93	ZNF93	protein_coding	zinc finger protein 93 [Source:HGNC Symbol;Acc:HGNC:13169]	19	1	19900913	19963464	-0.07052416213226431	3.1108070565235972	-1.022214037291479	0.3070770810283812	0.9234406592989878	-1.0213744175128918	FALSE
ENSG00000236312	NA	RPL34P34	RPL34P34	processed_pseudogene	ribosomal protein L34 pseudogene 34 [Source:HGNC Symbol;Acc:HGNC:35848]	19	-1	22368599	22368952	0.20394919874890882	-0.6381234288543014	1.0219556463525354	0.30712274954951707	0.9234406592989878	1.0212779936022214	FALSE
ENSG00000236540	NA	AC006547.1	AC006547.1	lncRNA	novel transcript, antisense to C22orf25	22	-1	20058030	20070569	-0.15499710263324734	0.10826482163208764	-1.0218288656661116	0.3072116554098283	0.9234406592989878	-1.021090306177026	FALSE
ENSG00000118412	9994	CASP8AP2	CASP8AP2	protein_coding	caspase 8 associated protein 2 [Source:HGNC Symbol;Acc:HGNC:1510]	6	1	89829894	89874436	0.04622978540858913	5.167903797518909	1.0218535847107926	0.3072182915430775	0.9234406592989878	1.0210762982083406	FALSE
ENSG00000189221	4128	MAOA	MAOA	protein_coding	monoamine oxidase A [Source:HGNC Symbol;Acc:HGNC:6833]	X	1	43654907	43746824	-0.3325383130136077	-0.40255762551613183	-1.021853451866365	0.3072573382587805	0.9234406592989878	-1.0209938799950926	FALSE
ENSG00000112378	64065	PERP	PERP	protein_coding	p53 apoptosis effector related to PMP22 [Source:HGNC Symbol;Acc:HGNC:17637]	6	-1	138088505	138107419	-0.14205947713371736	0.9954614804786557	-1.02167275135569	0.3072963686185226	0.9234406592989878	-1.0209115032357672	FALSE
ENSG00000135999	26122	EPC2	EPC2	protein_coding	enhancer of polycomb homolog 2 [Source:HGNC Symbol;Acc:HGNC:24543]	2	1	148644440	148787569	-0.05775298418632957	6.169708717568274	-1.0216010914371731	0.3073155545137736	0.9234406592989878	-1.0208710123777975	FALSE
ENSG00000103351	23059	CLUAP1	CLUAP1	protein_coding	clusterin associated protein 1 [Source:HGNC Symbol;Acc:HGNC:19009]	16	1	3500976	3539048	0.10041876867309263	2.6971539128508306	1.0215984662736108	0.3073354331822819	0.9234406592989878	1.0208290612224324	FALSE
ENSG00000129566	7011	TEP1	TEP1	protein_coding	telomerase associated protein 1 [Source:HGNC Symbol;Acc:HGNC:11726]	14	-1	20365667	20413501	0.05359526901408529	6.4106309105219355	1.0210481643734175	0.30757621688479736	0.9234406592989878	1.0203210634250661	FALSE
ENSG00000128585	4289	MKLN1	MKLN1	protein_coding	muskelin 1 [Source:HGNC Symbol;Acc:HGNC:7109]	7	1	131110096	131496632	-0.060714655347554825	7.810542974946665	-1.0211257561784814	0.3075844107521588	0.9234406592989878	-1.02030378089681	FALSE
ENSG00000129932	83475	DOHH	DOHH	protein_coding	deoxyhypusine hydroxylase [Source:HGNC Symbol;Acc:HGNC:28662]	19	-1	3490821	3500940	-0.10059432553449188	1.0873348201583133	-1.020996826856361	0.3075857634664696	0.9234406592989878	-1.0203009277772612	FALSE
ENSG00000110066	51111	KMT5B	KMT5B	protein_coding	lysine methyltransferase 5B [Source:HGNC Symbol;Acc:HGNC:24283]	11	-1	68154863	68213828	-0.040300072818106436	6.793376102638512	-1.0210158688659563	0.3076123546504699	0.9234406592989878	-1.020244843839019	FALSE
ENSG00000180938	137209	ZNF572	ZNF572	protein_coding	zinc finger protein 572 [Source:HGNC Symbol;Acc:HGNC:26758]	8	1	124973295	124979389	0.15844798417502337	-0.4674747970168872	1.0208664645258685	0.30764172133195666	0.9234406592989878	1.0201829097785178	FALSE
ENSG00000231527	105379444	FAM27C	FAM27C	lncRNA	family with sequence similarity 27 member C [Source:HGNC Symbol;Acc:HGNC:23668]	9	1	61854148	62096920	-0.19293397144495109	-0.1636383362988909	-1.0208365239291226	0.30774540280770324	0.9234406592989878	-1.0199642777925142	FALSE
ENSG00000089639	51291	GMIP	GMIP	protein_coding	GEM interacting protein [Source:HGNC Symbol;Acc:HGNC:24852]	19	-1	19629476	19643657	-0.06821881271701358	7.704095261256563	-1.0206921098212203	0.30777188425883273	0.9234406592989878	-1.0199084444641535	FALSE
ENSG00000285799	NA	AL645929.3	AL645929.3	transcribed_unprocessed_pseudogene	MHC class I polypeptide-related sequence F pseudogene	6	-1	29849550	29885615	0.16100786408520196	2.218267064235939	1.0210582594226554	0.3078128220170509	0.9234406592989878	1.0198221378031271	FALSE
ENSG00000076685	22978	NT5C2	NT5C2	protein_coding	5'-nucleotidase, cytosolic II [Source:HGNC Symbol;Acc:HGNC:8022]	10	-1	103088017	103193306	-0.08269972313738805	8.67136289231988	-1.0205422269900657	0.30785457453557663	0.9234406592989878	-1.0197341212550775	FALSE
ENSG00000231826	NA	LINC01819	LINC01819	lncRNA	long intergenic non-protein coding RNA 1819 [Source:HGNC Symbol;Acc:HGNC:52624]	2	-1	43027823	43040662	-0.20775096185198003	-0.2272986511087852	-1.0203823332351287	0.3079046958398579	0.9234406592989878	-1.0196284732903604	FALSE
ENSG00000181381	91351	DDX60L	DDX60L	protein_coding	DExD/H-box 60 like [Source:HGNC Symbol;Acc:HGNC:26429]	4	-1	168356735	168537786	-0.1297743750222935	8.35416911370285	-1.0201994818666242	0.30797352684275026	0.9234406592989878	-1.0194834067150842	FALSE
ENSG00000078902	54472	TOLLIP	TOLLIP	protein_coding	toll interacting protein [Source:HGNC Symbol;Acc:HGNC:16476]	11	-1	1274371	1309654	-0.06088953019688059	5.735515863035367	-1.0200297237149138	0.30810387598234995	0.9234406592989878	-1.0192087447556137	FALSE
ENSG00000211951	NA	IGHV2-26	IGHV2-26	IG_V_gene	immunoglobulin heavy variable 2-26 [Source:HGNC Symbol;Acc:HGNC:5575]	14	-1	106301396	106301862	-0.25239638833544	-0.04969007007425385	-1.0195525309838203	0.3083105698771925	0.9234406592989878	-1.0187733723929704	FALSE
ENSG00000169288	65008	MRPL1	MRPL1	protein_coding	mitochondrial ribosomal protein L1 [Source:HGNC Symbol;Acc:HGNC:14275]	4	1	77862830	77952785	0.06682032156344508	4.573426469660739	1.0193164867090623	0.308406054845733	0.9234406592989878	1.0185723115889853	FALSE
ENSG00000164654	54468	MIOS	MIOS	protein_coding	meiosis regulator for oocyte development [Source:HGNC Symbol;Acc:HGNC:21905]	7	1	7566875	7608932	0.04362902948994929	4.581509447814862	1.0192197597343955	0.3084464347281528	0.9234406592989878	1.0184872968590597	FALSE
ENSG00000130816	1786	DNMT1	DNMT1	protein_coding	DNA methyltransferase 1 [Source:HGNC Symbol;Acc:HGNC:2976]	19	-1	10133345	10231286	0.06015495131552662	5.711320154407637	1.0190648782486678	0.3085155180316634	0.9234406592989878	1.0183418677773284	FALSE
ENSG00000123106	55297	CCDC91	CCDC91	protein_coding	coiled-coil domain containing 91 [Source:HGNC Symbol;Acc:HGNC:24855]	12	1	28133249	28581511	-0.051618930262749	6.116301229962588	-1.019054967361626	0.3085244759769996	0.9234406592989878	-1.018323011748074	FALSE
ENSG00000174080	8722	CTSF	CTSF	protein_coding	cathepsin F [Source:HGNC Symbol;Acc:HGNC:2531]	11	-1	66563464	66568841	0.12568320630685514	1.5171439122868011	1.0189438699110038	0.3086027163042538	0.9234406592989878	1.0181583351406704	FALSE
ENSG00000196653	91392	ZNF502	ZNF502	protein_coding	zinc finger protein 502 [Source:HGNC Symbol;Acc:HGNC:23718]	3	1	44712643	44723831	0.1404594632572902	0.8995332063032859	1.0182660496032006	0.30893178876643385	0.9234406592989878	1.017466020771598	FALSE
ENSG00000122783	78996	CYREN	CYREN	protein_coding	cell cycle regulator of NHEJ [Source:HGNC Symbol;Acc:HGNC:22432]	7	-1	135092363	135170795	-0.04174303001024615	5.113853458321002	-1.0180039025812502	0.30901525461015333	0.9234406592989878	-1.0172904998748142	FALSE
ENSG00000163798	22950	SLC4A1AP	SLC4A1AP	protein_coding	solute carrier family 4 member 1 adaptor protein [Source:HGNC Symbol;Acc:HGNC:13813]	2	1	27663471	27694976	-0.04188816199863865	4.601687396615268	-1.0178687155582078	0.30909445725292695	0.9234406592989878	-1.0171239730676938	FALSE
ENSG00000072195	10290	SPEG	SPEG	protein_coding	striated muscle enriched protein kinase [Source:HGNC Symbol;Acc:HGNC:16901]	2	1	219434843	219493629	-0.1870393072718648	0.012222137153537739	-1.0178142617899688	0.30917107480596123	0.9234406592989878	-1.0169629083535978	FALSE
ENSG00000104267	760	CA2	CA2	protein_coding	carbonic anhydrase 2 [Source:HGNC Symbol;Acc:HGNC:1373]	8	1	85463968	85481493	0.12762150812721496	4.438295478366398	1.0179324792216589	0.3091814672239472	0.9234406592989878	1.016941063540119	FALSE
ENSG00000175376	84285	EIF1AD	EIF1AD	protein_coding	eukaryotic translation initiation factor 1A domain containing [Source:HGNC Symbol;Acc:HGNC:28147]	11	-1	65996545	66002176	0.03691632781698306	4.752908390873395	1.0175616159602847	0.3092190221339432	0.9234406592989878	1.0168621273419083	FALSE
ENSG00000121417	10520	ZNF211	ZNF211	protein_coding	zinc finger protein 211 [Source:HGNC Symbol;Acc:HGNC:13003]	19	1	57630395	57644041	0.061230208813499054	3.6009311170366884	1.0175652951822087	0.3092334106315261	0.9234406592989878	1.0168318860165435	FALSE
ENSG00000278601	NA	AL158163.2	AL158163.2	lncRNA	novel transcript, antisense to BBIP1	10	1	110907483	110908182	0.12121838961940534	0.8321846319220486	1.017475266892869	0.3092564919434179	0.9234406592989878	1.016783376329389	FALSE
ENSG00000164414	10559	SLC35A1	SLC35A1	protein_coding	solute carrier family 35 member A1 [Source:HGNC Symbol;Acc:HGNC:11021]	6	1	87470623	87512336	0.056041432698942906	4.163926781643626	1.0174848940639074	0.309272518141792	0.9234406592989878	1.0167496956881428	FALSE
ENSG00000151846	5042	PABPC3	PABPC3	protein_coding	poly(A) binding protein cytoplasmic 3 [Source:HGNC Symbol;Acc:HGNC:8556]	13	1	25095868	25099254	0.10024393056746428	2.291502957193424	1.0173507107742856	0.3093223867414301	0.9234406592989878	1.016644899270459	FALSE
ENSG00000149809	7108	TM7SF2	TM7SF2	protein_coding	transmembrane 7 superfamily member 2 [Source:HGNC Symbol;Acc:HGNC:11863]	11	1	65111845	65116396	-0.11699876665638109	0.9391028728888664	-1.0171229866285	0.30944282608955487	0.9234406592989878	-1.016391847917151	FALSE
ENSG00000181634	9966	TNFSF15	TNFSF15	protein_coding	TNF superfamily member 15 [Source:HGNC Symbol;Acc:HGNC:11931]	9	-1	114784652	114806039	0.19247459662260702	-0.34794734639896036	1.0170019242177688	0.3095559968098543	0.9234406592989878	1.0161541277477324	FALSE
ENSG00000174748	6138	RPL15	RPL15	protein_coding	ribosomal protein L15 [Source:HGNC Symbol;Acc:HGNC:10306]	3	1	23916545	23924374	0.06478607476869769	8.782571060967845	1.0167708166020382	0.30963646163035025	0.9234406592989878	1.0159851427093272	FALSE
ENSG00000205808	403313	PLPP6	PLPP6	protein_coding	phospholipid phosphatase 6 [Source:HGNC Symbol;Acc:HGNC:23682]	9	1	4662294	4665262	0.06942977409266327	2.871105019292709	1.016555685865512	0.3097362129473163	0.9234406592989878	1.015775694159591	FALSE
ENSG00000103160	83693	HSDL1	HSDL1	protein_coding	hydroxysteroid dehydrogenase like 1 [Source:HGNC Symbol;Acc:HGNC:16475]	16	-1	84122141	84145192	0.043514152635633074	4.249531484994625	1.0162694560964531	0.3098575411417285	0.9234406592989878	1.0155210005327082	FALSE
ENSG00000047578	23247	KIAA0556	KIAA0556	protein_coding	KIAA0556 [Source:HGNC Symbol;Acc:HGNC:29068]	16	1	27550133	27780369	-0.058587395296521017	5.898351148412126	-1.016224332426175	0.30991419742511683	0.9234406592989878	-1.015402089531462	FALSE
ENSG00000100445	56948	SDR39U1	SDR39U1	protein_coding	short chain dehydrogenase/reductase family 39U member 1 [Source:HGNC Symbol;Acc:HGNC:20275]	14	-1	24439766	24442905	0.06257417304742674	4.450203865762921	1.016011109059912	0.30997487157246	0.9234406592989878	1.015274761700005	FALSE
ENSG00000242276	NA	RPL5P3	RPL5P3	processed_pseudogene	ribosomal protein L5 pseudogene 3 [Source:HGNC Symbol;Acc:HGNC:31034]	15	-1	71063101	71063989	0.14579547839900653	0.9529202403164392	1.015952738366888	0.30997945669817106	0.9234406592989878	1.0152651402458526	FALSE
ENSG00000165702	8328	GFI1B	GFI1B	protein_coding	growth factor independent 1B transcriptional repressor [Source:HGNC Symbol;Acc:HGNC:4238]	9	1	132944000	132991687	-0.11192805535666572	4.649760339467501	-1.0161915693165477	0.3099938411363917	0.9234406592989878	-1.0152349564679028	FALSE
ENSG00000277449	NA	CEBPB-AS1	CEBPB-AS1	lncRNA	CEBPB antisense RNA 1 [Source:HGNC Symbol;Acc:HGNC:51226]	20	-1	50184598	50191498	-0.09721343060478849	1.8676543193268276	-1.015920042330188	0.310025552935735	0.9234406592989878	-1.0151684168574924	FALSE
ENSG00000167874	92162	TMEM88	TMEM88	protein_coding	transmembrane protein 88 [Source:HGNC Symbol;Acc:HGNC:32371]	17	1	7855066	7856099	-0.11919026518822973	3.1195983010840345	-1.0159495818298079	0.3100626291966252	0.9234406592989878	-1.0150906269092894	FALSE
ENSG00000147601	7013	TERF1	TERF1	protein_coding	telomeric repeat binding factor 1 [Source:HGNC Symbol;Acc:HGNC:11728]	8	1	73008864	73048123	0.039621981153184826	4.620525849092596	1.0157703625406895	0.3100738856953394	0.9234406592989878	1.015067010790411	FALSE
ENSG00000272104	NA	Z84492.1	Z84492.1	protein_coding	novel protein	3	1	50350892	50367923	0.12451219203048641	-0.2902402650013709	1.0157174866209282	0.31008518377242356	0.9234406592989878	1.0150433080094199	FALSE
ENSG00000116273	148479	PHF13	PHF13	protein_coding	PHD finger protein 13 [Source:HGNC Symbol;Acc:HGNC:22983]	1	1	6613731	6624030	-0.057291323295255214	3.3839232966549226	-1.0154914434570992	0.31021872268770845	0.9234406592989878	-1.0147631934690278	FALSE
ENSG00000105278	23217	ZFR2	ZFR2	protein_coding	zinc finger RNA binding protein 2 [Source:HGNC Symbol;Acc:HGNC:29189]	19	-1	3804024	3869038	0.1554213882127669	-0.2629199709757279	1.0153959588926413	0.3102420738005287	0.9234406592989878	1.0147142197741252	FALSE
ENSG00000147852	7436	VLDLR	VLDLR	protein_coding	very low density lipoprotein receptor [Source:HGNC Symbol;Acc:HGNC:12698]	9	1	2621787	2660056	-0.1831140461788614	1.117032290167246	-1.0158152853551705	0.310250311091543	0.9234406592989878	-1.0146969444938934	FALSE
ENSG00000131495	4695	NDUFA2	NDUFA2	protein_coding	NADH:ubiquinone oxidoreductase subunit A2 [Source:HGNC Symbol;Acc:HGNC:7685]	5	-1	140638740	140647785	0.0755868263879429	3.6733452837175213	1.0153917157615096	0.3102557888831314	0.9234406592989878	1.0146854566147296	FALSE
ENSG00000176101	8636	SSNA1	SSNA1	protein_coding	SS nuclear autoantigen 1 [Source:HGNC Symbol;Acc:HGNC:11321]	9	1	137188660	137190370	0.06683753615228305	3.645769044748	1.0153601971543715	0.3102767809928109	0.9234406592989878	1.0146414337591647	FALSE
ENSG00000142186	57410	SCYL1	SCYL1	protein_coding	SCY1 like pseudokinase 1 [Source:HGNC Symbol;Acc:HGNC:14372]	11	1	65525077	65538704	-0.04653873068002312	5.554835528974034	-1.0151914006004492	0.3103645938832674	0.9234406592989878	-1.0144573013952247	FALSE
ENSG00000102554	688	KLF5	KLF5	protein_coding	Kruppel like factor 5 [Source:HGNC Symbol;Acc:HGNC:6349]	13	1	73054976	73077541	-0.11780919790928523	2.9101111916476445	-1.01526022432122	0.31036531758159225	0.9234406592989878	-1.0144557840355939	FALSE
ENSG00000173208	225	ABCD2	ABCD2	protein_coding	ATP binding cassette subfamily D member 2 [Source:HGNC Symbol;Acc:HGNC:66]	12	-1	39550033	39619803	0.12665107615361038	3.8509537510572396	1.0151504759696879	0.31042996716622484	0.9234406592989878	1.0143202443398922	FALSE
ENSG00000132749	9633	TESMIN	TESMIN	protein_coding	testis expressed metallothionein like protein [Source:HGNC Symbol;Acc:HGNC:7446]	11	-1	68707440	68751520	-0.07636881235671522	3.054119554191926	-1.0149276127450513	0.3105101211035766	0.9234406592989878	-1.0141522251959068	FALSE
ENSG00000260267	NA	AC026471.1	AC026471.1	lncRNA	novel transcript, antisense to ARMC5	16	-1	31456711	31459736	0.1410743310643641	0.14629781544979323	1.0147864971834049	0.3105325540065464	0.9234406592989878	1.014105206343214	FALSE
ENSG00000175348	56674	TMEM9B	TMEM9B	protein_coding	TMEM9 domain family member B [Source:HGNC Symbol;Acc:HGNC:1168]	11	-1	8947202	8965011	0.05770596628093738	5.368394876746483	1.01477987799687	0.3106014820045049	0.9234406592989878	1.013960748857989	FALSE
ENSG00000130363	83861	RSPH3	RSPH3	protein_coding	radial spoke head 3 [Source:HGNC Symbol;Acc:HGNC:21054]	6	-1	158972871	159000187	0.07925232159635964	4.613202906449476	1.014909154707604	0.31062731970473995	0.9234406592989878	1.0139066043374627	FALSE
ENSG00000171657	27197	GPR82	GPR82	protein_coding	G protein-coupled receptor 82 [Source:HGNC Symbol;Acc:HGNC:4533]	X	1	41724181	41730130	0.17394179116235065	0.7186239959838102	1.014576196178198	0.31065846161877764	0.9234406592989878	1.0138413484544846	FALSE
ENSG00000131480	314	AOC2	AOC2	protein_coding	amine oxidase copper containing 2 [Source:HGNC Symbol;Acc:HGNC:549]	17	1	42844580	42850707	0.11203068882951683	3.422351903320238	1.0146428866605952	0.3106850127716725	0.9234406592989878	1.0137857156263106	FALSE
ENSG00000128699	94101	ORMDL1	ORMDL1	protein_coding	ORMDL sphingolipid biosynthesis regulator 1 [Source:HGNC Symbol;Acc:HGNC:16036]	2	-1	189770267	189784364	0.04387293261611358	6.0432285164677095	1.0143161261213414	0.3107917054347113	0.9234406592989878	1.0135621933254981	FALSE
ENSG00000152463	55301	OLAH	OLAH	protein_coding	oleoyl-ACP hydrolase [Source:HGNC Symbol;Acc:HGNC:25625]	10	1	15032227	15073852	-0.4108402990710698	0.04714777463473772	-1.014366597877607	0.31082836766971744	0.9234406592989878	-1.0134853972298623	FALSE
ENSG00000131669	4814	NINJ1	NINJ1	protein_coding	ninjurin 1 [Source:HGNC Symbol;Acc:HGNC:7824]	9	-1	93121496	93134251	0.0883633988975836	7.139125167346369	1.0142927889176496	0.3108320309486052	0.9234406592989878	1.0134777241168096	FALSE
ENSG00000188312	401541	CENPP	CENPP	protein_coding	centromere protein P [Source:HGNC Symbol;Acc:HGNC:32933]	9	1	92325953	92620529	0.09683533552193913	4.148089467565294	1.0142103364907424	0.3109147895233844	0.9234406592989878	1.0133043936988426	FALSE
ENSG00000220586	NA	TUBBP9	TUBBP9	transcribed_processed_pseudogene	tubulin beta class I pseudogene 9 [Source:HGNC Symbol;Acc:HGNC:42178]	6	1	39934595	40000527	0.1842784881655311	-0.39205951862826444	1.0136597036952268	0.3110746707327912	0.9234406592989878	1.0129696230223415	FALSE
ENSG00000282458	NA	WASH5P	WASH5P	transcribed_processed_pseudogene	WASP family homolog 5, pseudogene [Source:HGNC Symbol;Acc:HGNC:33884]	19	-1	60951	71626	-0.24220570469913172	-0.8017140535822816	-1.0138366254811098	0.31111767741290813	0.9234406592989878	-1.0128795919428828	FALSE
ENSG00000104679	203069	R3HCC1	R3HCC1	protein_coding	R3H domain and coiled-coil containing 1 [Source:HGNC Symbol;Acc:HGNC:27329]	8	1	23270120	23296279	0.06439816031931223	2.9727178142574133	1.013529187169317	0.31114253427062766	0.9234406592989878	1.0128275598231649	FALSE
ENSG00000010219	8798	DYRK4	DYRK4	protein_coding	dual specificity tyrosine phosphorylation regulated kinase 4 [Source:HGNC Symbol;Acc:HGNC:3095]	12	1	4562204	4615302	0.1696752701151517	-0.5915753683580299	1.0132221705548299	0.3112769749465307	0.9234406592989878	1.0125461866702885	FALSE
ENSG00000140853	84166	NLRC5	NLRC5	protein_coding	NLR family CARD domain containing 5 [Source:HGNC Symbol;Acc:HGNC:29933]	16	1	56989485	57083531	-0.07374453890805377	8.236430158988352	-1.0132213761611872	0.3113126561153276	0.9234406592989878	-1.0124715224119822	FALSE
ENSG00000198015	28977	MRPL42	MRPL42	protein_coding	mitochondrial ribosomal protein L42 [Source:HGNC Symbol;Acc:HGNC:14493]	12	1	93467488	93516214	0.06791455653449496	4.771675970955127	1.0130657097539135	0.31139675556286467	0.9234406592989878	1.0122955633141444	FALSE
ENSG00000130520	25804	LSM4	LSM4	protein_coding	LSM4 homolog, U6 small nuclear RNA and mRNA degradation associated [Source:HGNC Symbol;Acc:HGNC:17259]	19	-1	18306230	18323274	0.07675419778037096	4.349502558239741	1.012985432443531	0.3114066277259041	0.9234406592989878	1.0122749100983623	FALSE
ENSG00000164236	651746	ANKRD33B	ANKRD33B	protein_coding	ankyrin repeat domain 33B [Source:HGNC Symbol;Acc:HGNC:35240]	5	1	10564070	10657816	-0.09029439870907563	4.195279030081144	-1.0127641914271912	0.31158282225090467	0.9234406592989878	-1.0119063721356836	FALSE
ENSG00000117305	3155	HMGCL	HMGCL	protein_coding	3-hydroxy-3-methylglutaryl-CoA lyase [Source:HGNC Symbol;Acc:HGNC:5005]	1	-1	23801885	23838620	0.040494754018487455	4.41006652605722	1.0122866096040621	0.3117510504128359	0.9234406592989878	1.011554625258412	FALSE
ENSG00000095951	3096	HIVEP1	HIVEP1	protein_coding	human immunodeficiency virus type I enhancer binding protein 1 [Source:HGNC Symbol;Acc:HGNC:4920]	6	1	12008762	12164999	-0.058367070870626314	6.292694632528798	-1.0123049480657125	0.31175462668094567	0.9234406592989878	-1.011547149027467	FALSE
ENSG00000143486	1939	EIF2D	EIF2D	protein_coding	eukaryotic translation initiation factor 2D [Source:HGNC Symbol;Acc:HGNC:6583]	1	-1	206571292	206612465	0.06001870658011388	4.721603090009739	1.0122874915480202	0.31179187434951555	0.9234406592989878	1.011469285694872	FALSE
ENSG00000136960	5168	ENPP2	ENPP2	protein_coding	ectonucleotide pyrophosphatase/phosphodiesterase 2 [Source:HGNC Symbol;Acc:HGNC:3357]	8	-1	119557086	119673453	0.12052176661280778	1.3164339728962255	1.01212547491253	0.3118166488306034	0.9234406592989878	1.0114174999789882	FALSE
ENSG00000175575	80227	PAAF1	PAAF1	protein_coding	proteasomal ATPase associated factor 1 [Source:HGNC Symbol;Acc:HGNC:25687]	11	1	73876699	73931124	0.06261108753509559	3.757918276565711	1.0121002715840768	0.31182338940195753	0.9234406592989878	1.0114034107359766	FALSE
ENSG00000073417	5151	PDE8A	PDE8A	protein_coding	phosphodiesterase 8A [Source:HGNC Symbol;Acc:HGNC:8793]	15	1	84980440	85139145	0.06264209719005276	5.444028003690878	1.0119833683168604	0.31189256541740723	0.9234406592989878	1.0112588295956182	FALSE
ENSG00000177479	10425	ARIH2	ARIH2	protein_coding	ariadne RBR E3 ubiquitin protein ligase 2 [Source:HGNC Symbol;Acc:HGNC:690]	3	1	48918821	48986382	0.02881130533574261	6.4154948603730455	1.0119523827393	0.3119099779474149	0.9234406592989878	1.0112224399153336	FALSE
ENSG00000186638	347240	KIF24	KIF24	protein_coding	kinesin family member 24 [Source:HGNC Symbol;Acc:HGNC:19916]	9	-1	34252381	34311371	0.13304428370531196	-0.21948746175418066	1.0118579859071426	0.3119342517005322	0.9234406592989878	1.0111717135011584	FALSE
ENSG00000103534	79838	TMC5	TMC5	protein_coding	transmembrane channel like 5 [Source:HGNC Symbol;Acc:HGNC:22999]	16	1	19410496	19499113	-0.18394911022553218	0.9912562097405594	-1.0119744653157339	0.3119519442023971	0.9234406592989878	-1.011134741987906	FALSE
ENSG00000188070	65998	C11orf95	C11orf95	protein_coding	chromosome 11 open reading frame 95 [Source:HGNC Symbol;Acc:HGNC:28449]	11	-1	63759892	63768775	0.10226654332761842	1.3119369830161631	1.0117723589344558	0.3119693400660382	0.9234406592989878	1.0110983916985326	FALSE
ENSG00000141497	84225	ZMYND15	ZMYND15	protein_coding	zinc finger MYND-type containing 15 [Source:HGNC Symbol;Acc:HGNC:20997]	17	1	4739833	4746119	-0.12094080620540137	1.9428513533054161	-1.0118891762417936	0.31199185142355923	0.9234406592989878	-1.0110513540876844	FALSE
ENSG00000129003	54832	VPS13C	VPS13C	protein_coding	vacuolar protein sorting 13 homolog C [Source:HGNC Symbol;Acc:HGNC:23594]	15	-1	61852389	62060473	0.06181153064273559	7.128202163160119	1.0117470165768638	0.3120256152853411	0.9234406592989878	1.0109808084979717	FALSE
ENSG00000228463	NA	AP006222.1	AP006222.1	transcribed_processed_pseudogene	ribosomal protein L23a (RPL23A) pseudogene	1	-1	257864	359681	-0.14639838942756178	1.6673554585114143	-1.0118179240792047	0.31211285831378305	0.9234406592989878	-1.0107985478165193	FALSE
ENSG00000125450	79902	NUP85	NUP85	protein_coding	nucleoporin 85 [Source:HGNC Symbol;Acc:HGNC:8734]	17	1	75205659	75235758	0.041901909774096247	4.8076519879650474	1.0115060170895853	0.31212269776595264	0.9234406592989878	1.0107779941806607	FALSE
ENSG00000203721	NA	LINC00862	LINC00862	lncRNA	long intergenic non-protein coding RNA 862 [Source:HGNC Symbol;Acc:HGNC:21901]	1	-1	200253419	200400705	-0.1216539754852537	5.914335083024392	-1.0115134015793226	0.312149767112733	0.9234406592989878	-1.010721451213707	FALSE
ENSG00000091490	23231	SEL1L3	SEL1L3	protein_coding	SEL1L family member 3 [Source:HGNC Symbol;Acc:HGNC:29108]	4	-1	25747433	25863760	-0.08402171050064489	6.289555988308604	-1.0116057402239511	0.31217435369551405	0.9234406592989878	-1.0106700970917315	FALSE
ENSG00000169224	148823	GCSAML	GCSAML	protein_coding	germinal center associated signaling and motility like [Source:HGNC Symbol;Acc:HGNC:29583]	1	1	247507058	247577690	0.12858657527772088	1.4604564379765395	1.0113477363798207	0.31224648504875	0.9234406592989878	1.0105194513410112	FALSE
ENSG00000004700	5965	RECQL	RECQL	protein_coding	RecQ like helicase [Source:HGNC Symbol;Acc:HGNC:9948]	12	-1	21468910	21501669	0.07181297436192402	4.9525389332233605	1.0112144516792607	0.31227643316126985	0.9234406592989878	1.0104569116859414	FALSE
ENSG00000096093	114327	EFHC1	EFHC1	protein_coding	EF-hand domain containing 1 [Source:HGNC Symbol;Acc:HGNC:16406]	6	1	52362123	52529886	0.0751457454476605	3.246894762629598	1.0111461924462646	0.31230456585920174	0.9234406592989878	1.010398166701043	FALSE
ENSG00000197872	81553	FAM49A	FAM49A	protein_coding	family with sequence similarity 49 member A [Source:HGNC Symbol;Acc:HGNC:25373]	2	-1	16549459	16666331	-0.07425805567107435	7.398603107502682	-1.0107841266668474	0.3125106494124369	0.9234406592989878	-1.0099679418683134	FALSE
ENSG00000166523	26253	CLEC4E	CLEC4E	protein_coding	C-type lectin domain family 4 member E [Source:HGNC Symbol;Acc:HGNC:14555]	12	-1	8533305	8540905	-0.14843640768669353	6.806107660258239	-1.010626583447957	0.3125407402983325	0.9234406592989878	-1.0099051390724707	FALSE
ENSG00000149428	10525	HYOU1	HYOU1	protein_coding	hypoxia up-regulated 1 [Source:HGNC Symbol;Acc:HGNC:16931]	11	-1	119044188	119057227	-0.07439096444784621	5.124986813857929	-1.0104938797717151	0.312602266639749	0.9234406592989878	-1.009776739621817	FALSE
ENSG00000155393	55027	HEATR3	HEATR3	protein_coding	HEAT repeat containing 3 [Source:HGNC Symbol;Acc:HGNC:26087]	16	1	50065970	50107272	-0.057354749496321134	4.257748017153423	-1.0105781576804065	0.31261116169072684	0.9234406592989878	-1.009758177898667	FALSE
ENSG00000083828	54807	ZNF586	ZNF586	protein_coding	zinc finger protein 586 [Source:HGNC Symbol;Acc:HGNC:25949]	19	1	57769655	57819939	-0.07392669726784717	7.078885678630456	-1.0104542079796999	0.31268903931240827	0.9234406592989878	-1.009595681840219	FALSE
ENSG00000126822	26030	PLEKHG3	PLEKHG3	protein_coding	pleckstrin homology and RhoGEF domain containing G3 [Source:HGNC Symbol;Acc:HGNC:20364]	14	1	64704102	64750249	0.08797672323375316	6.378501974885991	1.010374052134702	0.31269434035137283	0.9234406592989878	1.0095846218919093	FALSE
ENSG00000245556	NA	SCAMP1-AS1	SCAMP1-AS1	lncRNA	SCAMP1 antisense RNA 1 [Source:HGNC Symbol;Acc:HGNC:50544]	5	-1	78342365	78360507	0.07920788440960447	2.0751844253388527	1.010228957434053	0.31271709942757453	0.9234406592989878	1.0095371393569559	FALSE
ENSG00000156500	159091	FAM122C	FAM122C	protein_coding	family with sequence similarity 122C [Source:HGNC Symbol;Acc:HGNC:25202]	X	1	134796395	134854835	0.060007113565918146	4.216050588923024	1.0098059250892517	0.31292845457043095	0.9234406592989878	1.0090962952427267	FALSE
ENSG00000112658	6722	SRF	SRF	protein_coding	serum response factor [Source:HGNC Symbol;Acc:HGNC:11291]	6	1	43171269	43181506	-0.04764207893258643	5.227679197690937	-1.0096557388778253	0.31299673094713826	0.9234406592989878	-1.0089539264217657	FALSE
ENSG00000185088	51065	RPS27L	RPS27L	protein_coding	ribosomal protein S27 like [Source:HGNC Symbol;Acc:HGNC:18476]	15	-1	63125872	63158021	0.05827815669455916	4.104570529259336	1.0094449369050862	0.31308701460756544	0.9234406592989878	1.0087656997551169	FALSE
ENSG00000211792	NA	TRAV14DV4	TRAV14DV4	TR_V_gene	T cell receptor alpha variable 14/delta variable 4 [Source:HGNC Symbol;Acc:HGNC:12110]	14	1	21924063	21924651	0.1823520603412222	0.9274116385780532	1.0093477772232238	0.3131817702637976	0.9234406592989878	1.0085681881400488	FALSE
ENSG00000157184	1376	CPT2	CPT2	protein_coding	carnitine palmitoyltransferase 2 [Source:HGNC Symbol;Acc:HGNC:2330]	1	1	53196792	53214197	0.04367511536891966	3.9273999755356477	1.009216419037215	0.3131991013835706	0.9234406592989878	1.008532066875093	FALSE
ENSG00000102081	2332	FMR1	FMR1	protein_coding	fragile X mental retardation 1 [Source:HGNC Symbol;Acc:HGNC:3775]	X	1	147911951	147951125	0.07562510412723977	6.401969022815177	1.009159891879925	0.31324594026143743	0.9234406592989878	1.008434452557734	FALSE
ENSG00000198223	1438	CSF2RA	CSF2RA	protein_coding	colony stimulating factor 2 receptor alpha subunit [Source:HGNC Symbol;Acc:HGNC:2435]	X	1	1268800	1310381	-0.09297797491200832	7.432146923946906	-1.0089942915574188	0.3133828449265156	0.9234406592989878	-1.0081491921825378	FALSE
ENSG00000198833	51465	UBE2J1	UBE2J1	protein_coding	ubiquitin conjugating enzyme E2 J1 [Source:HGNC Symbol;Acc:HGNC:17598]	6	-1	89326625	89352722	-0.08681761027030266	7.4025405059187	-1.0087393736407024	0.3134495948446628	0.9234406592989878	-1.008010138963627	FALSE
ENSG00000106477	95681	CEP41	CEP41	protein_coding	centrosomal protein 41 [Source:HGNC Symbol;Acc:HGNC:12370]	7	-1	130393771	130442433	-0.07871941311509234	2.633376964042522	-1.0088021973161043	0.31345257985129005	0.9234406592989878	-1.0080039210625278	FALSE
ENSG00000237181	NA	AC147651.4	AC147651.4	lncRNA	novel transcript	7	1	603185	608482	-0.07721802448550497	2.4539748907001937	-1.0086458115855748	0.3135049905032999	0.9234406592989878	-1.0078947537001515	FALSE
ENSG00000141556	6904	TBCD	TBCD	protein_coding	tubulin folding cofactor D [Source:HGNC Symbol;Acc:HGNC:11581]	17	1	82752065	82945914	-0.05495461624178599	5.519780760715516	-1.0085640811561838	0.31355986803117347	0.9234406592989878	-1.0077804608963044	FALSE
ENSG00000196867	140612	ZFP28	ZFP28	protein_coding	ZFP28 zinc finger protein [Source:HGNC Symbol;Acc:HGNC:17801]	19	1	56538948	56556808	0.11152156076587527	1.5271029972000667	1.0084649516995752	0.31360537050743975	0.9234406592989878	1.0076857033881108	FALSE
ENSG00000075303	55972	SLC25A40	SLC25A40	protein_coding	solute carrier family 25 member 40 [Source:HGNC Symbol;Acc:HGNC:29680]	7	-1	87833568	87876360	-0.0833235298332955	4.851722230488678	-1.008352118437084	0.3136311661752431	0.9234406592989878	-1.007631988721209	FALSE
ENSG00000197355	91373	UAP1L1	UAP1L1	protein_coding	UDP-N-acetylglucosamine pyrophosphorylase 1 like 1 [Source:HGNC Symbol;Acc:HGNC:28082]	9	1	137077517	137084539	-0.09926417259519482	3.077865544459204	-1.0085647585901572	0.31367239623143234	0.9234406592989878	-1.0075461408557074	FALSE
ENSG00000272047	404672	GTF2H5	GTF2H5	protein_coding	general transcription factor IIH subunit 5 [Source:HGNC Symbol;Acc:HGNC:21157]	6	1	158168350	158199344	0.060529547985229026	3.157162748195245	1.0080326889552693	0.31378111414006826	0.9234406592989878	1.0073198076025136	FALSE
ENSG00000230513	NA	THAP7-AS1	THAP7-AS1	lncRNA	THAP7 antisense RNA 1 [Source:HGNC Symbol;Acc:HGNC:41013]	22	1	21001886	21010342	-0.1646839551158072	-0.2457295059256026	-1.0080264163886523	0.31380088658676125	0.9234406592989878	-1.0072786500844986	FALSE
ENSG00000226576	NA	AC060234.1	AC060234.1	lncRNA	novel transcript	10	1	48984564	49018897	-0.1528132387916824	0.36647874516429674	-1.0080120978775107	0.31381696136621007	0.9234406592989878	-1.007245190737125	FALSE
ENSG00000006634	10926	DBF4	DBF4	protein_coding	DBF4 zinc finger [Source:HGNC Symbol;Acc:HGNC:17364]	7	1	87876216	87909553	0.07892694336203654	3.40642099354577	1.0079021359152822	0.3138548358835363	0.9234406592989878	1.0071663601084946	FALSE
ENSG00000171703	6919	TCEA2	TCEA2	protein_coding	transcription elongation factor A2 [Source:HGNC Symbol;Acc:HGNC:11614]	20	1	64049836	64072347	-0.08406923157738966	2.4129713646304425	-1.0078145386769728	0.31387664499487933	0.9234406592989878	-1.0071209702650292	FALSE
ENSG00000140332	7090	TLE3	TLE3	protein_coding	TLE family member 3, transcriptional corepressor [Source:HGNC Symbol;Acc:HGNC:11839]	15	-1	70047790	70098176	-0.08744146610135495	7.976348935616294	-1.0078220726751783	0.3138942050888431	0.9234406592989878	-1.0070844251248507	FALSE
ENSG00000109790	51088	KLHL5	KLHL5	protein_coding	kelch like family member 5 [Source:HGNC Symbol;Acc:HGNC:6356]	4	1	39045039	39126857	-0.05494222312535868	6.300536889372186	-1.0079786541351383	0.3139003931908314	0.9234406592989878	-1.007071547094294	FALSE
ENSG00000251364	NA	AC107884.1	AC107884.1	lncRNA	novel transcript, antisense to OLFML1	11	-1	7418826	7513644	-0.07190096699941151	3.1549013245314232	-1.007737887332524	0.31397240285270733	0.9234406592989878	-1.0069217003966937	FALSE
ENSG00000277443	4082	MARCKS	MARCKS	protein_coding	myristoylated alanine rich protein kinase C substrate [Source:HGNC Symbol;Acc:HGNC:6759]	6	1	113857345	113863475	-0.10739807851401473	7.526131544887646	-1.0075285799392324	0.31404515295769647	0.9234406592989878	-1.0067703358484645	FALSE
ENSG00000183340	8690	JRKL	JRKL	protein_coding	JRK like [Source:HGNC Symbol;Acc:HGNC:6200]	11	1	96389989	96507574	0.06263660499216028	3.2808440521756284	1.0072086754055796	0.31417151456895615	0.9234406592989878	1.006507481511727	FALSE
ENSG00000279605	NA	AC067930.5	AC067930.5	TEC	TEC	8	1	143578358	143583304	-0.12280155292065476	0.9254251484417461	-1.007217448627925	0.3141719219872017	0.9234406592989878	-1.0065066341227162	FALSE
ENSG00000015475	637	BID	BID	protein_coding	BH3 interacting domain death agonist [Source:HGNC Symbol;Acc:HGNC:1050]	22	-1	17734138	17774770	0.06111724643398819	7.248717282512956	1.0072962095301812	0.314183286833942	0.9234406592989878	1.006482996674781	FALSE
ENSG00000196338	54413	NLGN3	NLGN3	protein_coding	neuroligin 3 [Source:HGNC Symbol;Acc:HGNC:14289]	X	1	71144831	71171201	-0.08107745298095725	3.7164094468972513	-1.0072676065884874	0.31419528940887986	0.9234406592989878	-1.0064580334431783	FALSE
ENSG00000128228	23753	SDF2L1	SDF2L1	protein_coding	stromal cell derived factor 2 like 1 [Source:HGNC Symbol;Acc:HGNC:10676]	22	1	21642302	21644299	-0.11471596804848638	1.62586793222298	-1.007074723225998	0.31423538387596056	0.9234406592989878	-1.0063746485942666	FALSE
ENSG00000101928	56180	MOSPD1	MOSPD1	protein_coding	motile sperm domain containing 1 [Source:HGNC Symbol;Acc:HGNC:25235]	X	-1	134887632	134915257	-0.08215549196956662	3.1429471690857826	-1.0069701151722874	0.31428848902886836	0.9234406592989878	-1.006264216067418	FALSE
ENSG00000120709	51307	FAM53C	FAM53C	protein_coding	family with sequence similarity 53 member C [Source:HGNC Symbol;Acc:HGNC:1336]	5	1	138331935	138349729	-0.093040045753356	6.662137564685115	-1.006808875347705	0.3143823109975961	0.9234406592989878	-1.0060691426313841	FALSE
ENSG00000224646	NA	AC007387.1	AC007387.1	processed_pseudogene	ribosomal protein S28 (RPS28) pseudogene	2	-1	74754670	74754819	-0.20068212622801418	-0.7429049141747033	-1.006603417343061	0.3144477388835054	0.9234406592989878	-1.0059331284639486	FALSE
ENSG00000226084	NA	AC113935.1	AC113935.1	processed_pseudogene	ribosomal protein L17 (RPL17) pseudogene	1	1	77129114	77129668	0.13840786299185814	1.6599318000291698	1.006384865781928	0.3145623999964858	0.9234406592989878	1.0056948111213568	FALSE
ENSG00000135407	10677	AVIL	AVIL	protein_coding	advillin [Source:HGNC Symbol;Acc:HGNC:14188]	12	-1	57797376	57818704	0.1049530711679676	5.715239365691623	1.0064783085144617	0.31458797178966336	0.9234406592989878	1.0056416692278396	FALSE
ENSG00000182873	NA	PRKCZ-AS1	PRKCZ-AS1	lncRNA	PRKCZ antisense RNA 1 [Source:HGNC Symbol;Acc:HGNC:40477]	1	-1	2181794	2184389	-0.11999563461939677	0.30563913054658487	-1.0062027150213846	0.3146439794879616	0.9234406592989878	-1.005525287031722	FALSE
ENSG00000133111	5994	RFXAP	RFXAP	protein_coding	regulatory factor X associated protein [Source:HGNC Symbol;Acc:HGNC:9988]	13	1	36819224	36829104	0.07312014046083348	2.9275490147396845	1.0061636307363666	0.31468208234266654	0.9234406592989878	1.0054461183088377	FALSE
ENSG00000154237	79705	LRRK1	LRRK1	protein_coding	leucine rich repeat kinase 1 [Source:HGNC Symbol;Acc:HGNC:18608]	15	1	100919327	101078257	-0.0653471150690832	5.9597602870276125	-1.0063083197277254	0.3146987774137014	0.9234406592989878	-1.0054114318841243	FALSE
ENSG00000223356	NA	AL590666.1	AL590666.1	lncRNA	novel transcript	1	-1	156712212	156713174	-0.1525638377923333	-0.4181951088895408	-1.0060682417138778	0.3147213574427319	0.9234406592989878	-1.0053645205323438	FALSE
ENSG00000076356	5362	PLXNA2	PLXNA2	protein_coding	plexin A2 [Source:HGNC Symbol;Acc:HGNC:9100]	1	-1	208022242	208244384	-0.11452205041875407	3.81957808264169	-1.0060898545611556	0.3147554666670272	0.9234406592989878	-1.0052936607875547	FALSE
ENSG00000187824	388335	TMEM220	TMEM220	protein_coding	transmembrane protein 220 [Source:HGNC Symbol;Acc:HGNC:33757]	17	-1	10699015	10730316	0.11276865676876491	1.5212676858192364	1.0059159682810372	0.31487384319692385	0.9234406592989878	1.0050477802208413	FALSE
ENSG00000035664	23604	DAPK2	DAPK2	protein_coding	death associated protein kinase 2 [Source:HGNC Symbol;Acc:HGNC:2675]	15	-1	63907036	64072033	-0.10988855617150062	7.308324079005016	-1.0057405911385966	0.3149511813246231	0.9234406592989878	-1.0048871735649387	FALSE
ENSG00000258472	NA	AC005726.1	AC005726.1	protein_coding	novel protein	17	-1	28455752	28614197	0.06936351816172293	3.4005562932475275	1.0055502137274408	0.3149907209456762	0.9234406592989878	1.0048050723797823	FALSE
ENSG00000204428	80741	LY6G5C	LY6G5C	protein_coding	lymphocyte antigen 6 family member G5C [Source:HGNC Symbol;Acc:HGNC:13932]	6	-1	31676684	31684040	0.12157709453836496	2.317377673933129	1.0058491029803618	0.31500794310864344	0.9234406592989878	1.004769313911956	FALSE
ENSG00000166435	143570	XRRA1	XRRA1	protein_coding	X-ray radiation resistance associated 1 [Source:HGNC Symbol;Acc:HGNC:18868]	11	-1	74807739	74949200	-0.1410632303248729	4.566530555200956	-1.0061250166690316	0.31502178185880514	0.9234406592989878	-1.0047405813729182	FALSE
ENSG00000215817	643136	ZC3H11B	ZC3H11B	protein_coding	zinc finger CCCH-type containing 11B [Source:HGNC Symbol;Acc:HGNC:25659]	1	-1	219608010	219613145	0.13292481502300865	-0.2786978218899305	1.0051381963504793	0.31514957820596706	0.9234406592989878	1.0044752849278547	FALSE
ENSG00000105971	858	CAV2	CAV2	protein_coding	caveolin 2 [Source:HGNC Symbol;Acc:HGNC:1528]	7	1	116287380	116508541	-0.1753867757329548	1.8092245806741947	-1.0054118320468781	0.3151717713301659	0.9234406592989878	-1.0044292207296404	FALSE
ENSG00000126012	8242	KDM5C	KDM5C	protein_coding	lysine demethylase 5C [Source:HGNC Symbol;Acc:HGNC:11114]	X	-1	53191321	53225422	-0.05401396716353535	6.021102578885088	-1.005123613228918	0.3151734121071376	0.9234406592989878	-1.0044258152065055	FALSE
ENSG00000143947	6233	RPS27A	RPS27A	protein_coding	ribosomal protein S27a [Source:HGNC Symbol;Acc:HGNC:10417]	2	1	55231903	55235853	0.09262543469184603	6.944567528032533	1.0051595721332949	0.31518410213779785	0.9234406592989878	1.0044036277432271	FALSE
ENSG00000133872	51669	SARAF	SARAF	protein_coding	store-operated calcium entry associated regulatory factor [Source:HGNC Symbol;Acc:HGNC:28789]	8	-1	30063003	30083208	0.04980852965865701	8.297116112077491	1.0050924378644448	0.3152454601783532	0.9234406592989878	1.0042762869440425	FALSE
ENSG00000082512	7188	TRAF5	TRAF5	protein_coding	TNF receptor associated factor 5 [Source:HGNC Symbol;Acc:HGNC:12035]	1	1	211326615	211374946	0.09161383758643016	5.178181547621575	1.0050547210326113	0.3153007354249297	0.9234406592989878	1.0041615841509028	FALSE
ENSG00000184381	8398	PLA2G6	PLA2G6	protein_coding	phospholipase A2 group VI [Source:HGNC Symbol;Acc:HGNC:9039]	22	-1	38111495	38214778	0.05222854717330705	4.569639250378811	1.0048678081298685	0.3153235609362223	0.9234406592989878	1.0041142223202515	FALSE
ENSG00000279696	NA	AP001273.1	AP001273.1	TEC	novel transcript	11	-1	93726654	93729805	0.08151792138363145	1.3330223132273593	1.0044087675949933	0.3154982663385153	0.9234406592989878	1.003751791638313	FALSE
ENSG00000028839	9519	TBPL1	TBPL1	protein_coding	TATA-box binding protein like 1 [Source:HGNC Symbol;Acc:HGNC:11589]	6	1	133952170	133990432	-0.04677122625587682	5.002380179151346	-1.0044628913037887	0.3155053439531295	0.9234406592989878	-1.0037371117304499	FALSE
ENSG00000124831	9208	LRRFIP1	LRRFIP1	protein_coding	LRR binding FLII interacting protein 1 [Source:HGNC Symbol;Acc:HGNC:6702]	2	1	237627587	237813682	-0.052662051359710915	9.194433030745948	-1.004578162574492	0.3155120707543672	0.9234406592989878	-1.003723159656367	FALSE
ENSG00000189079	196528	ARID2	ARID2	protein_coding	AT-rich interaction domain 2 [Source:HGNC Symbol;Acc:HGNC:18037]	12	1	45729706	45908040	-0.038094692640031624	6.494820861585358	-1.0044221895585377	0.31552961906368154	0.9234406592989878	-1.0036867635868851	FALSE
ENSG00000145715	5921	RASA1	RASA1	protein_coding	RAS p21 protein activator 1 [Source:HGNC Symbol;Acc:HGNC:9871]	5	1	87267883	87391931	-0.05179914260754792	5.638609251526004	-1.0042720596587045	0.3155871625132677	0.9234406592989878	-1.0035674249270503	FALSE
ENSG00000177383	64110	MAGEF1	MAGEF1	protein_coding	MAGE family member F1 [Source:HGNC Symbol;Acc:HGNC:29639]	3	-1	184710364	184712064	0.09158489558660632	2.3124400898572395	1.0041001914979661	0.3156778190059676	0.9234406592989878	1.003379442520327	FALSE
ENSG00000259823	646627	LYPD8	LYPD8	protein_coding	LY6/PLAUR domain containing 8 [Source:HGNC Symbol;Acc:HGNC:44208]	1	-1	248739415	248755759	-0.18388129874582937	1.4566496537153255	-1.0042720412881714	0.31571406733729696	0.9234406592989878	-1.0033042890607762	FALSE
ENSG00000106346	84132	USP42	USP42	protein_coding	ubiquitin specific peptidase 42 [Source:HGNC Symbol;Acc:HGNC:20068]	7	1	6104884	6161564	0.03744782018223347	4.968764773007406	1.0039137295206741	0.3157726379296482	0.9234406592989878	1.0031828669583756	FALSE
ENSG00000248858	NA	AC104211.1	AC104211.1	lncRNA	novel transcript	8	-1	92699742	92879502	-0.13823066869780953	0.6151961616561334	-1.0037194980210165	0.3158968864347468	0.9234406592989878	-1.002925337593442	FALSE
ENSG00000178252	11180	WDR6	WDR6	protein_coding	WD repeat domain 6 [Source:HGNC Symbol;Acc:HGNC:12758]	3	1	49007062	49015953	0.05876092882380046	5.593820024416001	1.0035762696240584	0.3159696997789013	0.9234406592989878	1.0027744485818617	FALSE
ENSG00000187792	7621	ZNF70	ZNF70	protein_coding	zinc finger protein 70 [Source:HGNC Symbol;Acc:HGNC:13140]	22	-1	23738682	23751112	0.09045222256308882	1.8120189475284496	1.0031007673515318	0.3161345135925139	0.9234406592989878	1.0024329939235734	FALSE
ENSG00000254481	NA	PTP4A2P2	PTP4A2P2	processed_pseudogene	PTP4A2 pseudogene 2 [Source:HGNC Symbol;Acc:HGNC:9638]	11	-1	134123828	134124329	0.15333777603482035	0.33593937884770564	1.0031628165505138	0.31615004561975196	0.9234406592989878	1.0024008213175282	FALSE
ENSG00000274341	NA	AC005899.6	AC005899.6	lncRNA	novel transcript	17	1	32408013	32408309	-0.1589411910611821	-0.12845225518799092	-1.0030302841852754	0.3161737502472025	0.9234406592989878	-1.002351722216388	FALSE
ENSG00000126254	79171	RBM42	RBM42	protein_coding	RNA binding motif protein 42 [Source:HGNC Symbol;Acc:HGNC:28117]	19	1	35629030	35637686	0.053529916624540874	4.145112504927566	1.0028885053647691	0.31628256198859117	0.9234406592989878	1.0021263728015204	FALSE
ENSG00000167186	10229	COQ7	COQ7	protein_coding	coenzyme Q7, hydroxylase [Source:HGNC Symbol;Acc:HGNC:2244]	16	1	19067614	19080095	-0.058345827894350055	3.2316816251976612	-1.0028061073932277	0.3162928643079341	0.9234406592989878	-1.0021050393071	FALSE
ENSG00000101220	54976	C20orf27	C20orf27	protein_coding	chromosome 20 open reading frame 27 [Source:HGNC Symbol;Acc:HGNC:15873]	20	-1	3753508	3768387	0.09647689472418985	3.8249600845335716	1.0027764907645755	0.31638929452417835	0.9234406592989878	1.0019053788576118	FALSE
ENSG00000101216	26205	GMEB2	GMEB2	protein_coding	glucocorticoid modulatory element binding protein 2 [Source:HGNC Symbol;Acc:HGNC:4371]	20	-1	63587602	63627101	0.03604189166985705	4.839519488524396	1.0024888096539093	0.3164469174623754	0.9234406592989878	1.001786088618141	FALSE
ENSG00000229191	NA	AL358473.1	AL358473.1	lncRNA	novel transcript, antisense KIF21B	1	1	201023949	201028792	0.1512859568867913	-0.20514361672414533	1.0022716850202256	0.3165519171709606	0.9234406592989878	1.001568756266398	FALSE
ENSG00000223749	NA	MIR503HG	MIR503HG	lncRNA	MIR503 host gene [Source:HGNC Symbol;Acc:HGNC:28258]	X	-1	134543119	134546642	-0.18660083426915525	-0.7757890577104981	-1.0022383706625828	0.3165614940168967	0.9234406592989878	-1.0015489361041015	FALSE
ENSG00000196588	57591	MRTFA	MRTFA	protein_coding	myocardin related transcription factor A [Source:HGNC Symbol;Acc:HGNC:14334]	22	-1	40410281	40636719	-0.04137175328759746	7.579958175352411	-1.002235894969607	0.3166320729482706	0.9234406592989878	-1.001402878655678	FALSE
ENSG00000246985	NA	SOCS2-AS1	SOCS2-AS1	lncRNA	SOCS2 antisense RNA 1 [Source:HGNC Symbol;Acc:HGNC:27054]	12	-1	93542022	93571768	0.10848548609246733	1.5448983245562173	1.002143134307279	0.31663252841586637	0.9234406592989878	1.0014019361713244	FALSE
ENSG00000125731	10045	SH2D3A	SH2D3A	protein_coding	SH2 domain containing 3A [Source:HGNC Symbol;Acc:HGNC:16885]	19	-1	6752160	6767463	0.09742660125936498	3.646251108770873	1.0020554222496323	0.3167177018844523	0.9234406592989878	1.0012257051033626	FALSE
ENSG00000226525	NA	RPS7P10	RPS7P10	processed_pseudogene	ribosomal protein S7 pseudogene 10 [Source:HGNC Symbol;Acc:HGNC:39903]	13	-1	21628413	21629015	0.17867875455885052	-0.06897820113170977	1.0018471311937207	0.31672979940627966	0.9234406592989878	1.0012006768354271	FALSE
ENSG00000125812	64412	GZF1	GZF1	protein_coding	GDNF inducible zinc finger protein 1 [Source:HGNC Symbol;Acc:HGNC:15808]	20	1	23362182	23373062	-0.07329409570248968	2.744293912758401	-1.001861598770137	0.3167496579786916	0.9234406592989878	-1.0011595932788764	FALSE
ENSG00000148358	57720	GPR107	GPR107	protein_coding	G protein-coupled receptor 107 [Source:HGNC Symbol;Acc:HGNC:17830]	9	1	130053426	130140169	-0.045870622793469984	6.515891970374464	-1.0018549563926344	0.31675887387965124	0.9234406592989878	-1.001140527931155	FALSE
ENSG00000167470	90007	MIDN	MIDN	protein_coding	midnolin [Source:HGNC Symbol;Acc:HGNC:16298]	19	1	1248553	1259140	-0.07142466354882249	7.058097011769323	-1.001729265119544	0.3168263242313471	0.9234406592989878	-1.001001001439522	FALSE
ENSG00000251247	25850	ZNF345	ZNF345	protein_coding	zinc finger protein 345 [Source:HGNC Symbol;Acc:HGNC:16367]	19	1	36850361	36913029	0.06762400234011734	3.218030114795183	1.0016851383476297	0.3168352061881457	0.9234406592989878	1.0009826298476223	FALSE
ENSG00000095209	55151	TMEM38B	TMEM38B	protein_coding	transmembrane protein 38B [Source:HGNC Symbol;Acc:HGNC:25535]	9	1	105694541	105776629	0.07576203866378073	2.453599377290812	1.0016730154758047	0.3168417927050105	0.9234406592989878	1.0009690064012398	FALSE
ENSG00000115539	79031	PDCL3	PDCL3	protein_coding	phosducin like 3 [Source:HGNC Symbol;Acc:HGNC:28860]	2	1	100562993	100576739	0.08193520511000685	2.8677637794575417	1.0015816510131206	0.31687267549360365	0.9234406592989878	1.0009051314116295	FALSE
ENSG00000100721	8115	TCL1A	TCL1A	protein_coding	T cell leukemia/lymphoma 1A [Source:HGNC Symbol;Acc:HGNC:11648]	14	-1	95709947	95714196	0.21172525618090132	2.817369536684241	1.00200185797931	0.3169125330538615	0.9234406592989878	1.0008226999032885	FALSE
ENSG00000159873	150275	CCDC117	CCDC117	protein_coding	coiled-coil domain containing 117 [Source:HGNC Symbol;Acc:HGNC:26599]	22	1	28772674	28789301	0.05181397861193293	4.992411313790682	1.001487287261631	0.3169355148403078	0.9234406592989878	1.0007751731577335	FALSE
ENSG00000133316	54663	WDR74	WDR74	protein_coding	WD repeat domain 74 [Source:HGNC Symbol;Acc:HGNC:25529]	11	-1	62832342	62841809	0.06359188173260222	3.1980706859072994	1.0014588894972423	0.31694753089759364	0.9234406592989878	1.000750324636205	FALSE
ENSG00000076924	56949	XAB2	XAB2	protein_coding	XPA binding protein 2 [Source:HGNC Symbol;Acc:HGNC:14089]	19	-1	7619525	7629545	0.040230142826468196	4.676569554636299	1.001377945627336	0.31698755472775075	0.9234406592989878	1.0006675620933585	FALSE
ENSG00000134318	9475	ROCK2	ROCK2	protein_coding	Rho associated coiled-coil containing protein kinase 2 [Source:HGNC Symbol;Acc:HGNC:10252]	2	-1	11179759	11348330	-0.04942997819922823	5.763942234239119	-1.0012554584626598	0.31706013769526986	0.9234406592989878	-1.0005174902190372	FALSE
ENSG00000123405	4778	NFE2	NFE2	protein_coding	nuclear factor, erythroid 2 [Source:HGNC Symbol;Acc:HGNC:7780]	12	-1	54292111	54301015	-0.10722833370035989	7.857752117954633	-1.0012606524986414	0.31706587669717073	0.9234406592989878	-1.0005056252728843	FALSE
ENSG00000137343	79969	ATAT1	ATAT1	protein_coding	alpha tubulin acetyltransferase 1 [Source:HGNC Symbol;Acc:HGNC:21186]	6	1	30626842	30646823	0.06017883599925167	3.133596145604038	1.0011098441642439	0.31710963639943285	0.9234406592989878	1.0004151600765812	FALSE
ENSG00000143367	7286	TUFT1	TUFT1	protein_coding	tuftelin 1 [Source:HGNC Symbol;Acc:HGNC:12422]	1	1	151540305	151583583	-0.09884287501130018	1.827302982677848	-1.0011829569339339	0.3171188184722075	0.9234406592989878	-1.000396178856454	FALSE
ENSG00000178950	2580	GAK	GAK	protein_coding	cyclin G associated kinase [Source:HGNC Symbol;Acc:HGNC:4113]	4	-1	849276	932373	-0.0293439344834443	7.067912083000868	-1.0010867199056213	0.3171406351676686	0.9234406592989878	-1.0003510807357652	FALSE
ENSG00000196628	6925	TCF4	TCF4	protein_coding	transcription factor 4 [Source:HGNC Symbol;Acc:HGNC:11634]	18	-1	55222185	55664787	-0.07918633315835688	5.220534436508183	-1.0009698930936428	0.3172165415231904	0.9234883212399035	-1.0001941876736302	FALSE
ENSG00000139344	144193	AMDHD1	AMDHD1	protein_coding	amidohydrolase domain containing 1 [Source:HGNC Symbol;Acc:HGNC:28577]	12	1	95943331	95968720	0.12059584834264081	0.6259788746640603	1.0001484231591529	0.31757310089935464	0.9243451314526511	0.9994575338971932	FALSE
ENSG00000125656	8192	CLPP	CLPP	protein_coding	caseinolytic mitochondrial matrix peptidase proteolytic subunit [Source:HGNC Symbol;Acc:HGNC:2084]	19	1	6361531	6370242	0.05559384452582705	4.0223745395753205	0.9999510000497811	0.3176826576025203	0.9243451314526511	0.9992312980027017	FALSE
ENSG00000203497	NA	PDCD4-AS1	PDCD4-AS1	lncRNA	PDCD4 antisense RNA 1 [Source:HGNC Symbol;Acc:HGNC:27425]	10	-1	110869868	110872233	0.07760269654843288	3.729562645140545	0.999951106549904	0.3176896328911149	0.9243451314526511	0.9992168956805672	FALSE
ENSG00000123983	2181	ACSL3	ACSL3	protein_coding	acyl-CoA synthetase long chain family member 3 [Source:HGNC Symbol;Acc:HGNC:3570]	2	1	222860942	222944639	-0.06789083196743828	5.919475768033901	-0.9996973455092651	0.3177933485190503	0.9243714329696786	-0.999002771872557	FALSE
ENSG00000153044	64946	CENPH	CENPH	protein_coding	centromere protein H [Source:HGNC Symbol;Acc:HGNC:17268]	5	1	69189574	69210357	0.10672474842318258	1.6505266121818456	0.9995346966304368	0.3178640489670529	0.9243714329696786	0.9988568350744466	FALSE
ENSG00000172432	54676	GTPBP2	GTPBP2	protein_coding	GTP binding protein 2 [Source:HGNC Symbol;Acc:HGNC:4670]	6	-1	43605316	43629264	-0.05454824869913644	6.220249097156914	-0.9995591488114209	0.3178774562220531	0.9243714329696786	-0.9988291627997267	FALSE
ENSG00000267213	NA	AC007773.1	AC007773.1	lncRNA	novel transcript, antisense to DPY19L3	19	-1	32390050	32405560	-0.1579144407389262	-0.3485514657283149	-0.9993474630814546	0.3179473196156669	0.9244012885770589	-0.9986849786916336	FALSE
ENSG00000158792	124044	SPATA2L	SPATA2L	protein_coding	spermatogenesis associated 2 like [Source:HGNC Symbol;Acc:HGNC:28393]	16	-1	89696357	89701705	-0.0901804792696681	1.9082639172295466	-0.9989758345774975	0.3181658744675675	0.9246911156355911	-0.998234059079696	FALSE
ENSG00000135525	9053	MAP7	MAP7	protein_coding	microtubule associated protein 7 [Source:HGNC Symbol;Acc:HGNC:6869]	6	-1	136342281	136550819	-0.09883987384929505	3.4491715521909603	-0.9987974745363836	0.31827788922340267	0.9246911156355911	-0.9980030303027176	FALSE
ENSG00000151176	196463	PLBD2	PLBD2	protein_coding	phospholipase B domain containing 2 [Source:HGNC Symbol;Acc:HGNC:27283]	12	1	113358566	113391629	-0.0823287976813818	5.850404110674773	-0.9985997877878737	0.3183378998273674	0.9246911156355911	-0.9978792812301294	FALSE
ENSG00000227775	NA	AL031282.1	AL031282.1	transcribed_processed_pseudogene	ribosomal protein S7 (RPS7) pseudogene	1	1	1724512	1737251	0.12773665555844743	0.108319871596206	0.9985172911004891	0.31835890791725086	0.9246911156355911	0.9978359636367518	FALSE
ENSG00000280279	NA	AC240565.2	AC240565.2	lncRNA	novel transcript	17	-1	64099	76866	-0.14556578652753172	0.7306346936541764	-0.9983013826101039	0.3185187626412874	0.9246911156355911	-0.9975064127822066	FALSE
ENSG00000136205	64759	TNS3	TNS3	protein_coding	tensin 3 [Source:HGNC Symbol;Acc:HGNC:21616]	7	-1	47275154	47582558	-0.07701574503733966	5.455969512182312	-0.9981216081956852	0.31857475747600705	0.9246911156355911	-0.9973910014251851	FALSE
ENSG00000224228	NA	AL031599.1	AL031599.1	lncRNA	novel transcript	1	1	172775905	173064015	0.13364605896659207	0.5960177071842376	0.9980314333725094	0.3186114858131717	0.9246911156355911	0.9973153075992863	FALSE
ENSG00000144136	6574	SLC20A1	SLC20A1	protein_coding	solute carrier family 20 member 1 [Source:HGNC Symbol;Acc:HGNC:10946]	2	1	112645939	112663825	0.05917816355578509	6.502512545026914	0.9980956109729303	0.318632122766692	0.9246911156355911	0.9972727791866112	FALSE
ENSG00000140105	7453	WARS	WARS	protein_coding	tryptophanyl-tRNA synthetase [Source:HGNC Symbol;Acc:HGNC:12729]	14	-1	100333790	100376805	0.1231757497840773	7.696600967343081	0.9980332595237319	0.31865345990090926	0.9246911156355911	0.9972288097455434	FALSE
ENSG00000100644	3091	HIF1A	HIF1A	protein_coding	hypoxia inducible factor 1 subunit alpha [Source:HGNC Symbol;Acc:HGNC:4910]	14	1	61695513	61748259	-0.09633119369741383	6.000766220925635	-0.9979201254427681	0.31867607978832463	0.9246911156355911	-0.9971821990396427	FALSE
ENSG00000070413	9993	DGCR2	DGCR2	protein_coding	DiGeorge syndrome critical region gene 2 [Source:HGNC Symbol;Acc:HGNC:2845]	22	-1	19036282	19122454	-0.05633769444403569	7.197385929258861	-0.997580794288706	0.31884531537471766	0.9246911156355911	-0.9968335396638606	FALSE
ENSG00000112306	6206	RPS12	RPS12	protein_coding	ribosomal protein S12 [Source:HGNC Symbol;Acc:HGNC:10385]	6	1	132814569	132817564	0.10752590799727635	7.438812664956869	0.9975646379153801	0.3188625729173568	0.9246911156355911	0.9967979924603098	FALSE
ENSG00000198205	7789	ZXDA	ZXDA	protein_coding	zinc finger X-linked duplicated A [Source:HGNC Symbol;Acc:HGNC:13198]	X	-1	57906708	57910820	0.15766995283046908	0.4760925199767876	0.9974354494332147	0.318889817630881	0.9246911156355911	0.9967418761780485	FALSE
ENSG00000134376	23418	CRB1	CRB1	protein_coding	crumbs cell polarity complex component 1 [Source:HGNC Symbol;Acc:HGNC:2343]	1	1	197268204	197478455	-0.1603148206224672	-0.5226546719198488	-0.9973307909774262	0.3189263352527779	0.9246911156355911	-0.9966666652913753	FALSE
ENSG00000165617	51339	DACT1	DACT1	protein_coding	dishevelled binding antagonist of beta catenin 1 [Source:HGNC Symbol;Acc:HGNC:17748]	14	1	58633967	58648321	-0.23674901626068656	-0.6386241025067095	-0.9969204728540368	0.31922949372965903	0.9246911156355911	-0.9960425043357021	FALSE
ENSG00000188917	79979	TRMT2B	TRMT2B	protein_coding	tRNA methyltransferase 2 homolog B [Source:HGNC Symbol;Acc:HGNC:25748]	X	-1	101009346	101052116	0.047426863924534324	4.447197198139371	0.9966898964831582	0.31926646613422166	0.9246911156355911	0.9959664098650178	FALSE
ENSG00000100258	91289	LMF2	LMF2	protein_coding	lipase maturation factor 2 [Source:HGNC Symbol;Acc:HGNC:25096]	22	-1	50502949	50507702	0.050368013591088	5.239182668153291	0.9966335011967421	0.31929812162168086	0.9246911156355911	0.995901262948799	FALSE
ENSG00000110841	8496	PPFIBP1	PPFIBP1	protein_coding	PPFIA binding protein 1 [Source:HGNC Symbol;Acc:HGNC:9249]	12	1	27523431	27695564	0.0944273835177738	1.772487579620559	0.9965693231016448	0.3193230327519901	0.9246911156355911	0.9958499988749129	FALSE
ENSG00000203325	NA	AL445248.1	AL445248.1	lncRNA	novel transcript	1	-1	32052291	32073474	-0.15447757361865244	-0.5858051584305849	-0.9963087674564615	0.31941424421094766	0.9246911156355911	-0.9956623191249973	FALSE
ENSG00000131686	765	CA6	CA6	protein_coding	carbonic anhydrase 6 [Source:HGNC Symbol;Acc:HGNC:1380]	1	1	8945867	8975092	-0.23221992219362309	0.164273891829316	-0.9965894434257041	0.3194378668109727	0.9246911156355911	-0.9956137181901269	FALSE
ENSG00000157326	10901	DHRS4	DHRS4	protein_coding	dehydrogenase/reductase 4 [Source:HGNC Symbol;Acc:HGNC:16985]	14	1	23953734	23969279	-0.07423169347355141	2.157826449998775	-0.9962569873687709	0.3194466571648826	0.9246911156355911	-0.9955956335916776	FALSE
ENSG00000285664	NA	AL139317.5	AL139317.5	lncRNA	novel transcript, antisense to FERMT2	14	1	52791756	52930185	-0.13539178803918295	0.9451447808872876	-0.9963815198257009	0.31945928945095	0.9246911156355911	-0.9955696454674899	FALSE
ENSG00000139687	5925	RB1	RB1	protein_coding	RB transcriptional corepressor 1 [Source:HGNC Symbol;Acc:HGNC:9884]	13	1	48303726	48599436	-0.041628478127228696	6.844120319369154	-0.9962990246716403	0.3194601897009444	0.9246911156355911	-0.9955677934286509	FALSE
ENSG00000123933	10608	MXD4	MXD4	protein_coding	MAX dimerization protein 4 [Source:HGNC Symbol;Acc:HGNC:13906]	4	-1	2247432	2262109	0.052858666903794926	5.534465981600636	0.9962085003268395	0.3195006788605668	0.9246911156355911	0.995484500656042	FALSE
ENSG00000177398	89766	UMODL1	UMODL1	protein_coding	uromodulin like 1 [Source:HGNC Symbol;Acc:HGNC:12560]	21	1	42062959	42143453	0.16590805342902495	-0.1940857730622782	0.996070646091622	0.3195373850690973	0.9246911156355911	0.9954089959959405	FALSE
ENSG00000022567	57210	SLC45A4	SLC45A4	protein_coding	solute carrier family 45 member 4 [Source:HGNC Symbol;Acc:HGNC:29196]	8	-1	141207166	141308305	-0.09508138688115597	7.4230323289262445	-0.9958546768338893	0.31972412052787486	0.9247201695646594	-0.995024969046796	FALSE
ENSG00000055609	58508	KMT2C	KMT2C	protein_coding	lysine methyltransferase 2C [Source:HGNC Symbol;Acc:HGNC:13726]	7	-1	152134922	152436005	-0.05487732044147009	8.553626591678084	-0.995680145935284	0.3197812093598891	0.9247201695646594	-0.9949075934743995	FALSE
ENSG00000164649	55536	CDCA7L	CDCA7L	protein_coding	cell division cycle associated 7 like [Source:HGNC Symbol;Acc:HGNC:30777]	7	-1	21900899	21945903	0.10449244920716216	3.5854021005141155	0.9956139765255858	0.3198133009157837	0.9247201695646594	0.9948416187283711	FALSE
ENSG00000100697	23405	DICER1	DICER1	protein_coding	dicer 1, ribonuclease III [Source:HGNC Symbol;Acc:HGNC:17098]	14	-1	95086228	95158010	-0.08559726253427513	7.153558367755864	-0.9955285698426473	0.3198274560108386	0.9247201695646594	-0.9948125196519587	FALSE
ENSG00000113719	57222	ERGIC1	ERGIC1	protein_coding	endoplasmic reticulum-golgi intermediate compartment 1 [Source:HGNC Symbol;Acc:HGNC:29205]	5	1	172834251	172952683	-0.09493273399852242	8.327261833957232	-0.9954686939324058	0.3198556646308928	0.9247201695646594	-0.9947545328117647	FALSE
ENSG00000168303	136647	MPLKIP	MPLKIP	protein_coding	M-phase specific PLK1 interacting protein [Source:HGNC Symbol;Acc:HGNC:16002]	7	-1	40126027	40134622	0.04068415161104744	4.014400618242253	0.9953193101369218	0.31990512732151133	0.9247201695646594	0.9946528632731098	FALSE
ENSG00000074966	7294	TXK	TXK	protein_coding	TXK tyrosine kinase [Source:HGNC Symbol;Acc:HGNC:12434]	4	-1	48066393	48134250	-0.09765802459655681	6.490875802169965	-0.9951408707977597	0.32011961477564127	0.9249340774024922	-0.9942121076476591	FALSE
ENSG00000142784	23038	WDTC1	WDTC1	protein_coding	WD and tetratricopeptide repeats 1 [Source:HGNC Symbol;Acc:HGNC:29175]	1	1	27234632	27308636	-0.05922773483971788	7.101527831011521	-0.9949916878218755	0.3201290908847772	0.9249340774024922	-0.9941926394092964	FALSE
ENSG00000146282	57038	RARS2	RARS2	protein_coding	arginyl-tRNA synthetase 2, mitochondrial [Source:HGNC Symbol;Acc:HGNC:21406]	6	-1	87513938	87589987	-0.03775761680647083	5.0711794817521705	-0.9948227468444134	0.32015802086093614	0.9249340774024922	-0.9941332064105723	FALSE
ENSG00000172273	25988	HINFP	HINFP	protein_coding	histone H4 transcription factor [Source:HGNC Symbol;Acc:HGNC:17850]	11	1	119121580	119136059	0.03919285036180842	4.032523941597491	0.9946158727707365	0.32025341309098904	0.9250373725240839	0.9939372599416447	FALSE
ENSG00000246790	NA	AP000977.1	AP000977.1	lncRNA	novel transcript, antisense to SORL1	11	-1	121447331	121453013	-0.14958102366406933	1.0778013528787442	-0.9940896886236326	0.32054976888910425	0.9257209952036671	-0.9933287547874999	FALSE
ENSG00000280571	NA	AC006059.2	AC006059.2	protein_coding	novel protein	3	-1	42705756	42804518	-0.06316993241121205	1.8740290100801267	-0.9933894390585262	0.32083889888797884	0.9257977594630379	-0.9927354405699856	FALSE
ENSG00000136718	92856	IMP4	IMP4	protein_coding	IMP U3 small nucleolar ribonucleoprotein 4 [Source:HGNC Symbol;Acc:HGNC:30856]	2	1	130342225	130347810	0.06489396141107129	4.3980316277898766	0.9931864781665389	0.32097059546263607	0.9257977594630379	0.9924653061456487	FALSE
ENSG00000118096	56912	IFT46	IFT46	protein_coding	intraflagellar transport 46 [Source:HGNC Symbol;Acc:HGNC:26146]	11	-1	118544528	118572970	0.0682517997726313	2.528918866995452	0.9929989291846484	0.32102569550799703	0.9257977594630379	0.9923523070843273	FALSE
ENSG00000048392	50484	RRM2B	RRM2B	protein_coding	ribonucleotide reductase regulatory TP53 inducible subunit M2B [Source:HGNC Symbol;Acc:HGNC:17296]	8	-1	102204502	102239118	0.07199816933666092	5.915449026836913	0.9929935367217502	0.32107319705736553	0.9257977594630379	0.9922549011727303	FALSE
ENSG00000116212	115353	LRRC42	LRRC42	protein_coding	leucine rich repeat containing 42 [Source:HGNC Symbol;Acc:HGNC:28792]	1	1	53946085	53968168	-0.06774494273887877	1.95800810688188	-0.9926977792323095	0.32116873678581853	0.9257977594630379	-0.9920590174495032	FALSE
ENSG00000160953	84939	PWWP3A	PWWP3A	protein_coding	PWWP domain containing 3A, DNA repair factor [Source:HGNC Symbol;Acc:HGNC:29641]	19	1	1354711	1378431	0.05986422487390364	3.4816467459650964	0.9927076013499321	0.3211861439948036	0.9257977594630379	0.9920233318001654	FALSE
ENSG00000125447	23163	GGA3	GGA3	protein_coding	golgi associated, gamma adaptin ear containing, ARF binding protein 3 [Source:HGNC Symbol;Acc:HGNC:17079]	17	-1	75236599	75262363	0.033475636598863545	6.228968517586348	0.9927105212701614	0.3212040153218042	0.9257977594630379	0.9919866959999085	FALSE
ENSG00000125650	5623	PSPN	PSPN	protein_coding	persephin [Source:HGNC Symbol;Acc:HGNC:9579]	19	-1	6375148	6379058	0.07619564230305498	1.2608017482897373	0.9926150144985546	0.32121286703322977	0.9257977594630379	0.9919685506925963	FALSE
ENSG00000277879	NA	AL391988.1	AL391988.1	lncRNA	novel transcript, antisense to SLC18A2	10	-1	117267116	117268668	-0.13882379068278652	0.34698714074443937	-0.9925344494719625	0.32130754044410653	0.9257977594630379	-0.9917744981225941	FALSE
ENSG00000272449	NA	AL139246.5	AL139246.5	lncRNA	novel transcript	1	1	2530064	2547460	0.13784111204624444	0.04563673560701	0.9923358357800572	0.32135579150420923	0.9257977594630379	0.9916756120462344	FALSE
ENSG00000272599	NA	AC016394.2	AC016394.2	lncRNA	novel transcript to NUDT13	10	-1	73124573	73125532	0.11573810385180017	0.8763463227644533	0.991966163045863	0.3215282315376949	0.9257977594630379	0.9913222914029947	FALSE
ENSG00000106462	2146	EZH2	EZH2	protein_coding	enhancer of zeste 2 polycomb repressive complex 2 subunit [Source:HGNC Symbol;Acc:HGNC:3527]	7	-1	148807383	148884321	-0.071519844416102707	3.661939675578708	-0.9917836744627794	0.32162276495871006	0.9257977594630379	-0.9911286498562066	FALSE
ENSG00000085788	23259	DDHD2	DDHD2	protein_coding	DDHD domain containing 2 [Source:HGNC Symbol;Acc:HGNC:29106]	8	1	38225218	38275558	0.07709625994806313	4.602732098056117	0.9918499065222661	0.321648199234139	0.9257977594630379	0.9910765568225648	FALSE
ENSG00000161835	160622	GRASP	GRASP	protein_coding	general receptor for phosphoinositides 1 associated scaffold protein [Source:HGNC Symbol;Acc:HGNC:18707]	12	1	52006946	52015889	0.1074617744862214	1.3962060801078167	0.9916350145469716	0.32170263167165064	0.9257977594630379	0.9909650804416523	FALSE
ENSG00000273398	NA	AC017083.3	AC017083.3	protein_coding	novel protein	2	-1	68131238	68261230	0.06723469475665445	2.531377309788869	0.9915174033184962	0.32177549738106004	0.9257977594630379	0.9908158724170264	FALSE
ENSG00000185880	140691	TRIM69	TRIM69	protein_coding	tripartite motif containing 69 [Source:HGNC Symbol;Acc:HGNC:17857]	15	1	44728988	44767829	0.07546142204626882	6.001943887461711	0.9914375339490379	0.3218234976309286	0.9257977594630379	0.9907175937554741	FALSE
ENSG00000189308	132660	LIN54	LIN54	protein_coding	lin-54 DREAM MuvB core complex component [Source:HGNC Symbol;Acc:HGNC:25397]	4	-1	82909973	83012926	-0.06035146505395694	5.225821922853778	-0.9913407569419761	0.321860303820173	0.9257977594630379	-0.9906422409829999	FALSE
ENSG00000005102	4222	MEOX1	MEOX1	protein_coding	mesenchyme homeobox 1 [Source:HGNC Symbol;Acc:HGNC:7013]	17	-1	43640389	43661922	0.16064636163918147	0.7531266590213939	0.9912263822928454	0.32194129104289887	0.9257977594630379	0.9904764568294196	FALSE
ENSG00000250959	NA	GLUD1P3	GLUD1P3	transcribed_unprocessed_pseudogene	glutamate dehydrogenase 1 pseudogene 3 [Source:HGNC Symbol;Acc:HGNC:4338]	10	1	73730562	73737311	0.07533652400636592	1.9797296857209716	0.9911173244166033	0.321946965944867	0.9257977594630379	0.9904648410938357	FALSE
ENSG00000196440	100131755	ARMCX4	ARMCX4	protein_coding	armadillo repeat containing X-linked 4 [Source:HGNC Symbol;Acc:HGNC:28615]	X	1	101418287	101533459	-0.05778164173119382	4.502835389468383	-0.9906041192315403	0.3222515276871264	0.9257977594630379	-0.9898416414604965	FALSE
ENSG00000180423	283254	HARBI1	HARBI1	protein_coding	harbinger transposase derived 1 [Source:HGNC Symbol;Acc:HGNC:26522]	11	-1	46602861	46617909	-0.07147563855082995	1.5145083498829943	-0.9904677127523933	0.32226709808692944	0.9257977594630379	-0.9898097913614954	FALSE
ENSG00000168874	84913	ATOH8	ATOH8	protein_coding	atonal bHLH transcription factor 8 [Source:HGNC Symbol;Acc:HGNC:24126]	2	1	85751344	85791383	-0.26467670243049474	0.3795513640405382	-0.9909404292594036	0.3223316328217515	0.9257977594630379	-0.9896777927580139	FALSE
ENSG00000231856	NA	AL162377.1	AL162377.1	lncRNA	novel transcript	13	1	51803838	51813832	-0.08965443878441359	2.165972946232458	-0.9901584228295002	0.3224333688152823	0.9257977594630379	-0.9894697381402898	FALSE
ENSG00000234770	NA	GULOP	GULOP	unitary_pseudogene	gulonolactone (L-) oxidase, pseudogene [Source:HGNC Symbol;Acc:HGNC:4695]	8	1	27560274	27589073	0.1895973748157831	0.12762465834676792	0.9901224207970158	0.3224840823683801	0.9257977594630379	0.9893660426705635	FALSE
ENSG00000177030	10522	DEAF1	DEAF1	protein_coding	DEAF1 transcription factor [Source:HGNC Symbol;Acc:HGNC:14677]	11	-1	644233	706715	-0.041111729652041795	4.835329617196787	-0.9898124567592577	0.3226068395983912	0.9257977594630379	-0.9891150814411424	FALSE
ENSG00000010322	11188	NISCH	NISCH	protein_coding	nischarin [Source:HGNC Symbol;Acc:HGNC:18006]	3	1	52455118	52493068	-0.03252829065389218	5.923407335415456	-0.9896535018558879	0.32267430831529287	0.9257977594630379	-0.9889771769279001	FALSE
ENSG00000142227	2014	EMP3	EMP3	protein_coding	epithelial membrane protein 3 [Source:HGNC Symbol;Acc:HGNC:3335]	19	1	48321509	48330553	0.08093698882650102	7.322874726916756	0.9897070108009358	0.322677858172826	0.9257977594630379	0.9889699216211666	FALSE
ENSG00000253618	NA	GRPEL2-AS1	GRPEL2-AS1	lncRNA	GRPEL2 antisense RNA 1 [Source:HGNC Symbol;Acc:HGNC:48999]	5	-1	149348116	149357642	-0.1585043106430003	-0.5349649007253413	-0.9894118853529466	0.3227692132639822	0.9257977594630379	-0.9887832252142591	FALSE
ENSG00000229117	6171	RPL41	RPL41	protein_coding	ribosomal protein L41 [Source:HGNC Symbol;Acc:HGNC:10354]	12	1	56116590	56117967	0.08392554148696263	6.289183894866831	0.9893560632711238	0.3228297077339646	0.9257977594630379	0.9886596155994326	FALSE
ENSG00000182118	375061	FAM89A	FAM89A	protein_coding	family with sequence similarity 89 member A [Source:HGNC Symbol;Acc:HGNC:25057]	1	-1	231018958	231040254	-0.13277279713335388	0.5909459878436971	-0.9892341571504254	0.3228669510972858	0.9257977594630379	-0.9885835229690194	FALSE
ENSG00000103550	400506	KNOP1	KNOP1	protein_coding	lysine rich nucleolar protein 1 [Source:HGNC Symbol;Acc:HGNC:34404]	16	-1	19701937	19718235	0.08347990816001793	3.0617759865310377	0.9890688672335161	0.3229581951494688	0.9257977594630379	0.9883971246802835	FALSE
ENSG00000139318	1848	DUSP6	DUSP6	protein_coding	dual specificity phosphatase 6 [Source:HGNC Symbol;Acc:HGNC:3072]	12	-1	89347235	89352501	0.08383126039437272	7.31510895594514	0.9891046678698435	0.32297814539541103	0.9257977594630379	0.9883563738129768	FALSE
ENSG00000246263	NA	UBR5-AS1	UBR5-AS1	lncRNA	UBR5 antisense RNA 1 [Source:HGNC Symbol;Acc:HGNC:51661]	8	1	102239394	102253750	-0.10469904480177572	5.4321379263311735	-0.9889317444654699	0.32306551955232365	0.9257977594630379	-0.9881779205238874	FALSE
ENSG00000110203	2352	FOLR3	FOLR3	protein_coding	folate receptor gamma [Source:HGNC Symbol;Acc:HGNC:3795]	11	1	72114869	72139892	-0.19431189669217552	4.227402684198474	-0.9890994975320678	0.3231190020158573	0.9257977594630379	-0.9880687032749464	FALSE
ENSG00000117560	356	FASLG	FASLG	protein_coding	Fas ligand [Source:HGNC Symbol;Acc:HGNC:11936]	1	1	172659103	172666876	0.18530582498731818	1.827328421748218	0.9887394596914284	0.3232128315843048	0.9257977594630379	0.9878771211389435	FALSE
ENSG00000237702	NA	TRBV3-1	TRBV3-1	TR_V_gene	T cell receptor beta variable 3-1 [Source:HGNC Symbol;Acc:HGNC:12212]	7	1	142308542	142309048	0.1511362023238385	1.8139226248172111	0.9884852062475501	0.3232702614405659	0.9257977594630379	0.9877598781794201	FALSE
ENSG00000064012	841	CASP8	CASP8	protein_coding	caspase 8 [Source:HGNC Symbol;Acc:HGNC:1509]	2	1	201233443	201287711	0.0491322953044655	8.489975882973296	0.9883559399289867	0.32334120752767515	0.9257977594630379	0.9876150606005863	FALSE
ENSG00000153006	285672	SREK1IP1	SREK1IP1	protein_coding	SREK1 interacting protein 1 [Source:HGNC Symbol;Acc:HGNC:26716]	5	-1	64718148	64768691	-0.03874728528610394	4.888774171631638	-0.9881391904824977	0.32341449628743824	0.9257977594630379	-0.9874654828245994	FALSE
ENSG00000138764	901	CCNG2	CCNG2	protein_coding	cyclin G2 [Source:HGNC Symbol;Acc:HGNC:1593]	4	1	77157207	77433388	0.07688442294924425	6.676768302123114	0.9880741750214451	0.3234663331796648	0.9257977594630379	0.987359700306908	FALSE
ENSG00000186625	11104	KATNA1	KATNA1	protein_coding	katanin catalytic subunit A1 [Source:HGNC Symbol;Acc:HGNC:6216]	6	-1	149594873	149648972	-0.0371612686505598	3.7744770142807504	-0.9880215543414548	0.32347131294977094	0.9257977594630379	-0.9873495387705039	FALSE
ENSG00000196296	487	ATP2A1	ATP2A1	protein_coding	ATPase sarcoplasmic/endoplasmic reticulum Ca2+ transporting 1 [Source:HGNC Symbol;Acc:HGNC:811]	16	1	28878405	28904509	-0.11847152178995701	0.7407384574122976	-0.9880049882856802	0.323484780492196	0.9257977594630379	-0.9873220579076085	FALSE
ENSG00000080298	5991	RFX3	RFX3	protein_coding	regulatory factor X3 [Source:HGNC Symbol;Acc:HGNC:9984]	9	-1	3218297	3526004	-0.04992608566548995	6.295984066293027	-0.9878706964976659	0.32357287377763655	0.9257977594630379	-0.9871423197045338	FALSE
ENSG00000196693	7582	ZNF33B	ZNF33B	protein_coding	zinc finger protein 33B [Source:HGNC Symbol;Acc:HGNC:13097]	10	-1	42574185	42638570	0.055938910598595015	5.145955725653252	0.9879101312013296	0.32359022514932034	0.9257977594630379	0.9871069211699397	FALSE
ENSG00000112195	79865	TREML2	TREML2	protein_coding	triggering receptor expressed on myeloid cells like 2 [Source:HGNC Symbol;Acc:HGNC:21092]	6	-1	41189749	41201149	-0.10067389516094138	6.29669967861996	-0.9878493595166823	0.3235904281691102	0.9257977594630379	-0.9871065069965727	FALSE
ENSG00000177406	NA	AC021054.1	AC021054.1	lncRNA	novel transcript	12	1	630858	664196	0.07755679898038892	4.662003301587048	0.9878586233703663	0.3236845007498038	0.9257977594630379	0.9869146111241275	FALSE
ENSG00000204842	6311	ATXN2	ATXN2	protein_coding	ataxin 2 [Source:HGNC Symbol;Acc:HGNC:10555]	12	-1	111443485	111599676	-0.030389515170146097	6.555529455140057	-0.9876120939157498	0.32368907675321834	0.9257977594630379	-0.9869052775971208	FALSE
ENSG00000127824	7277	TUBA4A	TUBA4A	protein_coding	tubulin alpha 4a [Source:HGNC Symbol;Acc:HGNC:12407]	2	-1	219249710	219278170	-0.08420580901163	6.916721687283626	-0.9875251463856161	0.32374236915934773	0.9257977594630379	-0.9867965851204444	FALSE
ENSG00000134815	9704	DHX34	DHX34	protein_coding	DExH-box helicase 34 [Source:HGNC Symbol;Acc:HGNC:16719]	19	1	47349315	47382704	-0.08279227255203292	6.972942082951526	-0.9873346977747357	0.32386538500255446	0.9257977594630379	-0.9865457327766493	FALSE
ENSG00000256803	NA	AC024224.2	AC024224.2	lncRNA	novel transcript	12	-1	10015240	10030606	-0.19253959867253514	-0.5231745613828228	-0.9872838090062707	0.32386930012728865	0.9257977594630379	-0.9865377501233809	FALSE
ENSG00000126226	55795	PCID2	PCID2	protein_coding	PCI domain containing 2 [Source:HGNC Symbol;Acc:HGNC:25653]	13	-1	113177536	113208715	0.06184739689375629	4.389626946557876	0.987197314247232	0.3239047273364195	0.9257977594630379	0.9864655194904449	FALSE
ENSG00000004766	55610	VPS50	VPS50	protein_coding	VPS50 subunit of EARP/GARPII complex [Source:HGNC Symbol;Acc:HGNC:25956]	7	1	93232340	93361123	0.04815856157073384	5.2852389515667335	0.9871430192355921	0.32391293748705396	0.9257977594630379	0.9864487809900607	FALSE
ENSG00000123728	57826	RAP2C	RAP2C	protein_coding	RAP2C, member of RAS oncogene family [Source:HGNC Symbol;Acc:HGNC:21165]	X	-1	132203024	132219480	0.06926521026739962	6.1996679542684525	0.9869923909819712	0.3239771483725483	0.9257977594630379	0.986317880143205	FALSE
ENSG00000176208	79915	ATAD5	ATAD5	protein_coding	ATPase family AAA domain containing 5 [Source:HGNC Symbol;Acc:HGNC:25752]	17	1	30831966	30895869	0.07559806803826419	2.5691802626035987	0.9869760285972626	0.32397905646239533	0.9257977594630379	0.9863139905538943	FALSE
ENSG00000188807	199953	TMEM201	TMEM201	protein_coding	transmembrane protein 201 [Source:HGNC Symbol;Acc:HGNC:33719]	1	1	9588911	9614877	0.08944634941087015	1.3497149489813944	0.986939377101525	0.3239857984975073	0.9257977594630379	0.9863002472180085	FALSE
ENSG00000139437	84260	TCHP	TCHP	protein_coding	trichoplein keratin filament binding [Source:HGNC Symbol;Acc:HGNC:28135]	12	1	109900264	109983841	-0.035686895192956314	5.048517068284677	-0.986946158955818	0.3240198234483882	0.9257977594630379	-0.9862308917254391	FALSE
ENSG00000090686	84196	USP48	USP48	protein_coding	ubiquitin specific peptidase 48 [Source:HGNC Symbol;Acc:HGNC:18533]	1	-1	21678298	21783606	-0.031539870649327284	6.665740097293736	-0.9867940779435853	0.3241006804868911	0.9257977594630379	-0.9860660940657857	FALSE
ENSG00000238152	NA	OR7E140P	OR7E140P	unprocessed_pseudogene	olfactory receptor family 7 subfamily E member 140 pseudogene [Source:HGNC Symbol;Acc:HGNC:19561]	12	-1	8414780	8415805	-0.19164307050917717	-0.7533425556154659	-0.9867056502786211	0.3241276709277623	0.9257977594630379	-0.9860110898316501	FALSE
ENSG00000243517	NA	AC024940.3	AC024940.3	processed_pseudogene	ribosomal protein L13a (RPL13A) pseudogene	12	-1	31251992	31252597	0.17769256405294998	-0.5662781388512784	0.9865469672455457	0.324175999512603	0.9257977594630379	0.9859126077183791	FALSE
ENSG00000133392	4629	MYH11	MYH11	protein_coding	myosin heavy chain 11 [Source:HGNC Symbol;Acc:HGNC:7569]	16	-1	15703135	15857028	-0.12288262077143175	1.2076596124360575	-0.9865345179401519	0.3242152495037507	0.9257977594630379	-0.9858326326466317	FALSE
ENSG00000164116	2982	GUCY1A1	GUCY1A1	protein_coding	guanylate cyclase 1 soluble subunit alpha 1 [Source:HGNC Symbol;Acc:HGNC:4685]	4	1	155666711	155732349	0.1320251370471781	2.706209339951484	0.9865593420569508	0.32426635919157676	0.9257977594630379	0.9857285019216336	FALSE
ENSG00000157833	150946	GAREM2	GAREM2	protein_coding	GRB2 associated regulator of MAPK1 subtype 2 [Source:HGNC Symbol;Acc:HGNC:27172]	2	1	26173088	26189663	0.14681994299027906	0.03992225706557017	0.9862402381775854	0.32433099511421914	0.9257977594630379	0.985596828190154	FALSE
ENSG00000135519	23416	KCNH3	KCNH3	protein_coding	potassium voltage-gated channel subfamily H member 3 [Source:HGNC Symbol;Acc:HGNC:6252]	12	1	49539030	49558337	-0.13460745451640532	2.754254168267502	-0.9863119043561362	0.3243948637514049	0.9257977594630379	-0.9854667343251206	FALSE
ENSG00000272941	NA	AC083862.2	AC083862.2	lncRNA	novel transcript, antisense to C7orf49	7	1	135168403	135169547	-0.10934058029645488	4.655064108443518	-0.9861073734962869	0.3244420486574092	0.9257977594630379	-0.9853706342211653	FALSE
ENSG00000214914	NA	RPL23AP3	RPL23AP3	processed_pseudogene	ribosomal protein L23a pseudogene 3 [Source:HGNC Symbol;Acc:HGNC:10320]	21	-1	36016079	36016546	0.1575230356475714	0.062492745834671064	0.9859240749329189	0.32448392959737304	0.9257977594630379	0.9852853441707211	FALSE
ENSG00000279082	NA	LINC01727	LINC01727	lncRNA	long intergenic non-protein coding RNA 1727 [Source:HGNC Symbol;Acc:HGNC:52515]	20	1	21569976	21666621	0.1821928476366459	0.02836512564937659	0.9858148986929192	0.32456397319333885	0.9257977594630379	0.9851223562484243	FALSE
ENSG00000267475	NA	AC008736.1	AC008736.1	lncRNA	novel transcript	19	-1	32687089	32691750	0.12483358506408482	0.034665730034194264	0.9857071427542452	0.3245908419106991	0.9257977594630379	0.9850676509743914	FALSE
ENSG00000263072	NA	ZNF213-AS1	ZNF213-AS1	lncRNA	ZNF213 antisense RNA 1 (head to head) [Source:HGNC Symbol;Acc:HGNC:50505]	16	-1	3110460	3134882	0.06259942998842094	3.759135058354612	0.9856475863566837	0.3246630562121463	0.9257977594630379	0.9849206357437579	FALSE
ENSG00000279145	NA	AC011912.1	AC011912.1	lncRNA	TEC	15	-1	55171378	55176739	0.13607143029760516	0.004841476832289276	0.985426597483623	0.32474851407849425	0.9257977594630379	0.9847466865118565	FALSE
ENSG00000258667	105370526	HIF1A-AS3	HIF1A-AS3	lncRNA	HIF1A antisense RNA 3 [Source:HGNC Symbol;Acc:HGNC:54284]	14	-1	61707564	61751099	-0.09754104518612561	1.6330304878737947	-0.9854268366353425	0.3247873307137171	0.9257977594630379	-0.9846676852068662	FALSE
ENSG00000204498	4795	NFKBIL1	NFKBIL1	protein_coding	NFKB inhibitor like 1 [Source:HGNC Symbol;Acc:HGNC:7800]	6	1	31546870	31558829	-0.07075206758468999	1.9481934660999058	-0.9849478619851456	0.32497374677213686	0.9257977594630379	-0.9842883687275209	FALSE
ENSG00000131471	8639	AOC3	AOC3	protein_coding	amine oxidase copper containing 3 [Source:HGNC Symbol;Acc:HGNC:550]	17	1	42851184	42858130	0.12519947197620152	3.173722767920944	0.9850804238471962	0.3249746805836071	0.9257977594630379	0.9842864689790368	FALSE
ENSG00000224877	284184	NDUFAF8	NDUFAF8	protein_coding	NADH:ubiquinone oxidoreductase complex assembly factor 8 [Source:HGNC Symbol;Acc:HGNC:33551]	17	1	81239305	81241310	0.09375086245015396	2.1741935301934374	0.9846715648764577	0.3251003056929369	0.9257977594630379	0.984030929305817	FALSE
ENSG00000112578	705	BYSL	BYSL	protein_coding	bystin like [Source:HGNC Symbol;Acc:HGNC:1157]	6	1	41921499	41933046	0.08888695022534687	1.4815500874798901	0.9846632383920233	0.32510198787027167	0.9257977594630379	0.9840275079493812	FALSE
ENSG00000198353	3221	HOXC4	HOXC4	protein_coding	homeobox C4 [Source:HGNC Symbol;Acc:HGNC:5126]	12	1	54016931	54056030	0.18094084677104266	0.09864273676795944	0.9847974428740642	0.32511413285976365	0.9257977594630379	0.9840028067706389	FALSE
ENSG00000102755	2321	FLT1	FLT1	protein_coding	fms related tyrosine kinase 1 [Source:HGNC Symbol;Acc:HGNC:3763]	13	-1	28300346	28495145	-0.16083999298260854	1.7943107079504592	-0.9841725054439067	0.32542481979032256	0.9257977594630379	-0.9833711178087554	FALSE
ENSG00000167083	2793	GNGT2	GNGT2	protein_coding	G protein subunit gamma transducin 2 [Source:HGNC Symbol;Acc:HGNC:4412]	17	-1	49202791	49210574	0.09679021829980883	2.481850890401213	0.9840404619250541	0.32544391139684536	0.9257977594630379	0.9833323135330014	FALSE
ENSG00000197024	57541	ZNF398	ZNF398	protein_coding	zinc finger protein 398 [Source:HGNC Symbol;Acc:HGNC:18373]	7	1	149126416	149183042	0.04156290820426367	5.081069709634417	0.983981148991162	0.3254654066957816	0.9257977594630379	0.9832886254506671	FALSE
ENSG00000175866	10458	BAIAP2	BAIAP2	protein_coding	BAI1 associated protein 2 [Source:HGNC Symbol;Acc:HGNC:947]	17	1	81035122	81117432	0.09629015598852053	2.9444557071838235	0.9840751615638204	0.32548929501073665	0.9257977594630379	0.9832400758888324	FALSE
ENSG00000263787	NA	SKAP1-AS1	SKAP1-AS1	lncRNA	SKAP1 antisense RNA 1 [Source:HGNC Symbol;Acc:HGNC:53166]	17	1	48185938	48204529	0.16157517368325486	-0.0314586652081083	0.983974920886475	0.3254944444156477	0.9257977594630379	0.9832296107681487	FALSE
ENSG00000286010	NA	AC108925.1	AC108925.1	lncRNA	novel transcript	8	-1	127663280	127670990	0.2198850459480371	0.4511219320208965	0.9840955744609401	0.3255147654794228	0.9257977594630379	0.9831883133800142	FALSE
ENSG00000268081	NA	AC123912.1	AC123912.1	lncRNA	novel transcript, antisense to ZNF429	19	-1	21554640	21569237	-0.2686649238561043	2.3498392308412996	-0.9848047357615748	0.3255316714605424	0.9257977594630379	-0.9831539575555976	FALSE
ENSG00000204371	10919	EHMT2	EHMT2	protein_coding	euchromatic histone lysine methyltransferase 2 [Source:HGNC Symbol;Acc:HGNC:14129]	6	-1	31879759	31897687	0.05533118417785765	4.704421435765071	0.9838544375977355	0.32553564317526684	0.9257977594630379	0.9831458865251796	FALSE
ENSG00000123610	7130	TNFAIP6	TNFAIP6	protein_coding	TNF alpha induced protein 6 [Source:HGNC Symbol;Acc:HGNC:11898]	2	1	151357592	151380046	-0.16724248100479144	4.661853083593764	-0.9836334600410105	0.3256822642565107	0.9257977594630379	-0.9828479786134454	FALSE
ENSG00000225733	NA	FGD5-AS1	FGD5-AS1	lncRNA	FGD5 antisense RNA 1 [Source:HGNC Symbol;Acc:HGNC:40410]	3	-1	14920347	14948424	0.07408886747284082	6.491114530036523	0.9834471617896712	0.3257254063901859	0.9257977594630379	0.9827603380925268	FALSE
ENSG00000281649	NA	EBLN3P	EBLN3P	lncRNA	endogenous Bornavirus like nucleoprotein 3, pseudogene [Source:HGNC Symbol;Acc:HGNC:50682]	9	1	37079645	37090928	0.07515543316777062	5.970459426724695	0.9834380259439055	0.32574955791843185	0.9257977594630379	0.982711279083133	FALSE
ENSG00000143341	83872	HMCN1	HMCN1	protein_coding	hemicentin 1 [Source:HGNC Symbol;Acc:HGNC:19194]	1	1	185734391	186190949	-0.16666984955072028	-0.43079600614253916	-0.9833532298242826	0.32580117950820264	0.9257977594630379	-0.9826064280558128	FALSE
ENSG00000119242	80212	CCDC92	CCDC92	protein_coding	coiled-coil domain containing 92 [Source:HGNC Symbol;Acc:HGNC:29563]	12	-1	123918660	123972831	0.05484180274426809	5.850872389358095	0.9833703568749226	0.3258422640947948	0.9257977594630379	0.9825229869482858	FALSE
ENSG00000141837	773	CACNA1A	CACNA1A	protein_coding	calcium voltage-gated channel subunit alpha1 A [Source:HGNC Symbol;Acc:HGNC:1388]	19	-1	13206442	13633025	0.11862173875989535	1.3007486343802293	0.9829292962915056	0.3259772453861496	0.9257977594630379	0.9822488936352667	FALSE
ENSG00000132680	22889	KHDC4	KHDC4	protein_coding	KH domain containing 4, pre-mRNA splicing factor [Source:HGNC Symbol;Acc:HGNC:29145]	1	-1	155913045	155934413	0.04106143024094422	5.362086732054073	0.9829560528930761	0.3259783820217239	0.9257977594630379	0.982246585893833	FALSE
ENSG00000273472	NA	AC096733.2	AC096733.2	lncRNA	novel transcript	4	1	140756528	140757921	0.1540824769124109	0.17582300520718588	0.982859776045677	0.32600066486044943	0.9257977594630379	0.982201345510236	FALSE
ENSG00000283361	101929355	CFAP97D2	CFAP97D2	protein_coding	CFAP97 domain containing 2 [Source:HGNC Symbol;Acc:HGNC:53789]	13	1	114154691	114223084	0.1864052061701722	1.8033008604401597	0.9832510837968508	0.3260525053537904	0.9257977594630379	0.9820961026136558	FALSE
ENSG00000174842	11146	GLMN	GLMN	protein_coding	glomulin, FKBP associated protein [Source:HGNC Symbol;Acc:HGNC:14373]	1	-1	92246402	92298987	0.06912219169240963	4.524378400042558	0.9827602374207326	0.3260675107953437	0.9257977594630379	0.9820656416593163	FALSE
ENSG00000235978	NA	AC018816.1	AC018816.1	lncRNA	novel transcript, antisense to ITPR1	3	-1	4814294	4887293	0.0841532855791316	2.5918260122762278	0.9825492872620244	0.32616469411088544	0.9258687452044739	0.9818683821821818	FALSE
ENSG00000131389	6533	SLC6A6	SLC6A6	protein_coding	solute carrier family 6 member 6 [Source:HGNC Symbol;Acc:HGNC:11052]	3	1	14402576	14489349	-0.09223623185692986	8.629956471470898	-0.9824338307539656	0.32624054776527844	0.9258687452044739	-0.9817144434891926	FALSE
ENSG00000119655	10577	NPC2	NPC2	protein_coding	NPC intracellular cholesterol transporter 2 [Source:HGNC Symbol;Acc:HGNC:14537]	14	-1	74476192	74494177	0.08231284476969503	6.6528797350625215	0.9823923702484486	0.32627158540955803	0.9258687452044739	0.9816514618739769	FALSE
ENSG00000197826	255119	CFAP299	CFAP299	protein_coding	cilia and flagella associated protein 299 [Source:HGNC Symbol;Acc:HGNC:28554]	4	1	80335720	80963756	-0.17469728224759545	-0.5380238665093772	-0.9818176330060159	0.326517602688858	0.9262479063902613	-0.9811523810805658	FALSE
ENSG00000183207	10856	RUVBL2	RUVBL2	protein_coding	RuvB like AAA ATPase 2 [Source:HGNC Symbol;Acc:HGNC:10475]	19	1	48993562	49015970	0.06349830894689568	3.434185515534268	0.9816976023125539	0.3265809121795744	0.9262479063902613	0.9810239883702999	FALSE
ENSG00000110693	55553	SOX6	SOX6	protein_coding	SRY-box transcription factor 6 [Source:HGNC Symbol;Acc:HGNC:16421]	11	-1	15966449	16739591	-0.13128028346365994	3.4275952292832392	-0.9817993527831679	0.3265843465958571	0.9262479063902613	-0.9810170237788473	FALSE
ENSG00000158234	55179	FAIM	FAIM	protein_coding	Fas apoptotic inhibitory molecule [Source:HGNC Symbol;Acc:HGNC:18703]	3	1	138608606	138633376	0.1106114949420054	0.9165906678763015	0.981542374741633	0.3266443320299014	0.9262486716847899	0.9808953880610295	FALSE
ENSG00000144824	90102	PHLDB2	PHLDB2	protein_coding	pleckstrin homology like domain family B member 2 [Source:HGNC Symbol;Acc:HGNC:29573]	3	1	111732497	111976517	0.13583160633163516	1.970165430688693	0.9811724743195055	0.3269032329105246	0.9265698671148415	0.9803705671095593	FALSE
ENSG00000237984	NA	PTENP1	PTENP1	transcribed_processed_pseudogene	phosphatase and tensin homolog pseudogene 1 [Source:HGNC Symbol;Acc:HGNC:9589]	9	-1	33673504	33677499	-0.11643361839904554	1.725785701110828	-0.9809589414212047	0.3269680370972887	0.9265698671148415	-0.9802392440463772	FALSE
ENSG00000085514	29992	PILRA	PILRA	protein_coding	paired immunoglobin like type 2 receptor alpha [Source:HGNC Symbol;Acc:HGNC:20396]	7	1	100367530	100400096	0.07686565985578042	8.132159526266634	0.9810159125240843	0.3269773148826651	0.9265698671148415	0.980220444372929	FALSE
ENSG00000135587	6610	SMPD2	SMPD2	protein_coding	sphingomyelin phosphodiesterase 2 [Source:HGNC Symbol;Acc:HGNC:11121]	6	1	109440724	109443919	0.06338716597773386	2.4497146872837794	0.9809120131325778	0.32699654777813436	0.9265698671148415	0.9801814736593034	FALSE
ENSG00000113396	28965	SLC27A6	SLC27A6	protein_coding	solute carrier family 27 member 6 [Source:HGNC Symbol;Acc:HGNC:11000]	5	1	128538013	129033642	-0.15322312510905195	0.08663833029380161	-0.9807832636376828	0.3270795668316604	0.9266156900934448	-0.9800132731247927	FALSE
ENSG00000035720	26228	STAP1	STAP1	protein_coding	signal transducing adaptor family member 1 [Source:HGNC Symbol;Acc:HGNC:24133]	4	1	67558727	67607337	0.1268410858756841	3.7177663933842595	0.9808687440846571	0.3271321977275291	0.9266156900934448	0.9799066547957292	FALSE
ENSG00000112742	7272	TTK	TTK	protein_coding	TTK protein kinase [Source:HGNC Symbol;Acc:HGNC:12401]	6	1	80003887	80042527	-0.174494328078099	-0.08495934464526629	-0.9803071925691779	0.3272490889594065	0.9267775458917937	-0.9796698993468759	FALSE
ENSG00000163558	5584	PRKCI	PRKCI	protein_coding	protein kinase C iota [Source:HGNC Symbol;Acc:HGNC:9404]	3	1	170222424	170305977	-0.05791653979446387	4.272317779674884	-0.9799601261621259	0.32744458834556667	0.9268005349768038	-0.9792740509635539	FALSE
ENSG00000204852	79600	TCTN1	TCTN1	protein_coding	tectonic family member 1 [Source:HGNC Symbol;Acc:HGNC:26113]	12	1	110614027	110649430	0.09113243434107288	3.0471010597549877	0.9798025959755639	0.3275279429637835	0.9268005349768038	0.9791053206625283	FALSE
ENSG00000095319	23511	NUP188	NUP188	protein_coding	nucleoporin 188 [Source:HGNC Symbol;Acc:HGNC:17859]	9	1	128947699	129007096	0.06802415040114163	4.758418116818739	0.9797777455375694	0.3275365736645275	0.9268005349768038	0.9790878515885642	FALSE
ENSG00000100528	10175	CNIH1	CNIH1	protein_coding	cornichon family AMPA receptor auxiliary protein 1 [Source:HGNC Symbol;Acc:HGNC:19431]	14	-1	54423561	54441391	0.05998870779815757	4.511864199581193	0.9797158642210644	0.3275702926493992	0.9268005349768038	0.9790196051341864	FALSE
ENSG00000153208	10461	MERTK	MERTK	protein_coding	MER proto-oncogene, tyrosine kinase [Source:HGNC Symbol;Acc:HGNC:7027]	2	1	111898607	112029561	-0.13924220393987863	2.4923612525176524	-0.9796834524960022	0.3276142632945942	0.9268005349768038	-0.9789306164032497	FALSE
ENSG00000164053	84126	ATRIP	ATRIP	protein_coding	ATR interacting protein [Source:HGNC Symbol;Acc:HGNC:33499]	3	1	48446710	48467645	0.05555528494667872	2.580045947143424	0.9795770854637132	0.3276157135760309	0.9268005349768038	0.9789276814247616	FALSE
ENSG00000100462	10419	PRMT5	PRMT5	protein_coding	protein arginine methyltransferase 5 [Source:HGNC Symbol;Acc:HGNC:10894]	14	-1	22920525	22929408	-0.08319378984438597	4.724319537259486	-0.9792394219184943	0.32783614545799034	0.9272550058714238	-0.9784816847469471	FALSE
ENSG00000141503	50488	MINK1	MINK1	protein_coding	misshapen like kinase 1 [Source:HGNC Symbol;Acc:HGNC:17565]	17	1	4833340	4898061	-0.03571678764872921	6.563318242823385	-0.9791757101983407	0.3279008811183963	0.9272690186011752	-0.9783507429781216	FALSE
ENSG00000188636	84247	RTL6	RTL6	protein_coding	retrotransposon Gag like 6 [Source:HGNC Symbol;Acc:HGNC:13343]	22	-1	44492583	44498233	0.09224526147067857	3.4755376193209084	0.9788437041756953	0.32802717659535374	0.9274570791415478	0.978095331540723	FALSE
ENSG00000040531	1497	CTNS	CTNS	protein_coding	cystinosin, lysosomal cystine transporter [Source:HGNC Symbol;Acc:HGNC:2518]	17	1	3636468	3661542	0.04519481266785741	3.812029182543832	0.9785525856677164	0.3281376224296505	0.9275217912499915	0.9778720256354546	FALSE
ENSG00000171456	171023	ASXL1	ASXL1	protein_coding	ASXL transcriptional regulator 1 [Source:HGNC Symbol;Acc:HGNC:18318]	20	1	32358330	32439319	-0.0456640067248788	5.926074252125316	-0.9785244058003878	0.32816965962091116	0.9275217912499915	-0.9778072600747768	FALSE
ENSG00000081189	4208	MEF2C	MEF2C	protein_coding	myocyte enhancer factor 2C [Source:HGNC Symbol;Acc:HGNC:6996]	5	-1	88717117	88904257	0.06615348777529473	7.145368498590755	0.9784378161719025	0.3282429019746942	0.927555030231476	0.9776592106232825	FALSE
ENSG00000111424	7421	VDR	VDR	protein_coding	vitamin D receptor [Source:HGNC Symbol;Acc:HGNC:12679]	12	-1	47841537	47943048	-0.07473837799381045	5.228997988561282	-0.9783199915593657	0.32832372041714697	0.927555030231476	-0.9774958720039791	FALSE
ENSG00000102309	5303	PIN4	PIN4	protein_coding	peptidylprolyl cis/trans isomerase, NIMA-interacting 4 [Source:HGNC Symbol;Acc:HGNC:8992]	X	1	72181353	72302926	0.056647747087731126	4.8591800647574885	0.9781146871024659	0.3283608194830143	0.927555030231476	0.977420901437313	FALSE
ENSG00000089289	3476	IGBP1	IGBP1	protein_coding	immunoglobulin binding protein 1 [Source:HGNC Symbol;Acc:HGNC:5461]	X	1	70133447	70166324	0.0253794920357322	6.40042232886527	0.9779315953480076	0.32843273743293555	0.9275892553390865	0.9772755837880241	FALSE
ENSG00000163050	56997	COQ8A	COQ8A	protein_coding	coenzyme Q8A [Source:HGNC Symbol;Acc:HGNC:16812]	1	1	226897536	226987545	0.06187952052625345	5.606835937117954	0.977861455444779	0.3286115483984191	0.9278558078462993	0.9769143671666745	FALSE
ENSG00000242802	9907	AP5Z1	AP5Z1	protein_coding	adaptor related protein complex 5 subunit zeta 1 [Source:HGNC Symbol;Acc:HGNC:22197]	7	1	4775615	4794397	-0.04696172731779491	4.923036163319725	-0.9774985347885818	0.32866995728396586	0.9278558078462993	-0.9767964027999094	FALSE
ENSG00000134070	3656	IRAK2	IRAK2	protein_coding	interleukin 1 receptor associated kinase 2 [Source:HGNC Symbol;Acc:HGNC:6113]	3	1	10164919	10243745	-0.06557586065890852	3.7120361390877523	-0.9773921322669722	0.3287298074094499	0.9278558078462993	-0.9766755417592817	FALSE
ENSG00000180096	1731	SEPTIN1	SEPTIN1	protein_coding	septin 1 [Source:HGNC Symbol;Acc:HGNC:2879]	16	-1	30378133	30395991	0.09185516011244843	5.86882746356293	0.9772872993390591	0.3287978160920946	0.9278558078462993	0.9765382226836801	FALSE
ENSG00000126861	4974	OMG	OMG	protein_coding	oligodendrocyte myelin glycoprotein [Source:HGNC Symbol;Acc:HGNC:8135]	17	-1	31272013	31297539	-0.11920414503151422	0.9845863266786216	-0.9770818617994338	0.3288905017022098	0.9278558078462993	-0.9763511070712079	FALSE
ENSG00000204264	5696	PSMB8	PSMB8	protein_coding	proteasome subunit beta 8 [Source:HGNC Symbol;Acc:HGNC:9545]	6	-1	32840717	32844679	0.06688304237555087	6.7929722402627295	0.9767642026855934	0.32903581575288066	0.9278558078462993	0.9760578128733076	FALSE
ENSG00000213176	NA	RPL13P6	RPL13P6	processed_pseudogene	ribosomal protein L13 pseudogene 6 [Source:HGNC Symbol;Acc:HGNC:19809]	14	1	103041469	103042094	0.1954443234382408	-0.8122395367153445	0.9766034049750154	0.32907408985729625	0.9278558078462993	0.9759805764129933	FALSE
ENSG00000133401	23037	PDZD2	PDZD2	protein_coding	PDZ domain containing 2 [Source:HGNC Symbol;Acc:HGNC:18486]	5	1	31639131	32110932	-0.11056254637319318	1.7924885258301644	-0.9765472448167883	0.3291365445996338	0.9278558078462993	-0.9758545563565114	FALSE
ENSG00000198121	1902	LPAR1	LPAR1	protein_coding	lysophosphatidic acid receptor 1 [Source:HGNC Symbol;Acc:HGNC:3166]	9	-1	110873263	111038458	0.120157146885572	3.8799957371498484	0.9767758867193151	0.32915600256897426	0.9278558078462993	0.9758152975819147	FALSE
ENSG00000262151	NA	AC133065.1	AC133065.1	lncRNA	novel transcript, antisense to CIITA	16	-1	10864914	10888752	-0.2206716251036328	-0.9190649778876142	-0.9764737444385884	0.3291717695491586	0.9278558078462993	-0.9757834869213626	FALSE
ENSG00000162076	114984	FLYWCH2	FLYWCH2	protein_coding	FLYWCH family member 2 [Source:HGNC Symbol;Acc:HGNC:25178]	16	1	2883213	2899382	0.07453580912924629	2.4632476982983946	0.9764185969198401	0.32918512736626815	0.9278558078462993	0.9757565376388033	FALSE
ENSG00000026559	3755	KCNG1	KCNG1	protein_coding	potassium voltage-gated channel modifier subfamily G member 1 [Source:HGNC Symbol;Acc:HGNC:6248]	20	-1	51003656	51023107	0.221535305269974	0.21385385056913886	0.9764745654256234	0.3293090172972981	0.9279951466961314	0.9755066245126236	FALSE
ENSG00000176485	11145	PLAAT3	PLAAT3	protein_coding	phospholipase A and acyltransferase 3 [Source:HGNC Symbol;Acc:HGNC:17825]	11	-1	63573195	63616883	0.10827438143187074	2.476191513054976	0.9758852388988398	0.3295528687843956	0.9279951466961314	0.9750149005481881	FALSE
ENSG00000070718	10947	AP3M2	AP3M2	protein_coding	adaptor related protein complex 3 subunit mu 2 [Source:HGNC Symbol;Acc:HGNC:570]	8	1	42152946	42171673	0.07497756927276678	3.729798306243403	0.9757553554607458	0.32955813168310255	0.9279951466961314	0.9750042905671195	FALSE
ENSG00000061987	23041	MON2	MON2	protein_coding	MON2 homolog, regulator of endosome-to-Golgi trafficking [Source:HGNC Symbol;Acc:HGNC:29177]	12	1	62466817	62600476	-0.040689159678963804	6.7835543120996995	-0.9756808277948759	0.32958095231213247	0.9279951466961314	-0.9749582855472755	FALSE
ENSG00000213694	1903	S1PR3	S1PR3	protein_coding	sphingosine-1-phosphate receptor 3 [Source:HGNC Symbol;Acc:HGNC:3167]	9	1	88990863	89005155	-0.12081179346468662	3.1518590567838944	-0.975523672709341	0.3296597937431712	0.9279951466961314	-0.9747993618260437	FALSE
ENSG00000132478	85451	UNK	UNK	protein_coding	unk zinc finger [Source:HGNC Symbol;Acc:HGNC:29369]	17	1	75784806	75825799	0.03880678975799423	5.535324422374655	0.9754573949709079	0.3296838812497084	0.9279951466961314	0.97475081261748	FALSE
ENSG00000227354	NA	RBM26-AS1	RBM26-AS1	lncRNA	RBM26 antisense RNA 1 [Source:HGNC Symbol;Acc:HGNC:39805]	13	1	79406293	79427317	-0.15202471564002884	0.19406869611295788	-0.9753926619306656	0.32969770852799607	0.9279951466961314	-0.9747229442943438	FALSE
ENSG00000163346	57326	PBXIP1	PBXIP1	protein_coding	PBX homeobox interacting protein 1 [Source:HGNC Symbol;Acc:HGNC:21199]	1	-1	154944076	154956123	0.06531635057047591	7.376496965462672	0.9754429143422497	0.32971318763731416	0.9279951466961314	0.9746917476702542	FALSE
ENSG00000152953	55351	STK32B	STK32B	protein_coding	serine/threonine kinase 32B [Source:HGNC Symbol;Acc:HGNC:14217]	4	1	5051480	5500994	-0.11364508779944016	1.2848920666572778	-0.9750229763524599	0.32990623198410174	0.928186519704041	-0.9743027654084606	FALSE
ENSG00000175414	285598	ARL10	ARL10	protein_coding	ADP ribosylation factor like GTPase 10 [Source:HGNC Symbol;Acc:HGNC:22042]	5	1	176365487	176401865	0.08625850296876214	3.4593874363447	0.9750017509628702	0.32995903754282707	0.928186519704041	0.9741963884565773	FALSE
ENSG00000198556	285989	ZNF789	ZNF789	protein_coding	zinc finger protein 789 [Source:HGNC Symbol;Acc:HGNC:27801]	7	1	99472890	99503650	0.0586840759394156	3.66689641349395	0.9747201090674019	0.33003341886836457	0.928186519704041	0.9740465657575836	FALSE
ENSG00000064309	50937	CDON	CDON	protein_coding	cell adhesion associated, oncogene regulated [Source:HGNC Symbol;Acc:HGNC:17104]	11	-1	125955796	126063335	0.17003211179930894	0.0260841134511254	0.9745878215566898	0.3301007693969803	0.928186519704041	0.9739109237114887	FALSE
ENSG00000266677	NA	AC087164.1	AC087164.1	lncRNA	novel transcript	17	-1	18172625	18184753	0.1103623163655078	0.04680020795237715	0.974501646783493	0.3301142906307535	0.928186519704041	0.9738836944915579	FALSE
ENSG00000006638	6915	TBXA2R	TBXA2R	protein_coding	thromboxane A2 receptor [Source:HGNC Symbol;Acc:HGNC:11608]	19	-1	3594506	3606840	-0.10314502329496245	2.105843999685357	-0.974488139711682	0.3301873605281478	0.928186519704041	-0.9737365579639105	FALSE
ENSG00000100372	10478	SLC25A17	SLC25A17	protein_coding	solute carrier family 25 member 17 [Source:HGNC Symbol;Acc:HGNC:10987]	22	-1	40769630	40819399	0.05585505900530752	4.4344501610514495	0.9743521329196686	0.3302314849694499	0.928186519704041	0.9736477173956355	FALSE
ENSG00000141580	56270	WDR45B	WDR45B	protein_coding	WD repeat domain 45B [Source:HGNC Symbol;Acc:HGNC:25072]	17	-1	82614562	82648553	-0.023299021805631703	5.65888075077954	-0.9741641932815083	0.33030802089815736	0.928186519704041	-0.9734936374536461	FALSE
ENSG00000142621	114827	FHAD1	FHAD1	protein_coding	forkhead associated phosphopeptide binding domain 1 [Source:HGNC Symbol;Acc:HGNC:29408]	1	1	15247272	15400283	0.196961622495613	-0.41658159355238555	0.9740968775425775	0.3304250297843424	0.928186519704041	0.9732581231763293	FALSE
ENSG00000109956	27087	B3GAT1	B3GAT1	protein_coding	beta-1,3-glucuronyltransferase 1 [Source:HGNC Symbol;Acc:HGNC:921]	11	-1	134378504	134412242	0.24461243546944356	1.7416558780930562	0.9743058452867425	0.33044593619801654	0.928186519704041	0.973216048647082	FALSE
ENSG00000157306	NA	ZFHX2-AS1	ZFHX2-AS1	lncRNA	ZFHX2 antisense RNA 1 [Source:HGNC Symbol;Acc:HGNC:52658]	14	1	23511760	23560778	0.11489539353141898	0.5618099781750789	0.9736740206122975	0.3305249434530886	0.928186519704041	0.9730570606969008	FALSE
ENSG00000167992	220001	VWCE	VWCE	protein_coding	von Willebrand factor C and EGF domains [Source:HGNC Symbol;Acc:HGNC:26487]	11	-1	61258286	61295316	0.1813471464407601	3.3688756270528253	0.9737219573329438	0.33062205463384664	0.928186519704041	0.9728616755282471	FALSE
ENSG00000079150	51661	FKBP7	FKBP7	protein_coding	FKBP prolyl isomerase 7 [Source:HGNC Symbol;Acc:HGNC:3723]	2	-1	178463664	178478600	0.13950352532016502	-0.3563972689372488	0.9734279469808168	0.3306471039713741	0.928186519704041	0.9728112829381955	FALSE
ENSG00000096968	3717	JAK2	JAK2	protein_coding	Janus kinase 2 [Source:HGNC Symbol;Acc:HGNC:6192]	9	1	4984390	5128183	-0.08641347159108115	7.43729957359882	-0.9731825223646244	0.3308010417542754	0.928186519704041	-0.9725016553738115	FALSE
ENSG00000107669	11101	ATE1	ATE1	protein_coding	arginyltransferase 1 [Source:HGNC Symbol;Acc:HGNC:782]	10	-1	121740421	121928801	-0.03891743006270598	5.538765538626566	-0.9729455453583361	0.3309256931610144	0.928186519704041	-0.9722510021737732	FALSE
ENSG00000149289	85463	ZC3H12C	ZC3H12C	protein_coding	zinc finger CCCH-type containing 12C [Source:HGNC Symbol;Acc:HGNC:29362]	11	1	110093392	110171841	-0.09861871425693436	1.929689150556208	-0.9730547913330697	0.33093296148072193	0.928186519704041	-0.9722363886791334	FALSE
ENSG00000137267	7280	TUBB2A	TUBB2A	protein_coding	tubulin beta 2A class IIa [Source:HGNC Symbol;Acc:HGNC:12412]	6	-1	3153666	3157544	0.3413164968027058	2.3611249328209616	0.973382634715195	0.331005014103238	0.928186519704041	0.9720915327789706	FALSE
ENSG00000129103	25870	SUMF2	SUMF2	protein_coding	sulfatase modifying factor 2 [Source:HGNC Symbol;Acc:HGNC:20415]	7	1	56064002	56080670	0.05975315758023214	5.635246453306741	0.9725272399480897	0.3311348840328906	0.928186519704041	0.9718304914180396	FALSE
ENSG00000250616	NA	AC012645.1	AC012645.1	lncRNA	novel transcript, antisense to YPEL3	16	1	30096430	30104116	0.16310736081747912	4.686173635693634	0.972334275482011	0.33125562463858027	0.928186519704041	0.9715878595851368	FALSE
ENSG00000145649	3001	GZMA	GZMA	protein_coding	granzyme A [Source:HGNC Symbol;Acc:HGNC:4708]	5	1	55102646	55110252	0.16684596911684135	5.111197857598078	0.9724428132982081	0.3312965022962199	0.928186519704041	0.9715057276774955	FALSE
ENSG00000158560	1780	DYNC1I1	DYNC1I1	protein_coding	dynein cytoplasmic 1 intermediate chain 1 [Source:HGNC Symbol;Acc:HGNC:2963]	7	1	95772506	96110322	-0.22840384117215176	-0.1797667124697218	-0.9721866897460559	0.3313263211947075	0.928186519704041	-0.9714458193024879	FALSE
ENSG00000163938	26354	GNL3	GNL3	protein_coding	G protein nucleolar 3 [Source:HGNC Symbol;Acc:HGNC:29931]	3	1	52681156	52694497	0.06305965824962012	4.995156659379516	0.9718650493209277	0.331472090745899	0.928186519704041	0.9711530076475665	FALSE
ENSG00000175595	2072	ERCC4	ERCC4	protein_coding	ERCC excision repair 4, endonuclease catalytic subunit [Source:HGNC Symbol;Acc:HGNC:3436]	16	1	13920157	13952345	0.058323758957853133	3.5439066086713558	0.9717553704256078	0.33150773269987455	0.928186519704041	0.9710814252569107	FALSE
ENSG00000171827	148268	ZNF570	ZNF570	protein_coding	zinc finger protein 570 [Source:HGNC Symbol;Acc:HGNC:26416]	19	1	37467585	37488652	0.08166221972315935	2.480436601358608	0.9714415678604669	0.3316494265759161	0.928186519704041	0.9707969000900465	FALSE
ENSG00000153563	925	CD8A	CD8A	protein_coding	CD8a molecule [Source:HGNC Symbol;Acc:HGNC:1706]	2	-1	86784610	86808396	0.1633176276417867	5.688292232588853	0.971771310437778	0.331689838528621	0.928186519704041	0.9707157661895741	FALSE
ENSG00000272886	55802	DCP1A	DCP1A	protein_coding	decapping mRNA 1A [Source:HGNC Symbol;Acc:HGNC:18714]	3	-1	53283429	53347586	-0.02871398551206461	6.1842635363740985	-0.971379904299817	0.33170758306851933	0.928186519704041	-0.9706801430124289	FALSE
ENSG00000174353	378108	STAG3L3	STAG3L3	transcribed_unprocessed_pseudogene	stromal antigen 3-like 3 (pseudogene) [Source:HGNC Symbol;Acc:HGNC:33845]	7	-1	72969696	73005922	0.07332585241083134	4.043606744535926	0.9714040747374849	0.3317121155045749	0.928186519704041	0.9706710440857235	FALSE
ENSG00000247363	NA	AC090061.1	AC090061.1	lncRNA	novel transcript	12	-1	68674371	68687755	-0.11998202515126999	0.41766074035865536	-0.97103381745873385	0.3318550195790292	0.928186519704041	-0.970384203421625	FALSE
ENSG00000121671	1408	CRY2	CRY2	protein_coding	cryptochrome circadian regulator 2 [Source:HGNC Symbol;Acc:HGNC:2385]	11	1	45847118	45883248	0.048903954435372654	4.2281449654196335	0.9708793453942517	0.3319365599187055	0.928186519704041	0.9702205693643797	FALSE
ENSG00000070047	57661	PHRF1	PHRF1	protein_coding	PHD and ring finger domains 1 [Source:HGNC Symbol;Acc:HGNC:24351]	11	1	576470	612222	-0.03912777528693212	4.89552307262639	-0.970768481705271	0.3319766280642453	0.928186519704041	-0.9701401706672732	FALSE
ENSG00000112290	8936	WASF1	WASF1	protein_coding	WASP family member 1 [Source:HGNC Symbol;Acc:HGNC:12732]	6	-1	110099819	110180004	-0.11889471766739201	1.594441313346175	-0.9706139257040762	0.33209623876092276	0.928186519704041	-0.9699002032365167	FALSE
ENSG00000169914	23252	OTUD3	OTUD3	protein_coding	OTU deubiquitinase 3 [Source:HGNC Symbol;Acc:HGNC:29038]	1	1	19882395	19912945	0.07391021777637619	3.2061723009353726	0.9705678809517692	0.33211020892499044	0.928186519704041	0.9698721794159736	FALSE
ENSG00000260244	NA	AC104083.1	AC104083.1	lncRNA	novel transcript, overlapping GUCY1A3	4	1	155734448	155737062	0.13524765200221833	1.9814095366529039	0.9702457798378968	0.3323370013662572	0.928186519704041	0.969417345615086	FALSE
ENSG00000198520	339541	ARMH1	ARMH1	protein_coding	armadillo like helical domain containing 1 [Source:HGNC Symbol;Acc:HGNC:34345]	1	1	44674692	44725591	-0.07548159373184671	4.013057135103296	-0.9700641278655479	0.3323785909582807	0.928186519704041	-0.9693339591610445	FALSE
ENSG00000162695	148867	SLC30A7	SLC30A7	protein_coding	solute carrier family 30 member 7 [Source:HGNC Symbol;Acc:HGNC:19306]	1	1	100896076	100981757	-0.038776644854674025	5.791052923496922	-0.9698053838764306	0.3324694237340875	0.928186519704041	-0.9691518643572851	FALSE
ENSG00000105866	6671	SP4	SP4	protein_coding	Sp4 transcription factor [Source:HGNC Symbol;Acc:HGNC:11209]	7	1	21428043	21514822	0.06461649293873428	4.980529231744877	0.9697303198815227	0.3325392166117429	0.928186519704041	0.9690119706082047	FALSE
ENSG00000120805	400	ARL1	ARL1	protein_coding	ADP ribosylation factor like GTPase 1 [Source:HGNC Symbol;Acc:HGNC:692]	12	-1	101393116	101407772	0.06888292433768584	4.15644765638253	0.9693693908901342	0.3326974906015464	0.928186519704041	0.9686947944146261	FALSE
ENSG00000160191	5152	PDE9A	PDE9A	protein_coding	phosphodiesterase 9A [Source:HGNC Symbol;Acc:HGNC:8795]	21	1	42653621	42775509	-0.16468294185936516	1.9831313008742617	-0.9694765031140085	0.33271119767843893	0.928186519704041	-0.9686673304405027	FALSE
ENSG00000180089	255043	TMEM86B	TMEM86B	protein_coding	transmembrane protein 86B [Source:HGNC Symbol;Acc:HGNC:28448]	19	-1	55226639	55229264	-0.11960795846205352	2.429999307306672	-0.9693279235173404	0.33273842607796955	0.928186519704041	-0.9686127768430226	FALSE
ENSG00000008282	6856	SYPL1	SYPL1	protein_coding	synaptophysin like 1 [Source:HGNC Symbol;Acc:HGNC:11507]	7	-1	106090503	106112576	0.06252173365934066	5.447454583399971	0.9691516456421838	0.3328207575572064	0.928186519704041	0.9684478387252786	FALSE
ENSG00000074416	11343	MGLL	MGLL	protein_coding	monoglyceride lipase [Source:HGNC Symbol;Acc:HGNC:17038]	3	-1	127689062	128052190	0.09677249140941946	4.576648343273737	0.9691812520238785	0.33293793548173145	0.928186519704041	0.9682131366789802	FALSE
ENSG00000123411	64375	IKZF4	IKZF4	protein_coding	IKAROS family zinc finger 4 [Source:HGNC Symbol;Acc:HGNC:13179]	12	1	56007659	56038435	-0.06838508582188396	2.387881977164884	-0.9688305993138722	0.3329540745084273	0.928186519704041	-0.968180815122145	FALSE
ENSG00000239911	NA	PRKAG2-AS1	PRKAG2-AS1	lncRNA	PRKAG2 antisense RNA 1 [Source:HGNC Symbol;Acc:HGNC:40468]	7	1	151877042	151879223	0.11885219168831546	0.21637052373614188	0.9687465773452012	0.332976223125351	0.928186519704041	0.968136459832173	FALSE
ENSG00000163874	80149	ZC3H12A	ZC3H12A	protein_coding	zinc finger CCCH-type containing 12A [Source:HGNC Symbol;Acc:HGNC:26259]	1	1	37474580	37484377	-0.05396495574543092	3.8973266704532676	-0.9688022276591147	0.33299637677243954	0.928186519704041	-0.9680961013661263	FALSE
ENSG00000253616	NA	AC107959.3	AC107959.3	lncRNA	novel transcript	8	-1	23071377	23074488	0.11971787657332156	2.323018388019631	0.9687987739605064	0.3330289060696915	0.928186519704041	0.9680309635032435	FALSE
ENSG00000183662	407738	TAFA1	TAFA1	protein_coding	TAFA chemokine like family member 1 [Source:HGNC Symbol;Acc:HGNC:21587]	3	1	68004247	68545621	0.14391338164815393	4.344356392196829	0.9689570847579242	0.33303168967434005	0.928186519704041	0.9680253897015467	FALSE
ENSG00000276317	NA	AL357033.3	AL357033.3	lncRNA	novel transcript, antisense to SLCO4A1	20	-1	62651272	62652186	-0.11112847618512633	0.8065630460577833	-0.968554926554658	0.33308546782505233	0.928186519704041	-0.9679177119399248	FALSE
ENSG00000135722	55336	FBXL8	FBXL8	protein_coding	F-box and leucine rich repeat protein 8 [Source:HGNC Symbol;Acc:HGNC:17875]	16	1	67159932	67164570	0.08875013300322532	1.3793368866394136	0.9684297677133734	0.33314206465523133	0.928186519704041	0.9678044025721818	FALSE
ENSG00000230325	NA	AL359921.1	AL359921.1	lncRNA	novel transcript	1	-1	236540094	236550280	0.09325960438725223	1.9556736088865423	0.9683493475377978	0.33321358228065745	0.928186519704041	0.967661238878358	FALSE
ENSG00000117151	1486	CTBS	CTBS	protein_coding	chitobiase [Source:HGNC Symbol;Acc:HGNC:2496]	1	-1	84549611	84574480	-0.10253713197620318	5.341154591491523	-0.9682130888248442	0.3332803189175214	0.928186519704041	-0.9675276636344039	FALSE
ENSG00000130517	54858	PGPEP1	PGPEP1	protein_coding	pyroglutamyl-peptidase I [Source:HGNC Symbol;Acc:HGNC:13568]	19	1	18340598	18369950	-0.04345038702248072	5.238124201983004	-0.9681972322084975	0.3332913934167674	0.928186519704041	-0.9675054993846259	FALSE
ENSG00000186074	146722	CD300LF	CD300LF	protein_coding	CD300 molecule like family member f [Source:HGNC Symbol;Acc:HGNC:29883]	17	-1	74694311	74712978	0.06490224947403966	6.16210693393554	0.9683137324432635	0.33331174843195477	0.928186519704041	0.9674647625618448	FALSE
ENSG00000124571	57510	XPO5	XPO5	protein_coding	exportin 5 [Source:HGNC Symbol;Acc:HGNC:17675]	6	-1	43522334	43576038	0.05726012281607762	4.426866787780169	0.9680596690678039	0.33333830658340635	0.928186519704041	0.9674116137154516	FALSE
ENSG00000113522	10111	RAD50	RAD50	protein_coding	RAD50 double strand break repair protein [Source:HGNC Symbol;Acc:HGNC:9816]	5	1	132556019	132646349	0.16709215832936808	-0.574616697598318	0.9680046496463504	0.3333461877228244	0.928186519704041	0.9673958423051122	FALSE
ENSG00000224769	NA	MUC20P1	MUC20P1	unprocessed_pseudogene	mucin 20, cell surface associated pseudogene 1 [Source:HGNC Symbol;Acc:HGNC:51921]	3	1	195614947	195620233	0.1994124246847535	-0.6479991475519943	0.9681575157323266	0.33334799653163416	0.928186519704041	0.9673922226256625	FALSE
ENSG00000075539	285527	FRYL	FRYL	protein_coding	FRY like transcription coactivator [Source:HGNC Symbol;Acc:HGNC:29127]	4	-1	48497361	48780322	-0.03735219182069205	6.911348013332353	-0.9680466253205475	0.3333565744671476	0.928186519704041	-0.9673750571493704	FALSE
ENSG00000110442	29099	COMMD9	COMMD9	protein_coding	COMM domain containing 9 [Source:HGNC Symbol;Acc:HGNC:25014]	11	-1	36269284	36289449	0.05756245869785115	4.418217675446782	0.9679945436671672	0.33338542232337187	0.928186519704041	0.9673173312252055	FALSE
ENSG00000152229	9050	PSTPIP2	PSTPIP2	protein_coding	proline-serine-threonine phosphatase interacting protein 2 [Source:HGNC Symbol;Acc:HGNC:9581]	18	-1	45983536	46072272	-0.14111774568847668	7.36729205140855	-0.9678501692728304	0.3334615441370987	0.928186519704041	-0.967165023349618	FALSE
ENSG00000082153	9689	BZW1	BZW1	protein_coding	basic leucine zipper and W2 domains 1 [Source:HGNC Symbol;Acc:HGNC:18380]	2	1	200810594	200827338	0.05095161677104887	6.410498892338082	0.967807608806746	0.3334727697693798	0.928186519704041	0.9671425645086621	FALSE
ENSG00000186666	144233	BCDIN3D	BCDIN3D	protein_coding	BCDIN3 domain containing RNA methyltransferase [Source:HGNC Symbol;Acc:HGNC:27050]	12	-1	49836043	49843106	0.061670784917351895	2.3610951976494094	0.9677562884377111	0.33347712353803893	0.928186519704041	0.9671338541641904	FALSE
ENSG00000151468	83643	CCDC3	CCDC3	protein_coding	coiled-coil domain containing 3 [Source:HGNC Symbol;Acc:HGNC:23813]	10	-1	12896625	13099652	0.13938895455094422	0.07098490566853674	0.9677258592505581	0.3334998234264478	0.928186519704041	0.9670884409398769	FALSE
ENSG00000254986	10072	DPP3	DPP3	protein_coding	dipeptidyl peptidase 3 [Source:HGNC Symbol;Acc:HGNC:3008]	11	1	66480013	66509657	-0.06547225532745893	2.4428614462311002	-0.9675057758281841	0.33361006421224415	0.928186519704041	-0.9668679224181788	FALSE
ENSG00000108187	64081	PBLD	PBLD	protein_coding	phenazine biosynthesis like protein domain containing [Source:HGNC Symbol;Acc:HGNC:23301]	10	-1	68282660	68333049	-0.06374672271289228	2.403580591660699	-0.9672007932096618	0.33376367799295814	0.928186519704041	-0.9665607217494749	FALSE
ENSG00000120686	51569	UFM1	UFM1	protein_coding	ubiquitin fold modifier 1 [Source:HGNC Symbol;Acc:HGNC:20597]	13	1	38349849	38363619	0.05946008756656873	5.315780667048996	0.9671207166910917	0.3338234643859519	0.928186519704041	0.9664411840866455	FALSE
ENSG00000274213	NA	AC015912.3	AC015912.3	lncRNA	novel transcript	17	1	56914186	56914533	-0.16305790691964062	-0.363724586170254	-0.9669948924124903	0.3338675858688084	0.928186519704041	-0.9663529758967893	FALSE
ENSG00000154898	NA	CCDC144CP	CCDC144CP	transcribed_processed_pseudogene	coiled-coil domain containing 144C, pseudogene [Source:HGNC Symbol;Acc:HGNC:29073]	17	1	20321164	20403557	-0.11969001355859565	0.7248892821219981	-0.9669048250178176	0.33394618885075045	0.928186519704041	-0.9661958505128508	FALSE
ENSG00000167920	147184	TMEM99	TMEM99	lncRNA	transmembrane protein 99 (putative) [Source:HGNC Symbol;Acc:HGNC:28305]	17	1	40819106	40836270	0.12340915826485044	0.7317134193696538	0.9667982861533669	0.333953109332209	0.928186519704041	0.9661820177870022	FALSE
ENSG00000196655	51399	TRAPPC4	TRAPPC4	protein_coding	trafficking protein particle complex 4 [Source:HGNC Symbol;Acc:HGNC:19943]	11	1	119018763	119025454	0.05145300720361634	3.851691619203753	0.9668209282975391	0.3339625308003388	0.928186519704041	0.9661631863617556	FALSE
ENSG00000165802	26012	NSMF	NSMF	protein_coding	NMDA receptor synaptonuclear signaling and neuronal migration factor [Source:HGNC Symbol;Acc:HGNC:29843]	9	-1	137447573	137459334	0.07891337629066131	4.188553929720512	0.9668424855635398	0.3339674932244975	0.928186519704041	0.9661532677142137	FALSE
ENSG00000211892	NA	IGHG4	IGHG4	IG_C_gene	immunoglobulin heavy constant gamma 4 (G4m marker) [Source:HGNC Symbol;Acc:HGNC:5528]	14	-1	105620506	105626066	-0.2838870761102459	1.2899218336679628	-0.9667442374514226	0.33401091228039825	0.928186519704041	-0.9660664879102415	FALSE
ENSG00000136250	313	AOAH	AOAH	protein_coding	acyloxyacyl hydrolase [Source:HGNC Symbol;Acc:HGNC:548]	7	-1	36512941	36724549	-0.06599290785754697	9.76040597450362	-0.9668770827011187	0.3340298596472153	0.928186519704041	-0.9660286209012077	FALSE
ENSG00000072310	6720	SREBF1	SREBF1	protein_coding	sterol regulatory element binding transcription factor 1 [Source:HGNC Symbol;Acc:HGNC:11289]	17	-1	17810399	17837011	0.05797581882419056	5.0879923135251675	0.9665406664403109	0.3341736811601319	0.9282723466542008	0.9657412334710481	FALSE
ENSG00000254231	105375624	AC103760.1	AC103760.1	lncRNA	novel transcript	8	-1	86333274	86343429	0.1656873282945852	-0.5225295280717807	0.9663414532282146	0.3341804386381959	0.9282723466542008	0.9657277324859711	FALSE
ENSG00000213047	163486	DENND1B	DENND1B	protein_coding	DENN domain containing 1B [Source:HGNC Symbol;Acc:HGNC:28404]	1	-1	197504748	197775696	-0.050432230018700785	5.2231478544001995	-0.9662733717490145	0.334255416046516	0.9283143703307984	-0.9655779444950112	FALSE
ENSG00000113520	3565	IL4	IL4	protein_coding	interleukin 4 [Source:HGNC Symbol;Acc:HGNC:6014]	5	1	132673986	132682678	0.2065206483529205	-0.62130501814847106	0.9659862995235953	0.3343760653929978	0.9284831991247384	0.9653369597159356	FALSE
ENSG00000211804	NA	TRDV1	TRDV1	TR_V_gene	T cell receptor delta variable 1 [Source:HGNC Symbol;Acc:HGNC:12262]	14	1	22096032	22096619	0.22659740022910535	0.33870991543611617	0.9654773690277276	0.3346854546829805	0.9286728741085343	0.9647192421786013	FALSE
ENSG00000106991	2022	ENG	ENG	protein_coding	endoglin [Source:HGNC Symbol;Acc:HGNC:3349]	9	-1	127815012	127854756	0.0845372941896061	4.0296378142781375	0.9653770555945022	0.3346942804067692	0.9286728741085343	0.9647016263988201	FALSE
ENSG00000162063	899	CCNF	CCNF	protein_coding	cyclin F [Source:HGNC Symbol;Acc:HGNC:1591]	16	1	2429394	2458854	-0.10464064513145832	1.5719510416086917	-0.9651013994000279	0.33479825964764	0.9286728741085343	-0.9644941106677953	FALSE
ENSG00000265148	NA	TSPOAP1-AS1	TSPOAP1-AS1	lncRNA	TSPOAP1, SUPT4H1 and RNF43 antisense RNA 1 [Source:HGNC Symbol;Acc:HGNC:44148]	17	1	58324472	58415766	0.06073067692206102	6.756908475873715	0.9652300060807577	0.33480292701434156	0.9286728741085343	0.9644847967823712	FALSE
ENSG00000182628	348235	SKA2	SKA2	protein_coding	spindle and kinetochore associated complex subunit 2 [Source:HGNC Symbol;Acc:HGNC:28006]	17	-1	59109857	59155260	0.0575776812299047	4.205879621848107	0.9649694033643769	0.33488311460434095	0.9286728741085343	0.9643247928453063	FALSE
ENSG00000218537	NA	MIF-AS1	MIF-AS1	lncRNA	MIF antisense RNA 1 [Source:HGNC Symbol;Acc:HGNC:27669]	22	-1	23894426	23898930	0.12723939976987747	0.7469675017362595	0.9647977689982979	0.33496799827060275	0.9286728741085343	0.9641554453916391	FALSE
ENSG00000035928	5981	RFC1	RFC1	protein_coding	replication factor C subunit 1 [Source:HGNC Symbol;Acc:HGNC:9969]	4	-1	39287456	39366375	0.051100889634966506	5.160608526338994	0.964854822302459	0.3349711260218313	0.9286728741085343	0.9641492058888679	FALSE
ENSG00000164331	57763	ANKRA2	ANKRA2	protein_coding	ankyrin repeat family A member 2 [Source:HGNC Symbol;Acc:HGNC:13208]	5	-1	73552190	73565667	0.049924525805279174	4.41027022416887	0.9648125997889856	0.3349863691117393	0.9286728741085343	0.9641187982206937	FALSE
ENSG00000160131	203547	VMA21	VMA21	protein_coding	vacuolar ATPase assembly factor VMA21 [Source:HGNC Symbol;Acc:HGNC:22082]	X	1	151396515	151409364	0.06215745544920104	4.680168342682699	0.964714233182481	0.335022669275026	0.9286728741085343	0.9640463884521036	FALSE
ENSG00000082996	11342	RNF13	RNF13	protein_coding	ring finger protein 13 [Source:HGNC Symbol;Acc:HGNC:10057]	3	1	149812708	149962139	-0.07557487596782586	7.9014073027393446	-0.9645303464247607	0.3351244809836138	0.9286728741085343	-0.9638433264604607	FALSE
ENSG00000224699	NA	LAMTOR5-AS1	LAMTOR5-AS1	lncRNA	LAMTOR5 antisense RNA 1 [Source:HGNC Symbol;Acc:HGNC:40823]	1	1	110347116	110443817	-0.054129049978008936	4.705426715147044	-0.9644699239178827	0.33516101482902816	0.9286728741085343	-0.9637704699188868	FALSE
ENSG00000234444	728927	ZNF736	ZNF736	protein_coding	zinc finger protein 736 [Source:HGNC Symbol;Acc:HGNC:32467]	7	1	64307459	64356634	0.09038408612198845	3.6378929215909697	0.9642964342337197	0.3352349782852283	0.9286728741085343	0.9636229861422819	FALSE
ENSG00000116962	4811	NID1	NID1	protein_coding	nidogen 1 [Source:HGNC Symbol;Acc:HGNC:7821]	1	-1	235975830	236065109	0.1218695435601167	3.6344580575759227	0.9641428434079797	0.33533760959071823	0.9286728741085343	0.9634183731380589	FALSE
ENSG00000134824	9415	FADS2	FADS2	protein_coding	fatty acid desaturase 2 [Source:HGNC Symbol;Acc:HGNC:3575]	11	1	61792980	61867354	0.1847499624621105	3.50465363888166	0.9645123486795996	0.335419764211381	0.9286728741085343	0.9632546129578661	FALSE
ENSG00000115998	54980	C2orf42	C2orf42	protein_coding	chromosome 2 open reading frame 42 [Source:HGNC Symbol;Acc:HGNC:26056]	2	-1	70149880	70248615	0.04212983981309115	4.369594330799977	0.963868391038129	0.3354369138394683	0.9286728741085343	0.9632204315761249	FALSE
ENSG00000143374	80222	TARS2	TARS2	protein_coding	threonyl-tRNA synthetase 2, mitochondrial [Source:HGNC Symbol;Acc:HGNC:30740]	1	1	150487364	150507609	0.05288053749839694	3.721281383175264	0.9636823938178533	0.3355197926158471	0.9286728741085343	0.9630552595320349	FALSE
ENSG00000130487	113730	KLHDC7B	KLHDC7B	protein_coding	kelch domain containing 7B [Source:HGNC Symbol;Acc:HGNC:25145]	22	1	50545899	50551023	0.12691703956711153	2.038525184451824	0.9637057685530349	0.33552442613743405	0.9286728741085343	0.9630460259985271	FALSE
ENSG00000005020	8935	SKAP2	SKAP2	protein_coding	src kinase associated phosphoprotein 2 [Source:HGNC Symbol;Acc:HGNC:15687]	7	-1	26667068	26995239	-0.08773390358114952	8.149286634152807	-0.9637917155190361	0.3355548353516373	0.9286728741085343	-0.9629854295273551	FALSE
ENSG00000138780	79807	GSTCD	GSTCD	protein_coding	glutathione S-transferase C-terminal domain containing [Source:HGNC Symbol;Acc:HGNC:25806]	4	1	105708778	105847728	0.07381980123470111	2.5912746462295124	0.9635716140965539	0.33558659848182903	0.9286728741085343	0.9629221388818997	FALSE
ENSG00000187474	2359	FPR3	FPR3	protein_coding	formyl peptide receptor 3 [Source:HGNC Symbol;Acc:HGNC:3828]	19	1	51795157	51826190	0.17272680166580812	1.222258563503915	0.9635079008536147	0.3356471994419161	0.9286728741085343	0.9628013971906267	FALSE
ENSG00000166949	4088	SMAD3	SMAD3	protein_coding	SMAD family member 3 [Source:HGNC Symbol;Acc:HGNC:6769]	15	1	67063763	67195169	0.07086100495714742	6.218883688514017	0.963019127560761	0.33588701323762704	0.9286728741085343	0.9623237284562004	FALSE
ENSG00000174442	55055	ZWILCH	ZWILCH	protein_coding	zwilch kinetochore protein [Source:HGNC Symbol;Acc:HGNC:25468]	15	1	66504959	66550130	0.08118445630462912	2.3471170614145502	0.962944646634333	0.3358911391391264	0.9286728741085343	0.9623155122758811	FALSE
ENSG00000166166	115708	TRMT61A	TRMT61A	protein_coding	tRNA methyltransferase 61A [Source:HGNC Symbol;Acc:HGNC:23790]	14	1	103529196	103537073	0.09547020343385682	1.6822220868508582	0.9626448851640611	0.3360360275490125	0.9286728741085343	0.96202702759412	FALSE
ENSG00000171365	1184	CLCN5	CLCN5	protein_coding	chloride voltage-gated channel 5 [Source:HGNC Symbol;Acc:HGNC:2023]	X	1	49922596	50099235	-0.07386919362386557	3.822299361666354	-0.9626996740083997	0.33603866930230963	0.9286728741085343	-0.9620217683903103	FALSE
ENSG00000130429	10095	ARPC1B	ARPC1B	protein_coding	actin related protein 2/3 complex subunit 1B [Source:HGNC Symbol;Acc:HGNC:704]	7	1	99374249	99394816	-0.12436885496055705	2.992670270831738	-0.9626508481431606	0.3360783612625796	0.9286728741085343	-0.9619427528186543	FALSE
ENSG00000215305	64601	VPS16	VPS16	protein_coding	VPS16 core subunit of CORVET and HOPS complexes [Source:HGNC Symbol;Acc:HGNC:14584]	20	1	2840703	2866732	0.03669010944142315	3.8480807558887817	0.962468525755448	0.3361259866513936	0.9286728741085343	0.9618479519393459	FALSE
ENSG00000165526	84881	RPUSD4	RPUSD4	protein_coding	RNA pseudouridine synthase D4 [Source:HGNC Symbol;Acc:HGNC:25898]	11	-1	126202096	126211692	0.06071075092172773	3.1007148349862677	0.9621906336845027	0.3362704440404838	0.9286728741085343	0.9615604546536602	FALSE
ENSG00000128641	4430	MYO1B	MYO1B	protein_coding	myosin IB [Source:HGNC Symbol;Acc:HGNC:7596]	2	1	191245185	191425389	0.20663021528475842	-0.03948292862943634	0.9621894070062113	0.33630277365938877	0.9286728741085343	0.9614961235345263	FALSE
ENSG00000144218	3899	AFF3	AFF3	protein_coding	AF4/FMR2 family member 3 [Source:HGNC Symbol;Acc:HGNC:6473]	2	-1	99545419	100192428	0.12694810490613495	6.970077736160698	0.962193610042113	0.33643899846686	0.9286728741085343	0.9612251001835729	FALSE
ENSG00000259479	NA	SORD2P	SORD2P	transcribed_unprocessed_pseudogene	sorbitol dehydrogenase 2, pseudogene [Source:HGNC Symbol;Acc:HGNC:49919]	15	-1	44825747	44884694	0.17583613153092942	0.3104715683114611	0.9619547001743132	0.33646602762362865	0.9286728741085343	0.9611713332574399	FALSE
ENSG00000121807	729230	CCR2	CCR2	protein_coding	C-C motif chemokine receptor 2 [Source:HGNC Symbol;Acc:HGNC:1603]	3	1	46353734	46360928	-0.1181521565700514	6.209343258585491	-0.9617664803182447	0.3364903800991845	0.9286728741085343	-0.9611228932172101	FALSE
ENSG00000234773	NA	AC012618.3	AC012618.3	transcribed_unprocessed_pseudogene	novel zinc finger protein pseudogene	19	1	12195015	12237767	0.07947111631009296	2.3661230983544583	0.9616606595207128	0.33654945230642597	0.9286728741085343	0.9610054007706216	FALSE
ENSG00000197971	4155	MBP	MBP	protein_coding	myelin basic protein [Source:HGNC Symbol;Acc:HGNC:6925]	18	-1	76978827	77133683	-0.06373657204008687	9.190356765669458	-0.9613981644146596	0.33671225244793246	0.9286728741085343	-0.9606816659183601	FALSE
ENSG00000137770	51496	CTDSPL2	CTDSPL2	protein_coding	CTD small phosphatase like 2 [Source:HGNC Symbol;Acc:HGNC:26936]	15	1	44427622	44529038	0.04446022321716381	5.741040527322217	0.9611805763862323	0.33680114696793817	0.9286728741085343	0.9605049379590852	FALSE
ENSG00000133063	1118	CHIT1	CHIT1	protein_coding	chitinase 1 [Source:HGNC Symbol;Acc:HGNC:1936]	1	-1	203212827	203273641	-0.14635594130686247	2.3299136583710416	-0.9609275693633553	0.3369841447503412	0.9286728741085343	-0.9601412211396118	FALSE
ENSG00000233006	NA	MIR3936HG	MIR3936HG	lncRNA	MIR3936 host gene [Source:HGNC Symbol;Acc:HGNC:40538]	5	-1	132311285	132370170	-0.09279950377268387	2.917432751317634	-0.9609016943518894	0.3370287389722477	0.9286728741085343	-0.9600526072429986	FALSE
ENSG00000267383	NA	AC011447.3	AC011447.3	lncRNA	novel transcript, antisense to ZNF486 and ZNF90	19	-1	20122569	20321305	-0.09789780852695107	1.3195457851244732	-0.9605646523526353	0.3371158149569672	0.9286728741085343	-0.9598795988794904	FALSE
ENSG00000128311	7263	TST	TST	protein_coding	thiosulfate sulfurtransferase [Source:HGNC Symbol;Acc:HGNC:12388]	22	-1	37010859	37020183	-0.08436248553514059	3.28838278940928	-0.9604300414171293	0.3372201254839924	0.9286728741085343	-0.9596723855960518	FALSE
ENSG00000173930	353189	SLCO4C1	SLCO4C1	protein_coding	solute carrier organic anion transporter family member 4C1 [Source:HGNC Symbol;Acc:HGNC:23612]	5	-1	102233986	102296284	-0.12794063698367175	5.206353806031805	-0.9603808131503526	0.3372330664819875	0.9286728741085343	-0.9596466811243349	FALSE
ENSG00000107816	84445	LZTS2	LZTS2	protein_coding	leucine zipper tumor suppressor 2 [Source:HGNC Symbol;Acc:HGNC:29381]	10	1	100996618	101007836	0.06991522615682166	2.607096665984149	0.9602389368512125	0.33725705319374355	0.9286728741085343	0.9595990384266504	FALSE
ENSG00000156587	9246	UBE2L6	UBE2L6	protein_coding	ubiquitin conjugating enzyme E2 L6 [Source:HGNC Symbol;Acc:HGNC:12490]	11	-1	57551656	57568284	0.12367819161941451	6.821860065354736	0.9602171623583429	0.3372790358530534	0.9286728741085343	0.9595553781149075	FALSE
ENSG00000261308	401720	FIGNL2	FIGNL2	protein_coding	fidgetin like 2 [Source:HGNC Symbol;Acc:HGNC:13287]	12	-1	51817840	51848766	-0.17419480231383444	-0.5167399108973778	-0.9601717044999103	0.3372792777649778	0.9286728741085343	-0.9595548976577345	FALSE
ENSG00000271538	NA	LINC02427	LINC02427	lncRNA	long intergenic non-protein coding RNA 2427 [Source:HGNC Symbol;Acc:HGNC:53358]	4	-1	184503271	184537626	-0.12317616622913441	1.0181185742683583	-0.9600984316012459	0.33738117545130364	0.9286728741085343	-0.9593525400825361	FALSE
ENSG00000131828	5160	PDHA1	PDHA1	protein_coding	pyruvate dehydrogenase E1 alpha 1 subunit [Source:HGNC Symbol;Acc:HGNC:8806]	X	1	19343893	19361718	0.046402194644760364	4.529154520478576	0.9598731135740293	0.33743406716610447	0.9286728741085343	0.95924751845218	FALSE
ENSG00000285816	NA	AP000944.5	AP000944.5	protein_coding	novel protein, POLA2-CDC42EP2 readthrough	11	1	65261928	65326543	0.09821613613266544	3.7286535991929335	0.9597802437367924	0.3375533415908517	0.9286728741085343	0.9590107263339339	FALSE
ENSG00000136451	7716	VEZF1	VEZF1	protein_coding	vascular endothelial zinc finger 1 [Source:HGNC Symbol;Acc:HGNC:12949]	17	-1	57971547	57988259	0.06059532776494603	6.234245973960097	0.9595809070532584	0.3375889398750167	0.9286728741085343	0.958940064492912	FALSE
ENSG00000255248	399959	MIR100HG	MIR100HG	lncRNA	mir-100-let-7a-2-mir-125b-1 cluster host gene [Source:HGNC Symbol;Acc:HGNC:39522]	11	-1	122028325	122556721	-0.22672419223687057	-0.8351051471655906	-0.9597081977930941	0.3376105016462334	0.9286728741085343	-0.9588972671614311	FALSE
ENSG00000121742	10804	GJB6	GJB6	protein_coding	gap junction protein beta 6 [Source:HGNC Symbol;Acc:HGNC:4288]	13	-1	20221962	20232365	-0.23700453855152556	-0.8578344267933364	-0.9594742390743234	0.33767175677544614	0.9286728741085343	-0.9587756932212633	FALSE
ENSG00000135597	85021	REPS1	REPS1	protein_coding	RALBP1 associated Eps domain containing 1 [Source:HGNC Symbol;Acc:HGNC:15578]	6	-1	138903493	138988261	0.04598827953697615	6.099015350101087	0.9594267867148578	0.3377173692384118	0.9286728741085343	0.9586851747108261	FALSE
ENSG00000014641	4190	MDH1	MDH1	protein_coding	malate dehydrogenase 1 [Source:HGNC Symbol;Acc:HGNC:6970]	2	1	63588609	63607197	0.05679175737802922	4.317676246816766	0.9593242076082088	0.3377188347185921	0.9286728741085343	0.95868226657709	FALSE
ENSG00000237188	NA	AC242426.2	AC242426.2	lncRNA	novel transcript, antisense to FMO5	1	1	147172755	147295734	0.06716692958335724	3.2943525763802306	0.9593139514574438	0.3377688370840014	0.9286728741085343	0.9585830455508589	FALSE
ENSG00000139116	55605	KIF21A	KIF21A	protein_coding	kinesin family member 21A [Source:HGNC Symbol;Acc:HGNC:19349]	12	-1	39293228	39443390	0.11332350941305291	3.3447149254895874	0.9593358518409166	0.33779681426767605	0.9286728741085343	0.9585275337967788	FALSE
ENSG00000122692	55234	SMU1	SMU1	protein_coding	SMU1 DNA replication regulator and spliceosomal factor [Source:HGNC Symbol;Acc:HGNC:18247]	9	-1	33041765	33076674	0.03239777764482987	6.154576875021604	0.9590935715269455	0.3378299562564764	0.9286728741085343	0.9584617779640636	FALSE
ENSG00000229619	NA	MBNL1-AS1	MBNL1-AS1	lncRNA	MBNL1 antisense RNA 1 [Source:HGNC Symbol;Acc:HGNC:44584]	3	-1	152245262	152269557	-0.10060474723034685	1.8745663338326468	-0.9591383729532138	0.33786912149473813	0.9286728741085343	-0.9583840769598951	FALSE
ENSG00000135953	84804	MFSD9	MFSD9	protein_coding	major facilitator superfamily domain containing 9 [Source:HGNC Symbol;Acc:HGNC:28158]	2	-1	102714630	102736888	-0.12543003492115012	3.9385988275729242	-0.9593617394598896	0.33789957889240474	0.9286728741085343	-0.9583236556818412	FALSE
ENSG00000155100	51633	OTUD6B	OTUD6B	protein_coding	OTU domain containing 6B [Source:HGNC Symbol;Acc:HGNC:24281]	8	1	91070196	91087095	0.09451578658774418	2.5011499323804203	0.9589606768247967	0.3379165567695104	0.9286728741085343	0.9582899765477422	FALSE
ENSG00000163354	127579	DCST2	DCST2	protein_coding	DC-STAMP domain containing 2 [Source:HGNC Symbol;Acc:HGNC:26562]	1	-1	155018520	155033781	0.1293904465952583	-0.24192143035618874	0.9588153927273491	0.33795610248998786	0.9286728741085343	0.9582115336384164	FALSE
ENSG00000163827	79442	LRRC2	LRRC2	protein_coding	leucine rich repeat containing 2 [Source:HGNC Symbol;Acc:HGNC:14676]	3	-1	46515385	46580099	-0.1700543589192716	0.24095987433172247	-0.9588664015071893	0.3379635188892439	0.9286728741085343	-0.9581968231220022	FALSE
ENSG00000156858	78994	PRR14	PRR14	protein_coding	proline rich 14 [Source:HGNC Symbol;Acc:HGNC:28458]	16	1	30650717	30656440	-0.048857309493483214	6.229001468971564	-0.9588479521714399	0.33797681479870256	0.9286728741085343	-0.9581704510460243	FALSE
ENSG00000162585	199990	FAAP20	FAAP20	protein_coding	FA core complex associated protein 20 [Source:HGNC Symbol;Acc:HGNC:26428]	1	-1	2184461	2212720	-0.05170580637310662	3.6091395899965044	-0.9585284616709788	0.3381305625156188	0.9286975702457356	-0.9578655450094042	FALSE
ENSG00000233223	NA	AC016876.1	AC016876.1	lncRNA	novel transcript, antisense to MPDU1 and CD68	17	-1	7581964	7584086	-0.11022104102146124	0.4406873036421324	-0.95824578860912	0.3382474373332056	0.9286975702457356	-0.957633823326597	FALSE
ENSG00000276386	NA	CNTNAP3P2	CNTNAP3P2	unprocessed_pseudogene	CNTNAP3 pseudogene 2 [Source:HGNC Symbol;Acc:HGNC:49589]	9	1	67059560	67293468	-0.219502253102012	0.027820815404931917	-0.9583930453925102	0.33825543721293116	0.9286975702457356	-0.9576179642572357	FALSE
ENSG00000101040	23613	ZMYND8	ZMYND8	protein_coding	zinc finger MYND-type containing 8 [Source:HGNC Symbol;Acc:HGNC:9397]	20	-1	47209214	47356889	-0.03509358960145281	6.6630743937255374	-0.9582871004117307	0.33826542738719867	0.9286975702457356	-0.9575981599393365	FALSE
ENSG00000028528	6642	SNX1	SNX1	protein_coding	sorting nexin 1 [Source:HGNC Symbol;Acc:HGNC:11172]	15	1	64094123	64146090	-0.03399479342840017	7.117697508337018	-0.9582274170196846	0.33828517000118663	0.9286975702457356	-0.9575590236881217	FALSE
ENSG00000227008	NA	AL009174.1	AL009174.1	processed_pseudogene	ribosomal protein S24 (RPS24) pseudogene	X	1	133670971	133671386	0.13363815696593906	1.9054753350152844	0.9580409327091224	0.33834992056379853	0.9287109569748856	0.9574306774064537	FALSE
ENSG00000126067	5690	PSMB2	PSMB2	protein_coding	proteasome subunit beta 2 [Source:HGNC Symbol;Acc:HGNC:9539]	1	-1	35599541	35641526	0.04949648301005105	5.528477810550349	0.9578553718522101	0.3384830963504306	0.9287438903993456	0.9571667506237718	FALSE
ENSG00000198001	51135	IRAK4	IRAK4	protein_coding	interleukin 1 receptor associated kinase 4 [Source:HGNC Symbol;Acc:HGNC:17967]	12	1	43758944	43789543	-0.0635841943920541	6.432528062636467	-0.9577380311647066	0.33851692256536725	0.9287438903993456	-0.9570997247003235	FALSE
ENSG00000148090	549	AUH	AUH	protein_coding	AU RNA binding methylglutaconyl-CoA hydratase [Source:HGNC Symbol;Acc:HGNC:890]	9	-1	91213815	91361913	-0.03839953451504208	5.523503852433096	-0.9574486997672681	0.3386835919442749	0.9287438903993456	-0.956769535646991	FALSE
ENSG00000102804	8848	TSC22D1	TSC22D1	protein_coding	TSC22 domain family member 1 [Source:HGNC Symbol;Acc:HGNC:16826]	13	-1	44432143	44577147	-0.06828241245439681	5.821016080043067	-0.9573658104162436	0.33877521946048617	0.9287438903993456	-0.9565880566125823	FALSE
ENSG00000187753	389766	C9orf153	C9orf153	protein_coding	chromosome 9 open reading frame 153 [Source:HGNC Symbol;Acc:HGNC:31456]	9	-1	86220265	86259657	0.12217314199232121	0.9603109471604364	0.9572064825473756	0.33879535612913125	0.9287438903993456	0.9565481778028742	FALSE
ENSG00000172817	9420	CYP7B1	CYP7B1	protein_coding	cytochrome P450 family 7 subfamily B member 1 [Source:HGNC Symbol;Acc:HGNC:2652]	8	-1	64587763	64798737	0.17262687914208985	1.0686749719882076	0.9570997311952331	0.3388497872872518	0.9287438903993456	0.9564403895415446	FALSE
ENSG00000147459	80005	DOCK5	DOCK5	protein_coding	dedicator of cytokinesis 5 [Source:HGNC Symbol;Acc:HGNC:23476]	8	1	25184689	25418082	-0.08944280870143295	9.068847291888922	-0.9571060736965215	0.33887994738207305	0.9287438903993456	-0.9563806692657902	FALSE
ENSG00000166908	79837	PIP4K2C	PIP4K2C	protein_coding	phosphatidylinositol-5-phosphate 4-kinase type 2 gamma [Source:HGNC Symbol;Acc:HGNC:23786]	12	1	57591174	57603418	0.03495678915729172	4.79584608986411	0.9566812086650078	0.3390425244437125	0.9287438903993456	0.9560588076907371	FALSE
ENSG00000108666	64149	C17orf75	C17orf75	protein_coding	chromosome 17 open reading frame 75 [Source:HGNC Symbol;Acc:HGNC:30173]	17	-1	32324565	32350023	-0.06692679296277548	2.742854012996257	-0.956597285781098	0.3390831715426412	0.9287438903993456	-0.9559783521629732	FALSE
ENSG00000249252	NA	AC098829.1	AC098829.1	lncRNA	novel transcript	4	-1	15004942	15427914	-0.1247084413871491	4.893487538007488	-0.9567272690778527	0.339140665222202	0.9287438903993456	-0.9558645616343854	FALSE
ENSG00000151240	22982	DIP2C	DIP2C	protein_coding	disco interacting protein 2 homolog C [Source:HGNC Symbol;Acc:HGNC:29150]	10	-1	274190	689668	-0.10318431715726373	3.7914980847074906	-0.9564011133357488	0.339204430110702	0.9287438903993456	-0.9557383737077069	FALSE
ENSG00000168405	NA	CMAHP	CMAHP	transcribed_unitary_pseudogene	cytidine monophospho-N-acetylneuraminic acid hydroxylase, pseudogene [Source:HGNC Symbol;Acc:HGNC:2098]	6	-1	25061626	25452263	0.09127925194476827	6.4895020582643035	0.9563810580942701	0.3392298788492828	0.9287438903993456	0.9556880160153481	FALSE
ENSG00000114739	93	ACVR2B	ACVR2B	protein_coding	activin A receptor type 2B [Source:HGNC Symbol;Acc:HGNC:174]	3	1	38453890	38493142	0.11759119382567418	2.9555335747726414	0.95620021165414	0.339334642300408	0.9287438903993456	0.9554807367348181	FALSE
ENSG00000276291	NA	FRG1HP	FRG1HP	transcribed_unprocessed_pseudogene	FSHD region gene 1 family member H, pseudogene [Source:HGNC Symbol;Acc:HGNC:51767]	9	1	40992249	41218410	-0.0554837151629366	4.768630962103914	-0.956154176828816	0.3393759445276372	0.9287438903993456	-0.955399029670519	FALSE
ENSG00000110108	79073	TMEM109	TMEM109	protein_coding	transmembrane protein 109 [Source:HGNC Symbol;Acc:HGNC:28771]	11	1	60914158	60923443	0.07898122544978126	4.959561600519805	0.9560335267252799	0.3393959296788295	0.9287438903993456	0.9553594958833385	FALSE
ENSG00000204590	2794	GNL1	GNL1	protein_coding	G protein nucleolar 1 (putative) [Source:HGNC Symbol;Acc:HGNC:4413]	6	-1	30541377	30557174	0.05469376979958129	4.043211401705682	0.9559800782134065	0.33942121827281235	0.9287438903993456	0.955309473188226	FALSE
ENSG00000160791	1234	CCR5	CCR5	protein_coding	C-C motif chemokine receptor 5 (gene/pseudogene) [Source:HGNC Symbol;Acc:HGNC:1606]	3	1	46370854	46376206	0.1318829890228881	3.9928377781751854	0.9560517868583381	0.3394304885684887	0.9287438903993456	0.9552911364616768	FALSE
ENSG00000181652	285973	ATG9B	ATG9B	protein_coding	autophagy related 9B [Source:HGNC Symbol;Acc:HGNC:21899]	7	-1	151012209	151024499	0.13037677531949465	1.6377614305385564	0.955910576672094	0.33949743103581753	0.9287438903993456	0.9551587332044402	FALSE
ENSG00000187790	57697	FANCM	FANCM	protein_coding	FA complementation group M [Source:HGNC Symbol;Acc:HGNC:23168]	14	1	45135930	45200890	0.06379769972934257	2.9433662300449868	0.9557839464395635	0.3394995718241435	0.9287438903993456	0.9551544992874315	FALSE
ENSG00000129317	83448	PUS7L	PUS7L	protein_coding	pseudouridine synthase 7 like [Source:HGNC Symbol;Acc:HGNC:25276]	12	-1	43718993	43758817	0.0772726834422377	4.1530249921350535	0.9554530521225282	0.33970149009068173	0.9288113587264096	0.9547552349302778	FALSE
ENSG00000266202	NA	AC005697.1	AC005697.1	protein_coding	novel protein	17	-1	27798806	27893365	-0.18511483549161306	-0.4349560312345408	-0.9551401219834428	0.33987114088271786	0.9288113587264096	-0.9544198924893915	FALSE
ENSG00000198521	7594	ZNF43	ZNF43	protein_coding	zinc finger protein 43 [Source:HGNC Symbol;Acc:HGNC:13109]	19	-1	21804949	21852125	0.05457439964307209	4.570368662985032	0.9551030794793772	0.33988783981685144	0.9288113587264096	0.9543868901264774	FALSE
ENSG00000172465	9338	TCEAL1	TCEAL1	protein_coding	transcription elongation factor A like 1 [Source:HGNC Symbol;Acc:HGNC:11616]	X	1	103628704	103630953	0.09240963023287396	1.0837121644078018	0.9545631388930867	0.3400985052797987	0.9288113587264096	0.9539706379368027	FALSE
ENSG00000258210	NA	AC144548.1	AC144548.1	lncRNA	novel transcript	12	-1	110387463	110445548	-0.10329895791262556	1.3200659517015902	-0.9546002641625662	0.34010097175824716	0.9288113587264096	-0.9539657654208741	FALSE
ENSG00000166479	54495	TMX3	TMX3	protein_coding	thioredoxin related transmembrane protein 3 [Source:HGNC Symbol;Acc:HGNC:24718]	18	-1	68673688	68715108	0.06497872453893283	5.3002521198850845	0.9544371695062017	0.34019709933331566	0.9288113587264096	0.9537758835125332	FALSE
ENSG00000067191	782	CACNB1	CACNB1	protein_coding	calcium voltage-gated channel auxiliary subunit beta 1 [Source:HGNC Symbol;Acc:HGNC:1401]	17	-1	39173453	39197703	0.07776649913632827	2.4648407064030056	0.9543834150762815	0.3402066851706156	0.9288113587264096	0.9537569503830622	FALSE
ENSG00000141505	432	ASGR1	ASGR1	protein_coding	asialoglycoprotein receptor 1 [Source:HGNC Symbol;Acc:HGNC:742]	17	-1	7173431	7179564	-0.11380650116751623	2.8196268919137295	-0.9544484901109556	0.34023337425339584	0.9288113587264096	-0.9537042381806777	FALSE
ENSG00000123700	3759	KCNJ2	KCNJ2	protein_coding	potassium voltage-gated channel subfamily J member 2 [Source:HGNC Symbol;Acc:HGNC:6263]	17	1	70168673	70180048	-0.12119126854667339	6.5737895006467895	-0.9543084443373625	0.3402466165750466	0.9288113587264096	-0.9536780849518851	FALSE
ENSG00000159461	267	AMFR	AMFR	protein_coding	autocrine motility factor receptor [Source:HGNC Symbol;Acc:HGNC:463]	16	-1	56361452	56425545	-0.06089085296264862	5.72662325622363	-0.954318786616411	0.340254848786271	0.9288113587264096	-0.9536618268851158	FALSE
ENSG00000197629	219972	MPEG1	MPEG1	protein_coding	macrophage expressed 1 [Source:HGNC Symbol;Acc:HGNC:29619]	11	-1	59208510	59212927	0.11584846801914317	8.740104543123369	0.9543408037776268	0.3402561241016918	0.9288113587264096	0.9536593082449765	FALSE
ENSG00000040275	54908	SPDL1	SPDL1	protein_coding	spindle apparatus coiled-coil protein 1 [Source:HGNC Symbol;Acc:HGNC:26010]	5	1	169583636	169604778	0.09885733267632135	1.9373800438980435	0.9542811270496413	0.3402816481913702	0.9288113587264096	0.9536089015977806	FALSE
ENSG00000096401	988	CDC5L	CDC5L	protein_coding	cell division cycle 5 like [Source:HGNC Symbol;Acc:HGNC:1743]	6	1	44387706	44450425	0.04239839558938563	5.715056441885503	0.9542135786956663	0.3403083308940279	0.9288113587264096	0.9535562094359468	FALSE
ENSG00000106636	10652	YKT6	YKT6	protein_coding	YKT6 v-SNARE homolog [Source:HGNC Symbol;Acc:HGNC:16959]	7	1	44200968	44214294	0.034254735559724914	5.1760831769431626	0.953958926586752	0.3404252115098523	0.9288113587264096	0.9533254284641329	FALSE
ENSG00000184164	79174	CRELD2	CRELD2	protein_coding	cysteine rich with EGF like domains 2 [Source:HGNC Symbol;Acc:HGNC:28150]	22	1	49918167	49927540	-0.06905484719480182	3.0071711307834303	-0.9539551692261461	0.3404569399578342	0.9288113587264096	-0.9532627893522897	FALSE
ENSG00000169019	54951	COMMD8	COMMD8	protein_coding	COMM domain containing 8 [Source:HGNC Symbol;Acc:HGNC:26036]	4	-1	47450787	47463702	0.06102446057545263	3.516911564567348	0.9538400984376891	0.3404823277492338	0.9288113587264096	0.9532126708201544	FALSE
ENSG00000070404	10272	FSTL3	FSTL3	protein_coding	follistatin like 3 [Source:HGNC Symbol;Acc:HGNC:3973]	19	1	676392	683392	-0.11410406122936867	1.3985332027157829	-0.9534899325220274	0.3407186855562486	0.9289013596895402	-0.9527461871392069	FALSE
ENSG00000267452	NA	LINC02073	LINC02073	lncRNA	long intergenic non-protein coding RNA 2073 [Source:HGNC Symbol;Acc:HGNC:52919]	17	1	51336646	51521401	0.23299304399977583	-0.3805921111057216	0.9532262057896792	0.3408648842476597	0.9289013596895402	0.9524577482606738	FALSE
ENSG00000134690	55143	CDCA8	CDCA8	protein_coding	cell division cycle associated 8 [Source:HGNC Symbol;Acc:HGNC:14629]	1	1	37692481	37709719	-0.09289362850062788	1.335937837433124	-0.9528492273414485	0.34097465956095163	0.9289013596895402	-0.9522412220091736	FALSE
ENSG00000196943	161424	NOP9	NOP9	protein_coding	NOP9 nucleolar protein [Source:HGNC Symbol;Acc:HGNC:19826]	14	1	24299850	24309124	0.08512265933568486	2.166268648231159	0.9527778271489883	0.34101101113421406	0.9289013596895402	0.9521695302091634	FALSE
ENSG00000100300	706	TSPO	TSPO	protein_coding	translocator protein [Source:HGNC Symbol;Acc:HGNC:1158]	22	1	43151547	43163242	-0.11261664078873235	6.162960167068486	-0.9528122921328519	0.34105304901451117	0.9289013596895402	-0.9520866300968605	FALSE
ENSG00000124374	400961	PAIP2B	PAIP2B	protein_coding	poly(A) binding protein interacting protein 2B [Source:HGNC Symbol;Acc:HGNC:29200]	2	-1	71182738	71227103	0.11588076242674195	2.0340311387203456	0.9525321518645581	0.3411857510011955	0.9289013596895402	0.9518249802381352	FALSE
ENSG00000214174	NA	AMZ2P1	AMZ2P1	transcribed_unprocessed_pseudogene	archaelysin family metallopeptidase 2 pseudogene 1 [Source:HGNC Symbol;Acc:HGNC:26491]	17	-1	64966550	64975576	0.07454239659461104	2.5977521385457134	0.9525287015947306	0.3412089063167868	0.9289013596895402	0.9517793313434519	FALSE
ENSG00000063127	28968	SLC6A16	SLC6A16	protein_coding	solute carrier family 6 member 16 [Source:HGNC Symbol;Acc:HGNC:13622]	19	-1	49289638	49325215	0.05758687067830115	3.765807820844636	0.9523703357272056	0.3412564921254516	0.9289013596895402	0.9516855258668743	FALSE
ENSG00000236287	58486	ZBED5	ZBED5	protein_coding	zinc finger BED-type containing 5 [Source:HGNC Symbol;Acc:HGNC:30803]	11	-1	10812074	10858796	0.045488388215511044	5.8540171712928615	0.9522022265560607	0.34133132161660695	0.9289013596895402	0.9515380321000981	FALSE
ENSG00000108591	1819	DRG2	DRG2	protein_coding	developmentally regulated GTP binding protein 2 [Source:HGNC Symbol;Acc:HGNC:3030]	17	1	18087892	18107970	0.05025459637233354	4.33939124530194	0.9519059917051114	0.3414554080866271	0.9289013596895402	0.9512934952553039	FALSE
ENSG00000186866	23275	POFUT2	POFUT2	protein_coding	protein O-fucosyltransferase 2 [Source:HGNC Symbol;Acc:HGNC:14683]	21	-1	45263928	45287898	-0.038595873713325624	3.9736940078843004	-0.9518143406488905	0.34149805481508066	0.9289013596895402	-0.9512094646059235	FALSE
ENSG00000196911	3841	KPNA5	KPNA5	protein_coding	karyopherin subunit alpha 5 [Source:HGNC Symbol;Acc:HGNC:6398]	6	1	116681187	116741867	0.07366851432402655	4.3570843649091975	0.9518486635444491	0.34153370376210557	0.9289013596895402	0.9511392274624156	FALSE
ENSG00000055483	57602	USP36	USP36	protein_coding	ubiquitin specific peptidase 36 [Source:HGNC Symbol;Acc:HGNC:20062]	17	-1	78787381	78841441	0.06787874596283938	5.2999824580655055	0.951663463505778	0.3416187581372395	0.9289013596895402	0.9509716684931301	FALSE
ENSG00000197912	6687	SPG7	SPG7	protein_coding	SPG7 matrix AAA peptidase subunit, paraplegin [Source:HGNC Symbol;Acc:HGNC:11237]	16	1	89490719	89557768	0.03601318382808838	6.467180040413229	0.9516360826546447	0.3416296459457355	0.9289013596895402	0.9509502212011669	FALSE
ENSG00000234494	NA	SP2-AS1	SP2-AS1	lncRNA	SP2 antisense RNA 1 [Source:HGNC Symbol;Acc:HGNC:51341]	17	-1	47897330	47941410	0.0778022189436205	1.2250017623402856	0.951499936901799	0.341664971333164	0.9289013596895402	0.9508806386853561	FALSE
ENSG00000058056	8975	USP13	USP13	protein_coding	ubiquitin specific peptidase 13 [Source:HGNC Symbol;Acc:HGNC:12611]	3	1	179653040	179789401	0.08003399719922433	3.0842893292439904	0.9514021329194857	0.3417285165054442	0.9289013596895402	0.9507554815698699	FALSE
ENSG00000120526	84955	NUDCD1	NUDCD1	protein_coding	NudC domain containing 1 [Source:HGNC Symbol;Acc:HGNC:24306]	8	-1	109240919	109334118	0.0671310849636324	3.0186197210189882	0.9511304095052813	0.3418566192205891	0.9289013596895402	0.950503218659762	FALSE
ENSG00000164308	64167	ERAP2	ERAP2	protein_coding	endoplasmic reticulum aminopeptidase 2 [Source:HGNC Symbol;Acc:HGNC:29499]	5	1	96875939	96919716	0.12752178689531757	6.510304011405484	0.9517003046006935	0.3418589543901287	0.9289013596895402	0.950498620749781	FALSE
ENSG00000197585	NA	AC068051.1	AC068051.1	lncRNA	novel transcript, antisense to VWC2L	2	-1	214241676	214684246	-0.13919320285491787	2.3864351785459386	-0.9512665372079399	0.3419055783733237	0.9289013596895402	-0.9504068231078229	FALSE
ENSG00000189050	51136	RNFT1	RNFT1	protein_coding	ring finger protein, transmembrane 1 [Source:HGNC Symbol;Acc:HGNC:30206]	17	-1	59952240	59964761	0.057488496134790346	4.530145523973996	0.95099539783815	0.3419308328246401	0.9289013596895402	0.9503571031349766	FALSE
ENSG00000231767	NA	AL136454.1	AL136454.1	protein_coding	novel protein similar to ribosomal protein S27a RPS27A	1	1	192716132	192716653	0.19369182149176456	-0.5326629088478512	0.9507453315351747	0.3420311715589487	0.9289013596895402	0.950159583377495	FALSE
ENSG00000196872	343990	KIAA1211L	KIAA1211L	protein_coding	KIAA1211 like [Source:HGNC Symbol;Acc:HGNC:33454]	2	-1	98793846	98936259	0.11973840857190199	1.9188627511745284	0.9508145958393024	0.3420346526705188	0.9289013596895402	0.9501527313720588	FALSE
ENSG00000134248	10542	LAMTOR5	LAMTOR5	protein_coding	late endosomal/lysosomal adaptor, MAPK and MTOR activator 5 [Source:HGNC Symbol;Acc:HGNC:17955]	1	-1	110401249	110407942	-0.07591773356150977	5.6167949395336425	-0.9507193815336287	0.34209069379897883	0.9289013596895402	-0.9500424296082798	FALSE
ENSG00000247287	NA	AL359220.1	AL359220.1	lncRNA	novel transcript, antisense to PRKCH	14	-1	61294909	61322838	0.10733874575121316	3.3612730453336357	0.9507002602226708	0.3421371338089423	0.9289013596895402	0.9499510337997223	FALSE
ENSG00000115325	1796	DOK1	DOK1	protein_coding	docking protein 1 [Source:HGNC Symbol;Acc:HGNC:2990]	2	1	74549026	74557554	-0.06055095465603699	4.350227717326754	-0.9502640988778953	0.34233738299020244	0.9289013596895402	-0.9495570261954176	FALSE
ENSG00000089737	57062	DDX24	DDX24	protein_coding	DEAD-box helicase 24 [Source:HGNC Symbol;Acc:HGNC:13266]	14	-1	94048287	94081212	0.06030419413438359	6.047902888688249	0.9502496436771326	0.34233834236541716	0.9289013596895402	0.9495551388964195	FALSE
ENSG00000168288	27249	MMADHC	MMADHC	protein_coding	metabolism of cobalamin associated D [Source:HGNC Symbol;Acc:HGNC:25221]	2	-1	149569637	149587778	-0.057418466023931636	6.441352966518264	-0.9501548991734924	0.3423517066265097	0.9289013596895402	-0.949528848849774	FALSE
ENSG00000241560	NA	ZBTB20-AS1	ZBTB20-AS1	lncRNA	ZBTB20 antisense RNA 1 [Source:HGNC Symbol;Acc:HGNC:40640]	3	1	114351771	114388978	0.183851241448571	-0.3414475166523693	0.9499466564084492	0.3424773593589251	0.9289013596895402	0.9492816980811905	FALSE
ENSG00000275395	8857	FCGBP	FCGBP	protein_coding	Fc fragment of IgG binding protein [Source:HGNC Symbol;Acc:HGNC:13572]	19	-1	39863323	39934626	0.1528901544115735	2.1366027120866806	0.9500890591815498	0.34250343358655333	0.9289013596895402	0.949230419032339	FALSE
ENSG00000110713	4928	NUP98	NUP98	protein_coding	nucleoporin 98 [Source:HGNC Symbol;Acc:HGNC:8068]	11	-1	3671083	3797792	-0.056520075702615635	7.465440877157455	-0.9497956402741802	0.34254631948883196	0.9289013596895402	-0.9491460826229687	FALSE
ENSG00000271870	NA	AC024060.2	AC024060.2	lncRNA	novel transcript, antisense to CRBN	3	1	3152942	3153435	0.08995576753332146	0.894861308566917	0.9497142036714955	0.3425580833369575	0.9289013596895402	0.9491229498436893	FALSE
ENSG00000183735	29110	TBK1	TBK1	protein_coding	TANK binding kinase 1 [Source:HGNC Symbol;Acc:HGNC:11584]	12	1	64452092	64502114	0.056511767479419106	6.093323976605372	0.9496794057886643	0.3426011451847667	0.9289013596895402	0.9490382760831217	FALSE
ENSG00000173456	79102	RNF26	RNF26	protein_coding	ring finger protein 26 [Source:HGNC Symbol;Acc:HGNC:14646]	11	1	119334527	119337309	0.07117286901999398	2.9402380009285847	0.9496538162889016	0.342614202221611	0.9289013596895402	0.9490126029971341	FALSE
ENSG00000109046	26118	WSB1	WSB1	protein_coding	WD repeat and SOCS box containing 1 [Source:HGNC Symbol;Acc:HGNC:19221]	17	1	27294076	27315926	-0.07642639367823456	8.120913478640672	-0.9496792690277023	0.3426159677709263	0.9289013596895402	-0.9490091315760844	FALSE
ENSG00000225071	NA	AC004552.1	AC004552.1	processed_pseudogene	ribosomal protein S26 (RPS26) pseudogene	X	-1	24429573	24429920	-0.2602116218354529	-0.16211993179383546	-0.9496606292338456	0.34273330841591854	0.9289013596895402	-0.9487784421655874	FALSE
ENSG00000109743	683	BST1	BST1	protein_coding	bone marrow stromal cell antigen 1 [Source:HGNC Symbol;Acc:HGNC:1118]	4	1	15703065	15738313	-0.10013063885982465	6.953933029386677	-0.9494280562506466	0.3427454104297504	0.9289013596895402	-0.9487546527156	FALSE
ENSG00000170873	9788	MTSS1	MTSS1	protein_coding	MTSS I-BAR domain containing 1 [Source:HGNC Symbol;Acc:HGNC:20443]	8	-1	124550790	124728429	0.07514576098753167	6.458080887173569	0.949423304984195	0.34278209779693947	0.9289013596895402	0.9486825380581619	FALSE
ENSG00000162390	26027	ACOT11	ACOT11	protein_coding	acyl-CoA thioesterase 11 [Source:HGNC Symbol;Acc:HGNC:18156]	1	1	54542257	54639192	0.14140776397000754	1.8383498106658396	0.9492561870970407	0.34283637160691727	0.9289013596895402	0.9485758635922094	FALSE
ENSG00000267317	NA	AC027307.2	AC027307.2	lncRNA	novel transcript, antisense to APC2	19	-1	1457670	1458580	0.07312941745658641	2.0863824103128414	0.9490825545334647	0.3428886260579992	0.9289013596895402	0.9484731683481533	FALSE
ENSG00000165724	116225	ZMYND19	ZMYND19	protein_coding	zinc finger MYND-type containing 19 [Source:HGNC Symbol;Acc:HGNC:21146]	9	-1	137582081	137590512	0.07436613704129647	2.4347475897492217	0.9490480793019506	0.34291078496436767	0.9289013596895402	0.9484296226514113	FALSE
ENSG00000168385	4735	SEPTIN2	SEPTIN2	protein_coding	septin 2 [Source:HGNC Symbol;Acc:HGNC:7729]	2	1	241315100	241354027	0.035875523855673386	7.372272012970773	0.9490115531836606	0.34302406499992344	0.9289460489479862	0.9482070378576816	FALSE
ENSG00000114021	56954	NIT2	NIT2	protein_coding	nitrilase family member 2 [Source:HGNC Symbol;Acc:HGNC:29878]	3	1	100334739	100361635	0.0636254506849867	3.1494804274245785	0.9486611155904242	0.3431127263545982	0.9289460489479862	0.9480328592628599	FALSE
ENSG00000172915	26960	NBEA	NBEA	protein_coding	neurobeachin [Source:HGNC Symbol;Acc:HGNC:7648]	13	1	34942287	35673022	-0.09455257916561344	3.1381865308259664	-0.948591626655002	0.34321939209865926	0.9289460489479862	-0.9478233484699429	FALSE
ENSG00000175567	7351	UCP2	UCP2	protein_coding	uncoupling protein 2 [Source:HGNC Symbol;Acc:HGNC:12518]	11	-1	73974672	73983246	0.07022303884048409	7.550381771552372	0.9484993563424183	0.34327175087608297	0.9289460489479862	0.9477205215933361	FALSE
ENSG00000188897	400499	AC099489.1	AC099489.1	protein_coding	novel lipoprotein amino terminal region containing protein	16	-1	11359845	11527245	-0.13552870080130575	7.915142051871475	-0.948198411434655	0.34338386328200365	0.9289460489479862	-0.947500378859128	FALSE
ENSG00000230606	NA	AC092683.1	AC092683.1	lncRNA	novel transcript	2	-1	97416165	97433527	-0.18497266686216296	1.715013448989639	-0.9485178238771257	0.3434265489954973	0.9289460489479862	-0.9474165737125625	FALSE
ENSG00000197943	5336	PLCG2	PLCG2	protein_coding	phospholipase C gamma 2 [Source:HGNC Symbol;Acc:HGNC:9066]	16	1	81739097	81962685	-0.05876397192168703	8.227564043604916	-0.9481233106687541	0.3434553154330652	0.9289460489479862	-0.9473601001263333	FALSE
ENSG00000233230	NA	AC079807.1	AC079807.1	lncRNA	novel transcript	2	1	47905678	47907810	-0.10303766527983749	0.25375005316242094	-0.9479474083702845	0.3434583420522811	0.9289460489479862	-0.9473541585151223	FALSE
ENSG00000224578	NA	HNRNPA1P48	HNRNPA1P48	protein_coding	heterogeneous nuclear ribonucleoprotein A1 pseudogene 48 [Source:HGNC Symbol;Acc:HGNC:48778]	16	1	51553436	51647132	0.10536263596973727	2.7431748972777945	0.9477097830376708	0.343584822028136	0.9289460489479862	0.9471058932688872	FALSE
ENSG00000183439	391712	TRIM61	TRIM61	protein_coding	tripartite motif containing 61 [Source:HGNC Symbol;Acc:HGNC:24339]	4	-1	164954446	164977668	0.13603461731752664	0.437668178277425	0.9476135242362843	0.343638932288002	0.9289460489479862	0.94699969905053	FALSE
ENSG00000155366	389	RHOC	RHOC	protein_coding	ras homolog family member C [Source:HGNC Symbol;Acc:HGNC:669]	1	-1	112701106	112707434	0.10746411912650755	3.272171050726121	0.9471136200413305	0.3439263526874782	0.9289460489479862	0.9464358003911792	FALSE
ENSG00000108587	9527	GOSR1	GOSR1	protein_coding	golgi SNAP receptor complex member 1 [Source:HGNC Symbol;Acc:HGNC:4430]	17	1	30477362	30527592	-0.03222163506972997	5.474782906155556	-0.9469844572305773	0.3439623649772565	0.9289460489479862	-0.94636516802006	FALSE
ENSG00000223725	NA	AC009226.1	AC009226.1	lncRNA	novel transcript	2	-1	207239864	207529795	0.14020062951906098	4.378806528525083	0.9470616047112917	0.3439637512292717	0.9289460489479862	0.9463624492018747	FALSE
ENSG00000167863	10476	ATP5PD	ATP5PD	protein_coding	ATP synthase peripheral stalk subunit d [Source:HGNC Symbol;Acc:HGNC:845]	17	-1	75038863	75046985	0.04985856371946795	4.772726765920655	0.9469715879130441	0.34397143705256505	0.9289460489479862	0.9463473753336457	FALSE
ENSG00000061936	6433	SFSWAP	SFSWAP	protein_coding	splicing factor SWAP [Source:HGNC Symbol;Acc:HGNC:10790]	12	1	131711081	131799737	-0.024078906458110616	6.379822008794079	-0.946780422289167	0.3440675889208995	0.9289460489479862	-0.9461588150588083	FALSE
ENSG00000179922	147808	ZNF784	ZNF784	protein_coding	zinc finger protein 784 [Source:HGNC Symbol;Acc:HGNC:33111]	19	-1	55620742	55624601	0.07596463445664448	1.6191701021940779	0.946674442217996	0.3441109999339873	0.9289460489479862	0.946073694166967	FALSE
ENSG00000106665	7461	CLIP2	CLIP2	protein_coding	CAP-Gly domain containing linker protein 2 [Source:HGNC Symbol;Acc:HGNC:2586]	7	1	74289475	74405943	-0.05478341671359477	4.481826478465706	-0.9467226589495785	0.34416016957743467	0.9289460489479862	-0.945977289954498	FALSE
ENSG00000127774	83460	EMC6	EMC6	protein_coding	ER membrane protein complex subunit 6 [Source:HGNC Symbol;Acc:HGNC:28430]	17	1	3668812	3669668	-0.09256032817796034	1.12723313232663	-0.9465815907990965	0.3441636712660725	0.9289460489479862	-0.9459704247217511	FALSE
ENSG00000123838	722	C4BPA	C4BPA	protein_coding	complement component 4 binding protein alpha [Source:HGNC Symbol;Acc:HGNC:1325]	1	1	207104233	207144972	-0.3299804030439164	1.5581159244744034	-0.9470294154751356	0.3442083476726001	0.9289460489479862	-0.9458828383429334	FALSE
ENSG00000179151	80153	EDC3	EDC3	protein_coding	enhancer of mRNA decapping 3 [Source:HGNC Symbol;Acc:HGNC:26114]	15	-1	74630558	74696292	-0.037990969749309045	4.550136512138905	-0.946478635967303	0.3442369846363562	0.9289460489479862	-0.9458267004915661	FALSE
ENSG00000029363	9774	BCLAF1	BCLAF1	protein_coding	BCL2 associated transcription factor 1 [Source:HGNC Symbol;Acc:HGNC:16863]	6	-1	136256627	136289851	0.037998714809725165	7.2642294059640236	0.9464057121424757	0.3442912534056126	0.9289460489479862	0.9457203240614804	FALSE
ENSG00000262481	NA	TMEM256-PLSCR3	TMEM256-PLSCR3	protein_coding	TMEM256-PLSCR3 readthrough (NMD candidate) [Source:HGNC Symbol;Acc:HGNC:49186]	17	-1	7389734	7404097	0.1560002568710699	-0.5429453343054503	0.9462851939359654	0.3442962734198467	0.9289460489479862	0.9457104844823901	FALSE
ENSG00000269893	NA	SNHG8	SNHG8	lncRNA	small nucleolar RNA host gene 8 [Source:HGNC Symbol;Acc:HGNC:33098]	4	1	118278709	118285316	0.10634368993873888	4.169610052378483	0.9463885323258949	0.34432223054270883	0.9289460489479862	0.9456596081663206	FALSE
ENSG00000171497	5481	PPID	PPID	protein_coding	peptidylprolyl isomerase D [Source:HGNC Symbol;Acc:HGNC:9257]	4	-1	158709127	158723396	0.03668053258263626	4.6357278325456335	0.9461781421535184	0.3443646303559358	0.9289460489479862	0.9455765092163262	FALSE
ENSG00000159259	8208	CHAF1B	CHAF1B	protein_coding	chromatin assembly factor 1 subunit B [Source:HGNC Symbol;Acc:HGNC:1911]	21	1	36385392	36419015	-0.07227437448447271	1.852552609981057	-0.9457857185289132	0.3445646231693751	0.9293239210537606	-0.945184633398349	FALSE
ENSG00000176182	339344	MYPOP	MYPOP	protein_coding	Myb related transcription factor, partner of profilin [Source:HGNC Symbol;Acc:HGNC:20178]	19	-1	45890023	45902613	0.04160590187307367	4.066223860469208	0.945676987119118	0.34462995339100544	0.9293385269554738	0.9450566535765353	FALSE
ENSG00000155974	23426	GRIP1	GRIP1	protein_coding	glutamate receptor interacting protein 1 [Source:HGNC Symbol;Acc:HGNC:18708]	12	-1	66347431	67069162	0.14190615792857786	1.6724869155744244	0.9455776078624228	0.34476212645899207	0.9293779045068624	0.9447977780743797	FALSE
ENSG00000012171	7869	SEMA3B	SEMA3B	protein_coding	semaphorin 3B [Source:HGNC Symbol;Acc:HGNC:10724]	3	1	50267558	50277546	-0.13834269780147668	0.48668587243983946	-0.9454695221297472	0.3447997562229813	0.9293779045068624	-0.9447240876181846	FALSE
ENSG00000106123	2051	EPHB6	EPHB6	protein_coding	EPH receptor B6 [Source:HGNC Symbol;Acc:HGNC:3396]	7	1	142855061	142871094	0.0630527028890917	3.303985265862335	0.9453987536304227	0.34482430793868823	0.9293779045068624	0.9446760107004029	FALSE
ENSG00000148175	2040	STOM	STOM	protein_coding	stomatin [Source:HGNC Symbol;Acc:HGNC:3383]	9	-1	121338987	121370304	-0.11449431469788429	7.000016975267808	-0.9447967760882282	0.34509828801284226	0.9298904827436639	-0.9441396537925036	FALSE
ENSG00000253626	143244	EIF5AL1	EIF5AL1	protein_coding	eukaryotic translation initiation factor 5A like 1 [Source:HGNC Symbol;Acc:HGNC:17419]	10	1	79512601	79516440	0.15141798701534415	0.5175519542792215	0.9447117644092263	0.34513438908872884	0.9298904827436639	0.9440690007967535	FALSE
ENSG00000272325	11165	NUDT3	NUDT3	protein_coding	nudix hydrolase 3 [Source:HGNC Symbol;Acc:HGNC:8050]	6	-1	34279679	34392669	0.04078419624004592	6.3998308898929706	0.9443859729214216	0.34531329727847127	0.9301454405265758	0.9437189311832224	FALSE
ENSG00000071189	23161	SNX13	SNX13	protein_coding	sorting nexin 13 [Source:HGNC Symbol;Acc:HGNC:21335]	7	-1	17790761	17940501	-0.0742778009898597	6.044358877439541	-0.944178324668005	0.34540820325327204	0.9301454405265758	-0.9435332756236201	FALSE
ENSG00000092096	51310	SLC22A17	SLC22A17	protein_coding	solute carrier family 22 member 17 [Source:HGNC Symbol;Acc:HGNC:23095]	14	-1	23346306	23352912	0.14976087231912405	0.5626881555205674	0.9443541772877074	0.3454089186663063	0.9301454405265758	0.9435318762524368	FALSE
ENSG00000137460	85462	FHDC1	FHDC1	protein_coding	FH2 domain containing 1 [Source:HGNC Symbol;Acc:HGNC:29363]	4	1	152936352	152979696	-0.14624853738546806	2.4254071979433482	-0.9440388267944583	0.3455442587248826	0.9303483765113094	-0.9432671799205861	FALSE
ENSG00000234797	NA	RPS3AP6	RPS3AP6	processed_pseudogene	ribosomal protein S3A pseudogene 6 [Source:HGNC Symbol;Acc:HGNC:18630]	15	1	59768352	59769146	0.13281237003565893	2.9061394712860986	0.9433322217182886	0.3458209064833806	0.9308717789619824	0.9427263213314022	FALSE
ENSG00000141076	84916	UTP4	UTP4	protein_coding	UTP4 small subunit processome component [Source:HGNC Symbol;Acc:HGNC:1983]	16	1	69131291	69231130	0.06432181128698033	3.868426152670083	0.9431250779148074	0.3459467813356176	0.9308717789619824	0.9424803216991693	FALSE
ENSG00000010017	10048	RANBP9	RANBP9	protein_coding	RAN binding protein 9 [Source:HGNC Symbol;Acc:HGNC:13727]	6	-1	13621498	13711835	-0.04226926804296749	6.258172451695666	-0.9430995394837561	0.345947013766161	0.9308717789619824	-0.9424798675084669	FALSE
ENSG00000159210	11267	SNF8	SNF8	protein_coding	SNF8 subunit of ESCRT-II [Source:HGNC Symbol;Acc:HGNC:17028]	17	-1	48929316	48944842	0.04172496864025543	4.092765043312149	0.9430440492846909	0.3459787122503919	0.9308717789619824	0.9424179275701571	FALSE
ENSG00000132612	27183	VPS4A	VPS4A	protein_coding	vacuolar protein sorting 4 homolog A [Source:HGNC Symbol;Acc:HGNC:13488]	16	1	69311350	69326939	0.06054448173018745	4.026292348791267	0.9429327428099312	0.34604405920220027	0.9308861259599945	0.9422902487668131	FALSE
ENSG00000204054	NA	LINC00963	LINC00963	lncRNA	long intergenic non-protein coding RNA 963 [Source:HGNC Symbol;Acc:HGNC:48716]	9	1	129476946	129513687	-0.07463833665257091	6.052952883179986	-0.9421365396177233	0.34649423808096913	0.9318315720709813	-0.9414110792727626	FALSE
ENSG00000285130	NA	AL358113.1	AL358113.1	protein_coding	novel protein	9	1	69035747	69255187	0.08994596528898091	2.071251982586284	0.9420054089982409	0.34651566679810586	0.9318315720709813	0.9413692485519299	FALSE
ENSG00000282022	NA	AC006581.2	AC006581.2	lncRNA	novel transcript, antisense to PHC1 and A2ML1	12	-1	8858143	8915276	0.14481851799291645	0.3717342591895067	0.9417354754034633	0.3466317940984801	0.9318553443623474	0.9411425865996591	FALSE
ENSG00000136295	80727	TTYH3	TTYH3	protein_coding	tweety family member 3 [Source:HGNC Symbol;Acc:HGNC:22222]	7	1	2631986	2664802	0.0691638143686033	5.933403824756429	0.941818400448498	0.3466446610128776	0.9318553443623474	0.9411174754122189	FALSE
ENSG00000137970	NA	RPL7P9	RPL7P9	processed_pseudogene	ribosomal protein L7 pseudogene 9 [Source:HGNC Symbol;Acc:HGNC:37028]	1	-1	96678874	96679620	0.11634254272877964	3.7966807904040425	0.9413149745496131	0.3468609119804049	0.9321364255176822	0.9406955268165812	FALSE
ENSG00000174500	257144	GCSAM	GCSAM	protein_coding	germinal center associated signaling and motility [Source:HGNC Symbol;Acc:HGNC:20253]	3	-1	112120839	112133270	0.12004295671907927	3.2414659278726843	0.9413014734681904	0.3469174734676582	0.9321364255176822	0.9405851917482272	FALSE
ENSG00000197744	NA	PTMAP2	PTMAP2	processed_pseudogene	prothymosin alpha pseudogene 2 [Source:HGNC Symbol;Acc:HGNC:9625]	5	1	118973796	118974122	0.14032838485134735	0.6066064081538018	0.9410042023973798	0.3470127949748173	0.9321364255176822	0.9403992730194671	FALSE
ENSG00000205629	51451	LCMT1	LCMT1	protein_coding	leucine carboxyl methyltransferase 1 [Source:HGNC Symbol;Acc:HGNC:17557]	16	1	25111731	25178231	0.04748039719182895	4.4380126374755635	0.9409388724819273	0.3470665735537616	0.9321364255176822	0.9402943955549512	FALSE
ENSG00000132002	3337	DNAJB1	DNAJB1	protein_coding	DnaJ heat shock protein family (Hsp40) member B1 [Source:HGNC Symbol;Acc:HGNC:5270]	19	-1	14514769	14529770	0.04944393308878414	5.977510822706835	0.9406755494915299	0.34719881781934403	0.9321364255176822	0.9400365405022105	FALSE
ENSG00000171314	5223	PGAM1	PGAM1	protein_coding	phosphoglycerate mutase 1 [Source:HGNC Symbol;Acc:HGNC:8888]	10	1	97426191	97433444	-0.06235225928702892	5.077945717413252	-0.9405834773105908	0.34727956247648206	0.9321364255176822	-0.939879132131731	FALSE
ENSG00000100239	9701	PPP6R2	PPP6R2	protein_coding	protein phosphatase 6 regulatory subunit 2 [Source:HGNC Symbol;Acc:HGNC:19253]	22	1	50343304	50445090	-0.03764484007116664	7.018341438419309	-0.9405205438256393	0.3472944263913532	0.9321364255176822	-0.9398501580822738	FALSE
ENSG00000134627	143689	PIWIL4	PIWIL4	protein_coding	piwi like RNA-mediated gene silencing 4 [Source:HGNC Symbol;Acc:HGNC:18444]	11	1	94543840	94621421	-0.08160477747765427	2.6326334385248016	-0.9404395932531074	0.3473415211905142	0.9321364255176822	-0.9397583619697053	FALSE
ENSG00000175449	317671	RFESD	RFESD	protein_coding	Rieske Fe-S domain containing [Source:HGNC Symbol;Acc:HGNC:29587]	5	1	95646754	95684773	0.09216866873593332	1.4419866124528986	0.9402873196009128	0.34738177316716923	0.9321364255176822	0.9396799100074209	FALSE
ENSG00000100147	79879	CCDC134	CCDC134	protein_coding	coiled-coil domain containing 134 [Source:HGNC Symbol;Acc:HGNC:26185]	22	1	41800679	41826299	0.06930081730774473	3.1578548983402386	0.9402759029709276	0.3473922762399785	0.9321364255176822	0.9396594402455879	FALSE
ENSG00000089775	7597	ZBTB25	ZBTB25	protein_coding	zinc finger and BTB domain containing 25 [Source:HGNC Symbol;Acc:HGNC:13112]	14	-1	64449106	64505213	0.0851222050775462	5.074175658866817	0.9403502708305838	0.3474102685782813	0.9321364255176822	0.9396243753386665	FALSE
ENSG00000189283	2272	FHIT	FHIT	protein_coding	fragile histidine triad diadenosine triphosphatase [Source:HGNC Symbol;Acc:HGNC:3701]	3	-1	59747277	61251459	-0.09952576826599024	6.8806024275201505	-0.9401433469261994	0.3475972037800009	0.9324766910812166	-0.9392601294098928	FALSE
ENSG00000156515	3098	HK1	HK1	protein_coding	hexokinase 1 [Source:HGNC Symbol;Acc:HGNC:4922]	10	1	69269984	69401884	-0.0632201492078508	7.149977211878739	-0.9395932636679344	0.3477583970941943	0.9326843417760323	-0.9389461419473711	FALSE
ENSG00000283897	NA	AC011416.3	AC011416.3	lncRNA	novel transcript	5	-1	127215159	127229828	0.15776851307228854	-0.5039303313065334	0.9394008288298324	0.3478222351494551	0.9326843417760323	0.9388218177801078	FALSE
ENSG00000111875	25842	ASF1A	ASF1A	protein_coding	anti-silencing function 1A histone chaperone [Source:HGNC Symbol;Acc:HGNC:20995]	6	1	118894152	118909171	0.0876283787090113	4.1099969090506105	0.939417501707228	0.34785500078488474	0.9326843417760323	0.9387580125686741	FALSE
ENSG00000114933	54891	INO80D	INO80D	protein_coding	INO80 complex subunit D [Source:HGNC Symbol;Acc:HGNC:25997]	2	-1	205993721	206086303	-0.04128166074596962	5.994995140843615	-0.9391441464551135	0.347991800585683	0.9328898753689128	-0.9384916607146986	FALSE
ENSG00000230979	NA	AC079250.1	AC079250.1	processed_pseudogene	ribosomal protein L18a (RPL18A) pseudogene	2	-1	47690716	47691246	0.1485498628905424	0.9853521074729596	0.9388715164627927	0.34809691653486974	0.932981154484272	0.9382870431580154	FALSE
ENSG00000232546	NA	AC027644.1	AC027644.1	unprocessed_pseudogene	pseudogene similar to part of general transcription factor II, i (GTF2I)	7	1	66848496	66858136	-0.13611529743776052	0.6492521607631954	-0.9385935840857655	0.34826168905862576	0.932981154484272	-0.9379663777956869	FALSE
ENSG00000064490	8625	RFXANK	RFXANK	protein_coding	regulatory factor X associated ankyrin containing protein [Source:HGNC Symbol;Acc:HGNC:9987]	19	1	19192229	19201869	-0.0586454356292867	3.8290180660012876	-0.938455296138896	0.34834260675246687	0.932981154484272	-0.9378089384157272	FALSE
ENSG00000204323	643008	SMIM5	SMIM5	protein_coding	small integral membrane protein 5 [Source:HGNC Symbol;Acc:HGNC:40030]	17	1	75633434	75641404	-0.12554944459895223	3.149673101034349	-0.9384584561827444	0.34837196826799555	0.932981154484272	-0.9377518162523275	FALSE
ENSG00000236358	NA	AL355472.2	AL355472.2	lncRNA	novel transcript	1	1	234357006	234365828	0.1378193359720546	0.4136828189565756	0.9384103450326963	0.348393191587655	0.932981154484272	0.9377105286697972	FALSE
ENSG00000162073	124222	PAQR4	PAQR4	protein_coding	progestin and adipoQ receptor family member 4 [Source:HGNC Symbol;Acc:HGNC:26386]	16	1	2969270	2973484	-0.09398289412011707	1.3496194367262557	-0.9382326738567248	0.3484401203662961	0.932981154484272	-0.9376192396811056	FALSE
ENSG00000136436	10241	CALCOCO2	CALCOCO2	protein_coding	calcium binding and coiled-coil domain 2 [Source:HGNC Symbol;Acc:HGNC:29912]	17	1	48830988	48866522	0.045505276344568024	7.401982865014414	0.9382513824832075	0.3484468975518914	0.932981154484272	0.9376060568935765	FALSE
ENSG00000197763	114112	TXNRD3	TXNRD3	protein_coding	thioredoxin reductase 3 [Source:HGNC Symbol;Acc:HGNC:20667]	3	-1	126607059	126655124	0.12054583916881523	0.8531255817190149	0.9378793443844385	0.3486377340396194	0.9330077641218874	0.9372349140866583	FALSE
ENSG00000151623	4306	NR3C2	NR3C2	protein_coding	nuclear receptor subfamily 3 group C member 2 [Source:HGNC Symbol;Acc:HGNC:7979]	4	-1	148078762	148444698	0.1141237630906673	5.260920490823011	0.9379030595735833	0.34872261413984273	0.9330077641218874	0.9370698789608369	FALSE
ENSG00000231621	NA	AC013264.1	AC013264.1	lncRNA	novel transcript	2	1	197197991	197199273	0.20287324801090562	-0.6631706595902966	0.9377291591207735	0.3487229397813485	0.9330077641218874	0.9370692458546656	FALSE
ENSG00000020633	864	RUNX3	RUNX3	protein_coding	RUNX family transcription factor 3 [Source:HGNC Symbol;Acc:HGNC:10473]	1	-1	24899511	24965121	0.09461073511389628	6.6767680856348885	0.9376985882591719	0.3488019793499163	0.9330077641218874	0.9369155897001382	FALSE
ENSG00000183484	29933	GPR132	GPR132	protein_coding	G protein-coupled receptor 132 [Source:HGNC Symbol;Acc:HGNC:17482]	14	-1	105049395	105065445	-0.043085460550347676	5.132248743915652	-0.9375098938733744	0.34881843601143014	0.9330077641218874	-0.9368836000592362	FALSE
ENSG00000145354	493856	CISD2	CISD2	protein_coding	CDGSH iron sulfur domain 2 [Source:HGNC Symbol;Acc:HGNC:24212]	4	1	102868974	102892807	-0.10270611329132162	4.500193773924088	-0.9375077688466003	0.3488414812938798	0.9330077641218874	-0.9368388045949175	FALSE
ENSG00000184640	10801	SEPTIN9	SEPTIN9	protein_coding	septin 9 [Source:HGNC Symbol;Acc:HGNC:7323]	17	1	77280569	77500596	0.04275637976842184	8.573492649259096	0.937255521391917	0.3489706146447752	0.9330077641218874	0.9365878297108785	FALSE
ENSG00000068028	11186	RASSF1	RASSF1	protein_coding	Ras association domain family member 1 [Source:HGNC Symbol;Acc:HGNC:9882]	3	-1	50329782	50340980	0.05772522568183014	6.449067015439986	0.93732824336529	0.34898290501992646	0.9330077641218874	0.9365639460400247	FALSE
ENSG00000180628	84333	PCGF5	PCGF5	protein_coding	polycomb group ring finger 5 [Source:HGNC Symbol;Acc:HGNC:28264]	10	1	91163012	91284337	0.0848735006113337	8.126707433128745	0.9372138765351543	0.3490103756839481	0.9330077641218874	0.9365105647110348	FALSE
ENSG00000136319	91875	TTC5	TTC5	protein_coding	tetratricopeptide repeat domain 5 [Source:HGNC Symbol;Acc:HGNC:19274]	14	-1	20256558	20305960	0.06163497872396917	3.3440173548901138	0.936976865988617	0.34908556058460494	0.9330077641218874	0.9363644781411827	FALSE
ENSG00000267419	NA	AC011477.1	AC011477.1	transcribed_unprocessed_pseudogene	zinc finger protein 506 (ZNF506) pseudogene	19	1	19776602	19836073	0.071292762027376	4.540779370623926	0.936900626116004	0.34917060440155956	0.9330077641218874	0.936199259476183	FALSE
ENSG00000185504	80233	FAAP100	FAAP100	protein_coding	FA core complex associated protein 100 [Source:HGNC Symbol;Acc:HGNC:26171]	17	-1	81539885	81553961	0.05370186930196885	3.2504639470055734	0.9367762327038359	0.3491791933640098	0.9330077641218874	0.9361825747114393	FALSE
ENSG00000103966	30844	EHD4	EHD4	protein_coding	EH domain containing 4 [Source:HGNC Symbol;Acc:HGNC:3245]	15	-1	41895933	41972557	-0.05472153077135733	4.390760315123898	-0.9366758641751818	0.34923880333258195	0.9330077641218874	-0.9360667846335079	FALSE
ENSG00000174243	9416	DDX23	DDX23	protein_coding	DEAD-box helicase 23 [Source:HGNC Symbol;Acc:HGNC:17347]	12	-1	48829756	48852842	0.03521513255363384	6.034605359178767	0.9364097524366237	0.3493778736627453	0.9332185635238234	0.935796694632312	FALSE
ENSG00000181396	79701	OGFOD3	OGFOD3	protein_coding	2-oxoglutarate and iron dependent oxygenase domain containing 3 [Source:HGNC Symbol;Acc:HGNC:26174]	17	-1	82389210	82418637	0.06163364872227017	3.336947643332174	0.9360411924093307	0.3495756841877834	0.9335582070775532	0.9354126422216084	FALSE
ENSG00000253540	NA	FAM86HP	FAM86HP	transcribed_unprocessed_pseudogene	family with sequence similarity 86 member H, pseudogene [Source:HGNC Symbol;Acc:HGNC:42359]	3	-1	130099092	130111472	0.14074210804191223	-0.09693143808593944	0.9359138518082976	0.3496254029342729	0.9335582070775532	0.935316134147249	FALSE
ENSG00000153904	23576	DDAH1	DDAH1	protein_coding	dimethylarginine dimethylaminohydrolase 1 [Source:HGNC Symbol;Acc:HGNC:2715]	1	-1	85318481	85578363	-0.19494009166037163	-0.8183272719316648	-0.935851522926773	0.3496976774633498	0.9335904776478517	-0.9351758590237585	FALSE
ENSG00000143751	163859	SDE2	SDE2	protein_coding	SDE2 telomere maintenance homolog [Source:HGNC Symbol;Acc:HGNC:26643]	1	-1	225982702	225999343	0.07326158467441246	4.516228637873075	0.9354671421617142	0.3498868293708901	0.9336654183966109	0.9348088277238528	FALSE
ENSG00000167984	197358	NLRC3	NLRC3	protein_coding	NLR family CARD domain containing 3 [Source:HGNC Symbol;Acc:HGNC:29889]	16	-1	3539033	3577403	0.08964443023767021	6.116050992203555	0.93555509719059	0.34988770618049214	0.9336654183966109	0.9348071266513805	FALSE
ENSG00000103266	10273	STUB1	STUB1	protein_coding	STIP1 homology and U-box containing protein 1 [Source:HGNC Symbol;Acc:HGNC:11427]	16	1	680224	682870	0.06357233925757733	4.316030067491638	0.9349276913536237	0.3501465426483247	0.9336654183966109	0.9343050838514622	FALSE
ENSG00000078401	1906	EDN1	EDN1	protein_coding	endothelin 1 [Source:HGNC Symbol;Acc:HGNC:3176]	6	1	12290361	12297194	-0.12441191636588705	-0.23556017098654614	-0.9347002288055014	0.35024279467460717	0.9336654183966109	-0.9341184521447975	FALSE
ENSG00000144214	129530	LYG1	LYG1	protein_coding	lysozyme g1 [Source:HGNC Symbol;Acc:HGNC:27014]	2	-1	99284238	99304742	0.07228815966130986	1.8387704300128205	0.9346829832709594	0.35028170525804414	0.9336654183966109	0.9340430141511898	FALSE
ENSG00000133256	5158	PDE6B	PDE6B	protein_coding	phosphodiesterase 6B [Source:HGNC Symbol;Acc:HGNC:8786]	4	1	625584	670782	0.07939705525664609	2.4618751361659936	0.9346354836286194	0.35028850844096127	0.9336654183966109	0.9340298250087603	FALSE
ENSG00000138433	9541	CIR1	CIR1	protein_coding	corepressor interacting with RBPJ, 1 [Source:HGNC Symbol;Acc:HGNC:24217]	2	-1	174348022	174395712	-0.06373804763683921	7.17005753062619	-0.9345125410381034	0.350363956102968	0.9336654183966109	-0.9338835676054932	FALSE
ENSG00000150977	196383	RILPL2	RILPL2	protein_coding	Rab interacting lysosomal protein like 2 [Source:HGNC Symbol;Acc:HGNC:28787]	12	-1	123410683	123436717	-0.06666064587581477	7.05351066784897	-0.9342214921753679	0.3505544754165887	0.9336654183966109	-0.9335143294698681	FALSE
ENSG00000108932	9120	SLC16A6	SLC16A6	protein_coding	solute carrier family 16 member 6 [Source:HGNC Symbol;Acc:HGNC:10927]	17	-1	68267026	68291267	-0.06272616142897469	5.5458022989914255	-0.9341817409461063	0.3505729005057562	0.9336654183966109	-0.9334786272642901	FALSE
ENSG00000182544	84975	MFSD5	MFSD5	protein_coding	major facilitator superfamily domain containing 5 [Source:HGNC Symbol;Acc:HGNC:28156]	12	1	53251251	53254405	0.05885626525612331	3.4230411220912242	0.9339844490014713	0.35063195396614366	0.9336654183966109	0.933364207678825	FALSE
ENSG00000279805	NA	Z95114.3	Z95114.3	TEC	TEC	22	-1	36137430	36139350	0.12475252259882963	0.4822002637880232	0.9339196334054993	0.35064608405935727	0.9336654183966109	0.9333368315960048	FALSE
ENSG00000256566	NA	AL049650.1	AL049650.1	protein_coding	novel protein	20	-1	2467212	2508907	0.0916137669008441	0.960782349564705	0.9337248843487562	0.35074202239073615	0.9336654183966109	0.9331509761780746	FALSE
ENSG00000234162	NA	AC009505.1	AC009505.1	lncRNA	novel transcript, antisense to NCK2	2	-1	105874509	105962386	-0.12908353505100478	0.02308364129111867	-0.9337338647999496	0.3507458420570617	0.9336654183966109	-0.9331435772410682	FALSE
ENSG00000215424	NA	MCM3AP-AS1	MCM3AP-AS1	lncRNA	MCM3AP antisense RNA 1 [Source:HGNC Symbol;Acc:HGNC:16417]	21	1	46229196	46259390	0.09794421654061125	2.1837189303596034	0.9338383804369814	0.35076139197960954	0.9336654183966109	0.9331134565777578	FALSE
ENSG00000089876	55760	DHX32	DHX32	protein_coding	DEAH-box helicase 32 (putative) [Source:HGNC Symbol;Acc:HGNC:16717]	10	-1	125836337	125896436	0.054336524500357974	3.8541084735316473	0.9337702781930607	0.35077337234133843	0.9336654183966109	0.9330902508374768	FALSE
ENSG00000233806	NA	LINC01237	LINC01237	lncRNA	long intergenic non-protein coding RNA 1237 [Source:HGNC Symbol;Acc:HGNC:49793]	2	1	241881363	242078722	0.08564418493024384	5.406806774051219	0.93374917216875	0.3508276299040648	0.9336654183966109	0.932985161226828	FALSE
ENSG00000137310	6941	TCF19	TCF19	protein_coding	transcription factor 19 [Source:HGNC Symbol;Acc:HGNC:11629]	6	1	31158547	31167159	0.09043196381000973	2.2526591524760704	0.9333891353105612	0.35093371037749466	0.9336654183966109	0.9327797273592878	FALSE
ENSG00000130726	10155	TRIM28	TRIM28	protein_coding	tripartite motif containing 28 [Source:HGNC Symbol;Acc:HGNC:16384]	19	1	58544064	58550722	0.05109871607653105	6.142038726845613	0.9334235684236308	0.3509542758275308	0.9336654183966109	0.932739905170064	FALSE
ENSG00000162894	9214	FCMR	FCMR	protein_coding	Fc fragment of IgM receptor [Source:HGNC Symbol;Acc:HGNC:14315]	1	-1	206903317	206923247	0.10089010366692097	7.413510014824916	0.9335111362425872	0.3509981474454603	0.9336654183966109	0.9326549587082491	FALSE
ENSG00000237772	NA	LINC02631	LINC02631	lncRNA	long intergenic non-protein coding RNA 2631 [Source:HGNC Symbol;Acc:HGNC:54112]	2	1	138601599	138617469	-0.10563699336226007	2.7568041693490626	-0.9333599958111893	0.35100679015607494	0.9336654183966109	-0.9326382250451077	FALSE
ENSG00000267278	NA	MAP3K14-AS1	MAP3K14-AS1	lncRNA	MAP3K14 antisense RNA 1 [Source:HGNC Symbol;Acc:HGNC:44359]	17	1	45247916	45269824	0.058960474611161384	3.536281603159786	0.9330416765155902	0.3511424462635899	0.9336654183966109	0.9323756074430352	FALSE
ENSG00000230730	NA	AC074011.1	AC074011.1	lncRNA	novel transcript	2	-1	28633282	28664540	-0.19089839552571408	-0.9694264701967277	-0.9329756191397193	0.35114749275797397	0.9336654183966109	-0.9323658391400318	FALSE
ENSG00000125755	8189	SYMPK	SYMPK	protein_coding	symplekin [Source:HGNC Symbol;Acc:HGNC:22935]	19	-1	45815410	45863194	0.037319216365220065	5.86786705671286	0.9328391309616638	0.35120675682127855	0.9336654183966109	0.9322511306529174	FALSE
ENSG00000100647	9766	SUSD6	SUSD6	protein_coding	sushi domain containing 6 [Source:HGNC Symbol;Acc:HGNC:19956]	14	1	69611596	69715144	-0.06432922748131098	8.016187387099654	-0.9328498827096452	0.35122864623256067	0.9336654183966109	-0.9322087657309555	FALSE
ENSG00000184205	64061	TSPYL2	TSPYL2	protein_coding	TSPY like 2 [Source:HGNC Symbol;Acc:HGNC:24358]	X	1	53082367	53088540	0.08556852222466471	4.254696872439221	0.9329657559423318	0.35123487287886557	0.9336654183966109	0.9321967149411574	FALSE
ENSG00000101444	191	AHCY	AHCY	protein_coding	adenosylhomocysteinase [Source:HGNC Symbol;Acc:HGNC:343]	20	-1	34280268	34311802	0.06710429804235263	2.679156232391428	0.9326797029790004	0.3512907860075186	0.9336654183966109	0.9320885090848819	FALSE
ENSG00000251661	NA	AC136475.1	AC136475.1	lncRNA	novel transcript, antisense to IFITM3	11	1	318640	325631	-0.11995915594240625	3.6342432907471207	-0.9325441055889045	0.35145169136241883	0.9336979245992956	-0.9317771779463189	FALSE
ENSG00000175334	8815	BANF1	BANF1	protein_coding	barrier to autointegration factor 1 [Source:HGNC Symbol;Acc:HGNC:17397]	11	1	66002228	66004149	0.07276556766841136	4.487357747593032	0.9321662479066322	0.35158038966524074	0.9336979245992956	0.9315282282980992	FALSE
ENSG00000198315	7745	ZKSCAN8	ZKSCAN8	protein_coding	zinc finger with KRAB and SCAN domains 8 [Source:HGNC Symbol;Acc:HGNC:12983]	6	1	28141883	28159460	0.08892765607608322	5.014208789290552	0.9320189521712721	0.3516736101472894	0.9336979245992956	0.9313479417952538	FALSE
ENSG00000283696	NA	AL592295.4	AL592295.4	lncRNA	novel transcript	1	1	161399409	161422424	-0.0726079041260288	3.5933408757037806	-0.9318878590670548	0.35174783315522173	0.9336979245992956	-0.9312044176621095	FALSE
ENSG00000126970	55906	ZC4H2	ZC4H2	protein_coding	zinc finger C4H2-type containing [Source:HGNC Symbol;Acc:HGNC:24931]	X	-1	64915802	65034713	0.09217584176241633	3.9495061146535653	0.9319017234719505	0.3517654554654521	0.9336979245992956	0.9311703444315649	FALSE
ENSG00000048140	26262	TSPAN17	TSPAN17	protein_coding	tetraspanin 17 [Source:HGNC Symbol;Acc:HGNC:13594]	5	1	176647387	176659054	0.05575265690360087	3.870940462818682	0.9314356902541461	0.35195329261800956	0.9336979245992956	0.9308072231858178	FALSE
ENSG00000168795	9925	ZBTB5	ZBTB5	protein_coding	zinc finger and BTB domain containing 5 [Source:HGNC Symbol;Acc:HGNC:23836]	9	-1	37438102	37465450	0.07284971261401063	3.113325864438582	0.9313948871839556	0.351965105101104	0.9336979245992956	0.9307843917435696	FALSE
ENSG00000099338	57828	CATSPERG	CATSPERG	protein_coding	cation channel sperm associated auxiliary subunit gamma [Source:HGNC Symbol;Acc:HGNC:25243]	19	1	38335775	38370943	0.076194495866587	3.8382590997369674	0.9314051945376549	0.3519947009093377	0.9336979245992956	0.9307271904071818	FALSE
ENSG00000183977	151649	PP2D1	PP2D1	protein_coding	protein phosphatase 2C like domain containing 1 [Source:HGNC Symbol;Acc:HGNC:28406]	3	-1	19979961	20012267	-0.14381886852841425	-0.5431896811505866	-0.9311504394409307	0.3520926667233589	0.9336979245992956	-0.9305378685742569	FALSE
ENSG00000167747	84798	C19orf48	C19orf48	protein_coding	chromosome 19 open reading frame 48 [Source:HGNC Symbol;Acc:HGNC:29667]	19	-1	50797704	50804929	0.09341348160273788	1.909301790137916	0.9308971833551675	0.3522131792779536	0.9336979245992956	0.9303050202389801	FALSE
ENSG00000174840	201626	PDE12	PDE12	protein_coding	phosphodiesterase 12 [Source:HGNC Symbol;Acc:HGNC:25386]	3	1	57556274	57566848	0.07747546001166494	4.233007425923577	0.9309075418229161	0.35221956631253226	0.9336979245992956	0.9302926809374247	FALSE
ENSG00000112110	29074	MRPL18	MRPL18	protein_coding	mitochondrial ribosomal protein L18 [Source:HGNC Symbol;Acc:HGNC:14477]	6	1	159789812	159798436	0.0548143717876326	3.692733033714993	0.9308019613788965	0.352278566124985	0.9336979245992956	0.9301787041464543	FALSE
ENSG00000005022	292	SLC25A5	SLC25A5	protein_coding	solute carrier family 25 member 5 [Source:HGNC Symbol;Acc:HGNC:10991]	X	1	119468422	119471396	0.05520124370514612	6.4606175304070534	0.9307562210811092	0.3523114836942538	0.9336979245992956	0.9301151187056069	FALSE
ENSG00000133997	10001	MED6	MED6	protein_coding	mediator complex subunit 6 [Source:HGNC Symbol;Acc:HGNC:19970]	14	-1	70581257	70600690	0.03506374201817497	4.240404458764266	0.9305039074064072	0.352413990874591	0.9336979245992956	0.9299171341157314	FALSE
ENSG00000105352	1089	CEACAM4	CEACAM4	protein_coding	carcinoembryonic antigen related cell adhesion molecule 4 [Source:HGNC Symbol;Acc:HGNC:1816]	19	-1	41618971	41627074	-0.11450115382620751	6.206840388290844	-0.9303190380369603	0.3525558441537774	0.9336979245992956	-0.9296432157249463	FALSE
ENSG00000118246	22868	FASTKD2	FASTKD2	protein_coding	FAST kinase domains 2 [Source:HGNC Symbol;Acc:HGNC:29160]	2	1	206765357	206796189	0.06047985415203527	4.230516035909628	0.9302749256474833	0.3525560304983909	0.9336979245992956	0.9296428559397564	FALSE
ENSG00000196517	6536	SLC6A9	SLC6A9	protein_coding	solute carrier family 6 member 9 [Source:HGNC Symbol;Acc:HGNC:11056]	1	-1	43991500	44031467	-0.18218135635619825	1.6985416105851026	-0.9303517013169506	0.35256686720140473	0.9336979245992956	-0.9296219331633265	FALSE
ENSG00000069849	483	ATP1B3	ATP1B3	protein_coding	ATPase Na+/K+ transporting subunit beta 3 [Source:HGNC Symbol;Acc:HGNC:806]	3	1	141876124	141926549	0.057116736871415164	5.359628208668508	0.9302355623066737	0.35258626897293466	0.9336979245992956	0.929584474545882	FALSE
ENSG00000049541	5982	RFC2	RFC2	protein_coding	replication factor C subunit 2 [Source:HGNC Symbol;Acc:HGNC:9970]	7	-1	74231499	74254458	0.04993295082048377	3.7991266720952144	0.9297898079066166	0.35279364853421746	0.9336979245992956	0.9291841723676416	FALSE
ENSG00000255867	NA	DENND5B-AS1	DENND5B-AS1	lncRNA	DENND5B antisense RNA 1 [Source:HGNC Symbol;Acc:HGNC:42517]	12	1	31589923	31615666	0.1801124490293297	-0.8518573924252817	0.9297201513551667	0.35282172192531347	0.9336979245992956	0.9291299940932318	FALSE
ENSG00000109458	2549	GAB1	GAB1	protein_coding	GRB2 associated binding protein 1 [Source:HGNC Symbol;Acc:HGNC:4066]	4	1	143336762	143474568	-0.07809685902322805	5.8417554064631165	-0.9297365131693479	0.3528603438535901	0.9336979245992956	-0.9290554628651101	FALSE
ENSG00000198756	23127	COLGALT2	COLGALT2	protein_coding	collagen beta(1-O)galactosyltransferase 2 [Source:HGNC Symbol;Acc:HGNC:16790]	1	-1	183929854	184037729	0.1775331647775302	1.0929206997206993	0.9298231306874628	0.3528716212430971	0.9336979245992956	0.9290337011320549	FALSE
ENSG00000181350	388341	LRRC75A	LRRC75A	protein_coding	leucine rich repeat containing 75A [Source:HGNC Symbol;Acc:HGNC:32403]	17	-1	16441577	16492193	-0.09156280727726207	2.980423968756015	-0.9295631919341552	0.35296226089590077	0.9336979245992956	-0.9288588117427965	FALSE
ENSG00000092964	1808	DPYSL2	DPYSL2	protein_coding	dihydropyrimidinase like 2 [Source:HGNC Symbol;Acc:HGNC:3014]	8	1	26514031	26658178	-0.07402744745909651	5.8742277458166114	-0.9293725890439811	0.3530376129664432	0.9336979245992956	-0.9287134413976184	FALSE
ENSG00000253521	NA	HPYR1	HPYR1	lncRNA	Helicobacter pylori responsive 1 [Source:HGNC Symbol;Acc:HGNC:16071]	8	-1	132507962	132565246	-0.18692992095999394	-0.006788118675467915	-0.9293856568854685	0.3530876417639759	0.9336979245992956	-0.9286169359306463	FALSE
ENSG00000076003	4175	MCM6	MCM6	protein_coding	minichromosome maintenance complex component 6 [Source:HGNC Symbol;Acc:HGNC:6949]	2	-1	135839626	135876443	-0.07781532538197578	3.819305624014173	-0.9292238306294893	0.3530916796792519	0.9336979245992956	-0.9286091471760022	FALSE
ENSG00000149577	51092	SIDT2	SIDT2	protein_coding	SID1 transmembrane family member 2 [Source:HGNC Symbol;Acc:HGNC:24272]	11	1	117178736	117197445	0.06964561228537036	5.5984615522767855	0.9293243139458937	0.35310645625520765	0.9336979245992956	0.9285806450461973	FALSE
ENSG00000034533	28990	ASTE1	ASTE1	protein_coding	asteroid homolog 1 [Source:HGNC Symbol;Acc:HGNC:25021]	3	-1	131013875	131027649	0.0597357808508896	3.073195553889648	0.9291759906256882	0.35310674591569846	0.9336979245992956	0.9285800863356047	FALSE
ENSG00000010244	7756	ZNF207	ZNF207	protein_coding	zinc finger protein 207 [Source:HGNC Symbol;Acc:HGNC:12998]	17	1	32350117	32381886	-0.02929037041684346	7.356979647004352	-0.9291693888302593	0.3531108023904094	0.9336979245992956	-0.9285722620494434	FALSE
ENSG00000165219	26130	GAPVD1	GAPVD1	protein_coding	GTPase activating protein and VPS9 domains 1 [Source:HGNC Symbol;Acc:HGNC:23375]	9	1	125261794	125367207	-0.03648038594948311	7.002148347778441	-0.9290935533911395	0.35316444128111046	0.9336979245992956	-0.9284688066163538	FALSE
ENSG00000135605	7006	TEC	TEC	protein_coding	tec protein tyrosine kinase [Source:HGNC Symbol;Acc:HGNC:11719]	4	-1	48135783	48269838	-0.08824449257213862	3.789770203081732	-0.9291825185044953	0.35316908797782653	0.9336979245992956	-0.9284598448178005	FALSE
ENSG00000150636	79839	CCDC102B	CCDC102B	protein_coding	coiled-coil domain containing 102B [Source:HGNC Symbol;Acc:HGNC:26295]	18	1	68715209	69055189	0.09655486466568997	2.0721260292392976	0.928782908658849	0.35332315934246816	0.93394606758027	0.9281627390540372	FALSE
ENSG00000169967	10746	MAP3K2	MAP3K2	protein_coding	mitogen-activated protein kinase kinase kinase 2 [Source:HGNC Symbol;Acc:HGNC:6854]	2	-1	127298730	127388465	-0.06684813853173921	7.9465861267219875	-0.9286577038496487	0.35340518347482996	0.9339688661688779	-0.9280046000367087	FALSE
ENSG00000196205	NA	EEF1A1P5	EEF1A1P5	processed_pseudogene	eukaryotic translation elongation factor 1 alpha 1 pseudogene 5 [Source:HGNC Symbol;Acc:HGNC:3200]	9	1	133019486	133020874	0.09937963068097755	6.151699122988343	0.9285110651253493	0.3534737943508842	0.9339688661688779	0.9278723390265892	FALSE
ENSG00000171806	92342	METTL18	METTL18	protein_coding	methyltransferase like 18 [Source:HGNC Symbol;Acc:HGNC:28793]	1	-1	169792529	169794963	0.06985151943918533	3.2348678841473095	0.9282096935000443	0.35363844492099705	0.9339688661688779	0.9275550087368327	FALSE
ENSG00000214941	125150	ZSWIM7	ZSWIM7	protein_coding	zinc finger SWIM-type containing 7 [Source:HGNC Symbol;Acc:HGNC:26993]	17	-1	15976560	15999717	0.053758028177267825	4.073366333030394	0.9281728241705313	0.3536444904263173	0.9339688661688779	0.9275433590398385	FALSE
ENSG00000203778	619208	FAM229B	FAM229B	protein_coding	family with sequence similarity 229 member B [Source:HGNC Symbol;Acc:HGNC:33858]	6	1	112087591	112102790	0.15772248370722974	-0.6021611254765832	0.9273787459045839	0.3540191706260868	0.9339688661688779	0.9268215952747545	FALSE
ENSG00000181019	1728	NQO1	NQO1	protein_coding	NAD(P)H quinone dehydrogenase 1 [Source:HGNC Symbol;Acc:HGNC:2874]	16	-1	69706996	69726668	-0.13579104125583244	-0.20875435630469766	-0.9273742116814697	0.3540198611088309	0.9339688661688779	-0.9268202656116907	FALSE
ENSG00000109684	116449	CLNK	CLNK	protein_coding	cytokine dependent hematopoietic cell linker [Source:HGNC Symbol;Acc:HGNC:17438]	4	-1	10486395	10684768	-0.1173653968481223	1.3351336160901979	-0.9274057372204019	0.35402882924496126	0.9339688661688779	-0.9268029958150421	FALSE
ENSG00000133641	91298	C12orf29	C12orf29	protein_coding	chromosome 12 open reading frame 29 [Source:HGNC Symbol;Acc:HGNC:25322]	12	1	88033846	88050160	0.09613813229249146	2.4386827385717256	0.9273173122263036	0.3540918269121921	0.9339688661688779	0.9266816900022704	FALSE
ENSG00000174238	5306	PITPNA	PITPNA	protein_coding	phosphatidylinositol transfer protein alpha [Source:HGNC Symbol;Acc:HGNC:9001]	17	-1	1517718	1562792	-0.06408785009378448	7.669896287424807	-0.9273353738904102	0.35412583683896615	0.9339688661688779	-0.926616207501985	FALSE
ENSG00000006015	55049	REX1BD	REX1BD	protein_coding	required for excision 1-B domain containing [Source:HGNC Symbol;Acc:HGNC:26098]	19	1	18588685	18592336	0.06885883891842726	3.33418820098271	0.9269516187036594	0.35426058701748075	0.9339688661688779	0.92635679939917	FALSE
ENSG00000259097	NA	AL163932.1	AL163932.1	lncRNA	novel transcript	14	-1	98068161	98205143	-0.16562515503154085	2.3959032147247625	-0.9273266798296389	0.35428786795601486	0.9339688661688779	-0.9263042883437405	FALSE
ENSG00000235257	NA	ITGA9-AS1	ITGA9-AS1	lncRNA	ITGA9 antisense RNA 1 [Source:HGNC Symbol;Acc:HGNC:49668]	3	-1	37693655	37861802	-0.09225371135505878	1.6187409749608581	-0.926940976915916	0.3542938013100305	0.9339688661688779	-0.9262928680087779	FALSE
ENSG00000206190	57194	ATP10A	ATP10A	protein_coding	ATPase phospholipid transporting 10A (putative) [Source:HGNC Symbol;Acc:HGNC:13542]	15	-1	25677273	25865172	-0.09113684724227156	5.599694605860878	-0.9270334931474993	0.35430192814230377	0.9339688661688779	-0.9262772259312566	FALSE
ENSG00000188295	79862	ZNF669	ZNF669	protein_coding	zinc finger protein 669 [Source:HGNC Symbol;Acc:HGNC:25736]	1	-1	247099962	247104372	0.07162032173172461	2.534553731524675	0.9267620202738326	0.35435405721374136	0.9339688661688779	0.9261768961649995	FALSE
ENSG00000269374	NA	AC011497.2	AC011497.2	processed_pseudogene	zinc finger, AN1-type domain 5 (ZFAND5) pseudogene	19	-1	42485076	42485714	-0.10732803224072973	1.2709301280993632	-0.9267921624086618	0.35438028293111024	0.9339688661688779	-0.9261264245898255	FALSE
ENSG00000129518	55837	EAPP	EAPP	protein_coding	E2F associated phosphoprotein [Source:HGNC Symbol;Acc:HGNC:19312]	14	-1	34515938	34539711	0.04090478073250381	6.1089198775609885	0.9266814597413687	0.3544058801824769	0.9339688661688779	0.9260771647768036	FALSE
ENSG00000273654	NA	AC020904.2	AC020904.2	transcribed_processed_pseudogene	citrate synthase (CS) pseudogene	19	1	18022403	18032099	0.12309289681195312	-0.2276534295421313	0.9266405207682272	0.35441028830477705	0.9339688661688779	0.9260686819334155	FALSE
ENSG00000275111	7549	ZNF2	ZNF2	protein_coding	zinc finger protein 2 [Source:HGNC Symbol;Acc:HGNC:12991]	2	1	95165432	95184317	0.051781235035976536	2.5168917270541096	0.9266175561838805	0.35441562415511674	0.9339688661688779	0.9260584138903103	FALSE
ENSG00000159228	873	CBR1	CBR1	protein_coding	carbonyl reductase 1 [Source:HGNC Symbol;Acc:HGNC:1548]	21	1	36069941	36073166	0.07877540983264719	3.7016281693371855	0.92642238055282	0.35456848958849385	0.9341249041601941	0.9257642887622647	FALSE
ENSG00000167193	1398	CRK	CRK	protein_coding	CRK proto-oncogene, adaptor protein [Source:HGNC Symbol;Acc:HGNC:2362]	17	-1	1420689	1463162	-0.05845010162136077	6.9797036250865165	-0.9263830757412332	0.3545952830697713	0.9341249041601941	-0.9257127442435588	FALSE
ENSG00000155827	56254	RNF20	RNF20	protein_coding	ring finger protein 20 [Source:HGNC Symbol;Acc:HGNC:10062]	9	1	101533853	101563344	0.03300492199042182	5.411353553953835	0.9260004234925654	0.3547571023087204	0.9341720855580242	0.9254014933724218	FALSE
ENSG00000077782	2260	FGFR1	FGFR1	protein_coding	fibroblast growth factor receptor 1 [Source:HGNC Symbol;Acc:HGNC:3688]	8	-1	38400215	38468834	-0.10067952424144222	2.4099485890963868	-0.9262158518040398	0.35475890376034613	0.9341720855580242	-0.9253980288786993	FALSE
ENSG00000215148	360226	PRSS41	PRSS41	protein_coding	serine protease 41 [Source:HGNC Symbol;Acc:HGNC:30715]	16	1	2798485	2805302	0.22206478737025226	0.5040281199014305	0.9259431383812775	0.35479630665654605	0.9341720855580242	0.9253260993431086	FALSE
ENSG00000233937	NA	AC008443.1	AC008443.1	lncRNA	novel transcript, antisense to TRIM52	5	1	181246507	181272167	-0.05628219576485982	3.0084629527904245	-0.9255338271281646	0.35500141957580833	0.9341720855580242	-0.9249317316277088	FALSE
ENSG00000172260	257194	NEGR1	NEGR1	protein_coding	neuronal growth regulator 1 [Source:HGNC Symbol;Acc:HGNC:17302]	1	-1	71395943	72282539	-0.12176262943714677	2.325179131655453	-0.9254233886579714	0.35520610809572906	0.9341720855580242	-0.9245383232514466	FALSE
ENSG00000088256	2767	GNA11	GNA11	protein_coding	G protein subunit alpha 11 [Source:HGNC Symbol;Acc:HGNC:4379]	19	1	3094362	3123999	0.09395666066238317	1.588281532037928	0.9250713083178698	0.35524205356959926	0.9341720855580242	0.9244692513401506	FALSE
ENSG00000133657	79572	ATP13A3	ATP13A3	protein_coding	ATPase 13A3 [Source:HGNC Symbol;Acc:HGNC:24113]	3	-1	194402672	194498364	-0.09781823311341675	5.574882282564184	-0.9249358741107672	0.35532832849000595	0.9341720855580242	-0.9243034856347105	FALSE
ENSG00000100056	8220	ESS2	ESS2	protein_coding	ess-2 splicing factor homolog [Source:HGNC Symbol;Acc:HGNC:16817]	22	-1	19130279	19144684	-0.03912199170057118	4.141791324927208	-0.9247796866118589	0.3554026036796718	0.9341720855580242	-0.924160796147272	FALSE
ENSG00000228655	NA	AC079793.1	AC079793.1	lncRNA	novel transcript, antisense to ARHGAP15	2	-1	143295421	143598002	-0.11716451781936588	2.2618550770586094	-0.9246216930170806	0.3555077465727192	0.9341720855580242	-0.923958839120234	FALSE
ENSG00000139631	51380	CSAD	CSAD	protein_coding	cysteine sulfinic acid decarboxylase [Source:HGNC Symbol;Acc:HGNC:18966]	12	-1	53157663	53180909	-0.08428424275985424	6.471973611223273	-0.9245176083094317	0.35554056973870984	0.9341720855580242	-0.923895800551252	FALSE
ENSG00000087589	57091	CASS4	CASS4	protein_coding	Cas scaffold protein family member 4 [Source:HGNC Symbol;Acc:HGNC:15878]	20	1	56412112	56460387	0.08975728337006217	6.698239877325628	0.9244658237367241	0.35559006639114477	0.9341720855580242	0.9238007466408347	FALSE
ENSG00000180316	285848	PNPLA1	PNPLA1	protein_coding	patatin like phospholipase domain containing 1 [Source:HGNC Symbol;Acc:HGNC:21246]	6	1	36243203	36312229	-0.11220063202967401	2.7298210236598552	-0.9244793756831797	0.3556021776666628	0.9341720855580242	-0.9237774892864515	FALSE
ENSG00000139718	23067	SETD1B	SETD1B	protein_coding	SET domain containing 1B, histone lysine methyltransferase [Source:HGNC Symbol;Acc:HGNC:29187]	12	1	121804180	121832584	0.04766957282361961	6.98286139493419	0.9243616939238446	0.35562605059265884	0.9341720855580242	0.923731647427838	FALSE
ENSG00000283064	NA	AL353759.1	AL353759.1	lncRNA	novel transcript, antisense to HIST1H2BD	6	-1	26160765	26172802	-0.11287563480223284	3.085153102355207	-0.9243992933481705	0.3556574752983487	0.9341720855580242	-0.9236713072638632	FALSE
ENSG00000126456	3661	IRF3	IRF3	protein_coding	interferon regulatory factor 3 [Source:HGNC Symbol;Acc:HGNC:6118]	19	-1	49659569	49665875	0.050371078236297606	6.04475401808731	0.9242110043411055	0.35570413154554437	0.9341720855580242	0.9235817264506636	FALSE
ENSG00000085831	22996	TTC39A	TTC39A	protein_coding	tetratricopeptide repeat domain 39A [Source:HGNC Symbol;Acc:HGNC:18657]	1	-1	51287258	51345116	-0.15441877237045631	-0.4360150482109589	-0.9240565161101482	0.35574781373093944	0.9341720855580242	-0.9234978626056694	FALSE
ENSG00000258760	NA	AL355076.2	AL355076.2	lncRNA	novel transcript	14	-1	65236480	65318790	-0.1601405637454909	3.3502694159213773	-0.9241086756554426	0.35578817302278753	0.9341720855580242	-0.9234203840359516	FALSE
ENSG00000211962	NA	IGHV1-46	IGHV1-46	IG_V_gene	immunoglobulin heavy variable 1-46 [Source:HGNC Symbol;Acc:HGNC:5554]	14	-1	106511117	106511856	-0.24467703284405484	0.8414517675920552	-0.9239981895763543	0.35580957513434164	0.9341720855580242	-0.9233793002075394	FALSE
ENSG00000203875	NA	SNHG5	SNHG5	lncRNA	small nucleolar RNA host gene 5 [Source:HGNC Symbol;Acc:HGNC:21026]	6	-1	85650491	85678932	0.08181393440771512	4.597378708539679	0.9241589122072894	0.3558096088301602	0.9341720855580242	0.9233792355257474	FALSE
ENSG00000280411	NA	IGHV1-69D	IGHV1-69D	IG_V_gene	immunoglobulin heavy variable 1-69D [Source:HGNC Symbol;Acc:HGNC:49601]	14	-1	106762092	106762588	-0.2703772121735732	-0.18793938127270374	-0.9239932219714889	0.35585340277240174	0.9341720855580242	-0.9232951728507258	FALSE
ENSG00000137288	84300	UQCC2	UQCC2	protein_coding	ubiquinol-cytochrome c reductase complex assembly factor 2 [Source:HGNC Symbol;Acc:HGNC:21237]	6	-1	33694293	33711727	0.07103575548855989	2.4074633452513434	0.9236555757695218	0.3559688548315615	0.9341720855580242	0.9230735933539241	FALSE
ENSG00000184924	391356	PTRHD1	PTRHD1	protein_coding	peptidyl-tRNA hydrolase domain containing 1 [Source:HGNC Symbol;Acc:HGNC:33782]	2	-1	24789734	24793382	0.07813211225479844	2.329633594330623	0.923618379468222	0.3559858253021151	0.9341720855580242	0.923041026873259	FALSE
ENSG00000158186	22808	MRAS	MRAS	protein_coding	muscle RAS oncogene homolog [Source:HGNC Symbol;Acc:HGNC:7227]	3	1	138347648	138405534	0.1248958176791024	2.0991886573134586	0.9236127251197375	0.3559984009885553	0.9341720855580242	0.9230168946530426	FALSE
ENSG00000149532	79869	CPSF7	CPSF7	protein_coding	cleavage and polyadenylation specific factor 7 [Source:HGNC Symbol;Acc:HGNC:30098]	11	-1	61402641	61430031	-0.044044853822233776	6.9621207652637045	-0.9234465056747121	0.35611392429359534	0.9343171650402499	-0.9227952353703631	FALSE
ENSG00000176731	401466	RBIS	RBIS	protein_coding	ribosomal biogenesis factor [Source:HGNC Symbol;Acc:HGNC:32235]	8	-1	85214048	85220421	0.05001053865261307	4.128746033879758	0.9231371152899813	0.35625597602683556	0.9343631774291218	0.922522737045889	FALSE
ENSG00000137747	84000	TMPRSS13	TMPRSS13	protein_coding	transmembrane serine protease 13 [Source:HGNC Symbol;Acc:HGNC:29808]	11	-1	117900641	117929459	0.10181045654563664	0.5508097456343785	0.9229479987460466	0.3563252641359079	0.9343631774291218	0.9223898462824814	FALSE
ENSG00000180773	120103	SLC36A4	SLC36A4	protein_coding	solute carrier family 36 member 4 [Source:HGNC Symbol;Acc:HGNC:19660]	11	-1	93144174	93197991	-0.056524583429869324	4.674553522820944	-0.9229565971701615	0.35637131612429696	0.9343631774291218	-0.9223015301247484	FALSE
ENSG00000104518	79792	GSDMD	GSDMD	protein_coding	gasdermin D [Source:HGNC Symbol;Acc:HGNC:25697]	8	1	143553207	143563062	0.06132007788361271	4.915443907365147	0.9229039387400146	0.35639424150026555	0.9343631774291218	0.9222575676882316	FALSE
ENSG00000168036	1499	CTNNB1	CTNNB1	protein_coding	catenin beta 1 [Source:HGNC Symbol;Acc:HGNC:2514]	3	1	41194741	41260096	-0.042067075828445155	6.743000035815869	-0.9226742778639028	0.3564930577103804	0.9343631774291218	-0.9220680949489982	FALSE
ENSG00000119408	10783	NEK6	NEK6	protein_coding	NIMA related kinase 6 [Source:HGNC Symbol;Acc:HGNC:7749]	9	1	124257606	124353307	-0.08620973702167767	5.740772145933396	-0.9225253246142283	0.3565971946971772	0.9343631774291218	-0.921868455833029	FALSE
ENSG00000111052	8825	LIN7A	LIN7A	protein_coding	lin-7 homolog A, crumbs cell polarity complex component [Source:HGNC Symbol;Acc:HGNC:17787]	12	-1	80792520	80937925	-0.09949447395693234	7.238946381019817	-0.9225172425891767	0.35661947433603136	0.9343631774291218	-0.9218257487152892	FALSE
ENSG00000148303	6130	RPL7A	RPL7A	protein_coding	ribosomal protein L7a [Source:HGNC Symbol;Acc:HGNC:10364]	9	1	133348218	133351426	0.06063734144349375	8.305787601110588	0.9224305158405127	0.3566572472430287	0.9343631774291218	0.9217533468952716	FALSE
ENSG00000236449	NA	AC010894.3	AC010894.3	lncRNA	novel transcript, antisense to WIPF1 and CHRNA1	2	1	174547141	174776720	-0.09717685608112525	7.317470851463073	-0.9223966333664928	0.3567091910602095	0.9343631774291218	-0.9216537906480947	FALSE
ENSG00000226266	NA	AC009961.1	AC009961.1	lncRNA	novel transcript	2	-1	159670708	159712435	-0.07070821228396484	3.502039943455965	-0.9223179966180478	0.35673384931566365	0.9343631774291218	-0.9216065334878627	FALSE
ENSG00000226479	79134	TMEM185B	TMEM185B	protein_coding	transmembrane protein 185B [Source:HGNC Symbol;Acc:HGNC:18896]	2	-1	120217479	120223400	-0.06726857563266009	5.171888919786062	-0.9216809774638507	0.3570046521592054	0.9349145972718952	-0.9210876794319518	FALSE
ENSG00000116954	64121	RRAGC	RRAGC	protein_coding	Ras related GTP binding C [Source:HGNC Symbol;Acc:HGNC:19902]	1	-1	38838198	38859772	0.053106467904219024	4.447240862009519	0.9213752258674449	0.3571702655547634	0.9349489700494727	0.9207704888899919	FALSE
ENSG00000176978	29952	DPP7	DPP7	protein_coding	dipeptidyl peptidase 7 [Source:HGNC Symbol;Acc:HGNC:14892]	9	-1	137110546	137115177	0.06715313319654737	4.804236734044025	0.92109231873018	0.3573224235106379	0.9349489700494727	0.9204791504698889	FALSE
ENSG00000254138	NA	AC113386.1	AC113386.1	lncRNA	novel transcript	5	-1	31093977	31267610	0.15729148179379146	0.5167507262151685	0.9207919188426168	0.35754529773105426	0.9349489700494727	0.9200525518586817	FALSE
ENSG00000284999	NA	AL591518.1	AL591518.1	lncRNA	novel transcript	6	-1	105679378	105893041	0.2540792577081403	0.7273907155419894	0.9206039542823151	0.35757973204820714	0.9349489700494727	0.9199866568269506	FALSE
ENSG00000071575	28951	TRIB2	TRIB2	protein_coding	tribbles pseudokinase 2 [Source:HGNC Symbol;Acc:HGNC:30809]	2	1	12716889	12742734	0.09077577950298732	5.492892784331547	0.9205605774989418	0.35763748152673847	0.9349489700494727	0.9198761538382587	FALSE
ENSG00000232368	NA	FTLP2	FTLP2	processed_pseudogene	ferritin light chain pseudogene 2 [Source:HGNC Symbol;Acc:HGNC:4001]	X	1	30630298	30630825	-0.13675292534481498	2.7233528879579745	-0.9203805459537832	0.3577047737612432	0.9349489700494727	-0.9197474050598655	FALSE
ENSG00000243289	NA	AGAP13P	AGAP13P	unprocessed_pseudogene	ArfGAP with GTPase domain, ankyrin repeat and PH domain 13, pseudogene [Source:HGNC Symbol;Acc:HGNC:23499]	10	1	46816516	46832476	0.18048539189970314	-0.7769267660493342	0.9202422414509143	0.3577665925413537	0.9349489700494727	0.9196291419583217	FALSE
ENSG00000048649	51773	RSF1	RSF1	protein_coding	remodeling and spacing factor 1 [Source:HGNC Symbol;Acc:HGNC:18118]	11	-1	77659996	77821017	-0.028759733891208228	7.269089048877968	-0.9201953595936093	0.3577867199265574	0.9349489700494727	-0.9195906398167842	FALSE
ENSG00000110721	1119	CHKA	CHKA	protein_coding	choline kinase alpha [Source:HGNC Symbol;Acc:HGNC:1937]	11	-1	68052859	68121444	-0.06860261148678815	3.8307309246774452	-0.920213855279336	0.35779765374418027	0.9349489700494727	-0.919569724835103	FALSE
ENSG00000138735	8654	PDE5A	PDE5A	protein_coding	phosphodiesterase 5A [Source:HGNC Symbol;Acc:HGNC:8784]	4	-1	119494397	119628804	0.11206727734271071	4.121400283617835	0.9203160264994718	0.35781123437232865	0.9349489700494727	0.9195437474066495	FALSE
ENSG00000198561	1500	CTNND1	CTNND1	protein_coding	catenin delta 1 [Source:HGNC Symbol;Acc:HGNC:2515]	11	1	57753243	57819546	0.08488673909322131	4.681061511565728	0.9200968786838783	0.3578369073670099	0.9349489700494727	0.9194946410359552	FALSE
ENSG00000198468	642946	FLVCR1-DT	FLVCR1-DT	lncRNA	FLVCR1 divergent transcript [Source:HGNC Symbol;Acc:HGNC:39077]	1	-1	212852105	212858126	0.11942832568556727	2.1072291839906083	0.9201150079898919	0.3579307863240391	0.9349489700494727	0.9193150916558297	FALSE
ENSG00000261573	NA	AL157402.2	AL157402.2	lncRNA	novel transcript	1	-1	198657553	198667061	-0.1834387196329721	-0.8001537524360347	-0.9197392094223659	0.35801335371191034	0.9349489700494727	-0.9191572008515888	FALSE
ENSG00000196787	8969	HIST1H2AG	HIST1H2AG	protein_coding	histone cluster 1 H2A family member g [Source:HGNC Symbol;Acc:HGNC:4737]	6	1	27133042	27135291	-0.11590732325396447	2.7817804461363904	-0.9198612629518892	0.358032418638923	0.9349489700494727	-0.9191207468970666	FALSE
ENSG00000149781	83706	FERMT3	FERMT3	protein_coding	fermitin family member 3 [Source:HGNC Symbol;Acc:HGNC:23151]	11	1	64206678	64223886	-0.06321702090406767	7.415783829220699	-0.9197142365737202	0.3580785261115432	0.9349489700494727	-0.9190325900706539	FALSE
ENSG00000005007	5976	UPF1	UPF1	protein_coding	UPF1 RNA helicase and ATPase [Source:HGNC Symbol;Acc:HGNC:9962]	19	1	18831938	18868236	-0.05219066436035469	6.9065479792452935	-0.9195573098539099	0.35811339144968624	0.9349489700494727	-0.9189659327863056	FALSE
ENSG00000050767	91522	COL23A1	COL23A1	protein_coding	collagen type XXIII alpha 1 chain [Source:HGNC Symbol;Acc:HGNC:22990]	5	-1	178237618	178590393	-0.12198418978273184	1.2539872881371843	-0.9195766728824949	0.35817399303394426	0.9349489700494727	-0.918850081384489	FALSE
ENSG00000103126	8312	AXIN1	AXIN1	protein_coding	axin 1 [Source:HGNC Symbol;Acc:HGNC:903]	16	-1	287440	352723	0.03144970008710146	5.7288938368588465	0.9195096725515021	0.35817795462775215	0.9349489700494727	0.9188425084773307	FALSE
ENSG00000114354	10342	TFG	TFG	protein_coding	trafficking from ER to golgi regulator [Source:HGNC Symbol;Acc:HGNC:11758]	3	1	100709331	100748964	-0.04028998597585698	5.391146499851054	-0.9194146153413085	0.3582067036204424	0.9349489700494727	-0.9187875540299144	FALSE
ENSG00000140368	9051	PSTPIP1	PSTPIP1	protein_coding	proline-serine-threonine phosphatase interacting protein 1 [Source:HGNC Symbol;Acc:HGNC:9580]	15	1	76993359	77037475	-0.055439381221879636	7.1802852526831025	-0.9192631554062036	0.35832896158423644	0.9349489700494727	-0.9185538857345478	FALSE
ENSG00000236552	NA	RPL13AP5	RPL13AP5	processed_pseudogene	ribosomal protein L13a pseudogene 5 [Source:HGNC Symbol;Acc:HGNC:23736]	10	1	96750288	96750899	0.1137099505260517	4.708027938995008	0.9191089776989976	0.35835091892578697	0.9349489700494727	0.9185119245819472	FALSE
ENSG00000137185	7746	ZSCAN9	ZSCAN9	protein_coding	zinc finger and SCAN domain containing 9 [Source:HGNC Symbol;Acc:HGNC:12984]	6	1	28224886	28233482	0.06443435442407885	2.497562735867782	0.9191223992875652	0.3583643531275723	0.9349489700494727	0.9184862522080633	FALSE
ENSG00000178074	205327	C2orf69	C2orf69	protein_coding	chromosome 2 open reading frame 69 [Source:HGNC Symbol;Acc:HGNC:26799]	2	1	199911293	199955935	-0.06139716114616878	3.723789301207876	-0.9190150530537504	0.3584041374453075	0.9349489700494727	-0.9184102290697127	FALSE
ENSG00000169129	84632	AFAP1L2	AFAP1L2	protein_coding	actin filament associated protein 1 like 2 [Source:HGNC Symbol;Acc:HGNC:25901]	10	-1	114294824	114404756	0.09093349427831465	1.725018553089718	0.9186802597000671	0.35856540143913107	0.9350053334276568	0.9181021269477592	FALSE
ENSG00000182173	283989	TSEN54	TSEN54	protein_coding	tRNA splicing endonuclease subunit 54 [Source:HGNC Symbol;Acc:HGNC:27561]	17	1	75516060	75524735	0.09612482166625558	3.5798263014339615	0.9181257432566868	0.35890069853163464	0.9350053334276568	0.9174618055679686	FALSE
ENSG00000272368	NA	AC074032.1	AC074032.1	lncRNA	novel transcript, antisense to CERS5	12	1	50112197	50165618	0.054959725846439156	4.877930816752246	0.9180581543594544	0.3589220589488328	0.9350053334276568	0.9174210260365739	FALSE
ENSG00000164164	54726	OTUD4	OTUD4	protein_coding	OTU deubiquitinase 4 [Source:HGNC Symbol;Acc:HGNC:24949]	4	-1	145110838	145180589	0.06865899782664542	5.537317394717959	0.9177171809473014	0.35909368686916854	0.9350053334276568	0.9170934236485655	FALSE
ENSG00000271207	NA	MTCO1P22	MTCO1P22	processed_pseudogene	MT-CO1 pseudogene 22 [Source:HGNC Symbol;Acc:HGNC:52087]	5	-1	100053686	100055045	0.13286795194830947	1.4558390669647476	0.9174006333603149	0.35923994622093625	0.9350053334276568	0.9168143222968871	FALSE
ENSG00000205959	NA	AC105345.1	AC105345.1	lncRNA	novel transcript	4	1	8482270	8516759	0.11171288306227259	0.2759459079403364	0.9172347942501791	0.35931178703386835	0.9350053334276568	0.9166772572628622	FALSE
ENSG00000049769	89801	PPP1R3F	PPP1R3F	protein_coding	protein phosphatase 1 regulatory subunit 3F [Source:HGNC Symbol;Acc:HGNC:14944]	X	1	49269793	49301461	0.06703104471456145	3.104175800956244	0.9172893868594966	0.35931782969625947	0.9350053334276568	0.9166657292569215	FALSE
ENSG00000143409	55793	MINDY1	MINDY1	protein_coding	MINDY lysine 48 deubiquitinase 1 [Source:HGNC Symbol;Acc:HGNC:25648]	1	-1	150996086	151008375	-0.08007737815353622	6.317561823968159	-0.9171914207290315	0.3593709912502765	0.9350053334276568	-0.9165643145247658	FALSE
ENSG00000158887	4359	MPZ	MPZ	protein_coding	myelin protein zero [Source:HGNC Symbol;Acc:HGNC:7225]	1	-1	161304735	161309972	-0.07895270619096717	3.0835033074434826	-0.9171800434172914	0.35940819990335227	0.9350053334276568	-0.9164933382799298	FALSE
ENSG00000251598	NA	AC093916.1	AC093916.1	lncRNA	novel transcript	4	-1	131978485	132345621	-0.23951167941653628	-0.6379439601779751	-0.9172291151706906	0.35945181518691594	0.9350053334276568	-0.916410147137546	FALSE
ENSG00000181588	399664	MEX3D	MEX3D	protein_coding	mex-3 RNA binding family member D [Source:HGNC Symbol;Acc:HGNC:16734]	19	-1	1554669	1568058	0.09733356033082718	1.6078736824498865	0.9168961619889978	0.35949092543510097	0.9350053334276568	0.9163355542256432	FALSE
ENSG00000230910	NA	AL391807.1	AL391807.1	lncRNA	novel transcript	6	-1	68627879	68635161	-0.21907390148160416	0.1244987703657441	-0.9170607404384865	0.3595678193591926	0.9350053334276568	-0.9161889133674043	FALSE
ENSG00000088179	5775	PTPN4	PTPN4	protein_coding	protein tyrosine phosphatase non-receptor type 4 [Source:HGNC Symbol;Acc:HGNC:9656]	2	1	119759922	119984899	0.06244812063651395	6.566416312384069	0.9165739409694018	0.359743756694046	0.9350053334276568	0.9158534654710749	FALSE
ENSG00000108960	23531	MMD	MMD	protein_coding	monocyte to macrophage differentiation associated [Source:HGNC Symbol;Acc:HGNC:7153]	17	-1	55392622	55421924	0.09075155015874259	6.043342698454577	0.9165232733113683	0.3597686024162776	0.9350053334276568	0.9158061021059023	FALSE
ENSG00000068323	7030	TFE3	TFE3	protein_coding	transcription factor binding to IGHM enhancer 3 [Source:HGNC Symbol;Acc:HGNC:11752]	X	-1	49028726	49043410	-0.06412718372113257	7.2193426364271795	-0.9163538314608995	0.35982957252986725	0.9350053334276568	-0.9156898835700045	FALSE
ENSG00000279457	NA	WASH9P	WASH9P	unprocessed_pseudogene	WAS protein family homolog 9, pseudogene [Source:HGNC Symbol;Acc:HGNC:53981]	1	-1	185217	195411	0.07374714602562271	2.960785749725635	0.9163431631638697	0.35990749632849983	0.9350053334276568	0.9155413666712879	FALSE
ENSG00000259904	NA	ACTG1P15	ACTG1P15	processed_pseudogene	actin gamma 1 pseudogene 15 [Source:HGNC Symbol;Acc:HGNC:51495]	15	-1	34373541	34374603	-0.16076442190252638	-0.7860253595115962	-0.9158967311092631	0.36001451850408106	0.9350053334276568	-0.9153374233624618	FALSE
ENSG00000087077	7205	TRIP6	TRIP6	protein_coding	thyroid hormone receptor interactor 6 [Source:HGNC Symbol;Acc:HGNC:12311]	7	1	100867387	100873454	-0.07116068417418431	2.0814810859984187	-0.9156143084203205	0.3601726322249289	0.9350053334276568	-0.9150361887740824	FALSE
ENSG00000173113	51504	TRMT112	TRMT112	protein_coding	tRNA methyltransferase subunit 11-2 [Source:HGNC Symbol;Acc:HGNC:26940]	11	-1	64316460	64318084	0.07420395523830958	4.566286539171833	0.9156351058617476	0.36017772417416727	0.9350053334276568	0.9150264890907386	FALSE
ENSG00000224216	NA	AC234781.1	AC234781.1	lncRNA	novel transcript	X	-1	155334858	155351957	-0.14348841189295247	-0.3149929062997499	-0.9156906376655571	0.3601797762112149	0.9350053334276568	-0.9150225801779206	FALSE
ENSG00000186577	221491	SMIM29	SMIM29	protein_coding	small integral membrane protein 29 [Source:HGNC Symbol;Acc:HGNC:1340]	6	-1	34246381	34249108	0.06665426511538941	3.4934540472671434	0.915608247200747	0.3601833073236772	0.9350053334276568	0.9150158538161223	FALSE
ENSG00000055070	26099	SZRD1	SZRD1	protein_coding	SUZ RNA binding domain containing 1 [Source:HGNC Symbol;Acc:HGNC:30232]	1	1	16352575	16398145	0.03317873982923025	6.376691032562675	0.9155421054374455	0.3602430715253525	0.9350053334276568	0.9149020161870629	FALSE
ENSG00000259768	NA	AC004943.2	AC004943.2	lncRNA	novel transcript, antisense to ZFHX3	16	1	72665123	72822781	0.08742077977151719	1.6292471162748339	0.9153362633626426	0.360310588233845	0.9350053334276568	0.9147734260028045	FALSE
ENSG00000125726	970	CD70	CD70	protein_coding	CD70 molecule [Source:HGNC Symbol;Acc:HGNC:11937]	19	-1	6583183	6604103	0.1326211032725373	0.9474036644728616	0.9153920613843051	0.3603266619272528	0.9350053334276568	0.9147428147846579	FALSE
ENSG00000143379	9869	SETDB1	SETDB1	protein_coding	SET domain bifurcated histone lysine methyltransferase 1 [Source:HGNC Symbol;Acc:HGNC:10761]	1	1	150926263	150964744	-0.02870757402143642	6.038419608060506	-0.9152535830511883	0.36037592394717854	0.9350053334276568	-0.914649004072339	FALSE
ENSG00000247982	NA	LINC00926	LINC00926	lncRNA	long intergenic non-protein coding RNA 926 [Source:HGNC Symbol;Acc:HGNC:27514]	15	1	57300365	57307769	0.14397112218914465	5.1404209312325655	0.9154668636119537	0.36044388454768317	0.9350053334276568	0.9145195984658762	FALSE
ENSG00000122971	35	ACADS	ACADS	protein_coding	acyl-CoA dehydrogenase short chain [Source:HGNC Symbol;Acc:HGNC:90]	12	1	120725774	120740008	0.057573104625531	2.303805700070421	0.915047487809818	0.3604565606524498	0.9350053334276568	0.9144954632486046	FALSE
ENSG00000148832	196743	PAOX	PAOX	protein_coding	polyamine oxidase [Source:HGNC Symbol;Acc:HGNC:20837]	10	1	133379261	133391694	0.084114368498029	1.3856111376438411	0.9150404345429701	0.36046331176823465	0.9350053334276568	0.9144826093874642	FALSE
ENSG00000254995	NA	STX16-NPEPL1	STX16-NPEPL1	protein_coding	STX16-NPEPL1 readthrough (NMD candidate) [Source:HGNC Symbol;Acc:HGNC:41993]	20	1	58651434	58715410	-0.06446530107894155	4.095788903431162	-0.914802049347563	0.360647759061797	0.9350053334276568	-0.9141314873690849	FALSE
ENSG00000135776	23456	ABCB10	ABCB10	protein_coding	ATP binding cassette subfamily B member 10 [Source:HGNC Symbol;Acc:HGNC:41]	1	-1	229516582	229558707	-0.05044668065190816	4.370726658634978	-0.9145510422077288	0.3607224999001658	0.9350053334276568	-0.9139892394893194	FALSE
ENSG00000181826	768211	RELL1	RELL1	protein_coding	RELT like 1 [Source:HGNC Symbol;Acc:HGNC:27379]	4	-1	37590800	37686376	-0.10115498295314485	6.646467381332042	-0.914588896263596	0.36072793461255603	0.9350053334276568	-0.9139788967848173	FALSE
ENSG00000122694	152007	GLIPR2	GLIPR2	protein_coding	GLI pathogenesis related 2 [Source:HGNC Symbol;Acc:HGNC:18007]	9	1	36136536	36163913	-0.06834230431861421	8.258063716676919	-0.9145997643448183	0.3607280737051082	0.9350053334276568	-0.9139786320815378	FALSE
ENSG00000177096	150368	PHETA2	PHETA2	protein_coding	PH domain containing endocytic trafficking adaptor 2 [Source:HGNC Symbol;Acc:HGNC:27161]	22	1	42074248	42079438	0.10624323213395326	0.632808291057224	0.914247424856575	0.36087441992033553	0.9350053334276568	0.9137001600230445	FALSE
ENSG00000165288	254065	BRWD3	BRWD3	protein_coding	bromodomain and WD repeat domain containing 3 [Source:HGNC Symbol;Acc:HGNC:17342]	X	-1	80669503	80809877	-0.06562552177722125	6.885686093887994	-0.9141767188320227	0.36095015951692067	0.9350053334276568	-0.9135560682204604	FALSE
ENSG00000198755	4736	RPL10A	RPL10A	protein_coding	ribosomal protein L10a [Source:HGNC Symbol;Acc:HGNC:10299]	6	1	35468401	35470785	0.0858999661379265	8.852688430626461	0.9140096383511825	0.36106335961287517	0.9350053334276568	0.9133407445452919	FALSE
ENSG00000232354	NA	VIPR1-AS1	VIPR1-AS1	lncRNA	VIPR1 antisense RNA 1 [Source:HGNC Symbol;Acc:HGNC:40610]	3	-1	42506465	42533258	0.13313421991910068	0.008115593163087404	0.9136600338788861	0.3611958213557396	0.9350053334276568	0.9130888360644379	FALSE
ENSG00000103196	83716	CRISPLD2	CRISPLD2	protein_coding	cysteine rich secretory protein LCCL domain containing 2 [Source:HGNC Symbol;Acc:HGNC:25248]	16	1	84819985	84920768	-0.11839489815386983	7.626010890541692	-0.913643053760445	0.36124772723643006	0.9350053334276568	-0.9129901401059691	FALSE
ENSG00000121931	55791	LRIF1	LRIF1	protein_coding	ligand dependent nuclear receptor interacting factor 1 [Source:HGNC Symbol;Acc:HGNC:30299]	1	-1	110947190	110963965	-0.0590072470198022	4.7099675151044735	-0.9136312498194329	0.36124824585642357	0.9350053334276568	-0.9129891540256356	FALSE
ENSG00000131126	83639	TEX101	TEX101	protein_coding	testis expressed 101 [Source:HGNC Symbol;Acc:HGNC:30722]	19	1	43401496	43418597	0.23016705684456798	-0.5263078439356852	0.913675438185479	0.36124907311695487	0.9350053334276568	0.9129875811121377	FALSE
ENSG00000107485	2625	GATA3	GATA3	protein_coding	GATA binding protein 3 [Source:HGNC Symbol;Acc:HGNC:4172]	10	1	8045378	8075198	0.10233294187494124	4.534956327336684	0.9136049396158551	0.36125372588061844	0.9350053334276568	0.9129787346125392	FALSE
ENSG00000186469	54331	GNG2	GNG2	protein_coding	G protein subunit gamma 2 [Source:HGNC Symbol;Acc:HGNC:4404]	14	1	51826195	51979342	0.060657424297756	7.685874609569592	0.9135943664588847	0.3612693609211107	0.9350053334276568	0.912949007561271	FALSE
ENSG00000237879	NA	LINC00398	LINC00398	lncRNA	long intergenic non-protein coding RNA 398 [Source:HGNC Symbol;Acc:HGNC:42727]	13	1	30803206	30810645	-0.14365093761079523	-0.1927350526324411	-0.9135249727846712	0.36127990630216733	0.9350053334276568	-0.912928957983489	FALSE
ENSG00000160087	118424	UBE2J2	UBE2J2	protein_coding	ubiquitin conjugating enzyme E2 J2 [Source:HGNC Symbol;Acc:HGNC:19268]	1	-1	1253909	1273885	-0.03449937231196021	5.549950249922413	-0.9134402719932164	0.3613339245559841	0.9350053334276568	-0.9128262606512235	FALSE
ENSG00000176454	254531	LPCAT4	LPCAT4	protein_coding	lysophosphatidylcholine acyltransferase 4 [Source:HGNC Symbol;Acc:HGNC:30059]	15	-1	34358633	34367196	-0.043294256795551433	4.521923205765429	-0.9132376863588118	0.361432536626936	0.9350053334276568	-0.9126388081718142	FALSE
ENSG00000198298	220992	ZNF485	ZNF485	protein_coding	zinc finger protein 485 [Source:HGNC Symbol;Acc:HGNC:23440]	10	1	43606419	43617904	0.10519818245639412	0.8598457574606866	0.913186390024084	0.36144616576915956	0.9350053334276568	0.9126129029480132	FALSE
ENSG00000196227	63939	FAM217B	FAM217B	protein_coding	family with sequence similarity 217 member B [Source:HGNC Symbol;Acc:HGNC:16170]	20	1	59933764	59948680	-0.07421357984749477	4.762900380022637	-0.913108183277896	0.36150109303172495	0.9350053334276568	-0.9125085076449843	FALSE
ENSG00000123415	23583	SMUG1	SMUG1	protein_coding	single-strand-selective monofunctional uracil-DNA glycosylase 1 [Source:HGNC Symbol;Acc:HGNC:17148]	12	-1	54121277	54189008	0.04993393533218482	3.2211300755983148	0.9131371240567855	0.36151750534298843	0.9350053334276568	0.9124773161721832	FALSE
ENSG00000227740	NA	LINC02803	LINC02803	lncRNA	long intergenic non-protein coding RNA 2803 [Source:HGNC Symbol;Acc:HGNC:54328]	1	-1	175904762	175921057	-0.10712005470202035	2.167265286528164	-0.9131064445920516	0.3615542532628472	0.9350053334276568	-0.9124074802487828	FALSE
ENSG00000280027	NA	AC007342.9	AC007342.9	TEC	novel transcript	16	1	53391089	53392473	0.12008844696846577	4.105678831364755	0.9131990597128002	0.361567186620134	0.9350053334276568	0.9123829026931112	FALSE
ENSG00000261423	NA	TMEM202-AS1	TMEM202-AS1	lncRNA	TMEM202 antisense RNA 1 [Source:HGNC Symbol;Acc:HGNC:53265]	15	-1	72407778	72475168	-0.06880104358208006	1.53712084901973	-0.912749982675971	0.3616651322887042	0.9350053334276568	-0.9121967921791513	FALSE
ENSG00000276900	NA	AC023157.3	AC023157.3	lncRNA	novel transcript, antisense to AMN1	12	1	31729117	31731204	-0.10147450606391528	3.584749372840025	-0.9128117090175877	0.36169343114225905	0.9350053334276568	-0.9121430262694471	FALSE
ENSG00000109917	8882	ZPR1	ZPR1	protein_coding	ZPR1 zinc finger [Source:HGNC Symbol;Acc:HGNC:13051]	11	-1	116773799	116788039	0.053881720610801764	3.9102004114844786	0.9125384787606987	0.36178156340501166	0.9350053334276568	0.9119755978155447	FALSE
ENSG00000178935	79818	ZNF552	ZNF552	protein_coding	zinc finger protein 552 [Source:HGNC Symbol;Acc:HGNC:26135]	19	-1	57803841	57814913	-0.0694882307163045	4.193536096202851	-0.9125266681367683	0.3618130477868067	0.9350053334276568	-0.9119157918487786	FALSE
ENSG00000153823	55022	PID1	PID1	protein_coding	phosphotyrosine interaction domain containing 1 [Source:HGNC Symbol;Acc:HGNC:26084]	2	-1	228850526	229271285	0.1237873806369727	5.565412540431031	0.9124816106268757	0.36185105020464636	0.9350053334276568	0.9118436089303005	FALSE
ENSG00000170088	201931	TMEM192	TMEM192	protein_coding	transmembrane protein 192 [Source:HGNC Symbol;Acc:HGNC:26775]	4	-1	165070608	165208549	0.04057605697486988	4.361020421859061	0.9123720767645753	0.3618718398740485	0.9350053334276568	0.9118041224266563	FALSE
ENSG00000134779	25941	TPGS2	TPGS2	protein_coding	tubulin polyglutamylase complex subunit 2 [Source:HGNC Symbol;Acc:HGNC:24561]	18	-1	36777647	36829216	0.1026191853620535	6.138431932441771	0.9124582459132731	0.36190912783079865	0.9350053334276568	0.9117333037440187	FALSE
ENSG00000186106	157567	ANKRD46	ANKRD46	protein_coding	ankyrin repeat domain 46 [Source:HGNC Symbol;Acc:HGNC:27229]	8	-1	100509752	100559784	0.06076865188525682	3.448778687572554	0.9122113865386035	0.3619753108750736	0.9350053334276568	0.9116076176892842	FALSE
ENSG00000113790	1962	EHHADH	EHHADH	protein_coding	enoyl-CoA hydratase and 3-hydroxyacyl CoA dehydrogenase [Source:HGNC Symbol;Acc:HGNC:3247]	3	-1	185190624	185281990	-0.09330596458194163	1.2131170500716058	-0.9121486769564935	0.3619862617919771	0.9350053334276568	-0.9115868225496755	FALSE
ENSG00000271971	NA	AC120053.1	AC120053.1	lncRNA	novel transcript, antisense to FAM92A1	8	-1	93715378	93716113	-0.06876252605974398	1.2910096425102164	-0.911962700123659	0.36207442117738387	0.9350053334276568	-0.9114194274808244	FALSE
ENSG00000233387	NA	IATPR	IATPR	lncRNA	ITGB1 adjacent tumor promoting lncRNA [Source:HGNC Symbol;Acc:HGNC:53719]	10	-1	33096257	33116672	0.13083611105041282	2.2356310184923536	0.9120000598849479	0.36209255535426876	0.9350053334276568	0.9113849978783011	FALSE
ENSG00000205659	91750	LIN52	LIN52	protein_coding	lin-52 DREAM MuvB core complex component [Source:HGNC Symbol;Acc:HGNC:19856]	14	1	74084796	74201235	0.052740058407063195	4.706988637869044	0.9118903453655878	0.36213656292606444	0.9350053334276568	0.9113014494625032	FALSE
ENSG00000161714	113026	PLCD3	PLCD3	protein_coding	phospholipase C delta 3 [Source:HGNC Symbol;Acc:HGNC:9061]	17	-1	45108959	45133354	-0.1153807006498136	0.20718974677282437	-0.9117951432110878	0.36219942424863916	0.9350053334276568	-0.9111821182150418	FALSE
ENSG00000167768	3848	KRT1	KRT1	protein_coding	keratin 1 [Source:HGNC Symbol;Acc:HGNC:6412]	12	-1	52674736	52680407	-0.22267683962487705	5.322400790618015	-0.911960710790892	0.36222339298348205	0.9350053334276568	-0.9111366211728377	FALSE
ENSG00000124570	5269	SERPINB6	SERPINB6	protein_coding	serpin family B member 6 [Source:HGNC Symbol;Acc:HGNC:8950]	6	-1	2948159	2972165	0.0501436719192192	5.258411908830994	0.9116551935963877	0.3623340105537036	0.9351303196542403	0.9109266732269444	FALSE
ENSG00000253570	NA	RNF5P1	RNF5P1	processed_pseudogene	ring finger protein 5 pseudogene 1 [Source:HGNC Symbol;Acc:HGNC:31053]	8	-1	38600661	38601200	0.20435949928359387	-0.7101270384538408	0.9112483797762005	0.3625791006707977	0.9351303196542403	0.9104616444695894	FALSE
ENSG00000169223	10960	LMAN2	LMAN2	protein_coding	lectin, mannose binding 2 [Source:HGNC Symbol;Acc:HGNC:16986]	5	-1	177331567	177351668	-0.044365392408809434	6.0727804357163135	-0.9109549842751414	0.36264355691838346	0.9351303196542403	-0.9103393792568282	FALSE
ENSG00000237036	220930	ZEB1-AS1	ZEB1-AS1	lncRNA	ZEB1 antisense RNA 1 [Source:HGNC Symbol;Acc:HGNC:42354]	10	-1	31206278	31320447	-0.0628130720281952	2.943664490253854	-0.9109008554581217	0.36265782499085875	0.9351303196542403	-0.9103123163977451	FALSE
ENSG00000169599	27247	NFU1	NFU1	protein_coding	NFU1 iron-sulfur cluster scaffold [Source:HGNC Symbol;Acc:HGNC:16287]	2	-1	69395750	69437628	0.04301729004010557	3.7597512300515867	0.9108306861226709	0.3626793326805736	0.9351303196542403	0.9102715231090714	FALSE
ENSG00000138439	150864	FAM117B	FAM117B	protein_coding	family with sequence similarity 117 member B [Source:HGNC Symbol;Acc:HGNC:14440]	2	1	202634969	202769757	0.06720783426935295	6.342686224401005	0.9109857813217275	0.36270446819403257	0.9351303196542403	0.9102238509050329	FALSE
ENSG00000129351	3609	ILF3	ILF3	protein_coding	interleukin enhancer binding factor 3 [Source:HGNC Symbol;Acc:HGNC:6038]	19	1	10654261	10692417	0.047163944271956026	6.710894451087659	0.9106062812112699	0.36284220136001144	0.9351303196542403	0.9099626618603402	FALSE
ENSG00000102103	10084	PQBP1	PQBP1	protein_coding	polyglutamine binding protein 1 [Source:HGNC Symbol;Acc:HGNC:9330]	X	1	48890197	48903143	0.05520356578652441	3.7624425458925166	0.9105307610080677	0.36284925728647965	0.9351303196542403	0.9099492830894863	FALSE
ENSG00000106105	2617	GARS	GARS	protein_coding	glycyl-tRNA synthetase [Source:HGNC Symbol;Acc:HGNC:4162]	7	1	30594838	30634033	-0.04619236181716069	5.4600620821668775	-0.9104054372907794	0.36291549337106344	0.9351303196542403	-0.9098237005201132	FALSE
ENSG00000267059	NA	AC005943.1	AC005943.1	protein_coding	novel transcript, readthrough between UQCR11 and MBD3	19	-1	1578339	1605445	0.08399268657703551	1.0685902369611393	0.9103014300766766	0.3629465834060738	0.9351303196542403	0.9097647592531318	FALSE
ENSG00000214182	NA	PTMAP5	PTMAP5	transcribed_processed_pseudogene	prothymosin alpha pseudogene 5 [Source:HGNC Symbol;Acc:HGNC:9628]	13	1	81689911	81691072	0.11303057570105679	2.0242550786295377	0.9103313265195846	0.36295198624062863	0.9351303196542403	0.9097545167464219	FALSE
ENSG00000273151	NA	AC073957.3	AC073957.3	lncRNA	novel transcript, antisense to GET4	7	-1	879790	886547	0.10192892039936874	1.396940024999578	0.910280337043264	0.36299527139695575	0.9351303196542403	0.9096724616905395	FALSE
ENSG00000128268	4248	MGAT3	MGAT3	protein_coding	mannosyl (beta-1,4-)-glycoprotein beta-1,4-N-acetylglucosaminyltransferase [Source:HGNC Symbol;Acc:HGNC:7046]	22	1	39457012	39492194	-0.10800388841814224	1.609282607947155	-0.9099488153482147	0.36320121421423734	0.9352374581278405	-0.909282142680361	FALSE
ENSG00000114030	3836	KPNA1	KPNA1	protein_coding	karyopherin subunit alpha 1 [Source:HGNC Symbol;Acc:HGNC:6394]	3	-1	122421902	122514945	-0.05075801466057506	6.73962669864088	-0.9098325384051391	0.3632346400279117	0.9352374581278405	-0.9092188045178647	FALSE
ENSG00000111596	4848	CNOT2	CNOT2	protein_coding	CCR4-NOT transcription complex subunit 2 [Source:HGNC Symbol;Acc:HGNC:7878]	12	1	70242994	70354993	-0.023355818339473977	6.692945131424517	-0.9097608647055317	0.36326563994304806	0.9352374581278405	-0.9091600664205035	FALSE
ENSG00000135205	57639	CCDC146	CCDC146	protein_coding	coiled-coil domain containing 146 [Source:HGNC Symbol;Acc:HGNC:29296]	7	1	77122434	77329533	0.0783254333927843	4.994348754912658	0.9098460219785464	0.3633392630529576	0.9352374581278405	0.9090205792080462	FALSE
ENSG00000244513	NA	AC109587.1	AC109587.1	lncRNA	novel transcript	3	1	69013941	69056622	-0.1159926403375662	-0.4053188715324443	-0.9091672306080985	0.3635506692470549	0.9352374581278405	-0.9086201448102305	FALSE
ENSG00000099817	5434	POLR2E	POLR2E	protein_coding	RNA polymerase II subunit E [Source:HGNC Symbol;Acc:HGNC:9192]	19	-1	1086574	1095380	0.04724453069016832	5.657955276837262	0.909235438034052	0.36357902574165557	0.9352374581278405	0.9085664445240575	FALSE
ENSG00000153885	79047	KCTD15	KCTD15	protein_coding	potassium channel tetramerization domain containing 15 [Source:HGNC Symbol;Acc:HGNC:23297]	19	1	33795933	33815763	0.07770144602897222	3.379244460073461	0.9089378711524787	0.36369163308054897	0.9352374581278405	0.9083532195389333	FALSE
ENSG00000261777	NA	AC012184.3	AC012184.3	lncRNA	novel transcript, antisense to DDX19B and DDX19A	16	-1	70315442	70346806	-0.10039506161257106	0.6270806486099969	-0.9084837658516399	0.36390796438852024	0.9352374581278405	-0.9079437062988919	FALSE
ENSG00000124702	116138	KLHDC3	KLHDC3	protein_coding	kelch domain containing 3 [Source:HGNC Symbol;Acc:HGNC:20704]	6	1	43014103	43021298	0.0401113143974694	5.381595397268989	0.9082961936500782	0.3640328184117748	0.9352374581278405	0.9077074280280479	FALSE
ENSG00000007923	55735	DNAJC11	DNAJC11	protein_coding	DnaJ heat shock protein family (Hsp40) member C11 [Source:HGNC Symbol;Acc:HGNC:25570]	1	-1	6634168	6701924	0.04852993289675478	4.914794631046095	0.9080583039722631	0.3641588368025457	0.9352374581278405	0.9074689976409088	FALSE
ENSG00000214812	NA	AL137792.1	AL137792.1	processed_pseudogene	novel ADP-ribosylation factor family domain containing pseudogene	1	-1	28120449	28121321	0.17638745460715521	-0.7338335160959234	0.9074985816686585	0.36444205271062147	0.9352374581278405	0.9069333332305718	FALSE
ENSG00000132646	5111	PCNA	PCNA	protein_coding	proliferating cell nuclear antigen [Source:HGNC Symbol;Acc:HGNC:8729]	20	-1	5114953	5126626	0.06418988962197325	4.510203530849536	0.9074034342485253	0.36449768151742246	0.9352374581278405	0.9068281494756734	FALSE
ENSG00000155975	137492	VPS37A	VPS37A	protein_coding	VPS37A subunit of ESCRT-I [Source:HGNC Symbol;Acc:HGNC:24928]	8	1	17246931	17302427	-0.06306479468573478	4.493762602953984	-0.9073333346261867	0.36454086442078604	0.9352374581278405	-0.9067465055319698	FALSE
ENSG00000149256	26011	TENM4	TENM4	protein_coding	teneurin transmembrane protein 4 [Source:HGNC Symbol;Acc:HGNC:29945]	11	-1	78652829	79441030	0.27816783029576597	0.2698628490111012	0.9076278920172954	0.3645456020985325	0.9352374581278405	0.9067375485889027	FALSE
ENSG00000133302	84250	SLF1	SLF1	protein_coding	SMC5-SMC6 complex localization factor 1 [Source:HGNC Symbol;Acc:HGNC:25408]	5	1	94618669	94739436	-0.06917720622014123	5.833454740907084	-0.9071866917340043	0.36463244119009786	0.9352374581278405	-0.906573385512061	FALSE
ENSG00000132740	3508	IGHMBP2	IGHMBP2	protein_coding	immunoglobulin mu DNA binding protein 2 [Source:HGNC Symbol;Acc:HGNC:5542]	11	1	68903842	68940602	0.069583979364381765	3.8282159801487863	0.9072046579297084	0.36480065179964816	0.9352374581278405	0.9062554648914033	FALSE
ENSG00000237352	NA	LINC01358	LINC01358	lncRNA	long intergenic non-protein coding RNA 1358 [Source:HGNC Symbol;Acc:HGNC:50589]	1	1	58933643	59240555	-0.12791927546684217	0.4285261570107774	-0.9067512925215975	0.36483829221351427	0.9352374581278405	-0.9061843364755812	FALSE
ENSG00000147274	27316	RBMX	RBMX	protein_coding	RNA binding motif protein X-linked [Source:HGNC Symbol;Acc:HGNC:9910]	X	-1	136848004	136880764	0.04746652759201808	6.74587373161761	0.9064524054748085	0.3650341151227342	0.9352374581278405	0.9058143673739936	FALSE
ENSG00000227811	NA	INKA2-AS1	INKA2-AS1	lncRNA	INKA2 antisense RNA 1 [Source:HGNC Symbol;Acc:HGNC:49446]	1	1	111739579	111747798	-0.12430729730336476	0.8409577762770205	-0.9064014612114987	0.3650513096972746	0.9352374581278405	-0.9057818875084094	FALSE
ENSG00000138594	29766	TMOD3	TMOD3	protein_coding	tropomodulin 3 [Source:HGNC Symbol;Acc:HGNC:11873]	15	1	51829628	51947295	-0.04508721770683888	7.233264980959636	-0.9063140500123918	0.36508248484763506	0.9352374581278405	-0.9057230013293242	FALSE
ENSG00000267062	NA	AC018761.2	AC018761.2	lncRNA	novel transcript, antisense to PRDX2	19	1	12796823	12801849	0.16518304733129652	-0.34883492408445366	0.9060984050152872	0.3651793510060445	0.9352374581278405	0.9055400526267577	FALSE
ENSG00000256552	NA	AC092745.2	AC092745.2	transcribed_processed_pseudogene	ribosomal protein S24 (RPS24) pseudogene	12	1	8320381	8369555	-0.1051355632744797	0.6123067082633863	-0.906046734802154	0.3652013193912118	0.9352374581278405	-0.9054985657006412	FALSE
ENSG00000112855	23438	HARS2	HARS2	protein_coding	histidyl-tRNA synthetase 2, mitochondrial [Source:HGNC Symbol;Acc:HGNC:4817]	5	1	140691430	140699305	-0.03955471923689391	4.335966819736491	-0.9058331859715509	0.3653203933375213	0.9352374581278405	-0.9052737236662648	FALSE
ENSG00000198218	54870	QRICH1	QRICH1	protein_coding	glutamine rich 1 [Source:HGNC Symbol;Acc:HGNC:24713]	3	-1	49029707	49094363	0.025909464466831622	6.366837724488119	0.905830553475744	0.3653455057974192	0.9352374581278405	0.9052263107691494	FALSE
ENSG00000269439	NA	AC010618.3	AC010618.3	lncRNA	novel transcript	19	-1	17488990	17511889	0.05888121328340734	3.351865351998365	0.9057399736823522	0.36538313059515115	0.9352374581278405	0.9051552781009284	FALSE
ENSG00000268001	NA	CARD8-AS1	CARD8-AS1	lncRNA	CARD8 antisense RNA 1 [Source:HGNC Symbol;Acc:HGNC:51408]	19	1	48255675	48258199	0.061219641552877846	4.595938368024335	0.905704675290343	0.3654040994067399	0.9352374581278405	0.9051156926105144	FALSE
ENSG00000152242	147339	C18orf25	C18orf25	protein_coding	chromosome 18 open reading frame 25 [Source:HGNC Symbol;Acc:HGNC:28172]	18	1	46173553	46266992	-0.055253918284773995	6.019374133307532	-0.9056232461668594	0.36543748958791356	0.9352374581278405	-0.9050526606494654	FALSE
ENSG00000166091	116173	CMTM5	CMTM5	protein_coding	CKLF like MARVEL transmembrane domain containing 5 [Source:HGNC Symbol;Acc:HGNC:19176]	14	1	23376773	23379772	-0.13627703776906785	1.8413564125267945	-0.9057963612707122	0.3654471634798251	0.9352374581278405	-0.9050343995342125	FALSE
ENSG00000076242	4292	MLH1	MLH1	protein_coding	mutL homolog 1 [Source:HGNC Symbol;Acc:HGNC:7127]	3	1	36993332	37050918	0.041072103451085695	4.230295002719324	0.9054637417916555	0.3655187013903154	0.9352374581278405	0.9048993689355663	FALSE
ENSG00000256537	100129361	SMIM10L1	SMIM10L1	protein_coding	small integral membrane protein 10 like 1 [Source:HGNC Symbol;Acc:HGNC:49847]	12	1	11171194	11176016	0.048261309291100396	4.236600829555054	0.905447234362875	0.36553593338300316	0.9352374581278405	0.9048668453424655	FALSE
ENSG00000261499	NA	AC233699.1	AC233699.1	unprocessed_pseudogene	aminopeptidase puromycin sensitive (NPEPPS) pseudogene	17	1	36274191	36320547	-0.13152811814656495	-0.28640681023331405	-0.9054560782007346	0.3655410328961469	0.9352374581278405	-0.9048572207255805	FALSE
ENSG00000102580	5611	DNAJC3	DNAJC3	protein_coding	DnaJ heat shock protein family (Hsp40) member C3 [Source:HGNC Symbol;Acc:HGNC:9439]	13	1	95677139	95794988	-0.07324007902286578	6.989437090634683	-0.9053856562988571	0.3655950102998615	0.9352374581278405	-0.9047553510740892	FALSE
ENSG00000286044	NA	AP001977.1	AP001977.1	lncRNA	novel transcript	11	1	121674261	121928976	-0.14078193286709695	4.789450985195435	-0.9053684070246449	0.36566003632046473	0.9352374581278405	-0.9046326422244512	FALSE
ENSG00000149806	2197	FAU	FAU	protein_coding	FAU ubiquitin like and ribosomal protein S30 fusion [Source:HGNC Symbol;Acc:HGNC:3597]	11	-1	65120630	65122177	0.07508610696837437	6.295904924201538	0.905196021150752	0.36567338219512435	0.9352374581278405	0.9046074592690279	FALSE
ENSG00000236242	NA	MYO16-AS1	MYO16-AS1	lncRNA	MYO16 antisense RNA 1 [Source:HGNC Symbol;Acc:HGNC:39913]	13	-1	109163902	109201483	-0.25819855730492147	2.2919979973879325	-0.9054786896481155	0.3658575416620755	0.9352374581278405	-0.9042600187096742	FALSE
ENSG00000168778	79867	TCTN2	TCTN2	protein_coding	tectonic family member 2 [Source:HGNC Symbol;Acc:HGNC:25774]	12	1	123671113	123708399	0.0979382334108343	1.7417624890388084	0.9048762967716619	0.3658665934554064	0.9352374581278405	0.9042429441499609	FALSE
ENSG00000136238	5879	RAC1	RAC1	protein_coding	Rac family small GTPase 1 [Source:HGNC Symbol;Acc:HGNC:9801]	7	1	6374527	6403967	-0.054803224594177635	7.944570794353007	-0.9048882826793264	0.3658734389330873	0.9352374581278405	-0.9042300315780011	FALSE
ENSG00000136783	25934	NIPSNAP3A	NIPSNAP3A	protein_coding	nipsnap homolog 3A [Source:HGNC Symbol;Acc:HGNC:23619]	9	1	104747683	104760120	0.06682266631042522	3.2179796119942154	0.9047987939150314	0.36588812806501636	0.9352374581278405	0.9042023240901393	FALSE
ENSG00000224411	NA	HSP90AA2P	HSP90AA2P	processed_pseudogene	heat shock protein 90 alpha family class A member 2, pseudogene [Source:HGNC Symbol;Acc:HGNC:5256]	11	-1	27888838	27891033	0.11336344308314406	0.9763629503094807	0.9046941205544506	0.36591852296480043	0.9352374581278405	0.9041449936812296	FALSE
ENSG00000117758	23673	STX12	STX12	protein_coding	syntaxin 12 [Source:HGNC Symbol;Acc:HGNC:11430]	1	1	27773219	27824443	-0.037623183452669906	6.435422680149298	-0.9046885761915682	0.3659496639036087	0.9352374581278405	-0.9040862591864476	FALSE
ENSG00000242808	347689	SOX2-OT	SOX2-OT	lncRNA	SOX2 overlapping transcript [Source:HGNC Symbol;Acc:HGNC:20209]	3	1	180989762	181836880	0.10185911546733384	1.798182535950368	0.9045670080209786	0.3659966077108431	0.9352374581278405	0.9039977250137106	FALSE
ENSG00000226571	NA	AL592429.2	AL592429.2	lncRNA	novel transcript	6	1	139271362	139667284	-0.08894724674325172	2.9462391416822302	-0.9046255047315266	0.3660202117026713	0.9352374581278405	-0.9039532114912179	FALSE
ENSG00000150991	7316	UBC	UBC	protein_coding	ubiquitin C [Source:HGNC Symbol;Acc:HGNC:12468]	12	-1	124911604	124917368	0.06608941736236584	7.361915078480371	0.9042700897792195	0.3661813077464412	0.9352374581278405	0.903649456777964	FALSE
ENSG00000255319	NA	ENPP7P8	ENPP7P8	transcribed_unprocessed_pseudogene	ectonucleotide pyrophosphatase/phosphodiesterase 7 pseudogene 8 [Source:HGNC Symbol;Acc:HGNC:48691]	11	1	71711740	71781183	0.17833281039268645	2.5520604479500633	0.9042518460170549	0.36619689646083686	0.9352374581278405	0.9036200678953408	FALSE
ENSG00000233654	105376748	AC108047.1	AC108047.1	lncRNA	novel transcript	2	1	190534855	190569776	0.13056471362035196	0.12236847705068557	0.9039882267400733	0.36629380508292253	0.9352374581278405	0.9034373868103446	FALSE
ENSG00000113387	10923	SUB1	SUB1	protein_coding	SUB1 regulator of transcription [Source:HGNC Symbol;Acc:HGNC:19985]	5	1	32531633	32604079	-0.048464699048159865	7.15756504913864	-0.9040271177261412	0.3662984322816406	0.9352374581278405	-0.9034286648970771	FALSE
ENSG00000100227	84271	POLDIP3	POLDIP3	protein_coding	DNA polymerase delta interacting protein 3 [Source:HGNC Symbol;Acc:HGNC:23782]	22	-1	42583721	42614962	-0.027714737218889063	5.7711265638277025	-0.9039089084382281	0.3663452721024172	0.9352374581278405	-0.9033403793104418	FALSE
ENSG00000186575	4771	NF2	NF2	protein_coding	neurofibromin 2 [Source:HGNC Symbol;Acc:HGNC:7773]	22	1	29603556	29698598	0.04408487069261646	4.988514876673295	0.9038897457845578	0.36634857918523744	0.9352374581278405	0.9033341462532374	FALSE
ENSG00000105732	64763	ZNF574	ZNF574	protein_coding	zinc finger protein 574 [Source:HGNC Symbol;Acc:HGNC:26166]	19	1	42068477	42081552	0.053047452239813	3.0952610640423948	0.9038729577954278	0.3663693299415137	0.9352374581278405	0.9032950368601177	FALSE
ENSG00000105854	5445	PON2	PON2	protein_coding	paraoxonase 2 [Source:HGNC Symbol;Acc:HGNC:9205]	7	-1	95404862	95435329	0.07467096432920073	2.9914385639573893	0.9037754237606296	0.36644524970019243	0.9352374581278405	0.9031519610439146	FALSE
ENSG00000169683	201255	LRRC45	LRRC45	protein_coding	leucine rich repeat containing 45 [Source:HGNC Symbol;Acc:HGNC:28302]	17	1	82023305	82031151	-0.07672745979610429	1.7660847367611052	-0.9035592980681864	0.3665264486781552	0.9352374581278405	-0.9029989566475434	FALSE
ENSG00000133985	23508	TTC9	TTC9	protein_coding	tetratricopeptide repeat domain 9 [Source:HGNC Symbol;Acc:HGNC:20267]	14	1	70641916	70675366	0.0888491666861988	4.880643020103645	0.9037572095378237	0.366529054895813	0.9352374581278405	0.9029940460644528	FALSE
ENSG00000155093	5799	PTPRN2	PTPRN2	protein_coding	protein tyrosine phosphatase receptor type N2 [Source:HGNC Symbol;Acc:HGNC:9677]	7	-1	157539056	158587823	-0.09769540752775718	3.7052421778102405	-0.9037226023636717	0.3665667327053983	0.9352374581278405	-0.9029230567232805	FALSE
ENSG00000116668	54823	SWT1	SWT1	protein_coding	SWT1 RNA endoribonuclease homolog [Source:HGNC Symbol;Acc:HGNC:16785]	1	1	185157080	185291781	-0.05637345476665079	4.441799075200347	-0.9034934528117968	0.36657546495975746	0.9352374581278405	-0.9029066047978754	FALSE
ENSG00000162614	91624	NEXN	NEXN	protein_coding	nexilin F-actin binding protein [Source:HGNC Symbol;Acc:HGNC:29557]	1	1	77888513	77943895	0.09648289019507583	4.7761764082202545	0.9036291608207154	0.366589043404272	0.9352374581278405	0.9028810229368818	FALSE
ENSG00000142751	54707	GPN2	GPN2	protein_coding	GPN-loop GTPase 2 [Source:HGNC Symbol;Acc:HGNC:25513]	1	-1	26876132	26890283	0.04314771255213312	4.3121382818802525	0.9030744042705326	0.36677591603672044	0.9352374581278405	0.9025290139156958	FALSE
ENSG00000144445	151050	KANSL1L	KANSL1L	protein_coding	KAT8 regulatory NSL complex subunit 1 like [Source:HGNC Symbol;Acc:HGNC:26310]	2	-1	210021421	210171409	-0.05274816452548414	5.663561615270292	-0.9030650287098646	0.36682354217181967	0.9352374581278405	-0.9024393192000943	FALSE
ENSG00000164674	94120	SYTL3	SYTL3	protein_coding	synaptotagmin like 3 [Source:HGNC Symbol;Acc:HGNC:15587]	6	1	158650014	158764876	-0.06939552242306224	6.664386765879173	-0.9027625701426715	0.3669847154290661	0.9352374581278405	-0.9021358340418963	FALSE
ENSG00000118705	6185	RPN2	RPN2	protein_coding	ribophorin II [Source:HGNC Symbol;Acc:HGNC:10382]	20	1	37178410	37241619	-0.048430168927430906	6.652439607052229	-0.9026812608443471	0.36702043502700776	0.9352374581278405	-0.9020685861916385	FALSE
ENSG00000205534	NA	SMG1P2	SMG1P2	unprocessed_pseudogene	SMG1 pseudogene 2 [Source:HGNC Symbol;Acc:HGNC:49859]	16	-1	29527568	29594966	-0.058385594025788023	4.125836173525678	-0.9025064537639373	0.3671198032611275	0.9352374581278405	-0.9018815310698317	FALSE
ENSG00000174175	6403	SELP	SELP	protein_coding	selectin P [Source:HGNC Symbol;Acc:HGNC:10721]	1	-1	169588849	169630193	-0.10591167529772871	4.308818572028651	-0.9026241683949453	0.36712391065651795	0.9352374581278405	-0.901873799807772	FALSE
ENSG00000136811	4957	ODF2	ODF2	protein_coding	outer dense fiber of sperm tails 2 [Source:HGNC Symbol;Acc:HGNC:8114]	9	1	128455186	128501292	0.04041485854037141	5.079535638923366	0.9023681574154538	0.36716344228203646	0.9352374581278405	0.9017993930347002	FALSE
ENSG00000172893	1717	DHCR7	DHCR7	protein_coding	7-dehydrocholesterol reductase [Source:HGNC Symbol;Acc:HGNC:2860]	11	-1	71428193	71452868	-0.09689123384375842	2.126665646618135	-0.9021917334257543	0.367265082149996	0.9352374581278405	-0.901608108498211	FALSE
ENSG00000153495	121793	TEX29	TEX29	protein_coding	testis expressed 29 [Source:HGNC Symbol;Acc:HGNC:20370]	13	1	111316184	111344249	-0.11137748798344055	0.09246036618881723	-0.9021041109059283	0.36729327867882133	0.9352374581278405	-0.9015550489463232	FALSE
ENSG00000163116	285555	STPG2	STPG2	protein_coding	sperm tail PG-rich repeat containing 2 [Source:HGNC Symbol;Acc:HGNC:28712]	4	-1	97184093	98143476	-0.09191566231094872	1.723116229299813	-0.9021053912654545	0.3673181744069859	0.9352374581278405	-0.9015082028717522	FALSE
ENSG00000074706	26034	IPCEF1	IPCEF1	protein_coding	interaction protein for cytohesin exchange factors 1 [Source:HGNC Symbol;Acc:HGNC:21204]	6	-1	154154496	154356792	-0.04904795793432282	7.745462527739122	-0.9021476197615708	0.36734994739314386	0.9352374581278405	-0.9014484187943091	FALSE
ENSG00000075399	9605	VPS9D1	VPS9D1	protein_coding	VPS9 domain containing 1 [Source:HGNC Symbol;Acc:HGNC:13526]	16	-1	89707134	89720898	-0.08963372846665774	5.277427347768331	-0.902026280683343	0.36736154732389237	0.9352374581278405	-0.9014265931577162	FALSE
ENSG00000170606	3308	HSPA4	HSPA4	protein_coding	heat shock protein family A (Hsp70) member 4 [Source:HGNC Symbol;Acc:HGNC:5237]	5	1	133052013	133106449	0.035947776926301245	5.782672347426933	0.9019209045134093	0.3674095342481417	0.9352374581278405	0.9013363088040236	FALSE
ENSG00000152128	81615	TMEM163	TMEM163	protein_coding	transmembrane protein 163 [Source:HGNC Symbol;Acc:HGNC:25380]	2	-1	134455759	134719000	-0.11930749027553311	1.3259634888269232	-0.901613407194163	0.3675895726712656	0.9352374581278405	-0.9009976434028185	FALSE
ENSG00000278668	NA	AC005899.7	AC005899.7	lncRNA	novel transcript	17	1	32410159	32410746	-0.1052828085004347	0.07486483186964912	-0.9015425154993069	0.367599576514959	0.9352374581278405	-0.9009788284739817	FALSE
ENSG00000184500	5627	PROS1	PROS1	protein_coding	protein S [Source:HGNC Symbol;Acc:HGNC:9456]	3	-1	93873033	93980003	0.14385940554248533	2.7466151054766175	0.9016720813137943	0.3676486103583133	0.9352374581278405	0.9008866117062921	FALSE
ENSG00000092929	201294	UNC13D	UNC13D	protein_coding	unc-13 homolog D [Source:HGNC Symbol;Acc:HGNC:23147]	17	-1	75827225	75844717	-0.05730312315219255	7.204350708369826	-0.9012759858147237	0.3677740209115833	0.9352374581278405	-0.9006507899473877	FALSE
ENSG00000182168	8633	UNC5C	UNC5C	protein_coding	unc-5 netrin receptor C [Source:HGNC Symbol;Acc:HGNC:12569]	4	-1	95162504	95549206	-0.1485678760482843	-0.11289765805688191	-0.9011943709673647	0.36778420151309044	0.9352374581278405	-0.9006316485622513	FALSE
ENSG00000160789	4000	LMNA	LMNA	protein_coding	lamin A/C [Source:HGNC Symbol;Acc:HGNC:6636]	1	1	156082573	156140089	-0.09178749991038204	3.4866151180641793	-0.9013436318132012	0.3678285124678733	0.9352374581278405	-0.9005483397398909	FALSE
ENSG00000204977	10206	TRIM13	TRIM13	protein_coding	tripartite motif containing 13 [Source:HGNC Symbol;Acc:HGNC:9976]	13	1	49995888	50020481	0.035846308091784795	3.951644785261599	0.9010612404920709	0.3678523138836831	0.9352374581278405	0.9005035933876331	FALSE
ENSG00000214357	54492	NEURL1B	NEURL1B	protein_coding	neuralized E3 ubiquitin protein ligase 1B [Source:HGNC Symbol;Acc:HGNC:35422]	5	1	172641263	172691540	0.14508559931659093	-0.6130833394611653	0.9010451718825369	0.3678709614497204	0.9352374581278405	0.9004685374655623	FALSE
ENSG00000185418	123283	TARSL2	TARSL2	protein_coding	threonyl-tRNA synthetase like 2 [Source:HGNC Symbol;Acc:HGNC:24728]	15	-1	101653596	101724473	0.057456353506971425	4.623186799875666	0.9011326879711699	0.36787255086846016	0.9352374581278405	0.900465549537541	FALSE
ENSG00000083290	9706	ULK2	ULK2	protein_coding	unc-51 like autophagy activating kinase 2 [Source:HGNC Symbol;Acc:HGNC:13480]	17	-1	19770829	19867936	0.06313444440983051	4.5846958912297415	0.9009897660811278	0.36789328692555845	0.9352374581278405	0.9004265688247821	FALSE
ENSG00000249859	NA	PVT1	PVT1	lncRNA	Pvt1 oncogene [Source:HGNC Symbol;Acc:HGNC:9709]	8	1	127794526	128187101	-0.07467274303883364	5.8288800974692165	-0.9008621176428264	0.36799779509826624	0.9352374581278405	-0.9002301297763095	FALSE
ENSG00000104412	9694	EMC2	EMC2	protein_coding	ER membrane protein complex subunit 2 [Source:HGNC Symbol;Acc:HGNC:28963]	8	1	108443601	108489196	-0.05134701158537869	4.198398434044204	-0.9007678793073689	0.3680205179630651	0.9352374581278405	-0.9001874232841135	FALSE
ENSG00000166685	9382	COG1	COG1	protein_coding	component of oligomeric golgi complex 1 [Source:HGNC Symbol;Acc:HGNC:6545]	17	1	73192632	73208507	0.03740490656756812	4.419658231537994	0.900704918660583	0.3680486280766071	0.9352374581278405	0.9001345939980352	FALSE
ENSG00000104974	11024	LILRA1	LILRA1	protein_coding	leukocyte immunoglobulin like receptor A1 [Source:HGNC Symbol;Acc:HGNC:6602]	19	1	54593582	54602381	0.06800449006940568	6.262228946226452	0.9008237537226742	0.3680511060756668	0.9352374581278405	0.9001299370430208	FALSE
ENSG00000163430	11167	FSTL1	FSTL1	protein_coding	follistatin like 1 [Source:HGNC Symbol;Acc:HGNC:3972]	3	-1	120392293	120450993	0.15986735755615644	1.9752153649596687	0.9007721349867986	0.36815815937222873	0.9352374581278405	0.8999287681981006	FALSE
ENSG00000182831	29035	C16orf72	C16orf72	protein_coding	chromosome 16 open reading frame 72 [Source:HGNC Symbol;Acc:HGNC:30103]	16	1	9091644	9121635	-0.06889050348360204	7.5694394808217655	-0.9003971300034328	0.36821052405746246	0.9352374581278405	-0.8998303805375678	FALSE
ENSG00000259845	NA	HERC2P10	HERC2P10	unprocessed_pseudogene	hect domain and RLD 2 pseudogene 10 [Source:HGNC Symbol;Acc:HGNC:39056]	15	1	30815271	30844153	-0.26832947030650595	-0.14151958218512153	-0.9006737211315464	0.36831754267791994	0.9352374581278405	-0.8996293310465027	FALSE
ENSG00000118420	90025	UBE3D	UBE3D	protein_coding	ubiquitin protein ligase E3D [Source:HGNC Symbol;Acc:HGNC:21381]	6	-1	82892390	83065841	0.08074564070969847	3.91120791202145	0.9002111846233645	0.3683608247096215	0.9352374581278405	0.8995480300050558	FALSE
ENSG00000163655	8833	GMPS	GMPS	protein_coding	guanine monophosphate synthase [Source:HGNC Symbol;Acc:HGNC:4378]	3	1	155870650	155944020	0.05230751744843598	5.0674026102080525	0.899972759576257	0.3684431307208569	0.9352374581278405	0.8993934426562318	FALSE
ENSG00000226179	NA	LINC00685	LINC00685	lncRNA	long intergenic non-protein coding RNA 685 [Source:HGNC Symbol;Acc:HGNC:27560]	X	1	320990	321851	0.13709688033159456	-0.19714203310164743	0.899829130477402	0.36849246651631173	0.9352374581278405	0.8993007903483212	FALSE
ENSG00000285091	NA	AL109840.2	AL109840.2	lncRNA	novel transcript	20	-1	58916000	58981169	-0.11543770698682865	0.4952744896847511	-0.8996994605804854	0.3685918604972367	0.9352374581278405	-0.8991141525280195	FALSE
ENSG00000120784	22835	ZFP30	ZFP30	protein_coding	ZFP30 zinc finger protein [Source:HGNC Symbol;Acc:HGNC:29555]	19	-1	37613749	37692337	0.08147435369332312	2.8832330223417864	0.899603222306476	0.368650406503912	0.9352374581278405	0.8990042319647987	FALSE
ENSG00000106100	10392	NOD1	NOD1	protein_coding	nucleotide binding oligomerization domain containing 1 [Source:HGNC Symbol;Acc:HGNC:16390]	7	-1	30424527	30478784	0.056285734014903	4.244157924575757	0.8995410297957335	0.36865941761070475	0.9352374581278405	0.8989873145093216	FALSE
ENSG00000133065	254428	SLC41A1	SLC41A1	protein_coding	solute carrier family 41 member 1 [Source:HGNC Symbol;Acc:HGNC:19429]	1	-1	205789094	205813748	0.08751478110773814	3.3513627689414514	0.8996087356973206	0.36868552413627953	0.9352374581278405	0.8989383035602412	FALSE
ENSG00000144815	91775	NXPE3	NXPE3	protein_coding	neurexophilin and PC-esterase domain family member 3 [Source:HGNC Symbol;Acc:HGNC:28238]	3	1	101779202	101828231	-0.05469658188436721	5.714269406973083	-0.899507286562405	0.36871801940976934	0.9352374581278405	-0.8988773017451583	FALSE
ENSG00000131844	64087	MCCC2	MCCC2	protein_coding	methylcrotonoyl-CoA carboxylase 2 [Source:HGNC Symbol;Acc:HGNC:6937]	5	1	71587288	71658706	0.05825380921317702	4.916449987772671	0.8992749684785183	0.368824113291106	0.9352374581278405	0.8986781600847382	FALSE
ENSG00000228981	NA	AC097658.1	AC097658.1	processed_pseudogene	ribosomal protein S2 (RPS2) pseudogene	4	-1	143349275	143350117	-0.149271622319673	-0.09507683954525585	-0.8991666127601867	0.36890093055877893	0.9352374581278405	-0.89853399382026	FALSE
ENSG00000129071	8930	MBD4	MBD4	protein_coding	methyl-CpG binding domain 4, DNA glycosylase [Source:HGNC Symbol;Acc:HGNC:6919]	3	-1	129430944	129440179	0.049898443535286496	6.139872759811275	0.8990729888455861	0.3689202682463727	0.9352374581278405	0.8984977048939167	FALSE
ENSG00000189127	340120	ANKRD34B	ANKRD34B	protein_coding	ankyrin repeat domain 34B [Source:HGNC Symbol;Acc:HGNC:33736]	5	-1	80556755	80570280	-0.23234899572721956	1.0077185125399777	-0.8993764869629494	0.3689378644800988	0.9352374581278405	-0.8984646849920089	FALSE
ENSG00000145050	7873	MANF	MANF	protein_coding	mesencephalic astrocyte derived neurotrophic factor [Source:HGNC Symbol;Acc:HGNC:15461]	3	1	51385291	51389397	-0.07089251240744865	4.3120484360920495	-0.8990404721620138	0.36894578081904816	0.9352374581278405	-0.8984498300453294	FALSE
ENSG00000110583	79829	NAA40	NAA40	protein_coding	N(alpha)-acetyltransferase 40, NatD catalytic subunit [Source:HGNC Symbol;Acc:HGNC:25845]	11	1	63938959	63957319	0.059036759606168054	3.3950842437713242	0.8989231901315535	0.3690264028437128	0.9352889762269329	0.8982985547509243	FALSE
ENSG00000234545	257415	FAM133B	FAM133B	protein_coding	family with sequence similarity 133 member B [Source:HGNC Symbol;Acc:HGNC:28629]	7	-1	92560758	92590393	0.05199641942263433	5.286772670610219	0.8987223767877401	0.36910537761842255	0.9353081706965778	0.8981503902056899	FALSE
ENSG00000089157	6175	RPLP0	RPLP0	protein_coding	ribosomal protein lateral stalk subunit P0 [Source:HGNC Symbol;Acc:HGNC:10371]	12	-1	120196699	120201235	0.06872739258323968	7.306802143561458	0.8984714662829655	0.369269934647816	0.9353081706965778	0.897841728149866	FALSE
ENSG00000186130	10773	ZBTB6	ZBTB6	protein_coding	zinc finger and BTB domain containing 6 [Source:HGNC Symbol;Acc:HGNC:16764]	9	-1	122908056	122913323	0.07837581117003145	3.801555325523394	0.8984370550725981	0.36927120209270237	0.9353081706965778	0.8978393511166951	FALSE
ENSG00000091181	3568	IL5RA	IL5RA	protein_coding	interleukin 5 receptor subunit alpha [Source:HGNC Symbol;Acc:HGNC:6017]	3	-1	3066326	3126613	0.17081470998004944	3.2016977736478425	0.8983064371228298	0.36934900251445846	0.9353081706965778	0.8976934498029493	FALSE
ENSG00000167528	121274	ZNF641	ZNF641	protein_coding	zinc finger protein 641 [Source:HGNC Symbol;Acc:HGNC:31834]	12	-1	48337180	48351414	-0.06851524952099819	6.220442415298886	-0.8985597894003625	0.3693494361653895	0.9353081706965778	-0.8976926366187457	FALSE
ENSG00000177409	219285	SAMD9L	SAMD9L	protein_coding	sterile alpha motif domain containing 9 like [Source:HGNC Symbol;Acc:HGNC:1349]	7	-1	93130056	93148385	0.13209146886359946	7.517927819537956	0.897807719055195	0.36960034130271935	0.9353081706965778	0.8972222376478116	FALSE
ENSG00000189149	NA	CRYM-AS1	CRYM-AS1	transcribed_unitary_pseudogene	CRYM antisense RNA 1 [Source:HGNC Symbol;Acc:HGNC:34405]	16	1	21300849	21339037	-0.14093914848689654	-0.08783780736263538	-0.8977004166267382	0.3696255580470609	0.9353081706965778	-0.8971749720716986	FALSE
ENSG00000107651	11196	SEC23IP	SEC23IP	protein_coding	SEC23 interacting protein [Source:HGNC Symbol;Acc:HGNC:17018]	10	1	119892730	119944657	0.048499558292578904	5.356559088677767	0.8976899933243049	0.36965047163542	0.9353081706965778	0.8971282766911085	FALSE
ENSG00000185267	441549	CDNF	CDNF	protein_coding	cerebral dopamine neurotrophic factor [Source:HGNC Symbol;Acc:HGNC:24913]	10	-1	14819245	14838575	0.12843221544526112	0.2822735187607707	0.8975368358303943	0.3697251810133383	0.9353081706965778	0.8969882611048209	FALSE
ENSG00000256249	NA	AC026333.3	AC026333.3	lncRNA	novel transcript	12	1	122687125	122715979	-0.13320536858177712	0.6274774033522202	-0.897435989682812	0.3697970056952675	0.9353081706965778	-0.8968536684106387	FALSE
ENSG00000250548	NA	LINC01303	LINC01303	lncRNA	long intergenic non-protein coding RNA 1303 [Source:HGNC Symbol;Acc:HGNC:50470]	14	-1	61556273	61570653	-0.14510184417488725	1.485498910228364	-0.8974798336504057	0.36983276194616954	0.9353081706965778	-0.8967866706185358	FALSE
ENSG00000182287	8905	AP1S2	AP1S2	protein_coding	adaptor related protein complex 1 subunit sigma 2 [Source:HGNC Symbol;Acc:HGNC:560]	X	-1	15825806	15854931	0.06535623508098354	7.302791110720083	0.8973280966701088	0.36988277597135266	0.9353081706965778	0.8966929642670229	FALSE
ENSG00000078304	5527	PPP2R5C	PPP2R5C	protein_coding	protein phosphatase 2 regulatory subunit B'gamma [Source:HGNC Symbol;Acc:HGNC:9311]	14	1	101761798	101927989	-0.03309624992091109	8.536932552140085	-0.8973390430466882	0.36988775249125305	0.9353081706965778	-0.8966836406826871	FALSE
ENSG00000149257	871	SERPINH1	SERPINH1	protein_coding	serpin family H member 1 [Source:HGNC Symbol;Acc:HGNC:1546]	11	1	75562056	75572783	0.09317143848887643	1.3825572502352048	0.8972166603978912	0.3698918686253685	0.9353081706965778	0.8966759291028642	FALSE
ENSG00000118960	64342	HS1BP3	HS1BP3	protein_coding	HCLS1 binding protein 3 [Source:HGNC Symbol;Acc:HGNC:24979]	2	-1	20560448	20651130	0.04939148309838792	4.892991951821341	0.8969767337973581	0.3700626923341461	0.9353081706965778	0.8963559377910519	FALSE
ENSG00000235531	NA	MSC-AS1	MSC-AS1	lncRNA	MSC antisense RNA 1 [Source:HGNC Symbol;Acc:HGNC:48724]	8	1	71828167	72118393	-0.11242742830056152	3.2812345029368135	-0.897191413286956	0.37006950987773835	0.9353081706965778	-0.8963431688997797	FALSE
ENSG00000145949	340156	MYLK4	MYLK4	protein_coding	myosin light chain kinase family member 4 [Source:HGNC Symbol;Acc:HGNC:27972]	6	-1	2663629	2750922	0.08750818489220225	0.8824883562251287	0.8965084431948628	0.37027092098232084	0.9353081706965778	0.8959660026804548	FALSE
ENSG00000213976	NA	AC010615.1	AC010615.1	unprocessed_pseudogene	zinc finger protein pseudogene	19	1	21382865	21387177	0.10604079166576219	1.5164791627323928	0.8965128532766974	0.3703214710091941	0.9353081706965778	0.8958713617574541	FALSE
ENSG00000132341	5901	RAN	RAN	protein_coding	RAN, member RAS oncogene family [Source:HGNC Symbol;Acc:HGNC:9846]	12	1	130872037	130877678	0.0556258424380891	5.796204519343211	0.8963316530466489	0.37038856860175506	0.9353081706965778	0.8957457524942115	FALSE
ENSG00000285467	728635	AL136419.1	AL136419.1	lncRNA	dehydrogenase/reductase 4 like 1 [Source:NCBI gene;Acc:728635]	14	1	23969931	24051377	-0.13016399467375941	0.5474451641963634	-0.8962884866948194	0.3704022929438989	0.9353081706965778	-0.8957200617410475	FALSE
ENSG00000142197	9980	DOP1B	DOP1B	protein_coding	DOP1 leucine zipper like protein B [Source:HGNC Symbol;Acc:HGNC:1291]	21	1	36156782	36294274	-0.039446789765994694	5.815465247863797	-0.8963165864201914	0.3704053354123604	0.9353081706965778	-0.895714366589561	FALSE
ENSG00000111057	3875	KRT18	KRT18	protein_coding	keratin 18 [Source:HGNC Symbol;Acc:HGNC:6430]	12	1	52948871	52952906	-0.1538948694816875	-0.5202315250810552	-0.896232513658636	0.3704163963415218	0.9353081706965778	-0.8956936620454837	FALSE
ENSG00000119421	4702	NDUFA8	NDUFA8	protein_coding	NADH:ubiquinone oxidoreductase subunit A8 [Source:HGNC Symbol;Acc:HGNC:7692]	9	-1	122144058	122159779	0.05926598372293723	3.0925028661309386	0.8961240663338009	0.3704776504165007	0.9353081706965778	0.8955790097588788	FALSE
ENSG00000198900	7150	TOP1	TOP1	protein_coding	DNA topoisomerase I [Source:HGNC Symbol;Acc:HGNC:11986]	20	1	41028822	41124487	-0.0450394162917096	8.001090159918379	-0.8962242316835988	0.37048116825219357	0.9353081706965778	-0.8955724256090067	FALSE
ENSG00000053770	55745	AP5M1	AP5M1	protein_coding	adaptor related protein complex 5 subunit mu 1 [Source:HGNC Symbol;Acc:HGNC:20192]	14	1	57268924	57298742	0.06168990178773015	5.233482938499247	0.8959681729507659	0.37057560833747183	0.9353943467733971	0.8953956815285428	FALSE
ENSG00000184897	8971	H1FX	H1FX	protein_coding	H1 histone family member X [Source:HGNC Symbol;Acc:HGNC:4722]	3	-1	129314771	129316286	0.0752708072642978	4.865089122133877	0.895646814265981	0.370749939096071	0.9355682030494087	0.8950694959581468	FALSE
ENSG00000167302	146705	TEPSIN	TEPSIN	protein_coding	TEPSIN adaptor related protein complex 4 accessory protein [Source:HGNC Symbol;Acc:HGNC:26458]	17	-1	81228277	81239091	0.04371999330404108	4.951183839798196	0.8955742369238705	0.3707872508012333	0.9355682030494087	0.8949996954070462	FALSE
ENSG00000094841	139596	UPRT	UPRT	protein_coding	uracil phosphoribosyltransferase homolog [Source:HGNC Symbol;Acc:HGNC:28334]	X	1	75156388	75304885	0.06013449834782536	2.891779103620175	0.8954116932019874	0.37087174694733605	0.9355682030494087	0.8948416410858228	FALSE
ENSG00000237438	NA	CECR7	CECR7	transcribed_unprocessed_pseudogene	cat eye syndrome chromosome region, candidate 7 [Source:HGNC Symbol;Acc:HGNC:1845]	22	1	17036570	17060825	0.12081480494548913	1.2965822203133641	0.8955993285444738	0.37091141726496624	0.9355682030494087	0.8947674434580882	FALSE
ENSG00000183077	125061	AFMID	AFMID	protein_coding	arylformamidase [Source:HGNC Symbol;Acc:HGNC:20910]	17	1	78187317	78207701	-0.06714029201182559	2.7560233339722555	-0.8952233131298257	0.3709728880193264	0.9355682030494087	-0.8946524809758362	FALSE
ENSG00000157870	127281	PRXL2B	PRXL2B	protein_coding	peroxiredoxin like 2B [Source:HGNC Symbol;Acc:HGNC:28390]	1	1	2586491	2591469	0.06539219351371361	3.0070451442781767	0.8951360184459329	0.3710219147697523	0.9355682030494087	0.8945607997201388	FALSE
ENSG00000234323	NA	LINC01505	LINC01505	lncRNA	long intergenic non-protein coding RNA 1505 [Source:HGNC Symbol;Acc:HGNC:51186]	9	1	105993310	106740875	0.14846801280822675	2.6276569760740216	0.8951720276211282	0.37106670009412435	0.9355682030494087	0.8944770566088628	FALSE
ENSG00000165527	382	ARF6	ARF6	protein_coding	ADP ribosylation factor 6 [Source:HGNC Symbol;Acc:HGNC:659]	14	1	49893082	49897054	0.0387779503054837	7.111675154403145	0.8947829901023879	0.37122473638566456	0.9356714685320723	0.8941815980677541	FALSE
ENSG00000141582	8535	CBX4	CBX4	protein_coding	chromobox 4 [Source:HGNC Symbol;Acc:HGNC:1554]	17	-1	79833156	79839440	0.038026330595628544	5.06241268614243	0.894624493826678	0.37128087648191765	0.9356714685320723	0.8940766595023373	FALSE
ENSG00000099795	4713	NDUFB7	NDUFB7	protein_coding	NADH:ubiquinone oxidoreductase subunit B7 [Source:HGNC Symbol;Acc:HGNC:7702]	19	-1	14566078	14572066	0.05419606219897366	3.6540428299443533	0.8944557544468233	0.3713874243915074	0.9356714685320723	0.8938775243776688	FALSE
ENSG00000198805	4860	PNP	PNP	protein_coding	purine nucleoside phosphorylase [Source:HGNC Symbol;Acc:HGNC:7892]	14	1	20468954	20477094	-0.07323764468468852	4.9525975635649155	-0.8944005565931712	0.3714257284723127	0.9356714685320723	-0.8938059437614282	FALSE
ENSG00000110324	3587	IL10RA	IL10RA	protein_coding	interleukin 10 receptor subunit alpha [Source:HGNC Symbol;Acc:HGNC:5964]	11	1	117986348	118003037	0.06109724406379158	7.1031792671233625	0.8939330003575018	0.3716760802883291	0.9356714685320723	0.8933382124189676	FALSE
ENSG00000261490	NA	AC005674.2	AC005674.2	lncRNA	novel transcript, overlapping WDR1	4	-1	10068089	10073019	0.0739705345978603	3.559568845566782	0.8938657847638307	0.3717220238390614	0.9356714685320723	0.8932523974814272	FALSE
ENSG00000269191	NA	AC005387.2	AC005387.2	lncRNA	novel transcript, antisense to FKBP8	19	1	18532908	18536188	-0.16621753431104436	1.8163582127752493	-0.8938789469976497	0.37172928083200896	0.9356714685320723	-0.8932388432230373	FALSE
ENSG00000225422	NA	RBMS1P1	RBMS1P1	processed_pseudogene	RNA binding motif single stranded interacting protein 1 pseudogene 1 [Source:HGNC Symbol;Acc:HGNC:9908]	12	-1	66234079	66235234	-0.10650033534435532	0.37025026593199467	-0.893798339596734	0.3717364850112844	0.9356714685320723	-0.89322538776977	FALSE
ENSG00000171603	22883	CLSTN1	CLSTN1	protein_coding	calsyntenin 1 [Source:HGNC Symbol;Acc:HGNC:17447]	1	-1	9729026	9824526	0.06273283648207695	6.300341237900677	0.8937796324338051	0.3717716280301828	0.9356714685320723	0.8931597524589385	FALSE
ENSG00000237461	NA	AL359710.1	AL359710.1	lncRNA	novel transcript	9	-1	99396987	99819921	0.1169432858231537	0.02846770787208133	0.893514108264211	0.37186368103320144	0.9356714685320723	0.8929878467213044	FALSE
ENSG00000114520	8723	SNX4	SNX4	protein_coding	sorting nexin 4 [Source:HGNC Symbol;Acc:HGNC:11175]	3	-1	125446650	125520202	0.03452481017645059	4.821381327322515	0.893268299220205	0.3720089529479088	0.9356714685320723	0.8927166102130839	FALSE
ENSG00000164934	25879	DCAF13	DCAF13	protein_coding	DDB1 and CUL4 associated factor 13 [Source:HGNC Symbol;Acc:HGNC:24535]	8	1	103414714	103443453	0.05621976766133763	3.6875631562225815	0.893269151383764	0.37201583924935355	0.9356714685320723	0.8927037544624948	FALSE
ENSG00000173928	126074	SWSAP1	SWSAP1	protein_coding	SWIM-type zinc finger 7 associated protein 1 [Source:HGNC Symbol;Acc:HGNC:26638]	19	1	11374666	11376951	0.07005729896214485	1.7399013961091419	0.8930138115449312	0.3721454794569238	0.9356714685320723	0.8924617620620084	FALSE
ENSG00000173039	5970	RELA	RELA	protein_coding	RELA proto-oncogene, NF-kB subunit [Source:HGNC Symbol;Acc:HGNC:9955]	11	-1	65653597	65663090	0.03504303165195033	5.7372787659011335	0.8930370636162287	0.3721496243266236	0.9356714685320723	0.8924540259189426	FALSE
ENSG00000226002	NA	GTF2IP14	GTF2IP14	unprocessed_pseudogene	general transcription factor IIi pseudogene 14 [Source:HGNC Symbol;Acc:HGNC:51726]	7	1	65084103	65100232	-0.16140400436002014	-0.33045809163121476	-0.8929678244589015	0.3722346771527407	0.9356714685320723	-0.8922952918680421	FALSE
ENSG00000187189	23270	TSPYL4	TSPYL4	protein_coding	TSPY like 4 [Source:HGNC Symbol;Acc:HGNC:21559]	6	-1	116249964	116254075	0.06835384045833637	3.0083113297080657	0.8928420139730884	0.37224784338933303	0.9356714685320723	0.8922707217361731	FALSE
ENSG00000112343	10475	TRIM38	TRIM38	protein_coding	tripartite motif containing 38 [Source:HGNC Symbol;Acc:HGNC:10059]	6	1	25962802	25991231	0.0453481900344439	7.857786075090461	0.8928369381562204	0.3722496460106347	0.9356714685320723	0.892267357821905	FALSE
ENSG00000132825	5509	PPP1R3D	PPP1R3D	protein_coding	protein phosphatase 1 regulatory subunit 3D [Source:HGNC Symbol;Acc:HGNC:9294]	20	-1	59936663	59940305	-0.09505297401904844	5.009241461523125	-0.8927723555637868	0.3722861007792072	0.9356714685320723	-0.8921993308822581	FALSE
ENSG00000126756	8409	UXT	UXT	protein_coding	ubiquitously expressed prefoldin like chaperone [Source:HGNC Symbol;Acc:HGNC:12641]	X	-1	47651796	47659180	0.054726549837030625	4.986170524122945	0.8927567087074452	0.3722863661081891	0.9356714685320723	0.8921988357764709	FALSE
ENSG00000008018	5689	PSMB1	PSMB1	protein_coding	proteasome subunit beta 1 [Source:HGNC Symbol;Acc:HGNC:9537]	6	-1	170535120	170553307	0.025526201105422253	6.099862844060339	0.8926900084265489	0.37231411925600866	0.9356714685320723	0.8921470494109303	FALSE
ENSG00000103199	26048	ZNF500	ZNF500	protein_coding	zinc finger protein 500 [Source:HGNC Symbol;Acc:HGNC:23716]	16	-1	4748239	4767624	0.08554313271878256	1.6044540971205405	0.89251084170023	0.37240931315700954	0.9357590889969828	0.8919694392248144	FALSE
ENSG00000073849	6480	ST6GAL1	ST6GAL1	protein_coding	ST6 beta-galactoside alpha-2,6-sialyltransferase 1 [Source:HGNC Symbol;Acc:HGNC:10860]	3	1	186930502	187078553	0.05526966635881703	8.102412560840474	0.8921329871969945	0.37268288916284376	0.936031134744746	0.8914591651223535	FALSE
ENSG00000163320	8545	CGGBP1	CGGBP1	protein_coding	CGG triplet repeat binding protein 1 [Source:HGNC Symbol;Acc:HGNC:1888]	3	-1	88051944	88149885	0.0613266417557119	6.103432146793204	0.8920199986598064	0.37269758866879055	0.936031134744746	0.8914317541676395	FALSE
ENSG00000151150	288	ANK3	ANK3	protein_coding	ankyrin 3 [Source:HGNC Symbol;Acc:HGNC:494]	10	-1	60026298	60733490	0.1148062688351077	6.211512045512056	0.8921244574950339	0.37274024263067784	0.936031134744746	0.8913522188355174	FALSE
ENSG00000258102	643246	MAP1LC3B2	MAP1LC3B2	protein_coding	microtubule associated protein 1 light chain 3 beta 2 [Source:HGNC Symbol;Acc:HGNC:34390]	12	1	116548105	116576606	-0.11489081622036679	3.1614157398529152	-0.8920420770093035	0.3727589658512215	0.936031134744746	-0.8913173080899838	FALSE
ENSG00000116497	64766	S100PBP	S100PBP	protein_coding	S100P binding protein [Source:HGNC Symbol;Acc:HGNC:25768]	1	1	32816767	32858875	-0.03970652711693301	6.040829173498211	-0.891506910795334	0.37301284270302293	0.9362196332489302	-0.8908440442404906	FALSE
ENSG00000251201	100302736	TMED7-TICAM2	TMED7-TICAM2	protein_coding	TMED7-TICAM2 readthrough [Source:HGNC Symbol;Acc:HGNC:33945]	5	-1	115578642	115626161	0.05679458942237803	2.535297144638019	0.8910913661653792	0.3731603474587909	0.9362196332489302	0.8905691652685039	FALSE
ENSG00000182054	3418	IDH2	IDH2	protein_coding	isocitrate dehydrogenase (NADP(+)) 2, mitochondrial [Source:HGNC Symbol;Acc:HGNC:5383]	15	-1	90083045	90102504	0.0619082920997398	5.254038921963005	0.8911203208717291	0.3731720704590594	0.9362196332489302	0.8905473220372242	FALSE
ENSG00000197714	10794	ZNF460	ZNF460	protein_coding	zinc finger protein 460 [Source:HGNC Symbol;Acc:HGNC:21628]	19	1	57280051	57294069	-0.10337673967170047	1.9315593280236891	-0.8908914547307238	0.37327949191367615	0.9362196332489302	-0.8903471855770658	FALSE
ENSG00000101160	1522	CTSZ	CTSZ	protein_coding	cathepsin Z [Source:HGNC Symbol;Acc:HGNC:2547]	20	-1	58995185	59007254	0.05747056989027577	8.315862785722551	0.8909378609786687	0.37331892759203944	0.9362196332489302	0.8902737220793199	FALSE
ENSG00000108846	8714	ABCC3	ABCC3	protein_coding	ATP binding cassette subfamily C member 3 [Source:HGNC Symbol;Acc:HGNC:54]	17	1	50634777	50692253	0.0951223229641025	5.021006615069011	0.8911049446214921	0.3733247619097779	0.9362196332489302	0.8902628539184008	FALSE
ENSG00000198400	4914	NTRK1	NTRK1	protein_coding	neurotrophic receptor tyrosine kinase 1 [Source:HGNC Symbol;Acc:HGNC:8031]	1	1	156815640	156881850	0.1480806699776435	-0.21826735898873265	0.8905782083228714	0.37346683517121204	0.9362196332489302	0.8899982324469137	FALSE
ENSG00000230185	NA	C9orf147	C9orf147	lncRNA	chromosome 9 open reading frame 147 [Source:HGNC Symbol;Acc:HGNC:31438]	9	-1	112399512	112487204	-0.08916337572213884	0.9003548663717541	-0.8905164784848728	0.37349376227078956	0.9362196332489302	-0.8899480858495262	FALSE
ENSG00000254614	NA	AP003068.2	AP003068.2	lncRNA	novel transcript, antisense to CAPN1	11	-1	65177606	65181834	0.11436190131320245	5.066326010823951	0.8907396065800436	0.37353807590626953	0.9362196332489302	0.8898655650101437	FALSE
ENSG00000064601	5476	CTSA	CTSA	protein_coding	cathepsin A [Source:HGNC Symbol;Acc:HGNC:9251]	20	1	45890144	45898820	-0.07121991148738971	7.539550470096468	-0.8902463336764583	0.3736788889067455	0.9362196332489302	-0.8896033832923071	FALSE
ENSG00000136932	51531	TRMO	TRMO	protein_coding	tRNA methyltransferase O [Source:HGNC Symbol;Acc:HGNC:30967]	9	-1	97904489	97922570	0.0453100906391386	4.569634619257352	0.8901783803927641	0.3736824871415074	0.9362196332489302	0.8895966844893716	FALSE
ENSG00000108509	23125	CAMTA2	CAMTA2	protein_coding	calmodulin binding transcription activator 2 [Source:HGNC Symbol;Acc:HGNC:18807]	17	-1	4967992	4987675	-0.044656600472568364	6.058786768976183	-0.8901285052162989	0.37372777747624086	0.9362196332489302	-0.8895123712730322	FALSE
ENSG00000137818	6176	RPLP1	RPLP1	protein_coding	ribosomal protein lateral stalk subunit P1 [Source:HGNC Symbol;Acc:HGNC:10372]	15	1	69452814	69456205	0.0722537084284447	8.073397269879308	0.8900839391804807	0.37374044620867286	0.9362196332489302	0.8894887880885112	FALSE
ENSG00000211801	NA	TRAV21	TRAV21	TR_V_gene	T cell receptor alpha variable 21 [Source:HGNC Symbol;Acc:HGNC:12118]	14	1	22052514	22053056	0.15024006365236486	0.9952201193307868	0.8899047936497193	0.37383711242265005	0.9362196332489302	0.8893088576295233	FALSE
ENSG00000143458	126626	GABPB2	GABPB2	protein_coding	GA binding protein transcription factor subunit beta 2 [Source:HGNC Symbol;Acc:HGNC:28441]	1	1	151070578	151125542	0.04877827362952569	5.580020974519931	0.8896807054811028	0.37397548011361526	0.9362196332489302	0.8890513558699202	FALSE
ENSG00000181135	286075	ZNF707	ZNF707	protein_coding	zinc finger protein 707 [Source:HGNC Symbol;Acc:HGNC:27815]	8	1	143684452	143713898	-0.04609076054388561	3.1970196092211336	-0.8892843493451865	0.3741419754412054	0.9362196332489302	-0.8887415868048847	FALSE
ENSG00000078114	10529	NEBL	NEBL	protein_coding	nebulette [Source:HGNC Symbol;Acc:HGNC:16932]	10	-1	20779973	21174187	-0.3242867890323686	1.829814945698819	-0.8896654738951701	0.3742140227254165	0.9362196332489302	-0.8886075673153881	FALSE
ENSG00000236876	NA	TMSB4XP1	TMSB4XP1	processed_pseudogene	TMSB4X pseudogene 1 [Source:HGNC Symbol;Acc:HGNC:11883]	1	-1	42500205	42500339	0.1124516212353126	1.2709769288989812	0.8890669840945354	0.3742601447413134	0.9362196332489302	0.8885217813562054	FALSE
ENSG00000108506	57508	INTS2	INTS2	protein_coding	integrator complex subunit 2 [Source:HGNC Symbol;Acc:HGNC:29241]	17	-1	61865367	61928016	0.062813364858056	3.6384047133939306	0.8890582078992908	0.374291534467575	0.9362196332489302	0.88846340087867	FALSE
ENSG00000142166	3454	IFNAR1	IFNAR1	protein_coding	interferon alpha and beta receptor subunit 1 [Source:HGNC Symbol;Acc:HGNC:5432]	21	1	33324429	33359864	-0.07895952393289463	7.742898749785309	-0.8889345731604248	0.37433194814834747	0.9362196332489302	-0.888388241573244	FALSE
ENSG00000229848	NA	AC139149.1	AC139149.1	lncRNA	novel transcript, antisense to ACTG1	17	1	81514047	81527776	-0.09701501306824423	0.63533963510877145	-0.8889201956863426	0.3743387603185565	0.9362196332489302	-0.8883755731402478	FALSE
ENSG00000121897	11019	LIAS	LIAS	protein_coding	lipoic acid synthetase [Source:HGNC Symbol;Acc:HGNC:16429]	4	1	39459004	39485109	0.044571765342545255	3.3719072318181325	0.8887604233513619	0.37442274395365804	0.9362196332489302	0.8882194024580302	FALSE
ENSG00000162069	146439	BICDL2	BICDL2	protein_coding	BICD family like cargo adaptor 2 [Source:HGNC Symbol;Acc:HGNC:33584]	16	-1	3027682	3036944	-0.1913194756019525	1.8783565391765558	-0.8889419226710038	0.37452640447808905	0.9362196332489302	-0.8880266717365121	FALSE
ENSG00000173275	203523	ZNF449	ZNF449	protein_coding	zinc finger protein 449 [Source:HGNC Symbol;Acc:HGNC:21039]	X	1	135344796	135363413	0.07871767218627301	2.537314865540414	0.8885511232756904	0.3745374795059865	0.9362196332489302	0.8880060824528362	FALSE
ENSG00000130066	6303	SAT1	SAT1	protein_coding	spermidine/spermine N1-acetyltransferase 1 [Source:HGNC Symbol;Acc:HGNC:10540]	X	1	23783173	23786226	-0.07940396613869716	8.703533043282269	-0.8884848837945715	0.37459084025910794	0.9362196332489302	-0.8879068862012409	FALSE
ENSG00000163006	165055	CCDC138	CCDC138	protein_coding	coiled-coil domain containing 138 [Source:HGNC Symbol;Acc:HGNC:26531]	2	1	108786757	108885477	0.06383924510327876	3.2688311798645255	0.8884637681472771	0.37461044198237703	0.9362196332489302	0.887870449301873	FALSE
ENSG00000089053	51433	ANAPC5	ANAPC5	protein_coding	anaphase promoting complex subunit 5 [Source:HGNC Symbol;Acc:HGNC:15713]	12	-1	121308245	121399896	0.030297240045564777	6.762087186325857	0.8883413071728826	0.3746658370558751	0.9362196332489302	0.8877674838745088	FALSE
ENSG00000137672	7225	TRPC6	TRPC6	protein_coding	transient receptor potential cation channel subfamily C member 6 [Source:HGNC Symbol;Acc:HGNC:12338]	11	-1	101451564	101872562	0.13800713758866637	0.2885232908139735	0.8883594039816608	0.37469907490640597	0.9362196332489302	0.8877057076368162	FALSE
ENSG00000267519	NA	AC020916.1	AC020916.1	lncRNA	novel transcript	19	-1	13823880	13842928	-0.08755922995341425	5.539589395303602	-0.888263696790431	0.3747613485443282	0.9362196332489302	-0.8875899742812219	FALSE
ENSG00000175309	85007	PHYKPL	PHYKPL	protein_coding	5-phosphohydroxy-L-lysine phospho-lyase [Source:HGNC Symbol;Acc:HGNC:28249]	5	-1	178208471	178232802	-0.04078306065771642	6.694339478875047	-0.8881752494297256	0.3747744116145434	0.9362196332489302	-0.8875656985352903	FALSE
ENSG00000158195	10163	WASF2	WASF2	protein_coding	WASP family member 2 [Source:HGNC Symbol;Acc:HGNC:12733]	1	-1	27404230	27490167	-0.05632486642385537	8.885243747466298	-0.8881302553611884	0.3748142055084923	0.9362196332489302	-0.8874917508081641	FALSE
ENSG00000231039	NA	AL355303.1	AL355303.1	lncRNA	novel transcript	10	1	5234358	5263408	-0.17328105984731182	-0.39906559100717226	-0.8874919874293258	0.3751264419730834	0.9362196332489302	-0.88691170005422	FALSE
ENSG00000188732	340277	FAM221A	FAM221A	protein_coding	family with sequence similarity 221 member A [Source:HGNC Symbol;Acc:HGNC:27977]	7	1	23680130	23703249	0.09813452917518872	1.2740384954174364	0.8873864265094347	0.3751557723227329	0.9362196332489302	0.8868572275435594	FALSE
ENSG00000037757	84245	MRI1	MRI1	protein_coding	methylthioribose-1-phosphate isomerase 1 [Source:HGNC Symbol;Acc:HGNC:28469]	19	1	13764522	13774282	0.0634326917504926	3.8156240941645336	0.8869254081511927	0.3754433605328654	0.9362196332489302	0.8863232562315312	FALSE
ENSG00000218739	100505876	CEBPZOS	CEBPZOS	protein_coding	CEBPZ opposite strand [Source:HGNC Symbol;Acc:HGNC:49288]	2	1	37196488	37216193	-0.054120451824283045	5.318376768532302	-0.8866469862197721	0.3755824195060695	0.9362196332489302	-0.8860651530203649	FALSE
ENSG00000158578	212	ALAS2	ALAS2	protein_coding	5'-aminolevulinate synthase 2 [Source:HGNC Symbol;Acc:HGNC:397]	X	-1	55009055	55030977	-0.21657805831818422	9.130210023413355	-0.8867139837483072	0.37558431273046733	0.9362196332489302	-0.886061639470339	FALSE
ENSG00000110448	921	CD5	CD5	protein_coding	CD5 molecule [Source:HGNC Symbol;Acc:HGNC:1685]	11	1	61102489	61127852	0.10634861627164938	5.852536128791183	0.8865624254071237	0.37567997502928985	0.9362196332489302	0.8858841183493806	FALSE
ENSG00000261386	NA	AC027682.4	AC027682.4	lncRNA	novel transcript	16	-1	67549214	67563958	0.0901803903106444	2.294547832997738	0.8864128818983411	0.3757003145771799	0.9362196332489302	0.8858463777231064	FALSE
ENSG00000183508	54855	TENT5C	TENT5C	protein_coding	terminal nucleotidyltransferase 5C [Source:HGNC Symbol;Acc:HGNC:24712]	1	1	117606048	117628389	-0.14658882027990483	7.489169434282609	-0.8863246587424795	0.3757880193191455	0.9362196332489302	-0.8856836534564959	FALSE
ENSG00000102910	83752	LONP2	LONP2	protein_coding	lon peptidase 2, peroxisomal [Source:HGNC Symbol;Acc:HGNC:20598]	16	1	48244300	48363122	-0.04477141542467411	6.217081656095829	-0.8862353322548826	0.375788555984612	0.9362196332489302	-0.8856826578186209	FALSE
ENSG00000144749	26018	LRIG1	LRIG1	protein_coding	leucine rich repeats and immunoglobulin like domains 1 [Source:HGNC Symbol;Acc:HGNC:17360]	3	-1	66378797	66501263	0.0793684327720543	4.163014695948445	0.8862247877138087	0.3758216699034579	0.9362196332489302	0.8856212255812168	FALSE
ENSG00000281207	NA	SLFNL1-AS1	SLFNL1-AS1	lncRNA	SLFNL1 antisense RNA 1 [Source:HGNC Symbol;Acc:HGNC:44126]	1	1	41014590	41043890	-0.10169773452594599	1.2211433166658727	-0.8860497905920853	0.3758751515161204	0.9362196332489302	-0.8855220146892611	FALSE
ENSG00000099849	8045	RASSF7	RASSF7	protein_coding	Ras association domain family member 7 [Source:HGNC Symbol;Acc:HGNC:1166]	11	1	560404	564025	0.08133812598541179	1.958269820660706	0.8856736623589057	0.3760767916880826	0.9362196332489302	0.88514804109485	FALSE
ENSG00000180881	84698	CAPS2	CAPS2	protein_coding	calcyphosine 2 [Source:HGNC Symbol;Acc:HGNC:16471]	12	-1	75275979	75390928	0.07511184576592878	2.150383393852214	0.8856268867798761	0.3761283723296519	0.9362196332489302	0.8850523965186041	FALSE
ENSG00000198551	199692	ZNF627	ZNF627	protein_coding	zinc finger protein 627 [Source:HGNC Symbol;Acc:HGNC:30570]	19	1	11559374	11619161	0.04705632169530416	3.295399502070969	0.8854229472000483	0.3762211846955824	0.9362196332489302	0.8848803174686667	FALSE
ENSG00000198885	150771	ITPRIPL1	ITPRIPL1	protein_coding	ITPRIP like 1 [Source:HGNC Symbol;Acc:HGNC:29371]	2	1	96325331	96330517	0.12711933974714107	1.5954954919213125	0.885557503619988	0.3762250741136265	0.9362196332489302	0.88487310685332	FALSE
ENSG00000120071	284058	KANSL1	KANSL1	protein_coding	KAT8 regulatory NSL complex subunit 1 [Source:HGNC Symbol;Acc:HGNC:24565]	17	-1	46029916	46225389	-0.04907035230941048	7.967610439730586	-0.8856297460248201	0.3762347180191651	0.9362196332489302	-0.8848552281576938	FALSE
ENSG00000182718	302	ANXA2	ANXA2	protein_coding	annexin A2 [Source:HGNC Symbol;Acc:HGNC:537]	15	-1	60347134	60402883	-0.07152875894255306	7.335166481054013	-0.8853565217637981	0.37629556832921207	0.9362196332489302	-0.8847424251785819	FALSE
ENSG00000160563	9442	MED27	MED27	protein_coding	mediator complex subunit 27 [Source:HGNC Symbol;Acc:HGNC:2377]	9	-1	131852928	132079867	-0.05425575103084501	4.986592966035707	-0.8852095783141426	0.37635137017871545	0.9362196332489302	-0.884638990820382	FALSE
ENSG00000275491	NA	LINC01730	LINC01730	lncRNA	long intergenic non-protein coding RNA 1730 [Source:HGNC Symbol;Acc:HGNC:52518]	20	1	3808357	3812434	0.1714274602757745	-0.3387981223597746	0.885114133363912	0.3764169417741605	0.9362196332489302	0.8845174593460976	FALSE
ENSG00000257379	NA	AC023509.1	AC023509.1	lncRNA	novel transcript	12	1	53441741	53467528	-0.08259272532726447	1.8095767176347335	-0.8849526896026167	0.3764852054770169	0.9362196332489302	-0.8843909521538592	FALSE
ENSG00000108559	4927	NUP88	NUP88	protein_coding	nucleoporin 88 [Source:HGNC Symbol;Acc:HGNC:8067]	17	-1	5360963	5419676	0.05180453049927802	5.241118586333853	0.88501959592824	0.37650113652395656	0.9362196332489302	0.884361430565054	FALSE
ENSG00000286061	NA	RCAN3AS	RCAN3AS	lncRNA	RCAN3 antisense RNA [Source:HGNC Symbol;Acc:HGNC:39009]	1	-1	24496254	24535400	0.11144114686786444	1.6689866386565324	0.8848315738165972	0.3765838491621317	0.9362196332489302	0.8842081693786744	FALSE
ENSG00000175773	NA	ZBTB44-DT	ZBTB44-DT	lncRNA	ZBTB44 divergent transcript [Source:HGNC Symbol;Acc:HGNC:54265]	11	1	130314993	130403657	0.07650167836317112	1.5722669137443868	0.8847316883467767	0.3765927141140397	0.9362196332489302	0.8841917444265576	FALSE
ENSG00000100726	9894	TELO2	TELO2	protein_coding	telomere maintenance 2 [Source:HGNC Symbol;Acc:HGNC:29099]	16	1	1493344	1510457	0.061713696874681645	3.2264770392670847	0.8845706643250737	0.37667766878489406	0.9362196332489302	0.884034352801836	FALSE
ENSG00000166526	7551	ZNF3	ZNF3	protein_coding	zinc finger protein 3 [Source:HGNC Symbol;Acc:HGNC:13089]	7	-1	100064033	100082548	0.04185954266212999	4.221362538093561	0.8845374848317384	0.37669254945269526	0.9362196332489302	0.884006786324538	FALSE
ENSG00000173207	1163	CKS1B	CKS1B	protein_coding	CDC28 protein kinase regulatory subunit 1B [Source:HGNC Symbol;Acc:HGNC:19083]	1	1	154974653	154979251	0.09968162210380344	0.7518154694872149	0.8844809115278328	0.3767127070846644	0.9362196332489302	0.8839694453281637	FALSE
ENSG00000143842	9580	SOX13	SOX13	protein_coding	SRY-box transcription factor 13 [Source:HGNC Symbol;Acc:HGNC:11192]	1	1	204073115	204127743	0.1309200082618145	2.202452602489876	0.8845908199484932	0.37676212926586405	0.9362196332489302	0.8838778984457527	FALSE
ENSG00000099814	283638	CEP170B	CEP170B	protein_coding	centrosomal protein 170B [Source:HGNC Symbol;Acc:HGNC:20362]	14	1	104865268	104896770	0.16904349120997808	-0.47349083868995395	0.8843875214387322	0.3767852002341362	0.9362196332489302	0.8838351656113793	FALSE
ENSG00000062194	65056	GPBP1	GPBP1	protein_coding	GC-rich promoter binding protein 1 [Source:HGNC Symbol;Acc:HGNC:29520]	5	1	57173948	57264679	-0.034707856889241384	7.484631511318363	-0.8843801229886379	0.3767909555811234	0.9362196332489302	-0.8838245056129082	FALSE
ENSG00000177169	8408	ULK1	ULK1	protein_coding	unc-51 like autophagy activating kinase 1 [Source:HGNC Symbol;Acc:HGNC:12558]	12	1	131894622	131923150	-0.06895186963445532	6.849073176922602	-0.8844156746080101	0.3768109253610753	0.9362196332489302	-0.8837875185568715	FALSE
ENSG00000197302	124411	ZNF720	ZNF720	protein_coding	zinc finger protein 720 [Source:HGNC Symbol;Acc:HGNC:26987]	16	1	31713229	31794869	0.044929949232930255	4.152691957919796	0.8842559227773409	0.3768782744340008	0.9362196332489302	0.8836627867904178	FALSE
ENSG00000128266	2781	GNAZ	GNAZ	protein_coding	G protein subunit alpha z [Source:HGNC Symbol;Acc:HGNC:4395]	22	1	23070519	23125032	0.10285178479821866	4.823264815902047	0.8843900862515397	0.37691036798408306	0.9362196332489302	0.8836033537604406	FALSE
ENSG00000092200	57096	RPGRIP1	RPGRIP1	protein_coding	RPGR interacting protein 1 [Source:HGNC Symbol;Acc:HGNC:13436]	14	1	21287939	21351301	0.10625184623989581	3.5266231297624957	0.8841236835539016	0.3769834859308926	0.9362196332489302	0.8834679606022868	FALSE
ENSG00000204815	83538	TTC25	TTC25	protein_coding	tetratricopeptide repeat domain 25 [Source:HGNC Symbol;Acc:HGNC:25280]	17	1	41930617	41966503	-0.1349291468676097	1.5821044496587344	-0.8840545455092864	0.3770127322004422	0.9362196332489302	-0.8834138095568176	FALSE
ENSG00000129696	80185	TTI2	TTI2	protein_coding	TELO2 interacting protein 2 [Source:HGNC Symbol;Acc:HGNC:26262]	8	-1	33473386	33513601	0.03631360384061644	3.7818963994810555	0.8838712402838288	0.3770566674801408	0.9362196332489302	0.8833324658852449	FALSE
ENSG00000259943	NA	AL050341.2	AL050341.2	lncRNA	novel transcript, antisense to ZMPSTE24	1	-1	40256427	40257967	0.07338204480917554	1.4906131278979786	0.883680072225059	0.3771440551198201	0.9362196332489302	0.8831706900121197	FALSE
ENSG00000120832	80298	MTERF2	MTERF2	protein_coding	mitochondrial transcription termination factor 2 [Source:HGNC Symbol;Acc:HGNC:30779]	12	-1	106977277	106987160	0.0589826686721846	3.1963007038743014	0.8837159093559306	0.37715478155951154	0.9362196332489302	0.8831508343440524	FALSE
ENSG00000152217	26040	SETBP1	SETBP1	protein_coding	SET binding protein 1 [Source:HGNC Symbol;Acc:HGNC:15573]	18	1	44680173	45068510	0.07788275376051779	5.084509108377359	0.8836390180066817	0.3772505737580327	0.9362196332489302	0.8829735292386415	FALSE
ENSG00000280143	NA	AP000892.4	AP000892.4	TEC	novel transcript	11	1	117204967	117210292	0.13073419670590047	-0.24910590188812096	0.8831866473711852	0.37741653330269676	0.9362196332489302	0.8826664146420448	FALSE
ENSG00000186594	84981	MIR22HG	MIR22HG	lncRNA	MIR22 host gene [Source:HGNC Symbol;Acc:HGNC:28219]	17	-1	1711493	1717174	-0.06957872862202485	2.517224438731803	-0.8831414482875095	0.3774828307349948	0.9362196332489302	-0.8825437519328222	FALSE
ENSG00000258881	NA	AC007040.2	AC007040.2	protein_coding	novel protein	2	-1	70939318	70995336	0.10008563062621723	0.5721207077311172	0.8827485782404074	0.3776554844643958	0.9362196332489302	0.882224372386889	FALSE
ENSG00000124151	8202	NCOA3	NCOA3	protein_coding	nuclear receptor coactivator 3 [Source:HGNC Symbol;Acc:HGNC:7670]	20	1	47501887	47656877	-0.03098024946685385	7.864212456700313	-0.8826660450547418	0.3777317538843491	0.9362196332489302	-0.8820833158012973	FALSE
ENSG00000169715	4493	MT1E	MT1E	protein_coding	metallothionein 1E [Source:HGNC Symbol;Acc:HGNC:7397]	16	1	56625475	56627112	-0.1737323370660917	-0.45321710829727757	-0.8827025870254923	0.37773479971009016	0.9362196332489302	-0.8820776830590562	FALSE
ENSG00000133816	9645	MICAL2	MICAL2	protein_coding	microtubule associated monooxygenase, calponin and LIM domain containing 2 [Source:HGNC Symbol;Acc:HGNC:24693]	11	1	12094008	12359144	-0.08897046508299411	8.221459049218051	-0.8822988687358616	0.37794595965326483	0.9362196332489302	-0.8816872464724921	FALSE
ENSG00000211778	NA	TRAV4	TRAV4	TR_V_gene	T cell receptor alpha variable 4 [Source:HGNC Symbol;Acc:HGNC:12140]	14	1	21736152	21736982	0.1522539627781257	0.62754903610609	0.8822258396346778	0.377977335982396	0.9362196332489302	0.8816292428339443	FALSE
ENSG00000149474	57325	KAT14	KAT14	protein_coding	lysine acetyltransferase 14 [Source:HGNC Symbol;Acc:HGNC:15904]	20	1	18138118	18188387	0.062077621544146755	3.6136179498141905	0.8821300827208522	0.3780108697738048	0.9362196332489302	0.8815672540962949	FALSE
ENSG00000107862	8729	GBF1	GBF1	protein_coding	golgi brefeldin A resistant guanine nucleotide exchange factor 1 [Source:HGNC Symbol;Acc:HGNC:4181]	10	1	102245532	102382899	-0.024599619335444523	6.817469941314615	-0.8820998669311758	0.37803038351587626	0.9362196332489302	-0.8815311836162232	FALSE
ENSG00000073169	83642	SELENOO	SELENOO	protein_coding	selenoprotein O [Source:HGNC Symbol;Acc:HGNC:30395]	22	1	50200979	50217616	-0.035493072704118944	5.316080631786816	-0.8820024401705203	0.3781198655790514	0.9362196332489302	-0.8813657937907932	FALSE
ENSG00000148926	133	ADM	ADM	protein_coding	adrenomedullin [Source:HGNC Symbol;Acc:HGNC:259]	11	1	10305073	10307397	-0.12787203618236997	5.577429643257917	-0.8819119731107343	0.3781259456411594	0.9362196332489302	-0.8813545568780133	FALSE
ENSG00000167671	80700	UBXN6	UBXN6	protein_coding	UBX domain protein 6 [Source:HGNC Symbol;Acc:HGNC:14928]	19	-1	4444999	4457794	0.11846777158746935	7.669001914273591	0.8819514956071506	0.37814563508091203	0.9362196332489302	0.8813181684546864	FALSE
ENSG00000227803	NA	AL158198.1	AL158198.1	lncRNA	novel transcript, antisense to MBOAT1	6	1	20212087	20317739	-0.08183733223411416	3.0863455063011807	-0.8818917157409929	0.3782401122378406	0.9362196332489302	-0.8811435796783322	FALSE
ENSG00000164022	9255	AIMP1	AIMP1	protein_coding	aminoacyl tRNA synthetase complex interacting multifunctional protein 1 [Source:HGNC Symbol;Acc:HGNC:10648]	4	1	106315544	106349456	0.04974524436898786	4.776526413185182	0.8817110886263317	0.3782438221547548	0.9362196332489302	0.88113672449664	FALSE
ENSG00000170906	4696	NDUFA3	NDUFA3	protein_coding	NADH:ubiquinone oxidoreductase subunit A3 [Source:HGNC Symbol;Acc:HGNC:7686]	19	1	54102728	54109257	0.057992214352567295	4.203611590093507	0.881658285562412	0.37825209052978737	0.9362196332489302	0.8811214463484359	FALSE
ENSG00000226137	NA	BAIAP2-DT	BAIAP2-DT	lncRNA	BAIAP2 divergent transcript [Source:HGNC Symbol;Acc:HGNC:44342]	17	-1	81029130	81034881	0.07473646616223917	3.8015806795469085	0.8816660535099706	0.37829722759163464	0.9362196332489302	0.8810380465583834	FALSE
ENSG00000156017	138199	CARNMT1	CARNMT1	protein_coding	carnosine N-methyltransferase 1 [Source:HGNC Symbol;Acc:HGNC:23435]	9	-1	74980790	75028423	0.06602574385626836	3.5702019126945714	0.8813388987994555	0.37845454625588015	0.9362196332489302	0.8807474166071925	FALSE
ENSG00000154760	146857	SLFN13	SLFN13	protein_coding	schlafen family member 13 [Source:HGNC Symbol;Acc:HGNC:26481]	17	-1	35435096	35448837	0.07648289358020044	3.8228168999920467	0.8811423670002932	0.378560939831436	0.9362196332489302	0.8805509076485445	FALSE
ENSG00000197880	259283	MDS2	MDS2	lncRNA	myelodysplastic syndrome 2 translocation associated [Source:HGNC Symbol;Acc:HGNC:29633]	1	1	23581495	23640568	0.1341387442600852	2.4181615635123506	0.8812372416332986	0.37857923624802425	0.9362196332489302	0.8805171175893632	FALSE
ENSG00000167657	1613	DAPK3	DAPK3	protein_coding	death associated protein kinase 3 [Source:HGNC Symbol;Acc:HGNC:2676]	19	-1	3958453	3971123	-0.04309757930313163	3.960319250481547	-0.8806039362519296	0.3788283979397281	0.9362196332489302	-0.8800570625720882	FALSE
ENSG00000130723	84726	PRRC2B	PRRC2B	protein_coding	proline rich coiled-coil 2B [Source:HGNC Symbol;Acc:HGNC:28121]	9	1	131373636	131500197	-0.037436819689316	7.243115610665706	-0.8804401559338159	0.37893348735278376	0.9362196332489302	-0.8798630801092417	FALSE
ENSG00000133597	90956	ADCK2	ADCK2	protein_coding	aarF domain containing kinase 2 [Source:HGNC Symbol;Acc:HGNC:19039]	7	1	140672945	140696261	0.06941824758565929	2.204990086697937	0.880261532970883	0.3790072118160017	0.9362196332489302	0.8797270133436492	FALSE
ENSG00000159618	221188	ADGRG5	ADGRG5	protein_coding	adhesion G protein-coupled receptor G5 [Source:HGNC Symbol;Acc:HGNC:19010]	16	1	57542643	57591681	0.11480104145228953	5.0256108926880785	0.8801760152324466	0.3791113154664624	0.9362196332489302	0.8795349061133023	FALSE
ENSG00000105607	2639	GCDH	GCDH	protein_coding	glutaryl-CoA dehydrogenase [Source:HGNC Symbol;Acc:HGNC:4189]	19	1	12891160	12914207	0.05181093710877516	3.5414338166422836	0.8800613679611827	0.37911354674090203	0.9362196332489302	0.8795307889957819	FALSE
ENSG00000161513	2232	FDXR	FDXR	protein_coding	ferredoxin reductase [Source:HGNC Symbol;Acc:HGNC:3642]	17	-1	74862497	74873031	-0.09062217857685417	1.0438809712784305	-0.8798992212430903	0.37919070663206045	0.9362196332489302	-0.8793884237754497	FALSE
ENSG00000164663	25862	USP49	USP49	protein_coding	ubiquitin specific peptidase 49 [Source:HGNC Symbol;Acc:HGNC:20078]	6	-1	41789896	41895361	-0.05777752564720551	4.123053004947875	-0.8798508237134816	0.3792881227153433	0.9362196332489302	-0.879208709961895	FALSE
ENSG00000267100	147727	ILF3-DT	ILF3-DT	lncRNA	ILF3 divergent transcript [Source:HGNC Symbol;Acc:HGNC:27115]	19	-1	10651862	10653844	0.0734556237567201	2.846016555874157	0.8797079034319667	0.37930897402869934	0.9362196332489302	0.8791702470150152	FALSE
ENSG00000178605	8225	GTPBP6	GTPBP6	protein_coding	GTP binding protein 6 (putative) [Source:HGNC Symbol;Acc:HGNC:30189]	X	-1	304529	318819	0.05431333427957341	4.689992162571698	0.8797445813730455	0.3793304812992546	0.9362196332489302	0.8791305754327761	FALSE
ENSG00000160593	120425	JAML	JAML	protein_coding	junction adhesion molecule like [Source:HGNC Symbol;Acc:HGNC:19084]	11	-1	118193725	118225094	-0.06481025111806993	9.614831332525977	-0.8795481322906565	0.3794450597593356	0.9362196332489302	-0.8789192512044115	FALSE
ENSG00000104731	54758	KLHDC4	KLHDC4	protein_coding	kelch domain containing 4 [Source:HGNC Symbol;Acc:HGNC:25272]	16	-1	87696485	87765992	0.07886876073595861	5.246858461172934	0.8795990543075481	0.3794674074100858	0.9362196332489302	0.8788780386070697	FALSE
ENSG00000171223	3726	JUNB	JUNB	protein_coding	JunB proto-oncogene, AP-1 transcription factor subunit [Source:HGNC Symbol;Acc:HGNC:6205]	19	1	12791486	12793315	-0.07853929430097928	7.550085012680598	-0.879309455222136	0.3795359412328134	0.9362196332489302	-0.8787516607217302	FALSE
ENSG00000114742	57599	WDR48	WDR48	protein_coding	WD repeat domain 48 [Source:HGNC Symbol;Acc:HGNC:30914]	3	1	39052013	39096671	0.0342516547092675	5.974926491059234	0.8792720395427146	0.3795571104135361	0.9362196332489302	0.8787126271211898	FALSE
ENSG00000145604	6502	SKP2	SKP2	protein_coding	S-phase kinase associated protein 2 [Source:HGNC Symbol;Acc:HGNC:10901]	5	1	36151989	36184319	0.06333300781367024	3.564192823363382	0.8791294155931463	0.37962490190749565	0.9362196332489302	0.878587636199401	FALSE
ENSG00000131849	7691	ZNF132	ZNF132	protein_coding	zinc finger protein 132 [Source:HGNC Symbol;Acc:HGNC:12916]	19	-1	58432814	58440153	0.1103553040700172	0.4687450126713604	0.8787419152572801	0.3798273354687278	0.9362196332489302	0.8782144799230301	FALSE
ENSG00000165629	509	ATP5F1C	ATP5F1C	protein_coding	ATP synthase F1 subunit gamma [Source:HGNC Symbol;Acc:HGNC:833]	10	1	7788147	7807815	0.03299120240656883	6.138492915983319	0.878731013611587	0.3798444040246588	0.9362196332489302	0.8781830221592996	FALSE
ENSG00000166821	8800	PEX11A	PEX11A	protein_coding	peroxisomal biogenesis factor 11 alpha [Source:HGNC Symbol;Acc:HGNC:8852]	15	-1	89677764	89690783	0.11486627532617662	0.30988022778421914	0.8783692417333374	0.38002683206272425	0.9362196332489302	0.8778468571111374	FALSE
ENSG00000286169	57491	AHRR	AHRR	protein_coding	aryl-hydrocarbon receptor repressor [Source:HGNC Symbol;Acc:HGNC:346]	5	1	271670	438291	0.17803417443628344	-0.7346087323359938	0.8782574720467523	0.38012363412119043	0.9362196332489302	0.877668517637183	FALSE
ENSG00000089195	51605	TRMT6	TRMT6	protein_coding	tRNA methyltransferase 6 [Source:HGNC Symbol;Acc:HGNC:20900]	20	-1	5937228	5950558	-0.05301208965805948	3.9154700558172806	-0.8782036912157004	0.38012484669894786	0.9362196332489302	-0.877666283869157	FALSE
ENSG00000170100	197320	ZNF778	ZNF778	protein_coding	zinc finger protein 778 [Source:HGNC Symbol;Acc:HGNC:26479]	16	1	89217703	89237071	-0.04831360874828183	2.9622473336566633	-0.8781756811574601	0.3801317686993657	0.9362196332489302	-0.8776535324876981	FALSE
ENSG00000086758	10075	HUWE1	HUWE1	protein_coding	HECT, UBA and WWE domain containing E3 ubiquitin protein ligase 1 [Source:HGNC Symbol;Acc:HGNC:30892]	X	-1	53532096	53686728	-0.052681011553104895	7.071013033934596	-0.8781387494139803	0.3801571490763498	0.9362196332489302	-0.8776067791796487	FALSE
ENSG00000149313	60496	AASDHPPT	AASDHPPT	protein_coding	aminoadipate-semialdehyde dehydrogenase-phosphopantetheinyl transferase [Source:HGNC Symbol;Acc:HGNC:14235]	11	1	106075501	106098699	0.06289453635909048	4.250452167081301	0.8780254964706359	0.3802276716750609	0.9362196332489302	0.877476879248796	FALSE
ENSG00000240373	NA	SEC62-AS1	SEC62-AS1	lncRNA	SEC62 antisense RNA 1 [Source:HGNC Symbol;Acc:HGNC:40586]	3	-1	169978536	169985715	-0.13820435969877676	1.755167115392011	-0.8779177466103707	0.3803021320794413	0.9362196332489302	-0.8773397420982535	FALSE
ENSG00000120509	51248	PDZD11	PDZD11	protein_coding	PDZ domain containing 11 [Source:HGNC Symbol;Acc:HGNC:28034]	X	-1	70286595	70290514	0.06277179920468212	2.8360217951133526	0.8778360378784261	0.38031578073417005	0.9362196332489302	0.8773146065326337	FALSE
ENSG00000128309	4357	MPST	MPST	protein_coding	mercaptopyruvate sulfurtransferase [Source:HGNC Symbol;Acc:HGNC:7223]	22	1	37019635	37029822	-0.06530993416131903	3.4485132836356374	-0.8778748053611484	0.3803600572686101	0.9362196332489302	-0.8772330700233617	FALSE
ENSG00000143774	2987	GUK1	GUK1	protein_coding	guanylate kinase 1 [Source:HGNC Symbol;Acc:HGNC:4693]	1	1	228139962	228148984	0.12102856586759358	7.806917855241821	0.8777535267980547	0.3804058455302868	0.9362196332489302	0.8771487557586338	FALSE
ENSG00000272562	NA	AL512343.2	AL512343.2	lncRNA	novel transcript, antisense to H3F3A	1	-1	226045561	226061898	-0.0877635221831985	1.50279320125498	-0.8776621574446175	0.38043095756660594	0.9362196332489302	-0.8771025172343495	FALSE
ENSG00000170509	345275	HSD17B13	HSD17B13	protein_coding	hydroxysteroid 17-beta dehydrogenase 13 [Source:HGNC Symbol;Acc:HGNC:18685]	4	-1	87303789	87322886	0.1301031177085925	1.557298061567077	0.8779045468241503	0.3804690147071743	0.9362196332489302	0.8770324466020563	FALSE
ENSG00000165682	51266	CLEC1B	CLEC1B	protein_coding	C-type lectin domain family 1 member B [Source:HGNC Symbol;Acc:HGNC:24356]	12	-1	9985642	10013424	0.11733317118330211	2.8219508779725233	0.8776484304460259	0.38052793064154666	0.9362196332489302	0.876923979346808	FALSE
ENSG00000259516	NA	ANP32AP1	ANP32AP1	transcribed_processed_pseudogene	acidic nuclear phosphoprotein 32 family member A pseudogene 1 [Source:HGNC Symbol;Acc:HGNC:42949]	15	1	35181799	35238197	-0.12818312316540595	-0.4996150461776595	-0.8774262379894366	0.3805307742091696	0.9362196332489302	-0.8769187444540468	FALSE
ENSG00000124225	56937	PMEPA1	PMEPA1	protein_coding	prostate transmembrane protein, androgen induced 1 [Source:HGNC Symbol;Acc:HGNC:14107]	20	-1	57648392	57711536	0.11453327368483479	1.8693907814871074	0.8774573075497882	0.38056413255551136	0.9362196332489302	0.8768573348846787	FALSE
ENSG00000102226	8237	USP11	USP11	protein_coding	ubiquitin specific peptidase 11 [Source:HGNC Symbol;Acc:HGNC:12609]	X	1	47232690	47248328	0.058650659119211745	4.333724765194447	0.8774957122696623	0.3805648170693935	0.9362196332489302	0.876856074793806	FALSE
ENSG00000167380	7769	ZNF226	ZNF226	protein_coding	zinc finger protein 226 [Source:HGNC Symbol;Acc:HGNC:13019]	19	1	44165073	44178381	0.053541455988219244	3.183143946833785	0.8772952575595905	0.38061665534216615	0.9362196332489302	0.876760652089679	FALSE
ENSG00000155849	9844	ELMO1	ELMO1	protein_coding	engulfment and cell motility 1 [Source:HGNC Symbol;Acc:HGNC:16286]	7	-1	36854361	37449249	-0.058826015292806844	8.616056257036698	-0.8773886102373436	0.3806276109387762	0.9362196332489302	-0.8767404863004815	FALSE
ENSG00000160469	84446	BRSK1	BRSK1	protein_coding	BR serine/threonine kinase 1 [Source:HGNC Symbol;Acc:HGNC:18994]	19	1	55282072	55312562	0.13158618400212901	-0.2777638510980633	0.8771050706114866	0.3807079014742325	0.9362196332489302	0.87659270769229	FALSE
ENSG00000285932	NA	AL133353.2	AL133353.2	protein_coding	novel transcript	10	-1	99651595	99732112	0.056676035975277816	3.053431435832548	0.8771036811061045	0.380760098783573	0.9362196332489302	0.876496646290742	FALSE
ENSG00000060982	586	BCAT1	BCAT1	protein_coding	branched chain amino acid transaminase 1 [Source:HGNC Symbol;Acc:HGNC:976]	12	-1	24810024	24949101	-0.13800370470303625	3.0020102395283037	-0.8770205724394381	0.38084756455727264	0.9362196332489302	-0.8763356966436922	FALSE
ENSG00000072609	55743	CHFR	CHFR	protein_coding	checkpoint with forkhead and ring finger domains [Source:HGNC Symbol;Acc:HGNC:20455]	12	-1	132822187	132956304	-0.030708138323801926	6.441263446695544	-0.876835054919037	0.3808722662943378	0.9362196332489302	-0.8762902459932264	FALSE
ENSG00000113303	79908	BTNL8	BTNL8	protein_coding	butyrophilin like 8 [Source:HGNC Symbol;Acc:HGNC:26131]	5	1	180899077	180950906	-0.10018230204865208	7.825006296229126	-0.8768210088702729	0.38092895179721986	0.9362196332489302	-0.8761859527630055	FALSE
ENSG00000142405	91662	NLRP12	NLRP12	protein_coding	NLR family pyrin domain containing 12 [Source:HGNC Symbol;Acc:HGNC:22938]	19	-1	53793603	53824394	-0.0851053844190508	7.078827084315623	-0.8767062938086755	0.3809923070335778	0.9362196332489302	-0.8760693994528628	FALSE
ENSG00000188389	5133	PDCD1	PDCD1	protein_coding	programmed cell death 1 [Source:HGNC Symbol;Acc:HGNC:8760]	2	-1	241849884	241858894	0.13801778039496604	1.408557648637011	0.8766417253141647	0.38099415274603676	0.9362196332489302	0.8760660041124619	FALSE
ENSG00000135372	55226	NAT10	NAT10	protein_coding	N-acetyltransferase 10 [Source:HGNC Symbol;Acc:HGNC:29830]	11	1	34105617	34147670	0.06013675535768037	4.692969665118207	0.8766250693132531	0.38100019178063804	0.9362196332489302	0.8760548948804752	FALSE
ENSG00000251314	NA	AC104123.1	AC104123.1	lncRNA	novel transcript, antisense to PCSK1	5	1	95962001	96631085	-0.06894858745598009	2.020704065886788	-0.8765795683685051	0.3810290069982486	0.9362196332489302	-0.8760018887348963	FALSE
ENSG00000227507	4050	LTB	LTB	protein_coding	lymphotoxin beta [Source:HGNC Symbol;Acc:HGNC:6711]	6	-1	31580525	31582522	0.0753511627552248	6.430056543558115	0.8764870272631133	0.3810857534383284	0.9362196332489302	0.8758975097652402	FALSE
ENSG00000143353	127018	LYPLAL1	LYPLAL1	protein_coding	lysophospholipase like 1 [Source:HGNC Symbol;Acc:HGNC:20440]	1	1	219173869	219212865	-0.04381153472585719	4.7903808536453365	-0.8762205218850975	0.38123751970728426	0.9362196332489302	-0.8756183989238682	FALSE
ENSG00000260742	NA	AC009962.1	AC009962.1	lncRNA	novel transcript, antisense to SSFA2	2	-1	181887851	181891663	0.11336861144202019	0.05431963373741748	0.876087101439113	0.3812648934300714	0.9362196332489302	0.875568063623031	FALSE
ENSG00000262468	NA	LINC01569	LINC01569	lncRNA	long intergenic non-protein coding RNA 1569 [Source:HGNC Symbol;Acc:HGNC:51380]	16	-1	4243943	4253817	-0.10118685936252914	1.011749796127142	-0.8760731425003007	0.381273251576529	0.9362196332489302	-0.8755526949529256	FALSE
ENSG00000111671	84727	SPSB2	SPSB2	protein_coding	splA/ryanodine receptor domain and SOCS box containing 2 [Source:HGNC Symbol;Acc:HGNC:29522]	12	-1	6870935	6889358	0.09091177873996492	1.5387722931890364	0.875977992193479	0.3813522268173939	0.9362196332489302	0.8754074882238513	FALSE
ENSG00000183813	1233	CCR4	CCR4	protein_coding	C-C motif chemokine receptor 4 [Source:HGNC Symbol;Acc:HGNC:1605]	3	1	32951644	32956349	0.10934576535161877	4.269103275067006	0.8759929609985608	0.3813562259632147	0.9362196332489302	0.8754001357409702	FALSE
ENSG00000182324	3770	KCNJ14	KCNJ14	protein_coding	potassium voltage-gated channel subfamily J member 14 [Source:HGNC Symbol;Acc:HGNC:6260]	19	1	48455509	48466980	0.08035809495588997	1.8806776911099468	0.8758550469391309	0.38139749358904285	0.9362196332489302	0.8753242674245332	FALSE
ENSG00000170049	9196	KCNAB3	KCNAB3	protein_coding	potassium voltage-gated channel subfamily A regulatory beta subunit 3 [Source:HGNC Symbol;Acc:HGNC:6230]	17	-1	7921859	7929803	0.0820009582758835	1.080636054591687	0.8757203130856185	0.38146418022445505	0.9362196332489302	0.8752016782705583	FALSE
ENSG00000250039	NA	AC096719.1	AC096719.1	lncRNA	novel transcript	4	1	21949015	22330330	0.1695975815588303	-0.27982003205272715	0.8756834091413607	0.3815423103044183	0.9362196332489302	0.8750580695144552	FALSE
ENSG00000203879	2664	GDI1	GDI1	protein_coding	GDP dissociation inhibitor 1 [Source:HGNC Symbol;Acc:HGNC:4226]	X	1	154436913	154443467	-0.04549646044593292	7.507219942856191	-0.8755164123068511	0.3816160579057578	0.9362196332489302	-0.8749225326268134	FALSE
ENSG00000004864	10165	SLC25A13	SLC25A13	protein_coding	solute carrier family 25 member 13 [Source:HGNC Symbol;Acc:HGNC:10983]	7	-1	96120220	96322147	-0.04638687002645003	5.144708789083877	-0.875477542861345	0.38164115616068794	0.9362196332489302	-0.8748764095127531	FALSE
ENSG00000136122	79866	BORA	BORA	protein_coding	BORA aurora kinase A activator [Source:HGNC Symbol;Acc:HGNC:24724]	13	1	72727749	72756198	0.0670458198163848	3.1023881677754352	0.8753952634662872	0.3816618164353306	0.9362196332489302	0.8748384434806457	FALSE
ENSG00000198018	57089	ENTPD7	ENTPD7	protein_coding	ectonucleoside triphosphate diphosphohydrolase 7 [Source:HGNC Symbol;Acc:HGNC:19745]	10	1	99659509	99711241	-0.11001724661867374	1.1905497567762469	-0.8752814432579538	0.38170927146684375	0.9362196332489302	-0.8747512432549335	FALSE
ENSG00000151413	80224	NUBPL	NUBPL	protein_coding	nucleotide binding protein like [Source:HGNC Symbol;Acc:HGNC:20278]	14	1	31489956	31861224	0.07022204748251237	4.21937687003879	0.8751620676160947	0.3818053816567919	0.9362196332489302	0.874574657903555	FALSE
ENSG00000215533	NA	LINC00189	LINC00189	lncRNA	long intergenic non-protein coding RNA 189 [Source:HGNC Symbol;Acc:HGNC:18461]	21	1	29193480	29288205	0.20894203416137058	-0.3288122153605695	0.8750272954067635	0.38197198659992304	0.9362196332489302	0.8742686155958345	FALSE
ENSG00000144426	65065	NBEAL1	NBEAL1	protein_coding	neurobeachin like 1 [Source:HGNC Symbol;Acc:HGNC:20681]	2	1	203014879	203226378	-0.0439548527263236	4.191024972499278	-0.8745210600940281	0.382126636617125	0.9362196332489302	-0.8739846069644003	FALSE
ENSG00000267586	NA	LINC00907	LINC00907	lncRNA	long intergenic non-protein coding RNA 907 [Source:HGNC Symbol;Acc:HGNC:44327]	18	1	42159283	42691422	-0.07414234469005332	1.8226885818743308	-0.8745046684660277	0.3821285710021902	0.9362196332489302	-0.8739810549892565	FALSE
ENSG00000132323	80895	ILKAP	ILKAP	protein_coding	ILK associated serine/threonine phosphatase [Source:HGNC Symbol;Acc:HGNC:15566]	2	-1	238170402	238203708	0.039783138365109494	4.69985801943025	0.8743357538579715	0.3822221047080476	0.9362196332489302	0.8738093187832415	FALSE
ENSG00000130755	9535	GMFG	GMFG	protein_coding	glia maturation factor gamma [Source:HGNC Symbol;Acc:HGNC:4374]	19	-1	39328353	39342372	-0.07050188727751916	7.978923595828224	-0.8740335157665043	0.3824100005530304	0.9362196332489302	-0.8734644031556218	FALSE
ENSG00000196172	148213	ZNF681	ZNF681	protein_coding	zinc finger protein 681 [Source:HGNC Symbol;Acc:HGNC:26457]	19	-1	23739195	23758891	0.1044816488348328	2.1793503912025693	0.873954966496684	0.38246471965069995	0.9362196332489302	0.8733639762345635	FALSE
ENSG00000184967	79050	NOC4L	NOC4L	protein_coding	nucleolar complex associated 4 homolog [Source:HGNC Symbol;Acc:HGNC:28461]	12	1	132144457	132152473	0.06945074690597997	2.210610420608317	0.8736440260693065	0.3825934845149166	0.9362196332489302	0.8731276865622694	FALSE
ENSG00000005339	1387	CREBBP	CREBBP	protein_coding	CREB binding protein [Source:HGNC Symbol;Acc:HGNC:2348]	16	-1	3725054	3880726	-0.05658789233501338	8.580342563382917	-0.8735125057658382	0.3826820644165482	0.9362196332489302	-0.872965166513315	FALSE
ENSG00000141644	4152	MBD1	MBD1	protein_coding	methyl-CpG binding domain protein 1 [Source:HGNC Symbol;Acc:HGNC:6916]	18	-1	50266882	50281774	0.027088213094043745	5.603956910375235	0.8734841360344943	0.3826867996284038	0.9362196332489302	0.8729564793355366	FALSE
ENSG00000146918	54892	NCAPG2	NCAPG2	protein_coding	non-SMC condensin II complex subunit G2 [Source:HGNC Symbol;Acc:HGNC:21904]	7	-1	158631169	158704804	0.10991028954926474	3.0981804055895936	0.8736830890981512	0.3827244745976871	0.9362196332489302	0.8728873635173185	FALSE
ENSG00000271581	NA	AL671883.2	AL671883.2	unprocessed_pseudogene	HLA complex group 4 (HCG4) pseudogene	6	1	31356647	31357637	-0.092277031504989	4.395949366962093	-0.8734879698663668	0.38274755571034313	0.9362196332489302	-0.8728450226098944	FALSE
ENSG00000063046	1975	EIF4B	EIF4B	protein_coding	eukaryotic translation initiation factor 4B [Source:HGNC Symbol;Acc:HGNC:3285]	12	1	53006158	53042209	0.04953746096324352	8.15538184027824	0.8732977831422232	0.38281899201746983	0.9362196332489302	0.8727139869331	FALSE
ENSG00000137200	23070	CMTR1	CMTR1	protein_coding	cap methyltransferase 1 [Source:HGNC Symbol;Acc:HGNC:21077]	6	1	37433219	37482827	0.06483853489747737	5.125587719001763	0.8731751891508543	0.382855014071145	0.9362196332489302	0.8726479173333688	FALSE
ENSG00000109184	23142	DCUN1D4	DCUN1D4	protein_coding	defective in cullin neddylation 1 domain containing 4 [Source:HGNC Symbol;Acc:HGNC:28998]	4	1	51843000	51916837	0.04590039689286218	4.440828115449625	0.8731379187994014	0.3829025276873821	0.9362196332489302	0.872560776389402	FALSE
ENSG00000168286	57215	THAP11	THAP11	protein_coding	THAP domain containing 11 [Source:HGNC Symbol;Acc:HGNC:23194]	16	1	67842320	67844195	0.05434726315940974	4.329057940368501	0.8731116078017914	0.38291186325406423	0.9362196332489302	0.8725436555479852	FALSE
ENSG00000228315	91316	GUSBP11	GUSBP11	lncRNA	GUSB pseudogene 11 [Source:HGNC Symbol;Acc:HGNC:42325]	22	-1	23638487	23717356	-0.06541144218594752	5.428440254265051	-0.8730653668371988	0.3829665795406698	0.9362196332489302	-0.8724433144659478	FALSE
ENSG00000116151	79906	MORN1	MORN1	protein_coding	MORN repeat containing 1 [Source:HGNC Symbol;Acc:HGNC:25852]	1	-1	2321253	2391707	0.05829754893185424	2.5412529383029665	0.8728150561736576	0.3830472604125421	0.9362196332489302	0.8722953744329798	FALSE
ENSG00000154305	375056	MIA3	MIA3	protein_coding	MIA SH3 domain ER export factor 3 [Source:HGNC Symbol;Acc:HGNC:24008]	1	1	222618097	222668007	0.04843197402478694	6.346637844379499	0.8726933362743884	0.3831251469821718	0.9362196332489302	0.8721525762654809	FALSE
ENSG00000139428	326625	MMAB	MMAB	protein_coding	metabolism of cobalamin associated B [Source:HGNC Symbol;Acc:HGNC:19331]	12	-1	109553715	109573580	0.0734471099436611	2.5340266970904244	0.8725040974838558	0.38323946503246575	0.9362196332489302	0.8719430163877074	FALSE
ENSG00000031081	57514	ARHGAP31	ARHGAP31	protein_coding	Rho GTPase activating protein 31 [Source:HGNC Symbol;Acc:HGNC:29216]	3	1	119294383	119420714	-0.06276589533633281	4.874556946278298	-0.8723879128528061	0.38329211579175293	0.9362196332489302	-0.8718465135655359	FALSE
ENSG00000171574	201514	ZNF584	ZNF584	protein_coding	zinc finger protein 584 [Source:HGNC Symbol;Acc:HGNC:27318]	19	1	58401504	58418327	0.09710823986641492	0.8111294695133806	0.8723304203028596	0.38329775071439676	0.9362196332489302	0.8718361858775585	FALSE
ENSG00000261136	NA	AC023908.3	AC023908.3	lncRNA	novel transcript, antisense to FSIP1	15	1	39782571	39785617	0.09643428839267942	0.664128191320265	0.8719753705576763	0.3834926857590788	0.9362196332489302	0.8714789660993162	FALSE
ENSG00000120533	56943	ENY2	ENY2	protein_coding	ENY2 transcription and export complex 2 subunit [Source:HGNC Symbol;Acc:HGNC:24449]	8	1	109334324	109345954	0.03503092362410598	4.466093505545788	0.8719523456527132	0.38352694463158465	0.9362196332489302	0.8714161979744224	FALSE
ENSG00000169083	367	AR	AR	protein_coding	androgen receptor [Source:HGNC Symbol;Acc:HGNC:644]	X	1	67544021	67730619	0.1599621566087029	-0.16861358869029744	0.8719116018418086	0.3835952419263432	0.9362196332489302	0.8712910758706544	FALSE
ENSG00000141540	94015	TTYH2	TTYH2	protein_coding	tweety family member 2 [Source:HGNC Symbol;Acc:HGNC:13877]	17	1	74213571	74262020	0.07084791959257863	4.386201310814133	0.8716289971743467	0.38369285467016645	0.9362196332489302	0.8711122709133654	FALSE
ENSG00000257342	NA	AC025165.2	AC025165.2	lncRNA	novel transcript, antisense to OS9	12	-1	57694132	57721510	-0.08607103510393799	2.4993887530260532	-0.8716142530778436	0.38374075642744165	0.9362196332489302	-0.8710245356750034	FALSE
ENSG00000013563	1774	DNASE1L1	DNASE1L1	protein_coding	deoxyribonuclease 1 like 1 [Source:HGNC Symbol;Acc:HGNC:2957]	X	-1	154401236	154412112	-0.04636631372057298	4.915069720442712	-0.8715425795830268	0.38378103404498665	0.9362196332489302	-0.8709507697416728	FALSE
ENSG00000213939	NA	AC091153.1	AC091153.1	processed_pseudogene	ribosomal protein S12 (RPS12) pseudogene	17	-1	4704816	4705217	-0.1742748535076749	-0.7199924113289836	-0.8713159175349464	0.38385239593523945	0.9362196332489302	-0.8708200865455348	FALSE
ENSG00000149196	51501	HIKESHI	HIKESHI	protein_coding	heat shock protein nuclear import factor hikeshi [Source:HGNC Symbol;Acc:HGNC:26938]	11	1	86302211	86345943	0.04235242774127901	4.375180802978656	0.8713201967592871	0.38386713388492655	0.9362196332489302	0.8707930991697733	FALSE
ENSG00000211799	NA	TRAV19	TRAV19	TR_V_gene	T cell receptor alpha variable 19 [Source:HGNC Symbol;Acc:HGNC:12115]	14	1	22007512	22008181	0.16146870538647717	0.8523250783055466	0.8712950712943219	0.3839417459251909	0.9362196332489302	0.8706564831690824	FALSE
ENSG00000116688	9927	MFN2	MFN2	protein_coding	mitofusin 2 [Source:HGNC Symbol;Acc:HGNC:16877]	1	1	11980181	12013514	-0.08475084177463099	6.2842225830712355	-0.8712882200224895	0.3839778022544702	0.9362196332489302	-0.8705904691988959	FALSE
ENSG00000152223	57724	EPG5	EPG5	protein_coding	ectopic P-granules autophagy protein 5 homolog [Source:HGNC Symbol;Acc:HGNC:29331]	18	-1	45847609	45967329	-0.06688898352348804	6.267614269107484	-0.8706830468874321	0.38422110239556073	0.9362196332489302	-0.8701451206490943	FALSE
ENSG00000124588	4835	NQO2	NQO2	protein_coding	N-ribosyldihydronicotinamide:quinone reductase 2 [Source:HGNC Symbol;Acc:HGNC:7856]	6	1	2987987	3028869	-0.10359783670495126	6.664469172699725	-0.8706070679245239	0.3843139782867375	0.9362196332489302	-0.8699751615565601	FALSE
ENSG00000100997	26090	ABHD12	ABHD12	protein_coding	abhydrolase domain containing 12 [Source:HGNC Symbol;Acc:HGNC:15868]	20	-1	25294742	25390835	0.049800273675950635	4.375480016989023	0.8704913389407674	0.3843175829049925	0.9362196332489302	0.8699685657587797	FALSE
ENSG00000136280	83605	CCM2	CCM2	protein_coding	CCM2 scaffold protein [Source:HGNC Symbol;Acc:HGNC:21708]	7	1	44999475	45076469	-0.04722220700117763	7.62056290703357	-0.8705943379005207	0.38432498365929524	0.9362196332489302	-0.8699550238390076	FALSE
ENSG00000160688	80308	FLAD1	FLAD1	protein_coding	flavin adenine dinucleotide synthetase 1 [Source:HGNC Symbol;Acc:HGNC:24671]	1	1	154983338	154993111	0.04673508601832044	3.645013004858352	0.8702543292829296	0.3844426256555755	0.9362196332489302	0.8697397836228364	FALSE
ENSG00000166454	23300	ATMIN	ATMIN	protein_coding	ATM interactor [Source:HGNC Symbol;Acc:HGNC:29034]	16	1	81035842	81047350	0.05942394772706194	5.038029366765694	0.8702487780051646	0.38447211324074637	0.9362196332489302	0.8696858388459645	FALSE
ENSG00000141736	2064	ERBB2	ERBB2	protein_coding	erb-b2 receptor tyrosine kinase 2 [Source:HGNC Symbol;Acc:HGNC:3430]	17	1	39687914	39730426	0.11180595136542504	2.182614764979763	0.8703064657449643	0.38448710643054373	0.9362196332489302	0.8696584111792057	FALSE
ENSG00000118418	9324	HMGN3	HMGN3	protein_coding	high mobility group nucleosomal binding domain 3 [Source:HGNC Symbol;Acc:HGNC:12312]	6	-1	79201245	79234738	0.05371867973754618	4.680903673626533	0.8698517725865341	0.38467127582920313	0.9362196332489302	0.8693215557824748	FALSE
ENSG00000237037	NA	NDUFA6-DT	NDUFA6-DT	lncRNA	NDUFA6 divergent transcript [Source:HGNC Symbol;Acc:HGNC:45273]	22	1	42090931	42137742	0.06813206875354627	2.783106903170979	0.8698326228714726	0.3846797225682169	0.9362196332489302	0.8693061086239303	FALSE
ENSG00000099219	79956	ERMP1	ERMP1	protein_coding	endoplasmic reticulum metallopeptidase 1 [Source:HGNC Symbol;Acc:HGNC:23703]	9	-1	5765076	5833117	0.06717869850661629	4.35396505872263	0.8698170878392851	0.384711858431814	0.9362196332489302	0.869247341356857	FALSE
ENSG00000173327	4296	MAP3K11	MAP3K11	protein_coding	mitogen-activated protein kinase kinase kinase 11 [Source:HGNC Symbol;Acc:HGNC:6850]	11	-1	65597756	65615382	-0.047709800231758415	6.544150077600498	-0.8695945074736914	0.38485305362800215	0.9362196332489302	-0.8689891714483471	FALSE
ENSG00000177084	5426	POLE	POLE	protein_coding	DNA polymerase epsilon, catalytic subunit [Source:HGNC Symbol;Acc:HGNC:9177]	12	-1	132623753	132687376	0.047328088691992676	4.661775843480663	0.8692778299878708	0.3849861163383931	0.9362196332489302	0.8687459244734027	FALSE
ENSG00000268744	NA	AC008758.4	AC008758.4	lncRNA	novel transcript	19	-1	12379189	12401274	0.0966801825829745	0.4915952734483755	0.8692118274858421	0.385002288213933	0.9362196332489302	0.8687163647745255	FALSE
ENSG00000085978	55054	ATG16L1	ATG16L1	protein_coding	autophagy related 16 like 1 [Source:HGNC Symbol;Acc:HGNC:21498]	2	1	233210051	233295674	0.03447514802690943	5.305215412052487	0.8692724423858792	0.38501128429102904	0.9362196332489302	0.8686999216590781	FALSE
ENSG00000215126	644019	CBWD6	CBWD6	protein_coding	COBW domain containing 6 [Source:HGNC Symbol;Acc:HGNC:31978]	9	-1	41131306	41199261	-0.0734042749278574	3.2675898088752895	-0.8692193132747741	0.38509260314668037	0.9362196332489302	-0.868551296935681	FALSE
ENSG00000105245	9253	NUMBL	NUMBL	protein_coding	NUMB like endocytic adaptor protein [Source:HGNC Symbol;Acc:HGNC:8061]	19	-1	40665905	40690972	-0.054002321518234364	2.726815585060719	-0.8689767776173357	0.3851455722628143	0.9362196332489302	-0.8684544967393103	FALSE
ENSG00000164088	132160	PPM1M	PPM1M	protein_coding	protein phosphatase, Mg2+/Mn2+ dependent 1M [Source:HGNC Symbol;Acc:HGNC:26506]	3	1	52245759	52250599	-0.054590883858339545	5.932268461423749	-0.8689511184415522	0.38517624991372035	0.9362196332489302	-0.8683984375534456	FALSE
ENSG00000168040	8772	FADD	FADD	protein_coding	Fas associated via death domain [Source:HGNC Symbol;Acc:HGNC:3573]	11	1	70203163	70207390	-0.07267552310563286	4.176039221574704	-0.8689233472757729	0.3851914214841997	0.9362196332489302	-0.8683707146044998	FALSE
ENSG00000100097	3956	LGALS1	LGALS1	protein_coding	galectin 1 [Source:HGNC Symbol;Acc:HGNC:6561]	22	1	37675636	37679802	-0.09213203604293341	5.123214790212064	-0.8689470471822162	0.3852069101481763	0.9362196332489302	-0.8683424129203475	FALSE
ENSG00000080854	22997	IGSF9B	IGSF9B	protein_coding	immunoglobulin superfamily member 9B [Source:HGNC Symbol;Acc:HGNC:32326]	11	-1	133896438	133956985	-0.13057004852289977	1.6636796779980323	-0.8687903521813166	0.38524868201836304	0.9362196332489302	-0.8682660886758844	FALSE
ENSG00000166441	6157	RPL27A	RPL27A	protein_coding	ribosomal protein L27a [Source:HGNC Symbol;Acc:HGNC:10329]	11	1	8682788	8714759	0.07581127788047937	7.769115468160567	0.868535990182138	0.3854151078063339	0.9362196332489302	0.8679620509278525	FALSE
ENSG00000161202	1857	DVL3	DVL3	protein_coding	dishevelled segment polarity protein 3 [Source:HGNC Symbol;Acc:HGNC:3087]	3	1	184155377	184173614	-0.04334135142765305	5.459545230399099	-0.8683647794337549	0.38549892169156996	0.9362196332489302	-0.8678089644970901	FALSE
ENSG00000082516	25929	GEMIN5	GEMIN5	protein_coding	gem nuclear organelle associated protein 5 [Source:HGNC Symbol;Acc:HGNC:20043]	5	-1	154887411	154938211	0.06252201424267767	3.4586339030892432	0.8683156178372021	0.3855095709260278	0.9362196332489302	0.8677895150795982	FALSE
ENSG00000170458	929	CD14	CD14	protein_coding	CD14 molecule [Source:HGNC Symbol;Acc:HGNC:1628]	5	-1	140631728	140633701	-0.08612492700436647	7.262504535710345	-0.8682891469022754	0.3855604187550039	0.9362196332489302	-0.8676966527741428	FALSE
ENSG00000204856	29902	FAM216A	FAM216A	protein_coding	family with sequence similarity 216 member A [Source:HGNC Symbol;Acc:HGNC:30180]	12	1	110468415	110490385	0.06200707715244791	2.636272160391461	0.8681410423354652	0.3856106087865644	0.9362196332489302	0.8676049991274248	FALSE
ENSG00000179950	22827	PUF60	PUF60	protein_coding	poly(U) binding splicing factor 60 [Source:HGNC Symbol;Acc:HGNC:17042]	8	-1	143816344	143829352	0.04841526347694636	4.757728253069863	0.8680616669447611	0.38566574570052314	0.9362196332489302	0.8675043202184991	FALSE
ENSG00000100578	9786	KIAA0586	KIAA0586	protein_coding	KIAA0586 [Source:HGNC Symbol;Acc:HGNC:19960]	14	1	58427385	58551297	-0.045167938712234346	4.873022479757323	-0.868029677601229	0.38569181998714475	0.9362196332489302	-0.8674567121516996	FALSE
ENSG00000144785	NA	AC073896.1	AC073896.1	protein_coding	novel protein	12	-1	56285916	56316059	0.06812604258538091	2.683678191406698	0.8679209623450962	0.3857143825076097	0.9362196332489302	0.8674155176743478	FALSE
ENSG00000185201	10581	IFITM2	IFITM2	protein_coding	interferon induced transmembrane protein 2 [Source:HGNC Symbol;Acc:HGNC:5413]	11	1	307631	315272	-0.10763722624947825	10.134465315478847	-0.8678830332712888	0.3857537519991884	0.9362196332489302	-0.8673436406825406	FALSE
ENSG00000059758	5128	CDK17	CDK17	protein_coding	cyclin dependent kinase 17 [Source:HGNC Symbol;Acc:HGNC:8750]	12	-1	96278261	96400480	-0.04811247509118033	6.238696350393846	-0.8677180069006105	0.38583215426665207	0.9362196332489302	-0.8672005147872014	FALSE
ENSG00000261526	NA	AC012615.1	AC012615.1	lncRNA	novel transcript	19	-1	1874871	1876169	0.08794590110827782	0.627147079142672	0.86733137987001	0.38603334832717784	0.9362196332489302	0.8668333097286547	FALSE
ENSG00000149922	6911	TBX6	TBX6	protein_coding	T-box transcription factor 6 [Source:HGNC Symbol;Acc:HGNC:11605]	16	-1	30085793	30091887	-0.10714018879314928	-0.05447530311897749	-0.8672792815115101	0.38606364363950463	0.9362196332489302	-0.8667780270088983	FALSE
ENSG00000110844	25766	PRPF40B	PRPF40B	protein_coding	pre-mRNA processing factor 40 homolog B [Source:HGNC Symbol;Acc:HGNC:25031]	12	1	49568218	49644666	0.06993611744169215	4.0139886835342695	0.8670522897553727	0.3862267077453658	0.9362196332489302	0.8664805140120855	FALSE
ENSG00000116857	252839	TMEM9	TMEM9	protein_coding	transmembrane protein 9 [Source:HGNC Symbol;Acc:HGNC:18823]	1	-1	201134772	201171574	0.06345878399106963	2.328574641475359	0.8669173240376428	0.3862850980482042	0.9362196332489302	0.8663739986439187	FALSE
ENSG00000241556	NA	AC018475.1	AC018475.1	processed_pseudogene	ribosomal protein L29 (RPL29) pseudogene	12	-1	95467397	95467861	0.15607574186006845	-0.7165524801597675	0.8666900463416726	0.38638175914990014	0.9362196332489302	0.8661976914313004	FALSE
ENSG00000234741	60674	GAS5	GAS5	lncRNA	growth arrest specific 5 [Source:HGNC Symbol;Acc:HGNC:16355]	1	-1	173858559	173868882	0.06751586403268739	5.0458286572479984	0.866730848774819	0.38639899302383063	0.9362196332489302	0.8661662601435539	FALSE
ENSG00000260007	NA	AC107871.1	AC107871.1	protein_coding	novel protein	15	-1	68184032	68229718	0.07895806897155888	0.8641708908351315	0.866580465865109	0.3864570641763775	0.9362196332489302	0.8660603557742415	FALSE
ENSG00000151692	9781	RNF144A	RNF144A	protein_coding	ring finger protein 144A [Source:HGNC Symbol;Acc:HGNC:20457]	2	1	6917412	7068286	0.06870835837204403	5.843557275168562	0.8666259622531209	0.3864618578922605	0.9362196332489302	0.8660516139079077	FALSE
ENSG00000103355	260429	PRSS33	PRSS33	protein_coding	serine protease 33 [Source:HGNC Symbol;Acc:HGNC:30405]	16	-1	2783953	2787948	0.2347228095755276	2.435898358206659	0.8663109111996629	0.38661571163521513	0.9362196332489302	0.8657710798843042	FALSE
ENSG00000172775	80011	FAM192A	FAM192A	protein_coding	family with sequence similarity 192 member A [Source:HGNC Symbol;Acc:HGNC:29856]	16	-1	57152466	57186116	-0.03196379552808715	6.987759585381332	-0.8662939944988374	0.38664160501685685	0.9362196332489302	-0.8657238730772158	FALSE
ENSG00000198785	116443	GRIN3A	GRIN3A	protein_coding	glutamate ionotropic receptor NMDA type subunit 3A [Source:HGNC Symbol;Acc:HGNC:16767]	9	-1	101569353	101738580	0.17234869395578514	-0.3608789104329515	0.8661704125235145	0.38667320513724035	0.9362196332489302	0.865666264799999	FALSE
ENSG00000111796	3820	KLRB1	KLRB1	protein_coding	killer cell lectin like receptor B1 [Source:HGNC Symbol;Acc:HGNC:6373]	12	-1	9594551	9607916	0.11312272689042135	5.455523602758271	0.8662635445846172	0.38670961745879295	0.9362196332489302	0.8655998872507624	FALSE
ENSG00000099725	NA	PRKY	PRKY	protein_coding	protein kinase Y-linked (pseudogene) [Source:HGNC Symbol;Acc:HGNC:9444]	Y	1	7273972	7381548	0.1508532282345989	2.475764185496469	0.8670917684773897	0.3867418782426275	0.9362196332489302	0.8655410809000756	FALSE
ENSG00000272502	NA	AC104958.2	AC104958.2	lncRNA	novel transcript	8	1	120812219	120813359	0.13666766314117612	0.0862762802004979	0.8660284008450023	0.3867514968825825	0.9362196332489302	0.8655235482068167	FALSE
ENSG00000150756	134145	ATPSCKMT	ATPSCKMT	protein_coding	ATP synthase c subunit lysine N-methyltransferase [Source:HGNC Symbol;Acc:HGNC:27029]	5	-1	10225507	10249897	-0.047340715804879085	2.682689217613064	-0.8660111868930404	0.386765339545047	0.9362196332489302	-0.8654983165041555	FALSE
ENSG00000163596	130026	ICA1L	ICA1L	protein_coding	islet cell autoantigen 1 like [Source:HGNC Symbol;Acc:HGNC:14442]	2	-1	202773150	202871985	0.07749501232918066	2.38558800183381	0.8657822662881004	0.38689508141670126	0.9362196332489302	0.8652618563826917	FALSE
ENSG00000172159	257019	FRMD3	FRMD3	protein_coding	FERM domain containing 3 [Source:HGNC Symbol;Acc:HGNC:24125]	9	-1	83242990	83538546	-0.09151291711406717	5.033310463340619	-0.8657351755393843	0.3869434649789556	0.9362196332489302	-0.8651736876511555	FALSE
ENSG00000173193	54625	PARP14	PARP14	protein_coding	poly(ADP-ribose) polymerase family member 14 [Source:HGNC Symbol;Acc:HGNC:29232]	3	1	122680839	122730840	0.12019790864497892	8.4938412795216	0.8656952999266009	0.38695142048708964	0.9362196332489302	0.8651591910767684	FALSE
ENSG00000160404	27433	TOR2A	TOR2A	protein_coding	torsin family 2 member A [Source:HGNC Symbol;Acc:HGNC:11996]	9	-1	127731524	127735313	-0.048309963103253306	3.7892515407854144	-0.8656700745574861	0.386977225077074	0.9362196332489302	-0.8651121710501853	FALSE
ENSG00000008853	23221	RHOBTB2	RHOBTB2	protein_coding	Rho related BTB domain containing 2 [Source:HGNC Symbol;Acc:HGNC:18756]	8	1	22987417	23020199	0.07750969085972992	2.5954155136871333	0.8656425643400215	0.3869781827414367	0.9362196332489302	0.8651104260717152	FALSE
ENSG00000203279	NA	AL590705.1	AL590705.1	lncRNA	novel transcript	9	-1	97200475	97238745	0.13015512665819912	0.5603010873279649	0.8655699999287334	0.38703694878430395	0.9362196332489302	0.8650033523859572	FALSE
ENSG00000145860	153830	RNF145	RNF145	protein_coding	ring finger protein 145 [Source:HGNC Symbol;Acc:HGNC:20853]	5	-1	159157409	159210053	-0.04267396953482727	7.349845007898807	-0.8653224091986438	0.3871581786231908	0.9362196332489302	-0.8647824989096843	FALSE
ENSG00000127580	84219	WDR24	WDR24	protein_coding	WD repeat domain 24 [Source:HGNC Symbol;Acc:HGNC:20852]	16	-1	684622	690444	0.06092565454389853	2.0842661057920107	0.8650695079202114	0.3872834736425893	0.9362196332489302	0.8645542839070919	FALSE
ENSG00000168646	8313	AXIN2	AXIN2	protein_coding	axin 2 [Source:HGNC Symbol;Acc:HGNC:904]	17	-1	65528563	65561648	0.11841732158054086	2.184342104510673	0.8650197024455415	0.387336482626656	0.9362196332489302	0.8644577457744242	FALSE
ENSG00000105821	27000	DNAJC2	DNAJC2	protein_coding	DnaJ heat shock protein family (Hsp40) member C2 [Source:HGNC Symbol;Acc:HGNC:13192]	7	-1	103312289	103344830	0.049886057864245714	5.263269515221315	0.8648311732539993	0.3874167523178743	0.9362196332489302	0.8643115767169814	FALSE
ENSG00000168488	11273	ATXN2L	ATXN2L	protein_coding	ataxin 2 like [Source:HGNC Symbol;Acc:HGNC:31326]	16	1	28823035	28837237	0.03569168347951823	6.852178946838034	0.8647226207278371	0.38749659133078307	0.9362196332489302	0.8641662102294437	FALSE
ENSG00000154269	5169	ENPP3	ENPP3	protein_coding	ectonucleotide pyrophosphatase/phosphodiesterase 3 [Source:HGNC Symbol;Acc:HGNC:3358]	6	1	131628442	131747418	0.14291199728691573	1.7237693422012812	0.8646420670118836	0.387531032227979	0.9362196332489302	0.8641035077739053	FALSE
ENSG00000125970	22913	RALY	RALY	protein_coding	RALY heterogeneous nuclear ribonucleoprotein [Source:HGNC Symbol;Acc:HGNC:15921]	20	1	33993646	34108308	-0.03629575477909963	7.0306855134811554	-0.8646054008277975	0.38756447016104034	0.9362196332489302	-0.8640426345463543	FALSE
ENSG00000228409	NA	CCT6P1	CCT6P1	transcribed_unprocessed_pseudogene	chaperonin containing TCP1 subunit 6 pseudogene 1 [Source:HGNC Symbol;Acc:HGNC:33094]	7	1	65751142	65763354	0.05749940708507362	2.5338201128439515	0.8645624555555006	0.3875783756054445	0.9362196332489302	0.8640173208476231	FALSE
ENSG00000088826	54498	SMOX	SMOX	protein_coding	spermine oxidase [Source:HGNC Symbol;Acc:HGNC:15862]	20	1	4120980	4187747	-0.10998197306893331	4.643830972509391	-0.8646619870838318	0.3876047347288484	0.9362196332489302	-0.8639693377870679	FALSE
ENSG00000051341	10721	POLQ	POLQ	protein_coding	DNA polymerase theta [Source:HGNC Symbol;Acc:HGNC:9186]	3	-1	121431427	121546641	-0.12500750368527985	0.49512174538075304	-0.8639117253136389	0.38790737814054677	0.9362196332489302	-0.8634185606660801	FALSE
ENSG00000124587	5190	PEX6	PEX6	protein_coding	peroxisomal biogenesis factor 6 [Source:HGNC Symbol;Acc:HGNC:8859]	6	-1	42963865	42979181	-0.05186748383113571	4.465040494069299	-0.8640782137505213	0.38792495183119646	0.9362196332489302	-0.8633865865632396	FALSE
ENSG00000267379	NA	AC008569.1	AC008569.1	lncRNA	novel transcript, antisense to CD97	19	-1	14402717	14408723	-0.11005016924007549	2.6089852567629275	-0.8638897932004254	0.3879703123846209	0.9362196332489302	-0.8633040602833678	FALSE
ENSG00000254827	5003	SLC22A18AS	SLC22A18AS	protein_coding	solute carrier family 22 member 18 antisense [Source:HGNC Symbol;Acc:HGNC:10965]	11	-1	2887344	2903575	-0.1317043437959995	-0.021235862283595364	-0.8631369401875035	0.3884109531117016	0.9362196332489302	-0.862502690620148	FALSE
ENSG00000184922	752	FMNL1	FMNL1	protein_coding	formin like 1 [Source:HGNC Symbol;Acc:HGNC:1212]	17	1	45221444	45247319	-0.052206343476239425	9.253456375600939	-0.8630724328865222	0.38842521661844065	0.9362196332489302	-0.8624767596006843	FALSE
ENSG00000249993	NA	BFSP2-AS1	BFSP2-AS1	lncRNA	BFSP2 antisense RNA 1 [Source:HGNC Symbol;Acc:HGNC:28425]	3	-1	133429269	133455776	0.12083150603151283	0.5682171786987432	0.8629586276010123	0.38844540311291664	0.9362196332489302	0.8624400615955282	FALSE
ENSG00000124766	6659	SOX4	SOX4	protein_coding	SRY-box transcription factor 4 [Source:HGNC Symbol;Acc:HGNC:11200]	6	1	21593751	21598619	-0.07075624319900875	3.6798663094140167	-0.8629896420948093	0.388449676243101	0.9362196332489302	-0.8624322934143395	FALSE
ENSG00000100568	10490	VTI1B	VTI1B	protein_coding	vesicle transport through interaction with t-SNAREs 1B [Source:HGNC Symbol;Acc:HGNC:17793]	14	-1	67647085	67674820	-0.06893096059381776	5.992056419345164	-0.8629930063160148	0.38846854244317586	0.9362196332489302	-0.8623979969160194	FALSE
ENSG00000146147	90523	MLIP	MLIP	protein_coding	muscular LMNA interacting protein [Source:HGNC Symbol;Acc:HGNC:21355]	6	1	53929982	54266280	-0.13778180692201536	0.13495077397682959	-0.8628558895050278	0.3885893977100654	0.9362196332489302	-0.8621783205333021	FALSE
ENSG00000241106	3112	HLA-DOB	HLA-DOB	protein_coding	major histocompatibility complex, class II, DO beta [Source:HGNC Symbol;Acc:HGNC:4937]	6	-1	32812763	32820466	0.1175385481048905	2.181629456572025	0.8628557297682811	0.38863377592659565	0.9362196332489302	0.8620976655136506	FALSE
ENSG00000162244	6159	RPL29	RPL29	protein_coding	ribosomal protein L29 [Source:HGNC Symbol;Acc:HGNC:10331]	3	-1	51993522	51995895	0.06353556532275206	8.550258283285114	0.8625790270510799	0.38868789757804	0.9362196332489302	0.8619993099151312	FALSE
ENSG00000073536	54475	NLE1	NLE1	protein_coding	notchless homolog 1 [Source:HGNC Symbol;Acc:HGNC:19889]	17	-1	35128730	35142304	0.08770346273010565	2.0688355215101217	0.8623961233774351	0.388765456042946	0.9362196332489302	0.8618583769917787	FALSE
ENSG00000140795	91807	MYLK3	MYLK3	protein_coding	myosin light chain kinase 3 [Source:HGNC Symbol;Acc:HGNC:29826]	16	-1	46702282	46790407	-0.14340983967359805	-0.7007675851769783	-0.8622481562482853	0.3888338350057119	0.9362196332489302	-0.8617341385094444	FALSE
ENSG00000116922	54955	C1orf109	C1orf109	protein_coding	chromosome 1 open reading frame 109 [Source:HGNC Symbol;Acc:HGNC:26039]	1	-1	37681570	37692249	0.07422797744472964	2.6764030580886096	0.8622612387724335	0.38885606658964345	0.9362196332489302	0.8616937485675756	FALSE
ENSG00000183579	84133	ZNRF3	ZNRF3	protein_coding	zinc and ring finger 3 [Source:HGNC Symbol;Acc:HGNC:18126]	22	1	28883572	29057488	0.11953306473922831	1.296248396493392	0.8621833649935781	0.3888643474334611	0.9362196332489302	0.8616787044387678	FALSE
ENSG00000111802	51567	TDP2	TDP2	protein_coding	tyrosyl-DNA phosphodiesterase 2 [Source:HGNC Symbol;Acc:HGNC:17768]	6	-1	24649979	24666930	-0.06941723960337054	7.3983242760076955	-0.8619548061801009	0.38901598691132555	0.9362196332489302	-0.8614032496171177	FALSE
ENSG00000125629	51141	INSIG2	INSIG2	protein_coding	insulin induced gene 2 [Source:HGNC Symbol;Acc:HGNC:20452]	2	1	118088452	118110997	-0.03997396519076446	4.375979233338513	-0.8618045117079826	0.3890787928203395	0.9362196332489302	-0.861289181114763	FALSE
ENSG00000142230	10055	SAE1	SAE1	protein_coding	SUMO1 activating enzyme subunit 1 [Source:HGNC Symbol;Acc:HGNC:30660]	19	1	47113274	47210636	-0.04848863369455003	5.159497058431864	-0.8618521971799307	0.38908197775329445	0.9362196332489302	-0.8612833969172818	FALSE
ENSG00000161395	93210	PGAP3	PGAP3	protein_coding	post-GPI attachment to proteins 3 [Source:HGNC Symbol;Acc:HGNC:23719]	17	-1	39671122	39696797	0.06482365342255747	2.882287145013319	0.8612709256597709	0.38938964474171356	0.9362196332489302	0.8607247747337079	FALSE
ENSG00000171566	5356	PLRG1	PLRG1	protein_coding	pleiotropic regulator 1 [Source:HGNC Symbol;Acc:HGNC:9089]	4	-1	154535005	154550400	0.05383892347638408	4.294299549141879	0.8611692810913307	0.3894405203168748	0.9362196332489302	0.8606324272804744	FALSE
ENSG00000181915	84890	ADO	ADO	protein_coding	2-aminoethanethiol dioxygenase [Source:HGNC Symbol;Acc:HGNC:23506]	10	1	62804720	62808479	0.06176396579656451	4.114616331730323	0.8609819021860596	0.3895354823600431	0.9362196332489302	0.8604600753412699	FALSE
ENSG00000107742	9806	SPOCK2	SPOCK2	protein_coding	SPARC (osteonectin), cwcv and kazal like domains proteoglycan 2 [Source:HGNC Symbol;Acc:HGNC:13564]	10	-1	72059034	72089032	0.08972747611181386	7.227247111103264	0.861092970496582	0.38955552849344166	0.9362196332489302	0.8604236957565097	FALSE
ENSG00000139914	161247	FITM1	FITM1	protein_coding	fat storage inducing transmembrane protein 1 [Source:HGNC Symbol;Acc:HGNC:33714]	14	1	24131275	24132849	0.10873109388319024	0.20275444386285701	0.8609172576033196	0.38955678790841963	0.9362196332489302	0.8604214102169044	FALSE
ENSG00000186364	200035	NUDT17	NUDT17	protein_coding	nudix hydrolase 17 [Source:HGNC Symbol;Acc:HGNC:26618]	1	1	145845630	145848954	0.07225054617576765	1.322618032985669	0.8608107216393972	0.3896101081690322	0.9362196332489302	0.8603246507078842	FALSE
ENSG00000143630	57657	HCN3	HCN3	protein_coding	hyperpolarization activated cyclic nucleotide gated potassium channel 3 [Source:HGNC Symbol;Acc:HGNC:19183]	1	1	155277463	155289848	0.1019326644598586	0.23599863560691786	0.8606949242599141	0.38967456235970366	0.9362196332489302	0.8602076973684247	FALSE
ENSG00000005238	80256	FAM214B	FAM214B	protein_coding	family with sequence similarity 214 member B [Source:HGNC Symbol;Acc:HGNC:25666]	9	-1	35104112	35116341	-0.06958174215641844	6.590202435012532	-0.8607532786626355	0.3897046344021292	0.9362196332489302	-0.8601531351079329	FALSE
ENSG00000278970	NA	HEIH	HEIH	lncRNA	hepatocellular carcinoma up-regulated EZH2-associated long non-coding RNA [Source:HGNC Symbol;Acc:HGNC:45049]	5	-1	180826871	180831605	0.0472768673309405	4.527877200677614	0.8604095527787536	0.3898772871363392	0.9362196332489302	0.8598399261294993	FALSE
ENSG00000012048	672	BRCA1	BRCA1	protein_coding	BRCA1 DNA repair associated [Source:HGNC Symbol;Acc:HGNC:1100]	17	-1	43044295	43170245	-0.055297796341752026	4.046518914109191	-0.8602920982095325	0.3899477138001469	0.9362196332489302	-0.8597121894790282	FALSE
ENSG00000141101	28987	NOB1	NOB1	protein_coding	NIN1 (RPN12) binding protein 1 homolog [Source:HGNC Symbol;Acc:HGNC:29540]	16	-1	69741871	69754926	0.06228746354902803	4.4395998429717265	0.8600991559782083	0.390033811447109	0.9362196332489302	0.8595560485728753	FALSE
ENSG00000285953	NA	AC000120.3	AC000120.3	protein_coding	novel protein	7	-1	92131774	92245924	0.05679093514496669	2.7755891314862997	0.8600383650562394	0.39005558747455704	0.9362196332489302	0.859516560353317	FALSE
ENSG00000121621	81930	KIF18A	KIF18A	protein_coding	kinesin family member 18A [Source:HGNC Symbol;Acc:HGNC:29441]	11	-1	28020619	28108156	-0.1459360061664885	-0.3800907653144001	-0.859996322241142	0.39006013841858167	0.9362196332489302	-0.859508307930317	FALSE
ENSG00000198783	91603	ZNF830	ZNF830	protein_coding	zinc finger protein 830 [Source:HGNC Symbol;Acc:HGNC:28291]	17	1	34961540	34963777	0.0399039269327357	4.293589545698969	0.8600103375187823	0.3900692495427136	0.9362196332489302	0.8594917865120272	FALSE
ENSG00000140367	92912	UBE2Q2	UBE2Q2	protein_coding	ubiquitin conjugating enzyme E2 Q2 [Source:HGNC Symbol;Acc:HGNC:19248]	15	1	75843307	75901078	0.051442647583238355	5.216126780893947	0.8600150185781685	0.3900698534684056	0.9362196332489302	0.8594906914074835	FALSE
ENSG00000085274	55892	MYNN	MYNN	protein_coding	myoneurin [Source:HGNC Symbol;Acc:HGNC:14955]	3	1	169772831	169789716	0.04940381964221707	4.296104399246598	0.8600213978108229	0.3900745590437592	0.9362196332489302	0.8594821587755751	FALSE
ENSG00000134291	79022	TMEM106C	TMEM106C	protein_coding	transmembrane protein 106C [Source:HGNC Symbol;Acc:HGNC:28775]	12	1	47963569	47968878	0.05900642044027604	2.949309112656578	0.8599890434681485	0.39008832943670446	0.9362196332489302	0.8594571892460725	FALSE
ENSG00000062716	81671	VMP1	VMP1	protein_coding	vacuole membrane protein 1 [Source:HGNC Symbol;Acc:HGNC:29559]	17	1	59707192	59842255	-0.07766553263703813	9.982996362928992	-0.8600081438808973	0.39009933560720256	0.9362196332489302	-0.8594372324013844	FALSE
ENSG00000064763	55711	FAR2	FAR2	protein_coding	fatty acyl-CoA reductase 2 [Source:HGNC Symbol;Acc:HGNC:25531]	12	1	29149103	29340980	-0.0870747596320367	6.774725802659475	-0.8599579320430444	0.3901457443427948	0.9362196332489302	-0.8593530859221074	FALSE
ENSG00000113621	79770	TXNDC15	TXNDC15	protein_coding	thioredoxin domain containing 15 [Source:HGNC Symbol;Acc:HGNC:20652]	5	1	134873803	134901525	-0.04511836736297603	4.976156171843745	-0.8599080813180972	0.3901731696990466	0.9362196332489302	-0.8593033622138274	FALSE
ENSG00000197860	54557	SGTB	SGTB	protein_coding	small glutamine rich tetratricopeptide repeat containing beta [Source:HGNC Symbol;Acc:HGNC:23567]	5	-1	65665928	65723035	-0.07656735855610375	5.400907195476638	-0.8596744764027953	0.3902644664347861	0.9362196332489302	-0.859137851419971	FALSE
ENSG00000259066	NA	AL110118.2	AL110118.2	protein_coding	novel protein	14	1	93184973	93218586	0.06389244660111659	1.4711469664189485	0.8595094522052357	0.3903338323525174	0.9362196332489302	0.8590121144840991	FALSE
ENSG00000010610	920	CD4	CD4	protein_coding	CD4 molecule [Source:HGNC Symbol;Acc:HGNC:1678]	12	1	6786858	6820799	0.07235728999620328	7.4794497617201845	0.8595155392084042	0.3903665993652038	0.9362196332489302	0.8589527237008967	FALSE
ENSG00000181982	91050	CCDC149	CCDC149	protein_coding	coiled-coil domain containing 149 [Source:HGNC Symbol;Acc:HGNC:25405]	4	-1	24806117	24980204	-0.07152766016986067	4.004736450175817	-0.8595677899355728	0.39037578831895814	0.9362196332489302	-0.858936069105561	FALSE
ENSG00000102172	6611	SMS	SMS	protein_coding	spermine synthase [Source:HGNC Symbol;Acc:HGNC:11123]	X	1	21940709	21994837	0.038754403526443326	5.815890454012433	0.8595068244375468	0.3903854244141651	0.9362196332489302	0.8589186043409124	FALSE
ENSG00000139187	10219	KLRG1	KLRG1	protein_coding	killer cell lectin like receptor G1 [Source:HGNC Symbol;Acc:HGNC:6380]	12	1	8950044	9010760	0.11320629808803151	4.834366514240323	0.8594494208155203	0.39052623792774244	0.9362196332489302	0.8586634193413509	FALSE
ENSG00000091972	4345	CD200	CD200	protein_coding	CD200 molecule [Source:HGNC Symbol;Acc:HGNC:7203]	3	1	112332347	112362812	0.13914308447223522	1.8714834652785346	0.859397759761723	0.39055503034366756	0.9362196332489302	0.8586112480481666	FALSE
ENSG00000269514	NA	AC024257.3	AC024257.3	lncRNA	novel transcript, antisense to OR10AD1	12	1	48198357	48230275	-0.08454462720353906	2.1250092540662475	-0.8591750385360596	0.3905551867497722	0.9362196332489302	-0.8586109646497537	FALSE
ENSG00000131969	145447	ABHD12B	ABHD12B	protein_coding	abhydrolase domain containing 12B [Source:HGNC Symbol;Acc:HGNC:19837]	14	1	50872053	50904970	-0.15817358620474614	-0.3206966228579027	-0.8591364763910488	0.39059111066464225	0.9362196332489302	-0.8585458745129032	FALSE
ENSG00000142676	6135	RPL11	RPL11	protein_coding	ribosomal protein L11 [Source:HGNC Symbol;Acc:HGNC:10301]	1	1	23691742	23696835	0.06661626135019993	8.247811033592258	0.8590506675381312	0.3906360611058415	0.9362196332489302	0.8584644344374696	FALSE
ENSG00000197223	10438	C1D	C1D	protein_coding	C1D nuclear receptor corepressor [Source:HGNC Symbol;Acc:HGNC:29911]	2	-1	68041130	68110948	-0.03948592247140503	4.1149014167939875	-0.8589663741569329	0.3906473051192463	0.9362196332489302	-0.8584440637078744	FALSE
ENSG00000105514	9545	RAB3D	RAB3D	protein_coding	RAB3D, member RAS oncogene family [Source:HGNC Symbol;Acc:HGNC:9779]	19	-1	11322068	11346270	-0.07494400014677893	5.817923387898945	-0.8589619168467917	0.3906791859404387	0.9362196332489302	-0.8583863073012494	FALSE
ENSG00000245205	NA	EEF1A1P4	EEF1A1P4	processed_pseudogene	eukaryotic translation elongation factor 1 alpha 1 pseudogene 4 [Source:HGNC Symbol;Acc:HGNC:3199]	12	-1	19456244	19457648	0.09935841748923946	2.0033279122151897	0.8588834562465358	0.39069262733579446	0.9362196332489302	0.8583619572591374	FALSE
ENSG00000140379	597	BCL2A1	BCL2A1	protein_coding	BCL2 related protein A1 [Source:HGNC Symbol;Acc:HGNC:991]	15	-1	79960892	79971196	-0.11567869795374008	6.861227511030835	-0.8588749014272364	0.3907000054759471	0.9362196332489302	-0.85834859145071	FALSE
ENSG00000260231	NA	KDM7A-DT	KDM7A-DT	lncRNA	KDM7A divergent transcript [Source:HGNC Symbol;Acc:HGNC:48959]	7	1	140177184	140179640	-0.11767161912169133	4.681420099733356	-0.8588284065750712	0.3907819251323872	0.9362196332489302	-0.8582002008798734	FALSE
ENSG00000134061	4064	CD180	CD180	protein_coding	CD180 molecule [Source:HGNC Symbol;Acc:HGNC:6726]	5	-1	67179613	67196799	0.10131939157391034	4.282176185258372	0.8587060933862808	0.39080915345809397	0.9362196332489302	0.8581508832411306	FALSE
ENSG00000278390	NA	AL354696.2	AL354696.2	lncRNA	novel transcript, antisense to KBTBD7 and MTRF1	13	1	41132939	41236686	-0.06977402651224729	2.517002611538046	-0.8585219710762844	0.3908927126441658	0.9362196332489302	-0.8579995486702426	FALSE
ENSG00000184271	5463	POU6F1	POU6F1	protein_coding	POU class 6 homeobox 1 [Source:HGNC Symbol;Acc:HGNC:9224]	12	-1	51186936	51217708	0.08795694431498324	3.487024720732698	0.8585605187823224	0.3909338951627006	0.9362196332489302	0.8579249699786576	FALSE
ENSG00000197008	7697	ZNF138	ZNF138	protein_coding	zinc finger protein 138 [Source:HGNC Symbol;Acc:HGNC:12922]	7	1	64794388	64833681	0.07106792869443357	3.7133566274865255	0.8584138727722933	0.3909964917411254	0.9362196332489302	0.8578116210440387	FALSE
ENSG00000181027	79147	FKRP	FKRP	protein_coding	fukutin related protein [Source:HGNC Symbol;Acc:HGNC:17997]	19	1	46746046	46776988	0.04175220184234174	3.9966992391507916	0.858425644832553	0.3910049490590385	0.9362196332489302	0.8577963075061728	FALSE
ENSG00000157873	8764	TNFRSF14	TNFRSF14	protein_coding	TNF receptor superfamily member 14 [Source:HGNC Symbol;Acc:HGNC:11912]	1	1	2555639	2565382	0.043067039119143224	6.732922494500113	0.8583697736630174	0.3910052291023689	0.9362196332489302	0.8577958004393831	FALSE
ENSG00000105755	23474	ETHE1	ETHE1	protein_coding	ETHE1 persulfide dioxygenase [Source:HGNC Symbol;Acc:HGNC:23287]	19	-1	43506719	43527230	-0.05596276646521492	3.609117415474991	-0.8582093264428565	0.39106492217025	0.9362196332489302	-0.8576877208694466	FALSE
ENSG00000169087	79663	HSPBAP1	HSPBAP1	protein_coding	HSPB1 associated protein 1 [Source:HGNC Symbol;Acc:HGNC:16389]	3	-1	122739999	122793831	-0.060101563352436216	6.40457832383476	-0.8583028655358148	0.39107857290133186	0.9362196332489302	-0.8576630064230586	FALSE
ENSG00000121741	7750	ZMYM2	ZMYM2	protein_coding	zinc finger MYM-type containing 2 [Source:HGNC Symbol;Acc:HGNC:12989]	13	1	19958670	20091829	-0.035553707064810425	7.001786239061612	-0.8581896997394457	0.39109060843594756	0.9362196332489302	-0.8576412167004891	FALSE
ENSG00000039123	23517	MTREX	MTREX	protein_coding	Mtr4 exosome RNA helicase [Source:HGNC Symbol;Acc:HGNC:18734]	5	1	55307989	55425579	0.042578245603495546	5.397549960682101	0.858055004892842	0.39115686807842354	0.9362196332489302	0.8575212642826783	FALSE
ENSG00000180964	90843	TCEAL8	TCEAL8	protein_coding	transcription elongation factor A like 8 [Source:HGNC Symbol;Acc:HGNC:28683]	X	-1	103252995	103255192	0.061944803994648634	3.3450330897195446	0.8578479983457697	0.3912606095928053	0.9362196332489302	0.8573334817467153	FALSE
ENSG00000141030	8533	COPS3	COPS3	protein_coding	COP9 signalosome subunit 3 [Source:HGNC Symbol;Acc:HGNC:2239]	17	-1	17246616	17281273	0.05328246826003902	5.684731307723909	0.8578775358524487	0.3912717625408456	0.9362196332489302	0.85731329559299	FALSE
ENSG00000267698	101927572	AC002116.2	AC002116.2	lncRNA	uncharacterized LOC101927572 [Source:NCBI gene;Acc:101927572]	19	1	36014508	36045972	0.08356099286254692	2.0775589157684555	0.8578217808172696	0.3912793718729457	0.9362196332489302	0.8572995233678302	FALSE
ENSG00000088247	8570	KHSRP	KHSRP	protein_coding	KH-type splicing regulatory protein [Source:HGNC Symbol;Acc:HGNC:6316]	19	-1	6413348	6424794	0.03917356331380706	5.8282028233349745	0.8576847731252742	0.3913554485405484	0.9362196332489302	0.8571618401959361	FALSE
ENSG00000254718	101927702	AL157756.1	AL157756.1	lncRNA	novel transcript, antisense to PPM1A	14	-1	60240121	60248765	0.127496571476079	-0.24505087939905212	0.857660046891419	0.39136249347701657	0.9362196332489302	0.857149091127232	FALSE
ENSG00000073711	5523	PPP2R3A	PPP2R3A	protein_coding	protein phosphatase 2 regulatory subunit B''alpha [Source:HGNC Symbol;Acc:HGNC:9307]	3	1	135965728	136147894	0.10586489599535343	0.20869465527174874	0.8573481865961851	0.39153894734189776	0.9362196332489302	0.8568298118275931	FALSE
ENSG00000119669	64207	IRF2BPL	IRF2BPL	protein_coding	interferon regulatory factor 2 binding protein like [Source:HGNC Symbol;Acc:HGNC:14282]	14	-1	77024543	77028708	-0.0879135822275865	5.606957037490628	-0.8573166903020109	0.39155674898283	0.9362196332489302	-0.8567976060179874	FALSE
ENSG00000100321	9145	SYNGR1	SYNGR1	protein_coding	synaptogyrin 1 [Source:HGNC Symbol;Acc:HGNC:11498]	22	1	39349925	39385575	0.0816370148814185	2.2479994850214284	0.8572905744358712	0.39162998369692525	0.9362196332489302	0.8566651229016962	FALSE
ENSG00000164751	5828	PEX2	PEX2	protein_coding	peroxisomal biogenesis factor 2 [Source:HGNC Symbol;Acc:HGNC:9717]	8	-1	76980258	77001044	0.03651423751217653	4.379229022034086	0.857084252737643	0.39168646332919477	0.9362196332489302	0.8565629603444417	FALSE
ENSG00000157593	347734	SLC35B2	SLC35B2	protein_coding	solute carrier family 35 member B2 [Source:HGNC Symbol;Acc:HGNC:16872]	6	-1	44254096	44257890	0.05968698512533299	3.224503993515004	0.8570729964498942	0.3916914312244395	0.9362196332489302	0.8565539746499197	FALSE
ENSG00000141401	3613	IMPA2	IMPA2	protein_coding	inositol monophosphatase 2 [Source:HGNC Symbol;Acc:HGNC:6051]	18	1	11981025	12030877	-0.07675853546527645	6.365222973676816	-0.8569942821016159	0.39176143801304153	0.9362196332489302	-0.856427357027135	FALSE
ENSG00000072501	8243	SMC1A	SMC1A	protein_coding	structural maintenance of chromosomes 1A [Source:HGNC Symbol;Acc:HGNC:11111]	X	-1	53374149	53422728	-0.04548942517114529	6.043455913390864	-0.8567224311711944	0.39188689510510866	0.9362196332489302	-0.8562004836793405	FALSE
ENSG00000049089	1298	COL9A2	COL9A2	protein_coding	collagen type IX alpha 2 chain [Source:HGNC Symbol;Acc:HGNC:2218]	1	-1	40300489	40317813	-0.12851671724630975	2.725981396189292	-0.8567090902337907	0.3918954716290778	0.9362196332489302	-0.8561849757254356	FALSE
ENSG00000177885	2885	GRB2	GRB2	protein_coding	growth factor receptor bound protein 2 [Source:HGNC Symbol;Acc:HGNC:4566]	17	-1	75318076	75405709	-0.04526898859454498	8.877532986817183	-0.8564352934225454	0.39206943940202976	0.9362196332489302	-0.8558704540018394	FALSE
ENSG00000177034	345778	MTX3	MTX3	protein_coding	metaxin 3 [Source:HGNC Symbol;Acc:HGNC:24812]	5	-1	79976731	79991265	0.08886462591648314	3.4675319516442693	0.856406489935218	0.3921012860592904	0.9362196332489302	0.8558128866119895	FALSE
ENSG00000239470	NA	AC011979.1	AC011979.1	processed_pseudogene	ribosomal protein L21 (RPL21) pseudogene	11	1	9660438	9660920	0.16149543113587994	0.6010071890714029	0.8562951444607307	0.3921147787603887	0.9362196332489302	0.8557884974794646	FALSE
ENSG00000043143	23338	JADE2	JADE2	protein_coding	jade family PHD finger 2 [Source:HGNC Symbol;Acc:HGNC:22984]	5	1	134524312	134583230	0.06383534228171772	5.91461073463039	0.8562602580423507	0.39216231873049556	0.9362196332489302	0.8557025692510243	FALSE
ENSG00000198106	NA	AC025279.1	AC025279.1	lncRNA	novel transcript	16	1	29291220	29372110	0.09136053368390451	1.9485077153234294	0.8560678573881789	0.3922726383116212	0.9362196332489302	0.8555031915672981	FALSE
ENSG00000164241	401207	C5orf63	C5orf63	protein_coding	chromosome 5 open reading frame 63 [Source:HGNC Symbol;Acc:HGNC:40051]	5	-1	127042558	127073492	0.08426944057903185	2.3264811481649055	0.8559613136282904	0.3923273770166933	0.9362196332489302	0.8554042763645111	FALSE
ENSG00000243696	NA	AC006254.1	AC006254.1	protein_coding	novel MUSTN1-ITIH4 readthrough	3	-1	52813282	52835729	0.14972494253523638	-0.6924422352967422	0.8558600775829222	0.3923368217749782	0.9362196332489302	0.8553872101252429	FALSE
ENSG00000161944	433	ASGR2	ASGR2	protein_coding	asialoglycoprotein receptor 2 [Source:HGNC Symbol;Acc:HGNC:743]	17	-1	7101322	7115700	-0.11074905455659412	3.8362160773627414	-0.8560443775462272	0.392348378492949	0.9362196332489302	-0.8553663280119009	FALSE
ENSG00000146872	11011	TLK2	TLK2	protein_coding	tousled like kinase 2 [Source:HGNC Symbol;Acc:HGNC:11842]	17	1	62458658	62615481	-0.036841852780112205	6.176728773604374	-0.8558234083068611	0.3923876849155643	0.9362196332489302	-0.8552953070772893	FALSE
ENSG00000162639	113802	HENMT1	HENMT1	protein_coding	HEN methyltransferase 1 [Source:HGNC Symbol;Acc:HGNC:26400]	1	-1	108648290	108661526	-0.04630851203847097	3.512956157285848	-0.8557943207078839	0.39239835304357684	0.9362196332489302	-0.8552760320806158	FALSE
ENSG00000167173	56905	C15orf39	C15orf39	protein_coding	chromosome 15 open reading frame 39 [Source:HGNC Symbol;Acc:HGNC:24497]	15	1	75195643	75212169	0.06224138712369953	6.858508828962736	0.8558073282815223	0.3924265493325638	0.9362196332489302	0.8552250890232651	FALSE
ENSG00000052749	23223	RRP12	RRP12	protein_coding	ribosomal RNA processing 12 homolog [Source:HGNC Symbol;Acc:HGNC:29100]	10	-1	97356358	97426076	-0.06786730648422168	5.7647586554796	-0.8558842335465229	0.3924368293869551	0.9362196332489302	-0.8552065163013938	FALSE
ENSG00000211809	NA	TRAV27	TRAV27	TR_V_gene	T cell receptor alpha variable 27 [Source:HGNC Symbol;Acc:HGNC:12125]	14	1	22147995	22148633	-0.1733596297404662	-0.6130813042126492	-0.8556703128638967	0.39245052255718804	0.9362196332489302	-0.8551817776450961	FALSE
ENSG00000250917	NA	AL035458.2	AL035458.2	lncRNA	novel transcript, overlapping AHCY	20	-1	34234840	34281173	0.08042534812529722	1.0041215984508045	0.8554692263554284	0.3925601943941449	0.9362312939406563	0.854983658778469	FALSE
ENSG00000261716	NA	HIST2H2BC	HIST2H2BC	transcribed_unprocessed_pseudogene	histone cluster 2 H2B family member c (pseudogene) [Source:HGNC Symbol;Acc:HGNC:20516]	1	-1	149844498	149850937	-0.08634191863797192	4.139285533632814	-0.8554296944285467	0.39263688884948245	0.9362312939406563	-0.8548451324949529	FALSE
ENSG00000062598	63916	ELMO2	ELMO2	protein_coding	engulfment and cell motility 2 [Source:HGNC Symbol;Acc:HGNC:17233]	20	-1	46366050	46432985	-0.05491274832495474	6.06682930754873	-0.8552897962983693	0.39265985035394724	0.9362312939406563	-0.8548036623892702	FALSE
ENSG00000157916	11079	RER1	RER1	protein_coding	retention in endoplasmic reticulum sorting receptor 1 [Source:HGNC Symbol;Acc:HGNC:30309]	1	1	2391775	2405442	-0.025815999695022462	6.318918843964843	-0.8552581205654305	0.3926972128795184	0.9362312939406563	-0.8547361861600309	FALSE
ENSG00000225548	NA	LINC01980	LINC01980	lncRNA	long intergenic non-protein coding RNA 1980 [Source:HGNC Symbol;Acc:HGNC:52808]	3	1	27797552	27931579	0.1354962012106738	0.04924936774444757	0.8550059564763357	0.3928398529234697	0.9362312939406563	0.8544786158993192	FALSE
ENSG00000133739	85444	LRRCC1	LRRCC1	protein_coding	leucine rich repeat and coiled-coil centrosomal protein 1 [Source:HGNC Symbol;Acc:HGNC:29373]	8	1	85107215	85146080	0.06780254287208276	3.0105401536626464	0.8549948454941132	0.3928543015753214	0.9362312939406563	0.8544525286106247	FALSE
ENSG00000213977	30851	TAX1BP3	TAX1BP3	protein_coding	Tax1 binding protein 3 [Source:HGNC Symbol;Acc:HGNC:30684]	17	-1	3662895	3668679	-0.11003804928621685	0.6063906403782231	-0.8548009858048328	0.39294789198374513	0.9362312939406563	-0.8542835636033064	FALSE
ENSG00000166716	9640	ZNF592	ZNF592	protein_coding	zinc finger protein 592 [Source:HGNC Symbol;Acc:HGNC:28986]	15	1	84748592	84806445	-0.049220129105421506	6.7665410265217005	-0.854715365120299	0.39301195050251225	0.9362312939406563	-0.8541679285445438	FALSE
ENSG00000180481	144321	GLIPR1L2	GLIPR1L2	protein_coding	GLIPR1 like 2 [Source:HGNC Symbol;Acc:HGNC:28592]	12	1	75391089	75432688	-0.16827047210535298	-0.09653799544628255	-0.8547811996499025	0.3930776381130311	0.9362312939406563	-0.8540493645949528	FALSE
ENSG00000115109	57669	EPB41L5	EPB41L5	protein_coding	erythrocyte membrane protein band 4.1 like 5 [Source:HGNC Symbol;Acc:HGNC:19819]	2	1	120013077	120179119	-0.05572529070594179	3.2771131342219557	-0.8546252791893626	0.39308619935686884	0.9362312939406563	-0.8540339127192502	FALSE
ENSG00000181481	84282	RNF135	RNF135	protein_coding	ring finger protein 135 [Source:HGNC Symbol;Acc:HGNC:21158]	17	1	30970984	30999911	-0.05182749281047272	5.047759240291921	-0.854445000745917	0.39317109243881454	0.9362312939406563	-0.8538807033365617	FALSE
ENSG00000114942	1933	EEF1B2	EEF1B2	protein_coding	eukaryotic translation elongation factor 1 beta 2 [Source:HGNC Symbol;Acc:HGNC:3208]	2	1	206159585	206162928	0.07430885869345705	6.832327317761714	0.8543886765145738	0.3932002018614602	0.9362312939406563	0.8538281732029983	FALSE
ENSG00000161671	284361	EMC10	EMC10	protein_coding	ER membrane protein complex subunit 10 [Source:HGNC Symbol;Acc:HGNC:27609]	19	1	50476400	50490870	0.05042249836888413	5.817967942722765	0.8541896260313427	0.3933045386724999	0.9362312939406563	0.8536399089657178	FALSE
ENSG00000255571	254559	MIR9-3HG	MIR9-3HG	lncRNA	MIR9-3 host gene [Source:HGNC Symbol;Acc:HGNC:27388]	15	1	89361579	89398487	0.13923806952221657	0.5255701945057261	0.8540472579659691	0.39341897754790434	0.9362312939406563	0.8534334514561243	FALSE
ENSG00000187260	349136	WDR86	WDR86	protein_coding	WD repeat domain 86 [Source:HGNC Symbol;Acc:HGNC:28020]	7	-1	151375909	151410727	0.11777336877163846	1.1514528880833268	0.85395892973828	0.39345369550124143	0.9362312939406563	0.8533708244935373	FALSE
ENSG00000011451	58525	WIZ	WIZ	protein_coding	WIZ zinc finger [Source:HGNC Symbol;Acc:HGNC:30917]	19	-1	15419980	15449951	0.034420518875724504	4.520159377269171	0.8538190660893005	0.3934835738671446	0.9362312939406563	0.8533169302372786	FALSE
ENSG00000185187	59307	SIGIRR	SIGIRR	protein_coding	single Ig and TIR domain containing [Source:HGNC Symbol;Acc:HGNC:30575]	11	-1	405716	417455	0.07418777123381748	4.985636451201535	0.8537152961733621	0.3935685058841635	0.9362312939406563	0.8531637443664307	FALSE
ENSG00000107833	10360	NPM3	NPM3	protein_coding	nucleophosmin/nucleoplasmin 3 [Source:HGNC Symbol;Acc:HGNC:7931]	10	-1	101781325	101783413	-0.07641564784068078	1.6043847917787264	-0.8535733015914302	0.39362012177427386	0.9362312939406563	-0.8530706582167266	FALSE
ENSG00000137760	91801	ALKBH8	ALKBH8	protein_coding	alkB homolog 8, tRNA methyltransferase [Source:HGNC Symbol;Acc:HGNC:25189]	11	-1	107502726	107565746	0.07294023236398539	3.0996161179734356	0.8535973042221343	0.3936314122892721	0.9362312939406563	0.8530502974380854	FALSE
ENSG00000277734	NA	TRAC	TRAC	TR_C_gene	T cell receptor alpha constant [Source:HGNC Symbol;Acc:HGNC:12029]	14	1	22547506	22552156	0.11132265262723884	6.981549969435274	0.853610494001115	0.3936629717938879	0.9362312939406563	0.8529933864017031	FALSE
ENSG00000187984	NA	ANKRD19P	ANKRD19P	transcribed_unprocessed_pseudogene	ankyrin repeat domain 19, pseudogene [Source:HGNC Symbol;Acc:HGNC:22567]	9	1	92809568	92838457	-0.16341706298079922	-0.0819146299524341	-0.8533419916684936	0.3938530665377956	0.9362312939406563	-0.8526506482838889	FALSE
ENSG00000144668	3680	ITGA9	ITGA9	protein_coding	integrin subunit alpha 9 [Source:HGNC Symbol;Acc:HGNC:6145]	3	1	37452115	37823507	-0.14053182867643027	1.1032557765403088	-0.8531346317639609	0.3939252589891171	0.9362312939406563	-0.8525205125611508	FALSE
ENSG00000198055	2870	GRK6	GRK6	protein_coding	G protein-coupled receptor kinase 6 [Source:HGNC Symbol;Acc:HGNC:4545]	5	1	177403204	177442901	-0.04986279512823266	7.334310637044096	-0.8528810976200131	0.394042713075475	0.9362312939406563	-0.852308818052864	FALSE
ENSG00000042493	822	CAPG	CAPG	protein_coding	capping actin protein, gelsolin like [Source:HGNC Symbol;Acc:HGNC:1474]	2	-1	85394753	85418432	-0.0811187501538706	5.299153781364945	-0.8528116990188523	0.3941191321306501	0.9362312939406563	-0.8521711039377463	FALSE
ENSG00000174839	201627	DENND6A	DENND6A	protein_coding	DENN domain containing 6A [Source:HGNC Symbol;Acc:HGNC:26635]	3	-1	57625454	57693077	-0.03681152296771817	5.9296388040340355	-0.8526832093549719	0.3941345365819311	0.9362312939406563	-0.8521433456672299	FALSE
ENSG00000131368	64432	MRPS25	MRPS25	protein_coding	mitochondrial ribosomal protein S25 [Source:HGNC Symbol;Acc:HGNC:14511]	3	-1	15042460	15065317	0.05839000350694956	4.529105284811655	0.8526439283253443	0.3941556402916132	0.9362312939406563	0.852105318602699	FALSE
ENSG00000196422	9858	PPP1R26	PPP1R26	protein_coding	protein phosphatase 1 regulatory subunit 26 [Source:HGNC Symbol;Acc:HGNC:29089]	9	1	135479079	135488893	-0.08651915575990565	1.2996432853247013	-0.852433446844695	0.39425511311973815	0.9362312939406563	-0.8519260937357281	FALSE
ENSG00000166902	54948	MRPL16	MRPL16	protein_coding	mitochondrial ribosomal protein L16 [Source:HGNC Symbol;Acc:HGNC:14476]	11	-1	59806140	59810778	0.050624334413751804	4.301537486415833	0.8520772321262244	0.39445968614368565	0.9362312939406563	0.8515575908899381	FALSE
ENSG00000177731	2314	FLII	FLII	protein_coding	FLII actin remodeling protein [Source:HGNC Symbol;Acc:HGNC:3750]	17	-1	18244815	18258738	-0.052901446588601964	6.58748027964462	-0.8520922296827804	0.39446379905850604	0.9362312939406563	-0.8515501833725847	FALSE
ENSG00000109775	55325	UFSP2	UFSP2	protein_coding	UFM1 specific peptidase 2 [Source:HGNC Symbol;Acc:HGNC:25640]	4	-1	185399537	185425979	0.05912721096909168	3.5881149857007717	0.8519803305526886	0.39451563415143043	0.9362312939406563	0.851456830386892	FALSE
ENSG00000284292	NA	AC004922.1	AC004922.1	protein_coding	novel protein, ARPC1A and ARPC1B readthrough	7	1	99325879	99394653	-0.09993557088264582	0.3682423513690639	-0.851817911780337	0.3945841048875962	0.9362312939406563	-0.8513335286282239	FALSE
ENSG00000154645	140578	CHODL	CHODL	protein_coding	chondrolectin [Source:HGNC Symbol;Acc:HGNC:17807]	21	1	17901263	18267373	0.1001059541995093	2.5008322619164276	0.8519642902083581	0.39460607345445	0.9362312939406563	0.8512939704855892	FALSE
ENSG00000004961	3052	HCCS	HCCS	protein_coding	holocytochrome c synthase [Source:HGNC Symbol;Acc:HGNC:4837]	X	1	11111301	11123086	0.04686651768668426	3.4809111857129102	0.8517899264164832	0.3946167649313622	0.9362312939406563	0.8512747191441338	FALSE
ENSG00000230212	NA	AP000688.1	AP000688.1	lncRNA	novel transcript	21	-1	36069642	36126640	-0.14389367470393105	-0.4745447260352212	-0.8515212924904455	0.39475176826098746	0.9362312939406563	-0.8510316559009091	FALSE
ENSG00000145287	51316	PLAC8	PLAC8	protein_coding	placenta associated 8 [Source:HGNC Symbol;Acc:HGNC:19254]	4	-1	83090048	83137075	-0.07439491880222437	6.56707847466246	-0.8514341054804168	0.3948172363298037	0.9362312939406563	-0.8509138037157558	FALSE
ENSG00000182487	NA	NCF1B	NCF1B	transcribed_unprocessed_pseudogene	neutrophil cytosolic factor 1B pseudogene [Source:HGNC Symbol;Acc:HGNC:32522]	7	1	73220624	73235945	0.08803875016249485	7.391369873265408	0.8515388585052743	0.3948307252152513	0.9362312939406563	0.8508895231997259	FALSE
ENSG00000075131	54962	TIPIN	TIPIN	protein_coding	TIMELESS interacting protein [Source:HGNC Symbol;Acc:HGNC:30750]	15	-1	66336191	66386746	-0.08468130926923445	1.5824769286531317	-0.8514200996621399	0.3948398653881191	0.9362312939406563	-0.850873070819817	FALSE
ENSG00000166501	5579	PRKCB	PRKCB	protein_coding	protein kinase C beta [Source:HGNC Symbol;Acc:HGNC:9395]	16	1	23835983	24220611	-0.0511060810722217	10.135159718776304	-0.8512578316513357	0.39496343135706224	0.9362312939406563	-0.8506506737449271	FALSE
ENSG00000211779	NA	TRAV5	TRAV5	TR_V_gene	T cell receptor alpha variable 5 [Source:HGNC Symbol;Acc:HGNC:12143]	14	1	21749178	21749705	0.169010680173236	-0.18666312088104367	0.8511056929650018	0.3950256722489225	0.9362312939406563	0.8505386669869498	FALSE
ENSG00000058453	9696	CROCC	CROCC	protein_coding	ciliary rootlet coiled-coil, rootletin [Source:HGNC Symbol;Acc:HGNC:21299]	1	1	16740273	16972964	0.0740256901462617	4.350391210952625	0.8511158340254661	0.3950789877658111	0.9362312939406563	0.8504427305382533	FALSE
ENSG00000114796	54800	KLHL24	KLHL24	protein_coding	kelch like family member 24 [Source:HGNC Symbol;Acc:HGNC:25947]	3	1	183635610	183684519	0.0355328203059857	6.772363620613734	0.8508438622899271	0.3951543919769631	0.9362312939406563	0.8503070608445622	FALSE
ENSG00000171109	55669	MFN1	MFN1	protein_coding	mitofusin 1 [Source:HGNC Symbol;Acc:HGNC:18262]	3	1	179347709	179394936	0.04525685281138969	5.192612263241972	0.8506841000686632	0.3952419775594542	0.9362312939406563	0.8501494936789613	FALSE
ENSG00000276699	NA	TRAJ36	TRAJ36	TR_J_gene	T cell receptor alpha joining 36 [Source:HGNC Symbol;Acc:HGNC:12066]	14	1	22505110	22505167	0.1797255472131834	-0.13131853361901735	0.8505853906855312	0.39530399364641533	0.9362312939406563	0.8500379390033908	FALSE
ENSG00000138660	55435	AP1AR	AP1AR	protein_coding	adaptor related protein complex 1 associated regulatory protein [Source:HGNC Symbol;Acc:HGNC:28808]	4	1	112231740	112273110	0.07639839221789613	3.5393231853985876	0.8502981615291897	0.3954608399908771	0.9362312939406563	0.8497558506454487	FALSE
ENSG00000204623	NA	ZNRD1ASP	ZNRD1ASP	transcribed_unitary_pseudogene	zinc ribbon domain containing 1 antisense, pseudogene [Source:HGNC Symbol;Acc:HGNC:13924]	6	-1	30001011	30061640	-0.06275962499646903	4.0571159561134085	-0.8504424416449023	0.39546412980888823	0.9362312939406563	-0.8497499346274374	FALSE
ENSG00000122884	5033	P4HA1	P4HA1	protein_coding	prolyl 4-hydroxylase subunit alpha 1 [Source:HGNC Symbol;Acc:HGNC:8546]	10	-1	73007217	73096974	-0.03163122739910218	4.958847883127413	-0.8502655211044857	0.3954656144029891	0.9362312939406563	-0.8497472649194558	FALSE
ENSG00000204388	3304	HSPA1B	HSPA1B	protein_coding	heat shock protein family A (Hsp70) member 1B [Source:HGNC Symbol;Acc:HGNC:5233]	6	1	31827738	31830254	-0.10063003700334949	1.0317620742128666	-0.8502643598827664	0.3954778929981607	0.9362312939406563	-0.8497251848648371	FALSE
ENSG00000136169	83852	SETDB2	SETDB2	protein_coding	SET domain bifurcated histone lysine methyltransferase 2 [Source:HGNC Symbol;Acc:HGNC:20263]	13	1	49444374	49495003	0.05254525631875673	4.779131328231322	0.850076219993944	0.39558060615387336	0.9362312939406563	0.8495404965642803	FALSE
ENSG00000160305	23181	DIP2A	DIP2A	protein_coding	disco interacting protein 2 homolog A [Source:HGNC Symbol;Acc:HGNC:17217]	21	1	46458891	46570015	-0.05479266243574177	6.228607910407893	-0.8502111473686715	0.3955816394822751	0.9362312939406563	-0.8495386386859732	FALSE
ENSG00000110888	65981	CAPRIN2	CAPRIN2	protein_coding	caprin family member 2 [Source:HGNC Symbol;Acc:HGNC:21259]	12	-1	30709552	30754951	0.057439990335439894	4.044351875233802	0.8500616832712526	0.395602055686084	0.9362312939406563	0.8495019318648257	FALSE
ENSG00000258484	246777	SPESP1	SPESP1	protein_coding	sperm equatorial segment protein 1 [Source:HGNC Symbol;Acc:HGNC:15570]	15	1	68818221	68946811	-0.055421621476823724	3.2593566925796225	-0.8499165839606108	0.3956818978820841	0.9362312939406563	-0.8493583925039032	FALSE
ENSG00000225806	NA	AL121917.1	AL121917.1	lncRNA	novel transcript, antisense to GNAS	20	-1	58863528	58888809	0.136682307420944	-0.12857611509748484	0.8498104594222156	0.3957066844751431	0.9362312939406563	0.8493138350179672	FALSE
ENSG00000114098	25852	ARMC8	ARMC8	protein_coding	armadillo repeat containing 8 [Source:HGNC Symbol;Acc:HGNC:24999]	3	1	138187248	138298384	-0.03993117322045592	5.904124294835059	-0.8497718070552176	0.39573294467999476	0.9362312939406563	-0.8492666303411834	FALSE
ENSG00000132842	8546	AP3B1	AP3B1	protein_coding	adaptor related protein complex 3 subunit beta 1 [Source:HGNC Symbol;Acc:HGNC:566]	5	-1	78000525	78294755	-0.03418313984312693	7.156828804272945	-0.8498069909055825	0.39574422017396194	0.9362312939406563	-0.8492463623805321	FALSE
ENSG00000126453	83596	BCL2L12	BCL2L12	protein_coding	BCL2 like 12 [Source:HGNC Symbol;Acc:HGNC:13787]	19	1	49665142	49673916	-0.06101516822937558	2.243461950318657	-0.8496208327482753	0.39581163070110115	0.9362312939406563	-0.8491251976787191	FALSE
ENSG00000086232	27102	EIF2AK1	EIF2AK1	protein_coding	eukaryotic translation initiation factor 2 alpha kinase 1 [Source:HGNC Symbol;Acc:HGNC:24921]	7	-1	6022247	6059175	-0.08981890138410087	8.032881563034069	-0.8496655741237118	0.395835524831592	0.9362312939406563	-0.8490822529992484	FALSE
ENSG00000120265	5110	PCMT1	PCMT1	protein_coding	protein-L-isoaspartate (D-aspartate) O-methyltransferase [Source:HGNC Symbol;Acc:HGNC:8728]	6	1	149749443	149811420	-0.0480109351545126	6.191464344715101	-0.8492190255907722	0.39606843355775523	0.9365997493559213	-0.8486637304890247	FALSE
ENSG00000186104	120227	CYP2R1	CYP2R1	protein_coding	cytochrome P450 family 2 subfamily R member 1 [Source:HGNC Symbol;Acc:HGNC:20580]	11	-1	14877440	14892252	0.053300695595174474	3.3156336781746534	0.848728976406594	0.39631629059337825	0.9365997493559213	0.8482185100033425	FALSE
ENSG00000089234	8315	BRAP	BRAP	protein_coding	BRCA1 associated protein [Source:HGNC Symbol;Acc:HGNC:1099]	12	-1	111642146	111685956	0.03373438542521612	5.377269769476863	0.8482432179645186	0.39658101463077067	0.9365997493559213	0.8477431772814634	FALSE
ENSG00000196312	84278	MFSD14C	MFSD14C	protein_coding	major facilitator superfamily domain containing 14C [Source:HGNC Symbol;Acc:HGNC:23672]	9	-1	96887373	97013708	-0.047915186973068735	6.2982046471362025	-0.84824309796943	0.3965974653221097	0.9365997493559213	-0.8477136450994263	FALSE
ENSG00000124243	55653	BCAS4	BCAS4	protein_coding	breast carcinoma amplified sequence 4 [Source:HGNC Symbol;Acc:HGNC:14367]	20	1	50794894	50882676	0.07576277367683293	3.871634285482901	0.8482262964922584	0.3966685169276781	0.9365997493559213	0.8475861021764184	FALSE
ENSG00000028203	55591	VEZT	VEZT	protein_coding	vezatin, adherens junctions transmembrane protein [Source:HGNC Symbol;Acc:HGNC:18258]	12	1	95217746	95302799	0.04967640503411097	4.934044928235424	0.8480485809902485	0.39670043947448697	0.9365997493559213	0.8475288033164785	FALSE
ENSG00000125347	3659	IRF1	IRF1	protein_coding	interferon regulatory factor 1 [Source:HGNC Symbol;Acc:HGNC:6116]	5	-1	132481609	132490777	0.0726977619943856	8.825934070134629	0.847961958883059	0.39675288858851143	0.9365997493559213	0.84743466666731	FALSE
ENSG00000130159	51295	ECSIT	ECSIT	protein_coding	ECSIT signalling integrator [Source:HGNC Symbol;Acc:HGNC:29548]	19	-1	11505929	11529172	0.05670074126164071	4.0125536655719	0.8478739409411381	0.3968104903098125	0.9365997493559213	0.8473312906742175	FALSE
ENSG00000185339	6948	TCN2	TCN2	protein_coding	transcobalamin 2 [Source:HGNC Symbol;Acc:HGNC:11653]	22	1	30607003	30627271	-0.12123801909179055	2.049123509686317	-0.8478688031744098	0.3968147469399247	0.9365997493559213	-0.8473236517936634	FALSE
ENSG00000214688	414152	C10orf105	C10orf105	protein_coding	chromosome 10 open reading frame 105 [Source:HGNC Symbol;Acc:HGNC:20304]	10	-1	71711701	71737824	-0.11620238796377702	3.519558272329268	-0.8478976472518003	0.39682792675533096	0.9365997493559213	-0.8472999998205519	FALSE
ENSG00000138073	10113	PREB	PREB	protein_coding	prolactin regulatory element binding [Source:HGNC Symbol;Acc:HGNC:9356]	2	-1	27130756	27134666	-0.039461991091437554	4.464453256486463	-0.8475828196844073	0.39695174232983765	0.9365997493559213	-0.8470778284469019	FALSE
ENSG00000116701	4688	NCF2	NCF2	protein_coding	neutrophil cytosolic factor 2 [Source:HGNC Symbol;Acc:HGNC:7661]	1	-1	183555563	183590876	-0.07023703562225769	9.667968119695933	-0.8476046246202068	0.3969709430324033	0.9365997493559213	-0.8470433789616258	FALSE
ENSG00000020181	25960	ADGRA2	ADGRA2	protein_coding	adhesion G protein-coupled receptor A2 [Source:HGNC Symbol;Acc:HGNC:17849]	8	1	37784191	37844896	-0.10454852063908993	1.6862376383812465	-0.8475463151763774	0.39700651495816786	0.9365997493559213	-0.8469795592379107	FALSE
ENSG00000096746	3189	HNRNPH3	HNRNPH3	protein_coding	heterogeneous nuclear ribonucleoprotein H3 [Source:HGNC Symbol;Acc:HGNC:5043]	10	1	68331174	68343191	0.03300616605419915	7.708441961788187	0.8473006772640952	0.3971552321772869	0.9365997493559213	0.8467127824745229	FALSE
ENSG00000171824	5394	EXOSC10	EXOSC10	protein_coding	exosome component 10 [Source:HGNC Symbol;Acc:HGNC:9138]	1	-1	11066618	11099869	0.056305488782184554	5.254786764023825	0.8472450800162481	0.39716237376888364	0.9365997493559213	0.8466999730285945	FALSE
ENSG00000120647	84318	CCDC77	CCDC77	protein_coding	coiled-coil domain containing 77 [Source:HGNC Symbol;Acc:HGNC:28203]	12	1	389273	442642	0.040088716814354886	3.8683284730280363	0.847195411471125	0.39720983646982555	0.9365997493559213	0.8466148455487086	FALSE
ENSG00000165959	79789	CLMN	CLMN	protein_coding	calmin [Source:HGNC Symbol;Acc:HGNC:19972]	14	-1	95181940	95319908	-0.0735345191220107	4.937412296473078	-0.8469024749187323	0.39740816897793796	0.9365997493559213	-0.8462591894950084	FALSE
ENSG00000204020	643418	LIPN	LIPN	protein_coding	lipase family member N [Source:HGNC Symbol;Acc:HGNC:23452]	10	1	88761406	88778242	-0.15307690927421946	3.766557855449249	-0.8470253944481725	0.3974250698774755	0.9365997493559213	-0.8462288872232122	FALSE
ENSG00000108576	6532	SLC6A4	SLC6A4	protein_coding	solute carrier family 6 member 4 [Source:HGNC Symbol;Acc:HGNC:11050]	17	-1	30194319	30236002	0.13122992808040757	0.45779579341275295	0.8467916238804438	0.3974510226180372	0.9365997493559213	0.8461823570707033	FALSE
ENSG00000178623	2859	GPR35	GPR35	protein_coding	G protein-coupled receptor 35 [Source:HGNC Symbol;Acc:HGNC:4492]	2	1	240605430	240631259	0.06701781589863964	2.4432719082736094	0.8465190233279536	0.3975463259921259	0.9365997493559213	0.8460115052600522	FALSE
ENSG00000185238	10196	PRMT3	PRMT3	protein_coding	protein arginine methyltransferase 3 [Source:HGNC Symbol;Acc:HGNC:30163]	11	1	20387558	20509338	-0.04412433860327569	4.002505868128547	-0.8465030226036796	0.3975590164884707	0.9365997493559213	-0.845988756677058	FALSE
ENSG00000139641	23344	ESYT1	ESYT1	protein_coding	extended synaptotagmin 1 [Source:HGNC Symbol;Acc:HGNC:29534]	12	1	56118250	56144671	0.06630687689556947	6.553276267238978	0.8464288336084009	0.39760760805982753	0.9365997493559213	0.8459016570078316	FALSE
ENSG00000105983	64327	LMBR1	LMBR1	protein_coding	limb development membrane protein 1 [Source:HGNC Symbol;Acc:HGNC:13243]	7	-1	156668946	156893216	-0.03683374397937467	5.8251407298432225	-0.8463901308300307	0.3976278105209261	0.9365997493559213	-0.8458654462852939	FALSE
ENSG00000148943	55327	LIN7C	LIN7C	protein_coding	lin-7 homolog C, crumbs cell polarity complex component [Source:HGNC Symbol;Acc:HGNC:17789]	11	-1	27494418	27506769	0.05482862544252676	4.6339326537480305	0.8463585811240095	0.3976421365823941	0.9365997493559213	0.8458397690444714	FALSE
ENSG00000124767	2739	GLO1	GLO1	protein_coding	glyoxalase I [Source:HGNC Symbol;Acc:HGNC:4323]	6	-1	38675925	38703145	0.054234046401715474	4.318666589952995	0.8460954159874057	0.39780223436772744	0.9365997493559213	0.8455528565513512	FALSE
ENSG00000144320	80856	LNPK	LNPK	protein_coding	lunapark, ER junction formation factor [Source:HGNC Symbol;Acc:HGNC:21610]	2	-1	175923882	176002839	-0.05586684575778733	4.780791307385664	-0.845951031820419	0.39789644974035787	0.9365997493559213	-0.8453840449744623	FALSE
ENSG00000077063	83992	CTTNBP2	CTTNBP2	protein_coding	cortactin binding protein 2 [Source:HGNC Symbol;Acc:HGNC:15679]	7	-1	117710651	117874139	0.19822321727078718	-0.7508351989882555	0.8459531616550116	0.3978991931058571	0.9365997493559213	0.8453791298758455	FALSE
ENSG00000099385	9274	BCL7C	BCL7C	protein_coding	BAF chromatin remodeling complex subunit BCL7C [Source:HGNC Symbol;Acc:HGNC:1006]	16	-1	30833626	30894960	0.06751784015155193	3.1201671365761867	0.8458744457992734	0.3979079857315081	0.9365997493559213	0.8453633768729578	FALSE
ENSG00000255139	NA	AP000442.1	AP000442.1	lncRNA	novel transcript	11	1	59565923	59639861	0.09954070405229404	0.08452842857042606	0.8457983773770398	0.39792545098303267	0.9365997493559213	0.8453320864828162	FALSE
ENSG00000157637	124565	SLC38A10	SLC38A10	protein_coding	solute carrier family 38 member 10 [Source:HGNC Symbol;Acc:HGNC:28237]	17	-1	81244811	81295547	-0.032520034551005494	6.041968685918866	-0.8457381689720157	0.3980138547595089	0.9365997493559213	-0.8451737167665607	FALSE
ENSG00000189043	4697	NDUFA4	NDUFA4	protein_coding	NDUFA4 mitochondrial complex associated [Source:HGNC Symbol;Acc:HGNC:7687]	7	-1	10931943	10940153	0.06307782619780689	5.71214522493401	0.8452054850680502	0.39828087381164134	0.9365997493559213	0.8446954978496388	FALSE
ENSG00000155561	23165	NUP205	NUP205	protein_coding	nucleoporin 205 [Source:HGNC Symbol;Acc:HGNC:18658]	7	1	135557917	135648757	0.06631327640805207	4.850467827909296	0.8452101214242377	0.39828571938084756	0.9365997493559213	0.8446868214413461	FALSE
ENSG00000174749	132720	FAM241A	FAM241A	protein_coding	family with sequence similarity 241 member A [Source:HGNC Symbol;Acc:HGNC:26813]	4	1	112145454	112195256	-0.05493050909215835	4.645490268688909	-0.8449411410816138	0.3984326855861885	0.9365997493559213	-0.8444236960186964	FALSE
ENSG00000167676	729359	PLIN4	PLIN4	protein_coding	perilipin 4 [Source:HGNC Symbol;Acc:HGNC:29393]	19	-1	4502180	4518465	-0.11412760127550836	4.079926321135163	-0.8449708171701801	0.3984461176484304	0.9365997493559213	-0.8443996504327492	FALSE
ENSG00000134283	51535	PPHLN1	PPHLN1	protein_coding	periphilin 1 [Source:HGNC Symbol;Acc:HGNC:19369]	12	1	42238447	42459715	0.03485633111709063	6.262062347046636	0.8449343518629557	0.39847516147070183	0.9365997493559213	0.8443476589147827	FALSE
ENSG00000180573	8334	HIST1H2AC	HIST1H2AC	protein_coding	histone cluster 1 H2A family member c [Source:HGNC Symbol;Acc:HGNC:4733]	6	1	26124145	26139116	-0.07389334407984016	8.304312501655959	-0.8449093648941636	0.39848307283118023	0.9365997493559213	-0.8443334971371387	FALSE
ENSG00000249936	NA	RAC1P2	RAC1P2	processed_pseudogene	Rac family small GTPase 1 pseudogene 2 [Source:HGNC Symbol;Acc:HGNC:31414]	4	-1	46723830	46724408	-0.0820888135559894	2.96955329851457	-0.8447991051568489	0.39853059003191915	0.9365997493559213	-0.8442484422533464	FALSE
ENSG00000124486	8239	USP9X	USP9X	protein_coding	ubiquitin specific peptidase 9 X-linked [Source:HGNC Symbol;Acc:HGNC:12632]	X	1	41085445	41236579	-0.05471424042389739	7.555113880706054	-0.8446335720212279	0.39860351317813847	0.9365997493559213	-0.8441179230887847	FALSE
ENSG00000153531	113622	ADPRHL1	ADPRHL1	protein_coding	ADP-ribosylhydrolase like 1 [Source:HGNC Symbol;Acc:HGNC:21303]	13	-1	113399610	113453524	-0.08391602950061894	0.6719873709613731	-0.8444421363141545	0.3987125023688678	0.9365997493559213	-0.8439228790678425	FALSE
ENSG00000166401	5271	SERPINB8	SERPINB8	protein_coding	serpin family B member 8 [Source:HGNC Symbol;Acc:HGNC:8952]	18	1	63970029	64019779	-0.06711361126082505	4.60431996701498	-0.8444212420818685	0.39874807126979916	0.9365997493559213	-0.843859232901264	FALSE
ENSG00000097046	8317	CDC7	CDC7	protein_coding	cell division cycle 7 [Source:HGNC Symbol;Acc:HGNC:1745]	1	1	91500851	91525764	-0.072163826346614	2.9820995271114126	-0.8443431179594417	0.3988205261545128	0.9365997493559213	-0.8437295943831481	FALSE
ENSG00000108061	8036	SHOC2	SHOC2	protein_coding	SHOC2 leucine rich repeat scaffold protein [Source:HGNC Symbol;Acc:HGNC:15454]	10	1	110919547	111013667	-0.054338899539506436	7.277115763882701	-0.8441827280787804	0.3988660108742118	0.9365997493559213	-0.843648218961903	FALSE
ENSG00000135549	5570	PKIB	PKIB	protein_coding	cAMP-dependent protein kinase inhibitor beta [Source:HGNC Symbol;Acc:HGNC:9018]	6	1	122471917	122726373	0.11398086516401751	0.28561494911023355	0.844080888483433	0.3989003387672583	0.9365997493559213	0.8435868076016099	FALSE
ENSG00000166928	84689	MS4A14	MS4A14	protein_coding	membrane spanning 4-domains A14 [Source:HGNC Symbol;Acc:HGNC:30706]	11	1	60378530	60417756	0.10910291580103548	4.081980142392627	0.8438906825607649	0.3990324448891591	0.9365997493559213	0.8433505041966799	FALSE
ENSG00000204136	2681	GGTA1P	GGTA1P	transcribed_unitary_pseudogene	glycoprotein alpha-galactosyltransferase 1, pseudogene [Source:HGNC Symbol;Acc:HGNC:4253]	9	-1	121444991	121500027	0.09559123457025098	3.433467438889455	0.8440742752788671	0.39904621183591893	0.9365997493559213	0.8433258814281913	FALSE
ENSG00000079950	8417	STX7	STX7	protein_coding	syntaxin 7 [Source:HGNC Symbol;Acc:HGNC:11442]	6	-1	132445867	132513198	-0.05090955492737237	7.467081214525878	-0.8437441778289582	0.39912343663540417	0.9365997493559213	-0.8431877710741326	FALSE
ENSG00000261459	NA	AC002310.4	AC002310.4	protein_coding	novel transcript	16	-1	30525923	30534852	-0.10346770794612851	0.011060092911870658	-0.8435714606025516	0.39917224724858635	0.9365997493559213	-0.843100485505997	FALSE
ENSG00000100307	23492	CBX7	CBX7	protein_coding	chromobox 7 [Source:HGNC Symbol;Acc:HGNC:1557]	22	-1	39120167	39152680	0.04303207697154843	6.08348548984234	0.8435475865207398	0.39921878770779884	0.9365997493559213	0.8430172655219883	FALSE
ENSG00000236213	NA	AC006369.1	AC006369.1	lncRNA	novel transcript	2	1	37562486	37646698	-0.0726326793135037	4.691385775745062	-0.8436638122004628	0.39922314321851904	0.9365997493559213	-0.8430094776394852	FALSE
ENSG00000163464	3577	CXCR1	CXCR1	protein_coding	C-X-C motif chemokine receptor 1 [Source:HGNC Symbol;Acc:HGNC:6026]	2	-1	218162841	218166962	-0.0926912457270408	9.104333199422648	-0.8434416998028557	0.39927355777067186	0.9365997493559213	-0.8429193374864015	FALSE
ENSG00000162729	93185	IGSF8	IGSF8	protein_coding	immunoglobulin superfamily member 8 [Source:HGNC Symbol;Acc:HGNC:17813]	1	-1	160091340	160098943	0.06547097721058348	3.3252717441151596	0.8433298194932161	0.39933463072345365	0.9365997493559213	0.84281014951147315	FALSE
ENSG00000197557	92104	TTC30A	TTC30A	protein_coding	tetratricopeptide repeat domain 30A [Source:HGNC Symbol;Acc:HGNC:25853]	2	-1	177612999	177618742	0.12788166797897194	-0.5207027051592219	0.8432730592019707	0.3993380270602501	0.9365997493559213	0.8428040777381611	FALSE
ENSG00000239480	NA	AC073517.1	AC073517.1	lncRNA	novel transcript	7	-1	102426818	102434780	-0.11596690115105324	0.47233133076930445	-0.843383824156385	0.39934403229411375	0.9365997493559213	-0.8427933420065076	FALSE
ENSG00000063587	10838	ZNF275	ZNF275	protein_coding	zinc finger protein 275 [Source:HGNC Symbol;Acc:HGNC:13069]	X	1	153334147	153360110	-0.07072225954211042	3.89747060612629	-0.8433216464237616	0.39935055204151815	0.9365997493559213	-0.842781686573973	FALSE
ENSG00000231500	6222	RPS18	RPS18	protein_coding	ribosomal protein S18 [Source:HGNC Symbol;Acc:HGNC:10401]	6	1	33272075	33276511	0.0869996948845424	7.9210533177486235	0.8430652831389045	0.3994951907310521	0.9365997493559213	0.8425231436484845	FALSE
ENSG00000043093	54165	DCUN1D1	DCUN1D1	protein_coding	defective in cullin neddylation 1 domain containing 1 [Source:HGNC Symbol;Acc:HGNC:18184]	3	-1	182938074	182985953	-0.0643695722087827	6.089306389249396	-0.8430380919558741	0.3995203210451518	0.9365997493559213	-0.8424782287342018	FALSE
ENSG00000128340	5880	RAC2	RAC2	protein_coding	Rac family small GTPase 2 [Source:HGNC Symbol;Acc:HGNC:9802]	22	-1	37225270	37244448	-0.048142631451014495	9.262345067105764	-0.842974898532834	0.39953746802809953	0.9365997493559213	-0.8424475832455195	FALSE
ENSG00000101935	9949	AMMECR1	AMMECR1	protein_coding	Alport syndrome, mental retardation, midface hypoplasia and elliptocytosis chromosomal region gene 1 [Source:HGNC Symbol;Acc:HGNC:467]	X	-1	110194186	110440233	-0.04254125497776595	4.387262167919893	-0.8425138876094198	0.39979551804176316	0.9365997493559213	-0.8419864857353864	FALSE
ENSG00000203709	NA	MIR29B2CHG	MIR29B2CHG	lncRNA	MIR29B2 and MIR29C host gene [Source:HGNC Symbol;Acc:HGNC:32018]	1	-1	207801518	207879115	-0.08561583525738126	6.8552298631003135	-0.84249709636836	0.399801071611005	0.9365997493559213	-0.8419765642899044	FALSE
ENSG00000213064	375035	SFT2D2	SFT2D2	protein_coding	SFT2 domain containing 2 [Source:HGNC Symbol;Acc:HGNC:25140]	1	1	168225938	168253021	0.06181709364390642	6.473937886241166	0.8424211189738267	0.39983819492869577	0.9365997493559213	0.841910245651319	FALSE
ENSG00000258864	NA	AC008575.1	AC008575.1	protein_coding	novel protein	5	1	112827213	112867582	0.06558293149951089	1.2997926848942325	0.842379173567217	0.3998435963653052	0.9365997493559213	0.841900596608905	FALSE
ENSG00000166128	51762	RAB8B	RAB8B	protein_coding	RAB8B, member RAS oncogene family [Source:HGNC Symbol;Acc:HGNC:30273]	15	1	63189560	63267776	-0.055125068701333824	7.602292875864175	-0.8423812202940214	0.3998631494616125	0.9365997493559213	-0.8418656679169804	FALSE
ENSG00000065413	91526	ANKRD44	ANKRD44	protein_coding	ankyrin repeat domain 44 [Source:HGNC Symbol;Acc:HGNC:25259]	2	-1	196967017	197311173	-0.040578921124630796	9.551788557285155	-0.8424183376063745	0.3998731878081222	0.9365997493559213	-0.8418477363062759	FALSE
ENSG00000203999	NA	LINC01270	LINC01270	lncRNA	long intergenic non-protein coding RNA 1270 [Source:HGNC Symbol;Acc:HGNC:27658]	20	1	50292709	50315488	-0.13059092003199346	5.095280003955829	-0.8423986872322171	0.3999233291506116	0.9365997493559213	-0.8417581723176197	FALSE
ENSG00000114331	23527	ACAP2	ACAP2	protein_coding	ArfGAP with coiled-coil, ankyrin repeat and PH domains 2 [Source:HGNC Symbol;Acc:HGNC:16469]	3	-1	195274745	195443044	-0.05130807449855368	8.840728899591687	-0.8422682757468595	0.39995042686364535	0.9365997493559213	-0.8417097723702075	FALSE
ENSG00000127399	65999	LRRC61	LRRC61	protein_coding	leucine rich repeat containing 61 [Source:HGNC Symbol;Acc:HGNC:21704]	7	1	150323263	150338156	-0.09838550669593427	0.47200610888854105	-0.8421624427393327	0.3999925676432077	0.9365997493559213	-0.8416345075179877	FALSE
ENSG00000262823	NA	AC127521.1	AC127521.1	lncRNA	novel transcript, antisense to SPNS3	17	-1	4481966	4486353	0.11473063915095938	0.3163546541711431	0.8416330365280844	0.4002583532766213	0.9365997493559213	0.8411599152351603	FALSE
ENSG00000183032	89874	SLC25A21	SLC25A21	protein_coding	solute carrier family 25 member 21 [Source:HGNC Symbol;Acc:HGNC:14411]	14	-1	36677921	37172606	0.14544369222919817	0.4880625299064743	0.8416666439308815	0.4002984573783358	0.9365997493559213	0.8410883209782524	FALSE
ENSG00000173273	8658	TNKS	TNKS	protein_coding	tankyrase [Source:HGNC Symbol;Acc:HGNC:11941]	8	1	9555912	9782346	-0.034138842188204954	6.4478629314013265	-0.8411118064350162	0.4005802119387516	0.9365997493559213	-0.840585451309284	FALSE
ENSG00000072818	9744	ACAP1	ACAP1	protein_coding	ArfGAP with coiled-coil, ankyrin repeat and PH domains 1 [Source:HGNC Symbol;Acc:HGNC:16467]	17	1	7336529	7351477	-0.05279598737633684	7.3725028205440815	-0.8409948947039908	0.40066631587271917	0.9365997493559213	-0.8404318172039295	FALSE
ENSG00000164163	6059	ABCE1	ABCE1	protein_coding	ATP binding cassette subfamily E member 1 [Source:HGNC Symbol;Acc:HGNC:69]	4	1	145098288	145129524	0.07586905844078728	4.830129132582163	0.8408052335518811	0.40076185143033505	0.9365997493559213	0.8402613775898923	FALSE
ENSG00000205309	56953	NT5M	NT5M	protein_coding	5',3'-nucleotidase, mitochondrial [Source:HGNC Symbol;Acc:HGNC:15769]	17	1	17303335	17347663	0.09996261294894904	2.8960830235816997	0.8407528007259919	0.4008337262557098	0.9365997493559213	0.8401331658455153	FALSE
ENSG00000168591	79089	TMUB2	TMUB2	protein_coding	transmembrane and ubiquitin like domain containing 2 [Source:HGNC Symbol;Acc:HGNC:28459]	17	1	44186970	44191929	-0.04748499831175401	6.08703137774055	-0.8405809369152439	0.40088281898367784	0.9365997493559213	-0.8400456011973995	FALSE
ENSG00000156273	571	BACH1	BACH1	protein_coding	BTB domain and CNC homolog 1 [Source:HGNC Symbol;Acc:HGNC:935]	21	1	29194071	29630751	-0.06415063660092635	8.59818606394246	-0.8404817151974676	0.4009355517730202	0.9365997493559213	-0.8399515510984873	FALSE
ENSG00000170469	202051	SPATA24	SPATA24	protein_coding	spermatogenesis associated 24 [Source:HGNC Symbol;Acc:HGNC:27322]	5	-1	139396563	139404088	0.08739113351038025	0.6122037195571408	0.8403061012972756	0.400993776794363	0.9365997493559213	0.8398477141120286	FALSE
ENSG00000259719	NA	LINC02284	LINC02284	lncRNA	long intergenic non-protein coding RNA 2284 [Source:HGNC Symbol;Acc:HGNC:53201]	14	1	56310880	56427032	-0.07907079243210635	2.462452849815394	-0.8404244340004642	0.401030007984449	0.9365997493559213	-0.8397831049216766	FALSE
ENSG00000172215	10663	CXCR6	CXCR6	protein_coding	C-X-C motif chemokine receptor 6 [Source:HGNC Symbol;Acc:HGNC:16647]	3	1	45940933	45948351	0.15302644616554595	2.017178960866634	0.8402513025864533	0.40111082194286174	0.9365997493559213	0.8396390062356368	FALSE
ENSG00000148019	84131	CEP78	CEP78	protein_coding	centrosomal protein 78 [Source:HGNC Symbol;Acc:HGNC:25740]	9	1	78236062	78279690	0.096882737947527	4.909013694062153	0.8401655353763965	0.401180708673756	0.9365997493559213	0.8395144058530488	FALSE
ENSG00000276953	NA	TRBV12-4	TRBV12-4	TR_V_gene	T cell receptor beta variable 12-4 [Source:HGNC Symbol;Acc:HGNC:12186]	7	1	142563740	142564245	-0.17250754790713352	-0.04678025884232385	-0.8399599483241835	0.4012369259462143	0.9365997493559213	-0.8394141860751231	FALSE
ENSG00000133874	79845	RNF122	RNF122	protein_coding	ring finger protein 122 [Source:HGNC Symbol;Acc:HGNC:21147]	8	-1	33547754	33567128	-0.06025505383607932	4.351156578481077	-0.839769533650283	0.4013490920015923	0.9365997493559213	-0.83921425034967	FALSE
ENSG00000172349	3603	IL16	IL16	protein_coding	interleukin 16 [Source:HGNC Symbol;Acc:HGNC:5980]	15	1	81159575	81314058	0.04960165461969446	8.03188762123633	0.839510457947618	0.4014761882026423	0.9365997493559213	0.8389877422096518	FALSE
ENSG00000212864	727800	RNF208	RNF208	protein_coding	ring finger protein 208 [Source:HGNC Symbol;Acc:HGNC:25420]	9	-1	137220247	137221581	-0.13871378888818703	0.0019994068061223226	-0.8394805320735806	0.4015007539621157	0.9365997493559213	-0.8389439666007827	FALSE
ENSG00000066032	1496	CTNNA2	CTNNA2	protein_coding	catenin alpha 2 [Source:HGNC Symbol;Acc:HGNC:2510]	2	1	79185231	80648861	0.14213129149720827	0.34897591420570223	0.8392951469277053	0.40157572453467516	0.9365997493559213	0.8388103807324199	FALSE
ENSG00000198373	11060	WWP2	WWP2	protein_coding	WW domain containing E3 ubiquitin protein ligase 2 [Source:HGNC Symbol;Acc:HGNC:16804]	16	1	69762306	69941741	-0.046428150570171134	7.903809481327979	-0.8393014739856584	0.4016239617405918	0.9365997493559213	-0.8387244374676734	FALSE
ENSG00000115524	23451	SF3B1	SF3B1	protein_coding	splicing factor 3b subunit 1 [Source:HGNC Symbol;Acc:HGNC:10768]	2	-1	197388515	197435091	0.04664891326160259	8.532690391684183	0.838830305838391	0.4018510499967006	0.9365997493559213	0.8383199220654354	FALSE
ENSG00000163291	152559	PAQR3	PAQR3	protein_coding	progestin and adipoQ receptor family member 3 [Source:HGNC Symbol;Acc:HGNC:30130]	4	-1	78887127	78939438	0.08875182319463315	2.4070745754391	0.8388419828732442	0.40185574234213073	0.9365997493559213	0.838311564973226	FALSE
ENSG00000141367	1213	CLTC	CLTC	protein_coding	clathrin heavy chain [Source:HGNC Symbol;Acc:HGNC:2092]	17	1	59619689	59696956	-0.049160129526563345	7.814755620061451	-0.8387122952429336	0.4019137482995855	0.9365997493559213	-0.83820826088892475	FALSE
ENSG00000285404	NA	Z82190.2	Z82190.2	protein_coding	novel protein, DEPDC5-YWHAH readthrough	22	1	31754899	31956243	0.07990297469587881	1.7294105650355425	0.8386998042913677	0.4019346697565198	0.9365997493559213	0.8381710036014581	FALSE
ENSG00000151882	56477	CCL28	CCL28	protein_coding	C-C motif chemokine ligand 28 [Source:HGNC Symbol;Acc:HGNC:17700]	5	-1	43376645	43412391	0.08813930205559206	2.3311783325371858	0.8386611598980225	0.4019832800837294	0.9365997493559213	0.8380844419931706	FALSE
ENSG00000158717	115992	RNF166	RNF166	protein_coding	ring finger protein 166 [Source:HGNC Symbol;Acc:HGNC:28856]	16	-1	88696499	88706408	0.047537904233456274	7.481806325989092	0.8386426541851136	0.4019937355205032	0.9365997493559213	0.8380658245596888	FALSE
ENSG00000134748	84950	PRPF38A	PRPF38A	protein_coding	pre-mRNA processing factor 38A [Source:HGNC Symbol;Acc:HGNC:25930]	1	1	52404602	52420836	0.031197994958618303	5.867706423530999	0.8384850068179389	0.4020371242699232	0.9365997493559213	0.837988567652829	FALSE
ENSG00000183308	NA	AC005037.1	AC005037.1	lncRNA	novel transcript	2	1	200963263	201009102	-0.061480187258348806	2.2009685820506664	-0.838395061999823	0.40208269891352766	0.9365997493559213	-0.8379074239838105	FALSE
ENSG00000181544	2187	FANCB	FANCB	protein_coding	FA complementation group B [Source:HGNC Symbol;Acc:HGNC:3583]	X	-1	14835961	14873069	0.07117417336982323	1.857822539762181	0.8383837145728437	0.40210675983857547	0.9365997493559213	0.8378645867793096	FALSE
ENSG00000105173	898	CCNE1	CCNE1	protein_coding	cyclin E1 [Source:HGNC Symbol;Acc:HGNC:1589]	19	1	29811991	29824312	-0.12535678199233052	0.2766718485702995	-0.8382330180513933	0.40215995234164736	0.9365997493559213	-0.8377698902185766	FALSE
ENSG00000167112	26995	TRUB2	TRUB2	protein_coding	TruB pseudouridine synthase family member 2 [Source:HGNC Symbol;Acc:HGNC:17170]	9	-1	128305159	128322447	0.05824305767720084	3.1702575355510123	0.8381749048990803	0.40219974852730755	0.9365997493559213	0.8376990475173981	FALSE
ENSG00000258732	NA	AC025884.1	AC025884.1	unprocessed_pseudogene	arginine-glutamic acid dipeptide (RE) repeats (RERE) pseudogene	15	1	22278971	22282872	0.18464287769155696	-0.73737461521564	0.8381203377342739	0.40225405459872365	0.9365997493559213	0.837602381999941	FALSE
ENSG00000154767	7508	XPC	XPC	protein_coding	XPC complex subunit, DNA damage recognition and repair factor [Source:HGNC Symbol;Acc:HGNC:12816]	3	-1	14145147	14178783	-0.034852928219223145	5.864554074486254	-0.8380720253491744	0.4022725592323523	0.9365997493559213	-0.8375694452978465	FALSE
ENSG00000254349	NA	MIR2052HG	MIR2052HG	lncRNA	MIR2052 host gene [Source:HGNC Symbol;Acc:HGNC:51555]	8	1	74599775	74823313	-0.1785773223443874	-0.48572753270348606	-0.8381136006315998	0.4022973571204894	0.9365997493559213	-0.8375253085530547	FALSE
ENSG00000036448	9172	MYOM2	MYOM2	protein_coding	myomesin 2 [Source:HGNC Symbol;Acc:HGNC:7614]	8	1	2045046	2165552	0.256737234872672	1.2097831290924947	0.8382547717832021	0.4023454974710087	0.9365997493559213	0.8374396301738122	FALSE
ENSG00000160781	79957	PAQR6	PAQR6	protein_coding	progestin and adipoQ receptor family member 6 [Source:HGNC Symbol;Acc:HGNC:30132]	1	-1	156243320	156248117	-0.12520159078149362	2.306232432793401	-0.8382130988828359	0.40235385373327326	0.9365997493559213	-0.8374247586397165	FALSE
ENSG00000076108	11176	BAZ2A	BAZ2A	protein_coding	bromodomain adjacent to zinc finger domain 2A [Source:HGNC Symbol;Acc:HGNC:962]	12	-1	56595596	56636816	-0.05207430593247686	7.62133903407375	-0.8379183531802543	0.40235554437243115	0.9365997493559213	-0.8374217498531498	FALSE
ENSG00000257365	2342	FNTB	FNTB	protein_coding	farnesyltransferase, CAAX box, beta [Source:HGNC Symbol;Acc:HGNC:3785]	14	1	64986895	65062652	0.06904141784869111	1.9993763645065719	0.8379222680060167	0.4023787299476008	0.9365997493559213	0.8373804878525147	FALSE
ENSG00000108423	51174	TUBD1	TUBD1	protein_coding	tubulin delta 1 [Source:HGNC Symbol;Acc:HGNC:16811]	17	-1	59859479	59892945	0.04024219168950083	4.212307057698978	0.8378957735994258	0.4023869580147591	0.9365997493559213	0.8373658451894315	FALSE
ENSG00000151576	79691	QTRT2	QTRT2	protein_coding	queuine tRNA-ribosyltransferase accessory subunit 2 [Source:HGNC Symbol;Acc:HGNC:25771]	3	1	114005833	114088422	0.04635886533094702	4.568703215231301	0.8378521072501437	0.4023942111912433	0.9365997493559213	0.8373529375900598	FALSE
ENSG00000059378	64761	PARP12	PARP12	protein_coding	poly(ADP-ribose) polymerase family member 12 [Source:HGNC Symbol;Acc:HGNC:21919]	7	-1	140023744	140063721	0.08550020410381887	6.287234089795949	0.8377886645977758	0.40242121108519713	0.9365997493559213	0.8373048903763639	FALSE
ENSG00000167114	10999	SLC27A4	SLC27A4	protein_coding	solute carrier family 27 member 4 [Source:HGNC Symbol;Acc:HGNC:10998]	9	1	128340527	128361470	0.04945625601001602	3.1343281583028997	0.8377117645117226	0.40247058009492487	0.9365997493559213	0.8372170415715932	FALSE
ENSG00000176915	23141	ANKLE2	ANKLE2	protein_coding	ankyrin repeat and LEM domain containing 2 [Source:HGNC Symbol;Acc:HGNC:29101]	12	-1	132725503	132761832	-0.025082151427946897	5.665552731093425	-0.8376459509630373	0.40250657067004425	0.9365997493559213	-0.8371530028557603	FALSE
ENSG00000100335	54471	MIEF1	MIEF1	protein_coding	mitochondrial elongation factor 1 [Source:HGNC Symbol;Acc:HGNC:25979]	22	1	39499432	39518132	0.05081423187343059	4.3541008293761525	0.8375868716344336	0.40253823085206153	0.9365997493559213	0.8370966721290927	FALSE
ENSG00000224020	NA	MIR181A2HG	MIR181A2HG	lncRNA	MIR181A2 host gene [Source:HGNC Symbol;Acc:HGNC:37188]	9	1	124658467	124698631	0.1507892755056499	2.0563210146554525	0.8370918338970723	0.4028600106211555	0.9365997493559213	0.8365243027118276	FALSE
ENSG00000189269	51233	DRICH1	DRICH1	protein_coding	aspartate rich 1 [Source:HGNC Symbol;Acc:HGNC:28031]	22	-1	23608452	23632321	-0.09179333890486108	1.910635284618912	-0.8371572065708046	0.40287372883939354	0.9365997493559213	-0.8364999073664369	FALSE
ENSG00000105771	56006	SMG9	SMG9	protein_coding	SMG9 nonsense mediated mRNA decay factor [Source:HGNC Symbol;Acc:HGNC:25763]	19	-1	43727983	43754962	0.03726361773690012	4.554643332607035	0.8369571938018375	0.40288434164387166	0.9365997493559213	0.8364810347737264	FALSE
ENSG00000102763	23078	VWA8	VWA8	protein_coding	von Willebrand factor A domain containing 8 [Source:HGNC Symbol;Acc:HGNC:29071]	13	-1	41566835	41961120	-0.08041142989216432	5.614797684222501	-0.8369628471500619	0.40289265490263537	0.9365997493559213	-0.8364662516371267	FALSE
ENSG00000180900	23513	SCRIB	SCRIB	protein_coding	scribble planar cell polarity protein [Source:HGNC Symbol;Acc:HGNC:30377]	8	-1	143790920	143815773	0.05083079762231568	3.517440267290426	0.8367257661931716	0.4030220187032473	0.9365997493559213	0.8362362326982673	FALSE
ENSG00000139289	22822	PHLDA1	PHLDA1	protein_coding	pleckstrin homology like domain family A member 1 [Source:HGNC Symbol;Acc:HGNC:8933]	12	-1	76025447	76033932	0.09103679174154067	1.2347663652727168	0.8366492097542475	0.40308467062820674	0.9365997493559213	0.8361248485849958	FALSE
ENSG00000285589	NA	AC010422.8	AC010422.8	protein_coding	novel transcript	19	-1	12668071	12681834	0.06518862110442503	2.1731240229912188	0.8365828976193352	0.4031002481872651	0.9365997493559213	0.8360971560325177	FALSE
ENSG00000109534	54433	GAR1	GAR1	protein_coding	GAR1 ribonucleoprotein [Source:HGNC Symbol;Acc:HGNC:14264]	4	1	109815510	109824740	-0.0575449601761977	3.100630472854044	-0.8365677290950868	0.4031088320012157	0.9365997493559213	-0.8360818966809631	FALSE
ENSG00000109501	7466	WFS1	WFS1	protein_coding	wolframin ER transmembrane glycoprotein [Source:HGNC Symbol;Acc:HGNC:12762]	4	1	6269849	6303265	-0.11859982046650075	0.4419573099450563	-0.8362194541814144	0.40329801483434913	0.9365997493559213	-0.8357456378526585	FALSE
ENSG00000123360	5153	PDE1B	PDE1B	protein_coding	phosphodiesterase 1B [Source:HGNC Symbol;Acc:HGNC:8775]	12	1	54549601	54579239	-0.06434146354973702	3.9297921819307087	-0.8361812452758113	0.4034048017797761	0.9365997493559213	-0.8355558734852371	FALSE
ENSG00000173535	8794	TNFRSF10C	TNFRSF10C	protein_coding	TNF receptor superfamily member 10c [Source:HGNC Symbol;Acc:HGNC:11906]	8	1	23102590	23117437	-0.08438838751404276	8.383598384821628	-0.8360292752981007	0.4034395191371427	0.9365997493559213	-0.8354941859329683	FALSE
ENSG00000146540	84310	C7orf50	C7orf50	protein_coding	chromosome 7 open reading frame 50 [Source:HGNC Symbol;Acc:HGNC:22421]	7	-1	996986	1138260	0.0653767501049578	3.838897618777571	0.8359166498673617	0.4034957494079212	0.9365997493559213	0.8353942798950181	FALSE
ENSG00000243317	647087	STMP1	STMP1	protein_coding	short transmembrane mitochondrial protein 1 [Source:HGNC Symbol;Acc:HGNC:41909]	7	1	135662496	135693418	-0.07650028692155164	6.590095164754669	-0.8358473652824215	0.40356040279872296	0.9365997493559213	-0.8352794185470539	FALSE
ENSG00000100889	5106	PCK2	PCK2	protein_coding	phosphoenolpyruvate carboxykinase 2, mitochondrial [Source:HGNC Symbol;Acc:HGNC:8725]	14	1	24094053	24110598	0.05203335272698961	3.4718404540709242	0.8357562061122187	0.403568736899822	0.9365997493559213	0.8352646132254087	FALSE
ENSG00000180071	253650	ANKRD18A	ANKRD18A	protein_coding	ankyrin repeat domain 18A [Source:HGNC Symbol;Acc:HGNC:23643]	9	-1	38571358	38620596	0.12246377990403048	0.8176021303279393	0.8357958188480782	0.4035793976401644	0.9365997493559213	0.8352456749543702	FALSE
ENSG00000180626	84622	ZNF594	ZNF594	protein_coding	zinc finger protein 594 [Source:HGNC Symbol;Acc:HGNC:29392]	17	-1	5179535	5191868	0.06427430682889268	2.8173104132101865	0.8357128095750658	0.4036074014838029	0.9365997493559213	0.8351959289562663	FALSE
ENSG00000170759	3799	KIF5B	KIF5B	protein_coding	kinesin family member 5B [Source:HGNC Symbol;Acc:HGNC:6324]	10	-1	32009015	32056425	-0.03648120568096225	7.11134013309951	-0.8355534748929192	0.4036999044064532	0.9365997493559213	-0.83503162154995	FALSE
ENSG00000165516	23588	KLHDC2	KLHDC2	protein_coding	kelch domain containing 2 [Source:HGNC Symbol;Acc:HGNC:20231]	14	1	49768130	49786385	0.03787482501075168	4.836134004177707	0.8354718455348685	0.40372905645564283	0.9365997493559213	0.8349798451809392	FALSE
ENSG00000244459	NA	AC147067.1	AC147067.1	lncRNA	novel transcript	4	-1	1574062	1580253	-0.07719256995890444	1.4106853111950655	-0.8354338543494622	0.4037498039701448	0.9365997493559213	-0.8349429973005649	FALSE
ENSG00000101213	5753	PTK6	PTK6	protein_coding	protein tyrosine kinase 6 [Source:HGNC Symbol;Acc:HGNC:9617]	20	-1	63528001	63537376	0.10699875064724912	0.32278542011027794	0.8353917108098493	0.40377653434503924	0.9365997493559213	0.8348955254462602	FALSE
ENSG00000234572	NA	LINC01800	LINC01800	lncRNA	long intergenic non-protein coding RNA 1800 [Source:HGNC Symbol;Acc:HGNC:52590]	2	-1	64846130	64863626	0.10232156253905411	1.3961142869915204	0.8354392865958666	0.40378207347551165	0.9365997493559213	0.8348856884535111	FALSE
ENSG00000130396	4301	AFDN	AFDN	protein_coding	afadin, adherens junction formation factor [Source:HGNC Symbol;Acc:HGNC:7137]	6	1	167826922	167972023	-0.1032129134476154	3.944193225750301	-0.8355857735904401	0.40384108849799505	0.9365997493559213	-0.8347808881474545	FALSE
ENSG00000260103	NA	AC012435.2	AC012435.2	transcribed_processed_pseudogene	coiled-coil-helix-coiled-coil-helix domain-containing protein 7 (CHCHD7) pseudogene	15	-1	74478070	74490286	0.11902446952679657	-0.01516765521212037	0.8350348988366161	0.4039800914791817	0.9367820599392417	0.8345340795094697	FALSE
ENSG00000158825	978	CDA	CDA	protein_coding	cytidine deaminase [Source:HGNC Symbol;Acc:HGNC:1712]	1	1	20589086	20618903	-0.10384787946800067	7.512805090957447	-0.8347164315607714	0.4042086026854894	0.9370105694381209	-0.8341284537588337	FALSE
ENSG00000184990	10572	SIVA1	SIVA1	protein_coding	SIVA1 apoptosis inducing factor [Source:HGNC Symbol;Acc:HGNC:17712]	14	1	104753147	104768494	0.05476602189796065	3.215824004182337	0.8344356030744015	0.40430786427797427	0.9370105694381209	0.8339522992076479	FALSE
ENSG00000166263	252983	STXBP4	STXBP4	protein_coding	syntaxin binding protein 4 [Source:HGNC Symbol;Acc:HGNC:19694]	17	1	54968727	55173632	0.06752910652828747	3.0884416954487417	0.8344098405910045	0.40434614339159436	0.9370105694381209	0.8338843741054447	FALSE
ENSG00000172992	79877	DCAKD	DCAKD	protein_coding	dephospho-CoA kinase domain containing [Source:HGNC Symbol;Acc:HGNC:26238]	17	-1	45023340	45061109	0.05243762945209429	4.4413499775182	0.8343333870730795	0.40438084250918793	0.9370105694381209	0.8338228049196912	FALSE
ENSG00000152404	143884	CWF19L2	CWF19L2	protein_coding	CWF19 like cell cycle control factor 2 [Source:HGNC Symbol;Acc:HGNC:26508]	11	-1	107326345	107457844	0.04205654763807498	5.449125058786544	0.8341764859764679	0.40446334756115854	0.9370105694381209	0.8336764228543214	FALSE
ENSG00000233673	NA	ANAPC1P1	ANAPC1P1	transcribed_unprocessed_pseudogene	anaphase promoting complex subunit 1 pseudogene 1 [Source:HGNC Symbol;Acc:HGNC:44150]	2	1	86861825	86912978	0.15476661830978544	-0.5691718900615402	0.8341780383582126	0.40447167587970645	0.9370105694381209	0.8336616475824544	FALSE
ENSG00000075426	2355	FOSL2	FOSL2	protein_coding	FOS like 2, AP-1 transcription factor subunit [Source:HGNC Symbol;Acc:HGNC:3798]	2	1	28392448	28417317	-0.0834604624916242	7.379701284954146	-0.8339339966619297	0.40460462095292615	0.9370105694381209	-0.8334258143321763	FALSE
ENSG00000280433	NA	FP565260.6	FP565260.6	protein_coding	novel protein, similar to trafficking protein particle complex 10 TRAPPC10	21	-1	5155499	5165472	0.045840998415408674	3.2986732973787514	0.8338735308813175	0.4046379097101236	0.9370105694381209	0.8333667701649479	FALSE
ENSG00000135116	8739	HRK	HRK	protein_coding	harakiri, BCL2 interacting protein [Source:HGNC Symbol;Acc:HGNC:5185]	12	-1	116856144	116881441	0.21476456810767752	0.5812444753654196	0.8338011401012275	0.40474472448773535	0.9370105694381209	0.8331773327334766	FALSE
ENSG00000091651	23594	ORC6	ORC6	protein_coding	origin recognition complex subunit 6 [Source:HGNC Symbol;Acc:HGNC:17151]	16	1	46689643	46698394	-0.12662182671950414	0.022665963116128562	-0.8335930342966416	0.40477871327067905	0.9370105694381209	-0.8331170594446259	FALSE
ENSG00000163576	151651	EFHB	EFHB	protein_coding	EF-hand domain family member B [Source:HGNC Symbol;Acc:HGNC:26330]	3	-1	19879472	19947025	-0.18575382058628598	-0.6206235484633672	-0.8335435535441	0.4049471456363193	0.9370105694381209	-0.8328184181233024	FALSE
ENSG00000284052	NA	AC006460.2	AC006460.2	lncRNA	novel transcript	2	-1	190607660	190649840	-0.06665353471492286	1.8471099845825802	-0.8332716693458063	0.40497369874783073	0.9370105694381209	-0.8327713445416257	FALSE
ENSG00000148180	2934	GSN	GSN	protein_coding	gelsolin [Source:HGNC Symbol;Acc:HGNC:4620]	9	1	121207794	121332843	-0.07134397060076747	7.141166500671976	-0.8332734422818204	0.40502008981223847	0.9370105694381209	-0.8326891064965674	FALSE
ENSG00000213079	22828	SCAF8	SCAF8	protein_coding	SR-related CTD associated factor 8 [Source:HGNC Symbol;Acc:HGNC:20959]	6	1	154733325	154834244	-0.035428181113452695	6.2988986452221605	-0.8331457209363682	0.4050395365671372	0.9370105694381209	-0.832654634655577	FALSE
ENSG00000125384	5732	PTGER2	PTGER2	protein_coding	prostaglandin E receptor 2 [Source:HGNC Symbol;Acc:HGNC:9594]	14	1	52314305	52328598	-0.06886154180363402	4.7437428690583	-0.833003563971374	0.4051482454043792	0.9370105694381209	-0.8324619526675476	FALSE
ENSG00000235478	NA	LINC01664	LINC01664	lncRNA	long intergenic non-protein coding RNA 1664 [Source:HGNC Symbol;Acc:HGNC:52452]	22	1	17121560	17132104	-0.1476004891333762	-0.8430094647342008	-0.832954953878868	0.40516636277215046	0.9370105694381209	-0.8324298433754143	FALSE
ENSG00000163166	55677	IWS1	IWS1	protein_coding	interacts with SUPT6H, CTD assembly factor 1 [Source:HGNC Symbol;Acc:HGNC:25467]	2	-1	127436207	127526886	-0.02556391789067458	6.384107295607351	-0.8330104707579619	0.40517310768619663	0.9370105694381209	-0.8324178896276978	FALSE
ENSG00000168803	161823	ADAL	ADAL	protein_coding	adenosine deaminase like [Source:HGNC Symbol;Acc:HGNC:31853]	15	1	43330657	43354555	0.06794763807061899	1.744449726931335	0.8326166897352827	0.4053241792281359	0.9370105694381209	0.8321501825941335	FALSE
ENSG00000163736	5473	PPBP	PPBP	protein_coding	pro-platelet basic protein [Source:HGNC Symbol;Acc:HGNC:9240]	4	-1	73986439	73988190	0.12000522657136337	8.039879295086694	0.8326082825831329	0.4054387947641547	0.9370105694381209	0.8319471173771061	FALSE
ENSG00000133794	406	ARNTL	ARNTL	protein_coding	aryl hydrocarbon receptor nuclear translocator like [Source:HGNC Symbol;Acc:HGNC:701]	11	1	13276652	13387266	-0.056173046321227105	6.59829590941284	-0.8324515326615332	0.40546080801652096	0.9370105694381209	-0.8319081202575284	FALSE
ENSG00000118507	9465	AKAP7	AKAP7	protein_coding	A-kinase anchoring protein 7 [Source:HGNC Symbol;Acc:HGNC:377]	6	1	131135467	131283535	0.05694728594730769	4.564189662339448	0.8323368410014862	0.40550865087909926	0.9370105694381209	0.8318233695914228	FALSE
ENSG00000171105	3643	INSR	INSR	protein_coding	insulin receptor [Source:HGNC Symbol;Acc:HGNC:6091]	19	-1	7112255	7294414	-0.0679167716527127	5.1027021112525794	-0.8323302803835683	0.405574069089756	0.9370105694381209	-0.8317074949545508	FALSE
ENSG00000107949	56647	BCCIP	BCCIP	protein_coding	BRCA2 and CDKN1A interacting protein [Source:HGNC Symbol;Acc:HGNC:978]	10	1	125823546	125853695	0.04353337582134298	4.354808679899835	0.8321971030922932	0.4055772214210407	0.9370105694381209	0.8317019115429984	FALSE
ENSG00000118432	1268	CNR1	CNR1	protein_coding	cannabinoid receptor 1 [Source:HGNC Symbol;Acc:HGNC:2159]	6	-1	88139864	88166359	-0.19663227172450515	0.16895735393775957	-0.8321461852642958	0.40577082929482566	0.9370105694381209	-0.8313590428118868	FALSE
ENSG00000146070	7941	PLA2G7	PLA2G7	protein_coding	phospholipase A2 group VII [Source:HGNC Symbol;Acc:HGNC:9040]	6	-1	46704201	46735693	0.1186643095966784	3.0168241670876363	0.8318983551141431	0.40578848423338487	0.9370105694381209	0.8313277817642987	FALSE
ENSG00000220008	645191	LINGO3	LINGO3	protein_coding	leucine rich repeat and Ig domain containing 3 [Source:HGNC Symbol;Acc:HGNC:21206]	19	-1	2289784	2292024	-0.10567397901402786	0.05505835084366442	-0.8315437387601212	0.4059403764621171	0.9370105694381209	-0.8310588644981096	FALSE
ENSG00000176472	284346	ZNF575	ZNF575	protein_coding	zinc finger protein 575 [Source:HGNC Symbol;Acc:HGNC:27606]	19	1	43525497	43536130	0.08405112947925963	1.5280977849974673	0.8314281254907775	0.40600050790809594	0.9370105694381209	0.8309524215147314	FALSE
ENSG00000259456	NA	ADNP-AS1	ADNP-AS1	lncRNA	ADNP antisense RNA 1 [Source:HGNC Symbol;Acc:HGNC:51227]	20	1	50930984	50945148	0.07299432656185822	0.6211395128299343	0.8313703511484477	0.4060205564999584	0.9370105694381209	0.8309169341577365	FALSE
ENSG00000175556	79836	LONRF3	LONRF3	protein_coding	LON peptidase N-terminal domain and ring finger 3 [Source:HGNC Symbol;Acc:HGNC:21152]	X	1	118974614	119018355	-0.08373843650258239	2.976963899053837	-0.831272223790713	0.40611715234123913	0.9370105694381209	-0.8307459676814268	FALSE
ENSG00000105750	7639	ZNF85	ZNF85	protein_coding	zinc finger protein 85 [Source:HGNC Symbol;Acc:HGNC:13160]	19	1	20923222	20950697	0.06753162632404619	2.828285721144705	0.8311638081512411	0.4061942328711756	0.9370105694381209	0.830609559074393	FALSE
ENSG00000120992	10434	LYPLA1	LYPLA1	protein_coding	lysophospholipase 1 [Source:HGNC Symbol;Acc:HGNC:6737]	8	-1	54046367	54102017	-0.0557736249751315	6.036253175240376	-0.8310900195908942	0.4061967502739051	0.9370105694381209	-0.8306051043137597	FALSE
ENSG00000100580	283578	TMED8	TMED8	protein_coding	transmembrane p24 trafficking protein family member 8 [Source:HGNC Symbol;Acc:HGNC:18633]	14	-1	77335029	77377094	-0.07811219869195618	5.647094708318425	-0.831056462820654	0.4062090380334771	0.9370105694381209	-0.8305833603030024	FALSE
ENSG00000285875	NA	AL035446.2	AL035446.2	lncRNA	novel transcript	6	-1	140575788	140898381	-0.23321346249428937	0.37930264931736185	-0.8313379817708664	0.40627983197007866	0.9370105694381209	-0.830458093354586	FALSE
ENSG00000165458	3636	INPPL1	INPPL1	protein_coding	inositol polyphosphate phosphatase like 1 [Source:HGNC Symbol;Acc:HGNC:6080]	11	1	72223701	72239147	-0.04176662808789988	6.195775992018244	-0.8308940187288905	0.40632416906889257	0.9370105694381209	-0.830379647324428	FALSE
ENSG00000225217	NA	HSPA7	HSPA7	unprocessed_pseudogene	heat shock protein family A (Hsp70) member 7 [Source:HGNC Symbol;Acc:HGNC:5240]	1	1	161606291	161608217	0.112968289643113	3.7099148332222565	0.8308004579107353	0.40648472470059105	0.9370105694381209	0.8300956175380435	FALSE
ENSG00000171840	4815	NINJ2	NINJ2	protein_coding	ninjurin 2 [Source:HGNC Symbol;Acc:HGNC:7825]	12	-1	564296	663779	-0.06813854165677036	6.00944626870429	-0.8306434663710331	0.4065206623552834	0.9370105694381209	-0.830032051460226	FALSE
ENSG00000229153	NA	EPHA1-AS1	EPHA1-AS1	lncRNA	EPHA1 antisense RNA 1 [Source:HGNC Symbol;Acc:HGNC:27799]	7	1	143407813	143523449	-0.12632845723885655	4.462788651059141	-0.83091499570805	0.40655155801814713	0.9370105694381209	-0.8299774062759528	FALSE
ENSG00000120129	1843	DUSP1	DUSP1	protein_coding	dual specificity phosphatase 1 [Source:HGNC Symbol;Acc:HGNC:3064]	5	-1	172768096	172771195	-0.11137672138711796	7.784914253198955	-0.8303578500698607	0.40661067043900767	0.9370105694381209	-0.8298728609952538	FALSE
ENSG00000243716	100132247	NPIPB5	NPIPB5	protein_coding	nuclear pore complex interacting protein family member B5 [Source:HGNC Symbol;Acc:HGNC:37233]	16	1	22479121	22536521	0.0631053186269308	4.097003264249157	0.8305147340410778	0.4066650748374847	0.9370105694381209	0.8297766502623356	FALSE
ENSG00000131152	NA	AC010531.1	AC010531.1	protein_coding	novel protein	16	-1	87302876	87334273	0.12487158240692348	-0.35435932810741083	0.8301979349726047	0.40668317986911096	0.9370105694381209	0.8297446343639344	FALSE
ENSG00000163431	25802	LMOD1	LMOD1	protein_coding	leiomodin 1 [Source:HGNC Symbol;Acc:HGNC:6647]	1	-1	201896456	201946588	-0.22657950281326134	-0.8484105404967817	-0.8301989343252818	0.4067510775479367	0.9370105694381209	-0.8296245755818568	FALSE
ENSG00000180448	23526	ARHGAP45	ARHGAP45	protein_coding	Rho GTPase activating protein 45 [Source:HGNC Symbol;Acc:HGNC:17102]	19	1	1065923	1086628	0.03412009298061136	8.749058265308216	0.8299447205153191	0.40686630939582535	0.9370105694381209	0.8294208464177915	FALSE
ENSG00000184708	56478	EIF4ENIF1	EIF4ENIF1	protein_coding	eukaryotic translation initiation factor 4E nuclear import factor 1 [Source:HGNC Symbol;Acc:HGNC:16687]	22	-1	31436977	31496108	0.027695006157730795	4.552815169404362	0.8298544829725184	0.4068872509198376	0.9370105694381209	0.8293838256349666	FALSE
ENSG00000218426	NA	AL590867.2	AL590867.2	processed_pseudogene	60S ribosomal protein L27a (RPL27A) pseudogene	6	-1	153282287	153282733	0.11579997367204697	3.167990440378323	0.829694329464013	0.40698034972570774	0.9370105694381209	0.829219257737697	FALSE
ENSG00000106608	55665	URGCP	URGCP	protein_coding	upregulator of cell proliferation [Source:HGNC Symbol;Acc:HGNC:30890]	7	-1	43875894	43926411	0.07673208061414138	3.9978483855095757	0.8297071114085272	0.4070148332349658	0.9370105694381209	0.8291583079977816	FALSE
ENSG00000257093	57189	DENND11	DENND11	protein_coding	DENN domain containing 11 [Source:HGNC Symbol;Acc:HGNC:29472]	7	-1	141656728	141702166	0.07746134178135566	5.1104867214689484	0.8297158658949447	0.40701918598719256	0.9370105694381209	0.8291506147098313	FALSE
ENSG00000165915	91252	SLC39A13	SLC39A13	protein_coding	solute carrier family 39 member 13 [Source:HGNC Symbol;Acc:HGNC:20859]	11	1	47407132	47416496	0.042416164175196336	3.592947314093082	0.8295855369962997	0.4070587461509224	0.9370105694381209	0.8290806962024716	FALSE
ENSG00000108515	2027	ENO3	ENO3	protein_coding	enolase 3 [Source:HGNC Symbol;Acc:HGNC:3354]	17	1	4948092	4957131	-0.055183537089890766	3.7259021365172047	-0.8295426951368563	0.40707908633094825	0.9370105694381209	-0.8290447486107269	FALSE
ENSG00000250994	NA	AC005355.1	AC005355.1	lncRNA	novel transcript	5	1	134436711	134492519	-0.17896012053061505	-0.46247537926021076	-0.8295527864689568	0.40709273274493774	0.9370105694381209	-0.82902063164104145	FALSE
ENSG00000186818	11006	LILRB4	LILRB4	protein_coding	leukocyte immunoglobulin like receptor B4 [Source:HGNC Symbol;Acc:HGNC:6608]	19	1	54643889	54670359	-0.08786202508855734	4.160427192415464	-0.8295487362874533	0.40712208444917253	0.9370105694381209	-0.8289687607344508	FALSE
ENSG00000196504	55660	PRPF40A	PRPF40A	protein_coding	pre-mRNA processing factor 40 homolog A [Source:HGNC Symbol;Acc:HGNC:16463]	2	-1	152651593	152717997	0.02556775570724401	7.215515156835638	0.8293294334804603	0.40720227871349923	0.9370105694381209	0.8288270512302177	FALSE
ENSG00000077585	7107	GPR137B	GPR137B	protein_coding	G protein-coupled receptor 137B [Source:HGNC Symbol;Acc:HGNC:11862]	1	1	236142505	236221865	0.06968069076708172	4.4367594588167965	0.829371306368471	0.40721992447826527	0.9370105694381209	0.8287958720250956	FALSE
ENSG00000088986	8655	DYNLL1	DYNLL1	protein_coding	dynein light chain LC8-type 1 [Source:HGNC Symbol;Acc:HGNC:15476]	12	1	120469850	120498493	-0.0576106359103008	6.1387071637637165	-0.8287464107472552	0.4075383177388856	0.9374333761291014	-0.8282334250261505	FALSE
ENSG00000124786	51000	SLC35B3	SLC35B3	protein_coding	solute carrier family 35 member B3 [Source:HGNC Symbol;Acc:HGNC:21601]	6	-1	8411463	8435611	-0.047346389512259	4.471492125461977	-0.828591944244	0.4076219555410675	0.9374333761291014	-0.828085720905317	FALSE
ENSG00000110876	6404	SELPLG	SELPLG	protein_coding	selectin P ligand [Source:HGNC Symbol;Acc:HGNC:10722]	12	-1	108622277	108633959	-0.06171699377513207	9.179880870815145	-0.8285582726176657	0.4076447736131509	0.9374333761291014	-0.8280454273915436	FALSE
ENSG00000183624	56941	HMCES	HMCES	protein_coding	5-hydroxymethylcytosine binding, ES cell specific [Source:HGNC Symbol;Acc:HGNC:24446]	3	1	129278828	129306186	0.040047183683068255	4.39138689028223	0.8285419870891267	0.4076454207975494	0.9374333761291014	0.8280442845743063	FALSE
ENSG00000006712	54623	PAF1	PAF1	protein_coding	PAF1 homolog, Paf1/RNA polymerase II complex component [Source:HGNC Symbol;Acc:HGNC:25459]	19	-1	39385629	39391154	-0.04006026758016734	4.989680468965167	-0.8284139767650528	0.4077311956385864	0.9374916358657149	-0.8278928304067908	FALSE
ENSG00000242908	NA	AADACL2-AS1	AADACL2-AS1	lncRNA	AADACL2 antisense RNA 1 [Source:HGNC Symbol;Acc:HGNC:50301]	3	-1	151751443	151928175	-0.13470535539340406	0.38996523605637123	-0.8282569366296716	0.40781563625279715	0.9375373341308988	-0.8277437506548181	FALSE
ENSG00000138621	60490	PPCDC	PPCDC	protein_coding	phosphopantothenoylcysteine decarboxylase [Source:HGNC Symbol;Acc:HGNC:28107]	15	1	75023586	75117462	0.0871725820312923	7.503244490685423	0.8280945234731621	0.40794343531298105	0.9375373341308988	0.8275181566287364	FALSE
ENSG00000231187	NA	AL356056.2	AL356056.2	lncRNA	novel transcript	10	-1	46580708	46598150	0.15772214897736675	0.541561446812406	0.8280582835139162	0.4079853957554237	0.9375373341308988	0.8274440962130825	FALSE
ENSG00000100401	5905	RANGAP1	RANGAP1	protein_coding	Ran GTPase activating protein 1 [Source:HGNC Symbol;Acc:HGNC:9854]	22	-1	41245611	41286251	0.04767945086931391	4.896063354011722	0.8278380170659199	0.40804549287233705	0.9375373341308988	0.8273380323697567	FALSE
ENSG00000137337	9656	MDC1	MDC1	protein_coding	mediator of DNA damage checkpoint 1 [Source:HGNC Symbol;Acc:HGNC:21163]	6	-1	30699807	30717447	0.06383273915256016	4.358504125364996	0.8278798499666015	0.4080532875196762	0.9375373341308988	0.827324276480641	FALSE
ENSG00000237781	NA	AL356356.1	AL356356.1	lncRNA	novel transcript, antisense to ADAMTSL4	1	-1	150548562	150557724	-0.11471753679315722	5.5307562637781	-0.8276551359400488	0.4081852928452848	0.937656753212552	-0.8270913390221004	FALSE
ENSG00000236204	NA	LINC01376	LINC01376	lncRNA	long intergenic non-protein coding RNA 1376 [Source:HGNC Symbol;Acc:HGNC:50637]	2	-1	18986451	19348067	-0.06060627295381549	2.7991199192169263	-0.8273602369128255	0.40831638663015435	0.937656753212552	-0.826860054479893	FALSE
ENSG00000211780	NA	TRAV6	TRAV6	TR_V_gene	T cell receptor alpha variable 6 [Source:HGNC Symbol;Acc:HGNC:12144]	14	1	21768489	21769080	0.15349755293564932	-0.5069007595322225	0.8272424108280437	0.40837973210847933	0.937656753212552	0.8267483119416229	FALSE
ENSG00000158636	56946	EMSY	EMSY	protein_coding	EMSY transcriptional repressor, BRCA2 interacting [Source:HGNC Symbol;Acc:HGNC:18071]	11	1	76444923	76553025	-0.03515551401764583	6.143424290436358	-0.8272308984063388	0.4083968968459819	0.937656753212552	-0.826718034820258	FALSE
ENSG00000213300	NA	HNRNPA3P6	HNRNPA3P6	processed_pseudogene	heterogeneous nuclear ribonucleoprotein A3 pseudogene 6 [Source:HGNC Symbol;Acc:HGNC:48495]	3	1	75214631	75215636	-0.06771103773464104	1.8517150513821177	-0.8270160217315217	0.40849020708880257	0.937656753212552	-0.8265534568293549	FALSE
ENSG00000227036	400619	LINC00511	LINC00511	lncRNA	long intergenic non-protein coding RNA 511 [Source:HGNC Symbol;Acc:HGNC:43564]	17	-1	72290091	72640472	-0.14480954759857562	0.5728676664721167	-0.8270537918732309	0.40853357926130573	0.937656753212552	-0.8264769658284333	FALSE
ENSG00000128908	54617	INO80	INO80	protein_coding	INO80 complex ATPase subunit [Source:HGNC Symbol;Acc:HGNC:26956]	15	-1	40978880	41116280	-0.029325601295115078	5.749536807651053	-0.8269214992663853	0.4085502277631047	0.937656753212552	-0.8264476058773411	FALSE
ENSG00000239559	NA	RPL37P2	RPL37P2	processed_pseudogene	ribosomal protein L37 pseudogene 2 [Source:HGNC Symbol;Acc:HGNC:17092]	11	-1	67682772	67683058	0.13087958225568308	1.080387773848679	0.8268004319848374	0.4086089482927263	0.937656753212552	0.8263440567881971	FALSE
ENSG00000197721	1379	CR1L	CR1L	protein_coding	complement C3b/C4b receptor 1 like [Source:HGNC Symbol;Acc:HGNC:2335]	1	1	207645113	207738416	-0.10249984738735352	2.636429238003758	-0.8268312764794151	0.4086493231717395	0.937656753212552	-0.8262728639679913	FALSE
ENSG00000119673	10965	ACOT2	ACOT2	protein_coding	acyl-CoA thioesterase 2 [Source:HGNC Symbol;Acc:HGNC:18431]	14	1	73567620	73575658	0.10492240282912048	0.19080907120510257	0.8264285786982211	0.40881342888461003	0.9378133215763256	0.8259835402861444	FALSE
ENSG00000067082	1316	KLF6	KLF6	protein_coding	Kruppel like factor 6 [Source:HGNC Symbol;Acc:HGNC:2235]	10	-1	3775996	3785281	-0.05859568127846693	8.902896750646452	-0.826300837227483	0.4089160870497155	0.9378133215763256	-0.8258025857691577	FALSE
ENSG00000148680	3363	HTR7	HTR7	protein_coding	5-hydroxytryptamine receptor 7 [Source:HGNC Symbol;Acc:HGNC:5302]	10	-1	90740823	90858039	0.14190195446279402	0.3969831819661261	0.8261947136490143	0.40895266712303713	0.9378133215763256	0.8257381129752446	FALSE
ENSG00000134864	87769	GGACT	GGACT	protein_coding	gamma-glutamylamine cyclotransferase [Source:HGNC Symbol;Acc:HGNC:25100]	13	-1	100530164	100589528	0.08935373426898663	0.9274977906132785	0.8260711120774016	0.4090350958663468	0.9378133215763256	0.8255928439606263	FALSE
ENSG00000203666	84288	EFCAB2	EFCAB2	protein_coding	EF-hand calcium binding domain 2 [Source:HGNC Symbol;Acc:HGNC:28166]	1	1	244969705	245127164	-0.08376770844544534	4.935507922756955	-0.8260312480470033	0.40909228690101895	0.9378133215763256	-0.8254920630787561	FALSE
ENSG00000080493	8671	SLC4A4	SLC4A4	protein_coding	solute carrier family 4 member 4 [Source:HGNC Symbol;Acc:HGNC:11030]	4	1	71062667	71572087	0.11842667240367888	1.767519301286421	0.8257937544835812	0.40927089563287034	0.9378133215763256	0.8251773763564659	FALSE
ENSG00000119574	84878	ZBTB45	ZBTB45	protein_coding	zinc finger and BTB domain containing 45 [Source:HGNC Symbol;Acc:HGNC:23715]	19	-1	58513530	58538911	-0.04519280334939868	3.3096888490211955	-0.8255752442826726	0.40932522673602667	0.9378133215763256	-0.8250816678116523	FALSE
ENSG00000167004	2923	PDIA3	PDIA3	protein_coding	protein disulfide isomerase family A member 3 [Source:HGNC Symbol;Acc:HGNC:4606]	15	1	43746410	43773278	0.04505380671060344	7.460811121623526	0.8255531602015331	0.40936842618019975	0.9378133215763256	0.8250055739599159	FALSE
ENSG00000182518	90736	FAM104B	FAM104B	protein_coding	family with sequence similarity 104 member B [Source:HGNC Symbol;Acc:HGNC:25085]	X	-1	55143102	55161310	-0.06501590607474528	2.7729467090101085	-0.8254643462107071	0.4093805746553085	0.9378133215763256	-0.8249841758353534	FALSE
ENSG00000188042	10123	ARL4C	ARL4C	protein_coding	ADP ribosylation factor like GTPase 4C [Source:HGNC Symbol;Acc:HGNC:698]	2	-1	234493041	234497081	0.0853331634957879	6.920521836587586	0.8254674315133104	0.4094329684061897	0.9378133215763256	0.8248918946701562	FALSE
ENSG00000179021	285237	C3orf38	C3orf38	protein_coding	chromosome 3 open reading frame 38 [Source:HGNC Symbol;Acc:HGNC:28384]	3	1	88149959	88168729	0.038952923001701834	5.194321014895193	0.8253310493638653	0.40946221345836675	0.9378133215763256	0.8248403883855493	FALSE
ENSG00000106261	7586	ZKSCAN1	ZKSCAN1	protein_coding	zinc finger with KRAB and SCAN domains 1 [Source:HGNC Symbol;Acc:HGNC:13101]	7	1	100015572	100041689	-0.025570475534044235	6.1030076670511235	-0.8252809556949668	0.4094880042332988	0.9378133215763256	-0.8247949675777856	FALSE
ENSG00000112651	51069	MRPL2	MRPL2	protein_coding	mitochondrial ribosomal protein L2 [Source:HGNC Symbol;Acc:HGNC:14056]	6	-1	43054029	43059438	0.05290280079935039	3.381025216390552	0.8250926831049321	0.4095891379349842	0.9378133215763256	0.8246168747886462	FALSE
ENSG00000135775	22796	COG2	COG2	protein_coding	component of oligomeric golgi complex 2 [Source:HGNC Symbol;Acc:HGNC:6546]	1	1	230642481	230693982	0.05249201287857819	4.277552265267683	0.825010130215832	0.40964343103310474	0.9378133215763256	0.8245212773960281	FALSE
ENSG00000169727	2873	GPS1	GPS1	protein_coding	G protein pathway suppressor 1 [Source:HGNC Symbol;Acc:HGNC:4549]	17	1	82050691	82057470	0.04338247495962477	4.534816835469254	0.8249809667303066	0.40967004816489094	0.9378133215763256	0.8244744136316691	FALSE
ENSG00000126903	8273	SLC10A3	SLC10A3	protein_coding	solute carrier family 10 member 3 [Source:HGNC Symbol;Acc:HGNC:22979]	X	-1	154487306	154490690	-0.04909250926029429	4.280720157000612	-0.8249009746350929	0.4097371525197526	0.9378133215763256	-0.8243562736005643	FALSE
ENSG00000205913	NA	SRRM2-AS1	SRRM2-AS1	lncRNA	SRRM2 antisense RNA 1 [Source:HGNC Symbol;Acc:HGNC:44162]	16	-1	2737076	2752600	-0.09107160281225096	0.3502449484535586	-0.8247141460239842	0.4097900808789917	0.9378133215763256	-0.824263099120144	FALSE
ENSG00000144401	151194	METTL21A	METTL21A	protein_coding	methyltransferase like 21A [Source:HGNC Symbol;Acc:HGNC:30476]	2	-1	207580631	207625928	0.04978565912696098	4.585361963636233	0.8245638408298612	0.4099211069616827	0.9378133215763256	0.8240324730746903	FALSE
ENSG00000188747	10811	NOXA1	NOXA1	protein_coding	NADPH oxidase activator 1 [Source:HGNC Symbol;Acc:HGNC:10668]	9	1	137423350	137434406	-0.08492983369901741	1.8247106761907719	-0.8245076244201289	0.4099231646715813	0.9378133215763256	-0.8240288515385519	FALSE
ENSG00000187134	1645	AKR1C1	AKR1C1	protein_coding	aldo-keto reductase family 1 member C1 [Source:HGNC Symbol;Acc:HGNC:384]	10	1	4963253	4983283	-0.13284003505712894	0.42005090538631984	-0.8245449541501583	0.40992678230207513	0.9378133215763256	-0.8240224845935992	FALSE
ENSG00000145388	57721	METTL14	METTL14	protein_coding	methyltransferase like 14 [Source:HGNC Symbol;Acc:HGNC:29330]	4	1	118685392	118715433	0.04108375141062659	4.611091957028096	0.824349202484934	0.41002375027320415	0.9378968279734066	0.8238518356807999	FALSE
ENSG00000213539	NA	YBX1P6	YBX1P6	processed_pseudogene	Y-box binding protein 1 pseudogene 6 [Source:HGNC Symbol;Acc:HGNC:42427]	9	-1	109532830	109534332	0.15418466677766207	-0.6628552761209288	0.8240737233256649	0.4101622731071637	0.938075349183901	0.8236080981236956	FALSE
ENSG00000092199	3183	HNRNPC	HNRNPC	protein_coding	heterogeneous nuclear ribonucleoprotein C (C1/C2) [Source:HGNC Symbol;Acc:HGNC:5035]	14	-1	21209136	21269494	0.027718431812036926	8.76889279391153	0.8233976333821518	0.410559547719494	0.9381307926172011	0.8229093456385282	FALSE
ENSG00000115484	10575	CCT4	CCT4	protein_coding	chaperonin containing TCP1 subunit 4 [Source:HGNC Symbol;Acc:HGNC:1617]	2	-1	61868085	61888671	0.04941342184665043	5.7210663449885635	0.8233449376319846	0.41059872713352796	0.9381307926172011	0.8228404560979536	FALSE
ENSG00000140326	146059	CDAN1	CDAN1	protein_coding	codanin 1 [Source:HGNC Symbol;Acc:HGNC:1713]	15	-1	42723544	42737128	0.04764740103333098	2.880158189757299	0.8232745441734863	0.41061014989553535	0.9381307926172011	0.8228203720808487	FALSE
ENSG00000139726	8562	DENR	DENR	protein_coding	density regulated re-initiation and release factor [Source:HGNC Symbol;Acc:HGNC:2769]	12	1	122752824	122771064	0.01984494694636929	5.677009198353503	0.8232693890455037	0.41062166698950453	0.9381307926172011	0.8228001225410356	FALSE
ENSG00000161547	6427	SRSF2	SRSF2	protein_coding	serine and arginine rich splicing factor 2 [Source:HGNC Symbol;Acc:HGNC:10783]	17	-1	76734115	76737374	0.029781911817226003	6.709991562771599	0.8232453919889084	0.41065025791379195	0.9381307926172011	0.8227498549765125	FALSE
ENSG00000198673	338811	TAFA2	TAFA2	protein_coding	TAFA chemokine like family member 2 [Source:HGNC Symbol;Acc:HGNC:21589]	12	-1	61708259	62279150	-0.0895157167431968	6.591034440232945	-0.8230113035867531	0.4108538972118282	0.9381307926172011	-0.8223918835912347	FALSE
ENSG00000214078	8904	CPNE1	CPNE1	protein_coding	copine 1 [Source:HGNC Symbol;Acc:HGNC:2314]	20	-1	35626031	35664956	-0.03340531494964871	6.653016222920408	-0.8229835766283914	0.4108715567298846	0.9381307926172011	-0.8223608454224021	FALSE
ENSG00000275734	NA	AC010538.1	AC010538.1	lncRNA	novel transcript, sense overlapping CDK10	16	1	89671568	89685304	0.12921816962941268	-0.593563407933244	0.8226588175209499	0.4109576940590355	0.9381307926172011	0.8222094627835782	FALSE
ENSG00000131759	5914	RARA	RARA	protein_coding	retinoic acid receptor alpha [Source:HGNC Symbol;Acc:HGNC:9864]	17	1	40309180	40357643	-0.06036804279084507	7.878994723334739	-0.8226741863556806	0.41100091774912684	0.9381307926172011	-0.822133506112954	FALSE
ENSG00000267009	NA	AC007780.1	AC007780.1	lncRNA	novel transcript	17	1	68413623	68524949	-0.05960684689790785	5.549537080344992	-0.8226442512003652	0.41101150794430075	0.9381307926172011	-0.8221148967648001	FALSE
ENSG00000134539	3824	KLRD1	KLRD1	protein_coding	killer cell lectin like receptor D1 [Source:HGNC Symbol;Acc:HGNC:6378]	12	1	10226058	10329608	-0.13518648250614618	6.314797637308267	-0.8227829592803453	0.4110466080774806	0.9381307926172011	-0.8220532199938038	FALSE
ENSG00000106246	26024	PTCD1	PTCD1	protein_coding	pentatricopeptide repeat domain 1 [Source:HGNC Symbol;Acc:HGNC:22198]	7	-1	99416739	99466163	0.07579211572348388	1.1804055293199958	0.8224003305008799	0.411102835300278	0.9381307926172011	0.8219544259293777	FALSE
ENSG00000134146	89978	DPH6	DPH6	protein_coding	diphthamine biosynthesis 6 [Source:HGNC Symbol;Acc:HGNC:30543]	15	-1	35217345	35546193	0.06248516238150437	4.201218561355334	0.8224424772599321	0.41112262830467816	0.9381307926172011	0.8219196505320914	FALSE
ENSG00000267523	NA	AC008735.2	AC008735.2	lncRNA	novel transcript, antisense to U2AF2A	19	-1	55661901	55674715	0.08928324266300502	1.3244082998484257	0.8220995707733859	0.41129485879373984	0.9381307926172011	0.8216170914369936	FALSE
ENSG00000086827	9183	ZW10	ZW10	protein_coding	zw10 kinetochore protein [Source:HGNC Symbol;Acc:HGNC:13194]	11	-1	113733187	113773735	0.05506981632280983	3.430701160154208	0.8220625990020937	0.4113042281520599	0.9381307926172011	0.8216006343447134	FALSE
ENSG00000187764	10507	SEMA4D	SEMA4D	protein_coding	semaphorin 4D [Source:HGNC Symbol;Acc:HGNC:10732]	9	-1	89360787	89498130	-0.04944831056635479	9.378527493230933	-0.8218956434029087	0.4114192637783656	0.9381307926172011	-0.8213985946804494	FALSE
ENSG00000089682	55285	RBM41	RBM41	protein_coding	RNA binding motif protein 41 [Source:HGNC Symbol;Acc:HGNC:25617]	X	-1	107064420	107118823	0.04197597637670647	4.813908233867278	0.8218379076536785	0.4114463379191906	0.9381307926172011	0.8213510486306559	FALSE
ENSG00000113068	5201	PFDN1	PFDN1	protein_coding	prefoldin subunit 1 [Source:HGNC Symbol;Acc:HGNC:8866]	5	-1	140245035	140303113	0.03696353490812676	4.241452754005246	0.8216176927462802	0.4115619395838567	0.9381307926172011	0.8211480565182048	FALSE
ENSG00000240489	NA	SETP14	SETP14	processed_pseudogene	SET pseudogene 14 [Source:HGNC Symbol;Acc:HGNC:42933]	3	1	155987304	155988176	0.09842600818645164	0.7406323118468172	0.8214943764643392	0.41162029725148763	0.9381307926172011	0.8210455955314301	FALSE
ENSG00000223508	NA	RPL23AP53	RPL23AP53	transcribed_processed_pseudogene	ribosomal protein L23a pseudogene 53 [Source:HGNC Symbol;Acc:HGNC:35921]	8	-1	213186	232231	-0.08144108360544622	1.1229880901558134	-0.8213559775771668	0.4117084881726073	0.9381307926172011	-0.8208907714127153	FALSE
ENSG00000116017	1820	ARID3A	ARID3A	protein_coding	AT-rich interaction domain 3A [Source:HGNC Symbol;Acc:HGNC:3031]	19	1	925781	975939	-0.06303725866513687	6.723382733322624	-0.8212814075117236	0.4118135323410441	0.9381307926172011	-0.8207063861440392	FALSE
ENSG00000105699	51599	LSR	LSR	protein_coding	lipolysis stimulated lipoprotein receptor [Source:HGNC Symbol;Acc:HGNC:29572]	19	1	35248330	35267964	0.0965361104925253	2.9639938038325795	0.8211260472665072	0.4118945664927759	0.9381307926172011	0.8205641650036642	FALSE
ENSG00000187583	84069	PLEKHN1	PLEKHN1	protein_coding	pleckstrin homology domain containing N1 [Source:HGNC Symbol;Acc:HGNC:25284]	1	1	966482	975865	-0.13009322381487798	-0.491739729569614	-0.8209618834669035	0.41192567184916995	0.9381307926172011	-0.8205095771298511	FALSE
ENSG00000267193	NA	AC023421.2	AC023421.2	lncRNA	novel transcript, antisense to SLC14A1 and SLC14A2	18	-1	45573084	45747215	-0.10923598764487198	0.11481011817249573	-0.8207618280409258	0.4120469785223062	0.9381307926172011	-0.8202967151779831	FALSE
ENSG00000081320	9262	STK17B	STK17B	protein_coding	serine/threonine kinase 17b [Source:HGNC Symbol;Acc:HGNC:11396]	2	-1	196133583	196176503	-0.06553090246281634	8.381101751390162	-0.8203790292196029	0.4122789402972066	0.9381307926172011	-0.8198897854877476	FALSE
ENSG00000179218	811	CALR	CALR	protein_coding	calreticulin [Source:HGNC Symbol;Acc:HGNC:1455]	19	1	12938578	12944489	-0.058338378941469315	7.302184009035974	-0.820378460999209	0.41231159423274233	0.9381307926172011	-0.8198325117099035	FALSE
ENSG00000108840	10014	HDAC5	HDAC5	protein_coding	histone deacetylase 5 [Source:HGNC Symbol;Acc:HGNC:14068]	17	-1	44076746	44123702	0.044805945967870464	6.3674866545411275	0.8203142082806979	0.41234020973235797	0.9381307926172011	0.8197823234080241	FALSE
ENSG00000225938	NA	AL109741.1	AL109741.1	lncRNA	novel transcript	1	-1	101235683	101236528	-0.14908212692435718	-0.7627989339424981	-0.8201930664371903	0.4123645466114845	0.9381307926172011	-0.8197396409402135	FALSE
ENSG00000172757	1072	CFL1	CFL1	protein_coding	cofilin 1 [Source:HGNC Symbol;Acc:HGNC:1874]	11	-1	65823022	65862026	-0.057948105279322704	9.264809354309335	-0.8200448734292841	0.4124790115222947	0.9381307926172011	-0.8195389102932554	FALSE
ENSG00000171291	90594	ZNF439	ZNF439	protein_coding	zinc finger protein 439 [Source:HGNC Symbol;Acc:HGNC:20873]	19	1	11848726	11883750	0.06740442428095506	3.6997086811413595	0.8199360548104424	0.41257164148720726	0.9381307926172011	0.8193764945278722	FALSE
ENSG00000099282	23555	TSPAN15	TSPAN15	protein_coding	tetraspanin 15 [Source:HGNC Symbol;Acc:HGNC:23298]	10	1	69451465	69507666	0.11866502444676885	0.9066633697362095	0.8197271107209675	0.41269105237749015	0.9381307926172011	0.819167153440389	FALSE
ENSG00000145907	10146	G3BP1	G3BP1	protein_coding	G3BP stress granule assembly factor 1 [Source:HGNC Symbol;Acc:HGNC:30292]	5	1	151771045	151812785	0.048859759883839615	6.528182797696125	0.8195865918016697	0.4127534777671956	0.9381307926172011	0.8190577288075905	FALSE
ENSG00000184014	23258	DENND5A	DENND5A	protein_coding	DENN domain containing 5A [Source:HGNC Symbol;Acc:HGNC:19344]	11	-1	9138825	9265350	-0.06152318634950582	8.414658707719413	-0.8195527714228645	0.412766113422936	0.9381307926172011	-0.8190355811286584	FALSE
ENSG00000141446	114799	ESCO1	ESCO1	protein_coding	establishment of sister chromatid cohesion N-acetyltransferase 1 [Source:HGNC Symbol;Acc:HGNC:24645]	18	-1	21529284	21600884	0.041528608287694446	5.309999134423383	0.8192705724700252	0.412918920799376	0.9381307926172011	0.8187677733490725	FALSE
ENSG00000234062	NA	AL390879.1	AL390879.1	transcribed_unprocessed_pseudogene	transmembrane 9 superfamily member 2 (TM9SF2) pseudogene	X	1	136909369	137022143	0.06061510885406429	2.7098222850695937	0.8191928219786415	0.4129409623408429	0.9381307926172011	0.8187291485398814	FALSE
ENSG00000114738	7867	MAPKAPK3	MAPKAPK3	protein_coding	MAPK activated protein kinase 3 [Source:HGNC Symbol;Acc:HGNC:6888]	3	1	50611520	50649291	0.043760748604734445	6.311337062487475	0.8193417961130076	0.4129452880992388	0.9381307926172011	0.8187215683789112	FALSE
ENSG00000073350	3993	LLGL2	LLGL2	protein_coding	LLGL scribble cell polarity complex component 2 [Source:HGNC Symbol;Acc:HGNC:6629]	17	1	75525080	75575208	0.09107064391397612	3.827143996585394	0.8192985626153695	0.4129525993851728	0.9381307926172011	0.8187087566921321	FALSE
ENSG00000173276	49854	ZBTB21	ZBTB21	protein_coding	zinc finger and BTB domain containing 21 [Source:HGNC Symbol;Acc:HGNC:13083]	21	-1	41986831	42010387	0.07973839460725296	3.5568163685612437	0.8191750410690591	0.4129659659618804	0.9381307926172011	0.818685334566992	FALSE
ENSG00000162869	129285	PPP1R21	PPP1R21	protein_coding	protein phosphatase 1 regulatory subunit 21 [Source:HGNC Symbol;Acc:HGNC:30595]	2	1	48440598	48515391	-0.039141893555006746	6.752833774291467	-0.8191542185483297	0.4130059076845225	0.9381307926172011	-0.8186153477426219	FALSE
ENSG00000214654	NA	B3GNT10	B3GNT10	protein_coding	UDP-GlcNAc:betaGal beta-1,3-N-acetylglucosaminyltransferase 10 (putative) [Source:HGNC Symbol;Acc:HGNC:53652]	9	1	120792403	120799918	0.11139363921939305	0.4181359804563219	0.819020700659741	0.4130328328158889	0.9381307926172011	0.8185681711576214	FALSE
ENSG00000133624	NA	ZNF767P	ZNF767P	transcribed_unprocessed_pseudogene	zinc finger family member 767, pseudogene [Source:HGNC Symbol;Acc:HGNC:21884]	7	-1	149547154	149624752	-0.050176623348898275	5.838834254010888	-0.8188980626857508	0.41316610523744857	0.9381307926172011	-0.8183346861098859	FALSE
ENSG00000259652	NA	AC090181.1	AC090181.1	lncRNA	novel transcript, antisense to TSPAN3	15	1	77043680	77045160	-0.13851534233857543	1.6887836615283134	-0.8190486127802418	0.41319005420006516	0.9381307926172011	-0.8182927337357824	FALSE
ENSG00000125430	9953	HS3ST3B1	HS3ST3B1	protein_coding	heparan sulfate-glucosamine 3-sulfotransferase 3B1 [Source:HGNC Symbol;Acc:HGNC:5198]	17	1	14301081	14349404	-0.07280912225193248	4.39964215482355	-0.8188108813823863	0.41319578398043677	0.9381307926172011	-0.8182826968594294	FALSE
ENSG00000136754	10006	ABI1	ABI1	protein_coding	abl interactor 1 [Source:HGNC Symbol;Acc:HGNC:11320]	10	-1	26746593	26861087	-0.04949914188503879	7.258726781065235	-0.8187290126370343	0.4132165570775377	0.9381307926172011	-0.8182463092436083	FALSE
ENSG00000228013	NA	IL6R-AS1	IL6R-AS1	lncRNA	IL6R antisense RNA 1 [Source:HGNC Symbol;Acc:HGNC:53716]	1	-1	154402328	154406564	-0.1148101440083823	-0.43177500279572084	-0.8186342523313976	0.41324641659193684	0.9381307926172011	-0.8181940071188969	FALSE
ENSG00000197601	84188	FAR1	FAR1	protein_coding	fatty acyl-CoA reductase 1 [Source:HGNC Symbol;Acc:HGNC:26222]	11	1	13668668	13732346	-0.0629843092137552	7.311043906273867	-0.8186401245203946	0.41327846246881916	0.9381307926172011	-0.8181378778369564	FALSE
ENSG00000230795	NA	HLA-K	HLA-K	unprocessed_pseudogene	major histocompatibility complex, class I, K (pseudogene) [Source:HGNC Symbol;Acc:HGNC:4969]	6	1	29926459	29929232	0.15508385486211107	0.23974287144357756	0.8187657247743032	0.4133127931920697	0.9381307926172011	0.8180777494400097	FALSE
ENSG00000179240	100506127	GVQW3	GVQW3	protein_coding	GVQW motif containing 3 [Source:HGNC Symbol;Acc:HGNC:51239]	11	1	76381303	76414619	0.08412158097201772	1.8194104547657874	0.8184366574281976	0.4133898161503985	0.9381307926172011	0.8179428586727923	FALSE
ENSG00000250696	NA	AC111000.4	AC111000.4	lncRNA	novel transcript, antisense to UGT2B11	4	1	69182100	69216766	0.1715524069368688	3.7911083791614364	0.8184517593210955	0.41339759058704806	0.9381307926172011	0.8179292440823609	FALSE
ENSG00000173409	64801	ARV1	ARV1	protein_coding	ARV1 homolog, fatty acid homeostasis modulator [Source:HGNC Symbol;Acc:HGNC:29561]	1	1	230978981	231000733	0.04335793497300511	3.479242064608684	0.8182520068423593	0.41348586794128195	0.9381307926172011	0.8177746634468486	FALSE
ENSG00000117602	11123	RCAN3	RCAN3	protein_coding	RCAN family member 3 [Source:HGNC Symbol;Acc:HGNC:3042]	1	1	24502351	24541040	0.09104009277963865	6.688638041061537	0.81835813627016	0.41352361221229594	0.9381307926172011	0.8177085762037632	FALSE
ENSG00000131355	84658	ADGRE3	ADGRE3	protein_coding	adhesion G protein-coupled receptor E3 [Source:HGNC Symbol;Acc:HGNC:23647]	19	-1	14619117	14690027	0.07850853782662881	7.904143541146621	0.8178685936072468	0.41373894637477115	0.9381307926172011	0.8173316113443188	FALSE
ENSG00000092531	8773	SNAP23	SNAP23	protein_coding	synaptosome associated protein 23 [Source:HGNC Symbol;Acc:HGNC:11131]	15	1	42491233	42545356	0.056918425717635834	7.885609659842968	0.8178345735728323	0.41374057417122545	0.9381307926172011	0.8173287621595665	FALSE
ENSG00000228784	NA	LINC00954	LINC00954	lncRNA	long intergenic non-protein coding RNA 954 [Source:HGNC Symbol;Acc:HGNC:48668]	2	1	19868860	19885047	0.06419562539168755	3.4906235992882393	0.817816183405291	0.4137901566548272	0.9381307926172011	0.8172419795145381	FALSE
ENSG00000120696	84078	KBTBD7	KBTBD7	protein_coding	kelch repeat and BTB domain containing 7 [Source:HGNC Symbol;Acc:HGNC:25266]	13	-1	41189834	41194569	-0.07364016003505203	4.851848468830313	-0.8177336271361126	0.41379329816247323	0.9381307926172011	-0.8172364812408988	FALSE
ENSG00000007545	57585	CRAMP1	CRAMP1	protein_coding	cramped chromatin regulator homolog 1 [Source:HGNC Symbol;Acc:HGNC:14122]	16	1	1612325	1677908	-0.07490704390050773	1.675164791639317	-0.8176770273270726	0.4137962184334868	0.9381307926172011	-0.8172313701982605	FALSE
ENSG00000189233	389643	NUGGC	NUGGC	protein_coding	nuclear GTPase, germinal center associated [Source:HGNC Symbol;Acc:HGNC:33550]	8	-1	28021964	28083936	-0.11569388707689643	1.9944679081478451	-0.8177331234531676	0.41383400572120455	0.9381307926172011	-0.8171652370155439	FALSE
ENSG00000148606	11128	POLR3A	POLR3A	protein_coding	RNA polymerase III subunit A [Source:HGNC Symbol;Acc:HGNC:30074]	10	-1	77969251	78029515	-0.050706547240565225	3.679504688338998	-0.8175627483572964	0.4138753628126315	0.9381307926172011	-0.8170928602595398	FALSE
ENSG00000136732	2995	GYPC	GYPC	protein_coding	glycophorin C (Gerbich blood group) [Source:HGNC Symbol;Acc:HGNC:4704]	2	1	126656133	126696667	0.12228331618426047	10.07903181232641	0.8175385652620287	0.41392911624501916	0.9381307926172011	0.8169987957499955	FALSE
ENSG00000154134	64221	ROBO3	ROBO3	protein_coding	roundabout guidance receptor 3 [Source:HGNC Symbol;Acc:HGNC:13433]	11	1	124865432	124881471	-0.10789880681392039	1.6014398137968144	-0.8175411910931724	0.4139490000045005	0.9381307926172011	-0.8169640024810148	FALSE
ENSG00000100058	NA	CRYBB2P1	CRYBB2P1	transcribed_unprocessed_pseudogene	crystallin beta B2 pseudogene 1 [Source:HGNC Symbol;Acc:HGNC:2399]	22	1	25448105	25520854	0.07007092112223567	4.255441436325813	0.8177930892132244	0.41394944880289464	0.9381307926172011	0.8169632171699514	FALSE
ENSG00000100422	64781	CERK	CERK	protein_coding	ceramide kinase [Source:HGNC Symbol;Acc:HGNC:19256]	22	-1	46684410	46738252	0.031881716231554336	6.8431624109973095	0.8174423949848488	0.4139729433672429	0.9381307926172011	0.8169221068945812	FALSE
ENSG00000109519	80273	GRPEL1	GRPEL1	protein_coding	GrpE like 1, mitochondrial [Source:HGNC Symbol;Acc:HGNC:19696]	4	-1	7058895	7068064	-0.04701437752980908	3.559504058274431	-0.8173037570289391	0.414019429062392	0.9381307926172011	-0.8168407713088567	FALSE
ENSG00000175137	80851	SH3BP5L	SH3BP5L	protein_coding	SH3 binding domain protein 5 like [Source:HGNC Symbol;Acc:HGNC:29360]	1	-1	248810446	248825915	-0.060820786921572	5.676375021889248	-0.8173115316018008	0.4140573403557062	0.9381307926172011	-0.8167744422741665	FALSE
ENSG00000271270	NA	TMCC1-AS1	TMCC1-AS1	lncRNA	TMCC1 antisense RNA 1 (head to head) [Source:HGNC Symbol;Acc:HGNC:49060]	3	1	129893811	129918575	0.07590708448608563	1.4629815981523917	0.8168138685891297	0.41429724485443276	0.9383845493270636	0.8163547922180143	FALSE
ENSG00000172575	10125	RASGRP1	RASGRP1	protein_coding	RAS guanyl releasing protein 1 [Source:HGNC Symbol;Acc:HGNC:9878]	15	-1	38488103	38565575	0.08450314295624395	6.572789108224324	0.8168079832225538	0.41437203830806635	0.9383845493270636	0.8162239900647947	FALSE
ENSG00000242086	NA	MUC20-OT1	MUC20-OT1	lncRNA	MUC20 overlapping transcript [Source:HGNC Symbol;Acc:HGNC:53807]	3	1	195658062	195739964	0.07511235661585314	5.54433965229492	0.8170034902627468	0.4144132996602117	0.9383845493270636	0.8161518363344878	FALSE
ENSG00000143365	6097	RORC	RORC	protein_coding	RAR related orphan receptor C [Source:HGNC Symbol;Acc:HGNC:10260]	1	-1	151806071	151831845	0.11947944520728915	1.875740702822351	0.8166911857162614	0.4144209799648725	0.9383845493270636	0.816138406254077	FALSE
ENSG00000136098	4752	NEK3	NEK3	protein_coding	NIMA related kinase 3 [Source:HGNC Symbol;Acc:HGNC:7746]	13	-1	52132639	52159861	0.06477153802142332	2.5243179959080146	0.8164516407473899	0.41451608758027925	0.9383845493270636	0.8159721095629087	FALSE
ENSG00000134545	3821	KLRC1	KLRC1	protein_coding	killer cell lectin like receptor C1 [Source:HGNC Symbol;Acc:HGNC:6374]	12	-1	10442264	10454685	-0.18009555405480793	1.4246370855521568	-0.8165844453520337	0.41453232750880276	0.9383845493270636	-0.8159437161282665	FALSE
ENSG00000285710	NA	AC012184.4	AC012184.4	lncRNA	novel transcript, antisense to DDX19A	16	-1	70349085	70372166	-0.08674591125253195	1.4981462336455447	-0.8162686137444022	0.4146406830051549	0.9383886764518089	-0.8157542872570315	FALSE
ENSG00000220842	NA	RPL21P16	RPL21P16	processed_pseudogene	ribosomal protein L21 pseudogene 16 [Source:HGNC Symbol;Acc:HGNC:31396]	10	-1	120354701	120355183	0.17347211124405204	-0.5702690387658942	0.8161490198986608	0.41467805113095624	0.9383886764518089	0.8156889664692274	FALSE
ENSG00000072364	27125	AFF4	AFF4	protein_coding	AF4/FMR2 family member 4 [Source:HGNC Symbol;Acc:HGNC:17869]	5	-1	132875395	132963634	-0.034219330675740345	6.536239995268778	-0.8160045035699428	0.4147719233969904	0.9383886764518089	-0.8155248898236339	FALSE
ENSG00000105835	10135	NAMPT	NAMPT	protein_coding	nicotinamide phosphoribosyltransferase [Source:HGNC Symbol;Acc:HGNC:30092]	7	-1	106248298	106286326	-0.10399633974491707	11.038997075522403	-0.8155124964055553	0.41505169130446384	0.9383886764518089	-0.8150360216721233	FALSE
ENSG00000258035	NA	AC123567.2	AC123567.2	lncRNA	novel transcript, antisense to PLXNC1	12	-1	94167528	94187724	-0.14546402880683623	-0.5525461902034297	-0.815470300600561	0.41507796748991066	0.9383886764518089	-0.8149901165117714	FALSE
ENSG00000196850	160760	PPTC7	PPTC7	protein_coding	PTC7 protein phosphatase homolog [Source:HGNC Symbol;Acc:HGNC:30695]	12	-1	110533245	110583318	0.05552642472952929	6.386246902071897	0.8152153328426869	0.4152289358868493	0.9383886764518089	0.8147264041767573	FALSE
ENSG00000225484	NA	NUTM2B-AS1	NUTM2B-AS1	lncRNA	NUTM2B antisense RNA 1 [Source:HGNC Symbol;Acc:HGNC:51204]	10	-1	79661394	79826594	-0.057254708629936424	6.720715064471487	-0.8154621399636337	0.4152483974237676	0.9383886764518089	-0.8146924127916007	FALSE
ENSG00000256150	NA	ITFG2-AS1	ITFG2-AS1	lncRNA	ITFG2 antisense RNA 1 [Source:HGNC Symbol;Acc:HGNC:53128]	12	-1	2695765	2812902	0.07242429122968885	1.8953945063147795	0.8149828747241348	0.41535377179343114	0.9383886764518089	0.8145083829933143	FALSE
ENSG00000197249	5265	SERPINA1	SERPINA1	protein_coding	serpin family A member 1 [Source:HGNC Symbol;Acc:HGNC:8941]	14	-1	94376747	94390693	-0.0773851852840739	9.875225263031538	-0.8149041774281535	0.4154270257358098	0.9383886764518089	-0.8143804657804211	FALSE
ENSG00000277726	NA	AL109811.3	AL109811.3	protein_coding	novel protein	1	1	11012662	11030528	0.07769417445579574	3.4133271230093634	0.8148580789123103	0.41543629667704973	0.9383886764518089	0.8143642776636063	FALSE
ENSG00000245648	NA	AC022075.1	AC022075.1	lncRNA	novel transcript, antisense to KLRK1	12	1	10363638	10398506	0.13255048200762004	0.9197530503566733	0.8147958412508922	0.415499448403689	0.9383886764518089	0.8142540132506773	FALSE
ENSG00000197785	55210	ATAD3A	ATAD3A	protein_coding	ATPase family AAA domain containing 3A [Source:HGNC Symbol;Acc:HGNC:25567]	1	1	1512162	1534685	0.0548836680389142	2.680288992128548	0.8144434100818513	0.41564619172434814	0.9383886764518089	0.8139978341515176	FALSE
ENSG00000100129	51386	EIF3L	EIF3L	protein_coding	eukaryotic translation initiation factor 3 subunit L [Source:HGNC Symbol;Acc:HGNC:18138]	22	1	37848868	37889407	0.06916683767229426	6.539180643062412	0.8144555989559878	0.4156678108193831	0.9383886764518089	0.813960096844381	FALSE
ENSG00000235173	51236	HGH1	HGH1	protein_coding	HGH1 homolog [Source:HGNC Symbol;Acc:HGNC:24161]	8	1	144137774	144140851	0.07638118937955496	2.0613016027239675	0.8143229385904764	0.4157175959613225	0.9383886764518089	0.8138731985771436	FALSE
ENSG00000251002	NA	AC244502.1	AC244502.1	lncRNA	novel transcript, antisense to IG_gene_cluster	14	-1	22197446	22482959	0.08975238649178685	2.1939094633771132	0.8143531148868461	0.4157497067418977	0.9383886764518089	0.8138171535650521	FALSE
ENSG00000088682	57017	COQ9	COQ9	protein_coding	coenzyme Q9 [Source:HGNC Symbol;Acc:HGNC:25302]	16	1	57447425	57461270	0.03140879300247512	3.6995679073497696	0.8141899370377639	0.4157875693633689	0.9383886764518089	0.8137510727787298	FALSE
ENSG00000162496	9249	DHRS3	DHRS3	protein_coding	dehydrogenase/reductase 3 [Source:HGNC Symbol;Acc:HGNC:17693]	1	-1	12567910	12618210	0.08447793627228073	4.161750131845368	0.8141767362712818	0.41585189357760033	0.9383886764518089	0.8136388173119667	FALSE
ENSG00000137266	63027	SLC22A23	SLC22A23	protein_coding	solute carrier family 22 member 23 [Source:HGNC Symbol;Acc:HGNC:21106]	6	-1	3268962	3457022	-0.07759474949210032	3.2838002996023112	-0.8139733360691331	0.4159931279596917	0.9383886764518089	-0.8133923779512813	FALSE
ENSG00000147862	4781	NFIB	NFIB	protein_coding	nuclear factor I B [Source:HGNC Symbol;Acc:HGNC:7785]	9	-1	14081843	14398983	0.15922904550241562	0.36647100923919856	0.81384713958638	0.41611133118956223	0.9383886764518089	0.8131861635310701	FALSE
ENSG00000004534	10180	RBM6	RBM6	protein_coding	RNA binding motif protein 6 [Source:HGNC Symbol;Acc:HGNC:9903]	3	1	49940007	50100045	-0.03601828702533272	7.463838722623692	-0.8136460155440234	0.41615311455417836	0.9383886764518089	-0.8131132775824775	FALSE
ENSG00000088992	54997	TESC	TESC	protein_coding	tescalcin [Source:HGNC Symbol;Acc:HGNC:26065]	12	-1	117038923	117099479	0.10712864718978121	5.738938132044429	0.8135437026271757	0.4162183124780162	0.9383886764518089	0.8129995564384358	FALSE
ENSG00000237877	NA	LINC01473	LINC01473	lncRNA	long intergenic non-protein coding RNA 1473 [Source:HGNC Symbol;Acc:HGNC:51109]	2	-1	186032884	186422432	0.10838824996134122	0.18032328577673468	0.8133907400745943	0.41624974080414145	0.9383886764518089	0.8129447414974592	FALSE
ENSG00000187210	2650	GCNT1	GCNT1	protein_coding	glucosaminyl (N-acetyl) transferase 1 [Source:HGNC Symbol;Acc:HGNC:4203]	9	1	76419850	76651203	-0.06205702920217071	4.840761548279351	-0.8134290091040441	0.41626517122583073	0.9383886764518089	-0.8129178298015189	FALSE
ENSG00000204209	1616	DAXX	DAXX	protein_coding	death domain associated protein [Source:HGNC Symbol;Acc:HGNC:2681]	6	-1	33318558	33323016	0.03500717439054135	5.068253431287115	0.8133092056717622	0.4163323605896414	0.9383886764518089	0.8128006538827544	FALSE
ENSG00000114626	80325	ABTB1	ABTB1	protein_coding	ankyrin repeat and BTB domain containing 1 [Source:HGNC Symbol;Acc:HGNC:18275]	3	1	127672935	127680926	-0.07831544798898094	8.144715144924243	-0.8131437230196805	0.41642980226134974	0.9383886764518089	-0.8126307388143317	FALSE
ENSG00000100429	83933	HDAC10	HDAC10	protein_coding	histone deacetylase 10 [Source:HGNC Symbol;Acc:HGNC:18128]	22	-1	50245183	50251405	0.08171351343497069	2.1065521597397296	0.8129296911106536	0.4165245378325666	0.9383886764518089	0.812465565030939	FALSE
ENSG00000223750	NA	SIRPB3P	SIRPB3P	unprocessed_pseudogene	signal regulatory protein beta 3, pseudogene [Source:HGNC Symbol;Acc:HGNC:49209]	20	-1	1665283	1708200	-0.08750021311637113	3.577547839113954	-0.8130047039163711	0.41654056949376117	0.9383886764518089	-0.8124376156307963	FALSE
ENSG00000099783	4670	HNRNPM	HNRNPM	protein_coding	heterogeneous nuclear ribonucleoprotein M [Source:HGNC Symbol;Acc:HGNC:5046]	19	1	8444767	8489114	-0.025610362272947995	7.024690091688094	-0.8127572836978765	0.41663276247896064	0.9383886764518089	-0.8122768998360068	FALSE
ENSG00000143155	261726	TIPRL	TIPRL	protein_coding	TOR signaling pathway regulator [Source:HGNC Symbol;Acc:HGNC:30231]	1	1	168178962	168202109	0.030392391621886894	5.125016352231765	0.8127206899287442	0.41664073251621325	0.9383886764518089	0.8122630070215885	FALSE
ENSG00000285080	NA	AC068724.3	AC068724.3	lncRNA	novel transcript, antisense to TMEM62	15	-1	43106225	43185779	0.07997159559173905	2.6407718630602957	0.8128363114744386	0.4166791434656886	0.9383886764518089	0.8121960539252673	FALSE
ENSG00000166169	27343	POLL	POLL	protein_coding	DNA polymerase lambda [Source:HGNC Symbol;Acc:HGNC:9184]	10	-1	101578882	101588270	0.08006790227480032	4.802815199664073	0.8127226992458004	0.41670133782290786	0.9383886764518089	0.812157369195778	FALSE
ENSG00000080371	23011	RAB21	RAB21	protein_coding	RAB21, member RAS oncogene family [Source:HGNC Symbol;Acc:HGNC:18263]	12	1	71754863	71800286	-0.04558772816131995	6.715345687287515	-0.8125713818873446	0.4167332264864685	0.9383886764518089	-0.8121017894332414	FALSE
ENSG00000160957	9401	RECQL4	RECQL4	protein_coding	RecQ like helicase 4 [Source:HGNC Symbol;Acc:HGNC:9949]	8	-1	144511288	144517845	-0.12700810033103693	-0.3258303848828022	-0.8124750871019678	0.4167706423156067	0.9383886764518089	-0.81203657939703	FALSE
ENSG00000102225	5127	CDK16	CDK16	protein_coding	cyclin dependent kinase 16 [Source:HGNC Symbol;Acc:HGNC:8749]	X	1	47217860	47229997	-0.02777337340861763	4.897407301570165	-0.812437530690203	0.41681006810335786	0.9383886764518089	-0.8119678700481362	FALSE
ENSG00000232888	NA	RPS11P5	RPS11P5	processed_pseudogene	ribosomal protein S11 pseudogene 5 [Source:HGNC Symbol;Acc:HGNC:36312]	12	1	132825701	132826184	0.12782521738235986	0.16387817467120758	0.8122925163849056	0.4168763799222296	0.9383886764518089	0.8118523136742716	FALSE
ENSG00000139626	3695	ITGB7	ITGB7	protein_coding	integrin subunit beta 7 [Source:HGNC Symbol;Acc:HGNC:6162]	12	-1	53191323	53207282	0.07042473076885347	5.899732746809285	0.8122834639687334	0.4169302970703579	0.9383886764518089	0.8117583645051982	FALSE
ENSG00000121039	157506	RDH10	RDH10	protein_coding	retinol dehydrogenase 10 [Source:HGNC Symbol;Acc:HGNC:19975]	8	1	73294602	73325281	-0.06284026775613594	1.7579518221303578	-0.8121227577678034	0.41698268804141836	0.9383886764518089	-0.8116670815213856	FALSE
ENSG00000172578	89857	KLHL6	KLHL6	protein_coding	kelch like family member 6 [Source:HGNC Symbol;Acc:HGNC:18653]	3	-1	183487551	183555706	-0.04615843489264915	6.045183757295285	-0.8121025269388993	0.417003008705226	0.9383886764518089	-0.8116316777978125	FALSE
ENSG00000230773	NA	AC092650.1	AC092650.1	lncRNA	novel transcript	2	-1	47924181	48314224	-0.059433251924328356	3.7047150987052246	-0.8121221107291782	0.41701103499496905	0.9383886764518089	-0.8116176942561871	FALSE
ENSG00000140941	81631	MAP1LC3B	MAP1LC3B	protein_coding	microtubule associated protein 1 light chain 3 beta [Source:HGNC Symbol;Acc:HGNC:13352]	16	1	87383953	87404779	-0.05677479650989703	7.2929023875992405	-0.8120125640007377	0.4170634554635202	0.9383886764518089	-0.8115263703065894	FALSE
ENSG00000280114	NA	AL021920.2	AL021920.2	unprocessed_pseudogene	phosphodiesterase 4D interacting protein (myomegalin) (PDE4DIP) pseudogene	1	-1	16681097	16688749	0.13003372441191208	0.48535266336622035	0.811817728027202	0.41725437590158865	0.9383886764518089	0.8111938168091936	FALSE
ENSG00000104814	11184	MAP4K1	MAP4K1	protein_coding	mitogen-activated protein kinase kinase kinase kinase 1 [Source:HGNC Symbol;Acc:HGNC:6863]	19	-1	38587641	38618882	0.07069849350678314	5.939134935291893	0.81160463860362	0.4173243231321686	0.9383886764518089	0.8110720021429936	FALSE
ENSG00000102575	54	ACP5	ACP5	protein_coding	acid phosphatase 5, tartrate resistant [Source:HGNC Symbol;Acc:HGNC:124]	19	-1	11574660	11579008	0.07933111607323085	4.052152403036566	0.8115753641009196	0.41735992882070616	0.9383886764518089	0.8110099986625076	FALSE
ENSG00000137504	58487	CREBZF	CREBZF	protein_coding	CREB/ATF bZIP transcription factor [Source:HGNC Symbol;Acc:HGNC:24905]	11	-1	85659708	85682908	0.0520426149948392	4.860119329310262	0.8114856311758294	0.41737572047747096	0.9383886764518089	0.8109825001872311	FALSE
ENSG00000211746	NA	TRBV19	TRBV19	TR_V_gene	T cell receptor beta variable 19 [Source:HGNC Symbol;Acc:HGNC:12194]	7	1	142618849	142619532	0.11887014029737708	2.094051802227577	0.8113502826260598	0.417462808179914	0.9383886764518089	0.810830862830243	FALSE
ENSG00000100385	3560	IL2RB	IL2RB	protein_coding	interleukin 2 receptor subunit beta [Source:HGNC Symbol;Acc:HGNC:6009]	22	-1	37125843	37175054	0.11857885179151939	5.670830236786198	0.8113323279437449	0.4175007847702149	0.9383886764518089	0.8107647437199589	FALSE
ENSG00000126457	3276	PRMT1	PRMT1	protein_coding	protein arginine methyltransferase 1 [Source:HGNC Symbol;Acc:HGNC:5187]	19	1	49675786	49689029	0.05823397673370678	4.766816112031889	0.8110130288371092	0.4176423601117265	0.9383886764518089	0.8105182853215095	FALSE
ENSG00000177600	6181	RPLP2	RPLP2	protein_coding	ribosomal protein lateral stalk subunit P2 [Source:HGNC Symbol;Acc:HGNC:10377]	11	1	809965	812880	0.07438935352236964	7.573573055527817	0.8109536257485753	0.41768824833054274	0.9383886764518089	0.8104384123638502	FALSE
ENSG00000183458	NA	AC138932.1	AC138932.1	transcribed_unprocessed_pseudogene	polycystic kidney disease 1 (autosomal dominant) (PKD1) pseudogene	16	1	14911551	14935708	-0.1252541959501462	-0.19122481316264983	-0.8105930212834728	0.41784882186966243	0.9383886764518089	-0.8101589590178754	FALSE
ENSG00000132824	10955	SERINC3	SERINC3	protein_coding	serine incorporator 3 [Source:HGNC Symbol;Acc:HGNC:11699]	20	-1	44496221	44522085	-0.049784981420952334	6.986490848528698	-0.8105923899566833	0.41787870621412815	0.9383886764518089	-0.8101069569333769	FALSE
ENSG00000118997	56171	DNAH7	DNAH7	protein_coding	dynein axonemal heavy chain 7 [Source:HGNC Symbol;Acc:HGNC:18661]	2	-1	195737703	196068837	-0.13881424355337701	-0.10146526253681536	-0.8104731689507217	0.41796731830223155	0.9383886764518089	-0.8099527749172007	FALSE
ENSG00000166848	54386	TERF2IP	TERF2IP	protein_coding	TERF2 interacting protein [Source:HGNC Symbol;Acc:HGNC:19246]	16	1	75647773	75761872	-0.04547817503625051	6.805222763693389	-0.8103260936357344	0.41802942295738077	0.9383886764518089	-0.8098447264070597	FALSE
ENSG00000152556	5213	PFKM	PFKM	protein_coding	phosphofructokinase, muscle [Source:HGNC Symbol;Acc:HGNC:8877]	12	1	48105139	48146404	0.05290575776585804	2.4924393078739633	0.8102827043215738	0.41804179553736087	0.9383886764518089	0.8098232019546644	FALSE
ENSG00000255398	8843	HCAR3	HCAR3	protein_coding	hydroxycarboxylic acid receptor 3 [Source:HGNC Symbol;Acc:HGNC:16824]	12	-1	122714756	122716811	-0.09312105758067712	5.361202435106431	-0.8101046210956673	0.41815114574787515	0.9383886764518089	-0.8096329828068167	FALSE
ENSG00000125503	54776	PPP1R12C	PPP1R12C	protein_coding	protein phosphatase 1 regulatory subunit 12C [Source:HGNC Symbol;Acc:HGNC:14947]	19	-1	55090914	55117637	-0.03552809489816866	6.013313004044927	-0.8099877545220422	0.4182504319642236	0.9383886764518089	-0.8094602957585286	FALSE
ENSG00000178764	22882	ZHX2	ZHX2	protein_coding	zinc fingers and homeoboxes 2 [Source:HGNC Symbol;Acc:HGNC:18513]	8	1	122781655	122974510	-0.03837025421546958	7.1891732204862056	-0.8098538771069216	0.4183382314577464	0.9383886764518089	-0.8093076075062912	FALSE
ENSG00000185338	8651	SOCS1	SOCS1	protein_coding	suppressor of cytokine signaling 1 [Source:HGNC Symbol;Acc:HGNC:19383]	16	-1	11254405	11256200	-0.12288980440625075	2.2677067312725177	-0.8097009925001198	0.4183878198526082	0.9383886764518089	-0.8092213788385745	FALSE
ENSG00000258867	NA	LINC01146	LINC01146	lncRNA	long intergenic non-protein coding RNA 1146 [Source:HGNC Symbol;Acc:HGNC:49467]	14	1	88024519	88098025	0.08115154797491941	3.014792536387733	0.8095802481393197	0.41849409281876204	0.9383886764518089	0.809036602308143	FALSE
ENSG00000137124	219	ALDH1B1	ALDH1B1	protein_coding	aldehyde dehydrogenase 1 family member B1 [Source:HGNC Symbol;Acc:HGNC:407]	9	1	38392702	38398661	0.08511404334629691	1.5745514457607213	0.8093324419033374	0.4185810370521946	0.9383886764518089	0.8088854531361348	FALSE
ENSG00000206535	348801	LNP1	LNP1	protein_coding	leukemia NUP98 fusion partner 1 [Source:HGNC Symbol;Acc:HGNC:28014]	3	1	100401532	100456319	-0.11938871564910519	-0.2875869534778364	-0.8091149325860724	0.41869926334336427	0.9383886764518089	-0.8086799509663216	FALSE
ENSG00000198242	6147	RPL23A	RPL23A	protein_coding	ribosomal protein L23a [Source:HGNC Symbol;Acc:HGNC:10317]	17	1	28719985	28724359	0.06905372724138648	7.951091785032912	0.8090746834007112	0.4187697748970982	0.9383886764518089	0.8085574033064483	FALSE
ENSG00000138794	839	CASP6	CASP6	protein_coding	caspase 6 [Source:HGNC Symbol;Acc:HGNC:1507]	4	-1	109688622	109703583	-0.05400638779318934	2.7582852611606556	-0.8089924664322768	0.41878806436622706	0.9383886764518089	-0.8085256185608388	FALSE
ENSG00000154839	220134	SKA1	SKA1	protein_coding	spindle and kinetochore associated complex subunit 1 [Source:HGNC Symbol;Acc:HGNC:28109]	18	1	50375040	50394168	-0.15741290500500837	-0.6261800768236999	-0.8089359657860347	0.41880430442090455	0.9383886764518089	-0.8084973961186713	FALSE
ENSG00000078487	55063	ZCWPW1	ZCWPW1	protein_coding	zinc finger CW-type and PWWP domain containing 1 [Source:HGNC Symbol;Acc:HGNC:23486]	7	-1	100400826	100428992	0.04972067340559283	3.035166124992999	0.808898301121846	0.41884950199856197	0.9383886764518089	0.8084188538356959	FALSE
ENSG00000180190	157695	TDRP	TDRP	protein_coding	testis development related protein [Source:HGNC Symbol;Acc:HGNC:26951]	8	-1	489792	545781	0.10785761485390855	1.382328902472032	0.808885717409119	0.41890648377749584	0.9383886764518089	0.8083198406131334	FALSE
ENSG00000256742	NA	KDM2B-DT	KDM2B-DT	lncRNA	KDM2B divergent transcript [Source:HGNC Symbol;Acc:HGNC:53287]	12	1	121580792	121593504	0.0934919157292593	2.1738249191312002	0.8086831967971261	0.41897339220692176	0.9383886764518089	0.8082035886638798	FALSE
ENSG00000172809	6169	RPL38	RPL38	protein_coding	ribosomal protein L38 [Source:HGNC Symbol;Acc:HGNC:10349]	17	1	74203582	74210655	0.06886969955743538	8.18244234359876	0.8085844060065728	0.41903926419084814	0.9383886764518089	0.8080891481852833	FALSE
ENSG00000139970	6252	RTN1	RTN1	protein_coding	reticulon 1 [Source:HGNC Symbol;Acc:HGNC:10467]	14	-1	59595976	59870776	0.08212506624561211	6.245962274188392	0.8086744421319719	0.41905497089693855	0.9383886764518089	0.8080618622296437	FALSE
ENSG00000145675	5295	PIK3R1	PIK3R1	protein_coding	phosphoinositide-3-kinase regulatory subunit 1 [Source:HGNC Symbol;Acc:HGNC:8979]	5	1	68215756	68301821	0.04823494023172881	6.658550529268951	0.8085453633520834	0.4190652054114806	0.9383886764518089	0.8080440829814969	FALSE
ENSG00000261468	NA	AC096921.2	AC096921.2	lncRNA	novel transcript	3	1	30697661	30699576	-0.08029749210624715	1.7743461093989197	-0.8085349875723439	0.41907371352544176	0.9383886764518089	-0.8080293030054759	FALSE
ENSG00000133731	3612	IMPA1	IMPA1	protein_coding	inositol monophosphatase 1 [Source:HGNC Symbol;Acc:HGNC:6050]	8	-1	81656914	81686331	0.053368316869379484	4.210742733164287	0.808437598810769	0.4191060674584194	0.9383886764518089	0.8079731005800443	FALSE
ENSG00000213085	25790	CFAP45	CFAP45	protein_coding	cilia and flagella associated protein 45 [Source:HGNC Symbol;Acc:HGNC:17229]	1	-1	159872364	159900165	-0.12345589680986646	2.2620521010185364	-0.8083799988805459	0.4191974375381562	0.9383886764518089	-0.8078143942400562	FALSE
ENSG00000214562	728130	NUTM2D	NUTM2D	protein_coding	NUT family member 2D [Source:HGNC Symbol;Acc:HGNC:23447]	10	1	87357668	87370695	0.10961619913350266	-0.06853891570777218	0.8082306191162408	0.419212702991804	0.9383886764518089	0.8077878807135906	FALSE
ENSG00000174944	9934	P2RY14	P2RY14	protein_coding	purinergic receptor P2Y14 [Source:HGNC Symbol;Acc:HGNC:16442]	3	-1	151212117	151278542	0.14415682947834618	5.95443308000643	0.8081794503901176	0.4192990256561512	0.9383886764518089	0.807637963441641	FALSE
ENSG00000205744	79958	DENND1C	DENND1C	protein_coding	DENN domain containing 1C [Source:HGNC Symbol;Acc:HGNC:26225]	19	-1	6467207	6482557	0.025674883879410082	6.670243542974992	0.8079698201392589	0.41939646680532805	0.9383886764518089	0.8074687584131384	FALSE
ENSG00000180233	223082	ZNRF2	ZNRF2	protein_coding	zinc and ring finger 2 [Source:HGNC Symbol;Acc:HGNC:22316]	7	1	30284597	30367689	-0.04708477551788448	4.707831763602827	-0.8078790180330702	0.41944039969960933	0.9383886764518089	-0.8073924771916546	FALSE
ENSG00000196705	170959	ZNF431	ZNF431	protein_coding	zinc finger protein 431 [Source:HGNC Symbol;Acc:HGNC:20809]	19	1	21142024	21196053	-0.04566450635872954	5.077073974105315	-0.807938557737304	0.4194519190562761	0.9383886764518089	-0.8073724767692506	FALSE
ENSG00000118193	9928	KIF14	KIF14	protein_coding	kinesin family member 14 [Source:HGNC Symbol;Acc:HGNC:19181]	1	-1	200551497	200620751	-0.12872612248565707	9.234818175392678e-4	-0.8077396953124371	0.41950054116626045	0.9383886764518089	-0.8072880604448932	FALSE
ENSG00000010438	5646	PRSS3	PRSS3	protein_coding	serine protease 3 [Source:HGNC Symbol;Acc:HGNC:9486]	9	1	33750466	33799231	-0.15697055717936603	-0.6890366010256896	-0.807717321692512	0.4195307991137762	0.9383886764518089	-0.8072355303609164	FALSE
ENSG00000014123	23376	UFL1	UFL1	protein_coding	UFM1 specific ligase 1 [Source:HGNC Symbol;Acc:HGNC:23039]	6	1	96521595	96555276	0.06082820260994026	4.712126293936948	0.807640844915738	0.41958328231111386	0.9383886764518089	0.8071444208455244	FALSE
ENSG00000228668	NA	TRGV5P	TRGV5P	TR_V_pseudogene	T cell receptor gamma variable 5P (pseudogene) [Source:HGNC Symbol;Acc:HGNC:12291]	7	-1	38345030	38345499	-0.20659911344839954	-0.31030499680882284	-0.8078554481015874	0.41960642484840993	0.9383886764518089	-0.8071042481092318	FALSE
ENSG00000272690	NA	LINC02018	LINC02018	lncRNA	long intergenic non-protein coding RNA 2018 [Source:HGNC Symbol;Acc:HGNC:52853]	3	1	75435232	75538029	0.096688925338972	1.0012109256311352	0.8075861793615956	0.4196665084652461	0.9383886764518089	0.8069999560623751	FALSE
ENSG00000169105	113189	CHST14	CHST14	protein_coding	carbohydrate sulfotransferase 14 [Source:HGNC Symbol;Acc:HGNC:24464]	15	1	40470998	40474571	0.06079031504762744	2.6513976073066816	0.807436844501826	0.41967805772526423	0.9383886764518089	0.8069799100731339	FALSE
ENSG00000108468	10951	CBX1	CBX1	protein_coding	chromobox 1 [Source:HGNC Symbol;Acc:HGNC:1551]	17	-1	48070052	48101478	0.036682232805629766	5.580059334439573	0.8074253061474174	0.41969361758284385	0.9383886764518089	0.8069529034237491	FALSE
ENSG00000229644	NA	NAMPTP1	NAMPTP1	processed_pseudogene	nicotinamide phosphoribosyltransferase pseudogene 1 [Source:HGNC Symbol;Acc:HGNC:17633]	10	-1	36521721	36524234	-0.11678670298486704	5.146943822216581	-0.8073713389858742	0.41974211342816325	0.9383886764518089	-0.8068687348163064	FALSE
ENSG00000142920	113451	AZIN2	AZIN2	protein_coding	antizyme inhibitor 2 [Source:HGNC Symbol;Acc:HGNC:29957]	1	1	33081104	33123492	0.10082679693223429	1.4729075501476314	0.8072410480602066	0.41979159342389216	0.9383886764518089	0.8067828640241879	FALSE
ENSG00000032219	5926	ARID4A	ARID4A	protein_coding	AT-rich interaction domain 4A [Source:HGNC Symbol;Acc:HGNC:9885]	14	1	58298504	58373887	-0.03771876596878254	7.4854221778998395	-0.8072581604872114	0.4197998514944956	0.9383886764518089	-0.8067685330124287	FALSE
ENSG00000240859	NA	AC093627.4	AC093627.4	lncRNA	novel transcript	7	1	149549	155465	0.0921882654929791	1.3593811965192633	0.807057394212242	0.4199183902617698	0.9383886764518089	0.806562839722572	FALSE
ENSG00000198342	79973	ZNF442	ZNF442	protein_coding	zinc finger protein 442 [Source:HGNC Symbol;Acc:HGNC:20877]	19	-1	12345944	12365905	-0.13197478667851473	-0.5020706032106335	-0.8069665746303177	0.41993896925428076	0.9383886764518089	-0.8065271336942569	FALSE
ENSG00000268858	NA	AL118506.1	AL118506.1	lncRNA	novel transcript, antisense to ABHD16B	20	-1	63861212	63864293	0.045371733974456596	2.8687189775362327	0.8069347759090517	0.41997899503116864	0.9383886764518089	0.8064576890446822	FALSE
ENSG00000255364	NA	SMILR	SMILR	lncRNA	smooth muscle induced lncRNA, enhancer of proliferation [Source:HGNC Symbol;Acc:HGNC:51825]	8	-1	122414332	122428551	0.15553174433828001	0.23662113847337088	0.8067588393226296	0.42012628630581483	0.9384743828458435	0.8062021724343401	FALSE
ENSG00000197182	NA	MIRLET7BHG	MIRLET7BHG	lncRNA	MIRLET7B host gene [Source:HGNC Symbol;Acc:HGNC:37189]	22	1	46053869	46113928	-0.06812755332657616	4.140812829930708	-0.8065154661449185	0.42022280399728995	0.9384743828458435	-0.8060347648993875	FALSE
ENSG00000134531	2012	EMP1	EMP1	protein_coding	epithelial membrane protein 1 [Source:HGNC Symbol;Acc:HGNC:3333]	12	1	13196723	13219941	-0.14551408229014443	0.608305381026025	-0.8063944389982644	0.42031478301242076	0.9384743828458435	-0.80587525060393	FALSE
ENSG00000197580	83875	BCO2	BCO2	protein_coding	beta-carotene oxygenase 2 [Source:HGNC Symbol;Acc:HGNC:18503]	11	1	112175510	112224699	0.0760183497283824	0.9225525709360765	0.8063381450884692	0.42031572126782135	0.9384743828458435	0.8058736235433333	FALSE
ENSG00000135968	9648	GCC2	GCC2	protein_coding	GRIP and coiled-coil domain containing 2 [Source:HGNC Symbol;Acc:HGNC:23218]	2	1	108448561	108509415	0.04255842971925272	6.413463855047196	0.8065421379995769	0.42031987219586586	0.9384743828458435	0.8058664253034519	FALSE
ENSG00000102572	8428	STK24	STK24	protein_coding	serine/threonine kinase 24 [Source:HGNC Symbol;Acc:HGNC:11403]	13	-1	98445185	98577940	-0.030716295101362867	7.4961618170299085	-0.8062308548449345	0.42042497308823223	0.9385739432313718	-0.8056841808309657	FALSE
ENSG00000270972	NA	AC136475.9	AC136475.9	lncRNA	novel transcript	11	1	333192	333688	-0.17946151852548597	1.168207069948111	-0.8063114633024845	0.4205022487691237	0.9386113657587964	-0.8055502022180908	FALSE
ENSG00000204178	55219	MACO1	MACO1	protein_coding	macoilin 1 [Source:HGNC Symbol;Acc:HGNC:25572]	1	1	25430858	25500209	-0.039564942512030576	5.369874092862466	-0.8059550342810968	0.42058752199149796	0.9386666264187231	-0.8054023744509173	FALSE
ENSG00000186409	728621	CCDC30	CCDC30	protein_coding	coiled-coil domain containing 30 [Source:HGNC Symbol;Acc:HGNC:26103]	1	1	42463221	42657190	-0.0514142143580667	4.857738284667103	-0.8057823811220372	0.4206759653286295	0.9387289452182954	-0.8052490696349274	FALSE
ENSG00000127946	3092	HIP1	HIP1	protein_coding	huntingtin interacting protein 1 [Source:HGNC Symbol;Acc:HGNC:4913]	7	-1	75533298	75738962	-0.07404286004980776	7.225310033067999	-0.8058020791949965	0.4207758344574182	0.9387494770091563	-0.8050759824690646	FALSE
ENSG00000089177	55614	KIF16B	KIF16B	protein_coding	kinesin family member 16B [Source:HGNC Symbol;Acc:HGNC:15869]	20	-1	16272104	16573434	-0.06897252151416478	3.835559293323015	-0.8056680426929348	0.4208062093768722	0.9387494770091563	-0.8050233432694265	FALSE
ENSG00000102547	81617	CAB39L	CAB39L	protein_coding	calcium binding protein 39 like [Source:HGNC Symbol;Acc:HGNC:20290]	13	-1	49308650	49444064	0.03891857832198786	3.7693741168740154	0.8053436642130916	0.4209018207322356	0.9388277453807459	0.8048576650361405	FALSE
ENSG00000213523	10011	SRA1	SRA1	protein_coding	steroid receptor RNA activator 1 [Source:HGNC Symbol;Acc:HGNC:11281]	5	-1	140537340	140558252	-0.05312316798489647	4.908515118671022	-0.8046909992976519	0.4212916925573804	0.9391742219885203	-0.8041823119822501	FALSE
ENSG00000234851	NA	RPL23AP42	RPL23AP42	processed_pseudogene	ribosomal protein L23a pseudogene 42 [Source:HGNC Symbol;Acc:HGNC:35942]	3	-1	161429127	161429597	0.10107434807605076	3.97615095138865	0.8045855582056126	0.4213216996050747	0.9391742219885203	0.8041303476621426	FALSE
ENSG00000165695	158067	AK8	AK8	protein_coding	adenylate kinase 8 [Source:HGNC Symbol;Acc:HGNC:26526]	9	-1	132725578	132878777	-0.1615950765828386	-0.4978423608706302	-0.8045809511868862	0.4213323270083157	0.9391742219885203	-0.8041119443135281	FALSE
ENSG00000136908	8818	DPM2	DPM2	protein_coding	dolichyl-phosphate mannosyltransferase subunit 2, regulatory [Source:HGNC Symbol;Acc:HGNC:3006]	9	-1	127935099	127938484	0.11316804424601123	4.902295094344313	0.8044834330554494	0.42142699233917214	0.9391742219885203	0.8039480254943799	FALSE
ENSG00000125122	26231	LRRC29	LRRC29	protein_coding	leucine rich repeat containing 29 [Source:HGNC Symbol;Acc:HGNC:13605]	16	-1	67207139	67227048	-0.05231545139041893	3.500181988578208	-0.804273950181284	0.4215103381381442	0.9391742219885203	-0.8038037250175752	FALSE
ENSG00000270571	NA	AC007681.1	AC007681.1	lncRNA	novel transcript, antisense to TACR1	2	1	75154366	75189949	0.10429489121737978	0.9707653898871436	0.8041988825249986	0.4215489794564973	0.9391742219885203	0.8037368291757908	FALSE
ENSG00000143942	494143	CHAC2	CHAC2	protein_coding	ChaC cation transport regulator homolog 2 [Source:HGNC Symbol;Acc:HGNC:32363]	2	1	53767804	53775196	-0.08178759142827052	0.8722660243255325	-0.8041320116690809	0.42158128147198426	0.9391742219885203	-0.8036809106936722	FALSE
ENSG00000166833	89797	NAV2	NAV2	protein_coding	neuron navigator 2 [Source:HGNC Symbol;Acc:HGNC:15997]	11	1	19350724	20121601	-0.11660971452775781	0.6431962320159922	-0.80414676289713	0.42158527235841603	0.9391742219885203	-0.8036740021873734	FALSE
ENSG00000037474	54888	NSUN2	NSUN2	protein_coding	NOP2/Sun RNA methyltransferase 2 [Source:HGNC Symbol;Acc:HGNC:25994]	5	-1	6599239	6633291	0.04683342709191329	5.371332823268758	0.8040608454426839	0.4216614760504094	0.9391742219885203	0.8035420955718733	FALSE
ENSG00000164754	5885	RAD21	RAD21	protein_coding	RAD21 cohesin complex component [Source:HGNC Symbol;Acc:HGNC:9811]	8	-1	116845935	116874866	0.05702549261257417	7.34897509118767	0.8038928496794873	0.4217292185182051	0.9391742219885203	0.8034248468537711	FALSE
ENSG00000115896	5334	PLCL1	PLCL1	protein_coding	phospholipase C like 1 (inactive) [Source:HGNC Symbol;Acc:HGNC:9063]	2	1	197804593	198572581	-0.09250798430987572	6.29972386467192	-0.8040241705113147	0.42174825763801793	0.9391742219885203	-0.8033918959180667	FALSE
ENSG00000140463	585	BBS4	BBS4	protein_coding	Bardet-Biedl syndrome 4 [Source:HGNC Symbol;Acc:HGNC:969]	15	1	72686179	72738475	0.051381244478795995	3.1106315479451383	0.8037906796031286	0.42178374252930384	0.9391742219885203	0.8033304846730461	FALSE
ENSG00000249896	NA	LINC02495	LINC02495	transcribed_unprocessed_pseudogene	long intergenic non-protein coding RNA 2495 [Source:HGNC Symbol;Acc:HGNC:27728]	4	1	6200733	6239937	-0.1522603670632252	-0.5641166630130524	-0.8035760082429876	0.421904465518236	0.9393081907066684	-0.8031215804348859	FALSE
ENSG00000151116	55293	UEVLD	UEVLD	protein_coding	UEV and lactate/malate dehyrogenase domains [Source:HGNC Symbol;Acc:HGNC:30866]	11	-1	18529609	18588747	-0.03704080025705636	4.854965752001842	-0.8033797515664001	0.4220490161542818	0.9394336170607847	-0.802871489912979	FALSE
ENSG00000236263	NA	AC234582.2	AC234582.2	lncRNA	novel transcript	1	-1	155211151	155213819	-0.09607726878811465	0.2320241748132651	-0.803207093070392	0.42211996613833846	0.9394336170607847	-0.8027487560152672	FALSE
ENSG00000116824	914	CD2	CD2	protein_coding	CD2 molecule [Source:HGNC Symbol;Acc:HGNC:1639]	1	1	116754430	116769229	0.08892970913763598	6.129926038520677	0.8032762706845787	0.4221606344065809	0.9394336170607847	0.8026784108512437	FALSE
ENSG00000178429	NA	RPS3AP5	RPS3AP5	processed_pseudogene	ribosomal protein S3A pseudogene 5 [Source:HGNC Symbol;Acc:HGNC:23744]	10	1	84560443	84561263	0.13127455466660853	2.4424307173598527	0.8030437509257029	0.4222030652137664	0.9394336170607847	0.8026050212026864	FALSE
ENSG00000139737	122060	SLAIN1	SLAIN1	protein_coding	SLAIN motif family member 1 [Source:HGNC Symbol;Acc:HGNC:26387]	13	1	77697687	77764242	0.07309303746802431	3.7513650459424968	0.8025800423878358	0.42253508587136257	0.9400375382889709	0.8020308970883702	FALSE
ENSG00000235426	NA	AL133481.1	AL133481.1	lncRNA	novel transcript	10	1	79382328	79409274	0.14954664366110326	-0.572228091374036	0.8022184922664553	0.42269220421562603	0.9402522271029078	0.8017593030253951	FALSE
ENSG00000273270	NA	AC090114.2	AC090114.2	lncRNA	novel transcript	7	-1	128524016	128531069	0.06169536340646031	1.8279447107210218	0.8020136883469268	0.4228262529396889	0.9404155447874267	0.8015276337482891	FALSE
ENSG00000182901	6000	RGS7	RGS7	protein_coding	regulator of G protein signaling 7 [Source:HGNC Symbol;Acc:HGNC:10003]	1	-1	240775515	241357230	-0.11227121459433587	2.8934975239169276	-0.8019356170768553	0.42293916534076514	0.9404320587004897	-0.8013325266272701	FALSE
ENSG00000113194	23197	FAF2	FAF2	protein_coding	Fas associated factor family member 2 [Source:HGNC Symbol;Acc:HGNC:24666]	5	1	176447628	176510074	-0.01920318667166221	5.643051295407366	-0.8016982204719116	0.4229840590270201	0.9404320587004897	-0.8012549610023191	FALSE
ENSG00000025800	23633	KPNA6	KPNA6	protein_coding	karyopherin subunit alpha 6 [Source:HGNC Symbol;Acc:HGNC:6399]	1	1	32108056	32176563	-0.03744938055247182	5.217109654758086	-0.8016583004305873	0.423027982252533	0.9404320587004897	-0.8011790767682124	FALSE
ENSG00000211772	NA	TRBC2	TRBC2	TR_C_gene	T cell receptor beta constant 2 [Source:HGNC Symbol;Acc:HGNC:12157]	7	1	142801041	142802748	0.10218028235337595	6.7778366206843605	0.801556490795721	0.4231192330064609	0.9404320587004897	0.8010214415812086	FALSE
ENSG00000150433	219854	TMEM218	TMEM218	protein_coding	transmembrane protein 218 [Source:HGNC Symbol;Acc:HGNC:27344]	11	-1	125096545	125111763	0.043361682437225824	2.820965845719779	0.8014240480406228	0.42313682790733786	0.9404320587004897	0.8009910487734897	FALSE
ENSG00000105220	2821	GPI	GPI	protein_coding	glucose-6-phosphate isomerase [Source:HGNC Symbol;Acc:HGNC:4458]	19	1	34359480	34402413	0.04688505742538762	5.403662772398035	0.8011356085402958	0.4233317171168687	0.9407304103438037	0.8006544535353988	FALSE
ENSG00000211584	55652	SLC48A1	SLC48A1	protein_coding	solute carrier family 48 member 1 [Source:HGNC Symbol;Acc:HGNC:26035]	12	1	47753916	47782751	-0.0785104771579741	4.840718284179206	-0.8009708853958196	0.42345601592734317	0.9408135647954501	-0.8004398231003537	FALSE
ENSG00000119514	79695	GALNT12	GALNT12	protein_coding	polypeptide N-acetylgalactosaminyltransferase 12 [Source:HGNC Symbol;Acc:HGNC:19877]	9	1	98807670	98850081	0.08188243283971053	2.178354468369638	0.8007887985683999	0.4235371842553318	0.9408135647954501	0.8002996872450487	FALSE
ENSG00000182866	3932	LCK	LCK	protein_coding	LCK proto-oncogene, Src family tyrosine kinase [Source:HGNC Symbol;Acc:HGNC:6524]	1	1	32251239	32286165	0.08927745030951506	6.814417685903706	0.8007958919151505	0.42357421896740044	0.9408135647954501	0.8002357526120932	FALSE
ENSG00000116147	7143	TNR	TNR	protein_coding	tenascin R [Source:HGNC Symbol;Acc:HGNC:11953]	1	-1	175315194	175743616	-0.14143074478071216	-0.34787810150851733	-0.800610327983432	0.4236117553047143	0.9408135647954501	-0.8001709553393356	FALSE
ENSG00000165916	5702	PSMC3	PSMC3	protein_coding	proteasome 26S subunit, ATPase 3 [Source:HGNC Symbol;Acc:HGNC:9549]	11	-1	47418769	47426473	0.06024704210491949	3.022659691760936	0.8004867678772933	0.4236961281813464	0.9408662339614694	0.8000253185394396	FALSE
ENSG00000117523	23215	PRRC2C	PRRC2C	protein_coding	proline rich coiled-coil 2C [Source:HGNC Symbol;Acc:HGNC:24903]	1	1	171485551	171593511	-0.026399230848070943	8.669136842587834	-0.8000861630611336	0.42393731917054245	0.9408905390408833	-0.7996090901006133	FALSE
ENSG00000131171	6451	SH3BGRL	SH3BGRL	protein_coding	SH3 domain binding glutamate rich protein like [Source:HGNC Symbol;Acc:HGNC:10823]	X	1	81202102	81298547	0.0400156008658481	8.024142110643945	0.8000251365883901	0.42400449980359656	0.9408905390408833	0.7994931797133568	FALSE
ENSG00000211803	NA	TRAV23DV6	TRAV23DV6	TR_V_gene	T cell receptor alpha variable 23/delta variable 6 [Source:HGNC Symbol;Acc:HGNC:12120]	14	1	22086407	22086961	0.15515906848018018	0.39407502131574507	0.7999548445915187	0.4240626476701813	0.9408905390408833	0.7993928627190847	FALSE
ENSG00000139131	51067	YARS2	YARS2	protein_coding	tyrosyl-tRNA synthetase 2 [Source:HGNC Symbol;Acc:HGNC:24249]	12	-1	32727490	32755897	0.05317311603266672	4.024136717867394	0.7997718951747474	0.4241164027782849	0.9408905390408833	0.7993001312895407	FALSE
ENSG00000262728	NA	AC123768.3	AC123768.3	lncRNA	novel transcript, antisense to GOLGA8N	15	-1	32585524	32615158	0.09063103674826403	0.38122611092537867	0.7997222971070941	0.4241194276329384	0.9408905390408833	0.7992949134018701	FALSE
ENSG00000181234	92293	TMEM132C	TMEM132C	protein_coding	transmembrane protein 132C [Source:HGNC Symbol;Acc:HGNC:25436]	12	1	128267403	128707915	0.1227512162456239	1.5724755604438583	0.7995726646766174	0.42421816627011655	0.9408905390408833	0.7991246007627688	FALSE
ENSG00000158517	653361	NCF1	NCF1	protein_coding	neutrophil cytosolic factor 1 [Source:HGNC Symbol;Acc:HGNC:7660]	7	1	74773962	74789376	0.08181329880389221	7.930945389823581	0.7993897346385604	0.42438135409709443	0.9408905390408833	0.7988431715844401	FALSE
ENSG00000109323	4126	MANBA	MANBA	protein_coding	mannosidase beta [Source:HGNC Symbol;Acc:HGNC:6831]	4	-1	102630770	102760994	-0.04983393513691503	7.030106520509139	-0.7993485815249016	0.42439821385822485	0.9408905390408833	-0.7988140993163934	FALSE
ENSG00000054983	2581	GALC	GALC	protein_coding	galactosylceramidase [Source:HGNC Symbol;Acc:HGNC:4115]	14	-1	87837820	87993665	-0.05036848279657935	5.448318329884118	-0.7991022516358592	0.42452914519765617	0.9408905390408833	-0.7985883497580784	FALSE
ENSG00000158711	2005	ELK4	ELK4	protein_coding	ETS transcription factor ELK4 [Source:HGNC Symbol;Acc:HGNC:3326]	1	-1	205597556	205631962	0.07481200728119042	5.99478350980888	0.799034157202436	0.4245557489358185	0.9408905390408833	0.7985424850261598	FALSE
ENSG00000197181	55124	PIWIL2	PIWIL2	protein_coding	piwi like RNA-mediated gene silencing 2 [Source:HGNC Symbol;Acc:HGNC:17644]	8	1	22275316	22357568	0.11062589215749169	-0.008021819451039866	0.7988912224201257	0.42459846546573665	0.9408905390408833	0.7984688454232326	FALSE
ENSG00000183018	124976	SPNS2	SPNS2	protein_coding	sphingolipid transporter 2 [Source:HGNC Symbol;Acc:HGNC:26992]	17	1	4498881	4539035	0.10141529514909242	0.8300180442716945	0.7988969858363862	0.42463479358955725	0.9408905390408833	0.7984062222867226	FALSE
ENSG00000184985	57537	SORCS2	SORCS2	protein_coding	sortilin related VPS10 domain containing receptor 2 [Source:HGNC Symbol;Acc:HGNC:16698]	4	1	7192538	7742836	-0.1029842341618829	0.9885465191307619	-0.7988354997943287	0.42467107118333636	0.9408905390408833	-0.7983436893792849	FALSE
ENSG00000123684	9926	LPGAT1	LPGAT1	protein_coding	lysophosphatidylglycerol acyltransferase 1 [Source:HGNC Symbol;Acc:HGNC:28985]	1	-1	211743457	211830763	-0.06116690995919605	8.297291814377745	-0.7986494204838345	0.42478590422441553	0.9408905390408833	-0.7981457683847463	FALSE
ENSG00000285635	NA	AC021660.3	AC021660.3	protein_coding	novel transcript	3	-1	98521133	98585498	-0.0893219493720725	1.6542747453032873	-0.798437926224864	0.42489846363308015	0.9408905390408833	-0.7979517964578143	FALSE
ENSG00000064666	1265	CNN2	CNN2	protein_coding	calponin 2 [Source:HGNC Symbol;Acc:HGNC:2156]	19	1	1026586	1039068	-0.059491377604883766	9.216536449006027	-0.7983679881273646	0.4249590030816992	0.9408905390408833	-0.797847482156903	FALSE
ENSG00000253719	552889	ATXN7L3B	ATXN7L3B	protein_coding	ataxin 7 like 3B [Source:HGNC Symbol;Acc:HGNC:37931]	12	1	74537835	74545430	0.04484232155336265	5.188234508204801	0.7982463957921485	0.42499770847670704	0.9408905390408833	0.7977807942221391	FALSE
ENSG00000172943	23133	PHF8	PHF8	protein_coding	PHD finger protein 8 [Source:HGNC Symbol;Acc:HGNC:20672]	X	-1	53936676	54048958	-0.02600499385948929	5.94269128554772	-0.7979922493062251	0.42513019884422576	0.9408905390408833	-0.7975525451723998	FALSE
ENSG00000169245	3627	CXCL10	CXCL10	protein_coding	C-X-C motif chemokine ligand 10 [Source:HGNC Symbol;Acc:HGNC:10637]	4	-1	76021118	76023497	0.21229427750824242	-0.3938855183160192	0.7979235178632734	0.42518627448447244	0.9408905390408833	0.7974559528398957	FALSE
ENSG00000175164	28	ABO	ABO	protein_coding	ABO, alpha 1-3-N-acetylgalactosaminyltransferase and alpha 1-3-galactosyltransferase [Source:HGNC Symbol;Acc:HGNC:79]	9	-1	133250401	133276024	0.17008637735781917	2.558806154433658	0.7983111384980097	0.42520994901542863	0.9408905390408833	0.797415174831793	FALSE
ENSG00000230629	NA	RPS23P8	RPS23P8	processed_pseudogene	ribosomal protein S23 pseudogene 8 [Source:HGNC Symbol;Acc:HGNC:35982]	X	1	70962964	70963293	0.13143672902939119	1.2840878054455274	0.7978412864249717	0.42521176180705034	0.9408905390408833	0.7974120524578932	FALSE
ENSG00000237668	NA	RPS15AP38	RPS15AP38	processed_pseudogene	ribosomal protein S15a pseudogene 38 [Source:HGNC Symbol;Acc:HGNC:36523]	22	-1	36421273	36421644	0.1741250350461403	-1.0331821163849697	0.7976562407874496	0.4253179322289784	0.9408905390408833	0.7972291968159897	FALSE
ENSG00000237991	NA	RPL35P1	RPL35P1	processed_pseudogene	ribosomal protein L35 pseudogene 1 [Source:HGNC Symbol;Acc:HGNC:36695]	1	1	236981339	236981708	0.14224411534027714	0.1630208136761804	0.7976327630393791	0.42532736728421516	0.9408905390408833	0.7972129482589843	FALSE
ENSG00000243660	642819	ZNF487	ZNF487	protein_coding	zinc finger protein 487 [Source:HGNC Symbol;Acc:HGNC:23488]	10	1	43436841	43483181	-0.06697089091652142	4.54273355695051	-0.7976816835164812	0.4253541926311363	0.9408905390408833	-0.797166752204091	FALSE
ENSG00000135720	1783	DYNC1LI2	DYNC1LI2	protein_coding	dynein cytoplasmic 1 light intermediate chain 2 [Source:HGNC Symbol;Acc:HGNC:2966]	16	-1	66720893	66751609	-0.02908333304574473	6.374093713914138	-0.7976001271676544	0.42539512896687093	0.9408905390408833	-0.7970962588283571	FALSE
ENSG00000198937	154467	CCDC167	CCDC167	protein_coding	coiled-coil domain containing 167 [Source:HGNC Symbol;Acc:HGNC:21239]	6	-1	37482938	37499893	0.09064636427668771	2.287161121094874	0.7975556793716498	0.4254010128949185	0.9408905390408833	0.7970861268853037	FALSE
ENSG00000144589	114790	STK11IP	STK11IP	protein_coding	serine/threonine kinase 11 interacting protein [Source:HGNC Symbol;Acc:HGNC:19184]	2	1	219597857	219616451	0.037202813896760834	3.8301351529544565	0.7974329989707841	0.42547154082521965	0.9408905390408833	0.7969646863273513	FALSE
ENSG00000148841	85450	ITPRIP	ITPRIP	protein_coding	inositol 1,4,5-trisphosphate receptor interacting protein [Source:HGNC Symbol;Acc:HGNC:29370]	10	-1	104309698	104338465	-0.06451679496348373	7.160457676520652	-0.7969534603605615	0.42575453950530606	0.9408905390408833	-0.7964775150081598	FALSE
ENSG00000133142	79921	TCEAL4	TCEAL4	protein_coding	transcription elongation factor A like 4 [Source:HGNC Symbol;Acc:HGNC:26121]	X	1	103576231	103587736	0.0722205360648367	2.3433023776217623	0.7968905151147252	0.42577855126939934	0.9408905390408833	0.7964361883820689	FALSE
ENSG00000269145	NA	AC007192.2	AC007192.2	lncRNA	novel transcript, antisense to MAST3	19	-1	18144522	18151691	-0.08389494900728822	1.334823822707177	-0.7969171699037089	0.42577996973802634	0.9408905390408833	-0.7964337470995112	FALSE
ENSG00000165821	6297	SALL2	SALL2	protein_coding	spalt like transcription factor 2 [Source:HGNC Symbol;Acc:HGNC:10526]	14	-1	21521080	21537216	-0.12237026646375554	0.17917972988448636	-0.796773570966541	0.42585249308486384	0.9408905390408833	-0.7963089357310827	FALSE
ENSG00000237886	NA	NALT1	NALT1	lncRNA	NOTCH1 associated lncRNA in T cell acute lymphoblastic leukemia 1 [Source:HGNC Symbol;Acc:HGNC:51192]	9	1	136546212	136549893	-0.11219344721407634	0.2927290903744902	-0.7967747160758251	0.4258583934645285	0.9408905390408833	-0.7962987818300572	FALSE
ENSG00000131323	7187	TRAF3	TRAF3	protein_coding	TNF receptor associated factor 3 [Source:HGNC Symbol;Acc:HGNC:12033]	14	1	102777476	102911500	-0.04461461780622411	6.448517040845118	-0.7967350911406798	0.42587421737849573	0.9408905390408833	-0.7962715510290168	FALSE
ENSG00000279741	NA	AC007342.8	AC007342.8	TEC	novel transcript	16	1	53389886	53390563	0.13729417807378863	1.6105054017103813	0.7967482532407484	0.42593313489976703	0.9408905390408833	0.7961701671897531	FALSE
ENSG00000012061	2067	ERCC1	ERCC1	protein_coding	ERCC excision repair 1, endonuclease non-catalytic subunit [Source:HGNC Symbol;Acc:HGNC:3433]	19	-1	45407333	45478828	0.03986336141367808	5.0406069387178905	0.7966459538082576	0.42593678433750926	0.9408905390408833	0.7961638875950989	FALSE
ENSG00000225218	NA	AP001628.1	AP001628.1	lncRNA	novel transcript	21	-1	42831040	42836477	0.0961475036211179	1.3741868539760915	0.7965749729254783	0.4259640505311486	0.9408905390408833	0.7961169715959229	FALSE
ENSG00000174165	254359	ZDHHC24	ZDHHC24	protein_coding	zinc finger DHHC-type containing 24 [Source:HGNC Symbol;Acc:HGNC:27387]	11	-1	66520637	66546235	0.03665406455103426	4.136120753821873	0.7963827769704825	0.42607576961944194	0.9408905390408833	0.7959247587092584	FALSE
ENSG00000244363	NA	RPL7P23	RPL7P23	processed_pseudogene	ribosomal protein L7 pseudogene 23 [Source:HGNC Symbol;Acc:HGNC:35658]	5	1	77582376	77583122	-0.12125208518021655	0.25669627074882245	-0.796310901063578	0.4260972613632852	0.9408905390408833	-0.7958877854989842	FALSE
ENSG00000109927	7007	TECTA	TECTA	protein_coding	tectorin alpha [Source:HGNC Symbol;Acc:HGNC:11720]	11	1	121101173	121191493	-0.12533822644875459	-0.5205088496767513	-0.7962746322104823	0.42613112444106216	0.9408905390408833	-0.795829531535978	FALSE
ENSG00000169918	161725	OTUD7A	OTUD7A	protein_coding	OTU deubiquitinase 7A [Source:HGNC Symbol;Acc:HGNC:20718]	15	-1	31475398	31870789	-0.08147382317107699	1.1226509470820394	-0.7961783207009583	0.42618473823585556	0.9408905390408833	-0.795737306339102	FALSE
ENSG00000249258	NA	AC079193.2	AC079193.2	lncRNA	novel transcript	8	1	17131181	17149789	0.1252705774197743	-0.24412904632503324	0.7961760992071516	0.42619411561480536	0.9408905390408833	0.795721176286396	FALSE
ENSG00000285572	NA	AL136441.1	AL136441.1	lncRNA	novel transcript	13	-1	76552807	76846524	-0.10974862544965402	3.338965063784656	-0.795960010382353	0.4263590779248766	0.9411207709823198	-0.7954374580549615	FALSE
ENSG00000277075	3012	HIST1H2AE	HIST1H2AE	protein_coding	histone cluster 1 H2A family member e [Source:HGNC Symbol;Acc:HGNC:4724]	6	1	26216975	26217483	-0.129143161488936	0.5725390013711645	-0.7957052091783332	0.4265158153433968	0.9413327848308805	-0.7951679451001501	FALSE
ENSG00000187796	64170	CARD9	CARD9	protein_coding	caspase recruitment domain family member 9 [Source:HGNC Symbol;Acc:HGNC:16391]	9	-1	136361903	136373681	0.07388608642395411	3.3343053457103413	0.7955538605052416	0.42658753652923065	0.9413571317548579	0.7950446384253556	FALSE
ENSG00000172296	55304	SPTLC3	SPTLC3	protein_coding	serine palmitoyltransferase long chain base subunit 3 [Source:HGNC Symbol;Acc:HGNC:16253]	20	1	13008972	13169103	0.16209589449469974	-0.8009555959445109	0.7952337174541074	0.4267315131288406	0.9415408961794376	0.7947971430865987	FALSE
ENSG00000268350	29057	FAM156A	FAM156A	protein_coding	family with sequence similarity 156 member A [Source:HGNC Symbol;Acc:HGNC:30114]	X	-1	52926402	52995472	-0.07114723071731999	1.2785277253152099	-0.7949949142226311	0.4268650802616559	0.9415765928291883	-0.794567585113812	FALSE
ENSG00000078596	9452	ITM2A	ITM2A	protein_coding	integral membrane protein 2A [Source:HGNC Symbol;Acc:HGNC:6173]	X	-1	79360384	79367667	0.08520092622164466	3.978558966174224	0.7950556329154973	0.4268890150411736	0.9415765928291883	0.7945264535235113	FALSE
ENSG00000185760	56479	KCNQ5	KCNQ5	protein_coding	potassium voltage-gated channel subfamily Q member 5 [Source:HGNC Symbol;Acc:HGNC:6299]	6	1	72621792	73198851	-0.08940034037987488	4.729026622677655	-0.7950516217066106	0.426929803195647	0.9415765928291883	-0.7944563627364857	FALSE
ENSG00000211886	NA	TRAJ3	TRAJ3	TR_J_gene	T cell receptor alpha joining 3 [Source:HGNC Symbol;Acc:HGNC:12059]	14	1	22543179	22543240	0.1452588638854433	-0.16160235688821176	0.7945618731536499	0.4271186249443122	0.9418591116734755	0.7941319403284697	FALSE
ENSG00000267288	NA	AC138150.2	AC138150.2	lncRNA	novel transcript, antisense to HEXIM2	17	-1	45168800	45171584	-0.11553623309121652	0.6435450946097706	-0.7942368487125067	0.427348213661495	0.9421226478015902	-0.7937375870783212	FALSE
ENSG00000108384	5889	RAD51C	RAD51C	protein_coding	RAD51 paralog C [Source:HGNC Symbol;Acc:HGNC:9820]	17	1	58692573	58735611	0.061238647119157275	3.2298870648338154	0.7942355467327608	0.4273596125286563	0.9421226478015902	0.7937180110212639	FALSE
ENSG00000196209	284759	SIRPB2	SIRPB2	protein_coding	signal regulatory protein beta 2 [Source:HGNC Symbol;Acc:HGNC:16247]	20	-1	1470741	1491587	-0.07261076306500769	8.074873868040452	-0.7940841438649406	0.427476271183731	0.9421386269357223	-0.793517682587333	FALSE
ENSG00000087152	56970	ATXN7L3	ATXN7L3	protein_coding	ataxin 7 like 3 [Source:HGNC Symbol;Acc:HGNC:25416]	17	-1	44191805	44200113	-0.03797115457572087	5.365999395976949	-0.7939585811307824	0.4274883409434346	0.9421386269357223	-0.79349695798708	FALSE
ENSG00000230724	NA	LINC01001	LINC01001	lncRNA	long intergenic non-protein coding RNA 1001 [Source:HGNC Symbol;Acc:HGNC:38540]	11	-1	127204	139612	-0.10326950414450486	3.0949601339360275	-0.7936891205143988	0.4276874475516328	0.9423316637469806	-0.7931551275348658	FALSE
ENSG00000100290	638	BIK	BIK	protein_coding	BCL2 interacting killer [Source:HGNC Symbol;Acc:HGNC:1051]	22	1	43110750	43129712	-0.09040581346019327	0.9993170368028612	-0.7935212217355656	0.42776135859009723	0.9423316637469806	-0.7930282590805353	FALSE
ENSG00000141959	5211	PFKL	PFKL	protein_coding	phosphofructokinase, liver type [Source:HGNC Symbol;Acc:HGNC:8876]	21	1	44300051	44327376	0.03848271362078304	5.4236555972798826	0.7934546885232486	0.4277983009838371	0.9423316637469806	0.7929648521674469	FALSE
ENSG00000205583	NA	STAG3L1	STAG3L1	transcribed_unprocessed_pseudogene	stromal antigen 3-like 1 (pseudogene) [Source:HGNC Symbol;Acc:HGNC:33852]	7	1	75359194	75395383	0.0597877891726557	3.380851284433698	0.793400827442408	0.4278501904436943	0.9423316637469806	0.7928757959028161	FALSE
ENSG00000213326	NA	RPS7P11	RPS7P11	processed_pseudogene	ribosomal protein S7 pseudogene 11 [Source:HGNC Symbol;Acc:HGNC:35841]	17	-1	46721582	46722167	0.11871049838584113	1.0683824318577564	0.7932450940270213	0.4278796923325372	0.9423316637469806	0.7928251655332689	FALSE
ENSG00000169871	81844	TRIM56	TRIM56	protein_coding	tripartite motif containing 56 [Source:HGNC Symbol;Acc:HGNC:19028]	7	1	101085481	101097967	0.042743906224687045	7.464116091927534	0.7931729874412077	0.4279490775726025	0.9423390607703991	0.7927060964101036	FALSE
ENSG00000163534	115350	FCRL1	FCRL1	protein_coding	Fc receptor like 1 [Source:HGNC Symbol;Acc:HGNC:18509]	1	-1	157794403	157820120	-0.12347586298187707	5.732252873608681	-0.7932146765021482	0.4280045569677946	0.9423390607703991	-0.7926108986137826	FALSE
ENSG00000211976	NA	IGHV3-73	IGHV3-73	IG_V_gene	immunoglobulin heavy variable 3-73 [Source:HGNC Symbol;Acc:HGNC:5623]	14	-1	106802694	106803233	-0.24538889462434343	-0.12650389231031767	-0.7926723169201219	0.42822596351432907	0.9424639874389577	-0.7922310558277685	FALSE
ENSG00000225067	NA	RPL23AP2	RPL23AP2	processed_pseudogene	ribosomal protein L23a pseudogene 2 [Source:HGNC Symbol;Acc:HGNC:10319]	19	1	15611657	15612122	0.1350377077132206	-0.12173219058861999	0.792632879640468	0.4282354037083921	0.9424639874389577	0.7922148628690822	FALSE
ENSG00000167565	29946	SERTAD3	SERTAD3	protein_coding	SERTA domain containing 3 [Source:HGNC Symbol;Acc:HGNC:17931]	19	-1	40440844	40444335	-0.05684781941207451	3.9555283144116986	-0.7926898681109306	0.428243580908373	0.9424639874389577	-0.7922008365179718	FALSE
ENSG00000115993	66008	TRAK2	TRAK2	protein_coding	trafficking kinesin protein 2 [Source:HGNC Symbol;Acc:HGNC:13206]	2	-1	201377207	201451500	-0.06844442607268242	6.366976605609429	-0.7924548737220122	0.4283920334975376	0.9425571348787959	-0.791946222884251	FALSE
ENSG00000130939	10277	UBE4B	UBE4B	protein_coding	ubiquitination factor E4B [Source:HGNC Symbol;Acc:HGNC:12500]	1	1	10032832	10181239	-0.03925138090913016	7.282128667302036	-0.7923445899480004	0.42846268931268616	0.9425571348787959	-0.7918250578904863	FALSE
ENSG00000266094	83593	RASSF5	RASSF5	protein_coding	Ras association domain family member 5 [Source:HGNC Symbol;Acc:HGNC:17609]	1	1	206507531	206589448	0.03821089954413459	7.918186713769794	0.7922943076481618	0.4284682069518657	0.9425571348787959	0.7918155963884147	FALSE
ENSG00000172046	10869	USP19	USP19	protein_coding	ubiquitin specific peptidase 19 [Source:HGNC Symbol;Acc:HGNC:12617]	3	-1	49108046	49120938	0.033929502841091086	5.520785376365592	0.7917739554917758	0.4287566782428436	0.9427972758538665	0.7913210321125372	FALSE
ENSG00000136270	9238	TBRG4	TBRG4	protein_coding	transforming growth factor beta regulator 4 [Source:HGNC Symbol;Acc:HGNC:17443]	7	-1	45100100	45112047	-0.047565833386580714	3.8327669238214956	-0.7917248988735458	0.4287969767289782	0.9427972758538665	-0.7912519585255141	FALSE
ENSG00000185905	283897	C16orf54	C16orf54	protein_coding	chromosome 16 open reading frame 54 [Source:HGNC Symbol;Acc:HGNC:26649]	16	-1	29742463	29745990	0.048153602967620834	7.452302433313925	0.7917217919777604	0.42881084955167015	0.9427972758538665	0.7912281806986813	FALSE
ENSG00000104964	166	TLE5	TLE5	protein_coding	TLE family member 5, transcriptional modulator [Source:HGNC Symbol;Acc:HGNC:307]	19	-1	3052910	3063107	0.06268133234108753	7.5665040404768735	0.7916829170450025	0.42884575903117583	0.9427972758538665	0.7911683483112026	FALSE
ENSG00000100427	23209	MLC1	MLC1	protein_coding	modulator of VRAC current 1 [Source:HGNC Symbol;Acc:HGNC:17082]	22	-1	50059391	50085902	0.1065751620065869	2.3786425117819956	0.791567516023575	0.4289073395638474	0.9427972758538665	0.7910628105225199	FALSE
ENSG00000127452	54850	FBXL12	FBXL12	protein_coding	F-box and leucine rich repeat protein 12 [Source:HGNC Symbol;Acc:HGNC:13611]	19	-1	9810267	9827816	0.03193816656304538	3.6167949303636124	0.791388067255953	0.4289632935344677	0.9427972758538665	0.7909669232734697	FALSE
ENSG00000104356	10940	POP1	POP1	protein_coding	POP1 homolog, ribonuclease P/MRP subunit [Source:HGNC Symbol;Acc:HGNC:30129]	8	1	98117293	98159835	-0.06068858166546631	2.0567561342583236	-0.7912819359436464	0.42902991995644413	0.9427972758538665	-0.7908527563332132	FALSE
ENSG00000139168	85437	ZCRB1	ZCRB1	protein_coding	zinc finger CCHC-type and RNA binding motif containing 1 [Source:HGNC Symbol;Acc:HGNC:29620]	12	-1	42312086	42326118	0.0480369162024008	4.209108414089912	0.7911906191735101	0.42909587100028534	0.9427972758538665	0.7907397568303388	FALSE
ENSG00000146858	92092	ZC3HAV1L	ZC3HAV1L	protein_coding	zinc finger CCCH-type containing, antiviral 1 like [Source:HGNC Symbol;Acc:HGNC:22423]	7	-1	139025706	139036042	-0.13437018643060444	-0.5193136945933029	-0.7910941623490343	0.4291428041613249	0.9427972758538665	-0.7906593484239317	FALSE
ENSG00000172531	5499	PPP1CA	PPP1CA	protein_coding	protein phosphatase 1 catalytic subunit alpha [Source:HGNC Symbol;Acc:HGNC:9281]	11	-1	67398183	67421183	0.04458511875560056	7.169523887877896	0.7910212427520469	0.42921114830687346	0.9427972758538665	0.7905422667127955	FALSE
ENSG00000197063	4097	MAFG	MAFG	protein_coding	MAF bZIP transcription factor G [Source:HGNC Symbol;Acc:HGNC:6781]	17	-1	81918270	81927735	-0.07274873536278958	3.028448426112425	-0.7906776002498906	0.42943057959110065	0.9427972758538665	-0.7901664278558478	FALSE
ENSG00000152219	120534	ARL14EP	ARL14EP	protein_coding	ADP ribosylation factor like GTPase 14 effector protein [Source:HGNC Symbol;Acc:HGNC:26798]	11	1	30323104	30338223	0.06663533968115853	4.104280241779056	0.7905359346900089	0.42950960222467005	0.9427972758538665	0.7900311063196582	FALSE
ENSG00000125954	100529261	CHURC1-FNTB	CHURC1-FNTB	protein_coding	CHURC1-FNTB readthrough [Source:HGNC Symbol;Acc:HGNC:42960]	14	1	64914485	65061803	-0.05164864713511452	4.530360605325575	-0.7905166234550409	0.4295323138618834	0.9427972758538665	-0.7899922166750004	FALSE
ENSG00000116750	51377	UCHL5	UCHL5	protein_coding	ubiquitin C-terminal hydrolase L5 [Source:HGNC Symbol;Acc:HGNC:19678]	1	-1	193012250	193060080	0.05056846984240426	4.308635127560435	0.7903349324153747	0.42960424937871544	0.9427972758538665	0.7898690477640699	FALSE
ENSG00000182504	79598	CEP97	CEP97	protein_coding	centrosomal protein 97 [Source:HGNC Symbol;Acc:HGNC:26244]	3	1	101724593	101770562	-0.057288795667570724	4.606280836794553	-0.7901974258009236	0.42968191118851495	0.9427972758538665	-0.7897360876712672	FALSE
ENSG00000148450	22921	MSRB2	MSRB2	protein_coding	methionine sulfoxide reductase B2 [Source:HGNC Symbol;Acc:HGNC:17061]	10	1	23095579	23122013	-0.07660231907867043	4.436975238555206	-0.7902005426401814	0.4297139083750112	0.9427972758538665	-0.7896813112822011	FALSE
ENSG00000054611	25771	TBC1D22A	TBC1D22A	protein_coding	TBC1 domain family member 22A [Source:HGNC Symbol;Acc:HGNC:1309]	22	1	46762617	47175699	-0.040090977778920234	8.079032810713748	-0.7901757622317068	0.42972414990946617	0.9427972758538665	-0.7896637791701372	FALSE
ENSG00000105479	93233	CCDC114	CCDC114	protein_coding	coiled-coil domain containing 114 [Source:HGNC Symbol;Acc:HGNC:26560]	19	-1	48296457	48321894	-0.10936800727031387	-0.24651653279447092	-0.7899724449859581	0.4297843816839534	0.9427972758538665	-0.7895606754868203	FALSE
ENSG00000247679	NA	AC139795.2	AC139795.2	lncRNA	novel transcript	5	1	177611240	177619754	0.05924406998350107	1.8818908161282895	0.789717535194166	0.429946429363428	0.9427972758538665	0.7892833268000778	FALSE
ENSG00000137449	132864	CPEB2	CPEB2	protein_coding	cytoplasmic polyadenylation element binding protein 2 [Source:HGNC Symbol;Acc:HGNC:21745]	4	1	15002674	15070153	-0.07899128074935824	5.477617142861106	-0.7894710440432985	0.4301175206829392	0.9427972758538665	-0.7889905655706699	FALSE
ENSG00000184702	5413	SEPTIN5	SEPTIN5	protein_coding	septin 5 [Source:HGNC Symbol;Acc:HGNC:9164]	22	1	19714503	19724224	-0.16584219820404256	-0.8849472998589846	-0.7891069125692848	0.4303171336900038	0.9427972758538665	-0.7886490851854113	FALSE
ENSG00000100379	79734	KCTD17	KCTD17	protein_coding	potassium channel tetramerization domain containing 17 [Source:HGNC Symbol;Acc:HGNC:25705]	22	1	37051736	37063390	0.06280015237589343	2.5488514770900257	0.7890490508821602	0.43033181142523447	0.9427972758538665	0.7886239794360496	FALSE
ENSG00000088727	64147	KIF9	KIF9	protein_coding	kinesin family member 9 [Source:HGNC Symbol;Acc:HGNC:16666]	3	-1	47228026	47283451	-0.07178575200917592	0.7884781259844018	-0.7885069124391498	0.430646190787601	0.9427972758538665	-0.7880863638865996	FALSE
ENSG00000104635	23516	SLC39A14	SLC39A14	protein_coding	solute carrier family 39 member 14 [Source:HGNC Symbol;Acc:HGNC:20858]	8	1	22367249	22434129	-0.0784838630560718	1.7743314800241403	-0.7882569078878013	0.43081064946664915	0.9427972758538665	-0.7878052162340108	FALSE
ENSG00000259330	100505573	INAFM2	INAFM2	protein_coding	InaF motif containing 2 [Source:HGNC Symbol;Acc:HGNC:35165]	15	1	40323692	40326715	0.05235047126590331	5.245571938464854	0.7880736516492751	0.4309806750593004	0.9427972758538665	0.7875146172087465	FALSE
ENSG00000135018	29979	UBQLN1	UBQLN1	protein_coding	ubiquilin 1 [Source:HGNC Symbol;Acc:HGNC:12508]	9	-1	83659968	83707958	-0.0496447118489991	6.443356235689717	-0.7876884975305867	0.4311473868033452	0.9427972758538665	-0.7872297466014179	FALSE
ENSG00000122861	5328	PLAU	PLAU	protein_coding	plasminogen activator, urokinase [Source:HGNC Symbol;Acc:HGNC:9052]	10	1	73909177	73917496	-0.12954515706483555	0.04264967995386105	-0.7876962500728782	0.4311750560984089	0.9427972758538665	-0.787182472557094	FALSE
ENSG00000056586	54542	RC3H2	RC3H2	protein_coding	ring finger and CCCH-type domains 2 [Source:HGNC Symbol;Acc:HGNC:21461]	9	-1	122844556	122905359	0.023492116098341675	6.505939350297642	0.787419748768405	0.43130443339715097	0.9427972758538665	0.7869614498548354	FALSE
ENSG00000162929	84542	KIAA1841	KIAA1841	protein_coding	KIAA1841 [Source:HGNC Symbol;Acc:HGNC:29387]	2	1	61065871	61138034	-0.05466228274341356	2.901395156133964	-0.7873716355994366	0.4313379968983302	0.9427972758538665	-0.7869041176698919	FALSE
ENSG00000173334	10221	TRIB1	TRIB1	protein_coding	tribbles pseudokinase 1 [Source:HGNC Symbol;Acc:HGNC:16891]	8	1	125430358	125438403	-0.07763422267440578	5.685731050424225	-0.7872103262605568	0.43143246330667795	0.9427972758538665	-0.7867427668142056	FALSE
ENSG00000224479	NA	AC104162.1	AC104162.1	transcribed_unitary_pseudogene	novel cadherin domain containing pseudogene	3	-1	63741827	63827445	-0.08562303087699141	1.3169461138984315	-0.7871703641218545	0.4315083935844627	0.9427972758538665	-0.7866130909536504	FALSE
ENSG00000138381	54529	ASNSD1	ASNSD1	protein_coding	asparagine synthetase domain containing 1 [Source:HGNC Symbol;Acc:HGNC:24910]	2	1	189661385	189670831	0.05765158165048323	2.6600756846408538	0.7869533442385366	0.43159063078104865	0.9427972758538665	0.7864726588796335	FALSE
ENSG00000250641	110599563	LY6G6F-LY6G6D	LY6G6F-LY6G6D	protein_coding	LY6G6F-LY6G6D readthrough [Source:NCBI gene;Acc:110599563]	6	1	31706904	31717918	-0.1085938757737468	3.197734896591378	-0.7871170165121485	0.43159463206891446	0.9427972758538665	-0.7864658264894685	FALSE
ENSG00000155380	6566	SLC16A1	SLC16A1	protein_coding	solute carrier family 16 member 1 [Source:HGNC Symbol;Acc:HGNC:10922]	1	-1	112911847	112957013	-0.05908646974224574	3.1980662295249007	-0.7868344621549772	0.4316331666282198	0.9427972758538665	-0.7864000287679414	FALSE
ENSG00000103035	5713	PSMD7	PSMD7	protein_coding	proteasome 26S subunit, non-ATPase 7 [Source:HGNC Symbol;Acc:HGNC:9565]	16	1	74296814	74306288	0.028604960690449488	5.591188826380706	0.7866619341668291	0.43174054073872903	0.9427972758538665	0.7862167055389198	FALSE
ENSG00000277283	NA	AC004812.2	AC004812.2	lncRNA	novel transcript, antisense to RAB35	12	1	120116907	120119000	0.06837411148095662	1.3323281317556033	0.7865755813813636	0.43177314823516055	0.9427972758538665	0.786161038954963	FALSE
ENSG00000137274	670	BPHL	BPHL	protein_coding	biphenyl hydrolase like [Source:HGNC Symbol;Acc:HGNC:1094]	6	1	3118374	3153578	0.07431217854737082	1.6731215257903709	0.78657083925241	0.4317938342584481	0.9427972758538665	0.7861257256314225	FALSE
ENSG00000110851	11108	PRDM4	PRDM4	protein_coding	PR/SET domain 4 [Source:HGNC Symbol;Acc:HGNC:9348]	12	-1	107732871	107761272	0.0457653248982135	4.6730451590662865	0.7865540926199044	0.4318163425209418	0.9427972758538665	0.7860873026581807	FALSE
ENSG00000157388	776	CACNA1D	CACNA1D	protein_coding	calcium voltage-gated channel subunit alpha1 D [Source:HGNC Symbol;Acc:HGNC:1391]	3	1	53328963	53813733	-0.09783788164270923	3.255772245707296	-0.786681423155934	0.43182341515300005	0.9427972758538665	-0.7860752294846564	FALSE
ENSG00000134996	26578	OSTF1	OSTF1	protein_coding	osteoclast stimulating factor 1 [Source:HGNC Symbol;Acc:HGNC:8510]	9	1	75088514	75147265	-0.04979585057177527	7.3825521424560065	-0.7865118938879324	0.4318500902700363	0.9427972758538665	-0.7860296953719805	FALSE
ENSG00000149269	5058	PAK1	PAK1	protein_coding	p21 (RAC1) activated kinase 1 [Source:HGNC Symbol;Acc:HGNC:8590]	11	-1	77321707	77474635	0.0529500142252477	7.985516803338553	0.7864912574087212	0.4318862895973966	0.9427972758538665	0.785967906150005	FALSE
ENSG00000140830	54957	TXNL4B	TXNL4B	protein_coding	thioredoxin like 4B [Source:HGNC Symbol;Acc:HGNC:26041]	16	-1	72044289	72094431	-0.0340029685315999	4.2932610593667855	-0.7863208284847318	0.43193502731690003	0.9427972758538665	-0.7858847196815776	FALSE
ENSG00000162078	124220	ZG16B	ZG16B	protein_coding	zymogen granule protein 16B [Source:HGNC Symbol;Acc:HGNC:30456]	16	1	2830169	2839585	0.14283877184453075	-0.5603452754303525	0.786160277614277	0.4320440415490193	0.9427972758538665	0.7856986717957345	FALSE
ENSG00000136770	64215	DNAJC1	DNAJC1	protein_coding	DnaJ heat shock protein family (Hsp40) member C1 [Source:HGNC Symbol;Acc:HGNC:20090]	10	-1	21756548	22003769	0.05074499303818225	5.879062742611546	0.7861757439759227	0.43206773968500856	0.9427972758538665	0.7856582312430004	FALSE
ENSG00000196689	7442	TRPV1	TRPV1	protein_coding	transient receptor potential cation channel subfamily V member 1 [Source:HGNC Symbol;Acc:HGNC:12716]	17	-1	3565444	3609411	0.0649259035126073	1.811321121536151	0.7860584883487873	0.4320747918492581	0.9427972758538665	0.7856461970669156	FALSE
ENSG00000013810	10460	TACC3	TACC3	protein_coding	transforming acidic coiled-coil containing protein 3 [Source:HGNC Symbol;Acc:HGNC:11524]	4	1	1712891	1745176	-0.048655300090848286	6.489693854073852	-0.7861681971808399	0.43208863478625736	0.9427972758538665	-0.7856225750975213	FALSE
ENSG00000235944	NA	ZNF815P	ZNF815P	transcribed_unprocessed_pseudogene	zinc finger protein 815, pseudogene [Source:HGNC Symbol;Acc:HGNC:22029]	7	1	5823160	5854365	0.06350682493131865	4.00653010487094	0.786036359922825	0.4321415655197791	0.9427972758538665	0.785532256676733	FALSE
ENSG00000005471	5244	ABCB4	ABCB4	protein_coding	ATP binding cassette subfamily B member 4 [Source:HGNC Symbol;Acc:HGNC:45]	7	-1	87401697	87480435	0.13201663482438808	1.242278605687223	0.7861458679117491	0.432147927010497	0.9427972758538665	0.7855214021707473	FALSE
ENSG00000070423	55658	RNF126	RNF126	protein_coding	ring finger protein 126 [Source:HGNC Symbol;Acc:HGNC:21151]	19	-1	647526	663233	0.041691670555677796	5.249783992996022	0.7859688960499892	0.4321509511975603	0.9427972758538665	0.7855162420830313	FALSE
ENSG00000141698	115024	NT5C3B	NT5C3B	protein_coding	5'-nucleotidase, cytosolic IIIB [Source:HGNC Symbol;Acc:HGNC:28300]	17	-1	41825057	41836260	0.0814219466177648	2.521090772997205	0.7860070450727519	0.43220408545825173	0.9427972758538665	0.7854255839582402	FALSE
ENSG00000134265	8774	NAPG	NAPG	protein_coding	NSF attachment protein gamma [Source:HGNC Symbol;Acc:HGNC:7642]	18	1	10525905	10552764	-0.03019625681855498	4.717904138606543	-0.7858218067806754	0.43226218134896677	0.9427972758538665	-0.7853264676454365	FALSE
ENSG00000100216	56993	TOMM22	TOMM22	protein_coding	translocase of outer mitochondrial membrane 22 [Source:HGNC Symbol;Acc:HGNC:18002]	22	1	38681957	38685421	0.06282721724716289	4.924100649841094	0.7857234560349591	0.43228860717000483	0.9427972758538665	0.7852813855990342	FALSE
ENSG00000083535	10464	PIBF1	PIBF1	protein_coding	progesterone immunomodulatory binding factor 1 [Source:HGNC Symbol;Acc:HGNC:23352]	13	1	72782133	73016461	0.040219670871953994	6.364125165317534	0.7857318943293805	0.43230632059456797	0.9427972758538665	0.7852511676611641	FALSE
ENSG00000269386	100507567	RAB11B-AS1	RAB11B-AS1	lncRNA	RAB11B antisense RNA 1 [Source:HGNC Symbol;Acc:HGNC:44178]	19	-1	8374373	8390685	-0.06330938546724452	1.1840021720204823	-0.7854706718716261	0.43241924293072986	0.9427972758538665	-0.7850585464315329	FALSE
ENSG00000159674	10417	SPON2	SPON2	protein_coding	spondin 2 [Source:HGNC Symbol;Acc:HGNC:11253]	4	-1	1166932	1208962	-0.14503909856798547	4.174634604372514	-0.7856016233598511	0.4324382513821926	0.9427972758538665	-0.7850261249640125	FALSE
ENSG00000099899	27037	TRMT2A	TRMT2A	protein_coding	tRNA methyltransferase 2 homolog A [Source:HGNC Symbol;Acc:HGNC:24974]	22	-1	20111875	20117392	0.04707220746719809	3.520185768056855	0.7851869048435888	0.4325934443900684	0.9427972758538665	0.7847614533041809	FALSE
ENSG00000119042	23314	SATB2	SATB2	protein_coding	SATB homeobox 2 [Source:HGNC Symbol;Acc:HGNC:21637]	2	-1	199269500	199471266	-0.09830479928013369	0.6681899075470211	-0.7852181855890057	0.4326053068843595	0.9427972758538665	-0.7847412248473428	FALSE
ENSG00000246627	NA	CACNA1C-AS1	CACNA1C-AS1	lncRNA	CACNA1C antisense RNA 1 [Source:HGNC Symbol;Acc:HGNC:40119]	12	-1	2676001	2691200	0.11007831101784626	0.6205111388216767	0.7851882509292243	0.43260694506477615	0.9427972758538665	0.7847384313739215	FALSE
ENSG00000178537	788	SLC25A20	SLC25A20	protein_coding	solute carrier family 25 member 20 [Source:HGNC Symbol;Acc:HGNC:1421]	3	-1	48856926	48898904	0.05981715875554716	4.475866720978066	0.7850480603689056	0.43267090160796584	0.9427972758538665	0.7846293755816375	FALSE
ENSG00000106771	23731	TMEM245	TMEM245	protein_coding	transmembrane protein 245 [Source:HGNC Symbol;Acc:HGNC:1363]	9	-1	109015135	109119947	-0.04432407504800118	6.1636027548981165	-0.7850258131713462	0.4327240783559877	0.9427972758538665	-0.7845387081109302	FALSE
ENSG00000176659	284756	C20orf197	C20orf197	lncRNA	chromosome 20 open reading frame 197 [Source:HGNC Symbol;Acc:HGNC:26601]	20	1	60055853	60072956	-0.07678385456999104	2.601160294696482	-0.7849457053001626	0.43277286671181514	0.9427972758538665	-0.7844555286135777	FALSE
ENSG00000188175	253012	HEPACAM2	HEPACAM2	protein_coding	HEPACAM family member 2 [Source:HGNC Symbol;Acc:HGNC:27364]	7	-1	93188534	93226469	-0.17748233534514637	0.0883363293208007	-0.7848720690347369	0.43282742531637985	0.9427972758538665	-0.78436251781988	FALSE
ENSG00000157827	114793	FMNL2	FMNL2	protein_coding	formin like 2 [Source:HGNC Symbol;Acc:HGNC:18267]	2	1	152335174	152649826	-0.09350336495977762	3.480020823459312	-0.7846350918423306	0.43293689129279955	0.9427972758538665	-0.7841759221204321	FALSE
ENSG00000213928	10379	IRF9	IRF9	protein_coding	interferon regulatory factor 9 [Source:HGNC Symbol;Acc:HGNC:6131]	14	1	24161265	24166565	0.08518251271604615	2.8509916350461606	0.7845714347000424	0.4329687851486269	0.9427972758538665	0.7841215609912655	FALSE
ENSG00000186141	10623	POLR3C	POLR3C	protein_coding	RNA polymerase III subunit C [Source:HGNC Symbol;Acc:HGNC:30076]	1	1	145824088	145844402	0.0286297598766847	4.9632279854776815	0.7844469096885565	0.4330259141295343	0.9427972758538665	0.7840241939248984	FALSE
ENSG00000229132	NA	EIF4A1P10	EIF4A1P10	processed_pseudogene	eukaryotic translation initiation factor 4A1 pseudogene 10 [Source:HGNC Symbol;Acc:HGNC:37930]	X	-1	92113246	92114461	0.10031824451617755	0.7920673833567009	0.7843897036055697	0.43306172772273044	0.9427972758538665	0.7839631592639706	FALSE
ENSG00000110104	79080	CCDC86	CCDC86	protein_coding	coiled-coil domain containing 86 [Source:HGNC Symbol;Acc:HGNC:28359]	11	1	60842113	60851081	0.06892398552455425	2.1204672283163597	0.7841818195096718	0.43318674415625336	0.9427972758538665	0.7837501251807568	FALSE
ENSG00000236345	112935969	SCAT8	SCAT8	lncRNA	S-phase cancer associated transcript 8 [Source:HGNC Symbol;Acc:HGNC:40967]	6	1	63806836	63822642	-0.09231584922230818	2.8629313996080987	-0.7842171082548216	0.43320852900564777	0.9427972758538665	-0.7837130063769439	FALSE
ENSG00000133935	11161	ERG28	ERG28	protein_coding	ergosterol biosynthesis 28 homolog [Source:HGNC Symbol;Acc:HGNC:1187]	14	-1	75649791	75660876	0.058418527174946444	3.4117328402505804	0.7841058638205043	0.43324321762181717	0.9427972758538665	0.7836539033110028	FALSE
ENSG00000169660	284004	HEXD	HEXD	protein_coding	hexosaminidase D [Source:HGNC Symbol;Acc:HGNC:26307]	17	1	82418318	82442645	0.04557917815519641	4.9040196781554055	0.7841236112956653	0.43324400430784005	0.9427972758538665	0.7836525629734554	FALSE
ENSG00000233360	NA	Z83844.2	Z83844.2	lncRNA	novel transcript	22	-1	37641832	37658377	0.08679909888529957	1.6854967762446598	0.7840392517128649	0.4332865987156782	0.9427972758538665	0.7835799937028869	FALSE
ENSG00000170264	84140	FAM161A	FAM161A	protein_coding	FAM161 centrosomal protein A [Source:HGNC Symbol;Acc:HGNC:25808]	2	-1	61824848	61854143	0.09883693635312663	0.45900845240601756	0.7839254938590771	0.4333298752950995	0.9427972758538665	0.7835062664237114	FALSE
ENSG00000149534	2206	MS4A2	MS4A2	protein_coding	membrane spanning 4-domains A2 [Source:HGNC Symbol;Acc:HGNC:7316]	11	1	60088261	60098467	0.14238349136216621	2.900154697277431	0.7836656379580546	0.43352143139002186	0.9427972758538665	0.7831799768444356	FALSE
ENSG00000031698	6301	SARS	SARS	protein_coding	seryl-tRNA synthetase [Source:HGNC Symbol;Acc:HGNC:10537]	1	1	109213918	109238182	0.03138868612782719	5.917697327480324	0.7836116230382727	0.4335409158030784	0.9427972758538665	0.783146792486721	FALSE
ENSG00000021300	58473	PLEKHB1	PLEKHB1	protein_coding	pleckstrin homology domain containing B1 [Source:HGNC Symbol;Acc:HGNC:19079]	11	1	73646178	73662819	0.10204468433896041	3.340242727562173	0.7836941912380087	0.43354364742000573	0.9427972758538665	0.7831421402752338	FALSE
ENSG00000136279	28988	DBNL	DBNL	protein_coding	drebrin like [Source:HGNC Symbol;Acc:HGNC:2696]	7	1	44044640	44069456	-0.039418905147019956	7.510008499149567	-0.7834125296767661	0.4336650638682886	0.9427972758538665	-0.7829353732746176	FALSE
ENSG00000073792	10644	IGF2BP2	IGF2BP2	protein_coding	insulin like growth factor 2 mRNA binding protein 2 [Source:HGNC Symbol;Acc:HGNC:28867]	3	-1	185643739	185825056	-0.10679760160065488	5.961222404985096	-0.7833953334055452	0.4337029954364391	0.9427972758538665	-0.7828707843037747	FALSE
ENSG00000100211	25776	CBY1	CBY1	protein_coding	chibby family member 1, beta catenin antagonist [Source:HGNC Symbol;Acc:HGNC:1307]	22	1	38656636	38673854	0.05430801216564385	3.22128486280112	0.7832491036429943	0.43373168429786835	0.9427972758538665	0.7828219357629108	FALSE
ENSG00000164897	83590	TMUB1	TMUB1	protein_coding	transmembrane and ubiquitin like domain containing 1 [Source:HGNC Symbol;Acc:HGNC:21709]	7	-1	151081085	151083493	0.05260308860063345	3.9517206748327984	0.7832230640498554	0.4337578802933987	0.9427972758538665	0.7827773334577294	FALSE
ENSG00000084234	334	APLP2	APLP2	protein_coding	amyloid beta precursor like protein 2 [Source:HGNC Symbol;Acc:HGNC:598]	11	1	130068147	130144811	-0.05205330179585488	8.960075668977028	-0.7830824538205684	0.43386577140352023	0.9427972758538665	-0.78259365033357	FALSE
ENSG00000153179	283349	RASSF3	RASSF3	protein_coding	Ras association domain family member 3 [Source:HGNC Symbol;Acc:HGNC:14271]	12	1	64507001	64697564	-0.04909347622428051	9.290109585258083	-0.7830366757694434	0.4338895396250694	0.9427972758538665	-0.7825531888139089	FALSE
ENSG00000103154	54550	NECAB2	NECAB2	protein_coding	N-terminal EF-hand calcium binding protein 2 [Source:HGNC Symbol;Acc:HGNC:23746]	16	1	83968632	84002776	-0.11882632719244457	2.9777409153475314	-0.7829388771345797	0.4339996711477624	0.9427972758538665	-0.7823657245815793	FALSE
ENSG00000167670	10036	CHAF1A	CHAF1A	protein_coding	chromatin assembly factor 1 subunit A [Source:HGNC Symbol;Acc:HGNC:1910]	19	1	4402640	4445018	-0.05542377298136003	3.412965331406299	-0.7826799402028967	0.43408575814671246	0.9427972758538665	-0.7822192077219093	FALSE
ENSG00000173599	5091	PC	PC	protein_coding	pyruvate carboxylase [Source:HGNC Symbol;Acc:HGNC:8636]	11	-1	66848417	66958386	-0.07103056935268426	1.5336379641719495	-0.7824945508402831	0.4341721057090212	0.9427972758538665	-0.7820722642595501	FALSE
ENSG00000122140	51116	MRPS2	MRPS2	protein_coding	mitochondrial ribosomal protein S2 [Source:HGNC Symbol;Acc:HGNC:14495]	9	1	135499984	135504673	0.0570587353885843	3.1862642735278763	0.7823428404136133	0.4342674425331027	0.9427972758538665	0.7819100427777869	FALSE
ENSG00000256813	NA	AP000777.3	AP000777.3	lncRNA	novel transcript	11	-1	60841806	60851081	0.17920386336990993	-0.06828758807736678	0.7821693611727523	0.43438167906162406	0.9427972758538665	0.78171568937949365	FALSE
ENSG00000139890	161253	REM2	REM2	protein_coding	RRAD and GEM like GTPase 2 [Source:HGNC Symbol;Acc:HGNC:20248]	14	1	22883222	22887678	-0.08425045367004191	3.81774327772574	-0.7822032445006247	0.4343958168340263	0.9427972758538665	-0.7816916384950499	FALSE
ENSG00000117115	11240	PADI2	PADI2	protein_coding	peptidyl arginine deiminase 2 [Source:HGNC Symbol;Acc:HGNC:18341]	1	-1	17066761	17119451	-0.11348529147604403	7.855466949036561	-0.7822079660444927	0.43443394873692764	0.9427972758538665	-0.7816267715490494	FALSE
ENSG00000273253	NA	AL022328.4	AL022328.4	lncRNA	novel transcript, antisense TRABD	22	-1	50199090	50200837	-0.07054248572880595	1.8344457580912839	-0.7820637252709501	0.4344538528592945	0.9427972758538665	-0.7815929135530503	FALSE
ENSG00000145757	83890	SPATA9	SPATA9	protein_coding	spermatogenesis associated 9 [Source:HGNC Symbol;Acc:HGNC:22988]	5	-1	95652181	95698711	0.13810289367189987	0.3437431176204243	0.7819454511207455	0.43454171656309415	0.9427972758538665	0.7814434633143696	FALSE
ENSG00000003400	843	CASP10	CASP10	protein_coding	caspase 10 [Source:HGNC Symbol;Acc:HGNC:1500]	2	1	201182881	201229406	-0.04166430661225107	5.7905174818090535	-0.7817030288195405	0.4346406932811353	0.9427972758538665	-0.7812751314893815	FALSE
ENSG00000169136	22809	ATF5	ATF5	protein_coding	activating transcription factor 5 [Source:HGNC Symbol;Acc:HGNC:790]	19	1	49928702	49933935	0.07878719529790601	3.1855894714771584	0.7815781129776971	0.4347251443127853	0.9427972758538665	0.7811315213114802	FALSE
ENSG00000158042	63875	MRPL17	MRPL17	protein_coding	mitochondrial ribosomal protein L17 [Source:HGNC Symbol;Acc:HGNC:14053]	11	-1	6680385	6683340	0.06716271379406624	2.581231357435181	0.7815617303506911	0.4347270820265029	0.9427972758538665	0.7811282263908667	FALSE
ENSG00000004468	952	CD38	CD38	protein_coding	CD38 molecule [Source:HGNC Symbol;Acc:HGNC:1667]	4	1	15778275	15853232	-0.06892707563701439	5.37267773060187	-0.7815785606728909	0.4347283039249529	0.9427972758538665	-0.7811261486587925	FALSE
ENSG00000231890	NA	DARS-AS1	DARS-AS1	lncRNA	DARS antisense RNA 1 [Source:HGNC Symbol;Acc:HGNC:40170]	2	1	135985176	136022593	-0.05995619840156374	2.2707901199601195	-0.7815700263056791	0.43474818594585196	0.9427972758538665	-0.781092341484742	FALSE
ENSG00000183323	202243	CCDC125	CCDC125	protein_coding	coiled-coil domain containing 125 [Source:HGNC Symbol;Acc:HGNC:28924]	5	-1	69280175	69332809	0.06271452910551023	5.959034537845737	0.781252944611954	0.434975582750583	0.9427972758538665	0.7807057418810635	FALSE
ENSG00000181036	343413	FCRL6	FCRL6	protein_coding	Fc receptor like 6 [Source:HGNC Symbol;Acc:HGNC:31910]	1	1	159800511	159816257	0.18692271865418375	3.543454346177953	0.7814048373203027	0.43500099485975896	0.9427972758538665	0.7806625457462855	FALSE
ENSG00000134827	6947	TCN1	TCN1	protein_coding	transcobalamin 1 [Source:HGNC Symbol;Acc:HGNC:11652]	11	-1	59852800	59866489	0.1398178103938208	3.0017880762805595	0.7810414002633829	0.4350958787270489	0.9427972758538665	0.7805012726616797	FALSE
ENSG00000255038	NA	AP006287.2	AP006287.2	lncRNA	novel transcript, antisense to SF3B2	11	-1	66067277	66069619	0.0990700995390234	0.173095938671931	0.7808438938778963	0.4351413106228429	0.9427972758538665	0.7804240597457125	FALSE
ENSG00000182621	23236	PLCB1	PLCB1	protein_coding	phospholipase C beta 1 [Source:HGNC Symbol;Acc:HGNC:15917]	20	1	8077251	8968360	-0.06990301361329898	6.979800542171287	-0.7809002881185222	0.43520412175053713	0.9427972758538665	-0.7803173179483781	FALSE
ENSG00000143319	81875	ISG20L2	ISG20L2	protein_coding	interferon stimulated exonuclease gene 20 like 2 [Source:HGNC Symbol;Acc:HGNC:25745]	1	-1	156721891	156728799	0.02658749038042174	5.149432571170843	0.7806148469573522	0.43528296646730025	0.9427972758538665	0.7801833411084267	FALSE
ENSG00000164405	27089	UQCRQ	UQCRQ	protein_coding	ubiquinol-cytochrome c reductase complex III subunit VII [Source:HGNC Symbol;Acc:HGNC:29594]	5	1	132866630	132868847	0.0615589759861912	4.2171903646253375	0.7805970310361973	0.4352934879153406	0.9427972758538665	0.780165463602938	FALSE
ENSG00000227388	NA	AL133410.1	AL133410.1	lncRNA	novel transcript	9	1	35772163	35790432	-0.08445591526036722	2.0380559675171144	-0.7806416671370618	0.43529847780025277	0.9427972758538665	-0.7801569851332991	FALSE
ENSG00000166272	54838	WBP1L	WBP1L	protein_coding	WW domain binding protein 1 like [Source:HGNC Symbol;Acc:HGNC:23510]	10	1	102743948	102834516	-0.03390965393989376	6.889509700102699	-0.7802985055231776	0.4355007455480646	0.9427972758538665	-0.7798133528676304	FALSE
ENSG00000095574	64376	IKZF5	IKZF5	protein_coding	IKAROS family zinc finger 5 [Source:HGNC Symbol;Acc:HGNC:14283]	10	-1	122990806	123008817	0.05045249542491881	4.779921940940329	0.7801307337863944	0.43558784271726947	0.9427972758538665	0.7796654120240855	FALSE
ENSG00000138785	57117	INTS12	INTS12	protein_coding	integrator complex subunit 12 [Source:HGNC Symbol;Acc:HGNC:25067]	4	-1	105682627	105895986	-0.027110595364451484	3.9720624913081863	-0.7800522436826044	0.4356038292166027	0.9427972758538665	-0.779638259651799	FALSE
ENSG00000204580	780	DDR1	DDR1	protein_coding	discoidin domain receptor tyrosine kinase 1 [Source:HGNC Symbol;Acc:HGNC:2730]	6	1	30876421	30900156	0.1022322276804537	1.0875160807180904	0.7798401701513004	0.4357651562634577	0.9427972758538665	0.7793642848543324	FALSE
ENSG00000133818	22800	RRAS2	RRAS2	protein_coding	RAS related 2 [Source:HGNC Symbol;Acc:HGNC:17271]	11	-1	14277922	14364506	0.08204332544859483	4.442235748224461	0.7798169889601771	0.4358407276530303	0.9427972758538665	0.779235965326802	FALSE
ENSG00000205339	10527	IPO7	IPO7	protein_coding	importin 7 [Source:HGNC Symbol;Acc:HGNC:9852]	11	1	9384652	9448127	0.05772688887232036	5.734746790280847	0.7795545106330493	0.43592545493994883	0.9427972758538665	0.7790921144244446	FALSE
ENSG00000072422	9886	RHOBTB1	RHOBTB1	protein_coding	Rho related BTB domain containing 1 [Source:HGNC Symbol;Acc:HGNC:18738]	10	-1	60869438	61001440	-0.10085397662122464	3.245526333118771	-0.779619718361328	0.4359406298793008	0.9427972758538665	-0.7790663519509136	FALSE
ENSG00000145022	6988	TCTA	TCTA	protein_coding	T cell leukemia translocation altered [Source:HGNC Symbol;Acc:HGNC:11692]	3	1	49412206	49416475	-0.03495540891411553	3.8052316613236497	-0.7794932188765138	0.4359478531053639	0.9427972758538665	-0.7790540892716633	FALSE
ENSG00000172115	54205	CYCS	CYCS	protein_coding	cytochrome c, somatic [Source:HGNC Symbol;Acc:HGNC:19986]	7	-1	25120091	25125361	0.04968025820862465	4.631584732470604	0.7792756632309088	0.43608542835682307	0.9427972758538665	0.7788205537763576	FALSE
ENSG00000103274	4682	NUBP1	NUBP1	protein_coding	nucleotide binding protein 1 [Source:HGNC Symbol;Acc:HGNC:8041]	16	1	10743786	10769351	0.040563713748660746	4.022233715399945	0.7791671723709168	0.4361372504708201	0.9427972758538665	0.7787325961835033	FALSE
ENSG00000238113	103352539	LINC01410	LINC01410	lncRNA	long intergenic non-protein coding RNA 1410 [Source:HGNC Symbol;Acc:HGNC:50702]	9	1	62801461	62813486	-0.09025332280362619	5.104471914489983	-0.7791653438020755	0.4361884879261656	0.9427972758538665	-0.7786456368535831	FALSE
ENSG00000275759	NA	AC026367.3	AC026367.3	lncRNA	novel transcript	12	1	118428281	118428870	0.09708881449033313	0.24118958041437813	0.7789573585625515	0.4362637259889195	0.9427972758538665	0.7785179547746625	FALSE
ENSG00000056558	7185	TRAF1	TRAF1	protein_coding	TNF receptor associated factor 1 [Source:HGNC Symbol;Acc:HGNC:12031]	9	-1	120902393	120929173	0.07031610860433712	4.8132290633367125	0.7789996280920709	0.43627333014780156	0.9427972758538665	0.7785016570365327	FALSE
ENSG00000233261	NA	FAM238A	FAM238A	transcribed_unprocessed_pseudogene	family with sequence similarity 238 member A [Source:HGNC Symbol;Acc:HGNC:17776]	10	1	26589865	26594330	-0.07165181692364131	1.9954036985582861	-0.7789392820500702	0.4363031068643397	0.9427972758538665	-0.7784511288735441	FALSE
ENSG00000267030	NA	AC011498.2	AC011498.2	lncRNA	novel transcript, antisense to UBXN6	19	1	4447304	4448217	0.1362468170151312	-0.2399803352685787	0.7787568872439458	0.4363896780573203	0.9427972758538665	0.7783042373502718	FALSE
ENSG00000171161	79894	ZNF672	ZNF672	protein_coding	zinc finger protein 672 [Source:HGNC Symbol;Acc:HGNC:26179]	1	1	248838210	248849517	0.037354849544381175	4.677249186523519	0.7787292027773217	0.4364137202854398	0.9427972758538665	0.7782634461649898	FALSE
ENSG00000153395	79888	LPCAT1	LPCAT1	protein_coding	lysophosphatidylcholine acyltransferase 1 [Source:HGNC Symbol;Acc:HGNC:25718]	5	-1	1456480	1523962	0.04140257560586669	7.21863483578155	0.7787238174909358	0.43643076099664846	0.9427972758538665	0.7782345348697819	FALSE
ENSG00000232940	NA	HCG25	HCG25	lncRNA	HLA complex group 25 [Source:HGNC Symbol;Acc:HGNC:20196]	6	1	33249534	33255167	0.07399436432222362	1.5108328410263672	0.7785917644280546	0.4364629763424287	0.9427972758538665	0.7781798800449036	FALSE
ENSG00000128815	57705	WDFY4	WDFY4	protein_coding	WDFY family member 4 [Source:HGNC Symbol;Acc:HGNC:29323]	10	1	48684876	48982956	-0.06366296289309759	7.097340602471964	-0.7786628499416997	0.4364834003335264	0.9427972758538665	-0.7781452310028765	FALSE
ENSG00000163882	5437	POLR2H	POLR2H	protein_coding	RNA polymerase II subunit H [Source:HGNC Symbol;Acc:HGNC:9195]	3	1	184361718	184368596	0.06076356690668394	2.5572630603429607	0.7785505989312715	0.4364977404366086	0.9427972758538665	0.7781209037579778	FALSE
ENSG00000119760	9913	SUPT7L	SUPT7L	protein_coding	SPT7 like, STAGA complex gamma subunit [Source:HGNC Symbol;Acc:HGNC:30632]	2	-1	27650809	27663840	0.0378692708177768	4.934426347364622	0.778474704037296	0.43655523150824327	0.9427972758538665	0.778023377745142	FALSE
ENSG00000154153	54463	RETREG1	RETREG1	protein_coding	reticulophagy regulator 1 [Source:HGNC Symbol;Acc:HGNC:25964]	5	-1	16473038	16617058	-0.07090987057727638	5.171692070324549	-0.7785267186819993	0.43661851397381735	0.9427972758538665	-0.7779160359521086	FALSE
ENSG00000116005	51449	PCYOX1	PCYOX1	protein_coding	prenylcysteine oxidase 1 [Source:HGNC Symbol;Acc:HGNC:20588]	2	1	70257386	70281185	0.07795160008121016	3.651756180238911	0.7783308704759028	0.43663662320168295	0.9427972758538665	0.7778853201355187	FALSE
ENSG00000101474	57136	APMAP	APMAP	protein_coding	adipocyte plasma membrane associated protein [Source:HGNC Symbol;Acc:HGNC:13238]	20	-1	24962925	24992751	-0.09420955874059	7.575255629934462	-0.7783245778957775	0.43665195957113867	0.9427972758538665	-0.7778593080536494	FALSE
ENSG00000204138	65979	PHACTR4	PHACTR4	protein_coding	phosphatase and actin regulator 4 [Source:HGNC Symbol;Acc:HGNC:25793]	1	1	28369582	28500364	0.03900025087482284	5.809473101127578	0.7783156639784459	0.4366588843190471	0.9427972758538665	0.7778475631315601	FALSE
ENSG00000164024	23173	METAP1	METAP1	protein_coding	methionyl aminopeptidase 1 [Source:HGNC Symbol;Acc:HGNC:15789]	4	1	98995659	99062809	0.04235629971122812	4.707044874933606	0.778262551894167	0.43668111431986034	0.9427972758538665	0.7778098600108115	FALSE
ENSG00000186517	257106	ARHGAP30	ARHGAP30	protein_coding	Rho GTPase activating protein 30 [Source:HGNC Symbol;Acc:HGNC:27414]	1	-1	161046946	161069970	-0.03673305476341149	8.720922055600614	-0.7782420390534458	0.4367120095137561	0.9427972758538665	-0.7777574621535328	FALSE
ENSG00000149150	8501	SLC43A1	SLC43A1	protein_coding	solute carrier family 43 member 1 [Source:HGNC Symbol;Acc:HGNC:9225]	11	-1	57484534	57515780	-0.052592282970816306	2.7753021118030197	-0.7780446751297267	0.43679490222557993	0.9427972758538665	-0.7776168877140289	FALSE
ENSG00000163735	6374	CXCL5	CXCL5	protein_coding	C-X-C motif chemokine ligand 5 [Source:HGNC Symbol;Acc:HGNC:10642]	4	-1	73995642	73998677	-0.11631726535324516	3.615581361854264	-0.778201875367725	0.43682029982848625	0.9427972758538665	-0.7775738200088846	FALSE
ENSG00000007312	974	CD79B	CD79B	protein_coding	CD79b molecule [Source:HGNC Symbol;Acc:HGNC:1699]	17	-1	63928740	63932354	0.14553142812807335	-0.2507877887334187	0.77800825155765	0.43682142136637514	0.9427972758538665	0.7775719182066243	FALSE
ENSG00000178573	4094	MAF	MAF	protein_coding	MAF bZIP transcription factor [Source:HGNC Symbol;Acc:HGNC:6776]	16	-1	79585843	79600737	0.07373417817358785	5.087606535483569	0.7779120766825313	0.4368949232087984	0.9427972758538665	0.7774472865778422	FALSE
ENSG00000167702	90990	KIFC2	KIFC2	protein_coding	kinesin family member C2 [Source:HGNC Symbol;Acc:HGNC:29530]	8	1	144466043	144474202	0.061152862078158954	3.5748877059900264	0.7778658279468695	0.43690714549926535	0.9427972758538665	0.7774265633163926	FALSE
ENSG00000071205	79658	ARHGAP10	ARHGAP10	protein_coding	Rho GTPase activating protein 10 [Source:HGNC Symbol;Acc:HGNC:26099]	4	1	147732063	148072776	-0.07744038846208445	4.014159434850166	-0.7777857552209939	0.436972241224165	0.9427972758538665	-0.7773161971788565	FALSE
ENSG00000145014	93109	TMEM44	TMEM44	protein_coding	transmembrane protein 44 [Source:HGNC Symbol;Acc:HGNC:25120]	3	-1	194587673	194633689	-0.09935729385821276	0.1842400751206504	-0.7776924551159206	0.43699681989243355	0.9427972758538665	-0.7772745278926262	FALSE
ENSG00000151914	667	DST	DST	protein_coding	dystonin [Source:HGNC Symbol;Acc:HGNC:1090]	6	-1	56457987	56954649	0.0763977972105554	3.303598432543088	0.7773733786924761	0.4372192876603286	0.9427972758538665	0.7768974299712812	FALSE
ENSG00000119927	57678	GPAM	GPAM	protein_coding	glycerol-3-phosphate acyltransferase, mitochondrial [Source:HGNC Symbol;Acc:HGNC:24865]	10	-1	112149865	112215377	-0.07893651207987795	1.8550968434039286	-0.7772875141414548	0.43723702405973963	0.9427972758538665	-0.776867370329233	FALSE
ENSG00000100823	328	APEX1	APEX1	protein_coding	apurinic/apyrimidinic endodeoxyribonuclease 1 [Source:HGNC Symbol;Acc:HGNC:587]	14	1	20455191	20457772	0.05696806605521498	5.211452365173052	0.7771660393464688	0.4373189517604652	0.9427972758538665	0.776728528406437	FALSE
ENSG00000154127	84959	UBASH3B	UBASH3B	protein_coding	ubiquitin associated and SH3 domain containing B [Source:HGNC Symbol;Acc:HGNC:29884]	11	1	122655722	122814473	-0.049165876993249036	7.011283093346355	-0.7772356747568006	0.437327719126271	0.9427972758538665	-0.7767136713403449	FALSE
ENSG00000173950	152002	XXYLT1	XXYLT1	protein_coding	xyloside xylosyltransferase 1 [Source:HGNC Symbol;Acc:HGNC:26639]	3	-1	195068284	195271159	-0.04130603866936955	4.146252351431481	-0.7770302409147207	0.4374132256749891	0.9427972758538665	-0.7765687820238105	FALSE
ENSG00000177888	360023	ZBTB41	ZBTB41	protein_coding	zinc finger and BTB domain containing 41 [Source:HGNC Symbol;Acc:HGNC:24819]	1	-1	197153680	197200542	0.07548502177442762	3.063458054179291	0.7769964619541545	0.4374257943710611	0.9427972758538665	0.776547485967533	FALSE
ENSG00000146122	23500	DAAM2	DAAM2	protein_coding	dishevelled associated activator of morphogenesis 2 [Source:HGNC Symbol;Acc:HGNC:18143]	6	1	39792298	39904877	-0.3139788607480938	2.6689589005132355	-0.7769502603733004	0.43747818092058355	0.9427972758538665	-0.7764587274176881	FALSE
ENSG00000123064	79039	DDX54	DDX54	protein_coding	DEAD-box helicase 54 [Source:HGNC Symbol;Acc:HGNC:20084]	12	-1	113157174	113185479	0.04854827610816148	4.5299096502714224	0.7768965430180812	0.4374846334204532	0.9427972758538665	0.7764477953679413	FALSE
ENSG00000170949	90338	ZNF160	ZNF160	protein_coding	zinc finger protein 160 [Source:HGNC Symbol;Acc:HGNC:12948]	19	-1	53066606	53103436	-0.03995623386330216	5.055255315251206	-0.7767935798065455	0.4375572130294333	0.9427972758538665	-0.7763248348609576	FALSE
ENSG00000107890	22852	ANKRD26	ANKRD26	protein_coding	ankyrin repeat domain 26 [Source:HGNC Symbol;Acc:HGNC:29186]	10	-1	26991914	27100498	0.04771098275566299	4.700534739746872	0.776734998999266	0.43757687708535886	0.9427972758538665	0.7762915230857631	FALSE
ENSG00000263331	NA	AC008551.1	AC008551.1	lncRNA	novel transcript, antisense to DNAH3	16	1	21120758	21130108	0.13718692151028522	-0.46716238454686515	0.7767158867907646	0.4375988961623205	0.9427972758538665	0.7762542228237341	FALSE
ENSG00000175390	8665	EIF3F	EIF3F	protein_coding	eukaryotic translation initiation factor 3 subunit F [Source:HGNC Symbol;Acc:HGNC:3275]	11	1	7970251	8001862	0.04819679790049758	6.665518750175779	0.7765124176004535	0.4377221376563173	0.9427972758538665	0.7760454719722908	FALSE
ENSG00000135541	54806	AHI1	AHI1	protein_coding	Abelson helper integration site 1 [Source:HGNC Symbol;Acc:HGNC:21575]	6	-1	135283532	135497765	-0.08284219358308631	3.182339995025933	-0.7763368917108611	0.4379052864831139	0.9427972758538665	-0.7757353103923478	FALSE
ENSG00000167220	84064	HDHD2	HDHD2	protein_coding	haloacid dehalogenase like hydrolase domain containing 2 [Source:HGNC Symbol;Acc:HGNC:25364]	18	-1	47107408	47150500	0.05382742700205112	3.3246352263443777	0.7760493531044851	0.43797913509933073	0.9427972758538665	0.7756102692574451	FALSE
ENSG00000272693	NA	AC073107.1	AC073107.1	transcribed_unprocessed_pseudogene	nuclear protein 2, transcriptional regulator (NUPR2) pseudogene	7	-1	65647010	65770810	0.04653897680584862	4.824483890659522	0.7757801826878409	0.4381444084677919	0.9427972758538665	0.775330470846526	FALSE
ENSG00000162620	127255	LRRIQ3	LRRIQ3	protein_coding	leucine rich repeats and IQ motif containing 3 [Source:HGNC Symbol;Acc:HGNC:28318]	1	-1	74026015	74198187	0.11553246956721447	0.5140495712814896	0.7758168685553982	0.4381492040312097	0.9427972758538665	0.7753223531366635	FALSE
ENSG00000188229	10383	TUBB4B	TUBB4B	protein_coding	tubulin beta 4B class IVb [Source:HGNC Symbol;Acc:HGNC:20771]	9	1	137241287	137243707	-0.05373456963901546	5.63708289986045	-0.7757542790286974	0.4381787176516049	0.9427972758538665	-0.7752723949580902	FALSE
ENSG00000143303	51093	RRNAD1	RRNAD1	protein_coding	ribosomal RNA adenine dimethylase domain containing 1 [Source:HGNC Symbol;Acc:HGNC:24273]	1	1	156728442	156736960	-0.035236894153718	3.3436705762927788	-0.7754796313950998	0.43830338038708516	0.9427972758538665	-0.7750613976898566	FALSE
ENSG00000170802	3344	FOXN2	FOXN2	protein_coding	forkhead box N2 [Source:HGNC Symbol;Acc:HGNC:5281]	2	1	48314637	48379295	-0.059792476553695906	6.524315580337716	-0.775364266119786	0.4383943266929746	0.9427972758538665	-0.7749074887567775	FALSE
ENSG00000111110	57460	PPM1H	PPM1H	protein_coding	protein phosphatase, Mg2+/Mn2+ dependent 1H [Source:HGNC Symbol;Acc:HGNC:18583]	12	-1	62643994	62935150	-0.07623823891905257	3.225117297204725	-0.7754106616771352	0.43841748262902414	0.9427972758538665	-0.7748683047707575	FALSE
ENSG00000177112	NA	MRVI1-AS1	MRVI1-AS1	lncRNA	MRVI1 antisense RNA 1 [Source:HGNC Symbol;Acc:HGNC:43434]	11	1	10541258	10599936	-0.08520843020724911	3.672762980442257	-0.775457411369812	0.4384371469185382	0.9427972758538665	-0.7748350302094039	FALSE
ENSG00000070610	57704	GBA2	GBA2	protein_coding	glucosylceramidase beta 2 [Source:HGNC Symbol;Acc:HGNC:18986]	9	-1	35736866	35749228	-0.030210841810967004	5.882575486077834	-0.7753363435941467	0.43843926209211614	0.9427972758538665	-0.7748314511089206	FALSE
ENSG00000257715	NA	AC007298.1	AC007298.1	lncRNA	novel transcript, antisense to LTA4H	12	1	96025323	96027971	-0.1368980235125754	0.8016496145861657	-0.7751917150792009	0.438536760301543	0.9427972758538665	-0.7746664844563866	FALSE
ENSG00000229852	NA	AC019205.1	AC019205.1	lncRNA	novel transcript, antisense to KHDC1	6	1	73263212	73301789	0.08043097563865631	2.2886228501756776	0.7749222799200597	0.4386643338810843	0.9427972758538665	0.7744506622095094	FALSE
ENSG00000165795	57447	NDRG2	NDRG2	protein_coding	NDRG family member 2 [Source:HGNC Symbol;Acc:HGNC:14460]	14	-1	21016763	21070872	0.07604257502036216	2.4483434584505535	0.7747086508541119	0.4387581379905581	0.9427972758538665	0.7742919923806092	FALSE
ENSG00000279641	NA	AC120057.3	AC120057.3	TEC	TEC	17	1	7242200	7243814	-0.09281621505258353	1.25016069818787	-0.774696130803518	0.43877778941105905	0.9427972758538665	-0.7742587544352616	FALSE
ENSG00000284773	NA	AC114490.3	AC114490.3	protein_coding	novel protein	1	-1	34974356	34985313	0.06602428833193708	1.9395397720090153	0.7746197167755583	0.43881232744159715	0.9427972758538665	0.7742003397043404	FALSE
ENSG00000186152	NA	LILRP1	LILRP1	unprocessed_pseudogene	leukocyte immunoglobulin-like receptor pseudogene 1 [Source:HGNC Symbol;Acc:HGNC:15496]	19	1	54696604	54700905	0.18198622684367532	-0.8455962574866539	0.7747780978742016	0.4388167904110988	0.9427972758538665	0.7741927916044167	FALSE
ENSG00000234585	NA	CCT6P3	CCT6P3	transcribed_unprocessed_pseudogene	chaperonin containing TCP1 subunit 6 pseudogene 3 [Source:HGNC Symbol;Acc:HGNC:35137]	7	1	65038354	65074713	-0.06803318953809345	4.555276668106089	-0.7746510585756781	0.43893908150438965	0.9427972758538665	-0.7739859811373668	FALSE
ENSG00000005436	6936	GCFC2	GCFC2	protein_coding	GC-rich sequence DNA-binding factor 2 [Source:HGNC Symbol;Acc:HGNC:1317]	2	-1	75652000	75710985	0.05638667072722203	3.806333350669707	0.7744372052416924	0.43894672928240974	0.9427972758538665	0.7739730488297326	FALSE
ENSG00000140993	91151	TIGD7	TIGD7	protein_coding	tigger transposable element derived 7 [Source:HGNC Symbol;Acc:HGNC:18331]	16	-1	3298808	3305729	0.04539870437863369	3.071960201921136	0.7743164475369642	0.43900051982910693	0.9427972758538665	0.7738820932697695	FALSE
ENSG00000170379	285966	TCAF2	TCAF2	protein_coding	TRPM8 channel associated factor 2 [Source:HGNC Symbol;Acc:HGNC:26878]	7	1	143620952	143730409	-0.06566360598573695	2.9437134257100053	-0.7742741537301038	0.43903800996154907	0.9427972758538665	-0.7738187042069393	FALSE
ENSG00000277151	NA	AL138820.1	AL138820.1	lncRNA	novel transcript	13	1	32782874	32788178	-0.08637919900523283	0.2880426992981103	-0.7742046249971531	0.43904606827099324	0.9427972758538665	-0.773805079462784	FALSE
ENSG00000275183	94059	LENG9	LENG9	protein_coding	leukocyte receptor cluster member 9 [Source:HGNC Symbol;Acc:HGNC:16306]	19	-1	54461732	54463778	0.09667184173627806	0.17256810832087857	0.774073892583701	0.4391261805959398	0.9427972758538665	0.77366963579554	FALSE
ENSG00000164187	92255	LMBRD2	LMBRD2	protein_coding	LMBR1 domain containing 2 [Source:HGNC Symbol;Acc:HGNC:25287]	5	-1	36098407	36151887	0.047937841903532785	4.30967583324273	0.7739958560208868	0.43919850238673064	0.9427972758538665	0.7735473755551597	FALSE
ENSG00000106701	83856	FSD1L	FSD1L	protein_coding	fibronectin type III and SPRY domain containing 1 like [Source:HGNC Symbol;Acc:HGNC:13753]	9	1	105447796	105552433	-0.06183893403816576	2.359875610224644	-0.7739407338593539	0.43921537173860525	0.9427972758538665	-0.7735188595198462	FALSE
ENSG00000221926	10626	TRIM16	TRIM16	protein_coding	tripartite motif containing 16 [Source:HGNC Symbol;Acc:HGNC:17241]	17	-1	15627960	15684311	0.06719475616860215	2.3024414740956853	0.7739491171424079	0.4392303847667346	0.9427972758538665	0.773493481952287	FALSE
ENSG00000227110	NA	LMCD1-AS1	LMCD1-AS1	lncRNA	LMCD1 antisense RNA 1 [Source:HGNC Symbol;Acc:HGNC:44477]	3	-1	7951263	8611924	-0.13111649537461711	-0.6005030205308232	-0.7737246910462399	0.4393344494240755	0.9427972758538665	-0.7733175879023011	FALSE
ENSG00000175611	NA	LINC00476	LINC00476	lncRNA	long intergenic non-protein coding RNA 476 [Source:HGNC Symbol;Acc:HGNC:27858]	9	-1	95759231	95876049	0.058113946147478224	4.561919813163918	0.7739082692997943	0.4393427621435563	0.9427972758538665	0.7733035384589545	FALSE
ENSG00000255389	NA	Z97989.1	Z97989.1	lncRNA	chromosome 6 open reading frame 3	6	1	111599875	111602295	-0.09448150641396724	1.014426844920974	-0.773747209808596	0.43938618467522583	0.9427972758538665	-0.7732301519124309	FALSE
ENSG00000168702	53353	LRP1B	LRP1B	protein_coding	LDL receptor related protein 1B [Source:HGNC Symbol;Acc:HGNC:6693]	2	-1	140231423	142131701	0.15233361781245547	-0.7890938513906164	0.7733921466327083	0.4395283022801004	0.9427972758538665	0.7729899941947982	FALSE
ENSG00000136527	6434	TRA2B	TRA2B	protein_coding	transformer 2 beta homolog [Source:HGNC Symbol;Acc:HGNC:10781]	3	-1	185914558	185938103	0.0321666875431843	6.832351790452001	0.7733027482231962	0.43960717867829757	0.9427972758538665	0.7728567239929847	FALSE
ENSG00000260077	NA	AC104794.3	AC104794.3	lncRNA	novel transcript	2	-1	10039092	10040663	0.0712472130301034	2.2024923655046873	0.7732351524095509	0.4396623426445554	0.9427972758538665	0.7727635266649024	FALSE
ENSG00000132507	1984	EIF5A	EIF5A	protein_coding	eukaryotic translation initiation factor 5A [Source:HGNC Symbol;Acc:HGNC:3300]	17	1	7306999	7312463	0.0538964517017293	6.488394092087415	0.7732259694652661	0.439679940651008	0.9427972758538665	0.7727337969446988	FALSE
ENSG00000060491	11054	OGFR	OGFR	protein_coding	opioid growth factor receptor [Source:HGNC Symbol;Acc:HGNC:15768]	20	1	62804835	62814000	0.049700490332448055	5.986925752551463	0.773189665546741	0.43969305677570547	0.9427972758538665	0.772711639270124	FALSE
ENSG00000143320	1382	CRABP2	CRABP2	protein_coding	cellular retinoic acid binding protein 2 [Source:HGNC Symbol;Acc:HGNC:2339]	1	-1	156699606	156705816	-0.12432502903965709	-0.49051884235548515	-0.7731019445711661	0.43971922534988794	0.9427972758538665	-0.7726674326239235	FALSE
ENSG00000115355	55704	CCDC88A	CCDC88A	protein_coding	coiled-coil domain containing 88A [Source:HGNC Symbol;Acc:HGNC:25523]	2	-1	55287842	55419895	-0.04602981554952024	6.7401202996155956	-0.7729039465430693	0.4398697728316623	0.9427972758538665	-0.7724131416623778	FALSE
ENSG00000168374	378	ARF4	ARF4	protein_coding	ADP ribosylation factor 4 [Source:HGNC Symbol;Acc:HGNC:655]	3	-1	57571363	57598220	-0.03142423563220831	6.25247956023914	-0.7728718570130892	0.43987046148329234	0.9427972758538665	-0.7724119785701387	FALSE
ENSG00000215158	NA	AC138409.2	AC138409.2	transcribed_unprocessed_pseudogene	Putative beta-glucuronidase-like protein FLJ75287 pseudogene	5	-1	34164698	34244796	0.0661341464950933	4.159890138191531	0.7729100841706096	0.4398829144061912	0.9427972758538665	0.7723909464935567	FALSE
ENSG00000236992	NA	RPL12P12	RPL12P12	processed_pseudogene	ribosomal protein L12 pseudogene 12 [Source:HGNC Symbol;Acc:HGNC:15951]	20	-1	19823443	19823943	0.11688000945351668	0.4005845729088947	0.7723901488417013	0.44012355520411084	0.9430655652224278	0.7719845888422914	FALSE
ENSG00000168016	9881	TRANK1	TRANK1	protein_coding	tetratricopeptide repeat and ankyrin repeat containing 1 [Source:HGNC Symbol;Acc:HGNC:29011]	3	-1	36826820	36945098	0.06895563642515512	8.125343175543419	0.7723897866345726	0.4401427170439792	0.9430655652224278	0.7719522367154895	FALSE
ENSG00000267385	NA	AC011498.4	AC011498.4	protein_coding	novel protein	19	-1	4528427	4540067	-0.14407783899237708	-0.2351687940984495	-0.7723644383645278	0.44019049011736044	0.9430655652224278	-0.7718715819805124	FALSE
ENSG00000136895	84253	GARNL3	GARNL3	protein_coding	GTPase activating Rap/RanGAP domain like 3 [Source:HGNC Symbol;Acc:HGNC:25425]	9	1	127224265	127393660	0.0738670180849681	1.5156251476136013	0.7718435307967674	0.4404509774628895	0.9433693508746441	0.7714318924611273	FALSE
ENSG00000272447	NA	AL135925.1	AL135925.1	lncRNA	novel transcript	10	1	79825902	79827602	0.09133104304663486	0.2135511176463101	0.7718508227499432	0.44045392553891904	0.9433693508746441	0.7714269171108273	FALSE
ENSG00000171928	51030	TVP23B	TVP23B	protein_coding	trans-golgi network vesicle protein 23 homolog B [Source:HGNC Symbol;Acc:HGNC:20399]	17	1	18781111	18806714	0.0325323422446937	4.441405847536137	0.771290511822044	0.44079664032576127	0.943846523559518	0.7708486611096641	FALSE
ENSG00000124103	200232	FAM209A	FAM209A	protein_coding	family with sequence similarity 209 member A [Source:HGNC Symbol;Acc:HGNC:16100]	20	1	56517187	56526152	-0.07449735697836024	2.3743680238154634	-0.7712443391817824	0.44084269212466753	0.943846523559518	-0.7707709784495421	FALSE
ENSG00000166845	162681	C18orf54	C18orf54	protein_coding	chromosome 18 open reading frame 54 [Source:HGNC Symbol;Acc:HGNC:13796]	18	1	54357906	54385218	-0.07911252313401995	1.2582519182816996	-0.7711263559467688	0.4408823878295204	0.943846523559518	-0.7707040213243982	FALSE
ENSG00000258101	NA	AC010173.1	AC010173.1	lncRNA	novel transcript, antisense to TUBA1C	12	-1	49232790	49264756	-0.10514613851864948	0.09905878584792134	-0.771075384656045	0.4409201153834226	0.943846523559518	-0.7706403871998372	FALSE
ENSG00000143149	223	ALDH9A1	ALDH9A1	protein_coding	aldehyde dehydrogenase 9 family member A1 [Source:HGNC Symbol;Acc:HGNC:412]	1	-1	165662216	165698863	0.035224626041382656	5.458304865506076	0.770723146957479	0.44115297393677544	0.943930345658505	0.7702476995273919	FALSE
ENSG00000254612	NA	AP001000.1	AP001000.1	processed_pseudogene	similar to DnaJ (Hsp40) homolog, subfamily B, member 6 pseudogene	11	-1	127940913	127941654	0.09381675078979805	0.24546865527678274	0.7705682115364433	0.4412140317265624	0.943930345658505	0.7701447526341767	FALSE
ENSG00000148356	90678	LRSAM1	LRSAM1	protein_coding	leucine rich repeat and sterile alpha motif containing 1 [Source:HGNC Symbol;Acc:HGNC:25135]	9	1	127451486	127503501	-0.03824970045693554	5.2818400363372815	-0.7706176772466391	0.4412246116696087	0.943930345658505	-0.7701269150804066	FALSE
ENSG00000136936	7507	XPA	XPA	protein_coding	XPA, DNA damage recognition and repair factor [Source:HGNC Symbol;Acc:HGNC:12814]	9	-1	97674909	97697357	0.05164561216903829	3.1332819426237473	0.7704769919100962	0.4412563534411018	0.943930345658505	0.7700734006146445	FALSE
ENSG00000188582	344838	PAQR9	PAQR9	protein_coding	progestin and adipoQ receptor family member 9 [Source:HGNC Symbol;Acc:HGNC:30131]	3	-1	142949164	142963674	-0.1691065958602847	0.7558815184830434	-0.7704868408597924	0.4413016429258829	0.943930345658505	-0.7699970494444591	FALSE
ENSG00000113013	3313	HSPA9	HSPA9	protein_coding	heat shock protein family A (Hsp70) member 9 [Source:HGNC Symbol;Acc:HGNC:5244]	5	-1	138553756	138575416	0.047409505552786335	6.302357360222069	0.7704288402384951	0.44132440633843584	0.943930345658505	0.7699586754945554	FALSE
ENSG00000176293	7694	ZNF135	ZNF135	protein_coding	zinc finger protein 135 [Source:HGNC Symbol;Acc:HGNC:12919]	19	1	58059239	58086310	0.113216530934793	1.0249293783236473	0.77041251606612	0.44138648138088	0.943932953632818	0.7698540368152194	FALSE
ENSG00000196072	282991	BLOC1S2	BLOC1S2	protein_coding	biogenesis of lysosomal organelles complex 1 subunit 2 [Source:HGNC Symbol;Acc:HGNC:20984]	10	-1	100273280	100286680	0.03781522411986238	5.294146460268611	0.7701350337331891	0.44148704046896314	0.944017850112226	0.7696845442217874	FALSE
ENSG00000134809	26519	TIMM10	TIMM10	protein_coding	translocase of inner mitochondrial membrane 10 [Source:HGNC Symbol;Acc:HGNC:11814]	11	-1	57528464	57530803	0.11265127227089966	2.033893883254784	0.7699120205329425	0.44162159239431664	0.9441245967351215	0.769457791196411	FALSE
ENSG00000114956	1716	DGUOK	DGUOK	protein_coding	deoxyguanosine kinase [Source:HGNC Symbol;Acc:HGNC:2858]	2	1	73926826	73958961	0.028437850388185026	5.745386572882097	0.7697258011302377	0.4417154528257389	0.9441245967351215	0.7692996367502971	FALSE
ENSG00000109536	2483	FRG1	FRG1	protein_coding	FSHD region gene 1 [Source:HGNC Symbol;Acc:HGNC:3954]	4	1	189940870	189963202	0.04264903787930763	4.083680955711806	0.769130278733563	0.442062131359254	0.9441245967351215	0.7687156515322177	FALSE
ENSG00000170989	1901	S1PR1	S1PR1	protein_coding	sphingosine-1-phosphate receptor 1 [Source:HGNC Symbol;Acc:HGNC:3165]	1	1	101236865	101243713	0.08978078280233959	6.265213731701906	0.7690212675047878	0.4421781617084728	0.9441245967351215	0.7685202552094366	FALSE
ENSG00000170190	9121	SLC16A5	SLC16A5	protein_coding	solute carrier family 16 member 5 [Source:HGNC Symbol;Acc:HGNC:10926]	17	1	75087727	75106162	-0.05125006758305517	5.100400654553222	-0.7690253194147314	0.44218535418328975	0.9441245967351215	-0.768508143972365	FALSE
ENSG00000125484	9329	GTF3C4	GTF3C4	protein_coding	general transcription factor IIIC subunit 4 [Source:HGNC Symbol;Acc:HGNC:4667]	9	1	132670035	132694953	0.06890750738136298	3.6113015038683076	0.7689297955404356	0.442192111090114	0.9441245967351215	0.768496766280556	FALSE
ENSG00000182472	147968	CAPN12	CAPN12	protein_coding	calpain 12 [Source:HGNC Symbol;Acc:HGNC:13249]	19	-1	38730187	38769904	0.08172035384081933	1.7026580287773434	0.7687380583229564	0.4423329509261186	0.9441245967351215	0.7682596342177926	FALSE
ENSG00000236859	NA	NIFK-AS1	NIFK-AS1	lncRNA	NIFK antisense RNA 1 [Source:HGNC Symbol;Acc:HGNC:27385]	2	1	121649320	121728563	-0.037790164153864936	3.8204291499783913	-0.7685274196625647	0.4424261712402382	0.9441245967351215	-0.7681027029118974	FALSE
ENSG00000182405	161779	PGBD4	PGBD4	protein_coding	piggyBac transposable element derived 4 [Source:HGNC Symbol;Acc:HGNC:19401]	15	1	34102083	34108686	0.06852484963410488	1.241079601072485	0.7684026386613131	0.44248992436907053	0.9441245967351215	0.76799538889393	FALSE
ENSG00000280239	NA	AC011498.7	AC011498.7	TEC	TEC	19	1	4448810	4450836	-0.10869261561639054	-0.03241707864488465	-0.76833671948322	0.44252091305079655	0.9441245967351215	-0.7679432296295237	FALSE
ENSG00000263327	NA	TAPT1-AS1	TAPT1-AS1	lncRNA	TAPT1 antisense RNA 1 (head to head) [Source:HGNC Symbol;Acc:HGNC:26832]	4	1	16226685	16320140	0.04831127610081598	4.353693625690811	0.7683193248341696	0.4426054111016525	0.9441245967351215	0.7678010155366279	FALSE
ENSG00000158864	4720	NDUFS2	NDUFS2	protein_coding	NADH:ubiquinone oxidoreductase core subunit S2 [Source:HGNC Symbol;Acc:HGNC:7708]	1	1	161197104	161214395	-0.02887040403135188	5.164440825020635	-0.7680876876132589	0.44269652874747023	0.9441245967351215	-0.7676476777609814	FALSE
ENSG00000166313	322	APBB1	APBB1	protein_coding	amyloid beta precursor protein binding family B member 1 [Source:HGNC Symbol;Acc:HGNC:581]	11	-1	6395124	6419414	0.08528104381581958	3.838883778801487	0.7682141514246388	0.442707744575924	0.9441245967351215	0.7676288043968541	FALSE
ENSG00000144802	64332	NFKBIZ	NFKBIZ	protein_coding	NFKB inhibitor zeta [Source:HGNC Symbol;Acc:HGNC:29805]	3	1	101827991	101861022	-0.07472731091224727	6.153996620384321	-0.7680487951623298	0.4427208083274833	0.9441245967351215	-0.7676068217965664	FALSE
ENSG00000170468	79697	RIOX1	RIOX1	protein_coding	ribosomal oxygenase 1 [Source:HGNC Symbol;Acc:HGNC:20968]	14	1	73490933	73493394	0.057768573574314086	3.02476573798246	0.7679951004915323	0.44274359005834996	0.9441245967351215	0.7675684874721604	FALSE
ENSG00000224789	NA	AC012363.1	AC012363.1	lncRNA	novel transcript	2	-1	120174885	120216544	-0.13393488152072397	3.7419345398218535	-0.7678541725740141	0.44285532448379883	0.9441245967351215	-0.7673804907075528	FALSE
ENSG00000225032	NA	AL162586.1	AL162586.1	lncRNA	novel transcript	9	1	127816066	127822520	0.08246471880393402	2.6739965755966386	0.7677627498930139	0.44292343031680026	0.9441245967351215	0.7672659137558909	FALSE
ENSG00000147443	9046	DOK2	DOK2	protein_coding	docking protein 2 [Source:HGNC Symbol;Acc:HGNC:2991]	8	-1	21908873	21913690	0.058753178592920285	5.5365101912939325	0.7674456479825587	0.44309363742128105	0.9441245967351215	0.7669796121051171	FALSE
ENSG00000105197	92609	TIMM50	TIMM50	protein_coding	translocase of inner mitochondrial membrane 50 [Source:HGNC Symbol;Acc:HGNC:23656]	19	1	39480412	39493785	0.052081237916837164	3.3457128253659167	0.7673177416063701	0.4431381101331596	0.9441245967351215	0.7669048158874755	FALSE
ENSG00000228502	NA	EEF1A1P11	EEF1A1P11	processed_pseudogene	eukaryotic translation elongation factor 1 alpha 1 pseudogene 11 [Source:HGNC Symbol;Acc:HGNC:3206]	1	1	96446930	96448318	0.08164038916382133	2.9741356077804237	0.7673100298179482	0.44314895407067567	0.9441245967351215	0.7668865787136757	FALSE
ENSG00000076351	113235	SLC46A1	SLC46A1	protein_coding	solute carrier family 46 member 1 [Source:HGNC Symbol;Acc:HGNC:30521]	17	-1	28394642	28407197	0.09127632988442724	1.3347184059285353	0.767271710926033	0.4431591389835787	0.9441245967351215	0.7668694501100055	FALSE
ENSG00000164031	79982	DNAJB14	DNAJB14	protein_coding	DnaJ heat shock protein family (Hsp40) member B14 [Source:HGNC Symbol;Acc:HGNC:25881]	4	-1	99896248	99946618	0.03515771859361294	6.169861714979074	0.7673168501883612	0.4431623175885563	0.9441245967351215	0.7668641044977036	FALSE
ENSG00000286185	NA	AC242842.3	AC242842.3	protein_coding	novel protein, identical to neuroblastoma breakpoint family, member 19 NBPF19	1	1	149390623	149556361	-0.06524330223487418	4.661007385381901	-0.7670877508540632	0.44340851759591293	0.9441245967351215	-0.7664501247041039	FALSE
ENSG00000278175	NA	GLIDR	GLIDR	lncRNA	glioblastoma down-regulated RNA [Source:HGNC Symbol;Acc:HGNC:48823]	9	-1	39748514	39810097	0.11145814110566254	-0.4848105753909348	0.7666325325395921	0.4435436962323779	0.9441245967351215	0.7662228807091112	FALSE
ENSG00000205423	255919	CNEP1R1	CNEP1R1	protein_coding	CTD nuclear envelope phosphatase 1 regulatory subunit 1 [Source:HGNC Symbol;Acc:HGNC:26759]	16	1	50024410	50037088	-0.06277169375430347	5.613724600668086	-0.7666398822096931	0.44355064786721177	0.9441245967351215	-0.7662111956329337	FALSE
ENSG00000075624	60	ACTB	ACTB	protein_coding	actin beta [Source:HGNC Symbol;Acc:HGNC:132]	7	-1	5527148	5563784	-0.06055379604727307	13.124934544364764	-0.7666313280432322	0.4435744106774582	0.9441245967351215	-0.7661712532650299	FALSE
ENSG00000170854	84864	RIOX2	RIOX2	protein_coding	ribosomal oxygenase 2 [Source:HGNC Symbol;Acc:HGNC:19441]	3	-1	97941818	97972457	0.059283655705093086	3.751771168837562	0.7663727796138105	0.44371503561867276	0.9441245967351215	0.765934905011337	FALSE
ENSG00000236493	NA	EIF2S2P3	EIF2S2P3	processed_pseudogene	eukaryotic translation initiation factor 2 subunit 2 beta pseudogene 3 [Source:HGNC Symbol;Acc:HGNC:31664]	10	-1	92668745	92669743	0.10585675115794901	0.6521590804009428	0.7663144506005745	0.44376267919157353	0.9441245967351215	0.765854840190241	FALSE
ENSG00000119535	1441	CSF3R	CSF3R	protein_coding	colony stimulating factor 3 receptor [Source:HGNC Symbol;Acc:HGNC:2439]	1	-1	36466043	36483278	-0.07273225108099268	11.966306351706358	-0.7662446810178764	0.4438049977517943	0.9441245967351215	-0.7657837281470398	FALSE
ENSG00000079156	114880	OSBPL6	OSBPL6	protein_coding	oxysterol binding protein like 6 [Source:HGNC Symbol;Acc:HGNC:16388]	2	1	178194481	178402893	-0.1398523777451982	0.32065288708407597	-0.7662296545864993	0.4438363214123372	0.9441245967351215	-0.7657310944101946	FALSE
ENSG00000049759	23327	NEDD4L	NEDD4L	protein_coding	NEDD4 like E3 ubiquitin protein ligase [Source:HGNC Symbol;Acc:HGNC:7728]	18	1	58044226	58401540	-0.08431936401981233	3.897176470847825	-0.7661507064205789	0.44386475067968845	0.9441245967351215	-0.7656833260130316	FALSE
ENSG00000144746	10550	ARL6IP5	ARL6IP5	protein_coding	ADP ribosylation factor like GTPase 6 interacting protein 5 [Source:HGNC Symbol;Acc:HGNC:16937]	3	1	69084937	69106092	0.03158729269587024	7.841495320545258	0.7660203264060313	0.4439266359257905	0.9441245967351215	0.765579349106063	FALSE
ENSG00000267321	NA	SNHG30	SNHG30	lncRNA	small nucleolar RNA host gene 30 [Source:HGNC Symbol;Acc:HGNC:52836]	17	1	35568076	35574900	0.04865418173992353	3.0778423166379736	0.7657926568628786	0.4440468348049834	0.9441245967351215	0.7653774198074187	FALSE
ENSG00000215458	NA	AATBC	AATBC	lncRNA	apoptosis associated transcript in bladder cancer [Source:HGNC Symbol;Acc:HGNC:51526]	21	-1	43805758	43812567	0.08296068028188675	3.905739140277852	0.765720271107595	0.44410306590227056	0.9441245967351215	0.7652829645325459	FALSE
ENSG00000174007	84984	CEP19	CEP19	protein_coding	centrosomal protein 19 [Source:HGNC Symbol;Acc:HGNC:28209]	3	-1	196706277	196712250	-0.07191843154668032	5.571509045602226	-0.7657585157787813	0.4441075073708284	0.9441245967351215	-0.7652755041806513	FALSE
ENSG00000253210	NA	AC040970.1	AC040970.1	lncRNA	novel transcript	8	-1	141124717	141130064	-0.0944519436627469	1.3524791096231423	-0.7657045166392228	0.44418085473285407	0.9441245967351215	-0.7651523084922341	FALSE
ENSG00000285171	NA	AL590764.2	AL590764.2	protein_coding	novel protein, IL2RG-CXorf65 readthrough	X	-1	71103987	71111575	0.08170966522658718	0.9781893324251867	0.7654292457922139	0.44426476895922984	0.9441245967351215	0.7650113787295502	FALSE
ENSG00000229097	NA	CALM2P2	CALM2P2	processed_pseudogene	calmodulin 2 pseudogene 2 [Source:HGNC Symbol;Acc:HGNC:1447]	10	1	70163685	70164124	0.10648679728288082	-0.03495472150447747	0.7652420177767078	0.4443657146263007	0.9441245967351215	0.7648418656407148	FALSE
ENSG00000149531	NA	FRG1BP	FRG1BP	unprocessed_pseudogene	FSHD region gene 1 family member B, pseudogene [Source:HGNC Symbol;Acc:HGNC:15792]	20	1	30377372	30399257	0.07351830100011147	2.8180183323994634	0.7653907184040123	0.44443911338530795	0.9441245967351215	0.7647186245168804	FALSE
ENSG00000175287	254295	PHYHD1	PHYHD1	protein_coding	phytanoyl-CoA dioxygenase domain containing 1 [Source:HGNC Symbol;Acc:HGNC:23396]	9	1	128920966	128942041	-0.1180354999720516	-0.468262894382038	-0.7650254323017986	0.4444907025881787	0.9441245967351215	-0.7646320099572003	FALSE
ENSG00000127054	54973	INTS11	INTS11	protein_coding	integrator complex subunit 11 [Source:HGNC Symbol;Acc:HGNC:26052]	1	-1	1311585	1324691	0.024948591048258528	5.2338521331515375	0.7650569504453462	0.44449660253287004	0.9441245967351215	0.7646221047401058	FALSE
ENSG00000125875	128637	TBC1D20	TBC1D20	protein_coding	TBC1 domain family member 20 [Source:HGNC Symbol;Acc:HGNC:16133]	20	-1	435480	462543	-0.02530893528040057	5.687916813035376	-0.7650160934971287	0.4445109236540209	0.9441245967351215	-0.7645980618074354	FALSE
ENSG00000099337	9424	KCNK6	KCNK6	protein_coding	potassium two pore domain channel subfamily K member 6 [Source:HGNC Symbol;Acc:HGNC:6281]	19	1	38319845	38332076	0.049651548816556534	4.771648518323048	0.7649913446271525	0.4445602097903041	0.9441245967351215	0.7645153214359911	FALSE
ENSG00000260630	NA	SNAI3-AS1	SNAI3-AS1	lncRNA	SNAI3 antisense RNA 1 [Source:HGNC Symbol;Acc:HGNC:28327]	16	1	88663298	88687278	-0.050747345852165004	3.2495680014706965	-0.7650040044995332	0.4445626837225879	0.9441245967351215	-0.7645111683963663	FALSE
ENSG00000242622	NA	AC092910.3	AC092910.3	lncRNA	novel transcript	3	1	120094895	120136783	-0.05355579638490582	2.3904692389839233	-0.7649428577321852	0.44456949784044364	0.9441245967351215	-0.764499729468557	FALSE
ENSG00000123636	29994	BAZ2B	BAZ2B	protein_coding	bromodomain adjacent to zinc finger domain 2B [Source:HGNC Symbol;Acc:HGNC:963]	2	-1	159318979	159616569	-0.06400422155361163	8.41537417363614	-0.7647947079635206	0.4447128325746452	0.9441245967351215	-0.7642591351943202	FALSE
ENSG00000029364	55334	SLC39A9	SLC39A9	protein_coding	solute carrier family 39 member 9 [Source:HGNC Symbol;Acc:HGNC:20182]	14	1	69398015	69462390	-0.023586909038009196	5.705289990473468	-0.7646396330592558	0.44475208856232407	0.9441245967351215	-0.7641932498401016	FALSE
ENSG00000231246	NA	AL445426.1	AL445426.1	lncRNA	novel transcript	1	-1	112177234	112360625	0.12010659563509707	1.1914163914886904	0.7646838263169211	0.4447846291175718	0.9441245967351215	0.7641386378579086	FALSE
ENSG00000131263	51132	RLIM	RLIM	protein_coding	ring finger protein, LIM domain interacting [Source:HGNC Symbol;Acc:HGNC:13429]	X	-1	74582976	74614624	-0.06111962088467404	5.877908389748701	-0.7645206514368457	0.44480774858528227	0.9441245967351215	-0.7640998384309133	FALSE
ENSG00000249532	109864269	MIR302CHG	MIR302CHG	lncRNA	miR-302/367 cluster host gene [Source:HGNC Symbol;Acc:HGNC:41070]	4	-1	112646476	112650051	0.09984313914749676	1.6906362514946673	0.7643117601349613	0.44492727015305855	0.9441245967351215	0.7638992739385221	FALSE
ENSG00000185813	5833	PCYT2	PCYT2	protein_coding	phosphate cytidylyltransferase 2, ethanolamine [Source:HGNC Symbol;Acc:HGNC:8756]	17	-1	81900965	81911464	0.06550565705204203	2.182251436434068	0.7642757317991261	0.44495166289086496	0.9441245967351215	0.7638583452099049	FALSE
ENSG00000144867	58477	SRPRB	SRPRB	protein_coding	SRP receptor subunit beta [Source:HGNC Symbol;Acc:HGNC:24085]	3	1	133784023	133825772	-0.0557501128012321	3.816217338279028	-0.7642598850678064	0.44496443716852685	0.9441245967351215	-0.7638369116793583	FALSE
ENSG00000285756	NA	BX890604.2	BX890604.2	lncRNA	novel transcript	X	-1	3817528	3937855	0.06954040244803128	3.3967726170268233	0.764362651265405	0.4449663917011447	0.9441245967351215	0.7638336322658146	FALSE
ENSG00000279491	399900	AP003733.3	AP003733.3	TEC	TEC	11	1	61967794	61969490	-0.1037194604774423	0.8714476973992087	-0.7642387897832511	0.4449895659358267	0.9441245967351215	-0.7637947499904967	FALSE
ENSG00000142233	126147	NTN5	NTN5	protein_coding	netrin 5 [Source:HGNC Symbol;Acc:HGNC:25208]	19	-1	48661407	48673081	0.11012200726254229	0.5947926904504808	0.7640077074185959	0.4451151192719556	0.9441245967351215	0.763584113725162	FALSE
ENSG00000120008	55717	WDR11	WDR11	protein_coding	WD repeat domain 11 [Source:HGNC Symbol;Acc:HGNC:13831]	10	1	120851305	120909524	0.0629533956770425	5.088358514319283	0.7639420835675697	0.4451638898818079	0.9441245967351215	0.7635023021824773	FALSE
ENSG00000051523	1535	CYBA	CYBA	protein_coding	cytochrome b-245 alpha chain [Source:HGNC Symbol;Acc:HGNC:2577]	16	-1	88643289	88651054	-0.05284805350568966	8.384969136282573	-0.7639407377457732	0.4451905898030941	0.9441245967351215	-0.7634575158615771	FALSE
ENSG00000178425	221294	NT5DC1	NT5DC1	protein_coding	5'-nucleotidase domain containing 1 [Source:HGNC Symbol;Acc:HGNC:21556]	6	1	116100851	116249497	0.03563960943829336	5.4029648128619225	0.7638521717847039	0.4452194069024783	0.9441245967351215	0.7634091799144596	FALSE
ENSG00000260276	NA	AC022167.2	AC022167.2	lncRNA	novel transcript, antisense to CARHSP1	16	1	8848105	8860456	0.06903907710756174	3.162352327675851	0.7638468855581995	0.44529126711281497	0.9441245967351215	0.7632886539929421	FALSE
ENSG00000115318	84695	LOXL3	LOXL3	protein_coding	lysyl oxidase like 3 [Source:HGNC Symbol;Acc:HGNC:13869]	2	-1	74532258	74555690	-0.0580299873494563	3.5492413247326366	-0.7637470424887982	0.44531974244774664	0.9441245967351215	-0.7632408974451923	FALSE
ENSG00000049239	9563	H6PD	H6PD	protein_coding	hexose-6-phosphate dehydrogenase/glucose 1-dehydrogenase [Source:HGNC Symbol;Acc:HGNC:4795]	1	1	9234775	9271337	-0.05585405420299683	6.052394944936802	-0.7633140325058541	0.4455360917336607	0.9441245967351215	-0.7628781106123801	FALSE
ENSG00000065882	23216	TBC1D1	TBC1D1	protein_coding	TBC1 domain family member 1 [Source:HGNC Symbol;Acc:HGNC:11578]	4	1	37891084	38139175	-0.061350900611229164	8.25476181204411	-0.7632316710735996	0.44560211544532247	0.9441245967351215	-0.7627674182788395	FALSE
ENSG00000187266	2057	EPOR	EPOR	protein_coding	erythropoietin receptor [Source:HGNC Symbol;Acc:HGNC:3416]	19	-1	11377207	11384342	-0.06621626209704079	3.1790983918749007	-0.7632300771379499	0.445629880021705	0.9441245967351215	-0.7627208722520913	FALSE
ENSG00000143222	51506	UFC1	UFC1	protein_coding	ubiquitin-fold modifier conjugating enzyme 1 [Source:HGNC Symbol;Acc:HGNC:26941]	1	1	161152776	161158856	0.04656643422815776	5.717056240364201	0.7630385298960003	0.4457037909803433	0.9441245967351215	0.7625969720058909	FALSE
ENSG00000276180	8294	HIST1H4I	HIST1H4I	protein_coding	histone cluster 1 H4 family member i [Source:HGNC Symbol;Acc:HGNC:4793]	6	1	27138588	27139881	-0.11522952640390427	-0.35383009414016087	-0.7628819299848162	0.4457757858365591	0.9441245967351215	-0.7624762950623912	FALSE
ENSG00000185262	283991	UBALD2	UBALD2	protein_coding	UBA like domain containing 2 [Source:HGNC Symbol;Acc:HGNC:28438]	17	1	76265348	76271298	-0.05868936128182156	7.154422048633793	-0.7628927638647713	0.44578951877631545	0.9441245967351215	-0.7624532773289852	FALSE
ENSG00000253636	NA	AC022893.1	AC022893.1	lncRNA	novel transcript	8	1	73052178	73063061	0.04749324856302328	3.026449627312969	0.7628102515034955	0.4458245927886847	0.9441245967351215	0.7623944917299541	FALSE
ENSG00000260400	NA	AL513534.2	AL513534.2	lncRNA	novel transcript, overlapping to TET1	10	1	68698500	68700794	0.13673496928317375	-0.20694761299503525	0.7627567062173671	0.4458453260982038	0.9441245967351215	0.7623597430234058	FALSE
ENSG00000143248	8490	RGS5	RGS5	protein_coding	regulator of G protein signaling 5 [Source:HGNC Symbol;Acc:HGNC:10001]	1	-1	163111121	163321791	-0.11505660581245594	-0.08611191963680452	-0.7626810575073136	0.4458972544403036	0.9441245967351215	-0.7622727159637065	FALSE
ENSG00000131697	261734	NPHP4	NPHP4	protein_coding	nephrocystin 4 [Source:HGNC Symbol;Acc:HGNC:19104]	1	-1	5862811	5992473	-0.05043657110505606	2.944221722635314	-0.7626095828757096	0.4459459285108839	0.9441245967351215	-0.7621911480012018	FALSE
ENSG00000254333	NA	NDST1-AS1	NDST1-AS1	lncRNA	NDST1 antisense RNA 1 [Source:HGNC Symbol;Acc:HGNC:52899]	5	-1	150475531	150485968	-0.1351138932980359	-0.7888091125425614	-0.76260413546602	0.4459673883819286	0.9441245967351215	-0.7621551871798715	FALSE
ENSG00000143793	79169	C1orf35	C1orf35	protein_coding	chromosome 1 open reading frame 35 [Source:HGNC Symbol;Acc:HGNC:19032]	1	-1	228100726	228105411	0.07248918530206394	1.6312023365476362	0.7621821799851943	0.4461914080879398	0.9441245967351215	0.7617798508039523	FALSE
ENSG00000267547	NA	AC060766.4	AC060766.4	lncRNA	novel transcript	17	-1	35403837	35404373	0.08388449565851652	1.411392599533429	0.7621219355259625	0.44626571087893685	0.9441245967351215	0.7616553830432993	FALSE
ENSG00000124641	9477	MED20	MED20	protein_coding	mediator complex subunit 20 [Source:HGNC Symbol;Acc:HGNC:16840]	6	-1	41905354	41921139	-0.03709387172111356	3.5670983448408995	-0.7620684363297663	0.4462700199686843	0.9441245967351215	-0.7616481650660709	FALSE
ENSG00000148343	84895	MIGA2	MIGA2	protein_coding	mitoguardin 2 [Source:HGNC Symbol;Acc:HGNC:23621]	9	1	129036621	129072082	0.03689707907695894	4.132763827596832	0.7620057296069193	0.4463016942924791	0.9441245967351215	0.7615951099398804	FALSE
ENSG00000073050	7515	XRCC1	XRCC1	protein_coding	X-ray repair cross complementing 1 [Source:HGNC Symbol;Acc:HGNC:12828]	19	-1	43543040	43580473	0.031754298476877274	4.423714296035408	0.761992185887952	0.4463275500889944	0.9441245967351215	0.7615518025525008	FALSE
ENSG00000198837	9909	DENND4B	DENND4B	protein_coding	DENN domain containing 4B [Source:HGNC Symbol;Acc:HGNC:29044]	1	-1	153929501	153946718	-0.03004185531394654	6.602278042743186	-0.7619016318662862	0.4463792060579682	0.9441245967351215	-0.761465285222675	FALSE
ENSG00000140575	8826	IQGAP1	IQGAP1	protein_coding	IQ motif containing GTPase activating protein 1 [Source:HGNC Symbol;Acc:HGNC:6110]	15	1	90388242	90502239	-0.06316686109223468	9.766467746332149	-0.7618900750658422	0.4463872658405509	0.9441245967351215	-0.7614517866023118	FALSE
ENSG00000235831	NA	BHLHE40-AS1	BHLHE40-AS1	lncRNA	BHLHE40 antisense RNA 1 [Source:HGNC Symbol;Acc:HGNC:44471]	3	-1	4896809	4980414	0.06331410423325945	1.7521814611916808	0.7617732117248596	0.44644220657116884	0.9441245967351215	0.7613597749050312	FALSE
ENSG00000187742	79048	SECISBP2	SECISBP2	protein_coding	SECIS binding protein 2 [Source:HGNC Symbol;Acc:HGNC:30972]	9	1	89318500	89359663	-0.03307955522027317	6.4741005987589455	-0.7617162894416971	0.4465038480534632	0.9441245967351215	-0.7612565488317443	FALSE
ENSG00000137944	56267	KYAT3	KYAT3	protein_coding	kynurenine aminotransferase 3 [Source:HGNC Symbol;Acc:HGNC:33238]	1	-1	88935773	88992953	-0.025190571206477053	5.4828438146977465	-0.7616679765735705	0.4465135806935985	0.9441245967351215	-0.7612402510971705	FALSE
ENSG00000169139	7336	UBE2V2	UBE2V2	protein_coding	ubiquitin conjugating enzyme E2 V2 [Source:HGNC Symbol;Acc:HGNC:12495]	8	1	48008415	48064708	0.028571792832498666	4.811007105843342	0.7615450088775008	0.44657816672799555	0.9441245967351215	0.7611321040603825	FALSE
ENSG00000211710	NA	TRBV4-1	TRBV4-1	TR_V_gene	T cell receptor beta variable 4-1 [Source:HGNC Symbol;Acc:HGNC:12215]	7	1	142313184	142313666	0.1687302928903878	0.3410845597594755	0.7616334164001348	0.44658901207179336	0.9441245967351215	0.7611139447876134	FALSE
ENSG00000159788	6002	RGS12	RGS12	protein_coding	regulator of G protein signaling 12 [Source:HGNC Symbol;Acc:HGNC:9994]	4	1	3293028	3439913	0.06447247232071796	3.367966932467266	0.7609116662823411	0.44696006243790987	0.9447156732437776	0.7604928149974538	FALSE
ENSG00000267348	NA	GEMIN7-AS1	GEMIN7-AS1	lncRNA	GEMIN7 antisense RNA 1 [Source:HGNC Symbol;Acc:HGNC:53773]	19	-1	45076510	45092635	0.08934730228882598	0.3579446286785935	0.7607435759174196	0.44704537863358806	0.9447156732437776	0.7603500391314396	FALSE
ENSG00000213169	NA	AC069218.1	AC069218.1	processed_pseudogene	ribosomal protein L8 (RPL8) pseudogene	3	1	174377244	174378005	0.14415293024350162	-0.5198963220136165	0.7607305589882685	0.4470513211017554	0.9447156732437776	0.76034009504321165	FALSE
ENSG00000213942	NA	AC005840.1	AC005840.1	processed_pseudogene	ribosomal protein L31 (RPL31) pseudogene	12	-1	6409637	6410013	0.12713891526405507	-0.02895308454157626	0.7602649451063774	0.4473333552766907	0.9448793652242937	0.7598682272837115	FALSE
ENSG00000122705	1211	CLTA	CLTA	protein_coding	clathrin light chain A [Source:HGNC Symbol;Acc:HGNC:2090]	9	1	36190856	36304781	0.03046229917973342	6.156374436452655	0.7601659326545809	0.4474214588464853	0.9448793652242937	0.7597208570115388	FALSE
ENSG00000131188	80758	PRR7	PRR7	protein_coding	proline rich 7, synaptic [Source:HGNC Symbol;Acc:HGNC:28130]	5	1	177446445	177456286	-0.05829445432715685	2.4822688938270323	-0.7601408061067698	0.44743834167364316	0.9448793652242937	-0.759692619099393	FALSE
ENSG00000173442	254102	EHBP1L1	EHBP1L1	protein_coding	EH domain binding protein 1 like 1 [Source:HGNC Symbol;Acc:HGNC:30682]	11	1	65576046	65592650	-0.04571550563185589	8.083259205590362	-0.7601116931570049	0.44747891360386416	0.9448793652242937	-0.759624761697706	FALSE
ENSG00000275740	NA	AC091959.3	AC091959.3	protein_coding	novel readthrough transcript	5	1	146203550	146339251	0.05822516126713695	1.808359358999218	0.7598965977941832	0.4475539006619337	0.9448793652242937	0.7594993534807324	FALSE
ENSG00000169371	10073	SNUPN	SNUPN	protein_coding	snurportin 1 [Source:HGNC Symbol;Acc:HGNC:14245]	15	-1	75598083	75626469	0.042602322970973994	2.9040509347789554	0.7598489365893171	0.44758471315871595	0.9448793652242937	0.7594478261805987	FALSE
ENSG00000253438	100750225	PCAT1	PCAT1	lncRNA	prostate cancer associated transcript 1 [Source:HGNC Symbol;Acc:HGNC:43022]	8	1	126556323	127419050	0.07148655462472053	5.6960268486312025	0.7599392851855528	0.44758894643290825	0.9448793652242937	0.7594407470939197	FALSE
ENSG00000224738	NA	AC099850.1	AC099850.1	lncRNA	novel transcript	17	1	59106598	59118267	0.08483978793413859	0.41163852419704006	0.7595390598213215	0.447759781408957	0.9448793652242937	0.7591551003001592	FALSE
ENSG00000284606	NA	AC105233.5	AC105233.5	lncRNA	novel transcript	8	1	8059572	8199973	-0.10551482211913127	0.717329498264678	-0.7596275583159239	0.4477804695569211	0.9448793652242937	-0.7591205126242355	FALSE
ENSG00000137411	57176	VARS2	VARS2	protein_coding	valyl-tRNA synthetase 2, mitochondrial [Source:HGNC Symbol;Acc:HGNC:21642]	6	1	30914205	30926459	0.059923327526978376	2.8912377222387904	0.7593244705038819	0.4479310870738784	0.9448793652242937	0.7588687286703593	FALSE
ENSG00000166225	10818	FRS2	FRS2	protein_coding	fibroblast growth factor receptor substrate 2 [Source:HGNC Symbol;Acc:HGNC:16971]	12	1	69470349	69579789	-0.02561598067297499	5.741663044551314	-0.7592704388703585	0.44795390195656704	0.9448793652242937	-0.7588305937339027	FALSE
ENSG00000241527	NA	CA15P1	CA15P1	unitary_pseudogene	CA15 pseudogene 1 [Source:HGNC Symbol;Acc:HGNC:44364]	22	-1	19031564	19034564	-0.12289139433566276	0.3998782304570564	-0.759250464859946	0.44799833960719704	0.9448793652242937	-0.7587563196412693	FALSE
ENSG00000197956	6277	S100A6	S100A6	protein_coding	S100 calcium binding protein A6 [Source:HGNC Symbol;Acc:HGNC:10496]	1	-1	153534599	153536244	-0.07751046033079945	7.641290684927703	-0.7590650962973204	0.4480703754004549	0.9448793652242937	-0.7586359262814358	FALSE
ENSG00000138111	79847	MFSD13A	MFSD13A	protein_coding	major facilitator superfamily domain containing 13A [Source:HGNC Symbol;Acc:HGNC:26196]	10	1	102461395	102477045	-0.06495455540247441	2.890367043575382	-0.7590188549617258	0.4481118558048557	0.9448793652242937	-0.7585666051057138	FALSE
ENSG00000172315	112858	TP53RK	TP53RK	protein_coding	TP53 regulating kinase [Source:HGNC Symbol;Acc:HGNC:16197]	20	-1	46684365	46689444	0.053906098447056294	3.65626862638878	0.7588841596213122	0.44817376244156026	0.9448793652242937	0.7584631548211533	FALSE
ENSG00000105429	1954	MEGF8	MEGF8	protein_coding	multiple EGF like domains 8 [Source:HGNC Symbol;Acc:HGNC:3233]	19	1	42325609	42378769	-0.04905247454385764	2.9551519910552244	-0.7587200016296037	0.4482634205743812	0.9448793652242937	-0.7583133442503114	FALSE
ENSG00000285417	NA	BX571818.1	BX571818.1	transcribed_unitary_pseudogene	novel pseudogene	1	1	206035253	206062257	-0.09441898741521082	1.5721389237991514	-0.7587376569145696	0.4482694873529294	0.9448793652242937	-0.758303207830899	FALSE
ENSG00000230989	3281	HSBP1	HSBP1	protein_coding	heat shock factor binding protein 1 [Source:HGNC Symbol;Acc:HGNC:5203]	16	1	83807978	83819737	0.03995606179387412	5.255547580080091	0.7585285057092822	0.44839191125932043	0.9448793652242937	0.7580986776900073	FALSE
ENSG00000112685	55770	EXOC2	EXOC2	protein_coding	exocyst complex component 2 [Source:HGNC Symbol;Acc:HGNC:24968]	6	-1	485154	693139	-0.03762247396179941	5.8093491873098895	-0.7585686137385179	0.4483968732440885	0.9448793652242937	-0.7580903885118404	FALSE
ENSG00000198380	2673	GFPT1	GFPT1	protein_coding	glutamine--fructose-6-phosphate transaminase 1 [Source:HGNC Symbol;Acc:HGNC:4241]	2	-1	69319769	69387254	-0.03832558305900058	4.7907885401782755	-0.7584497239585207	0.44842676398943826	0.9448793652242937	-0.7580404560236259	FALSE
ENSG00000143761	375	ARF1	ARF1	protein_coding	ADP ribosylation factor 1 [Source:HGNC Symbol;Acc:HGNC:652]	1	1	228082660	228099212	-0.042475941978741716	8.122916133629415	-0.7583718634683534	0.4485026246573577	0.9448793652242937	-0.7579137392668568	FALSE
ENSG00000149292	54970	TTC12	TTC12	protein_coding	tetratricopeptide repeat domain 12 [Source:HGNC Symbol;Acc:HGNC:23700]	11	1	113314529	113383544	0.07121360558240042	3.580335024184779	0.7583383873803998	0.44857494283695354	0.9448793652242937	0.7577929511701341	FALSE
ENSG00000165169	6990	DYNLT3	DYNLT3	protein_coding	dynein light chain Tctex-type 3 [Source:HGNC Symbol;Acc:HGNC:11694]	X	-1	37836757	37847571	0.04972551015985838	4.0994139319746585	0.7582143215034051	0.4485805880315107	0.9448793652242937	0.7577835228539509	FALSE
ENSG00000213923	1454	CSNK1E	CSNK1E	protein_coding	casein kinase 1 epsilon [Source:HGNC Symbol;Acc:HGNC:2453]	22	-1	38290691	38318084	-0.06108120334687506	2.838029629818014	-0.7580550789162519	0.44866671857973406	0.9448793652242937	-0.7576396803560408	FALSE
ENSG00000141965	55527	FEM1A	FEM1A	protein_coding	fem-1 homolog A [Source:HGNC Symbol;Acc:HGNC:16934]	19	1	4791734	4801273	0.039164057735392	4.747490099590377	0.7580149204681923	0.4487026523942239	0.9448793652242937	0.7575796736499582	FALSE
ENSG00000179399	2262	GPC5	GPC5	protein_coding	glypican 5 [Source:HGNC Symbol;Acc:HGNC:4453]	13	1	91398621	92873682	-0.09213323504339466	0.48334013980543744	-0.757875498219548	0.4487586655388137	0.9448793652242937	-0.7574861414469852	FALSE
ENSG00000111775	1337	COX6A1	COX6A1	protein_coding	cytochrome c oxidase subunit 6A1 [Source:HGNC Symbol;Acc:HGNC:2277]	12	1	120438090	120440737	0.11467485674317518	-0.5383311816084486	0.757760250921699	0.44883157736566315	0.9448793652242937	0.757364401311801	FALSE
ENSG00000176083	257101	ZNF683	ZNF683	protein_coding	zinc finger protein 683 [Source:HGNC Symbol;Acc:HGNC:28495]	1	-1	26361634	26374522	0.20668792781799317	1.9968318703682189	0.7578329624726924	0.448927815565872	0.9448793652242937	0.7572037305518741	FALSE
ENSG00000103653	1445	CSK	CSK	protein_coding	C-terminal Src kinase [Source:HGNC Symbol;Acc:HGNC:2444]	15	1	74782057	74803198	-0.03708999665763102	8.064153954418462	-0.7576620720936926	0.4489280038504212	0.9448793652242937	-0.7572034162278566	FALSE
ENSG00000211789	NA	TRAV12-2	TRAV12-2	TR_V_gene	T cell receptor alpha variable 12-2 [Source:HGNC Symbol;Acc:HGNC:12106]	14	1	21887857	21888502	0.13127970329402538	0.7661634155420438	0.7575453349767098	0.448979674594573	0.9448793652242937	0.7571171594231704	FALSE
ENSG00000178971	80169	CTC1	CTC1	protein_coding	CST telomere replication complex component 1 [Source:HGNC Symbol;Acc:HGNC:26169]	17	-1	8224815	8248056	0.040002825856051416	6.091822524437871	0.757454012639237	0.4490830587909189	0.9448793652242937	0.7569445914274731	FALSE
ENSG00000145012	4026	LPP	LPP	protein_coding	LIM domain containing preferred translocation partner in lipoma [Source:HGNC Symbol;Acc:HGNC:6679]	3	1	188153284	188890671	-0.048409348884495884	8.283102871921109	-0.7571899865872316	0.4492258508808733	0.9448793652242937	-0.7567062811813146	FALSE
ENSG00000065559	6416	MAP2K4	MAP2K4	protein_coding	mitogen-activated protein kinase kinase 4 [Source:HGNC Symbol;Acc:HGNC:6844]	17	1	12020829	12143830	-0.0522797669751629	6.824564635076134	-0.7568636385502734	0.449408084200841	0.9448793652242937	-0.7564022086201638	FALSE
ENSG00000261717	NA	AC009163.5	AC009163.5	protein_coding	novel TMEM170A-CFDP1 readthrough protein	16	-1	75412684	75464706	-0.10698091012250568	-0.3375300791889611	-0.7567604475503534	0.4494201028151029	0.9448793652242937	-0.7563821569478754	FALSE
ENSG00000205056	NA	LINC02397	LINC02397	lncRNA	long intergenic non-protein coding RNA 2397 [Source:HGNC Symbol;Acc:HGNC:53323]	12	1	92466451	92492091	0.1433364521523206	0.7209718426028114	0.7567973857673148	0.44948704372862525	0.9448793652242937	0.7562704793147771	FALSE
ENSG00000253729	5591	PRKDC	PRKDC	protein_coding	protein kinase, DNA-activated, catalytic subunit [Source:HGNC Symbol;Acc:HGNC:9413]	8	-1	47773108	47960183	-0.07042202002733156	7.059730881392891	-0.7564772382611628	0.449619596370733	0.9448793652242937	-0.7560493693547296	FALSE
ENSG00000004455	204	AK2	AK2	protein_coding	adenylate kinase 2 [Source:HGNC Symbol;Acc:HGNC:362]	1	-1	33007940	33080996	0.03317850611888673	5.7870702767724485	0.7564335785395453	0.4496386829596508	0.9448793652242937	0.7560175342188948	FALSE
ENSG00000283352	NA	AL021368.4	AL021368.4	lncRNA	novel transcript	6	-1	57919912	57961382	0.08352322611028695	1.293414766671294	0.7563497730810864	0.4497047241264357	0.9448793652242937	0.7559073879432627	FALSE
ENSG00000155749	130540	FLACC1	FLACC1	protein_coding	flagellum associated containing coiled-coil domains 1 [Source:HGNC Symbol;Acc:HGNC:14439]	2	-1	201288271	201357398	0.05830266046759913	3.6485134994754747	0.7562301180508225	0.4497922371507377	0.9448793652242937	0.7557614441139856	FALSE
ENSG00000170954	55786	ZNF415	ZNF415	protein_coding	zinc finger protein 415 [Source:HGNC Symbol;Acc:HGNC:20636]	19	-1	53107879	53133077	0.1644404674862865	-0.8241129734643323	0.7561270888837004	0.44986794126339524	0.9448793652242937	0.7556352067697055	FALSE
ENSG00000155008	139322	APOOL	APOOL	protein_coding	apolipoprotein O like [Source:HGNC Symbol;Acc:HGNC:24009]	X	1	85003877	85093316	-0.06654617885211023	3.2726254887840716	-0.7557844774406106	0.45003052885528616	0.9448793652242937	-0.755364131071134	FALSE
ENSG00000115275	7841	MOGS	MOGS	protein_coding	mannosyl-oligosaccharide glucosidase [Source:HGNC Symbol;Acc:HGNC:24862]	2	-1	74461057	74465410	0.033871162221036144	4.740288322547397	0.7556877102538541	0.4500918869361902	0.9448793652242937	0.7552618456564753	FALSE
ENSG00000253676	NA	TAGLN2P1	TAGLN2P1	processed_pseudogene	transgelin 2 pseudogene 1 [Source:HGNC Symbol;Acc:HGNC:21739]	8	-1	106697427	106698013	-0.1025070725667121	0.9169329290365654	-0.7556444215547724	0.4501166000311183	0.9448793652242937	-0.755220650557751	FALSE
ENSG00000241741	NA	RPL7AP30	RPL7AP30	processed_pseudogene	ribosomal protein L7a pseudogene 30 [Source:HGNC Symbol;Acc:HGNC:35757]	4	-1	112788083	112788878	0.11026754750598225	0.268842935523947	0.7555993498425491	0.4501250925665965	0.9448793652242937	0.7552064943573175	FALSE
ENSG00000260708	NA	AL118516.1	AL118516.1	lncRNA	novel transcript, antisense to TBC1D22A	22	-1	46761894	46762563	0.10241490544444662	-0.090643710483858	0.7555740315201648	0.4501382758559376	0.9448793652242937	0.7551845194429212	FALSE
ENSG00000250410	NA	AC112722.1	AC112722.1	lncRNA	novel transcript	4	1	185370725	185390928	0.09440186026625619	1.4611408370602712	0.7552581069095925	0.4503482972856042	0.9448793652242937	0.754834488834934	FALSE
ENSG00000235298	NA	AL354733.3	AL354733.3	lncRNA	novel transcript	9	1	83972233	83975777	0.11896233726628636	-0.43596601607649255	0.755217587410977	0.4503597845730881	0.9448793652242937	0.7548153463028802	FALSE
ENSG00000166704	80095	ZNF606	ZNF606	protein_coding	zinc finger protein 606 [Source:HGNC Symbol;Acc:HGNC:25879]	19	-1	57977053	58003349	0.046444497027126275	2.9059284676073016	0.7552227154738799	0.45037101345732466	0.9448793652242937	0.7547966346439366	FALSE
ENSG00000236948	NA	AL365255.1	AL365255.1	lncRNA	novel transcript	1	-1	5561709	5668295	0.15103902551504328	0.8496229366282749	0.755363266237316	0.45039064484118274	0.9448793652242937	0.7547639218095507	FALSE
ENSG00000113108	10307	APBB3	APBB3	protein_coding	amyloid beta precursor protein binding family B member 3 [Source:HGNC Symbol;Acc:HGNC:20708]	5	-1	140558268	140564781	-0.046878531281485	4.196043349074947	-0.755200030223301	0.4504096631742769	0.9448793652242937	-0.754732231304974	FALSE
ENSG00000108829	55379	LRRC59	LRRC59	protein_coding	leucine rich repeat containing 59 [Source:HGNC Symbol;Acc:HGNC:28817]	17	-1	50375059	50397523	-0.039725970308079006	5.076165314669211	-0.7550717121749949	0.45046875740002323	0.9448793652242937	-0.7546337666369256	FALSE
ENSG00000251600	NA	AC107223.1	AC107223.1	lncRNA	novel transcript, antisense to GYPA	4	1	143559457	144343750	-0.07840983477517272	3.397016411081296	-0.7552365778771638	0.4504890253247984	0.9448793652242937	-0.7545999972645814	FALSE
ENSG00000141564	57521	RPTOR	RPTOR	protein_coding	regulatory associated protein of MTOR complex 1 [Source:HGNC Symbol;Acc:HGNC:30287]	17	1	80544819	80966371	-0.05570160555198367	5.7537068386586245	-0.7550228716607076	0.4504976901275004	0.9448793652242937	-0.7545855606791856	FALSE
ENSG00000261645	NA	DISC1FP1	DISC1FP1	lncRNA	DISC1 fusion partner 1 [Source:HGNC Symbol;Acc:HGNC:33625]	11	1	90251204	90915052	0.09951722837584431	2.3244526373995007	0.7550805868897171	0.4505220371905564	0.9448793652242937	0.7545449964363176	FALSE
ENSG00000213492	NA	NT5C3AP1	NT5C3AP1	transcribed_processed_pseudogene	5'-nucleotidase, cytosolic IIIA pseudogene 1 [Source:HGNC Symbol;Acc:HGNC:18530]	4	-1	117574512	117576174	-0.11966622127917903	-0.5655071616400457	-0.7549093194638236	0.45055163053465885	0.9448793652242937	-0.7544956931221801	FALSE
ENSG00000161016	6132	RPL8	RPL8	protein_coding	ribosomal protein L8 [Source:HGNC Symbol;Acc:HGNC:10368]	8	-1	144789765	144792587	0.05767045907263224	8.781019150642637	0.7549153823440292	0.45057347502396594	0.9448793652242937	0.7544593007868914	FALSE
ENSG00000071246	22846	VASH1	VASH1	protein_coding	vasohibin 1 [Source:HGNC Symbol;Acc:HGNC:19964]	14	1	76761468	76783015	0.09834851148159274	2.724262754567984	0.755001689663824	0.45060103568848564	0.9448793652242937	0.7544133868820578	FALSE
ENSG00000167088	6632	SNRPD1	SNRPD1	protein_coding	small nuclear ribonucleoprotein D1 polypeptide [Source:HGNC Symbol;Acc:HGNC:11158]	18	1	21612314	21633524	0.053387822121830464	3.6716919389721143	0.7546282571662203	0.4507154928389354	0.9448811766154631	0.7542227272628214	FALSE
ENSG00000151893	143384	CACUL1	CACUL1	protein_coding	CDK2 associated cullin domain 1 [Source:HGNC Symbol;Acc:HGNC:23727]	10	-1	118674167	118755249	-0.04748247668669148	7.070215910807045	-0.7546707281542853	0.4507237332072601	0.9448811766154631	-0.7542090017386135	FALSE
ENSG00000165689	10807	ENTR1	ENTR1	protein_coding	endosome associated trafficking regulator 1 [Source:HGNC Symbol;Acc:HGNC:10667]	9	-1	136401922	136410614	0.044119785818897306	4.224142858972321	0.7543655437813551	0.45089887561374653	0.9449043082240596	0.7539173103455886	FALSE
ENSG00000204872	51471	NAT8B	NAT8B	polymorphic_pseudogene	N-acetyltransferase 8B (putative, gene/pseudogene) [Source:HGNC Symbol;Acc:HGNC:30235]	2	-1	73700576	73701340	0.1499842103702831	-0.5590314085416649	0.7543793137668893	0.4509038066841895	0.9449043082240596	0.7539090988095012	FALSE
ENSG00000105855	3696	ITGB8	ITGB8	protein_coding	integrin subunit beta 8 [Source:HGNC Symbol;Acc:HGNC:6163]	7	1	20330702	20415754	0.12622510216891714	1.3744463435421674	0.7543637717664256	0.45091960942631426	0.9449043082240596	0.7538827834080357	FALSE
ENSG00000117322	1380	CR2	CR2	protein_coding	complement C3d receptor 2 [Source:HGNC Symbol;Acc:HGNC:2336]	1	1	207454230	207489895	0.11710780992810399	2.583074848718221	0.754280019896175	0.45100704957525006	0.9449043082240596	0.7537371837705643	FALSE
ENSG00000162231	10482	NXF1	NXF1	protein_coding	nuclear RNA export factor 1 [Source:HGNC Symbol;Acc:HGNC:8071]	11	-1	62792123	62806302	0.02545314606405924	6.891197721185753	0.7541221847601625	0.4510393590413859	0.9449043082240596	0.7536833881959897	FALSE
ENSG00000034693	8504	PEX3	PEX3	protein_coding	peroxisomal biogenesis factor 3 [Source:HGNC Symbol;Acc:HGNC:8858]	6	1	143450805	143490616	0.05995772020583656	3.0183171782764204	0.7538624358324566	0.45119251055438825	0.9449833666324804	0.7534284191074927	FALSE
ENSG00000228590	NA	AC007381.1	AC007381.1	lncRNA	novel transcript	2	-1	60336446	60439828	0.09087582316584442	1.957986388563456	0.7537949336888281	0.4512492810104609	0.9449833666324804	0.7533339191866687	FALSE
ENSG00000103549	9810	RNF40	RNF40	protein_coding	ring finger protein 40 [Source:HGNC Symbol;Acc:HGNC:16867]	16	1	30761745	30776307	-0.03454246646608006	5.77910744810896	-0.753643104957669	0.45135486402806535	0.9449833666324804	-0.7531581839192089	FALSE
ENSG00000115944	9167	COX7A2L	COX7A2L	protein_coding	cytochrome c oxidase subunit 7A2 like [Source:HGNC Symbol;Acc:HGNC:2289]	2	-1	42333546	42425088	0.036995646169917684	5.928678973689215	0.7535603303968418	0.4513697202300254	0.9449833666324804	0.7531334587162725	FALSE
ENSG00000078747	83737	ITCH	ITCH	protein_coding	itchy E3 ubiquitin protein ligase [Source:HGNC Symbol;Acc:HGNC:13890]	20	1	34363241	34540748	-0.03228693218036849	7.416476642860082	-0.7534910110780727	0.45142762539907466	0.9449833666324804	-0.7530370914362995	FALSE
ENSG00000229151	NA	AC233976.1	AC233976.1	lncRNA	novel transcript	X	-1	51190598	51396462	0.14392497712246843	-0.4080755682188878	0.753361438958477	0.4514824665834759	0.9449833666324804	0.7529458297663154	FALSE
ENSG00000133030	23164	MPRIP	MPRIP	protein_coding	myosin phosphatase Rho interacting protein [Source:HGNC Symbol;Acc:HGNC:30321]	17	1	17042545	17217679	0.04850159575064161	6.3770226064594375	0.7532813572878343	0.45154845324462833	0.9449833666324804	0.7528360291275565	FALSE
ENSG00000183475	140460	ASB7	ASB7	protein_coding	ankyrin repeat and SOCS box containing 7 [Source:HGNC Symbol;Acc:HGNC:17182]	15	1	100602534	100651705	-0.04066574895050401	5.342511343411731	-0.7531171421961281	0.45163860249029564	0.9449833666324804	-0.7526860370432218	FALSE
ENSG00000179918	22928	SEPHS2	SEPHS2	protein_coding	selenophosphate synthetase 2 [Source:HGNC Symbol;Acc:HGNC:19686]	16	-1	30443631	30445874	-0.05507028570540218	5.059289186836968	-0.7530315844536899	0.45167231385066686	0.9449833666324804	-0.752629951770231	FALSE
ENSG00000246273	283104	SBF2-AS1	SBF2-AS1	lncRNA	SBF2 antisense RNA 1 [Source:HGNC Symbol;Acc:HGNC:27438]	11	1	9758268	9811335	0.06410685803078753	1.89602531662496	0.752832791331638	0.45180241241186514	0.9449833666324804	0.7524135302117984	FALSE
ENSG00000143184	6375	XCL1	XCL1	protein_coding	X-C motif chemokine ligand 1 [Source:HGNC Symbol;Acc:HGNC:10645]	1	1	168576605	168582069	-0.166726607160547	0.05576083052822821	-0.7528317550109168	0.4518194010331552	0.9449833666324804	-0.7523852719020115	FALSE
ENSG00000112759	2030	SLC29A1	SLC29A1	protein_coding	solute carrier family 29 member 1 (Augustine blood group) [Source:HGNC Symbol;Acc:HGNC:11003]	6	1	44219505	44234151	0.1295862444276734	3.6106752957243735	0.7525277786530269	0.4519991349443635	0.9449833666324804	0.7520863452607842	FALSE
ENSG00000279673	NA	AC092919.2	AC092919.2	TEC	TEC	3	1	171460612	171462256	0.11242944888722328	-0.20613626179373074	0.7522920452158282	0.4521087512296508	0.9449833666324804	0.7519040685902193	FALSE
ENSG00000110492	4192	MDK	MDK	protein_coding	midkine [Source:HGNC Symbol;Acc:HGNC:6972]	11	1	46380756	46383837	-0.09816482236768642	0.10778586056411583	-0.7521627143842544	0.4521953179495055	0.9449833666324804	-0.7517601378010692	FALSE
ENSG00000247934	NA	AC022364.1	AC022364.1	lncRNA	novel transcript, antisense to CCDC91	12	-1	28163298	28190738	-0.10038813645659628	0.8373126109282049	-0.7520735205920567	0.4522707929126407	0.9449833666324804	-0.7516346615093139	FALSE
ENSG00000187049	51259	TMEM216	TMEM216	protein_coding	transmembrane protein 216 [Source:HGNC Symbol;Acc:HGNC:25018]	11	1	61392360	61398863	0.05039039753452812	3.4460542642530285	0.7519865125436339	0.4523130455604082	0.9449833666324804	0.7515644221161903	FALSE
ENSG00000223705	155400	NSUN5P1	NSUN5P1	transcribed_unprocessed_pseudogene	NSUN5 pseudogene 1 [Source:HGNC Symbol;Acc:HGNC:19146]	7	1	75410322	75416787	0.06359929610043391	3.806703091795891	0.7517420797377038	0.4524924255263407	0.9449833666324804	0.7512662681150207	FALSE
ENSG00000151665	5281	PIGF	PIGF	protein_coding	phosphatidylinositol glycan anchor biosynthesis class F [Source:HGNC Symbol;Acc:HGNC:8962]	2	-1	46580937	46617055	-0.033906921737481	4.588702212442128	-0.7515662374183394	0.45257306189495183	0.9449833666324804	-0.7511322612149363	FALSE
ENSG00000197372	171392	ZNF675	ZNF675	protein_coding	zinc finger protein 675 [Source:HGNC Symbol;Acc:HGNC:30768]	19	-1	23525631	23687220	0.06303933516771965	3.638692234057285	0.7513587207601228	0.4527059795975794	0.9449833666324804	0.7509113991408131	FALSE
ENSG00000120253	348995	NUP43	NUP43	protein_coding	nucleoporin 43 [Source:HGNC Symbol;Acc:HGNC:21182]	6	-1	149724315	149749665	0.04114016743344173	5.08800014866043	0.7510787052279171	0.45287134640789817	0.9449833666324804	0.7506366692832931	FALSE
ENSG00000023041	64429	ZDHHC6	ZDHHC6	protein_coding	zinc finger DHHC-type containing 6 [Source:HGNC Symbol;Acc:HGNC:19160]	10	-1	112424428	112446917	0.03398864954312941	5.436367533177503	0.7510283716982307	0.4528928226709291	0.9449833666324804	0.7506009941482732	FALSE
ENSG00000157890	84465	MEGF11	MEGF11	protein_coding	multiple EGF like domains 11 [Source:HGNC Symbol;Acc:HGNC:29635]	15	-1	65895079	66253747	0.15119835256055847	-0.8986812744571316	0.7507934182005271	0.45300573736762195	0.9449833666324804	0.7504134424497697	FALSE
ENSG00000249685	NA	AC079921.2	AC079921.2	lncRNA	novel transcript	4	1	39133913	39135608	0.11868665907378756	-0.4286488353879111	0.750743896238326	0.45305461555709203	0.9449833666324804	0.7503322637953512	FALSE
ENSG00000162959	51072	MEMO1	MEMO1	protein_coding	mediator of cell motility 1 [Source:HGNC Symbol;Acc:HGNC:14014]	2	-1	31865060	32011230	-0.08061961983595323	3.083982400660629	-0.7507101060972265	0.4530949033727659	0.9449833666324804	-0.7502653560599043	FALSE
ENSG00000119397	11064	CNTRL	CNTRL	protein_coding	centriolin [Source:HGNC Symbol;Acc:HGNC:1858]	9	1	121074863	121177610	-0.03663774939388631	6.672896017326837	-0.7506915919374638	0.4531003655521193	0.9449833666324804	-0.7502562850385918	FALSE
ENSG00000140688	64755	C16orf58	C16orf58	protein_coding	chromosome 16 open reading frame 58 [Source:HGNC Symbol;Acc:HGNC:25848]	16	-1	31489471	31509309	0.04323437839078714	4.273191627210528	0.7505852650650842	0.45315486060540344	0.9449833666324804	0.7501657886825804	FALSE
ENSG00000131944	91442	FAAP24	FAAP24	protein_coding	FA core complex associated protein 24 [Source:HGNC Symbol;Acc:HGNC:28467]	19	1	32972209	32978229	0.08850179493695232	0.904731618146164	0.7505130894942403	0.45319334392500166	0.9449833666324804	0.7501018856620587	FALSE
ENSG00000129235	84817	TXNDC17	TXNDC17	protein_coding	thioredoxin domain containing 17 [Source:HGNC Symbol;Acc:HGNC:28218]	17	1	6640985	6644541	0.05061149228591866	3.202340668321895	0.750511963117568	0.4531988036665979	0.9449833666324804	0.7500928198009363	FALSE
ENSG00000134245	7482	WNT2B	WNT2B	protein_coding	Wnt family member 2B [Source:HGNC Symbol;Acc:HGNC:12781]	1	1	112466541	112530165	-0.08923314176326946	0.87382391187205255	-0.7504937245508833	0.4532005118508068	0.9449833666324804	-0.7500899833861705	FALSE
ENSG00000198742	57154	SMURF1	SMURF1	protein_coding	SMAD specific E3 ubiquitin protein ligase 1 [Source:HGNC Symbol;Acc:HGNC:16807]	7	-1	99027438	99144100	-0.034195022767256056	6.204201879934602	-0.7505355866317851	0.4532072333720827	0.9449833666324804	-0.7500788224575007	FALSE
ENSG00000065150	3843	IPO5	IPO5	protein_coding	importin 5 [Source:HGNC Symbol;Acc:HGNC:6402]	13	1	97953658	98024296	0.0641744492652645	5.1637099304864895	0.7503596867416645	0.45329861741071553	0.9449833666324804	0.7499270906706963	FALSE
ENSG00000176783	80230	RUFY1	RUFY1	protein_coding	RUN and FYVE domain containing 1 [Source:HGNC Symbol;Acc:HGNC:19760]	5	1	179550554	179610012	-0.0521395793136703	6.604868776870144	-0.7505027820689685	0.4533173755064611	0.9449833666324804	-0.7498959473303864	FALSE
ENSG00000138399	79675	FASTKD1	FASTKD1	protein_coding	FAST kinase domains 1 [Source:HGNC Symbol;Acc:HGNC:26150]	2	-1	169528508	169573875	-0.04514545460549346	4.430240472853055	-0.7499495318577152	0.45353277982911955	0.9449833666324804	-0.7495383719846284	FALSE
ENSG00000100347	25813	SAMM50	SAMM50	protein_coding	SAMM50 sorting and assembly machinery component [Source:HGNC Symbol;Acc:HGNC:24276]	22	1	43955442	44010531	0.042417372630181305	4.367709303367893	0.7499392522900821	0.453534760089622	0.9449833666324804	0.749535085158458	FALSE
ENSG00000164258	4724	NDUFS4	NDUFS4	protein_coding	NADH:ubiquinone oxidoreductase subunit S4 [Source:HGNC Symbol;Acc:HGNC:7711]	5	1	53560633	53683338	-0.04126517883964098	4.23909187474608	-0.7498121359572184	0.4536159313828185	0.9449833666324804	-0.74940036443227	FALSE
ENSG00000138629	84993	UBL7	UBL7	protein_coding	ubiquitin like 7 [Source:HGNC Symbol;Acc:HGNC:28221]	15	-1	74445977	74461182	0.051399719147324774	4.785047434941965	0.7497803556735542	0.45365546412216107	0.9449833666324804	0.7493347565138829	FALSE
ENSG00000164168	55751	TMEM184C	TMEM184C	protein_coding	transmembrane protein 184C [Source:HGNC Symbol;Acc:HGNC:25587]	4	1	147617386	147672044	0.03419653382439947	5.091266631622452	0.7497229256250969	0.45367505978546274	0.9449833666324804	0.7493022370519402	FALSE
ENSG00000188818	79844	ZDHHC11	ZDHHC11	protein_coding	zinc finger DHHC-type containing 11 [Source:HGNC Symbol;Acc:HGNC:19158]	5	-1	795606	850986	-0.09068119877493253	1.1729211215772757	-0.7496989530063923	0.45367677603506085	0.9449833666324804	-0.7492993889332982	FALSE
ENSG00000110318	57562	CEP126	CEP126	protein_coding	centrosomal protein 126 [Source:HGNC Symbol;Acc:HGNC:29264]	11	1	101915010	102001062	0.08083625114855408	2.202477773861797	0.7497461777456226	0.4536857439840284	0.9449833666324804	0.7492845067081251	FALSE
ENSG00000177192	80324	PUS1	PUS1	protein_coding	pseudouridine synthase 1 [Source:HGNC Symbol;Acc:HGNC:15508]	12	1	131929200	131945896	0.05153422511457739	3.54912035971545	0.7494135524049073	0.45386142750758196	0.9449833666324804	0.7489929950487022	FALSE
ENSG00000126458	6237	RRAS	RRAS	protein_coding	RAS related [Source:HGNC Symbol;Acc:HGNC:10447]	19	-1	49635292	49640143	0.07831726898816616	2.3124326192959352	0.7493587411871137	0.45389736375238676	0.9449833666324804	0.7489333738812668	FALSE
ENSG00000131848	79149	ZSCAN5A	ZSCAN5A	protein_coding	zinc finger and SCAN domain containing 5A [Source:HGNC Symbol;Acc:HGNC:23710]	19	-1	56219670	56368383	-0.04952972288789015	3.856367971427888	-0.7489999713095921	0.4540953825692422	0.9449833666324804	-0.7486048922160483	FALSE
ENSG00000119280	84886	C1orf198	C1orf198	protein_coding	chromosome 1 open reading frame 198 [Source:HGNC Symbol;Acc:HGNC:25900]	1	-1	230837119	230869589	-0.07683775834104578	3.1681515132444016	-0.748903049140753	0.45421479209369064	0.9449833666324804	-0.7484068498773024	FALSE
ENSG00000118762	5311	PKD2	PKD2	protein_coding	polycystin 2, transient receptor potential cation channel [Source:HGNC Symbol;Acc:HGNC:9009]	4	1	88007635	88077777	-0.044864245065832975	4.664321098549384	-0.7488684022332686	0.4542330207780152	0.9449833666324804	-0.7483766199361451	FALSE
ENSG00000230021	NA	AL669831.3	AL669831.3	transcribed_processed_pseudogene	septin 14 (SEPT14) pseudogene	1	-1	586071	827796	-0.0549183564304192	4.7778674208176195	-0.7487994438548777	0.45425279455538503	0.9449833666324804	-0.748343828429113	FALSE
ENSG00000241962	NA	AC079447.1	AC079447.1	protein_coding	novel protein, C2orf15-MRPL30-novel lincRNA readthrough	2	1	99141485	99322741	0.051793195482243704	4.386767224221016	0.7482730295194764	0.4546014507958628	0.9449833666324804	0.7477657723980847	FALSE
ENSG00000079616	3835	KIF22	KIF22	protein_coding	kinesin family member 22 [Source:HGNC Symbol;Acc:HGNC:6391]	16	1	29790719	29805385	0.056437801408443455	4.517205138935186	0.7478550397117084	0.4548029134122261	0.9449833666324804	0.7474318705135115	FALSE
ENSG00000180767	166012	CHST13	CHST13	protein_coding	carbohydrate sulfotransferase 13 [Source:HGNC Symbol;Acc:HGNC:21755]	3	1	126524155	126543291	0.10720416519082843	2.2273152945264356	0.748067861353644	0.45483740976219555	0.9449833666324804	0.7473747050054589	FALSE
ENSG00000157625	257397	TAB3	TAB3	protein_coding	TGF-beta activated kinase 1 (MAP3K7) binding protein 3 [Source:HGNC Symbol;Acc:HGNC:30681]	X	-1	30827442	30975084	-0.049608103472945864	5.681535775872294	-0.7477090173212406	0.4548911525486957	0.9449833666324804	-0.7472856501972003	FALSE
ENSG00000070371	8218	CLTCL1	CLTCL1	protein_coding	clathrin heavy chain like 1 [Source:HGNC Symbol;Acc:HGNC:2093]	22	-1	19179473	19291719	-0.08545164944718264	3.7041246915428405	-0.7476062841107619	0.45501610526471936	0.9449833666324804	-0.7470786194501602	FALSE
ENSG00000041515	23026	MYO16	MYO16	protein_coding	myosin XVI [Source:HGNC Symbol;Acc:HGNC:29822]	13	1	108596152	109208005	-0.17644219500196878	0.5696222033243018	-0.7476316761057598	0.4550792932647004	0.9449833666324804	-0.7469739371665582	FALSE
ENSG00000185052	57419	SLC24A3	SLC24A3	protein_coding	solute carrier family 24 member 3 [Source:HGNC Symbol;Acc:HGNC:10977]	20	1	19212642	19722926	-0.0936585472602891	4.922663541125001	-0.7471747191616036	0.4552763078975598	0.9449833666324804	-0.7466475995363456	FALSE
ENSG00000100906	4792	NFKBIA	NFKBIA	protein_coding	NFKB inhibitor alpha [Source:HGNC Symbol;Acc:HGNC:7797]	14	-1	35401511	35404749	-0.07440835835939552	7.080024685720161	-0.7469446135799505	0.4553382860826495	0.9449833666324804	-0.7465449544963214	FALSE
ENSG00000129355	1032	CDKN2D	CDKN2D	protein_coding	cyclin dependent kinase inhibitor 2D [Source:HGNC Symbol;Acc:HGNC:1790]	19	-1	10566460	10569059	-0.07066589262474654	5.341195006770354	-0.7468809608754555	0.45540696392575386	0.9449833666324804	-0.7464312230179867	FALSE
ENSG00000122378	84293	PRXL2A	PRXL2A	protein_coding	peroxiredoxin like 2A [Source:HGNC Symbol;Acc:HGNC:28651]	10	1	80407829	80437115	-0.08577664321959211	1.6366534923852332	-0.7468097298429414	0.45544532004241534	0.9449833666324804	-0.746367708948698	FALSE
ENSG00000128915	79664	ICE2	ICE2	protein_coding	interactor of little elongation complex ELL subunit 2 [Source:HGNC Symbol;Acc:HGNC:29885]	15	-1	60419609	60479160	0.0572251420116352	4.741038698098561	0.7467193137578776	0.45549205176168506	0.9449833666324804	0.7462903297492948	FALSE
ENSG00000267551	NA	AC005264.1	AC005264.1	lncRNA	novel transcript, antisense to GNA15	19	-1	3141576	3155175	-0.10536388505145156	0.9452737316943053	-0.746744976821639	0.45551331348969026	0.9449833666324804	-0.7462551256865798	FALSE
ENSG00000159658	9813	EFCAB14	EFCAB14	protein_coding	EF-hand calcium binding domain 14 [Source:HGNC Symbol;Acc:HGNC:29051]	1	-1	46675159	46719114	0.045270744984851063	6.592743670610609	0.7466789398758646	0.45551817767377645	0.9449833666324804	0.74624707195371	FALSE
ENSG00000183784	NA	DOCK8-AS1	DOCK8-AS1	lncRNA	DOCK8 antisense RNA 1 [Source:HGNC Symbol;Acc:HGNC:26436]	9	-1	212824	215893	-0.08510891913025653	0.7412667170478487	-0.7465841257733715	0.45556637264316535	0.9449833666324804	-0.7461672771351102	FALSE
ENSG00000074370	489	ATP2A3	ATP2A3	protein_coding	ATPase sarcoplasmic/endoplasmic reticulum Ca2+ transporting 3 [Source:HGNC Symbol;Acc:HGNC:813]	17	-1	3923870	3964464	0.03236849699893973	8.138028445938986	0.7464418368647653	0.45567981214838904	0.9449833666324804	0.7459794778431099	FALSE
ENSG00000254968	101928823	LINC02763	LINC02763	lncRNA	long intergenic non-protein coding RNA 2763 [Source:HGNC Symbol;Acc:HGNC:54282]	11	1	112393118	112624567	-0.12024129691820018	-0.5126216475528996	-0.7463219411841276	0.45571342250631186	0.9449833666324804	-0.7459238408912258	FALSE
ENSG00000263956	200030	NBPF11	NBPF11	protein_coding	NBPF member 11 [Source:HGNC Symbol;Acc:HGNC:31993]	1	-1	148102046	148152322	0.05401139811708422	4.26929188693012	0.7460404625044059	0.45592185748472525	0.9449833666324804	0.7455788593087759	FALSE
ENSG00000198010	9228	DLGAP2	DLGAP2	protein_coding	DLG associated protein 2 [Source:HGNC Symbol;Acc:HGNC:2906]	8	1	737596	1708474	-0.2592625580882433	-0.8208729377595931	-0.7461698315299228	0.4559448078653098	0.9449833666324804	-0.7455408794634953	FALSE
ENSG00000205531	4676	NAP1L4	NAP1L4	protein_coding	nucleosome assembly protein 1 like 4 [Source:HGNC Symbol;Acc:HGNC:7640]	11	-1	2944431	2992377	-0.031699703331939943	6.525079662639326	-0.745809178239292	0.4560457792220295	0.9449833666324804	-0.7453737979906371	FALSE
ENSG00000197756	6168	RPL37A	RPL37A	protein_coding	ribosomal protein L37a [Source:HGNC Symbol;Acc:HGNC:10348]	2	1	216498825	216579180	0.06409196507324388	8.077214375515755	0.7456486375019719	0.4561413095684307	0.9449833666324804	0.745215739136295	FALSE
ENSG00000127337	8089	YEATS4	YEATS4	protein_coding	YEATS domain containing 4 [Source:HGNC Symbol;Acc:HGNC:24859]	12	1	69359710	69390870	0.06098867738898006	2.8299929754926954	0.7456638584721418	0.4561574930614235	0.9449833666324804	0.7451889647312107	FALSE
ENSG00000196502	6817	SULT1A1	SULT1A1	protein_coding	sulfotransferase family 1A member 1 [Source:HGNC Symbol;Acc:HGNC:11453]	16	-1	28605196	28623625	0.0782392247674073	5.426650693198591	0.7458521443909675	0.45617188136337306	0.9449833666324804	0.7451651607869563	FALSE
ENSG00000105939	56829	ZC3HAV1	ZC3HAV1	protein_coding	zinc finger CCCH-type containing, antiviral 1 [Source:HGNC Symbol;Acc:HGNC:23721]	7	-1	139043515	139109720	-0.05240214849653313	8.493274213881284	-0.7455080135776117	0.4562048828430738	0.9449833666324804	-0.7451105648770453	FALSE
ENSG00000240509	NA	RPL34P18	RPL34P18	processed_pseudogene	ribosomal protein L34 pseudogene 18 [Source:HGNC Symbol;Acc:HGNC:35968]	8	-1	93957338	93957691	0.1338797590427836	1.3073790963441738	0.745385355616712	0.45626730114191916	0.9449833666324804	0.7450073094032027	FALSE
ENSG00000164815	5001	ORC5	ORC5	protein_coding	origin recognition complex subunit 5 [Source:HGNC Symbol;Acc:HGNC:8491]	7	-1	104126341	104208047	0.043762662349569936	3.90276307553539	0.745328395755375	0.4563131236435737	0.9449833666324804	0.744931512583345	FALSE
ENSG00000257553	NA	AC034102.4	AC034102.4	lncRNA	novel transcript, antisense to PA2G4	12	-1	56104614	56113905	-0.10393536758340616	0.8189127215099639	-0.7451543056205943	0.4564189871214548	0.9449833666324804	-0.744756415962925	FALSE
ENSG00000186918	55893	ZNF395	ZNF395	protein_coding	zinc finger protein 395 [Source:HGNC Symbol;Acc:HGNC:18737]	8	-1	28345590	28402701	0.05920439821566248	3.9797478028074376	0.7450910638793993	0.45647080849558075	0.9449833666324804	0.744670712503521	FALSE
ENSG00000153093	55289	ACOXL	ACOXL	protein_coding	acyl-CoA oxidase like [Source:HGNC Symbol;Acc:HGNC:25621]	2	1	110732573	111118222	-0.09229087893348398	2.620784541328204	-0.7450024816851695	0.4566100302281566	0.9449833666324804	-0.7444404912688863	FALSE
ENSG00000245498	NA	AP000866.1	AP000866.1	lncRNA	novel transcript, antisense to C11orf61	11	1	124800424	124834487	0.09203467289111122	0.8411354355137671	0.7447932584671931	0.45664399254883226	0.9449833666324804	0.7443843361428859	FALSE
ENSG00000137815	23168	RTF1	RTF1	protein_coding	RTF1 homolog, Paf1/RNA polymerase II complex component [Source:HGNC Symbol;Acc:HGNC:28996]	15	1	41408408	41483563	-0.03228507274971992	6.447134151860337	-0.7444467027012616	0.4568653476064658	0.9449833666324804	-0.7440183932837232	FALSE
ENSG00000140876	283927	NUDT7	NUDT7	protein_coding	nudix hydrolase 7 [Source:HGNC Symbol;Acc:HGNC:8054]	16	1	77722492	77742260	-0.07947151789552942	2.042344906832614	-0.7445245884707924	0.4568771587224968	0.9449833666324804	-0.7439988700173986	FALSE
ENSG00000123562	9643	MORF4L2	MORF4L2	protein_coding	mortality factor 4 like 2 [Source:HGNC Symbol;Acc:HGNC:16849]	X	-1	103675496	103688158	0.027485298025143656	5.347362004808807	0.7443887155986264	0.4568924871899974	0.9449833666324804	0.7439735331433412	FALSE
ENSG00000206573	NA	THUMPD3-AS1	THUMPD3-AS1	lncRNA	THUMPD3 antisense RNA 1 [Source:HGNC Symbol;Acc:HGNC:44478]	3	-1	9349689	9398579	-0.043698104345982536	5.161363841879926	-0.7444935261974099	0.456925229360422	0.9449833666324804	-0.7439194142479327	FALSE
ENSG00000086848	79796	ALG9	ALG9	protein_coding	ALG9 alpha-1,2-mannosyltransferase [Source:HGNC Symbol;Acc:HGNC:15672]	11	-1	111782195	111871581	-0.0806330540568545	1.0645043737541031	-0.7442644961539236	0.45694832930090934	0.9449833666324804	-0.74388123411729	FALSE
ENSG00000170445	3035	HARS	HARS	protein_coding	histidyl-tRNA synthetase [Source:HGNC Symbol;Acc:HGNC:4816]	5	-1	140673904	140691537	0.027149513613450083	4.686688857315387	0.7441997637820198	0.4569926289644656	0.9449833666324804	0.7438080176141115	FALSE
ENSG00000141034	79018	GID4	GID4	protein_coding	GID complex subunit 4 homolog [Source:HGNC Symbol;Acc:HGNC:28453]	17	1	18039408	18068405	-0.056322409042783406	4.305574432328822	-0.7441372234461799	0.4570596483781646	0.9449833666324804	-0.7436972585021816	FALSE
ENSG00000263001	2969	GTF2I	GTF2I	protein_coding	general transcription factor IIi [Source:HGNC Symbol;Acc:HGNC:4659]	7	1	74650231	74760692	0.03904962837784609	5.228251723776958	0.74409853791637	0.4570640820044073	0.9449833666324804	0.7436899316260562	FALSE
ENSG00000186654	55615	PRR5	PRR5	protein_coding	proline rich 5 [Source:HGNC Symbol;Acc:HGNC:31682]	22	1	44668547	44737681	0.08979877096463129	2.9449553340221604	0.7441027457460179	0.4571281799335085	0.9449833666324804	0.7435840097948039	FALSE
ENSG00000255302	23741	EID1	EID1	protein_coding	EP300 interacting inhibitor of differentiation 1 [Source:HGNC Symbol;Acc:HGNC:1191]	15	1	48878134	48880173	0.04160671855186138	5.633993495422067	0.7439977189545933	0.45713050190603977	0.9449833666324804	0.7435801728916563	FALSE
ENSG00000129465	11035	RIPK3	RIPK3	protein_coding	receptor interacting serine/threonine kinase 3 [Source:HGNC Symbol;Acc:HGNC:10021]	14	-1	24336025	24340022	0.06120590142907023	3.526716385707527	0.7439494294925408	0.4571545394698413	0.9449833666324804	0.7435404530803978	FALSE
ENSG00000100336	80832	APOL4	APOL4	protein_coding	apolipoprotein L4 [Source:HGNC Symbol;Acc:HGNC:14867]	22	-1	36189124	36204840	0.18570681364498687	0.5369426977632582	0.7439196581819837	0.45721123220470516	0.9449833666324804	0.7434467783187035	FALSE
ENSG00000254634	NA	SMG1P6	SMG1P6	unprocessed_pseudogene	SMG1 pseudogene 6 [Source:HGNC Symbol;Acc:HGNC:49863]	16	-1	29425800	29447026	-0.1131711121681134	-0.11912747036762061	-0.7436566304471737	0.45733807448695296	0.9449833666324804	-0.7432372174040878	FALSE
ENSG00000068697	9741	LAPTM4A	LAPTM4A	protein_coding	lysosomal protein transmembrane 4 alpha [Source:HGNC Symbol;Acc:HGNC:6924]	2	-1	20032650	20051628	-0.03866088079543406	6.0821562020114595	-0.743612670242641	0.4573646432469628	0.9449833666324804	-0.743193326288872	FALSE
ENSG00000114737	1154	CISH	CISH	protein_coding	cytokine inducible SH2 containing protein [Source:HGNC Symbol;Acc:HGNC:1984]	3	-1	50606490	50611831	0.06612994235445235	4.997055485348856	0.7435837750849658	0.45741420191799875	0.9449833666324804	0.7431114600785244	FALSE
ENSG00000175931	63893	UBE2O	UBE2O	protein_coding	ubiquitin conjugating enzyme E2 O [Source:HGNC Symbol;Acc:HGNC:29554]	17	-1	76389456	76453152	-0.06913700765765896	5.605860164759371	-0.7434808740385822	0.45744425382346765	0.9449833666324804	-0.7430618196149622	FALSE
ENSG00000137841	5330	PLCB2	PLCB2	protein_coding	phospholipase C beta 2 [Source:HGNC Symbol;Acc:HGNC:9055]	15	-1	40278176	40307935	0.04133790315340846	8.103144913654052	0.7432702725477228	0.457606901467818	0.9449833666324804	0.7427931860709005	FALSE
ENSG00000141971	93343	MVB12A	MVB12A	protein_coding	multivesicular body subunit 12A [Source:HGNC Symbol;Acc:HGNC:25153]	19	1	17405722	17433724	0.04581233280136354	3.8123601346357447	0.7430381361469452	0.4577038114039227	0.9449833666324804	0.7426331523045934	FALSE
ENSG00000053918	3784	KCNQ1	KCNQ1	protein_coding	potassium voltage-gated channel subfamily Q member 1 [Source:HGNC Symbol;Acc:HGNC:6294]	11	1	2444684	2848991	-0.04662873565025549	7.386249338894595	-0.7431121780103148	0.4577098888325566	0.9449833666324804	-0.7426231168798229	FALSE
ENSG00000168818	53407	STX18	STX18	protein_coding	syntaxin 18 [Source:HGNC Symbol;Acc:HGNC:15942]	4	-1	4415742	4542346	-0.028396683685652846	4.97900873223446	-0.7429111270215811	0.4577663048833447	0.9449833666324804	-0.7425299627884946	FALSE
ENSG00000211797	NA	TRAV17	TRAV17	TR_V_gene	T cell receptor alpha variable 17 [Source:HGNC Symbol;Acc:HGNC:12113]	14	1	21997539	21998168	0.1377433934339732	0.6126033179610961	0.7428969183812032	0.457801125907087	0.9449833666324804	0.7424724695864434	FALSE
ENSG00000164659	222223	KIAA1324L	KIAA1324L	protein_coding	KIAA1324 like [Source:HGNC Symbol;Acc:HGNC:21945]	7	-1	86876906	87059654	0.1018643596853499	2.1355512102967347	0.7428976904493334	0.45785837397058093	0.9449833666324804	0.7423779522978197	FALSE
ENSG00000267461	NA	AC079210.1	AC079210.1	lncRNA	novel transcript	17	1	68557516	68582577	-0.09113097828674	1.3022818659324857	-0.7428098521780507	0.45787100543414416	0.9449833666324804	-0.7423570984822262	FALSE
ENSG00000021645	9369	NRXN3	NRXN3	protein_coding	neurexin 3 [Source:HGNC Symbol;Acc:HGNC:8010]	14	1	78170373	79868290	-0.1425562151887987	0.04137697464616994	-0.7426867009956738	0.45791483695308244	0.9449833666324804	-0.7422847376838031	FALSE
ENSG00000187446	11261	CHP1	CHP1	protein_coding	calcineurin like EF-hand protein 1 [Source:HGNC Symbol;Acc:HGNC:17433]	15	1	41230839	41281887	-0.04218163842154965	6.7136344539399015	-0.7427429959107296	0.45791588429948504	0.9449833666324804	-0.7422830086828527	FALSE
ENSG00000121594	941	CD80	CD80	protein_coding	CD80 molecule [Source:HGNC Symbol;Acc:HGNC:1700]	3	-1	119524293	119559614	0.1409250384270565	-0.6872309075051866	0.742495495419536	0.45801407883523093	0.9449833666324804	0.7421209151067174	FALSE
ENSG00000234782	NA	TPT1P9	TPT1P9	processed_pseudogene	tumor protein, translationally-controlled 1 pseudogene 9 [Source:HGNC Symbol;Acc:HGNC:49299]	9	-1	118082869	118083382	0.097114254313585	1.9648715186998407	0.7424487225942945	0.45805339981651216	0.9449833666324804	0.7420560118860337	FALSE
ENSG00000196118	90835	CCDC189	CCDC189	protein_coding	coiled-coil domain containing 189 [Source:HGNC Symbol;Acc:HGNC:28078]	16	-1	30757423	30762221	-0.07445325892471066	1.4485371454984564	-0.7424707341957881	0.45805474650436895	0.9449833666324804	-0.7420537890981114	FALSE
ENSG00000164930	8323	FZD6	FZD6	protein_coding	frizzled class receptor 6 [Source:HGNC Symbol;Acc:HGNC:4044]	8	1	103298433	103332866	-0.10197165232854455	1.1036777032980751	-0.7425080287591621	0.45805606790566955	0.9449833666324804	-0.7420516080507092	FALSE
ENSG00000078319	NA	PMS2P1	PMS2P1	unprocessed_pseudogene	PMS1 homolog 2, mismatch repair system component pseudogene 1 [Source:HGNC Symbol;Acc:HGNC:9123]	7	-1	100320992	100341908	0.05504100281544977	2.821363798085273	0.7424377642236019	0.45806641505265877	0.9449833666324804	0.7420345296228373	FALSE
ENSG00000109680	55296	TBC1D19	TBC1D19	protein_coding	TBC1 domain family member 19 [Source:HGNC Symbol;Acc:HGNC:25624]	4	1	26576437	26756223	0.07659332768405713	3.2697802141406127	0.7424133182994248	0.4581005036638254	0.9449833666324804	0.7419782663797996	FALSE
ENSG00000132467	57050	UTP3	UTP3	protein_coding	UTP3 small subunit processome component [Source:HGNC Symbol;Acc:HGNC:24477]	4	1	70688532	70690551	0.04462614382381069	4.297893871463866	0.7423442982133122	0.4581206292130833	0.9449833666324804	0.7419450502691373	FALSE
ENSG00000268854	NA	AC020909.3	AC020909.3	lncRNA	novel transcript, antisense to EMC10	19	-1	50480119	50483351	-0.12267694140731772	-0.2096727242554376	-0.7423072873309455	0.45813310150905606	0.9449833666324804	-0.7419244658423705	FALSE
ENSG00000171988	221037	JMJD1C	JMJD1C	protein_coding	jumonji domain containing 1C [Source:HGNC Symbol;Acc:HGNC:12313]	10	-1	63167221	63521850	-0.04638632822780764	8.544322538488972	-0.7423343536467527	0.4581416645013717	0.9449833666324804	-0.7419103335592218	FALSE
ENSG00000205846	93978	CLEC6A	CLEC6A	protein_coding	C-type lectin domain containing 6A [Source:HGNC Symbol;Acc:HGNC:14556]	12	1	8455962	8478330	-0.12412868670525545	0.3443458425830676	-0.7422897739185922	0.45818542662805806	0.9449833666324804	-0.7418381112644934	FALSE
ENSG00000126107	79654	HECTD3	HECTD3	protein_coding	HECT domain E3 ubiquitin protein ligase 3 [Source:HGNC Symbol;Acc:HGNC:26117]	1	-1	45002540	45011324	-0.033443444165672354	4.954648740503026	-0.7422580217644693	0.4581888460700755	0.9449833666324804	-0.7418324681928428	FALSE
ENSG00000090565	9727	RAB11FIP3	RAB11FIP3	protein_coding	RAB11 family interacting protein 3 [Source:HGNC Symbol;Acc:HGNC:17224]	16	1	425649	523011	0.05693120930018125	4.8237214015643195	0.7422511872983926	0.458195413326957	0.9449833666324804	0.7418216303794228	FALSE
ENSG00000173402	1605	DAG1	DAG1	protein_coding	dystroglycan 1 [Source:HGNC Symbol;Acc:HGNC:2666]	3	1	49468703	49535618	0.040597204415786514	3.947140685356519	0.7420977412707945	0.45826518829851426	0.9449833666324804	0.7417064875118248	FALSE
ENSG00000076770	55796	MBNL3	MBNL3	protein_coding	muscleblind like splicing regulator 3 [Source:HGNC Symbol;Acc:HGNC:20564]	X	-1	132369317	132489968	-0.10303998646400281	7.472862672478426	-0.7420068645631472	0.4583575358829183	0.9449833666324804	-0.741554110368691	FALSE
ENSG00000137103	51754	TMEM8B	TMEM8B	protein_coding	transmembrane protein 8B [Source:HGNC Symbol;Acc:HGNC:21427]	9	1	35814451	35865518	-0.0660217374689438	2.485345107208558	-0.7418965099314023	0.4583890355408583	0.9449833666324804	-0.741502138633378	FALSE
ENSG00000014257	55	ACPP	ACPP	protein_coding	acid phosphatase, prostate [Source:HGNC Symbol;Acc:HGNC:125]	3	1	132317369	132368298	-0.06624109768271147	5.596055450164903	-0.7420649521784376	0.4583940321591593	0.9449833666324804	-0.7414938948255609	FALSE
ENSG00000137492	5612	THAP12	THAP12	protein_coding	THAP domain containing 12 [Source:HGNC Symbol;Acc:HGNC:9440]	11	-1	76349956	76381132	0.04437725728994657	5.6572375335311245	0.7419160657733862	0.45840225108094446	0.9449833666324804	0.7414803347215337	FALSE
ENSG00000105193	6217	RPS16	RPS16	protein_coding	ribosomal protein S16 [Source:HGNC Symbol;Acc:HGNC:10396]	19	-1	39433137	39435949	0.0658415593958015	7.33398773406622	0.7418839700362733	0.4584186063296838	0.9449833666324804	0.7414533511893205	FALSE
ENSG00000105373	29997	NOP53	NOP53	protein_coding	NOP53 ribosome biogenesis factor [Source:HGNC Symbol;Acc:HGNC:4333]	19	1	47745546	47757058	0.06772733877000814	7.202428505606064	0.7418795258749004	0.4584437409870582	0.9449833666324804	0.7414118840959623	FALSE
ENSG00000131375	23473	CAPN7	CAPN7	protein_coding	calpain 7 [Source:HGNC Symbol;Acc:HGNC:1484]	3	1	15206152	15252916	0.03289179934716824	5.1751672267296795	0.7418177691318494	0.4584484303728644	0.9449833666324804	0.7414041477003859	FALSE
ENSG00000162889	9261	MAPKAPK2	MAPKAPK2	protein_coding	MAPK activated protein kinase 2 [Source:HGNC Symbol;Acc:HGNC:6887]	1	1	206684944	206734283	-0.05189929262914461	7.269431197949799	-0.7417772488488887	0.45846655138801284	0.9449833666324804	-0.7413742526583509	FALSE
ENSG00000159899	4882	NPR2	NPR2	protein_coding	natriuretic peptide receptor 2 [Source:HGNC Symbol;Acc:HGNC:7944]	9	1	35792154	35809732	0.09288290926350118	1.0830382937603598	0.7417761895988898	0.45847372665669994	0.9449833666324804	0.7413624154826213	FALSE
ENSG00000204628	10399	RACK1	RACK1	protein_coding	receptor for activated C kinase 1 [Source:HGNC Symbol;Acc:HGNC:4399]	5	-1	181236897	181248096	0.04894575751708352	9.055583126673916	0.7416237473900785	0.45859156860391836	0.9449833666324804	0.7411680242652784	FALSE
ENSG00000117091	962	CD48	CD48	protein_coding	CD48 molecule [Source:HGNC Symbol;Acc:HGNC:1683]	1	-1	160678746	160711831	0.04097517218932367	7.626494158739237	0.7415427625137749	0.4586100864516658	0.9449833666324804	0.7411374799049562	FALSE
ENSG00000116199	9917	FAM20B	FAM20B	protein_coding	FAM20B glycosaminoglycan xylosylkinase [Source:HGNC Symbol;Acc:HGNC:23017]	1	1	179025804	179076567	-0.05387581070478298	5.040767836233401	-0.7415189315749363	0.45863160234732203	0.9449833666324804	-0.7411019912673181	FALSE
ENSG00000148334	80142	PTGES2	PTGES2	protein_coding	prostaglandin E synthase 2 [Source:HGNC Symbol;Acc:HGNC:17822]	9	-1	128120693	128128462	0.050809778535698236	2.638530041221771	0.7412028274077775	0.458804022160218	0.9450992894984104	0.7408176331695719	FALSE
ENSG00000185485	NA	SDHAP1	SDHAP1	transcribed_unprocessed_pseudogene	succinate dehydrogenase complex flavoprotein subunit A pseudogene 1 [Source:HGNC Symbol;Acc:HGNC:32455]	3	-1	195959748	195990318	0.04680180382672994	4.039657526667434	0.7411818820872169	0.4588587673117651	0.9450992894984104	0.7407273589333271	FALSE
ENSG00000138767	246175	CNOT6L	CNOT6L	protein_coding	CCR4-NOT transcription complex subunit 6 like [Source:HGNC Symbol;Acc:HGNC:18042]	4	-1	77713387	77819615	0.04616145485562306	6.866894102424146	0.7410624451014208	0.45892217083466214	0.9450992894984104	0.740622814668241	FALSE
ENSG00000165898	122961	ISCA2	ISCA2	protein_coding	iron-sulfur cluster assembly 2 [Source:HGNC Symbol;Acc:HGNC:19857]	14	1	74493756	74497106	0.04345465864195752	3.4473545049986485	0.7408962138421558	0.4590087134567026	0.9450992894984104	0.7404801300643	FALSE
ENSG00000106086	84725	PLEKHA8	PLEKHA8	protein_coding	pleckstrin homology domain containing A8 [Source:HGNC Symbol;Acc:HGNC:30037]	7	1	30027404	30130483	0.04464387472301201	3.6327367392346477	0.7407101076752445	0.45910686083198826	0.9450992894984104	0.7403183307054818	FALSE
ENSG00000279865	NA	AC006511.3	AC006511.3	TEC	TEC	12	-1	8080381	8082163	-0.10896159069494993	1.9060829265530959	-0.7406612516955775	0.4591335013095533	0.9450992894984104	-0.7402744162966722	FALSE
ENSG00000264659	NA	AC064805.2	AC064805.2	lncRNA	novel transcript, antisense to RAB37	17	-1	74670077	74677624	0.13643711642964546	-0.6934690748480163	0.7406517908282272	0.45914374563401605	0.9450992894984104	0.7402575298378211	FALSE
ENSG00000267662	NA	AC025809.1	AC025809.1	lncRNA	novel transcript, antisense to TSHZ3	19	1	31348881	31417794	-0.12516800684037677	-0.6016793247990705	-0.7404866772112405	0.4592645124837802	0.9450992894984104	-0.7400584770382964	FALSE
ENSG00000206149	NA	HERC2P9	HERC2P9	transcribed_unprocessed_pseudogene	hect domain and RLD 2 pseudogene 9 [Source:HGNC Symbol;Acc:HGNC:30495]	15	1	28589492	28685264	0.05622388007162682	3.1666630325573943	0.7401743350083126	0.4594568221535885	0.9450992894984104	0.7397415649816911	FALSE
ENSG00000226328	NA	NUP50-DT	NUP50-DT	lncRNA	NUP50 divergent transcript [Source:HGNC Symbol;Acc:HGNC:50502]	22	-1	45133020	45163781	0.06593816239858796	6.500406206076153	0.7400839252184774	0.45958842081890694	0.9450992894984104	0.7395247429619152	FALSE
ENSG00000153774	10428	CFDP1	CFDP1	protein_coding	craniofacial development protein 1 [Source:HGNC Symbol;Acc:HGNC:1873]	16	-1	75293698	75433503	-0.02674167464641286	5.352549866680845	-0.739896157654111	0.45961102077512506	0.9450992894984104	-0.7394875107619429	FALSE
ENSG00000230105	NA	AL354793.1	AL354793.1	lncRNA	novel transcript	X	1	56618391	56624458	-0.09738505926630925	0.5869190902563081	-0.7397322709674061	0.45970385971914896	0.9450992894984104	-0.7393345743991786	FALSE
ENSG00000161558	55260	TMEM143	TMEM143	protein_coding	transmembrane protein 143 [Source:HGNC Symbol;Acc:HGNC:25603]	19	-1	48332356	48364059	0.05652148824166492	2.910334704461147	0.7397159439386695	0.4597056325705501	0.9450992894984104	0.7393316540964325	FALSE
ENSG00000183684	10189	ALYREF	ALYREF	protein_coding	Aly/REF export factor [Source:HGNC Symbol;Acc:HGNC:19071]	17	-1	81887835	81891586	0.056970464867657444	3.1316406769610734	0.7396028536714381	0.4597821753193543	0.9450992894984104	0.7392055762193286	FALSE
ENSG00000186468	6228	RPS23	RPS23	protein_coding	ribosomal protein S23 [Source:HGNC Symbol;Acc:HGNC:10410]	5	-1	82273320	82278396	0.06416031560146518	7.951168557544607	0.7396512979732773	0.45978291805721994	0.9450992894984104	0.7392043528714773	FALSE
ENSG00000185340	10634	GAS2L1	GAS2L1	protein_coding	growth arrest specific 2 like 1 [Source:HGNC Symbol;Acc:HGNC:16955]	22	1	29306582	29312785	-0.08122273624013587	3.628069577088575	-0.739692488136815	0.459800580497696	0.9450992894984104	-0.7391752617647649	FALSE
ENSG00000132849	10207	PATJ	PATJ	protein_coding	PATJ crumbs cell polarity complex component [Source:HGNC Symbol;Acc:HGNC:28881]	1	1	61742406	62178675	0.07073531847258963	5.751967983990245	0.7394100309809792	0.45995691934073246	0.9450992894984104	0.7389177895115258	FALSE
ENSG00000138641	8916	HERC3	HERC3	protein_coding	HECT and RLD domain containing E3 ubiquitin protein ligase 3 [Source:HGNC Symbol;Acc:HGNC:4876]	4	1	88592434	88708541	-0.05688444731337228	6.142663012654908	-0.7393041699593418	0.4599710121631979	0.9450992894984104	-0.7388945826462643	FALSE
ENSG00000164329	167153	TENT2	TENT2	protein_coding	terminal nucleotidyltransferase 2 [Source:HGNC Symbol;Acc:HGNC:26776]	5	1	79612120	79686648	-0.037703120229375386	6.9310933576367075	-0.739281515387054	0.45999068336759263	0.9450992894984104	-0.7388621904399413	FALSE
ENSG00000164181	79993	ELOVL7	ELOVL7	protein_coding	ELOVL fatty acid elongase 7 [Source:HGNC Symbol;Acc:HGNC:26292]	5	-1	60751791	60844274	0.09134793085607518	3.948659761732794	0.7393366512216464	0.46001949489404903	0.9450992894984104	0.7388147484345525	FALSE
ENSG00000161542	5635	PRPSAP1	PRPSAP1	protein_coding	phosphoribosyl pyrophosphate synthetase associated protein 1 [Source:HGNC Symbol;Acc:HGNC:9466]	17	-1	76309478	76384521	0.03491822639277409	4.224183007618927	0.7391649159239893	0.4600524614545807	0.9450992894984104	0.738760466653447	FALSE
ENSG00000152240	115106	HAUS1	HAUS1	protein_coding	HAUS augmin like complex subunit 1 [Source:HGNC Symbol;Acc:HGNC:25174]	18	1	46104378	46128333	0.04516104059227821	3.5891068950983738	0.7389836895295074	0.46015293919375044	0.9450992894984104	0.7385950363521999	FALSE
ENSG00000100575	26520	TIMM9	TIMM9	protein_coding	translocase of inner mitochondrial membrane 9 [Source:HGNC Symbol;Acc:HGNC:11819]	14	-1	58408495	58427531	0.048462554931738566	3.519265035563967	0.7389674198097098	0.4601709755737815	0.9450992894984104	0.7385653427225803	FALSE
ENSG00000206341	NA	HLA-H	HLA-H	unprocessed_pseudogene	major histocompatibility complex, class I, H (pseudogene) [Source:HGNC Symbol;Acc:HGNC:4965]	6	1	29887752	29890482	0.1399006489548773	6.5410527729299375	0.7393095336437147	0.4602049483515994	0.9450992894984104	0.7385094144717541	FALSE
ENSG00000117691	29937	NENF	NENF	protein_coding	neudesin neurotrophic factor [Source:HGNC Symbol;Acc:HGNC:30384]	1	1	212432920	212446379	0.059242104514241944	3.046196668707113	0.738855549914428	0.4602349632371078	0.9450992894984104	0.7384600038889652	FALSE
ENSG00000119888	4072	EPCAM	EPCAM	protein_coding	epithelial cell adhesion molecule [Source:HGNC Symbol;Acc:HGNC:11529]	2	1	47345158	47387601	-0.14036548258129633	0.4536566499257623	-0.7387857872383546	0.4602720671053441	0.9450992894984104	-0.7383989258960824	FALSE
ENSG00000247271	NA	ZBED5-AS1	ZBED5-AS1	lncRNA	ZBED5 antisense RNA 1 [Source:HGNC Symbol;Acc:HGNC:48646]	11	1	10858179	10908972	-0.04011811785908925	3.247070566726348	-0.7382359714179727	0.46061685416013953	0.9456820681506187	-0.737831491362518	FALSE
ENSG00000163428	116064	LRRC58	LRRC58	protein_coding	leucine rich repeat containing 58 [Source:HGNC Symbol;Acc:HGNC:26968]	3	-1	120324509	120349354	0.0407266855096422	5.475556743176655	0.7379384908852021	0.460797863521341	0.9458594240186471	0.7375336896395858	FALSE
ENSG00000126088	7389	UROD	UROD	protein_coding	uroporphyrinogen decarboxylase [Source:HGNC Symbol;Acc:HGNC:12591]	1	1	45010950	45015575	0.04999796392943656	4.09686934969163	0.7375956480541056	0.46100233794808443	0.9458594240186471	0.7371973611839902	FALSE
ENSG00000232284	100289178	GNG12-AS1	GNG12-AS1	lncRNA	GNG12, DIRAS3 and WLS antisense RNA 1 [Source:HGNC Symbol;Acc:HGNC:43938]	1	1	67832303	68202987	0.142245383152371	-0.3687007230632965	0.7375473944297289	0.46106539385997214	0.9458594240186471	0.7370936608922894	FALSE
ENSG00000122034	2971	GTF3A	GTF3A	protein_coding	general transcription factor IIIA [Source:HGNC Symbol;Acc:HGNC:4662]	13	1	27424619	27435823	0.03817702511044185	6.658642636466975	0.737450417245988	0.46111872674664367	0.9458594240186471	0.7370059570495872	FALSE
ENSG00000089009	6128	RPL6	RPL6	protein_coding	ribosomal protein L6 [Source:HGNC Symbol;Acc:HGNC:10362]	12	-1	112405190	112418838	0.05113724895501104	8.028775413756161	0.7374070940761009	0.46114069425947657	0.9458594240186471	0.7369698339837449	FALSE
ENSG00000134056	92259	MRPS36	MRPS36	protein_coding	mitochondrial ribosomal protein S36 [Source:HGNC Symbol;Acc:HGNC:16631]	5	1	69217760	69230158	0.034344622739849395	3.6632093572486304	0.7372745530254787	0.46118414351785353	0.9458594240186471	0.7368983894727503	FALSE
ENSG00000090975	57605	PITPNM2	PITPNM2	protein_coding	phosphatidylinositol transfer protein membrane associated 2 [Source:HGNC Symbol;Acc:HGNC:21044]	12	-1	122983480	123150015	-0.05254935379085435	5.101168796071699	-0.7373420358669027	0.46122326975390193	0.9458594240186471	-0.736834056614937	FALSE
ENSG00000196295	NA	GARS-DT	GARS-DT	lncRNA	GARS divergent transcript [Source:HGNC Symbol;Acc:HGNC:48951]	7	-1	30516309	30595286	-0.04606151117386137	6.7850586489531475	-0.7372239667727782	0.4612592448693771	0.9458594240186471	-0.7367749076413361	FALSE
ENSG00000051620	23593	HEBP2	HEBP2	protein_coding	heme binding protein 2 [Source:HGNC Symbol;Acc:HGNC:15716]	6	1	138403531	138422197	-0.05608451368591716	6.286898599492744	-0.7370896415377606	0.46133414878595114	0.9458594240186471	-0.7366517616218563	FALSE
ENSG00000270804	NA	AC010326.4	AC010326.4	transcribed_processed_pseudogene	ubiquitin-conjugating enzyme E2C (UBE2C) pseudogene	19	1	57867885	57868834	-0.061928198057929595	2.792051921081682	-0.737051039056147	0.46135968809294536	0.9458594240186471	-0.7366097761977214	FALSE
ENSG00000070081	4925	NUCB2	NUCB2	protein_coding	nucleobindin 2 [Source:HGNC Symbol;Acc:HGNC:8044]	11	1	17208153	17349980	-0.04179908526605658	5.994855345676576	-0.7370219927174332	0.4613740185755325	0.9458594240186471	-0.736586218124461	FALSE
ENSG00000177369	NA	AC004797.1	AC004797.1	lncRNA	novel transcript FLJ40194	17	1	49230853	49318011	0.13697825476222225	-0.6718359683553011	0.7367716936866425	0.4614852911752917	0.9459625150548366	0.7364033095076985	FALSE
ENSG00000183891	130502	TTC32	TTC32	protein_coding	tetratricopeptide repeat domain 32 [Source:HGNC Symbol;Acc:HGNC:32954]	2	-1	19896631	19901983	0.06227563448893125	3.479851242957075	0.7365378015048202	0.4616682383867784	0.9462124796005973	0.7361026365292139	FALSE
ENSG00000172765	23023	TMCC1	TMCC1	protein_coding	transmembrane and coiled-coil domain family 1 [Source:HGNC Symbol;Acc:HGNC:29116]	3	-1	129647792	129893606	0.07176006311933314	8.339945133344965	0.7363069318296099	0.4618365385561204	0.9464323622068944	0.7358260946600057	FALSE
ENSG00000100442	2287	FKBP3	FKBP3	protein_coding	FKBP prolyl isomerase 3 [Source:HGNC Symbol;Acc:HGNC:3719]	14	-1	45115599	45135319	0.03663576455567519	4.893311806376701	0.7360967164003195	0.4619173088614569	0.9464728372192943	0.7356933971808479	FALSE
ENSG00000117614	25949	SYF2	SYF2	protein_coding	SYF2 pre-mRNA splicing factor [Source:HGNC Symbol;Acc:HGNC:19824]	1	-1	25222276	25232502	0.039591401187434094	7.304386659801818	0.735908571988697	0.46203727654370197	0.9465936067189753	0.735496326264471	FALSE
ENSG00000182199	6472	SHMT2	SHMT2	protein_coding	serine hydroxymethyltransferase 2 [Source:HGNC Symbol;Acc:HGNC:10852]	12	1	57229573	57234935	0.05561363610499015	4.407659669388239	0.7357746548560041	0.4621119372398931	0.9466215344067592	0.7353736955548023	FALSE
ENSG00000163348	90780	PYGO2	PYGO2	protein_coding	pygopus family PHD finger 2 [Source:HGNC Symbol;Acc:HGNC:30257]	1	-1	154957026	154963853	0.04084237899278609	5.389723074092261	0.7352504402162475	0.46243994873710903	0.9469893975845805	0.7348350653583354	FALSE
ENSG00000165730	219736	STOX1	STOX1	protein_coding	storkhead box 1 [Source:HGNC Symbol;Acc:HGNC:23508]	10	1	68827531	68895432	-0.1878587136844846	-0.6336297954264569	-0.7352751912378912	0.462505546315948	0.9469893975845805	-0.7347273726519707	FALSE
ENSG00000177239	11253	MAN1B1	MAN1B1	protein_coding	mannosidase alpha class 1B member 1 [Source:HGNC Symbol;Acc:HGNC:6823]	9	1	137086985	137109183	0.034127617564101875	4.557681192598185	0.7350434444486585	0.46256910178336275	0.9469893975845805	0.7346230406428457	FALSE
ENSG00000170089	NA	AC106795.1	AC106795.1	transcribed_unprocessed_pseudogene	THO complex 3 (THOC3) pseudogene	5	1	177809407	177950732	0.08229637231558407	4.411381942302004	0.7350686218603487	0.4626117730660705	0.9469893975845805	0.7345529963855693	FALSE
ENSG00000255642	NA	PABPC1P4	PABPC1P4	processed_pseudogene	poly(A) binding protein cytoplasmic 1 pseudogene 4 [Source:HGNC Symbol;Acc:HGNC:8563]	12	1	63822021	63823895	-0.08295882093966045	1.0058909378045344	-0.734838062153546	0.4626705079185315	0.9469893975845805	-0.7344565899182508	FALSE
ENSG00000077097	7155	TOP2B	TOP2B	protein_coding	DNA topoisomerase II beta [Source:HGNC Symbol;Acc:HGNC:11990]	3	-1	25597905	25664907	0.04353971030654691	6.986039473061746	0.7346387216761783	0.4628179380052567	0.9469893975845805	0.7342146305473779	FALSE
ENSG00000136813	23392	ECPAS	ECPAS	protein_coding	Ecm29 proteasome adaptor and scaffold [Source:HGNC Symbol;Acc:HGNC:29020]	9	-1	111360692	111484745	-0.032297910361877236	6.058146831879386	-0.7345555285327383	0.46285434849184726	0.9469893975845805	-0.7341548809885704	FALSE
ENSG00000017797	10928	RALBP1	RALBP1	protein_coding	ralA binding protein 1 [Source:HGNC Symbol;Acc:HGNC:9841]	18	1	9475009	9538114	-0.057272349272517786	7.335329833800905	-0.7346088179612403	0.462869996121247	0.9469893975845805	-0.7341292040552833	FALSE
ENSG00000169992	57555	NLGN2	NLGN2	protein_coding	neuroligin 2 [Source:HGNC Symbol;Acc:HGNC:14290]	17	1	7404874	7419860	0.09710055281363883	1.4782088147443766	0.7342327236321998	0.46308192795976166	0.9469893975845805	0.7337814827595539	FALSE
ENSG00000235568	150372	NFAM1	NFAM1	protein_coding	NFAT activating protein with ITAM motif 1 [Source:HGNC Symbol;Acc:HGNC:29872]	22	-1	42380410	42432395	-0.06222971387865961	8.659461049026842	-0.7342078470765827	0.4630896131155252	0.9469893975845805	-0.7337688752200974	FALSE
ENSG00000123200	23091	ZC3H13	ZC3H13	protein_coding	zinc finger CCCH-type containing 13 [Source:HGNC Symbol;Acc:HGNC:20368]	13	-1	45954465	46052759	-0.023202838529526204	7.067095651589554	-0.7341593107250953	0.4631103198495663	0.9469893975845805	-0.7337349062917506	FALSE
ENSG00000168038	54986	ULK4	ULK4	protein_coding	unc-51 like kinase 4 [Source:HGNC Symbol;Acc:HGNC:15784]	3	-1	41246599	41962130	-0.04918902439509498	5.095416946235667	-0.7341286307621614	0.4631355837525112	0.9469893975845805	-0.7336934625776148	FALSE
ENSG00000229344	NA	MTCO2P12	MTCO2P12	unprocessed_pseudogene	MT-CO2 pseudogene 12 [Source:HGNC Symbol;Acc:HGNC:52028]	1	1	632757	633438	0.11963167674991704	3.9365078879671755	0.7342216383944054	0.46313601941388616	0.9469893975845805	0.7336927479158193	FALSE
ENSG00000118162	11133	KPTN	KPTN	protein_coding	kaptin, actin binding protein [Source:HGNC Symbol;Acc:HGNC:6404]	19	-1	47475150	47484265	-0.07576043936684362	1.5130330830680072	-0.7340682964132946	0.46314625556551003	0.9469893975845805	-0.7336759565729528	FALSE
ENSG00000130758	4294	MAP3K10	MAP3K10	protein_coding	mitogen-activated protein kinase kinase kinase 10 [Source:HGNC Symbol;Acc:HGNC:6849]	19	1	40191426	40215575	-0.04703862474870579	3.2151036581048102	-0.7338643544124609	0.46326984265328597	0.9471172438902226	-0.7334732411230264	FALSE
ENSG00000135269	26136	TES	TES	protein_coding	testin LIM domain protein [Source:HGNC Symbol;Acc:HGNC:14620]	7	1	116210506	116258783	-0.041045992818460775	6.205736114039043	-0.7337532666510949	0.4633619494023937	0.9471807060069226	-0.7333221813395845	FALSE
ENSG00000261416	NA	AC012645.3	AC012645.3	lncRNA	novel transcript, antisense to CORO1A	16	-1	30183505	30184957	-0.06218852643326578	2.032076266562879	-0.7335247780593357	0.46349167651211065	0.9473210428751282	-0.7331094506158654	FALSE
ENSG00000070476	79364	ZXDC	ZXDC	protein_coding	ZXD family zinc finger C [Source:HGNC Symbol;Acc:HGNC:28160]	3	-1	126437601	126475891	-0.03574569067613975	6.675057851267359	-0.7332080050685069	0.4636865316873884	0.9474018349016261	-0.7327899831021668	FALSE
ENSG00000132912	51164	DCTN4	DCTN4	protein_coding	dynactin subunit 4 [Source:HGNC Symbol;Acc:HGNC:15518]	5	-1	150708440	150759109	-0.044724028749585365	5.985723537414238	-0.7330458028826545	0.46377219152826443	0.9474018349016261	-0.7326495663781065	FALSE
ENSG00000213468	286467	FIRRE	FIRRE	lncRNA	firre intergenic repeating RNA element [Source:HGNC Symbol;Acc:HGNC:49627]	X	-1	131688779	131830862	0.07953618989168643	2.2333254455352556	0.733039360630803	0.46380353643222116	0.9474018349016261	0.7325981882824975	FALSE
ENSG00000171992	11346	SYNPO	SYNPO	protein_coding	synaptopodin [Source:HGNC Symbol;Acc:HGNC:30672]	5	1	150601080	150659207	0.11866404525717278	1.2700301435152874	0.7328887181586191	0.46388122420225875	0.9474018349016261	0.7324708569493461	FALSE
ENSG00000204642	3134	HLA-F	HLA-F	protein_coding	major histocompatibility complex, class I, F [Source:HGNC Symbol;Acc:HGNC:4963]	6	1	29722775	29738528	0.04962475652063958	7.759375682150156	0.7329809926034276	0.4638866291343279	0.9474018349016261	0.7324619986325438	FALSE
ENSG00000105856	26959	HBP1	HBP1	protein_coding	HMG-box transcription factor 1 [Source:HGNC Symbol;Acc:HGNC:23200]	7	1	107168961	107202522	0.050931789611908584	7.079624112111929	0.7328413801898922	0.4638976813924215	0.9474018349016261	0.7324438849106256	FALSE
ENSG00000198728	8861	LDB1	LDB1	protein_coding	LIM domain binding 1 [Source:HGNC Symbol;Acc:HGNC:6532]	10	-1	102107560	102120453	0.03471850661761966	6.042448973711933	0.7327205989562018	0.4639703357598476	0.947412951039826	0.732324816491838	FALSE
ENSG00000258731	NA	AL356020.1	AL356020.1	lncRNA	novel transcript, antisense to DDHD1	14	1	53153354	53157528	0.10304055290405723	0.01219476957317547	0.732468165998072	0.4641049839123643	0.947412951039826	0.7321041780201916	FALSE
ENSG00000144233	83607	AMMECR1L	AMMECR1L	protein_coding	AMMECR1 like [Source:HGNC Symbol;Acc:HGNC:28658]	2	-1	127861630	127885922	0.035385673571359355	4.314652444640247	0.7322656316442386	0.46424245870185565	0.947412951039826	0.7318789445008703	FALSE
ENSG00000267174	NA	AC011472.2	AC011472.2	lncRNA	novel transcript	19	-1	11300777	11324441	-0.08466213572146675	7.017608974527209	-0.7323805645703724	0.46425881420998893	0.947412951039826	-0.7318521507235226	FALSE
ENSG00000136738	8027	STAM	STAM	protein_coding	signal transducing adaptor molecule [Source:HGNC Symbol;Acc:HGNC:11357]	10	1	17644151	17716824	-0.038125675033245265	5.106297236103904	-0.7321977542619595	0.4643208563171689	0.947412951039826	-0.7317505174220625	FALSE
ENSG00000197728	6231	RPS26	RPS26	protein_coding	ribosomal protein S26 [Source:HGNC Symbol;Acc:HGNC:10414]	12	1	56041351	56044697	-0.1804348731978429	6.097745237907962	-0.732448225521894	0.46439045105109467	0.947412951039826	-0.7316365208978718	FALSE
ENSG00000147592	51110	LACTB2	LACTB2	protein_coding	lactamase beta 2 [Source:HGNC Symbol;Acc:HGNC:18512]	8	-1	70635318	70669185	0.04335025541043924	3.1866755048703665	0.7319921735796917	0.46440732195195333	0.947412951039826	0.7316088877091961	FALSE
ENSG00000151474	55691	FRMD4A	FRMD4A	protein_coding	FERM domain containing 4A [Source:HGNC Symbol;Acc:HGNC:25491]	10	-1	13643706	14462142	-0.08049744640902601	3.0457080443074127	-0.73186708407011	0.4645189085611806	0.947412951039826	-0.7314261318168844	FALSE
ENSG00000276791	NA	AC092117.1	AC092117.1	lncRNA	novel transcript	16	1	2777319	2780568	0.10523107682801258	-0.15729658571281255	0.7316801077579184	0.4645956107170264	0.947412951039826	0.7313005236434528	FALSE
ENSG00000162591	1953	MEGF6	MEGF6	protein_coding	multiple EGF like domains 6 [Source:HGNC Symbol;Acc:HGNC:3232]	1	-1	3487951	3611508	0.058678697301755456	5.1596724196547274	0.7316921206945226	0.464619751258318	0.947412951039826	0.731260993252592	FALSE
ENSG00000099901	5902	RANBP1	RANBP1	protein_coding	RAN binding protein 1 [Source:HGNC Symbol;Acc:HGNC:9847]	22	1	20115938	20127355	0.056207685349678904	4.099461128267058	0.7316340067668062	0.4646324907544024	0.947412951039826	0.7312401326540783	FALSE
ENSG00000171487	126206	NLRP5	NLRP5	protein_coding	NLR family pyrin domain containing 5 [Source:HGNC Symbol;Acc:HGNC:21269]	19	1	55999726	56061810	0.13992060349122643	-0.7905894155725701	0.7315558961225207	0.46467019558429457	0.947412951039826	0.7311783938254561	FALSE
ENSG00000143369	1893	ECM1	ECM1	protein_coding	extracellular matrix protein 1 [Source:HGNC Symbol;Acc:HGNC:3153]	1	1	150508062	150513789	-0.10536739878573737	-0.32131042240018864	-0.7315140495686945	0.46469716533498784	0.947412951039826	-0.7311342345928675	FALSE
ENSG00000163520	2199	FBLN2	FBLN2	protein_coding	fibulin 2 [Source:HGNC Symbol;Acc:HGNC:3601]	3	1	13549125	13638422	0.12569644673348646	0.19475234821322548	0.7313797131070028	0.46478963488277103	0.9474670227221187	0.7309828393344171	FALSE
ENSG00000105176	8725	URI1	URI1	protein_coding	URI1 prefoldin like chaperone [Source:HGNC Symbol;Acc:HGNC:13236]	19	1	29923644	30016612	0.04861862642488468	5.7153049704884635	0.7313371417146942	0.4648458540980802	0.9474670227221187	0.7308908029226406	FALSE
ENSG00000077984	8530	CST7	CST7	protein_coding	cystatin F [Source:HGNC Symbol;Acc:HGNC:2479]	20	1	24949269	24959928	-0.13461365773996548	6.736276287805853	-0.731039733240344	0.46501521408072666	0.9476876869801801	-0.7306135813017717	FALSE
ENSG00000111412	79794	C12orf49	C12orf49	protein_coding	chromosome 12 open reading frame 49 [Source:HGNC Symbol;Acc:HGNC:26128]	12	-1	116710171	116738070	0.04641393071183941	4.907472273563229	0.7308466381602977	0.4651139463928725	0.9477305608226348	0.730451994462848	FALSE
ENSG00000143110	128346	C1orf162	C1orf162	protein_coding	chromosome 1 open reading frame 162 [Source:HGNC Symbol;Acc:HGNC:28344]	1	1	111473792	111478512	-0.05330287436327197	7.117082713436637	-0.7308102312173	0.46515845268149825	0.9477305608226348	-0.7303791610143213	FALSE
ENSG00000134508	91768	CABLES1	CABLES1	protein_coding	Cdk5 and Abl enzyme substrate 1 [Source:HGNC Symbol;Acc:HGNC:25097]	18	1	23134564	23260467	-0.11513165687505894	-0.47647236627531586	-0.7305906197779449	0.46525036634081374	0.947793332323662	-0.7302287588291133	FALSE
ENSG00000277224	8343	HIST1H2BF	HIST1H2BF	protein_coding	histone cluster 1 H2B family member f [Source:HGNC Symbol;Acc:HGNC:4752]	6	1	26199520	26200715	-0.12799026283326115	-0.11547831988769156	-0.730248138921308	0.4654866139159961	0.9480576546684832	-0.7298422527571792	FALSE
ENSG00000131381	64145	RBSN	RBSN	protein_coding	rabenosyn, RAB effector [Source:HGNC Symbol;Acc:HGNC:20759]	3	-1	15070073	15099163	0.02623388243814162	4.436523202591667	0.7302000364211073	0.4655023594839255	0.9480576546684832	0.7298164965479008	FALSE
ENSG00000272822	NA	AC073610.2	AC073610.2	protein_coding	novel protein	12	-1	48903503	48957365	0.05156897073254685	2.9068109451077992	0.7299187492412748	0.46569573821718446	0.9483269785331164	0.7295002118894295	FALSE
ENSG00000285006	NA	AC005280.3	AC005280.3	lncRNA	novel transcript	14	-1	73366897	73463642	-0.09375527494064739	1.63045170800382	-0.7293280434585052	0.46606678340408925	0.948869630303406	-0.7288935453652684	FALSE
ENSG00000163507	57650	CIP2A	CIP2A	protein_coding	cell proliferation regulating inhibitor of protein phosphatase 2A [Source:HGNC Symbol;Acc:HGNC:29302]	3	-1	108549864	108589644	0.06997453935517473	1.398399908789669	0.7292376728902003	0.46608456664829157	0.948869630303406	0.7288644761320884	FALSE
ENSG00000165572	89890	KBTBD6	KBTBD6	protein_coding	kelch repeat and BTB domain containing 6 [Source:HGNC Symbol;Acc:HGNC:25340]	13	-1	41127569	41132802	-0.06287396443496762	2.5953042739067445	-0.7289125268498259	0.46628395323104166	0.9489456396988747	-0.7285385926550795	FALSE
ENSG00000087274	118	ADD1	ADD1	protein_coding	adducin 1 [Source:HGNC Symbol;Acc:HGNC:243]	4	1	2843857	2930076	-0.029211190318266134	8.30734741764361	-0.7289326528228841	0.4663034503889032	0.9489456396988747	-0.7285067300620004	FALSE
ENSG00000211751	NA	TRBC1	TRBC1	TR_C_gene	T cell receptor beta constant 1 [Source:HGNC Symbol;Acc:HGNC:12156]	7	1	142791694	142793368	0.09882483255923713	6.3789829461172545	0.7289497146030608	0.46630543909385747	0.9489456396988747	0.7285034801274856	FALSE
ENSG00000127990	8910	SGCE	SGCE	protein_coding	sarcoglycan epsilon [Source:HGNC Symbol;Acc:HGNC:10808]	7	-1	94524204	94656572	0.14389206697567092	-0.4288417871706536	0.7283886689548654	0.4666285788017177	0.9490676532080644	0.7279755085242915	FALSE
ENSG00000104979	28974	C19orf53	C19orf53	protein_coding	chromosome 19 open reading frame 53 [Source:HGNC Symbol;Acc:HGNC:24991]	19	1	13774456	13778773	0.048705996815972874	4.234103883830213	0.7283384649029705	0.46664720026161377	0.9490676532080644	0.7279450894722309	FALSE
ENSG00000111731	9847	C2CD5	C2CD5	protein_coding	C2 calcium dependent domain containing 5 [Source:HGNC Symbol;Acc:HGNC:29062]	12	-1	22448583	22544546	0.03187395507823254	6.222463265187507	0.7283590928669431	0.4666480317644681	0.9490676532080644	0.7279437311879607	FALSE
ENSG00000196116	23424	TDRD7	TDRD7	protein_coding	tudor domain containing 7 [Source:HGNC Symbol;Acc:HGNC:30831]	9	1	97412096	97496125	-0.059013689076743425	5.207583214207039	-0.7283025080863349	0.46666106066767776	0.9490676532080644	-0.7279224482682914	FALSE
ENSG00000130332	51690	LSM7	LSM7	protein_coding	LSM7 homolog, U6 small nuclear RNA and mRNA degradation associated [Source:HGNC Symbol;Acc:HGNC:20470]	19	-1	2321520	2328611	0.050296138627946796	3.9286182571179884	0.7283418656601724	0.46667764578518933	0.9490676532080644	0.7278953566932463	FALSE
ENSG00000263766	NA	AC025682.1	AC025682.1	lncRNA	novel transcript, antisense to NPEPPS	17	-1	47603860	47649420	-0.06638678782818808	5.539001834374873	-0.7280981277310188	0.4668196663626417	0.9490676532080644	-0.7276633897859581	FALSE
ENSG00000179526	81858	SHARPIN	SHARPIN	protein_coding	SHANK associated RH domain interactor [Source:HGNC Symbol;Acc:HGNC:25321]	8	-1	144098633	144108124	0.07428615707642994	5.524056482196101	0.7280207277339634	0.4668781480453491	0.9490676532080644	0.7275678810997517	FALSE
ENSG00000130147	23677	SH3BP4	SH3BP4	protein_coding	SH3 domain binding protein 4 [Source:HGNC Symbol;Acc:HGNC:10826]	2	1	234952017	235055714	0.09481062990206346	0.9490487558094405	0.7278975238606936	0.4669027093667466	0.9490676532080644	0.7275277710397003	FALSE
ENSG00000237298	NA	TTN-AS1	TTN-AS1	lncRNA	TTN antisense RNA 1 [Source:HGNC Symbol;Acc:HGNC:44124]	2	1	178521183	178779963	-0.0738997144186948	5.362009868609346	-0.727931830622294	0.46691607643805944	0.9490676532080644	-0.7275059423300678	FALSE
ENSG00000275895	102724594	U2AF1L5	U2AF1L5	protein_coding	U2 small nuclear RNA auxiliary factor 1 like 5 [Source:HGNC Symbol;Acc:HGNC:51830]	21	-1	6484623	6499261	-0.20188705589728728	1.1727156757080412	-0.7279827126738442	0.4671476794937144	0.9494140011303727	-0.7271277846677635	FALSE
ENSG00000116679	10625	IVNS1ABP	IVNS1ABP	protein_coding	influenza virus NS1A binding protein [Source:HGNC Symbol;Acc:HGNC:16951]	1	-1	185296388	185317273	-0.05194449798525458	7.58751533184223	-0.727306837820557	0.4672897517556287	0.9494597653823169	-0.726895862863438	FALSE
ENSG00000143498	9015	TAF1A	TAF1A	protein_coding	TATA-box binding protein associated factor, RNA polymerase I subunit A [Source:HGNC Symbol;Acc:HGNC:11532]	1	-1	222557902	222589933	0.0670292883157142	1.9604190406612185	0.7272746351043212	0.46729262129640947	0.9494597653823169	0.7268911789664259	FALSE
ENSG00000132823	51526	OSER1	OSER1	protein_coding	oxidative stress responsive serine rich 1 [Source:HGNC Symbol;Acc:HGNC:16105]	20	-1	44195939	44210771	0.047085488234489326	5.979994486233209	0.7267440125665989	0.4676388683209899	0.9498713486286351	0.726326123504435	FALSE
ENSG00000140400	4123	MAN2C1	MAN2C1	protein_coding	mannosidase alpha class 2C member 1 [Source:HGNC Symbol;Acc:HGNC:6827]	15	-1	75355207	75368612	0.04003616897438622	5.173079576003453	0.7266854891855029	0.46768398249268006	0.9498713486286351	0.7262525168182614	FALSE
ENSG00000135829	1660	DHX9	DHX9	protein_coding	DExH-box helicase 9 [Source:HGNC Symbol;Acc:HGNC:2750]	1	1	182839347	182887982	0.04143497843023525	6.780259870576644	0.7266024788007759	0.4677113176598472	0.9498713486286351	0.7262079196410661	FALSE
ENSG00000156030	91748	ELMSAN1	ELMSAN1	protein_coding	ELM2 and Myb/SANT domain containing 1 [Source:HGNC Symbol;Acc:HGNC:19853]	14	-1	73715122	73790285	0.034429259171881554	6.5657181065063455	0.7264932719492929	0.467780035821187	0.9498713486286351	0.7260958127118742	FALSE
ENSG00000169504	25932	CLIC4	CLIC4	protein_coding	chloride intracellular channel 4 [Source:HGNC Symbol;Acc:HGNC:13518]	1	1	24745382	24844321	0.05095581851125086	5.377845332057763	0.7264855089996917	0.4678013817403226	0.9498713486286351	0.7260609907994622	FALSE
ENSG00000121350	79912	PYROXD1	PYROXD1	protein_coding	pyridine nucleotide-disulphide oxidoreductase domain 1 [Source:HGNC Symbol;Acc:HGNC:26162]	12	1	21437615	21471250	0.044000975632771944	3.922235778663011	0.7257803956928337	0.46821680903840446	0.9503903316711159	0.7253834733113038	FALSE
ENSG00000115514	10190	TXNDC9	TXNDC9	protein_coding	thioredoxin domain containing 9 [Source:HGNC Symbol;Acc:HGNC:24110]	2	-1	99318982	99340702	0.028042148817639223	4.193935130353887	0.725628933906308	0.46829100752094543	0.9503903316711159	0.7252624985706428	FALSE
ENSG00000101343	51340	CRNKL1	CRNKL1	protein_coding	crooked neck pre-mRNA splicing factor 1 [Source:HGNC Symbol;Acc:HGNC:15762]	20	-1	20034368	20056046	0.035619300651776875	4.9965368057348	0.7255164465599085	0.46836864305260595	0.9503903316711159	0.7251359313559794	FALSE
ENSG00000160703	79671	NLRX1	NLRX1	protein_coding	NLR family member X1 [Source:HGNC Symbol;Acc:HGNC:29890]	11	1	119166568	119184016	-0.06003999419900907	4.65022432798638	-0.7255674595694357	0.46838983584605354	0.9503903316711159	-0.725101383307024	FALSE
ENSG00000180011	284273	ZADH2	ZADH2	protein_coding	zinc binding alcohol dehydrogenase domain containing 2 [Source:HGNC Symbol;Acc:HGNC:28697]	18	-1	75195113	75209139	0.04350474703526608	4.763209162095272	0.7255073664382196	0.4684099502465735	0.9503903316711159	0.7250685940321822	FALSE
ENSG00000225750	NA	AL357500.1	AL357500.1	lncRNA	novel transcript	1	-1	29144494	29146994	-0.1001234696819957	-0.4781901283879758	-0.7254097705612135	0.4684246074157489	0.9503903316711159	-0.7250447012956229	FALSE
ENSG00000188177	376940	ZC3H6	ZC3H6	protein_coding	zinc finger CCCH-type containing 6 [Source:HGNC Symbol;Acc:HGNC:24762]	2	1	112275597	112340063	0.05093331839930659	6.629577976361602	0.7253216330895531	0.4685172504731753	0.9504539722847791	0.7248936928845026	FALSE
ENSG00000039560	26064	RAI14	RAI14	protein_coding	retinoic acid induced 14 [Source:HGNC Symbol;Acc:HGNC:14873]	5	1	34656328	34832612	0.1371592540363893	-0.8019785742954674	0.7250948974996486	0.4686287286445745	0.950503666375472	0.7247120051011677	FALSE
ENSG00000123338	3071	NCKAP1L	NCKAP1L	protein_coding	NCK associated protein 1 like [Source:HGNC Symbol;Acc:HGNC:4862]	12	1	54497752	54548243	-0.037336359050125445	7.6575188407372234	-0.7250440781221925	0.4686643053600419	0.950503666375472	-0.7246540269953402	FALSE
ENSG00000100417	5372	PMM1	PMM1	protein_coding	phosphomannomutase 1 [Source:HGNC Symbol;Acc:HGNC:9114]	22	-1	41576900	41589871	0.04679425646490598	2.295593547524146	0.7247432417458991	0.46883639635905483	0.9506052652738092	0.7243736108054551	FALSE
ENSG00000128272	468	ATF4	ATF4	protein_coding	activating transcription factor 4 [Source:HGNC Symbol;Acc:HGNC:786]	22	1	39519695	39522685	0.03781305542631763	7.285641195443679	0.7246597287518974	0.4689252978756683	0.9506052652738092	0.7242287712431662	FALSE
ENSG00000248367	NA	AC008610.1	AC008610.1	lncRNA	novel transcript	5	1	180293245	180295253	-0.08018419926721732	0.896877838311397	-0.7245957841652192	0.46893103391367774	0.9506052652738092	-0.7242194265336586	FALSE
ENSG00000144635	51143	DYNC1LI1	DYNC1LI1	protein_coding	dynein cytoplasmic 1 light intermediate chain 1 [Source:HGNC Symbol;Acc:HGNC:18745]	3	-1	32525974	32570858	0.04308554498151196	6.40143818748428	0.7246474320040487	0.46895954418639596	0.9506052652738092	0.7241729807405984	FALSE
ENSG00000137161	10695	CNPY3	CNPY3	protein_coding	canopy FGF signaling regulator 3 [Source:HGNC Symbol;Acc:HGNC:11968]	6	1	42929192	42939294	-0.0443661526350283	6.823203730796042	-0.724495544567389	0.46902617838272675	0.9506161051737193	-0.7240644337461066	FALSE
ENSG00000205542	7114	TMSB4X	TMSB4X	protein_coding	thymosin beta 4 X-linked [Source:HGNC Symbol;Acc:HGNC:11881]	X	1	12975110	12977227	0.052223503927089965	11.340847779412423	0.7241593292447126	0.46921712456665365	0.9507825595941682	0.7237534299699231	FALSE
ENSG00000163751	1359	CPA3	CPA3	protein_coding	carboxypeptidase A3 [Source:HGNC Symbol;Acc:HGNC:2298]	3	1	148865296	148897203	0.11842612756202042	2.5804133054428546	0.7241373399943073	0.46925806751495125	0.9507825595941682	0.7236867532189558	FALSE
ENSG00000162722	25893	TRIM58	TRIM58	protein_coding	tripartite motif containing 58 [Source:HGNC Symbol;Acc:HGNC:24150]	1	1	247857187	247880138	-0.12017892950070763	8.559128081620388	-0.7240352317651464	0.4693137899219061	0.9507825595941682	-0.7235960128696515	FALSE
ENSG00000136159	55270	NUDT15	NUDT15	protein_coding	nudix hydrolase 15 [Source:HGNC Symbol;Acc:HGNC:23063]	13	1	48037726	48047221	0.05726774179993277	1.8198771370058162	0.7239043032172219	0.46935349486251987	0.9507825595941682	0.7235313595672342	FALSE
ENSG00000211785	NA	TRAV12-1	TRAV12-1	TR_V_gene	T cell receptor alpha variable 12-1 [Source:HGNC Symbol;Acc:HGNC:12105]	14	1	21841240	21841774	0.1307711660496496	0.45299367627667436	0.723434935704499	0.469674431624738	0.9509131338785786	0.7230088750816878	FALSE
ENSG00000246705	55766	H2AFJ	H2AFJ	protein_coding	H2A histone family member J [Source:HGNC Symbol;Acc:HGNC:14456]	12	1	14774383	14778002	-0.05969406466849847	4.101582786036039	-0.7232179540084147	0.46980737738237455	0.9509131338785786	-0.7227924974313185	FALSE
ENSG00000114353	2771	GNAI2	GNAI2	protein_coding	G protein subunit alpha i2 [Source:HGNC Symbol;Acc:HGNC:4385]	3	1	50226292	50259362	-0.0446385349712326	9.31849762465131	-0.7230419679183785	0.4699163686988206	0.9509131338785786	-0.7226151323936144	FALSE
ENSG00000134375	10440	TIMM17A	TIMM17A	protein_coding	translocase of inner mitochondrial membrane 17A [Source:HGNC Symbol;Acc:HGNC:17315]	1	1	201955503	201970664	0.031127010785238163	4.208571331805719	0.7229437162056712	0.4699440136538079	0.9509131338785786	0.7225701484927927	FALSE
ENSG00000005243	51226	COPZ2	COPZ2	protein_coding	coatomer protein complex subunit zeta 2 [Source:HGNC Symbol;Acc:HGNC:19356]	17	-1	48026167	48038030	0.1117751700603764	-0.3049524157453981	0.7228494495396203	0.46999531017003426	0.9509131338785786	0.7224866826192289	FALSE
ENSG00000113712	1452	CSNK1A1	CSNK1A1	protein_coding	casein kinase 1 alpha 1 [Source:HGNC Symbol;Acc:HGNC:2451]	5	-1	149492982	149551471	-0.03565407446386093	6.258395038510099	-0.7228703956810429	0.4700004886291058	0.9509131338785786	-0.7224782568957308	FALSE
ENSG00000214113	57128	LYRM4	LYRM4	protein_coding	LYR motif containing 4 [Source:HGNC Symbol;Acc:HGNC:21365]	6	-1	5102593	5260939	-0.051457050938520155	3.553939604362776	-0.7228912035479428	0.47000217192576454	0.9509131338785786	-0.7224755180626504	FALSE
ENSG00000167685	55311	ZNF444	ZNF444	protein_coding	zinc finger protein 444 [Source:HGNC Symbol;Acc:HGNC:16052]	19	1	56132599	56160893	-0.03988082969607687	3.536293126940736	-0.7227990756512133	0.47004136437261335	0.9509131338785786	-0.7224117509360163	FALSE
ENSG00000249884	100526767	RNF103-CHMP3	RNF103-CHMP3	protein_coding	RNF103-CHMP3 readthrough [Source:HGNC Symbol;Acc:HGNC:38847]	2	-1	86505668	86721122	0.06886610860429565	2.093211522216567	0.7225255535159277	0.47023133541602546	0.9509131338785786	0.7221027047411781	FALSE
ENSG00000132780	4678	NASP	NASP	protein_coding	nuclear autoantigenic sperm protein [Source:HGNC Symbol;Acc:HGNC:7644]	1	1	45583846	45618904	-0.03214984880838756	5.063638061586403	-0.7223822503632464	0.470290526553678	0.9509131338785786	-0.7220064262848642	FALSE
ENSG00000280927	NA	CTBP1-AS	CTBP1-AS	lncRNA	CTBP1 antisense RNA [Source:HGNC Symbol;Acc:HGNC:48337]	4	1	1210120	1218591	0.09692782784267644	0.4375960263157216	0.7222215104804989	0.47038340713571825	0.9509131338785786	0.7218553631191373	FALSE
ENSG00000232648	NA	AC107214.1	AC107214.1	lncRNA	novel transcript	4	-1	183494884	183504494	-0.09194887895331638	0.6592173740421853	-0.722219242832329	0.47038371754986674	0.9509131338785786	-0.7218548582818767	FALSE
ENSG00000225573	NA	RPL35P5	RPL35P5	processed_pseudogene	ribosomal protein L35 pseudogene 5 [Source:HGNC Symbol;Acc:HGNC:36955]	7	-1	66606738	66607107	0.1354766615846803	0.5883936619251583	0.7221842916575109	0.4704027445273221	0.9509131338785786	0.7218239144018955	FALSE
ENSG00000176410	84277	DNAJC30	DNAJC30	protein_coding	DnaJ heat shock protein family (Hsp40) member C30 [Source:HGNC Symbol;Acc:HGNC:16410]	7	-1	73680918	73683453	0.06074788699501443	2.4427527603398627	0.7218441227221635	0.47062277330965985	0.9509131338785786	0.7214661282416432	FALSE
ENSG00000173011	93624	TADA2B	TADA2B	protein_coding	transcriptional adaptor 2B [Source:HGNC Symbol;Acc:HGNC:30781]	4	1	7041899	7057952	-0.04122159453268104	5.621424874711478	-0.7218549581306444	0.4706243984138626	0.9509131338785786	-0.7214634860228263	FALSE
ENSG00000175054	545	ATR	ATR	protein_coding	ATR serine/threonine kinase [Source:HGNC Symbol;Acc:HGNC:882]	3	-1	142449007	142578733	0.041146586170372146	5.981279939515369	0.7216686957515456	0.47076107080179663	0.9509131338785786	0.7212412916124331	FALSE
ENSG00000120868	317	APAF1	APAF1	protein_coding	apoptotic peptidase activating factor 1 [Source:HGNC Symbol;Acc:HGNC:576]	12	1	98645141	98735433	-0.06157712557102091	7.372153163105434	-0.7214525065946332	0.4708808182862957	0.9509131338785786	-0.7210466420368496	FALSE
ENSG00000138495	10063	COX17	COX17	protein_coding	cytochrome c oxidase copper chaperone COX17 [Source:HGNC Symbol;Acc:HGNC:2264]	3	-1	119654513	119677454	0.03288705191871921	3.2530120446169164	0.7213636712708744	0.4709073697703804	0.9509131338785786	0.7210034862910194	FALSE
ENSG00000168906	4144	MAT2A	MAT2A	protein_coding	methionine adenosyltransferase 2A [Source:HGNC Symbol;Acc:HGNC:6904]	2	1	85539168	85545281	0.045212457401413886	5.9354899014041145	0.7212993070070564	0.4709650044078847	0.9509131338785786	0.7209098138214937	FALSE
ENSG00000064547	9170	LPAR2	LPAR2	protein_coding	lysophosphatidic acid receptor 2 [Source:HGNC Symbol;Acc:HGNC:3168]	19	-1	19623655	19628930	-0.06980215213209107	7.448853200078753	-0.7212529413188236	0.4710223219648356	0.9509131338785786	-0.7208166629700221	FALSE
ENSG00000133317	85329	LGALS12	LGALS12	protein_coding	galectin 12 [Source:HGNC Symbol;Acc:HGNC:15788]	11	1	63506084	63516774	0.0941265637768125	2.9372786803720086	0.721264384740241	0.4710258609269571	0.9509131338785786	0.7208109117551835	FALSE
ENSG00000113240	57396	CLK4	CLK4	protein_coding	CDC like kinase 4 [Source:HGNC Symbol;Acc:HGNC:13659]	5	-1	178602664	178630615	-0.05064104648748202	6.050850588889714	-0.7210203618100494	0.4711498062675419	0.9509131338785786	-0.7206095015558582	FALSE
ENSG00000146054	81786	TRIM7	TRIM7	protein_coding	tripartite motif containing 7 [Source:HGNC Symbol;Acc:HGNC:16278]	5	-1	181193924	181205293	-0.08644393119678351	0.8131943241552043	-0.7209083012094536	0.4712265408888131	0.9509131338785786	-0.720484823052423	FALSE
ENSG00000130511	170463	SSBP4	SSBP4	protein_coding	single stranded DNA binding protein 4 [Source:HGNC Symbol;Acc:HGNC:15676]	19	1	18418864	18434562	0.0584502806899474	5.3423619779085225	0.7208915461972614	0.4712406202877959	0.9509131338785786	0.7204619480443005	FALSE
ENSG00000154736	11096	ADAMTS5	ADAMTS5	protein_coding	ADAM metallopeptidase with thrombospondin type 1 motif 5 [Source:HGNC Symbol;Acc:HGNC:221]	21	-1	26917922	26967088	0.11563601117235356	0.6338502672376136	0.7208040233506738	0.471280968025778	0.9509131338785786	0.7203963965646961	FALSE
ENSG00000234420	NA	ZNF37BP	ZNF37BP	transcribed_processed_pseudogene	zinc finger protein 37B, pseudogene [Source:HGNC Symbol;Acc:HGNC:13103]	10	-1	42513510	42552822	0.03348005626370831	5.630222133575882	0.7206789231610441	0.47136779701244336	0.9509131338785786	0.7202553392147771	FALSE
ENSG00000106009	221927	BRAT1	BRAT1	protein_coding	BRCA1 associated ATM activator 1 [Source:HGNC Symbol;Acc:HGNC:21701]	7	-1	2537810	2555694	0.03980607415181758	4.314432187931712	0.7203949581077705	0.4715349799640648	0.9509131338785786	0.719983783812903	FALSE
ENSG00000141349	92579	G6PC3	G6PC3	protein_coding	glucose-6-phosphatase catalytic subunit 3 [Source:HGNC Symbol;Acc:HGNC:24861]	17	1	44070735	44076344	0.053659573475921984	3.0486839131165095	0.7200811952374182	0.4717124866557457	0.9509131338785786	0.7196955176518973	FALSE
ENSG00000144591	29926	GMPPA	GMPPA	protein_coding	GDP-mannose pyrophosphorylase A [Source:HGNC Symbol;Acc:HGNC:22923]	2	1	219498867	219506989	-0.0386912429411006	3.974201400638086	-0.7199727762524937	0.4717734894232737	0.9509131338785786	-0.7195964645824469	FALSE
ENSG00000103089	79152	FA2H	FA2H	protein_coding	fatty acid 2-hydroxylase [Source:HGNC Symbol;Acc:HGNC:21197]	16	-1	74712955	74774831	-0.13571098161887898	-0.39811813518314404	-0.7198590476218868	0.47184875145685745	0.9509131338785786	-0.7194742677982949	FALSE
ENSG00000103647	10391	CORO2B	CORO2B	protein_coding	coronin 2B [Source:HGNC Symbol;Acc:HGNC:2256]	15	1	68578969	68727806	0.1840541390389976	0.8553724087399114	0.7198543243532198	0.4719749038078752	0.9509131338785786	0.7192694686759993	FALSE
ENSG00000106392	56913	C1GALT1	C1GALT1	protein_coding	core 1 synthase, glycoprotein-N-acetylgalactosamine 3-beta-galactosyltransferase 1 [Source:HGNC Symbol;Acc:HGNC:24337]	7	1	7156934	7248651	-0.054241598720536466	6.234419188030233	-0.7195300794451771	0.4720631547713653	0.9509131338785786	-0.7191262176188465	FALSE
ENSG00000099949	8216	LZTR1	LZTR1	protein_coding	leucine zipper like transcription regulator 1 [Source:HGNC Symbol;Acc:HGNC:6742]	22	1	20982269	20999032	0.05799053217823391	2.0592175621089286	0.7192839413653557	0.4721925172685435	0.9509131338785786	0.7189162600108522	FALSE
ENSG00000047648	395	ARHGAP6	ARHGAP6	protein_coding	Rho GTPase activating protein 6 [Source:HGNC Symbol;Acc:HGNC:676]	X	-1	11117651	11665920	-0.07663929523918434	3.2348518463812264	-0.7191343042524642	0.47236236032654755	0.9509131338785786	-0.7186406498489869	FALSE
ENSG00000185475	374395	TMEM179B	TMEM179B	protein_coding	transmembrane protein 179B [Source:HGNC Symbol;Acc:HGNC:33744]	11	1	62787402	62790400	0.03585284522890042	5.222877821969588	0.718904004092066	0.47244560207665254	0.9509131338785786	0.7185055905351567	FALSE
ENSG00000263366	NA	ABHD17AP5	ABHD17AP5	processed_pseudogene	abhydrolase domain containing 17A pseudogene 5 [Source:HGNC Symbol;Acc:HGNC:34043]	22	-1	22114844	22118005	0.13394062992326827	-0.6906276050701936	0.7188565386300908	0.4724886502595754	0.9509131338785786	0.7184357502198451	FALSE
ENSG00000188107	346007	EYS	EYS	protein_coding	eyes shut homolog [Source:HGNC Symbol;Acc:HGNC:21555]	6	-1	63719980	65707226	-0.0925547400458484	2.302714005862616	-0.7186163689221671	0.4726475614557768	0.9509131338785786	-0.7181779669333136	FALSE
ENSG00000163249	151195	CCNYL1	CCNYL1	protein_coding	cyclin Y like 1 [Source:HGNC Symbol;Acc:HGNC:26868]	2	1	207711540	207761839	0.03885485560918944	4.2703722141755724	0.7185352737872963	0.47266025722195526	0.9509131338785786	0.7181573741164253	FALSE
ENSG00000040341	27067	STAU2	STAU2	protein_coding	staufen double-stranded RNA binding protein 2 [Source:HGNC Symbol;Acc:HGNC:11371]	8	-1	73420369	73747708	-0.031632366729314576	5.791495911467955	-0.718281199253131	0.4728292682190186	0.9509131338785786	-0.7178832635019299	FALSE
ENSG00000185164	283820	NOMO2	NOMO2	protein_coding	NODAL modulator 2 [Source:HGNC Symbol;Acc:HGNC:22652]	16	-1	18417325	18562211	-0.04875208284413768	3.5014622332709107	-0.718122914484837	0.47293489859125315	0.9509131338785786	-0.7177119741899464	FALSE
ENSG00000164818	54919	DNAAF5	DNAAF5	protein_coding	dynein axonemal assembly factor 5 [Source:HGNC Symbol;Acc:HGNC:26013]	7	1	726699	786475	0.04971396756032753	3.266878478595254	0.7180100939540447	0.47298686948304114	0.9509131338785786	0.7176277063631263	FALSE
ENSG00000126603	84662	GLIS2	GLIS2	protein_coding	GLIS family zinc finger 2 [Source:HGNC Symbol;Acc:HGNC:29450]	16	1	4314761	4339597	-0.14569140202194564	-0.4218285557938837	-0.7179717892195002	0.4730332374337741	0.9509131338785786	-0.7175525276858121	FALSE
ENSG00000130165	84337	ELOF1	ELOF1	protein_coding	elongation factor 1 homolog [Source:HGNC Symbol;Acc:HGNC:28691]	19	-1	11551147	11559236	0.06726989297163488	4.924454760149785	0.7179455371608082	0.473050547416185	0.9509131338785786	0.7175244631852651	FALSE
ENSG00000055147	10827	FAM114A2	FAM114A2	protein_coding	family with sequence similarity 114 member A2 [Source:HGNC Symbol;Acc:HGNC:1333]	5	-1	153990148	154038936	-0.033269051963424445	3.8134722949329447	-0.7178846046421629	0.4730549204087202	0.9509131338785786	-0.7175173733858272	FALSE
