## Supplementary material for "Baseline expression of immune gene modules in blood is associated with primary response to anti-TNF therapy in Crohn’s disease patients": dream.gene_expr_filtered_vobj_fit_dge_2.topTable_C_1RA_1NA.csv (part 3 of 3)

GENEID	ENTREZID	GENENAME	SYMBOL	GENEBIOTYPE	DESCRIPTION	SEQNAME	SEQSTRAND	GENESEQSTART	GENESEQEND	logFC	AveExpr	t	P.Value	adj.P.Val	z.std	significant
ENSG00000177156	6888	TALDO1	TALDO1	protein_coding	transaldolase 1 [Source:HGNC Symbol;Acc:HGNC:11559]	11	1	747415	765012	-0.058279559430227224	9.03722967693253	-0.7174803704149706	0.4733316538564921	0.9509131338785786	-0.7170687872129748	FALSE
ENSG00000188811	387921	NHLRC3	NHLRC3	protein_coding	NHL repeat containing 3 [Source:HGNC Symbol;Acc:HGNC:33751]	13	1	39038306	39050109	0.04313251627328363	4.4765323828610795	0.7174164393299194	0.4733523552550192	0.9509131338785786	0.7170352359533971	FALSE
ENSG00000133895	4221	MEN1	MEN1	protein_coding	menin 1 [Source:HGNC Symbol;Acc:HGNC:7010]	11	-1	64803510	64811294	0.04717186739535073	4.532528238330049	0.717217408708628	0.47347881891024035	0.9509131338785786	0.7168302907580836	FALSE
ENSG00000163512	64343	AZI2	AZI2	protein_coding	5-azacytidine induced 2 [Source:HGNC Symbol;Acc:HGNC:24002]	3	-1	28315003	28349050	-0.05176687331071683	5.071444250128311	-0.7171730519353892	0.47350441071685634	0.9509131338785786	-0.7167888207044129	FALSE
ENSG00000259612	NA	EEF1A1P22	EEF1A1P22	processed_pseudogene	eukaryotic translation elongation factor 1 alpha 1 pseudogene 22 [Source:HGNC Symbol;Acc:HGNC:37895]	15	-1	52937139	52938518	0.10641463103690485	0.5508170448600802	0.7169859421238278	0.4736058113058781	0.9509131338785786	0.7166245189868964	FALSE
ENSG00000125691	9349	RPL23	RPL23	protein_coding	ribosomal protein L23 [Source:HGNC Symbol;Acc:HGNC:10316]	17	-1	38847860	38853764	0.06295258429887607	7.542879348617915	0.7170008710900022	0.4736191320565588	0.9509131338785786	0.7166029365043814	FALSE
ENSG00000129515	58533	SNX6	SNX6	protein_coding	sorting nexin 6 [Source:HGNC Symbol;Acc:HGNC:14970]	14	-1	34561093	34630160	-0.03261816165697695	6.746623921362289	-0.7169864178831892	0.47363760196719573	0.9509131338785786	-0.7165730118269864	FALSE
ENSG00000174010	80311	KLHL15	KLHL15	protein_coding	kelch like family member 15 [Source:HGNC Symbol;Acc:HGNC:29347]	X	-1	23983720	24027186	-0.046211707697182636	3.2757536799125426	-0.7169313310895334	0.47364790329099304	0.9509131338785786	-0.7165563220525182	FALSE
ENSG00000172977	10524	KAT5	KAT5	protein_coding	lysine acetyltransferase 5 [Source:HGNC Symbol;Acc:HGNC:5275]	11	1	65711996	65719604	0.025011827931630037	4.9859399727335285	0.7168816675313379	0.47367348348253047	0.9509131338785786	0.7165148789579938	FALSE
ENSG00000198157	79366	HMGN5	HMGN5	protein_coding	high mobility group nucleosome binding domain 5 [Source:HGNC Symbol;Acc:HGNC:8013]	X	-1	81113699	81201913	0.05895234349461953	2.573594941810574	0.7167946738291967	0.4737433083273227	0.9509131338785786	0.7164017602813036	FALSE
ENSG00000248445	NA	SEMA6A-AS1	SEMA6A-AS1	lncRNA	SEMA6A antisense RNA 1 [Source:HGNC Symbol;Acc:HGNC:51110]	5	1	116447547	116508276	0.054670156994856	3.74572474613607	0.7167718463269084	0.473768453880954	0.9509131338785786	0.7163610258550105	FALSE
ENSG00000111275	217	ALDH2	ALDH2	protein_coding	aldehyde dehydrogenase 2 family member [Source:HGNC Symbol;Acc:HGNC:404]	12	1	111766887	111817532	-0.06038751652795771	5.538500252782477	-0.7168316014190107	0.473786339985224	0.9509131338785786	-0.716332052064431	FALSE
ENSG00000133067	59352	LGR6	LGR6	protein_coding	leucine rich repeat containing G protein-coupled receptor 6 [Source:HGNC Symbol;Acc:HGNC:19719]	1	1	202193901	202319781	0.15526588310370626	1.8789896230852108	0.7168544004989325	0.47384060506579295	0.9509131338785786	0.7162441514660847	FALSE
ENSG00000021574	6683	SPAST	SPAST	protein_coding	spastin [Source:HGNC Symbol;Acc:HGNC:11233]	2	1	32063547	32157637	-0.03345940226850619	6.0236377108148815	-0.7164060341585982	0.4739949710464536	0.9509131338785786	-0.7159941339579377	FALSE
ENSG00000259986	NA	AC103876.1	AC103876.1	lncRNA	novel transcript, antisense to HDGFRP3	15	1	83179182	83439445	-0.12666488963656852	0.03598391878440597	-0.7163440303368362	0.47401918423255485	0.9509131338785786	-0.7159549213439759	FALSE
ENSG00000008294	9043	SPAG9	SPAG9	protein_coding	sperm associated antigen 9 [Source:HGNC Symbol;Acc:HGNC:14524]	17	-1	50962174	51120868	-0.05334338000168515	7.30552286316087	-0.7163363031110894	0.47403616305930807	0.9509131338785786	-0.7159274252401061	FALSE
ENSG00000150637	10666	CD226	CD226	protein_coding	CD226 molecule [Source:HGNC Symbol;Acc:HGNC:16961]	18	-1	69831158	69961803	0.05198849827812335	6.255413439363989	0.7164184543900483	0.47404142269082494	0.9509131338785786	0.7159189077193003	FALSE
ENSG00000139410	113675	SDSL	SDSL	protein_coding	serine dehydratase like [Source:HGNC Symbol;Acc:HGNC:30404]	12	1	113422380	113438276	-0.1100248323634106	-0.334381743446577	-0.7162535429418093	0.4740561853875045	0.9509131338785786	-0.7158950010793944	FALSE
ENSG00000197385	344787	ZNF860	ZNF860	protein_coding	zinc finger protein 860 [Source:HGNC Symbol;Acc:HGNC:34513]	3	1	31981750	31991723	-0.1618381936278404	0.02524502898814455	-0.7161767605719035	0.4741270840133257	0.9509131338785786	-0.7157801938865549	FALSE
ENSG00000023287	9821	RB1CC1	RB1CC1	protein_coding	RB1 inducible coiled-coil 1 [Source:HGNC Symbol;Acc:HGNC:15574]	8	-1	52622458	52745843	-0.04329421208091677	6.90891195606035	-0.7161014913246643	0.4741778112895796	0.9509131338785786	-0.7156980562479694	FALSE
ENSG00000226891	NA	LINC01359	LINC01359	lncRNA	long intergenic non-protein coding RNA 1359 [Source:HGNC Symbol;Acc:HGNC:50591]	1	-1	64972225	65002489	0.07410528522528192	5.045931817762168	0.7160882235321521	0.47423172898333654	0.9509131338785786	0.7156107579765553	FALSE
ENSG00000242798	NA	AC073842.2	AC073842.2	lncRNA	novel transcript	7	-1	100115214	100127139	0.08100401956486936	0.6898990699589057	0.7157950278071408	0.4743402165104228	0.9509131338785786	0.71543512207681	FALSE
ENSG00000164338	84135	UTP15	UTP15	protein_coding	UTP15 small subunit processome component [Source:HGNC Symbol;Acc:HGNC:25758]	5	1	73565443	73583380	0.05757375399670783	2.8270750872860932	0.7157589498713305	0.474377487601107	0.9509131338785786	0.7153747871318238	FALSE
ENSG00000165630	8559	PRPF18	PRPF18	protein_coding	pre-mRNA processing factor 18 [Source:HGNC Symbol;Acc:HGNC:17351]	10	1	13586939	13630859	-0.03926447091327878	3.1086514141282207	-0.71573445472027	0.47438744658801757	0.9509131338785786	-0.7153586658301965	FALSE
ENSG00000183666	728411	GUSBP1	GUSBP1	transcribed_unprocessed_pseudogene	GUSB pseudogene 1 [Source:HGNC Symbol;Acc:HGNC:13670]	5	1	21341833	21589372	0.05551306190017424	4.526691972167757	0.7157960284036105	0.4743955139191821	0.9509131338785786	0.7153456068189947	FALSE
ENSG00000245849	100505648	RAD51-AS1	RAD51-AS1	lncRNA	RAD51 antisense RNA 1 [Source:HGNC Symbol;Acc:HGNC:48621]	15	-1	40686183	40695107	0.04267873937257338	4.7665425373050025	0.7157181258106932	0.47442582573882885	0.9509131338785786	0.7152965405802804	FALSE
ENSG00000178295	348654	GEN1	GEN1	protein_coding	GEN1 Holliday junction 5' flap endonuclease [Source:HGNC Symbol;Acc:HGNC:26881]	2	1	17753858	17788946	0.06503084389185165	3.344468762981363	0.7156114951360196	0.474521666088332	0.9509131338785786	0.715141413566235	FALSE
ENSG00000227543	NA	SPAG5-AS1	SPAG5-AS1	lncRNA	SPAG5 antisense RNA 1 [Source:HGNC Symbol;Acc:HGNC:41140]	17	1	28598790	28617377	-0.060564203555278695	1.1726998369012895	-0.715359655641197	0.4746054870335481	0.9509131338785786	-0.7150057552440363	FALSE
ENSG00000267262	NA	AC011444.2	AC011444.2	lncRNA	novel transcript, antisense to RFX2	19	1	6067953	6077119	-0.13466839974580247	1.5046027251797294	-0.7153893204260726	0.47467107807454467	0.9509131338785786	-0.7148996099198045	FALSE
ENSG00000224505	NA	AC138150.1	AC138150.1	lncRNA	novel transcript, antisense to HEXIM1 and HEXIM2	17	-1	45150400	45161510	-0.04244826818680281	5.060337699034829	-0.715249982584246	0.4747044515338351	0.9509131338785786	-0.7148456050768301	FALSE
ENSG00000100418	27351	DESI1	DESI1	protein_coding	desumoylating isopeptidase 1 [Source:HGNC Symbol;Acc:HGNC:24577]	22	-1	41598028	41621043	-0.02961496798257013	5.505818384189359	-0.7151961642567904	0.47473414565736505	0.9509131338785786	-0.7147975558778883	FALSE
ENSG00000231170	NA	AC002451.1	AC002451.1	lncRNA	novel transcript	7	1	95545191	95615132	-0.14815226762670686	-0.8306487331106933	-0.715089091981952	0.4748020541935615	0.9509131338785786	-0.7146876766756947	FALSE
ENSG00000058804	55706	NDC1	NDC1	protein_coding	NDC1 transmembrane nucleoporin [Source:HGNC Symbol;Acc:HGNC:25525]	1	-1	53765478	53838463	0.04688004556441561	3.8614650074230568	0.715073235423857	0.4748162274956229	0.9509131338785786	0.7146647446954375	FALSE
ENSG00000069399	602	BCL3	BCL3	protein_coding	BCL3 transcription coactivator [Source:HGNC Symbol;Acc:HGNC:998]	19	1	44747705	44760044	-0.06923237510985558	7.078956438646084	-0.7150116887239945	0.4748350374151227	0.9509131338785786	-0.714634311386714	FALSE
ENSG00000128383	200315	APOBEC3A	APOBEC3A	protein_coding	apolipoprotein B mRNA editing enzyme catalytic subunit 3A [Source:HGNC Symbol;Acc:HGNC:17343]	22	1	38952741	38992778	-0.09434996375028071	8.049489947405835	-0.7150047186139522	0.47484804350582144	0.9509131338785786	-0.7146132687079735	FALSE
ENSG00000185513	26013	L3MBTL1	L3MBTL1	protein_coding	L3MBTL histone methyl-lysine binding protein 1 [Source:HGNC Symbol;Acc:HGNC:15905]	20	1	43489442	43550950	0.04720801673304731	2.66539740204766	0.7147988835016124	0.47495650804308676	0.9509131338785786	0.7144377952148334	FALSE
ENSG00000124370	84693	MCEE	MCEE	protein_coding	methylmalonyl-CoA epimerase [Source:HGNC Symbol;Acc:HGNC:16732]	2	-1	71109684	71130239	0.044168280645540126	3.516266746842974	0.714731705139388	0.47500833642161977	0.9509131338785786	0.7143539552389067	FALSE
ENSG00000156475	5521	PPP2R2B	PPP2R2B	protein_coding	protein phosphatase 2 regulatory subunit Bbeta [Source:HGNC Symbol;Acc:HGNC:9305]	5	-1	146581146	147084784	0.11349434969007133	4.404586944403561	0.7147559078320609	0.4751189232452937	0.9509131338785786	0.7141750816764084	FALSE
ENSG00000154874	NA	CCDC144B	CCDC144B	transcribed_unprocessed_pseudogene	coiled-coil domain containing 144B (pseudogene) [Source:HGNC Symbol;Acc:HGNC:26704]	17	-1	18537800	18625617	-0.09911770889672411	2.3843845939439823	-0.7146299654822309	0.4752411985420527	0.9509131338785786	-0.713977328671852	FALSE
ENSG00000175985	400224	PLEKHD1	PLEKHD1	protein_coding	pleckstrin homology and coiled-coil domain containing D1 [Source:HGNC Symbol;Acc:HGNC:20148]	14	1	69484692	69531551	-0.15828516416281113	-0.8391283660140672	-0.7141131736358178	0.4754027191345084	0.9509131338785786	-0.7137161479525235	FALSE
ENSG00000168546	2675	GFRA2	GFRA2	protein_coding	GDNF family receptor alpha 2 [Source:HGNC Symbol;Acc:HGNC:4244]	8	-1	21690398	21812357	0.10990824549284217	1.430540164145047	0.7140475311246611	0.47544526534459897	0.9509131338785786	0.7136473583259775	FALSE
ENSG00000254806	NA	SYS1-DBNDD2	SYS1-DBNDD2	protein_coding	SYS1-DBNDD2 readthrough (NMD candidate) [Source:HGNC Symbol;Acc:HGNC:33535]	20	1	45363200	45410610	0.05749719087890948	2.059637916627381	0.7139489339694611	0.47549642263375447	0.9509131338785786	0.7135646505928941	FALSE
ENSG00000138709	55132	LARP1B	LARP1B	protein_coding	La ribonucleoprotein domain family member 1B [Source:HGNC Symbol;Acc:HGNC:24704]	4	1	128061286	128222931	0.06200728403150091	5.439212816348024	0.713877261693825	0.4755478307979366	0.9509131338785786	0.7134815421784652	FALSE
ENSG00000067560	387	RHOA	RHOA	protein_coding	ras homolog family member A [Source:HGNC Symbol;Acc:HGNC:667]	3	-1	49359145	49412998	-0.037517666057494736	9.422454982059644	-0.7138621123834151	0.47556657728764407	0.9509131338785786	-0.7134512371087296	FALSE
ENSG00000224152	NA	AC009506.1	AC009506.1	lncRNA	novel transcript, antisense to BAZ2B	2	1	159615296	159617082	0.07637870472894859	3.774746104846888	0.713904037727731	0.47557141864433294	0.9509131338785786	0.7134434108085188	FALSE
ENSG00000151466	132320	SCLT1	SCLT1	protein_coding	sodium channel and clathrin linker 1 [Source:HGNC Symbol;Acc:HGNC:26406]	4	-1	128864921	129093600	-0.06109993357298649	8.815119965216951	-0.7139111797493572	0.4755750465771472	0.9509131338785786	-0.7134375460985821	FALSE
ENSG00000125458	30833	NT5C	NT5C	protein_coding	5', 3'-nucleotidase, cytosolic [Source:HGNC Symbol;Acc:HGNC:17144]	17	-1	75130225	75131757	-0.06262123466371827	2.2911675343365	-0.7136393913580966	0.47568517648252306	0.9509131338785786	-0.7132595280310853	FALSE
ENSG00000248969	NA	AC137810.1	AC137810.1	lncRNA	novel transcript, antisense to SPEF2	5	-1	35678484	35827018	0.09644579850636781	1.7075287073153338	0.7136253252407706	0.4757266033013877	0.9509131338785786	0.7131925700335054	FALSE
ENSG00000066651	60487	TRMT11	TRMT11	protein_coding	tRNA methyltransferase 11 homolog [Source:HGNC Symbol;Acc:HGNC:21080]	6	1	125986479	126203817	0.04613604741421096	4.042602024442627	0.7135594217599982	0.475762325242047	0.9509131338785786	0.7131348353744278	FALSE
ENSG00000001084	2729	GCLC	GCLC	protein_coding	glutamate-cysteine ligase catalytic subunit [Source:HGNC Symbol;Acc:HGNC:4311]	6	-1	53497341	53616970	-0.051745785747794315	4.838588546126365	-0.7134222454624001	0.47582172236447173	0.9509131338785786	-0.7130388415794624	FALSE
ENSG00000231090	NA	MIR4422HG	MIR4422HG	lncRNA	MIR4422 host gene [Source:HGNC Symbol;Acc:HGNC:53113]	1	1	55217645	55324691	-0.1237295080925721	-0.2935085313397992	-0.7132165931086024	0.47595378533968624	0.9509131338785786	-0.7128254334648068	FALSE
ENSG00000065970	55810	FOXJ2	FOXJ2	protein_coding	forkhead box J2 [Source:HGNC Symbol;Acc:HGNC:24818]	12	1	8032716	8055517	-0.04398849194082555	5.170695338504301	-0.7127056114691264	0.4762613135051035	0.9509131338785786	-0.7123286068804109	FALSE
ENSG00000129116	23022	PALLD	PALLD	protein_coding	palladin, cytoskeletal associated protein [Source:HGNC Symbol;Acc:HGNC:17068]	4	1	168497052	168928457	0.07504922203205622	2.901814236010651	0.71269527699617	0.4763072450936727	0.9509131338785786	0.7122544172761295	FALSE
ENSG00000183111	389337	ARHGEF37	ARHGEF37	protein_coding	Rho guanine nucleotide exchange factor 37 [Source:HGNC Symbol;Acc:HGNC:34430]	5	1	149551947	149634968	-0.09600945178282605	1.3169877125238516	-0.7125986942206747	0.4763509078377205	0.9509131338785786	-0.7121838959885431	FALSE
ENSG00000258539	NA	AC068896.1	AC068896.1	protein_coding	novel transcript, METTL10-FAM53B readthrough	10	-1	124617080	124791727	0.07297409340795724	0.8095502627465063	0.7124549625803219	0.4764007048541061	0.9509131338785786	0.7121034713373422	FALSE
ENSG00000147677	8667	EIF3H	EIF3H	protein_coding	eukaryotic translation initiation factor 3 subunit H [Source:HGNC Symbol;Acc:HGNC:3273]	8	-1	116642130	116766925	0.036099086737933384	7.426046876890256	0.7124265888343007	0.47645815387207546	0.9509131338785786	0.7120106940456905	FALSE
ENSG00000126351	7067	THRA	THRA	protein_coding	thyroid hormone receptor alpha [Source:HGNC Symbol;Acc:HGNC:11796]	17	1	40058290	40093867	0.04203055940774458	4.237601984967819	0.7122641443238612	0.4765489320244435	0.9509131338785786	0.7118641043604271	FALSE
ENSG00000120278	57480	PLEKHG1	PLEKHG1	protein_coding	pleckstrin homology and RhoGEF domain containing G1 [Source:HGNC Symbol;Acc:HGNC:20884]	6	1	150599883	150843665	-0.10200021618587929	4.315051173621034	-0.712181244275922	0.4766580349919842	0.9509131338785786	-0.7116879437743093	FALSE
ENSG00000077232	54431	DNAJC10	DNAJC10	protein_coding	DnaJ heat shock protein family (Hsp40) member C10 [Source:HGNC Symbol;Acc:HGNC:24637]	2	1	182716041	182794464	0.05415638893822727	5.9415801683362	0.7118325582781618	0.4768117816226941	0.9509131338785786	0.7114397378116623	FALSE
ENSG00000205822	NA	TPTE2P6	TPTE2P6	transcribed_unprocessed_pseudogene	transmembrane phosphoinositide 3-phosphatase and tensin homolog 2 pseudogene 6 [Source:HGNC Symbol;Acc:HGNC:42644]	13	1	24408157	24597676	-0.08245185586843651	0.6567143610274665	-0.7118050407723056	0.47682434728022327	0.9509131338785786	-0.7114194539640046	FALSE
ENSG00000113269	55819	RNF130	RNF130	protein_coding	ring finger protein 130 [Source:HGNC Symbol;Acc:HGNC:18280]	5	-1	179911651	180072113	-0.05037204079319402	8.877697045364162	-0.7117826483477234	0.47686565290914207	0.9509131338785786	-0.7113527792860279	FALSE
ENSG00000136021	55681	SCYL2	SCYL2	protein_coding	SCY1 like pseudokinase 2 [Source:HGNC Symbol;Acc:HGNC:19286]	12	1	100267140	100341715	-0.05642698012939018	5.86662201856316	-0.711741411162206	0.47686681073239956	0.9509131338785786	-0.7113509103976263	FALSE
ENSG00000272918	NA	AC005070.3	AC005070.3	lncRNA	novel transcript, antisense to MLL5	7	-1	105102838	105105483	-0.06884423677494267	2.25790742457529	-0.7115565333383563	0.47698495956003595	0.9509131338785786	-0.7111602147532894	FALSE
ENSG00000111328	8099	CDK2AP1	CDK2AP1	protein_coding	cyclin dependent kinase 2 associated protein 1 [Source:HGNC Symbol;Acc:HGNC:14002]	12	-1	123250112	123272334	0.05666156347674356	4.3213706568628165	0.7116377663276091	0.4769937222800279	0.9509131338785786	0.7111460724985266	FALSE
ENSG00000213937	9080	CLDN9	CLDN9	protein_coding	claudin 9 [Source:HGNC Symbol;Acc:HGNC:2051]	16	1	3012923	3014505	-0.09253265064028104	2.3579934616124243	-0.7115438494297309	0.47700970851371627	0.9509131338785786	-0.7111202724982	FALSE
ENSG00000077458	143684	FAM76B	FAM76B	protein_coding	family with sequence similarity 76 member B [Source:HGNC Symbol;Acc:HGNC:28492]	11	-1	95768953	95790409	0.059698101886247024	5.1122314016062775	0.7114720782734302	0.4770322635367078	0.9509131338785786	0.7110838720087325	FALSE
ENSG00000249786	NA	EAF1-AS1	EAF1-AS1	lncRNA	EAF1 antisense RNA 1 [Source:HGNC Symbol;Acc:HGNC:42328]	3	-1	15436171	15455940	0.11173672538493595	-0.5297368356323788	0.7113403472534596	0.47708920599553184	0.9509131338785786	0.7109919794474603	FALSE
ENSG00000127311	92797	HELB	HELB	protein_coding	DNA helicase B [Source:HGNC Symbol;Acc:HGNC:17196]	12	1	66302545	66347645	-0.04641764120376557	6.196201256632931	-0.7113881916278182	0.47710458118145893	0.9509131338785786	-0.7109671683201022	FALSE
ENSG00000112531	9444	QKI	QKI	protein_coding	QKI, KH domain containing RNA binding [Source:HGNC Symbol;Acc:HGNC:21100]	6	1	163414000	163578592	-0.04707089207411563	8.19232344927416	-0.711341348905999	0.4771346183388714	0.9509131338785786	-0.7109186982509986	FALSE
ENSG00000085998	55624	POMGNT1	POMGNT1	protein_coding	protein O-linked mannose N-acetylglucosaminyltransferase 1 (beta 1,2-) [Source:HGNC Symbol;Acc:HGNC:19139]	1	-1	46188682	46220305	0.05227506319146258	2.9406007613751672	0.7111187203824265	0.47724514443053745	0.9509131338785786	0.7107403599560855	FALSE
ENSG00000175213	79797	ZNF408	ZNF408	protein_coding	zinc finger protein 408 [Source:HGNC Symbol;Acc:HGNC:20041]	11	1	46701030	46705912	0.04550588923703369	2.157654868047409	0.7110600837030696	0.4772680830441428	0.9509131338785786	0.7107033504128535	FALSE
ENSG00000186814	100101467	ZSCAN30	ZSCAN30	protein_coding	zinc finger and SCAN domain containing 30 [Source:HGNC Symbol;Acc:HGNC:33517]	18	-1	35251058	35290245	-0.055475114784786506	2.9614730491181396	-0.71103819568673	0.47730707184559473	0.9509131338785786	-0.7106404474611621	FALSE
ENSG00000257221	NA	AC007569.1	AC007569.1	lncRNA	novel transcript, antisense to SELPLG	12	1	108628668	108642349	-0.07138049020146853	1.7099165147968045	-0.7106790940979858	0.4775259538769896	0.9509131338785786	-0.710287364251269	FALSE
ENSG00000182809	1397	CRIP2	CRIP2	protein_coding	cysteine rich protein 2 [Source:HGNC Symbol;Acc:HGNC:2361]	14	1	105472962	105480170	0.12483294857779104	1.8020046118852766	0.7106852430377606	0.47753589850993283	0.9509131338785786	0.7102713244577563	FALSE
ENSG00000232021	NA	LEF1-AS1	LEF1-AS1	lncRNA	LEF1 antisense RNA 1 [Source:HGNC Symbol;Acc:HGNC:40339]	4	1	108167525	108258037	-0.12013435520912452	3.5510876953273343	-0.7108335378147805	0.47755409837568963	0.9509131338785786	-0.7102419701935668	FALSE
ENSG00000233971	NA	RPS20P10	RPS20P10	processed_pseudogene	ribosomal protein S20 pseudogene 10 [Source:HGNC Symbol;Acc:HGNC:36800]	2	-1	71984182	71984434	0.13555473870084372	0.49676670369320064	0.7105131065078208	0.4776218300752627	0.9509131338785786	0.7101327322254705	FALSE
ENSG00000101166	51012	PRELID3B	PRELID3B	protein_coding	PRELI domain containing 3B [Source:HGNC Symbol;Acc:HGNC:15892]	20	-1	59033145	59042809	0.04118606545420178	4.81588183811158	0.7104405019271173	0.47767643898398016	0.9509131338785786	0.7100446649192556	FALSE
ENSG00000254692	NA	AL136295.1	AL136295.1	protein_coding	novel protein	14	-1	24189157	24213473	-0.03152328452727993	4.123977566480932	-0.7103275874547057	0.4777361073210096	0.9509131338785786	-0.7099484446130693	FALSE
ENSG00000072736	4775	NFATC3	NFATC3	protein_coding	nuclear factor of activated T cells 3 [Source:HGNC Symbol;Acc:HGNC:7777]	16	1	68084751	68229259	0.03370490226599632	7.4553148352391245	0.7102692109925988	0.47779586278518527	0.9509131338785786	0.7098520903937964	FALSE
ENSG00000179933	55017	C14orf119	C14orf119	protein_coding	chromosome 14 open reading frame 119 [Source:HGNC Symbol;Acc:HGNC:20270]	14	1	23095505	23100456	0.030385427253062147	4.883763364555181	0.7102189409452181	0.4777976820199037	0.9509131338785786	0.7098491570258432	FALSE
ENSG00000121775	55116	TMEM39B	TMEM39B	protein_coding	transmembrane protein 39B [Source:HGNC Symbol;Acc:HGNC:25510]	1	1	32072031	32102866	-0.03431504433624477	3.7361977045478754	-0.7101158709266496	0.4778605651095029	0.9509131338785786	-0.7097477669147235	FALSE
ENSG00000173540	29925	GMPPB	GMPPB	protein_coding	GDP-mannose pyrophosphorylase B [Source:HGNC Symbol;Acc:HGNC:22932]	3	-1	49716844	49723951	-0.04922839148935498	2.244588616276938	-0.7099728764014702	0.47794339187494594	0.9509131338785786	-0.7096142315727544	FALSE
ENSG00000162438	11330	CTRC	CTRC	protein_coding	chymotrypsin C [Source:HGNC Symbol;Acc:HGNC:2523]	1	1	15438442	15449242	-0.10426153816123002	-0.22415734823889746	-0.7098883230849645	0.4780165518648707	0.9509131338785786	-0.7094962917670194	FALSE
ENSG00000130338	56995	TULP4	TULP4	protein_coding	TUB like protein 4 [Source:HGNC Symbol;Acc:HGNC:15530]	6	1	158232236	158511828	-0.04444992014636018	4.928439290495273	-0.7098257514285669	0.47805268098043174	0.9509131338785786	-0.7094380523582424	FALSE
ENSG00000147234	84443	FRMPD3	FRMPD3	protein_coding	FERM and PDZ domain containing 3 [Source:HGNC Symbol;Acc:HGNC:29382]	X	1	107522450	107605251	0.14929706871894333	1.4276639170392234	0.7100128823272314	0.4780638195162289	0.9509131338785786	0.7094200977474924	FALSE
ENSG00000196436	440348	NPIPB15	NPIPB15	protein_coding	nuclear pore complex interacting protein family member B15 [Source:HGNC Symbol;Acc:HGNC:34409]	16	1	74377878	74392080	0.15202214108431022	0.13932873469860682	0.7099259577808693	0.478107667288972	0.9509131338785786	0.7093494201506906	FALSE
ENSG00000275638	NA	AC011939.3	AC011939.3	lncRNA	novel transcript, antisense to SLC24A1	15	-1	65655620	65656085	-0.10675036808178073	-0.5113557374132349	-0.7096600344270909	0.4781284432208953	0.9509131338785786	-0.7093159329608348	FALSE
ENSG00000072864	54820	NDE1	NDE1	protein_coding	nudE neurodevelopment protein 1 [Source:HGNC Symbol;Acc:HGNC:17619]	16	1	15643267	15726353	-0.044507170675525565	7.222778050231551	-0.7097420017839335	0.4781344316814109	0.9509131338785786	-0.7093062807514031	FALSE
ENSG00000122068	84248	FYTTD1	FYTTD1	protein_coding	forty-two-three domain containing 1 [Source:HGNC Symbol;Acc:HGNC:25407]	3	1	197737179	197787596	0.05444941922283686	5.47391083439525	0.7096782737599372	0.478140677126789	0.9509131338785786	0.7092962144037901	FALSE
ENSG00000273748	NA	AL592183.1	AL592183.1	protein_coding	NULL	GL000219.1	-1	54224	83311	0.10420499567593566	5.2068941811722524	0.7100185063747468	0.47823138893561157	0.9509131338785786	0.7091500141020605	FALSE
ENSG00000136367	85446	ZFHX2	ZFHX2	protein_coding	zinc finger homeobox 2 [Source:HGNC Symbol;Acc:HGNC:20152]	14	-1	23520857	23556192	0.09117300185739508	-0.1874011367386026	0.7094075098486187	0.47828673495545926	0.9509131338785786	0.7090608203184282	FALSE
ENSG00000008438	8993	PGLYRP1	PGLYRP1	protein_coding	peptidoglycan recognition protein 1 [Source:HGNC Symbol;Acc:HGNC:8904]	19	-1	46019153	46023053	-0.13172082461659596	5.201150067460497	-0.7094501826110031	0.47831864384539136	0.9509131338785786	-0.7090093995884309	FALSE
ENSG00000111737	11021	RAB35	RAB35	protein_coding	RAB35, member RAS oncogene family [Source:HGNC Symbol;Acc:HGNC:9774]	12	-1	120095099	120117502	0.03196981019066936	5.998808343753271	0.7093480666702482	0.4783530178496386	0.9509131338785786	0.7089540084586187	FALSE
ENSG00000025423	8630	HSD17B6	HSD17B6	protein_coding	hydroxysteroid 17-beta dehydrogenase 6 [Source:HGNC Symbol;Acc:HGNC:23316]	12	1	56752161	56787790	0.10496178833807152	-0.36034462585295235	0.7090670027826403	0.47849793346422576	0.9509131338785786	0.7087205117248029	FALSE
ENSG00000255857	NA	PXN-AS1	PXN-AS1	lncRNA	PXN antisense RNA 1 [Source:HGNC Symbol;Acc:HGNC:44123]	12	1	120201291	120213231	-0.06651183038155573	2.3122713750507167	-0.70889172255226	0.4786329812026552	0.9509131338785786	-0.7085029494827546	FALSE
ENSG00000011523	23177	CEP68	CEP68	protein_coding	centrosomal protein 68 [Source:HGNC Symbol;Acc:HGNC:29076]	2	1	65056366	65087004	0.05107531801136567	4.596663815669362	0.7089268473540917	0.4786530732065949	0.9509131338785786	0.7084705840803908	FALSE
ENSG00000270127	NA	AC027020.2	AC027020.2	lncRNA	novel transcript	15	-1	100547765	100550153	-0.09985341464401287	2.5811565164348145	-0.7090423772589676	0.4787004341250096	0.9509131338785786	-0.7083942952149652	FALSE
ENSG00000103540	9738	CCP110	CCP110	protein_coding	centriolar coiled-coil protein 110 [Source:HGNC Symbol;Acc:HGNC:24342]	16	1	19523811	19553408	-0.049040122324274904	4.024037305905507	-0.7085859617879912	0.47882714362646084	0.9509131338785786	-0.7081902120896182	FALSE
ENSG00000131779	8799	PEX11B	PEX11B	protein_coding	peroxisomal biogenesis factor 11 beta [Source:HGNC Symbol;Acc:HGNC:8853]	1	-1	145911350	145918717	0.0360245842084872	4.387758029163122	0.708422030101544	0.47891021358142505	0.9509131338785786	0.708056432478006	FALSE
ENSG00000237476	NA	LINC01637	LINC01637	lncRNA	long intergenic non-protein coding RNA 1637 [Source:HGNC Symbol;Acc:HGNC:52424]	22	1	20957092	20964679	0.0881167611723796	0.6533456197177919	0.7082917156211437	0.4789938582356451	0.9509131338785786	0.707921740147383	FALSE
ENSG00000235552	NA	RPL6P27	RPL6P27	transcribed_processed_pseudogene	ribosomal protein L6 pseudogene 27 [Source:HGNC Symbol;Acc:HGNC:36133]	18	-1	6462144	6463015	0.08553304981753262	2.173562151570632	0.7081982452650661	0.4790450018377225	0.9509131338785786	0.7078393903329598	FALSE
ENSG00000273142	NA	LINC02604	LINC02604	lncRNA	long intergenic non-protein coding RNA 2604 [Source:HGNC Symbol;Acc:HGNC:53972]	7	1	66902857	66906297	-0.05578771252847137	2.2049315317712157	-0.7081544299833535	0.47909403717579235	0.9509131338785786	-0.7077604396859465	FALSE
ENSG00000158292	387509	GPR153	GPR153	protein_coding	G protein-coupled receptor 153 [Source:HGNC Symbol;Acc:HGNC:23618]	1	-1	6247353	6261098	0.11835988009628523	0.6347490295270197	0.7080854368671967	0.4791581221984389	0.9509131338785786	0.7076572645448574	FALSE
ENSG00000176396	163126	EID2	EID2	protein_coding	EP300 interacting inhibitor of differentiation 2 [Source:HGNC Symbol;Acc:HGNC:28292]	19	-1	39538707	39540161	0.05300633197842064	2.9273629596922497	0.7076779886465435	0.47936572446090253	0.9509131338785786	0.7073230822700345	FALSE
ENSG00000276550	NA	HERC2P2	HERC2P2	transcribed_unprocessed_pseudogene	hect domain and RLD 2 pseudogene 2 [Source:HGNC Symbol;Acc:HGNC:4870]	15	1	22495570	22590815	-0.06380994276309693	3.9542456013926586	-0.7078164106827878	0.4793663329599789	0.9509131338785786	-0.7073221028707856	FALSE
ENSG00000197324	26020	LRP10	LRP10	protein_coding	LDL receptor related protein 10 [Source:HGNC Symbol;Acc:HGNC:14553]	14	1	22871740	22881713	-0.06141906660219831	8.78307025380692	-0.7076722807752102	0.4793873827012154	0.9509131338785786	-0.707288223038596	FALSE
ENSG00000128185	85359	DGCR6L	DGCR6L	protein_coding	DiGeorge syndrome critical region gene 6 like [Source:HGNC Symbol;Acc:HGNC:18551]	22	-1	20314238	20320080	0.06186587766872442	2.5820670536210035	0.707496692050775	0.4794854212256101	0.9509131338785786	0.7071304394534638	FALSE
ENSG00000109920	23360	FNBP4	FNBP4	protein_coding	formin binding protein 4 [Source:HGNC Symbol;Acc:HGNC:19752]	11	-1	47716494	47767443	0.03405341346916746	6.779310377929029	0.7072581407704737	0.4796594425292564	0.9509131338785786	0.7068504122337058	FALSE
ENSG00000144381	3329	HSPD1	HSPD1	protein_coding	heat shock protein family D (Hsp60) member 1 [Source:HGNC Symbol;Acc:HGNC:5261]	2	-1	197486584	197516737	0.04011137268182985	5.901383812599941	0.7069650037768862	0.479837706658399	0.9509131338785786	0.7065636151105101	FALSE
ENSG00000177932	30832	ZNF354C	ZNF354C	protein_coding	zinc finger protein 354C [Source:HGNC Symbol;Acc:HGNC:16736]	5	1	179060373	179083977	0.07841136850104569	2.1692147254931378	0.7069333331226424	0.4798514591641332	0.9509131338785786	0.7065414920472486	FALSE
ENSG00000141543	9775	EIF4A3	EIF4A3	protein_coding	eukaryotic translation initiation factor 4A3 [Source:HGNC Symbol;Acc:HGNC:18683]	17	-1	80134369	80147151	0.030610938432495516	5.0489535551792315	0.7066777333902194	0.48000050040798437	0.9509131338785786	0.7063017579977067	FALSE
ENSG00000048162	51491	NOP16	NOP16	protein_coding	NOP16 nucleolar protein [Source:HGNC Symbol;Acc:HGNC:26934]	5	-1	176383938	176388975	0.053310436091308144	2.259117993863299	0.7066232941746374	0.48002211786510973	0.9509131338785786	0.7062669895135252	FALSE
ENSG00000125648	79085	SLC25A23	SLC25A23	protein_coding	solute carrier family 25 member 23 [Source:HGNC Symbol;Acc:HGNC:19375]	19	-1	6436079	6465203	-0.08389417148846556	2.985651234536852	-0.7065187451708954	0.48012456177447693	0.9509131338785786	-0.706102235237166	FALSE
ENSG00000160932	4061	LY6E	LY6E	protein_coding	lymphocyte antigen 6 family member E [Source:HGNC Symbol;Acc:HGNC:6727]	8	1	143017982	143023832	0.12838853038432596	5.673955079804699	0.7064633077116359	0.4801407578917639	0.9509131338785786	0.7060761897665457	FALSE
ENSG00000257094	NA	AC016957.1	AC016957.1	processed_pseudogene	COX assembly mitochondrial protein homolog (S. cerevisiae) (CMC1) pseudogene	12	1	32007127	32007435	-0.10380087327510068	0.33632805075373073	-0.7064317889789142	0.4801485284923287	0.9509131338785786	-0.7060636937965976	FALSE
ENSG00000110756	11234	HPS5	HPS5	protein_coding	HPS5 biogenesis of lysosomal organelles complex 2 subunit 2 [Source:HGNC Symbol;Acc:HGNC:17022]	11	-1	18278668	18322198	0.03771287381935107	4.278553860080898	0.7063860104765856	0.4801723615019885	0.9509131338785786	0.7060253684153355	FALSE
ENSG00000162733	4921	DDR2	DDR2	protein_coding	discoidin domain receptor tyrosine kinase 2 [Source:HGNC Symbol;Acc:HGNC:2731]	1	1	162631373	162787405	-0.11250526143268746	-0.4203990114096513	-0.7063762757749732	0.48017286099365075	0.9509131338785786	-0.706024565203981	FALSE
ENSG00000105879	79872	CBLL1	CBLL1	protein_coding	Cbl proto-oncogene like 1 [Source:HGNC Symbol;Acc:HGNC:21225]	7	1	107743949	107761667	0.054547575669897874	5.435189232404745	0.7063992317437786	0.4801792667897764	0.9509131338785786	0.7060142643553332	FALSE
ENSG00000273812	NA	BX640514.2	BX640514.2	lncRNA	novel transcript	20	-1	62596732	62603355	-0.11945247971564166	0.5710543634808093	-0.7064139210830466	0.48018757234751597	0.9509131338785786	-0.7060009087041262	FALSE
ENSG00000129226	968	CD68	CD68	protein_coding	CD68 molecule [Source:HGNC Symbol;Acc:HGNC:1693]	17	1	7579491	7582111	0.08774373891165	1.4184548176483336	0.7061163672272128	0.48036135858323503	0.9509131338785786	0.7057214827369175	FALSE
ENSG00000224086	NA	AC245452.1	AC245452.1	lncRNA	novel transcript, antisense to PPM1F and TOP3B	22	1	21938269	21977632	0.066089945998934585	1.0480885071853543	0.7060669488744822	0.4803746276036268	0.9509131338785786	0.7057001501190809	FALSE
ENSG00000177990	283417	DPY19L2	DPY19L2	protein_coding	dpy-19 like 2 [Source:HGNC Symbol;Acc:HGNC:19414]	12	-1	63558913	63668939	0.139022893894029	-0.15959449174337342	0.7059990247795438	0.48048842620144905	0.9509131338785786	0.705517209181015	FALSE
ENSG00000247077	192111	PGAM5	PGAM5	protein_coding	PGAM family member 5, mitochondrial serine/threonine protein phosphatase [Source:HGNC Symbol;Acc:HGNC:28763]	12	1	132710819	132722734	0.04910682109814957	3.3244032984448717	0.7058377137442348	0.48052181204793476	0.9509131338785786	0.7054635430690416	FALSE
ENSG00000228775	NA	WEE2-AS1	WEE2-AS1	lncRNA	WEE2 antisense RNA 1 [Source:HGNC Symbol;Acc:HGNC:48669]	7	-1	141704003	141738346	0.09005021000064573	1.4194897424877755	0.7058986528098463	0.4805314390387667	0.9509131338785786	0.7054480685305065	FALSE
ENSG00000263266	NA	RPS7P1	RPS7P1	processed_pseudogene	ribosomal protein S7 pseudogene 1 [Source:HGNC Symbol;Acc:HGNC:17081]	17	1	28467822	28468406	0.09399745872524079	3.072012463719738	0.7057437614177553	0.480571723092154	0.9509131338785786	0.7053833173005613	FALSE
ENSG00000143376	81609	SNX27	SNX27	protein_coding	sorting nexin 27 [Source:HGNC Symbol;Acc:HGNC:20073]	1	1	151612006	151699091	-0.05472319745118881	7.49148590342636	-0.7056598123768694	0.4806420589576018	0.9509131338785786	-0.7052702688897496	FALSE
ENSG00000170627	121355	GTSF1	GTSF1	protein_coding	gametocyte specific factor 1 [Source:HGNC Symbol;Acc:HGNC:26565]	12	-1	54455950	54473602	-0.0853219332162043	1.0339587130036823	-0.7054694535759406	0.4807644882497134	0.9509131338785786	-0.7050735140062586	FALSE
ENSG00000260641	NA	AC114811.2	AC114811.2	lncRNA	novel transcript, antisense TSPAN5	4	1	98658904	98664550	0.1282726423842835	-0.05386417155283568	0.7050209679424062	0.4810541639133279	0.9509131338785786	0.704608087813086	FALSE
ENSG00000239653	NA	PSMD6-AS2	PSMD6-AS2	lncRNA	PSMD6 antisense RNA 2 [Source:HGNC Symbol;Acc:HGNC:44125]	3	1	64004022	64012148	-0.051460599191233136	4.858969189178768	-0.7048505364266366	0.48114483948041376	0.9509131338785786	-0.7044624293980318	FALSE
ENSG00000258920	NA	FOXN3-AS1	FOXN3-AS1	lncRNA	FOXN3 antisense RNA 1 [Source:HGNC Symbol;Acc:HGNC:44290]	14	1	89417354	89419793	-0.09890022896378153	-0.4102340158184041	-0.7045946758313437	0.4812761659515794	0.9509131338785786	-0.7042514971276105	FALSE
ENSG00000173545	90441	ZNF622	ZNF622	protein_coding	zinc finger protein 622 [Source:HGNC Symbol;Acc:HGNC:30958]	5	-1	16451519	16465800	0.030145454834261898	4.1544360596733885	0.7043600399346305	0.48144328634495825	0.9509131338785786	0.7039831191322926	FALSE
ENSG00000112799	9450	LY86	LY86	protein_coding	lymphocyte antigen 86 [Source:HGNC Symbol;Acc:HGNC:16837]	6	1	6588108	6654983	0.05554430976805502	5.615059999174859	0.704227865863569	0.4815524647371858	0.9509131338785786	0.7038078173535446	FALSE
ENSG00000214756	751071	CSKMT	CSKMT	protein_coding	citrate synthase lysine methyltransferase [Source:HGNC Symbol;Acc:HGNC:33113]	11	1	62665309	62668496	-0.09704897186366468	-0.08120942349333242	-0.7041374838994141	0.4815575177820022	0.9509131338785786	-0.7037997044792816	FALSE
ENSG00000100027	29799	YPEL1	YPEL1	protein_coding	yippee like 1 [Source:HGNC Symbol;Acc:HGNC:12845]	22	-1	21697536	21735794	0.07182914058793077	4.258389496249702	0.7041859279478407	0.4816125055757945	0.9509131338785786	0.7037114222768915	FALSE
ENSG00000137575	6386	SDCBP	SDCBP	protein_coding	syndecan binding protein [Source:HGNC Symbol;Acc:HGNC:10662]	8	1	58552924	58582859	-0.0670929901045767	9.953863489916824	-0.7039250483844529	0.4817163075384041	0.9509131338785786	-0.7035447844951264	FALSE
ENSG00000127554	2671	GFER	GFER	protein_coding	growth factor, augmenter of liver regeneration [Source:HGNC Symbol;Acc:HGNC:4236]	16	1	1984193	1987749	0.0587965535857804	2.15252170604443	0.7038167758284274	0.48176353511997094	0.9509131338785786	0.7034689744811325	FALSE
ENSG00000089012	55423	SIRPG	SIRPG	protein_coding	signal regulatory protein gamma [Source:HGNC Symbol;Acc:HGNC:15757]	20	-1	1629152	1657779	0.0807338753945368	4.701064025659184	0.703943103834521	0.4817637538871272	0.9509131338785786	0.7034686233241103	FALSE
ENSG00000259917	NA	HNRNPLP2	HNRNPLP2	unprocessed_pseudogene	heterogeneous nuclear ribonucleoprotein L pseudogene 2 [Source:HGNC Symbol;Acc:HGNC:48747]	15	-1	34489002	34490571	0.10171768272696252	-0.44187205862910134	0.7037601447909101	0.48179714292226283	0.9509131338785786	0.7034150294854556	FALSE
ENSG00000258479	NA	LINC00640	LINC00640	lncRNA	long intergenic non-protein coding RNA 640 [Source:HGNC Symbol;Acc:HGNC:44291]	14	1	51333068	51365557	-0.11215649970519265	-0.3706027017417838	-0.7037528740485746	0.4818115210282863	0.9509131338785786	-0.7033919513368425	FALSE
ENSG00000156162	286148	DPY19L4	DPY19L4	protein_coding	dpy-19 like 4 [Source:HGNC Symbol;Acc:HGNC:27829]	8	1	94719703	94793836	0.05658456182493232	3.3588042639837004	0.7037440723419139	0.4818270355125194	0.9509131338785786	0.7033670496195727	FALSE
ENSG00000104957	81576	CCDC130	CCDC130	protein_coding	coiled-coil domain containing 130 [Source:HGNC Symbol;Acc:HGNC:28118]	19	1	13731760	13763296	0.031532015832562266	4.995665816577393	0.7037184573291432	0.48183940643134204	0.9509131338785786	0.7033471938338876	FALSE
ENSG00000116898	64960	MRPS15	MRPS15	protein_coding	mitochondrial ribosomal protein S15 [Source:HGNC Symbol;Acc:HGNC:14504]	1	-1	36455718	36464384	0.03661939896796973	3.8256244437301423	0.7036896383118431	0.48184703583876	0.9509131338785786	0.7033349484889292	FALSE
ENSG00000259394	NA	AC079328.1	AC079328.1	processed_pseudogene	Y box binding protein 1 (YBX1) pseudogene	15	1	62953173	62954124	-0.11973285925686	0.5833878464573264	-0.7036377625309422	0.48189497050912533	0.9509131338785786	-0.7032580148380785	FALSE
ENSG00000082458	1741	DLG3	DLG3	protein_coding	discs large MAGUK scaffold protein 3 [Source:HGNC Symbol;Acc:HGNC:2902]	X	1	70444835	70505490	0.08176251078907537	2.648674546847133	0.7036591065200111	0.48191378778410454	0.9509131338785786	0.70322781483636565	FALSE
ENSG00000255121	NA	CCDC84-DT	CCDC84-DT	lncRNA	CCDC84 divergent transcript [Source:HGNC Symbol;Acc:HGNC:54215]	11	-1	118994824	118998004	0.1020577420906218	-0.04638151761748262	0.7035383717213859	0.4819308537267962	0.9509131338785786	0.7032004261170629	FALSE
ENSG00000145687	23635	SSBP2	SSBP2	protein_coding	single stranded DNA binding protein 2 [Source:HGNC Symbol;Acc:HGNC:15831]	5	-1	81413021	81751797	-0.042633692706671944	6.317199400757719	-0.7032926766402462	0.4821219905786488	0.9509131338785786	-0.7028937112272695	FALSE
ENSG00000100784	9252	RPS6KA5	RPS6KA5	protein_coding	ribosomal protein S6 kinase A5 [Source:HGNC Symbol;Acc:HGNC:10434]	14	-1	90847861	91060641	0.058150462262798186	7.868555606871765	0.7032472789392423	0.48215518497324006	0.9509131338785786	0.7028404513410674	FALSE
ENSG00000081923	5205	ATP8B1	ATP8B1	protein_coding	ATPase phospholipid transporting 8B1 [Source:HGNC Symbol;Acc:HGNC:3706]	18	-1	57646426	57803315	-0.1030092204607192	0.48293452847035107	-0.7030962119366067	0.4822184916963672	0.9509131338785786	-0.7027388822217944	FALSE
ENSG00000213949	3672	ITGA1	ITGA1	protein_coding	integrin subunit alpha 1 [Source:HGNC Symbol;Acc:HGNC:6134]	5	1	52787916	52959209	-0.08118552605585583	2.8872376136260205	-0.7031913875769703	0.4822189007501805	0.9509131338785786	-0.7027382259606403	FALSE
ENSG00000228242	NA	AC093495.1	AC093495.1	lncRNA	novel transcript, antisense to XPC	3	1	14144637	14165978	-0.09740838558642695	3.9574905827982456	-0.7030826297590084	0.4822965558523541	0.9509131338785786	-0.7026136463015511	FALSE
ENSG00000018699	55622	TTC27	TTC27	protein_coding	tetratricopeptide repeat domain 27 [Source:HGNC Symbol;Acc:HGNC:25986]	2	1	32628032	32821051	0.0495998243022191	4.454857176433323	0.702847616958969	0.4823944980117638	0.9509131338785786	0.7024565362971863	FALSE
ENSG00000121289	84902	CEP89	CEP89	protein_coding	centrosomal protein 89 [Source:HGNC Symbol;Acc:HGNC:25907]	19	-1	32875925	32971991	0.03768274618228684	3.364812979429651	0.7027373843790503	0.48244471542951173	0.9509131338785786	0.7023759887555591	FALSE
ENSG00000282998	NA	AC009975.2	AC009975.2	lncRNA	novel transcript	2	-1	49202126	49451896	0.07705165047115026	2.5752972908710214	0.7027007625242253	0.4824844316364987	0.9509131338785786	0.7023122881328637	FALSE
ENSG00000254101	NA	LINC02055	LINC02055	lncRNA	long intergenic non-protein coding RNA 2055 [Source:HGNC Symbol;Acc:HGNC:52895]	8	1	135859369	137092183	0.20027433516163845	-0.00856297258741231	0.7028004389733232	0.48254862111323216	0.9509131338785786	0.7022093409815869	FALSE
ENSG00000171608	5293	PIK3CD	PIK3CD	protein_coding	phosphatidylinositol-4,5-bisphosphate 3-kinase catalytic subunit delta [Source:HGNC Symbol;Acc:HGNC:8977]	1	1	9651731	9729114	-0.040724906725159826	9.546407969529108	-0.7024267803764835	0.48265891572709096	0.9509131338785786	-0.7020324677396447	FALSE
ENSG00000270605	NA	AL353622.1	AL353622.1	lncRNA	novel transcript	1	-1	28239509	28241453	0.06358151951036195	2.0679257736520467	0.7023599079181762	0.4826817644758201	0.9509131338785786	0.7019958292381591	FALSE
ENSG00000163155	388695	LYSMD1	LYSMD1	protein_coding	LysM domain containing 1 [Source:HGNC Symbol;Acc:HGNC:32070]	1	-1	151159748	151165948	-0.0692730373621071	0.7305741744508993	-0.70231491164817506	0.4827032993505801	0.9509131338785786	-0.7019612984268275	FALSE
ENSG00000229124	NA	VIM-AS1	VIM-AS1	lncRNA	VIM antisense RNA 1 [Source:HGNC Symbol;Acc:HGNC:44879]	10	-1	17214239	17229985	-0.04490156723136707	6.2035653711356344	-0.70229432766599	0.482749506015956	0.9509131338785786	-0.7018872096366026	FALSE
ENSG00000197705	57565	KLHL14	KLHL14	protein_coding	kelch like family member 14 [Source:HGNC Symbol;Acc:HGNC:29266]	18	-1	32672673	32773023	-0.11675640857247549	2.307163217136853	-0.7020680786713647	0.4829302679999836	0.9509131338785786	-0.7015974088775138	FALSE
ENSG00000136560	10010	TANK	TANK	protein_coding	TRAF family member associated NFKB activator [Source:HGNC Symbol;Acc:HGNC:11562]	2	1	161136908	161236230	-0.044001347781021494	7.726593763708189	-0.7019437448596936	0.4829543686545583	0.9509131338785786	-0.7015587747405464	FALSE
ENSG00000131507	80762	NDFIP1	NDFIP1	protein_coding	Nedd4 family interacting protein 1 [Source:HGNC Symbol;Acc:HGNC:17592]	5	1	142108779	142154440	-0.026765405587937607	6.879100282001034	-0.7019406725857105	0.48297491552023075	0.9509131338785786	-0.7015258382702367	FALSE
ENSG00000259805	NA	AC022558.2	AC022558.2	lncRNA	novel transcript, antisense to HOMER2, C15orf40 and BTBD1	15	1	82925884	83103443	-0.0758483369726215	-0.04834163067585715	-0.7017874918011189	0.48302373169488644	0.9509131338785786	-0.7014475893630694	FALSE
ENSG00000132471	23558	WBP2	WBP2	protein_coding	WW domain binding protein 2 [Source:HGNC Symbol;Acc:HGNC:12738]	17	-1	75845699	75856507	-0.051252935188017545	8.287081812272461	-0.7018214451732326	0.48304417836205293	0.9509131338785786	-0.701414816064587	FALSE
ENSG00000094916	23468	CBX5	CBX5	protein_coding	chromobox 5 [Source:HGNC Symbol;Acc:HGNC:1555]	12	-1	54230942	54280133	0.060672611710118396	5.550589794078566	0.7017522474910777	0.4830773768659118	0.9509131338785786	0.7013616048659967	FALSE
ENSG00000272686	NA	AC006333.2	AC006333.2	lncRNA	novel transcript, antisense to WASL	7	1	123749068	123751166	-0.08523363782294285	0.24209807201905617	-0.7015899400331989	0.48315524742665594	0.9509131338785786	-0.7012368002291689	FALSE
ENSG00000108107	6158	RPL28	RPL28	protein_coding	ribosomal protein L28 [Source:HGNC Symbol;Acc:HGNC:10330]	19	1	55385345	55403250	0.05536418823824718	8.28148284134547	0.7016407140172707	0.48316255844026745	0.9509131338785786	0.7012250832887394	FALSE
ENSG00000125818	9491	PSMF1	PSMF1	protein_coding	proteasome inhibitor subunit 1 [Source:HGNC Symbol;Acc:HGNC:9571]	20	1	1113240	1189415	0.06392357461114173	7.406282940743362	0.7015734138580526	0.48321271691645973	0.9509131338785786	0.7011446997835531	FALSE
ENSG00000080007	55510	DDX43	DDX43	protein_coding	DEAD-box helicase 43 [Source:HGNC Symbol;Acc:HGNC:18677]	6	1	73394828	73417566	0.13460981007685907	0.2413610122347363	0.7016012101714848	0.4832659019277751	0.9509131338785786	0.701059470929909	FALSE
ENSG00000110047	10938	EHD1	EHD1	protein_coding	EH domain containing 1 [Source:HGNC Symbol;Acc:HGNC:3242]	11	-1	64851642	64888296	-0.04572463365966506	7.3485873575414145	-0.7014407462690061	0.48327213352993903	0.9509131338785786	-0.7010494851356173	FALSE
ENSG00000137513	79731	NARS2	NARS2	protein_coding	asparaginyl-tRNA synthetase 2, mitochondrial [Source:HGNC Symbol;Acc:HGNC:26274]	11	-1	78435968	78574874	0.050738317124254806	4.1268212653166385	0.7014206003959563	0.483292019554065	0.9509131338785786	0.7010176193605123	FALSE
ENSG00000260236	NA	AC099778.1	AC099778.1	lncRNA	novel transcript, antisense to PTPN23	3	-1	47379089	47380999	0.07907278191684819	0.5757996813612936	0.7011703693682653	0.4834129541124106	0.9509131338785786	0.7008238466552937	FALSE
ENSG00000116675	9829	DNAJC6	DNAJC6	protein_coding	DnaJ heat shock protein family (Hsp40) member C6 [Source:HGNC Symbol;Acc:HGNC:15469]	1	1	65248219	65415871	-0.09179343179333288	2.3208073019109006	-0.7011287771787373	0.48347953449541337	0.9509131338785786	-0.7007171765447985	FALSE
ENSG00000066427	4287	ATXN3	ATXN3	protein_coding	ataxin 3 [Source:HGNC Symbol;Acc:HGNC:7106]	14	-1	92044496	92106621	-0.022085812897327806	6.10146608581049	-0.7010121647900622	0.4835530080246533	0.9509131338785786	-0.7005994720041608	FALSE
ENSG00000005961	3674	ITGA2B	ITGA2B	protein_coding	integrin subunit alpha 2b [Source:HGNC Symbol;Acc:HGNC:6138]	17	-1	44372180	44389649	-0.11517164128233759	5.657727759953573	-0.700856826241899	0.4837134538911191	0.9509131338785786	-0.7003424715761517	FALSE
ENSG00000072121	23503	ZFYVE26	ZFYVE26	protein_coding	zinc finger FYVE-type containing 26 [Source:HGNC Symbol;Acc:HGNC:20761]	14	-1	67727374	67816590	-0.03807761767416462	5.073275774160617	-0.7006778415355384	0.48372021754581773	0.9509131338785786	-0.700331638644433	FALSE
ENSG00000132010	7568	ZNF20	ZNF20	protein_coding	zinc finger protein 20 [Source:HGNC Symbol;Acc:HGNC:12992]	19	-1	12092843	12140355	-0.08167494762272687	0.1306624614897038	-0.7004965113339288	0.4838367716477433	0.9509131338785786	-0.7001449739824516	FALSE
ENSG00000181778	169693	TMEM252	TMEM252	protein_coding	transmembrane protein 252 [Source:HGNC Symbol;Acc:HGNC:28537]	9	-1	68536580	68540867	-0.11849188481282869	1.3383918587678953	-0.7004662320638758	0.48390722778116524	0.9509131338785786	-0.7000321483394454	FALSE
ENSG00000196776	961	CD47	CD47	protein_coding	CD47 molecule [Source:HGNC Symbol;Acc:HGNC:1682]	3	-1	108043091	108091862	0.03154613982627463	7.5491680124549365	0.7003998932396054	0.483927697977493	0.9509131338785786	0.6999993698537978	FALSE
ENSG00000147457	91782	CHMP7	CHMP7	protein_coding	charged multivesicular body protein 7 [Source:HGNC Symbol;Acc:HGNC:28439]	8	1	23243637	23262000	0.050636916624400286	6.070546879454374	0.7003591453340604	0.4840001358340956	0.9509131338785786	0.6998833827092583	FALSE
ENSG00000170876	79188	TMEM43	TMEM43	protein_coding	transmembrane protein 43 [Source:HGNC Symbol;Acc:HGNC:28472]	3	1	14124940	14143679	-0.04797234601190592	5.178298316039193	-0.7002104689137236	0.48403214612990875	0.9509131338785786	-0.6998321309785267	FALSE
ENSG00000117481	387338	NSUN4	NSUN4	protein_coding	NOP2/Sun RNA methyltransferase 4 [Source:HGNC Symbol;Acc:HGNC:31802]	1	1	46340177	46365152	0.04672407556065217	3.9740331896586656	0.7003590220150339	0.4840375503628477	0.9509131338785786	0.6998234784347597	FALSE
ENSG00000163297	118429	ANTXR2	ANTXR2	protein_coding	ANTXR cell adhesion molecule 2 [Source:HGNC Symbol;Acc:HGNC:21732]	4	-1	79901146	80125454	-0.053102047442315836	7.36653048540637	-0.7001825861705292	0.48405833820665367	0.9509131338785786	-0.6997901961741408	FALSE
ENSG00000103429	51283	BFAR	BFAR	protein_coding	bifunctional apoptosis regulator [Source:HGNC Symbol;Acc:HGNC:17613]	16	1	14632931	14669236	0.025073160709049525	4.773451561437582	0.6999233190178822	0.48420214436746367	0.9509131338785786	0.6995599773526155	FALSE
ENSG00000169813	3185	HNRNPF	HNRNPF	protein_coding	heterogeneous nuclear ribonucleoprotein F [Source:HGNC Symbol;Acc:HGNC:5039]	10	-1	43385617	43409166	0.034112196421859586	7.0358296721097	0.699846850888589	0.48425587293370964	0.9509131338785786	0.6994739729771869	FALSE
ENSG00000151348	2132	EXT2	EXT2	protein_coding	exostosin glycosyltransferase 2 [Source:HGNC Symbol;Acc:HGNC:3513]	11	1	44095673	44251981	0.03697456343531602	4.853460769491216	0.6998550126903399	0.4842819782848723	0.9509131338785786	0.6994321874944145	FALSE
ENSG00000224635	NA	AL391095.1	AL391095.1	lncRNA	novel transcript	20	-1	38404893	38416797	0.10114488430667401	0.7496919352707703	0.6998607402349154	0.48430729261329397	0.9509131338785786	0.6993916693269996	FALSE
ENSG00000166228	5092	PCBD1	PCBD1	protein_coding	pterin-4 alpha-carbinolamine dehydratase 1 [Source:HGNC Symbol;Acc:HGNC:8646]	10	-1	70882280	70888565	-0.05832053806011439	2.8495735144058174	-0.6997005471003178	0.4843334695533066	0.9509131338785786	-0.6993497716691812	FALSE
ENSG00000232671	NA	ZNF687-AS1	ZNF687-AS1	lncRNA	ZNF687 antisense RNA 1 [Source:HGNC Symbol;Acc:HGNC:54048]	1	-1	151279678	151281950	0.09753915463059518	-0.19956663136426295	0.699600576558416	0.4843925658271644	0.9509131338785786	0.6992551892886147	FALSE
ENSG00000165416	10910	SUGT1	SUGT1	protein_coding	SGT1 homolog, MIS12 kinetochore complex assembly cochaperone [Source:HGNC Symbol;Acc:HGNC:16987]	13	1	52652709	52700909	-0.0346076996373057	4.891989583211339	-0.6995910384758468	0.4844089712469434	0.9509131338785786	-0.699228933858279	FALSE
ENSG00000122543	654231	OCM	OCM	protein_coding	oncomodulin [Source:HGNC Symbol;Acc:HGNC:8105]	7	1	5879827	5886363	0.09618405797656127	0.9959450383628161	0.6994298022788575	0.4845130057617001	0.9509131338785786	0.6990624469931492	FALSE
ENSG00000267254	NA	ZNF790-AS1	ZNF790-AS1	lncRNA	ZNF790 antisense RNA 1 [Source:HGNC Symbol;Acc:HGNC:27617]	19	1	36797502	36831596	0.06779099215827689	2.5076367300271425	0.6992325346274776	0.4846462740372355	0.9509131338785786	0.6988492055236932	FALSE
ENSG00000237676	NA	RPL30P4	RPL30P4	processed_pseudogene	ribosomal protein L30 pseudogene 4 [Source:HGNC Symbol;Acc:HGNC:35871]	3	-1	32635222	32635554	0.12009089489797804	0.07062888366055821	0.6991392395327912	0.48468017460145374	0.9509131338785786	0.6987949665802292	FALSE
ENSG00000133704	10526	IPO8	IPO8	protein_coding	importin 8 [Source:HGNC Symbol;Acc:HGNC:9853]	12	-1	30628988	30695869	0.036741227649158326	5.482472393040658	0.6990715672678565	0.48473688877484744	0.9509131338785786	0.6987042317766762	FALSE
ENSG00000253549	NA	CA3-AS1	CA3-AS1	lncRNA	CA3 antisense RNA 1 [Source:HGNC Symbol;Acc:HGNC:51657]	8	-1	85440596	85464915	-0.1314928490443869	1.272816521721332	-0.6991107107259109	0.48478212517614117	0.9509131338785786	-0.6986318639386606	FALSE
ENSG00000224081	NA	SLC44A3-AS1	SLC44A3-AS1	transcribed_processed_pseudogene	SLC44A3 antisense RNA 1 [Source:HGNC Symbol;Acc:HGNC:49057]	1	-1	94613814	94855426	-0.12149937139154976	-0.27110395642835433	-0.6989788217531546	0.48480086352836715	0.9509131338785786	-0.6986018879564775	FALSE
ENSG00000184203	5504	PPP1R2	PPP1R2	protein_coding	protein phosphatase 1 regulatory inhibitor subunit 2 [Source:HGNC Symbol;Acc:HGNC:9288]	3	-1	195514428	195543386	0.0232376688536986	6.7804991965659065	0.6989708227092107	0.48482007865885224	0.9509131338785786	0.698571149917886	FALSE
ENSG00000165661	169714	QSOX2	QSOX2	protein_coding	quiescin sulfhydryl oxidase 2 [Source:HGNC Symbol;Acc:HGNC:30249]	9	-1	136206333	136245841	0.04556683343581369	3.95767897824511	0.698932580696469	0.48483769769660123	0.9509131338785786	0.6985429656952081	FALSE
ENSG00000170638	80305	TRABD	TRABD	protein_coding	TraB domain containing [Source:HGNC Symbol;Acc:HGNC:28805]	22	1	50185915	50199598	-0.03482678218342983	5.830914343814137	-0.6989098235845761	0.4848721213411491	0.9509131338785786	-0.6984879016520967	FALSE
ENSG00000121644	51029	DESI2	DESI2	protein_coding	desumoylating isopeptidase 2 [Source:HGNC Symbol;Acc:HGNC:24264]	1	1	244653103	244709033	-0.02776399480113234	5.014482357944298	-0.6986087107450532	0.4850247745275976	0.9509131338785786	-0.6982437432122819	FALSE
ENSG00000162302	8986	RPS6KA4	RPS6KA4	protein_coding	ribosomal protein S6 kinase A4 [Source:HGNC Symbol;Acc:HGNC:10433]	11	1	64359148	64372215	0.049026025735015466	4.7864450333457444	0.6984269909650888	0.48515863898331957	0.9509131338785786	0.6980296703258485	FALSE
ENSG00000178028	55929	DMAP1	DMAP1	protein_coding	DNA methyltransferase 1 associated protein 1 [Source:HGNC Symbol;Acc:HGNC:18291]	1	1	44213455	44220681	0.03081056721367137	4.138112603438124	0.6983904341095772	0.485162085711597	0.9509131338785786	0.6980241588215679	FALSE
ENSG00000198887	23137	SMC5	SMC5	protein_coding	structural maintenance of chromosomes 5 [Source:HGNC Symbol;Acc:HGNC:20465]	9	1	70258978	70354873	0.03792379077460595	5.825940145387154	0.6983417535421338	0.48520202444962235	0.9509131338785786	0.6979602961731752	FALSE
ENSG00000137996	8634	RTCA	RTCA	protein_coding	RNA 3'-terminal phosphate cyclase [Source:HGNC Symbol;Acc:HGNC:17981]	1	1	100266207	100292769	-0.019845601500296794	4.955716569589837	-0.6982409443217952	0.48524641459444484	0.9509131338785786	-0.6978893189977396	FALSE
ENSG00000100138	4809	SNU13	SNU13	protein_coding	small nuclear ribonucleoprotein 13 [Source:HGNC Symbol;Acc:HGNC:7819]	22	-1	41673933	41690504	0.044824609458051334	5.020012071710223	0.6982540185317333	0.48524946210017117	0.9509131338785786	0.6978844463480929	FALSE
ENSG00000075275	9620	CELSR1	CELSR1	protein_coding	cadherin EGF LAG seven-pass G-type receptor 1 [Source:HGNC Symbol;Acc:HGNC:1850]	22	-1	46360834	46537170	0.09028757245867247	1.8606677252784263	0.6982781034565094	0.4852910631344176	0.9509131338785786	0.697817932210358	FALSE
ENSG00000154930	84532	ACSS1	ACSS1	protein_coding	acyl-CoA synthetase short chain family member 1 [Source:HGNC Symbol;Acc:HGNC:16091]	20	-1	25006230	25058980	0.0387818136752065	5.186625690757192	0.6981409868961861	0.4853194282626059	0.9509131338785786	0.6977725821742314	FALSE
ENSG00000110107	27339	PRPF19	PRPF19	protein_coding	pre-mRNA processing factor 19 [Source:HGNC Symbol;Acc:HGNC:17896]	11	-1	60890547	60906585	0.04953860765863283	5.331939803296737	0.697967769593839	0.48543679077653057	0.9509131338785786	0.6975849587782192	FALSE
ENSG00000134644	9698	PUM1	PUM1	protein_coding	pumilio RNA binding family member 1 [Source:HGNC Symbol;Acc:HGNC:14957]	1	-1	30931506	31065991	-0.018741375455999076	6.923972577542644	-0.6977683001808668	0.48555812998475834	0.9509131338785786	-0.6973910037938653	FALSE
ENSG00000179115	2193	FARSA	FARSA	protein_coding	phenylalanyl-tRNA synthetase subunit alpha [Source:HGNC Symbol;Acc:HGNC:3592]	19	-1	12922479	12934037	0.04529909192491299	4.107749793571535	0.6975136031634235	0.48571309921806827	0.9509131338785786	0.6971433309474178	FALSE
ENSG00000159189	714	C1QC	C1QC	protein_coding	complement C1q C chain [Source:HGNC Symbol;Acc:HGNC:1245]	1	1	22643633	22648110	0.19823628949001615	-0.4595641666620882	0.6974627792390069	0.4857540517834582	0.9509131338785786	0.6970778874321231	FALSE
ENSG00000013375	5238	PGM3	PGM3	protein_coding	phosphoglucomutase 3 [Source:HGNC Symbol;Acc:HGNC:8907]	6	-1	83161150	83193936	0.05740631198464241	2.9992953862707137	0.6974233604366523	0.4857652656280155	0.9509131338785786	0.6970599678688969	FALSE
ENSG00000255306	NA	AC004923.4	AC004923.4	lncRNA	novel transcript	11	-1	68024809	68030461	0.09936931812889277	-0.3968830701933602	0.6971522198593708	0.4859192702361208	0.9509131338785786	0.696813893347813	FALSE
ENSG00000163138	133015	PACRGL	PACRGL	protein_coding	parkin coregulated like [Source:HGNC Symbol;Acc:HGNC:28442]	4	1	20696282	20752907	0.04868752567261758	3.448521496676212	0.696936871374143	0.48607000742089046	0.9509131338785786	0.6965730804959773	FALSE
ENSG00000156671	142891	SAMD8	SAMD8	protein_coding	sterile alpha motif domain containing 8 [Source:HGNC Symbol;Acc:HGNC:26320]	10	1	75099586	75182123	-0.03939508935790137	6.354809448770263	-0.6968905490628676	0.4861104380279455	0.9509131338785786	-0.6965084967359548	FALSE
ENSG00000250220	NA	AC053527.2	AC053527.2	lncRNA	novel transcript	4	1	73259209	73317953	0.061982780672348525	3.5615340449424444	0.6968762490509467	0.4861452319910099	0.9509131338785786	0.6964529192640493	FALSE
ENSG00000203760	387103	CENPW	CENPW	protein_coding	centromere protein W [Source:HGNC Symbol;Acc:HGNC:21488]	6	1	126340174	126348875	-0.10635401506287281	-0.03226102410091365	-0.6967790616653801	0.4861560928022378	0.9509131338785786	-0.6964355713953643	FALSE
ENSG00000102471	54602	NDFIP2	NDFIP2	protein_coding	Nedd4 family interacting protein 2 [Source:HGNC Symbol;Acc:HGNC:18537]	13	1	79481124	79556075	0.09053575306427664	0.8837953285155045	0.6967569514851397	0.4861692439158939	0.9509131338785786	0.6964145655293155	FALSE
ENSG00000178922	81888	HYI	HYI	protein_coding	hydroxypyruvate isomerase (putative) [Source:HGNC Symbol;Acc:HGNC:26948]	1	-1	43451003	43453989	0.06760681403937063	1.424035233491171	0.6967555513757114	0.4861803212380813	0.9509131338785786	0.6963968723044988	FALSE
ENSG00000224078	NA	SNHG14	SNHG14	lncRNA	small nucleolar RNA host gene 14 [Source:HGNC Symbol;Acc:HGNC:37462]	15	1	24978583	25420336	0.07211260663361241	4.790140623590088	0.6968609024323699	0.48618036382282204	0.9509131338785786	0.69639680428655	FALSE
ENSG00000242472	NA	IGHJ5	IGHJ5	IG_J_gene	immunoglobulin heavy joining 5 [Source:HGNC Symbol;Acc:HGNC:5539]	14	-1	105863814	105863862	-0.15131141900421555	-0.7364306630128166	-0.6966643094426783	0.48623537763129077	0.9509131338785786	-0.6963089368540504	FALSE
ENSG00000188846	9045	RPL14	RPL14	protein_coding	ribosomal protein L14 [Source:HGNC Symbol;Acc:HGNC:10305]	3	1	40457292	40468587	0.05446279910382046	8.42152996060982	0.6965239068994088	0.48635470090583155	0.9509131338785786	0.6961183735426067	FALSE
ENSG00000126106	79639	TMEM53	TMEM53	protein_coding	transmembrane protein 53 [Source:HGNC Symbol;Acc:HGNC:26186]	1	-1	44635238	44674481	0.059032757233693944	1.291486949559033	0.6963518591032617	0.4864200704300605	0.9509131338785786	0.6960139869153349	FALSE
ENSG00000143776	8476	CDC42BPA	CDC42BPA	protein_coding	CDC42 binding protein kinase alpha [Source:HGNC Symbol;Acc:HGNC:1737]	1	-1	226989865	227318474	-0.06651524949454357	3.1328244490926815	-0.6964243512543049	0.4864415776666975	0.9509131338785786	-0.6959796443140794	FALSE
ENSG00000228352	NA	AL354989.1	AL354989.1	lncRNA	novel transcript	9	1	34084332	34096225	-0.14245743167352937	0.7472748191011568	-0.6963512354535998	0.4864652587179169	0.9509131338785786	-0.69594183153075	FALSE
ENSG00000279141	NA	AL590226.2	AL590226.2	lncRNA	long intergenic non-protein coding RNA 1451	9	-1	136612024	136617181	-0.09369868754903238	0.544390483630255	-0.6962918909696751	0.48647068105615854	0.9509131338785786	-0.6959331735373326	FALSE
ENSG00000174844	201625	DNAH12	DNAH12	protein_coding	dynein axonemal heavy chain 12 [Source:HGNC Symbol;Acc:HGNC:2943]	3	-1	57293699	57544344	-0.07935891359893205	0.3847456459429458	-0.6961047922723721	0.486570232978747	0.9509131338785786	-0.6957742255727479	FALSE
ENSG00000118961	60526	LDAH	LDAH	protein_coding	lipid droplet associated hydrolase [Source:HGNC Symbol;Acc:HGNC:26145]	2	-1	20684014	20823130	0.04584458271953196	4.638864365542007	0.696075779134877	0.48662301679168163	0.9509131338785786	0.6956899562835885	FALSE
ENSG00000148362	286257	PAXX	PAXX	protein_coding	PAXX non-homologous end joining factor [Source:HGNC Symbol;Acc:HGNC:27849]	9	1	136992422	136993984	0.061643080153212626	3.144191772649121	0.6959262168629646	0.4867089482452963	0.9509131338785786	0.695552777395918	FALSE
ENSG00000167286	915	CD3D	CD3D	protein_coding	CD3d molecule [Source:HGNC Symbol;Acc:HGNC:1673]	11	-1	118338954	118342744	0.08286179565768137	4.3040523597942295	0.6959558766248851	0.48671198697130913	0.9509131338785786	0.6955479266870545	FALSE
ENSG00000139350	121441	NEDD1	NEDD1	protein_coding	NEDD1 gamma-tubulin ring complex targeting factor [Source:HGNC Symbol;Acc:HGNC:7723]	12	1	96907223	96953777	0.05799936080361867	4.164327537928101	0.6958241405557333	0.48678341001108194	0.9509131338785786	0.6954339190237623	FALSE
ENSG00000104852	6625	SNRNP70	SNRNP70	protein_coding	small nuclear ribonucleoprotein U1 subunit 70 [Source:HGNC Symbol;Acc:HGNC:11150]	19	1	49085419	49108605	0.029279595873507702	7.133843526167754	0.6957113336734865	0.48685640987687817	0.9509131338785786	0.695317403721894	FALSE
ENSG00000130956	22927	HABP4	HABP4	protein_coding	hyaluronan binding protein 4 [Source:HGNC Symbol;Acc:HGNC:17062]	9	1	96450169	96491336	0.06594970846517523	3.4068624646140435	0.695658351111793	0.4869132518501186	0.9509131338785786	0.6952266846164914	FALSE
ENSG00000278002	NA	AL627171.1	AL627171.1	lncRNA	novel transcript	14	1	49863072	49864379	-0.08143532507455475	1.2764602344101694	-0.6954830351406293	0.486974536458771	0.9509131338785786	-0.6951288815279258	FALSE
ENSG00000164941	55656	INTS8	INTS8	protein_coding	integrator complex subunit 8 [Source:HGNC Symbol;Acc:HGNC:26048]	8	1	94813311	94881746	-0.036947218677456206	6.37900416668948	-0.6954780007667556	0.4869866346641598	0.9509131338785786	-0.6951095749888639	FALSE
ENSG00000214193	79729	SH3D21	SH3D21	protein_coding	SH3 domain containing 21 [Source:HGNC Symbol;Acc:HGNC:26236]	1	1	36306368	36329340	-0.07739400254613527	1.4969498321969796	-0.6954121834764038	0.487050825673503	0.9509131338785786	-0.6950071421274596	FALSE
ENSG00000240553	NA	AL031428.1	AL031428.1	lncRNA	novel transcript	1	-1	23020147	23088058	0.052991982276682004	2.1188228147309784	0.695351753957007	0.48705696591853265	0.9509131338785786	0.6949973442080289	FALSE
ENSG00000198825	22876	INPP5F	INPP5F	protein_coding	inositol polyphosphate-5-phosphatase F [Source:HGNC Symbol;Acc:HGNC:17054]	10	1	119726042	119829147	0.044242635035139255	3.8921254189670336	0.6952063258386493	0.4871457371795631	0.9509131338785786	0.6948557003664035	FALSE
ENSG00000255557	NA	AP001266.2	AP001266.2	lncRNA	novel transcript	11	1	65745729	65771585	-0.1120601292022323	0.9159209314974666	-0.6952380285149425	0.48717925849023347	0.9509131338785786	-0.69480221723145	FALSE
ENSG00000171044	286046	XKR6	XKR6	protein_coding	XK related 6 [Source:HGNC Symbol;Acc:HGNC:27806]	8	-1	10896045	11201833	-0.06224455345973379	5.426920257627245	-0.695172374371713	0.4872287928509277	0.9509131338785786	-0.6947231889687815	FALSE
ENSG00000137806	51103	NDUFAF1	NDUFAF1	protein_coding	NADH:ubiquinone oxidoreductase complex assembly factor 1 [Source:HGNC Symbol;Acc:HGNC:18828]	15	-1	41387353	41402519	-0.03998197385375146	4.3266937808175925	-0.6950426886879273	0.48727261850707404	0.9509131338785786	-0.6946532721225992	FALSE
ENSG00000119138	687	KLF9	KLF9	protein_coding	Kruppel like factor 9 [Source:HGNC Symbol;Acc:HGNC:1123]	9	-1	70384597	70414624	-0.07806165584235902	4.056924730442681	-0.694954333613535	0.48730647928660487	0.9509131338785786	-0.6945992549733773	FALSE
ENSG00000121903	7579	ZSCAN20	ZSCAN20	protein_coding	zinc finger and SCAN domain containing 20 [Source:HGNC Symbol;Acc:HGNC:13093]	1	1	33472645	33496507	-0.09199733043615899	-0.026736105903719956	-0.6948587018379412	0.4873546897837133	0.9509131338785786	-0.6945223496201833	FALSE
ENSG00000135698	10200	MPHOSPH6	MPHOSPH6	protein_coding	M-phase phosphoprotein 6 [Source:HGNC Symbol;Acc:HGNC:7214]	16	-1	82147798	82170224	0.052328047867355565	3.5928359345047953	0.6949052833917906	0.4873934220980868	0.9509131338785786	0.6944605668334496	FALSE
ENSG00000140382	10363	HMG20A	HMG20A	protein_coding	high mobility group 20A [Source:HGNC Symbol;Acc:HGNC:5001]	15	1	77420412	77485607	0.036375519192814565	5.1746211022662765	0.6947912217554904	0.4874247556006731	0.9509131338785786	0.6944105879975623	FALSE
ENSG00000255760	NA	LINC02422	LINC02422	lncRNA	long intergenic non-protein coding RNA 2422 [Source:HGNC Symbol;Acc:HGNC:53352]	12	-1	31876969	31959316	-0.08646164561588421	2.8325032004788495	-0.6947754945310284	0.48743644840086775	0.9509131338785786	-0.6943919377169167	FALSE
ENSG00000157445	55799	CACNA2D3	CACNA2D3	protein_coding	calcium voltage-gated channel auxiliary subunit alpha2delta 3 [Source:HGNC Symbol;Acc:HGNC:15460]	3	1	54122547	55074557	0.07756722795839499	2.967022258267466	0.6943574657436982	0.4876896918991629	0.9509131338785786	0.6939880678534736	FALSE
ENSG00000102981	50855	PARD6A	PARD6A	protein_coding	par-6 family cell polarity regulator alpha [Source:HGNC Symbol;Acc:HGNC:15943]	16	1	67660946	67662778	0.0797344174114265	0.552108889910251	0.6943081985422749	0.48769940433659054	0.9509131338785786	0.693972580822363	FALSE
ENSG00000064313	6873	TAF2	TAF2	protein_coding	TATA-box binding protein associated factor 2 [Source:HGNC Symbol;Acc:HGNC:11536]	8	-1	119730774	119832841	0.03922277247886008	5.1794544102708855	0.6943292083207027	0.4877125991402692	0.9509131338785786	0.6939515412278581	FALSE
ENSG00000237550	NA	AC243919.1	AC243919.1	transcribed_processed_pseudogene	ribosomal protein L9 pseudogene 9	15	-1	82372196	82372912	0.13610934041528466	5.024385611772006	0.6944175174148274	0.48776799722222974	0.9509131338785786	0.6938632103227679	FALSE
ENSG00000183751	10607	TBL3	TBL3	protein_coding	transducin beta like 3 [Source:HGNC Symbol;Acc:HGNC:11587]	16	1	1972053	1982929	0.050118651989619956	3.2593349759280965	0.6941064278046272	0.4878339164014407	0.9509131338785786	0.6937581108350659	FALSE
ENSG00000115947	5000	ORC4	ORC4	protein_coding	origin recognition complex subunit 4 [Source:HGNC Symbol;Acc:HGNC:8490]	2	-1	147930397	148021604	-0.03407582870075654	4.789801006525656	-0.6941099714497164	0.48783642907789726	0.9509131338785786	-0.6937541048535477	FALSE
ENSG00000072274	7037	TFRC	TFRC	protein_coding	transferrin receptor [Source:HGNC Symbol;Acc:HGNC:11763]	3	-1	196027183	196082096	-0.054265028401738746	4.592750295467879	-0.6939990588534763	0.48792525120813635	0.9509131338785786	-0.6936125021251814	FALSE
ENSG00000211900	NA	IGHJ6	IGHJ6	IG_J_gene	immunoglobulin heavy joining 6 [Source:HGNC Symbol;Acc:HGNC:5540]	14	-1	105863198	105863258	-0.13625046562960824	0.07549908819379766	-0.6938584177953596	0.48800018142875756	0.9509131338785786	-0.6934930570826158	FALSE
ENSG00000100395	83746	L3MBTL2	L3MBTL2	protein_coding	L3MBTL histone methyl-lysine binding protein 2 [Source:HGNC Symbol;Acc:HGNC:18594]	22	1	41205282	41231271	0.04248806781869696	4.272470453503678	0.6936127598917458	0.48815192610040403	0.9509131338785786	0.6932511936780991	FALSE
ENSG00000101447	81610	FAM83D	FAM83D	protein_coding	family with sequence similarity 83 member D [Source:HGNC Symbol;Acc:HGNC:16122]	20	1	38926312	38953106	0.09889009835266685	0.06410665715360912	0.6935620953579205	0.4881692402266964	0.9509131338785786	0.6932235995468643	FALSE
ENSG00000092203	9878	TOX4	TOX4	protein_coding	TOX high mobility group box family member 4 [Source:HGNC Symbol;Acc:HGNC:20161]	14	1	21476597	21499175	0.031366491476156	6.360601602233514	0.6935358536777371	0.4882006268914104	0.9509131338785786	0.6931735788625182	FALSE
ENSG00000007129	90273	CEACAM21	CEACAM21	protein_coding	carcinoembryonic antigen related cell adhesion molecule 21 [Source:HGNC Symbol;Acc:HGNC:28834]	19	1	41549518	41586844	0.05939241392292072	5.394111125054842	0.6936256529040904	0.4882653534035051	0.9509131338785786	0.6930704301975656	FALSE
ENSG00000132879	93611	FBXO44	FBXO44	protein_coding	F-box protein 44 [Source:HGNC Symbol;Acc:HGNC:24847]	1	1	11654375	11663327	0.056784578240188566	3.116893674387191	0.6934116770065197	0.488297629652066	0.9509131338785786	0.6930189972761766	FALSE
ENSG00000119383	5524	PTPA	PTPA	protein_coding	protein phosphatase 2 phosphatase activator [Source:HGNC Symbol;Acc:HGNC:9308]	9	1	129110950	129148946	-0.04083956751238382	4.959774858707787	-0.6933891696824435	0.48830595502368734	0.9509131338785786	-0.6930057309083849	FALSE
ENSG00000176953	84901	NFATC2IP	NFATC2IP	protein_coding	nuclear factor of activated T cells 2 interacting protein [Source:HGNC Symbol;Acc:HGNC:25906]	16	1	28950807	28967097	0.030760487566255712	6.446426935723009	0.6933395166174144	0.4883312846026925	0.9509131338785786	0.6929653693146579	FALSE
ENSG00000179958	79077	DCTPP1	DCTPP1	protein_coding	dCTP pyrophosphatase 1 [Source:HGNC Symbol;Acc:HGNC:28777]	16	-1	30423615	30430030	0.06442179930327474	2.054089573502719	0.6930600822051949	0.48849796531920797	0.9509131338785786	0.6926997989176686	FALSE
ENSG00000170017	214	ALCAM	ALCAM	protein_coding	activated leukocyte cell adhesion molecule [Source:HGNC Symbol;Acc:HGNC:400]	3	1	105366909	105576900	0.05784645829186008	5.48794255881736	0.6931137417380696	0.4885237119727288	0.9509131338785786	0.6926587814379473	FALSE
ENSG00000176619	84823	LMNB2	LMNB2	protein_coding	lamin B2 [Source:HGNC Symbol;Acc:HGNC:6638]	19	-1	2427638	2456959	0.04808544438710882	3.1573270754235567	0.6929858579081868	0.4885377946595164	0.9509131338785786	0.6926363465368253	FALSE
ENSG00000126709	2537	IFI6	IFI6	protein_coding	interferon alpha inducible protein 6 [Source:HGNC Symbol;Acc:HGNC:4054]	1	-1	27666064	27672198	0.152150531904101	5.391623661711495	0.6927957139562605	0.4886666988514229	0.9509131338785786	0.6924310075453236	FALSE
ENSG00000256633	NA	AP005019.1	AP005019.1	lncRNA	novel transcript	11	1	72584572	72587979	-0.09987637621028961	0.17953859450831447	-0.6927488772964087	0.4886875441448565	0.9509131338785786	-0.6923978046063366	FALSE
ENSG00000080608	9933	PUM3	PUM3	protein_coding	pumilio RNA binding family member 3 [Source:HGNC Symbol;Acc:HGNC:29676]	9	-1	2720469	2844095	0.041533989736600496	4.787593675703391	0.692746962891817	0.4887055967863665	0.9509131338785786	0.6923690504945365	FALSE
ENSG00000161791	91010	FMNL3	FMNL3	protein_coding	formin like 3 [Source:HGNC Symbol;Acc:HGNC:23698]	12	-1	49636499	49708165	0.05782284164171703	4.883762665997299	0.6927310420444168	0.4887178509114578	0.9509131338785786	0.6923495325423031	FALSE
ENSG00000167526	6137	RPL13	RPL13	protein_coding	ribosomal protein L13 [Source:HGNC Symbol;Acc:HGNC:10303]	16	1	89560657	89566828	0.0647942215789552	9.14682623739111	0.6926440922932154	0.4887867577544903	0.9509131338785786	0.6922397849853507	FALSE
ENSG00000248323	NA	LUCAT1	LUCAT1	lncRNA	lung cancer associated transcript 1 [Source:HGNC Symbol;Acc:HGNC:48498]	5	-1	91054834	91314547	-0.07249212873549737	9.40665374142919	-0.6923788586437687	0.4889550470027013	0.9509131338785786	-0.6919717866475983	FALSE
ENSG00000174437	488	ATP2A2	ATP2A2	protein_coding	ATPase sarcoplasmic/endoplasmic reticulum Ca2+ transporting 2 [Source:HGNC Symbol;Acc:HGNC:812]	12	1	110280756	110351093	-0.0395951240743706	6.378629051154764	-0.6923079554828843	0.4889655808248867	0.9509131338785786	-0.6919550133319902	FALSE
ENSG00000137275	8737	RIPK1	RIPK1	protein_coding	receptor interacting serine/threonine kinase 1 [Source:HGNC Symbol;Acc:HGNC:10019]	6	1	3063991	3115187	-0.026316290797522512	6.503642055160868	-0.6921954684862374	0.4890307433823169	0.9509131338785786	-0.6918512573973659	FALSE
ENSG00000109606	1665	DHX15	DHX15	protein_coding	DEAH-box helicase 15 [Source:HGNC Symbol;Acc:HGNC:2738]	4	-1	24517441	24584554	0.045932504730434864	6.340423201628494	0.6921939542070806	0.4890480249872713	0.9509131338785786	0.6918237417853309	FALSE
ENSG00000206418	201475	RAB12	RAB12	protein_coding	RAB12, member RAS oncogene family [Source:HGNC Symbol;Acc:HGNC:31332]	18	1	8609437	8639382	0.03396571274064719	5.188362027757991	0.692125396684679	0.4890879345215331	0.9509131338785786	0.6917602001943496	FALSE
ENSG00000136271	54606	DDX56	DDX56	protein_coding	DEAD-box helicase 56 [Source:HGNC Symbol;Acc:HGNC:18193]	7	-1	44565417	44575051	0.03333534752223777	4.471298720940957	0.6920568274830176	0.48912860186094265	0.9509131338785786	0.6916954549439337	FALSE
ENSG00000256356	NA	HSPA8P5	HSPA8P5	processed_pseudogene	heat shock protein family A (Hsp70) member 8 pseudogene 5 [Source:HGNC Symbol;Acc:HGNC:44920]	12	1	4097451	4099519	0.09934346750306025	-0.24091843930474127	0.6919744251650265	0.48916519580080486	0.9509131338785786	0.6916371973090264	FALSE
ENSG00000188211	374383	NCR3LG1	NCR3LG1	protein_coding	natural killer cell cytotoxicity receptor 3 ligand 1 [Source:HGNC Symbol;Acc:HGNC:42400]	11	1	17351800	17377341	-0.12378679065736797	-0.46751464624887357	-0.6919142965904156	0.48921072264669974	0.9509131338785786	-0.6915647217442125	FALSE
ENSG00000260473	NA	AC068987.2	AC068987.2	lncRNA	novel transcript	12	1	51815043	51842106	-0.10520139630005718	-0.028089731566764975	-0.6917588941893306	0.4892959419697894	0.9509131338785786	-0.6914290682855279	FALSE
ENSG00000105287	25865	PRKD2	PRKD2	protein_coding	protein kinase D2 [Source:HGNC Symbol;Acc:HGNC:17293]	19	-1	46674275	46717127	0.03972220614962474	7.774379522833797	0.691800565662125	0.4893047914220341	0.9509131338785786	0.6914149823175214	FALSE
ENSG00000182004	6635	SNRPE	SNRPE	protein_coding	small nuclear ribonucleoprotein polypeptide E [Source:HGNC Symbol;Acc:HGNC:11161]	1	1	203861599	203871152	0.04614616373303093	4.15048711315817	0.6916989897220848	0.48935090446358054	0.9509131338785786	0.691341584872565	FALSE
ENSG00000198780	26049	FAM169A	FAM169A	protein_coding	family with sequence similarity 169 member A [Source:HGNC Symbol;Acc:HGNC:29138]	5	-1	74777574	74866966	0.07766762754761602	3.091283295269258	0.691642963525203	0.48945154302544236	0.9509131338785786	0.6911814128968774	FALSE
ENSG00000128789	56984	PSMG2	PSMG2	protein_coding	proteasome assembly chaperone 2 [Source:HGNC Symbol;Acc:HGNC:24929]	18	1	12658043	12725740	0.031105396657851614	5.2301395972341895	0.6914121825804407	0.489533110235143	0.9509131338785786	0.6910516070683069	FALSE
ENSG00000142528	25888	ZNF473	ZNF473	protein_coding	zinc finger protein 473 [Source:HGNC Symbol;Acc:HGNC:23239]	19	1	50025714	50053414	0.045118370046222545	2.4154468487597724	0.6912878707868014	0.4896005508304644	0.9509131338785786	0.6909442910872337	FALSE
ENSG00000099290	387680	WASHC2A	WASHC2A	protein_coding	WASH complex subunit 2A [Source:HGNC Symbol;Acc:HGNC:23416]	10	1	50067888	50133509	0.04038559440860379	5.003678716967374	0.6912879138403806	0.48964963889234003	0.9509131338785786	0.6908661838871929	FALSE
ENSG00000134247	5738	PTGFRN	PTGFRN	protein_coding	prostaglandin F2 receptor inhibitor [Source:HGNC Symbol;Acc:HGNC:9601]	1	1	116909916	116990353	0.09552277353464311	1.2255714053463898	0.691213750742167	0.48965364399538747	0.9509131338785786	0.6908598112938606	FALSE
ENSG00000166233	25820	ARIH1	ARIH1	protein_coding	ariadne RBR E3 ubiquitin protein ligase 1 [Source:HGNC Symbol;Acc:HGNC:689]	15	1	72474330	72602987	-0.019754673276936252	7.055056682105349	-0.6910917193285405	0.4897370966541207	0.9509131338785786	-0.6907270346111776	FALSE
ENSG00000172785	55871	CBWD1	CBWD1	protein_coding	COBW domain containing 1 [Source:HGNC Symbol;Acc:HGNC:17134]	9	-1	121038	179147	0.046038115380812705	3.8307176470238304	0.6910247359530394	0.48982880859249234	0.9509131338785786	0.6905811311111556	FALSE
ENSG00000119638	91754	NEK9	NEK9	protein_coding	NIMA related kinase 9 [Source:HGNC Symbol;Acc:HGNC:18591]	14	-1	75079353	75127344	-0.026248026804210234	6.04059076334989	-0.6909020446787474	0.48984678325140296	0.9509131338785786	-0.6905525371497315	FALSE
ENSG00000132382	10514	MYBBP1A	MYBBP1A	protein_coding	MYB binding protein 1a [Source:HGNC Symbol;Acc:HGNC:7546]	17	-1	4538897	4555631	0.052134980720939694	3.7599305326215906	0.6909079719378404	0.48985984097131396	0.9509131338785786	0.6905317653744635	FALSE
ENSG00000279088	NA	AC022400.6	AC022400.6	TEC	TEC	10	-1	73742995	73744230	0.0568504660022664	3.3668972386625438	0.6908694457167561	0.48988350444241	0.9509131338785786	0.690494123091296	FALSE
ENSG00000214289	NA	RPL39P5	RPL39P5	transcribed_processed_pseudogene	ribosomal protein L39 pseudogene 5 [Source:HGNC Symbol;Acc:HGNC:26015]	3	-1	134351852	134356561	0.12500967290834972	0.13695821588209375	0.6908176961918927	0.4898940656839482	0.9509131338785786	0.6904773232832436	FALSE
ENSG00000141012	2588	GALNS	GALNS	protein_coding	galactosamine (N-acetyl)-6-sulfatase [Source:HGNC Symbol;Acc:HGNC:4122]	16	-1	88813734	88856970	-0.04436138039450199	5.958330156746451	-0.6905439285095888	0.4900808475142824	0.9510537230284868	-0.6901802408892139	FALSE
ENSG00000160075	29101	SSU72	SSU72	protein_coding	SSU72 homolog, RNA polymerase II CTD phosphatase [Source:HGNC Symbol;Acc:HGNC:25016]	1	-1	1541673	1574863	-0.02488209319591217	6.1342382989921775	-0.6905007523847878	0.49013342778431235	0.9510537230284868	-0.6900966212982154	FALSE
ENSG00000130349	51250	MTRES1	MTRES1	protein_coding	mitochondrial transcription rescue factor 1 [Source:HGNC Symbol;Acc:HGNC:17971]	6	1	107028199	107051586	0.04416713378956061	3.4841407166098297	0.6901794861319718	0.4902941382796093	0.9510537230284868	0.6898410696746466	FALSE
ENSG00000150556	130576	LYPD6B	LYPD6B	protein_coding	LY6/PLAUR domain containing 6B [Source:HGNC Symbol;Acc:HGNC:27018]	2	1	149038107	149215262	0.1722980212866243	-0.47304946219483257	0.6903386412184321	0.49030253968056003	0.9510537230284868	0.6898277115395781	FALSE
ENSG00000136144	55213	RCBTB1	RCBTB1	protein_coding	RCC1 and BTB domain containing protein 1 [Source:HGNC Symbol;Acc:HGNC:18243]	13	-1	49531946	49585558	-0.05023590608431494	4.546532080248071	-0.6901772117674814	0.49033552955187154	0.9510537230284868	-0.6897752591977975	FALSE
ENSG00000198113	54863	TOR4A	TOR4A	protein_coding	torsin family 4 member A [Source:HGNC Symbol;Acc:HGNC:25981]	9	1	137277726	137282641	-0.05668769675502272	4.059607864711577	-0.6901568049903324	0.4903640070105396	0.9510537230284868	-0.689729982905701	FALSE
ENSG00000123091	26994	RNF11	RNF11	protein_coding	ring finger protein 11 [Source:HGNC Symbol;Acc:HGNC:10056]	1	1	51236273	51273447	-0.0752236513734621	7.246854034456995	-0.6896979221030166	0.4906459180076236	0.9510537230284868	-0.6892818490516903	FALSE
ENSG00000173391	4973	OLR1	OLR1	protein_coding	oxidized low density lipoprotein receptor 1 [Source:HGNC Symbol;Acc:HGNC:8133]	12	-1	10158301	10172138	0.2039269711956826	-0.42770298939462825	0.689692047197815	0.49065337838851586	0.9510537230284868	0.6892699916952605	FALSE
ENSG00000100393	2033	EP300	EP300	protein_coding	E1A binding protein p300 [Source:HGNC Symbol;Acc:HGNC:3373]	22	1	41092592	41180077	-0.05112678987344221	7.781587007588357	-0.6894584944561437	0.49076322368292236	0.9510537230284868	-0.6890954173471117	FALSE
ENSG00000154229	5578	PRKCA	PRKCA	protein_coding	protein kinase C alpha [Source:HGNC Symbol;Acc:HGNC:9393]	17	1	66302613	66810743	-0.06371320718638263	7.0847343472899444	-0.6895211167701303	0.49079945721117335	0.9510537230284868	-0.6890378369232749	FALSE
ENSG00000172409	10978	CLP1	CLP1	protein_coding	cleavage and polyadenylation factor I subunit 1 [Source:HGNC Symbol;Acc:HGNC:16999]	11	1	57648992	57661865	0.04114039911405243	2.601598152594269	0.6893285054409887	0.4908311112662841	0.9510537230284868	0.6889875358277018	FALSE
ENSG00000065615	51167	CYB5R4	CYB5R4	protein_coding	cytochrome b5 reductase 4 [Source:HGNC Symbol;Acc:HGNC:20147]	6	1	83859656	83967423	-0.05190188809209051	7.3354794083666315	-0.6893315685153324	0.49085656652973275	0.9510537230284868	-0.6889470864253883	FALSE
ENSG00000188021	29978	UBQLN2	UBQLN2	protein_coding	ubiquilin 2 [Source:HGNC Symbol;Acc:HGNC:12509]	X	1	56563639	56567868	-0.05388031775829383	6.020686826628659	-0.6892584680103695	0.4908784816277584	0.9510537230284868	-0.6889122633863864	FALSE
ENSG00000108262	28964	GIT1	GIT1	protein_coding	GIT ArfGAP 1 [Source:HGNC Symbol;Acc:HGNC:4272]	17	-1	29573469	29594054	-0.034023207981885406	4.749619822147023	-0.6892117816917664	0.4909342273027534	0.9510537230284868	-0.6888236874054494	FALSE
ENSG00000100109	24144	TFIP11	TFIP11	protein_coding	tuftelin interacting protein 11 [Source:HGNC Symbol;Acc:HGNC:17165]	22	-1	26491225	26512505	-0.031706265298040215	5.253793937281756	-0.6891335106534021	0.4910267139752401	0.9510537230284868	-0.6886767444672348	FALSE
ENSG00000065154	4942	OAT	OAT	protein_coding	ornithine aminotransferase [Source:HGNC Symbol;Acc:HGNC:8091]	10	-1	124397303	124418976	-0.05616862766325337	4.657881940009627	-0.6888839840660317	0.491134618527427	0.9510537230284868	-0.6885053243756145	FALSE
ENSG00000100983	2937	GSS	GSS	protein_coding	glutathione synthetase [Source:HGNC Symbol;Acc:HGNC:4624]	20	-1	34928432	34956027	0.04245518205339405	3.4905823008686157	0.6886611267750347	0.49124983562377	0.9510537230284868	0.6883223097102686	FALSE
ENSG00000135074	8728	ADAM19	ADAM19	protein_coding	ADAM metallopeptidase domain 19 [Source:HGNC Symbol;Acc:HGNC:197]	5	-1	157395534	157575775	-0.060147555538113906	7.638619477455575	-0.68858421971228	0.4913303218635384	0.9510537230284868	-0.6881944763687643	FALSE
ENSG00000261338	NA	AC021016.2	AC021016.2	lncRNA	novel transcript, overlapping to ARPC2 and GPBAR1	2	1	218255319	218257366	0.04460647489701408	3.525753246929375	0.6886210207862203	0.49133677490645045	0.9510537230284868	0.688184227724462	FALSE
ENSG00000083223	79670	TUT7	TUT7	protein_coding	terminal uridylyl transferase 7 [Source:HGNC Symbol;Acc:HGNC:25817]	9	-1	86287733	86354454	-0.05813090126210341	8.121733046757562	-0.6885391734077603	0.4913510024753319	0.9510537230284868	-0.688161631927898	FALSE
ENSG00000186111	23396	PIP5K1C	PIP5K1C	protein_coding	phosphatidylinositol-4-phosphate 5-kinase type 1 gamma [Source:HGNC Symbol;Acc:HGNC:8996]	19	-1	3630183	3700479	0.02474976351920599	5.377172175202862	0.6884568641800836	0.491402881907132	0.9510537230284868	0.6880792415524136	FALSE
ENSG00000089280	2521	FUS	FUS	protein_coding	FUS RNA binding protein [Source:HGNC Symbol;Acc:HGNC:4010]	16	1	31180110	31194871	0.01895295878117942	7.9514219778870014	0.6883532421943322	0.4914757315309948	0.9510537230284868	0.6879635560358986	FALSE
ENSG00000118922	11278	KLF12	KLF12	protein_coding	Kruppel like factor 12 [Source:HGNC Symbol;Acc:HGNC:6346]	13	-1	73686089	73995056	0.0710510129160733	6.836611947458546	0.688351903771408	0.49149908630297534	0.9510537230284868	0.6879264705063641	FALSE
ENSG00000173077	NA	DEC1	DEC1	lncRNA	deleted in esophageal cancer 1 [Source:HGNC Symbol;Acc:HGNC:23658]	9	1	114850968	115402644	-0.07353835785478946	2.444647214094914	-0.6883054498120603	0.491523906883497	0.9510537230284868	-0.6878870584259124	FALSE
ENSG00000267128	NA	RNF157-AS1	RNF157-AS1	lncRNA	RNF157 antisense RNA 1 [Source:HGNC Symbol;Acc:HGNC:44127]	17	1	76138432	76154650	0.12261502411827833	-0.32169859879857576	0.6880020154696169	0.49167070334353324	0.9510537230284868	0.6876539852413963	FALSE
ENSG00000159352	5710	PSMD4	PSMD4	protein_coding	proteasome 26S subunit, non-ATPase 4 [Source:HGNC Symbol;Acc:HGNC:9561]	1	1	151254703	151267479	0.038864794799694735	6.539241392911225	0.6879256905616986	0.49175605656947885	0.9510537230284868	0.6875184845133365	FALSE
ENSG00000167508	4597	MVD	MVD	protein_coding	mevalonate diphosphate decarboxylase [Source:HGNC Symbol;Acc:HGNC:7529]	16	-1	88651935	88663161	0.050634611290638176	3.196654737977823	0.6878914761519188	0.4917575869608556	0.9510537230284868	0.6875160550877258	FALSE
ENSG00000167182	6668	SP2	SP2	protein_coding	Sp2 transcription factor [Source:HGNC Symbol;Acc:HGNC:11207]	17	1	47896150	47928957	0.0236007707262349	5.972064513229515	0.6878607277946776	0.4917618820917945	0.9510537230284868	0.6875092367874585	FALSE
ENSG00000158023	144406	WDR66	WDR66	protein_coding	WD repeat domain 66 [Source:HGNC Symbol;Acc:HGNC:28506]	12	1	121918592	122003927	-0.07364043776562457	0.9970563439555006	-0.6877866137177276	0.4918205003962104	0.9510537230284868	-0.6874161864273985	FALSE
ENSG00000157514	1831	TSC22D3	TSC22D3	protein_coding	TSC22 domain family member 3 [Source:HGNC Symbol;Acc:HGNC:3051]	X	-1	107713221	107777342	-0.07851974851960364	8.790640864960393	-0.6876313266976865	0.49191086545004703	0.9510537230284868	-0.6872727531181562	FALSE
ENSG00000226942	NA	IL9RP3	IL9RP3	unprocessed_pseudogene	interleukin 9 receptor pseudogene 3 [Source:HGNC Symbol;Acc:HGNC:6033]	16	-1	29336	38321	0.10554101233533253	-0.14846061762793936	0.6875982018343062	0.4919183622089951	0.9510537230284868	0.6872608544084129	FALSE
ENSG00000145779	25816	TNFAIP8	TNFAIP8	protein_coding	TNF alpha induced protein 8 [Source:HGNC Symbol;Acc:HGNC:17260]	5	1	119268692	119399688	-0.02723165873095823	8.164928171998454	-0.6876705366596453	0.4919285681037683	0.9510537230284868	-0.687244655967467	FALSE
ENSG00000162714	84838	ZNF496	ZNF496	protein_coding	zinc finger protein 496 [Source:HGNC Symbol;Acc:HGNC:23713]	1	-1	247297412	247331846	-0.0653548774782351	3.6352426517516347	-0.6866676330517101	0.49252464864098267	0.9515101756526958	-0.6862988902390604	FALSE
ENSG00000250687	NA	AC146944.2	AC146944.2	transcribed_unprocessed_pseudogene	NLR family, apoptosis inhibitory protein (NAIP) pseudogene	5	1	70462244	70479215	-0.1331295433898212	0.6022948389631246	-0.6865406697449069	0.4926540197510706	0.9515101756526958	-0.68609370583026	FALSE
ENSG00000171747	3960	LGALS4	LGALS4	protein_coding	galectin 4 [Source:HGNC Symbol;Acc:HGNC:6565]	19	-1	38801671	38812945	0.108709888592606	-0.3213355624815926	0.6862938332312334	0.4927334128023019	0.9515101756526958	0.6859678016304275	FALSE
ENSG00000100297	4174	MCM5	MCM5	protein_coding	minichromosome maintenance complex component 5 [Source:HGNC Symbol;Acc:HGNC:6948]	22	1	35400134	35425431	0.03776857080895546	4.572289146485909	0.6862869161641801	0.49275706230969796	0.9515101756526958	0.6859302995395382	FALSE
ENSG00000237169	NA	RPL12P27	RPL12P27	processed_pseudogene	ribosomal protein L12 pseudogene 27 [Source:HGNC Symbol;Acc:HGNC:36916]	10	-1	97309138	97309958	-0.09821272181704643	0.6074607692751675	-0.6862966199338547	0.4927603516582869	0.9515101756526958	-0.6859250835474927	FALSE
ENSG00000083642	23047	PDS5B	PDS5B	protein_coding	PDS5 cohesin associated factor B [Source:HGNC Symbol;Acc:HGNC:20418]	13	1	32586452	32778019	-0.025732426345236092	6.424232428672971	-0.686196000299571	0.4928395356319363	0.9515101756526958	-0.685799525418724	FALSE
ENSG00000152147	79833	GEMIN6	GEMIN6	protein_coding	gem nuclear organelle associated protein 6 [Source:HGNC Symbol;Acc:HGNC:20044]	2	1	38751534	38785002	0.049321479816204494	2.522175755186008	0.6861221459789312	0.4928527615991243	0.9515101756526958	0.6857785547074126	FALSE
ENSG00000163660	57018	CCNL1	CCNL1	protein_coding	cyclin L1 [Source:HGNC Symbol;Acc:HGNC:20569]	3	-1	157146508	157160760	0.046324764705778954	7.416155382747842	0.685773932990783	0.4930889622995325	0.9515101756526958	0.685404092472578	FALSE
ENSG00000213020	81856	ZNF611	ZNF611	protein_coding	zinc finger protein 611 [Source:HGNC Symbol;Acc:HGNC:28766]	19	-1	52702813	52735073	0.03229160645400153	5.778357419165085	0.6857884269475051	0.49309968877977817	0.9515101756526958	0.6853870894626285	FALSE
ENSG00000166503	50810	HDGFL3	HDGFL3	protein_coding	HDGF like 3 [Source:HGNC Symbol;Acc:HGNC:24937]	15	-1	83112738	83207823	-0.07136922380465727	2.7609130137408004	-0.6857919296462064	0.49313648719906145	0.9515101756526958	-0.6853287601949856	FALSE
ENSG00000184634	9968	MED12	MED12	protein_coding	mediator complex subunit 12 [Source:HGNC Symbol;Acc:HGNC:11957]	X	1	71118556	71142454	-0.04368955854577461	6.005695787788499	-0.6856378137665066	0.4931686214055545	0.9515101756526958	-0.6852778260899027	FALSE
ENSG00000204392	57819	LSM2	LSM2	protein_coding	LSM2 homolog, U6 small nuclear RNA and mRNA degradation associated [Source:HGNC Symbol;Acc:HGNC:13940]	6	-1	31797396	31806966	-0.05151204934084852	2.2385848360343332	-0.6854281756703895	0.49329081060233515	0.9515101756526958	-0.6850841671656541	FALSE
ENSG00000113318	4437	MSH3	MSH3	protein_coding	mutS homolog 3 [Source:HGNC Symbol;Acc:HGNC:7326]	5	1	80654652	80876815	0.035922476782812574	5.03572831158196	0.6854292134284026	0.49336159220590137	0.9515101756526958	0.6849719964206193	FALSE
ENSG00000265303	NA	AC099850.2	AC099850.2	protein_coding	novel protein	17	1	59197566	59215226	0.0857323289184817	1.2337106049498303	0.6853125173352266	0.49336662116155616	0.9515101756526958	0.6849640271395793	FALSE
ENSG00000251867	NA	AC009812.1	AC009812.1	lncRNA	novel transcript, antisense to ZBTB10	8	-1	80484561	80486699	0.07571140895868755	0.7163083631203996	0.685198587070496	0.49342546987886726	0.9515101756526958	0.6848707740385278	FALSE
ENSG00000069943	9488	PIGB	PIGB	protein_coding	phosphatidylinositol glycan anchor biosynthesis class B [Source:HGNC Symbol;Acc:HGNC:8959]	15	1	55318960	55355648	0.06156040682712938	6.1675125458627225	0.685126275090439	0.4935320098788666	0.9515101756526958	0.6847019633264833	FALSE
ENSG00000170291	23587	ELP5	ELP5	protein_coding	elongator acetyltransferase complex subunit 5 [Source:HGNC Symbol;Acc:HGNC:30617]	17	1	7251416	7259940	0.04834156327367012	3.5463504975027353	0.6849499435060565	0.4935985116187266	0.9515101756526958	0.6845966024070718	FALSE
ENSG00000146826	55262	MAP11	MAP11	protein_coding	microtubule associated protein 11 [Source:HGNC Symbol;Acc:HGNC:25604]	7	-1	100154420	100158723	0.0461246267651898	5.505860367678714	0.6849178837552533	0.49364480727454163	0.9515101756526958	0.6845232591456181	FALSE
ENSG00000167106	399665	FAM102A	FAM102A	protein_coding	family with sequence similarity 102 member A [Source:HGNC Symbol;Acc:HGNC:31419]	9	-1	127940582	127980989	0.08036797185249078	6.23271044883641	0.6849595625281751	0.49366814451272434	0.9515101756526958	0.6844862888401481	FALSE
ENSG00000180901	23510	KCTD2	KCTD2	protein_coding	potassium channel tetramerization domain containing 2 [Source:HGNC Symbol;Acc:HGNC:21294]	17	1	75032575	75065889	-0.03381553889410682	5.328103571768117	-0.6848213469210421	0.49370103653063024	0.9515101756526958	-0.684434183665166	FALSE
ENSG00000198715	112770	GLMP	GLMP	protein_coding	glycosylated lysosomal membrane protein [Source:HGNC Symbol;Acc:HGNC:29436]	1	-1	156290089	156295689	0.06779447564849317	4.557269334076215	0.6848121527015983	0.4938230015344772	0.9515101756526958	0.6842409916734273	FALSE
ENSG00000127184	1350	COX7C	COX7C	protein_coding	cytochrome c oxidase subunit 7C [Source:HGNC Symbol;Acc:HGNC:2292]	5	1	86617928	86620962	0.05552263836867777	5.9451745339417865	0.684430616296275	0.4939316187567693	0.9515101756526958	0.684068964001062	FALSE
ENSG00000164062	327	APEH	APEH	protein_coding	acylaminoacyl-peptide hydrolase [Source:HGNC Symbol;Acc:HGNC:586]	3	1	49674014	49683971	0.030201351561815137	4.746163901538313	0.6842349550492866	0.4940485395829881	0.9515101756526958	0.6838838077241849	FALSE
ENSG00000123240	10133	OPTN	OPTN	protein_coding	optineurin [Source:HGNC Symbol;Acc:HGNC:17142]	10	1	13099449	13138308	0.07470719339662946	6.9870744197946335	0.6842151649659785	0.4941013006654088	0.9515101756526958	0.6838002627448956	FALSE
ENSG00000167862	3396	MRPL58	MRPL58	protein_coding	mitochondrial ribosomal protein L58 [Source:HGNC Symbol;Acc:HGNC:5359]	17	1	75012670	75021261	0.04550174126549855	2.9721024810510785	0.6841290975231147	0.49410324924144855	0.9515101756526958	0.6837971773471829	FALSE
ENSG00000274925	NA	ZKSCAN2-DT	ZKSCAN2-DT	lncRNA	ZKSCAN2 divergent transcript [Source:HGNC Symbol;Acc:HGNC:53912]	16	1	25257952	25261066	0.05781013830547366	2.942159857797363	0.6840725868332901	0.49414327486566023	0.9515101756526958	0.6837338017535161	FALSE
ENSG00000173457	26472	PPP1R14B	PPP1R14B	protein_coding	protein phosphatase 1 regulatory inhibitor subunit 14B [Source:HGNC Symbol;Acc:HGNC:9057]	11	-1	64244479	64246943	0.07074269892800311	2.0893639540392175	0.6840039859977367	0.4941842941684804	0.9515101756526958	0.683668855642641	FALSE
ENSG00000185324	8558	CDK10	CDK10	protein_coding	cyclin dependent kinase 10 [Source:HGNC Symbol;Acc:HGNC:1770]	16	1	89680737	89696354	0.048364829771563755	3.921282816183837	0.6839032729089196	0.4942966406506769	0.9515101756526958	0.6834909915389417	FALSE
ENSG00000095002	4436	MSH2	MSH2	protein_coding	mutS homolog 2 [Source:HGNC Symbol;Acc:HGNC:7325]	2	1	47402969	47663146	0.05250135433144276	4.093418022139008	0.6837798445382095	0.49436635973058807	0.9515101756526958	0.6833806249304747	FALSE
ENSG00000260269	NA	AC105036.3	AC105036.3	lncRNA	novel transcript	15	-1	75527150	75601205	0.044275845843767314	2.609453024492669	0.6837132300662334	0.49437958005001026	0.9515101756526958	0.6833596978562608	FALSE
ENSG00000139351	50511	SYCP3	SYCP3	protein_coding	synaptonemal complex protein 3 [Source:HGNC Symbol;Acc:HGNC:18130]	12	-1	101728648	101739472	0.0830921284854334	0.4297786644553888	0.6835508336343662	0.4944708278317973	0.9515101756526958	0.6832152655502289	FALSE
ENSG00000107521	3257	HPS1	HPS1	protein_coding	HPS1 biogenesis of lysosomal organelles complex 3 subunit 1 [Source:HGNC Symbol;Acc:HGNC:5163]	10	-1	98416198	98446947	-0.05166414354670934	6.616643101821002	-0.6835822606493829	0.4945031824413929	0.9515101756526958	-0.6831640562115628	FALSE
ENSG00000086712	55787	TXLNG	TXLNG	protein_coding	taxilin gamma [Source:HGNC Symbol;Acc:HGNC:18578]	X	1	16786432	16844519	0.04241754975822065	4.578517015684498	0.6835114012785167	0.4945163331418251	0.9515101756526958	0.6831432424198739	FALSE
ENSG00000143748	4931	NVL	NVL	protein_coding	nuclear VCP like [Source:HGNC Symbol;Acc:HGNC:8070]	1	-1	224227334	224330189	0.038353341490418025	4.975302652356968	0.6834982666227091	0.49452760908260585	0.9515101756526958	0.6831253960713439	FALSE
ENSG00000128203	57168	ASPHD2	ASPHD2	protein_coding	aspartate beta-hydroxylase domain containing 2 [Source:HGNC Symbol;Acc:HGNC:30437]	22	1	26429260	26445015	0.06446488894442615	3.1694821993541793	0.68342655859015	0.4945611088777636	0.9515101756526958	0.6830723774752674	FALSE
ENSG00000147383	50814	NSDHL	NSDHL	protein_coding	NAD(P) dependent steroid dehydrogenase-like [Source:HGNC Symbol;Acc:HGNC:13398]	X	1	152830967	152869729	0.04615543082683038	2.3588003363078833	0.6831726194585144	0.4947093002182732	0.9515101756526958	0.6828378648366004	FALSE
ENSG00000236352	NA	AC005220.1	AC005220.1	lncRNA	novel transcript	20	1	53940160	53942508	0.11901180858564706	-0.5869423058780595	0.6831881874583087	0.4947153426081645	0.9515101756526958	0.6828283035578926	FALSE
ENSG00000006695	1352	COX10	COX10	protein_coding	cytochrome c oxidase assembly factor heme A:farnesyltransferase COX10 [Source:HGNC Symbol;Acc:HGNC:2260]	17	1	14069490	14231736	-0.04614105343073849	3.6208714533409725	-0.68286302718116	0.4949185429683479	0.9515101756526958	-0.6825068023382963	FALSE
ENSG00000143653	51097	SCCPDH	SCCPDH	protein_coding	saccharopine dehydrogenase (putative) [Source:HGNC Symbol;Acc:HGNC:24275]	1	1	246724409	246768137	0.04800035311282924	3.261165945320903	0.6827519068733916	0.49502018832085115	0.9515101756526958	0.6823460067258689	FALSE
ENSG00000139835	79774	GRTP1	GRTP1	protein_coding	growth hormone regulated TBC protein 1 [Source:HGNC Symbol;Acc:HGNC:20310]	13	-1	113324163	113364148	-0.10200064908493794	0.1276026358621281	-0.6826081380670637	0.49511053687305107	0.9515101756526958	-0.682203096644967	FALSE
ENSG00000177432	266812	NAP1L5	NAP1L5	protein_coding	nucleosome assembly protein 1 like 5 [Source:HGNC Symbol;Acc:HGNC:19968]	4	-1	88695913	88697829	0.07988237700485673	0.6740591470269672	0.6825050179792702	0.49513624268373335	0.9515101756526958	0.6821624386668712	FALSE
ENSG00000248405	553158	PRR5-ARHGAP8	PRR5-ARHGAP8	protein_coding	PRR5-ARHGAP8 readthrough [Source:HGNC Symbol;Acc:HGNC:34512]	22	1	44702233	44862706	0.10114979954790665	0.4577084015414802	0.6824610001840421	0.4951632501078934	0.9515101756526958	0.6821197231871653	FALSE
ENSG00000138134	57559	STAMBPL1	STAMBPL1	protein_coding	STAM binding protein like 1 [Source:HGNC Symbol;Acc:HGNC:24105]	10	1	88879734	88975153	-0.05083765561666542	4.229085738130306	-0.6824212485504173	0.495234041874117	0.9515101756526958	-0.6820077634266583	FALSE
ENSG00000165637	7417	VDAC2	VDAC2	protein_coding	voltage dependent anion channel 2 [Source:HGNC Symbol;Acc:HGNC:12672]	10	1	75210154	75231448	-0.028161039633999074	4.360594979805708	-0.6823211508456242	0.4952526161540579	0.9515101756526958	-0.6819783889412135	FALSE
ENSG00000105793	85865	GTPBP10	GTPBP10	protein_coding	GTP binding protein 10 [Source:HGNC Symbol;Acc:HGNC:25106]	7	1	90335223	90391455	0.04517325097722935	3.535925717854284	0.6823411909718312	0.495253668053808	0.9515101756526958	0.6819767254211754	FALSE
ENSG00000138623	8482	SEMA7A	SEMA7A	protein_coding	semaphorin 7A (John Milton Hagen blood group) [Source:HGNC Symbol;Acc:HGNC:10741]	15	-1	74409289	74433958	0.060507741232789236	3.1246643968336842	0.6822652494453744	0.4953078933488775	0.9515101756526958	0.681890973735945	FALSE
ENSG00000167925	84514	GHDC	GHDC	protein_coding	GH3 domain containing [Source:HGNC Symbol;Acc:HGNC:24438]	17	-1	42188799	42194532	0.03969635069676514	2.924558457761958	0.6822420672081934	0.4953117663066692	0.9515101756526958	0.6818848492463779	FALSE
ENSG00000075785	7879	RAB7A	RAB7A	protein_coding	RAB7A, member RAS oncogene family [Source:HGNC Symbol;Acc:HGNC:9788]	3	1	128726122	128814796	-0.045245475392556855	9.06791006812426	-0.6821160071769433	0.4953918656606817	0.9515101756526958	-0.6817581901198799	FALSE
ENSG00000196741	NA	LINC01560	LINC01560	lncRNA	long intergenic non-protein coding RNA 1560 [Source:HGNC Symbol;Acc:HGNC:27333]	X	1	47483571	47484823	0.07487247878711173	0.11461277978635953	0.6820120139937983	0.49543299423039977	0.9515101756526958	0.6816931587798948	FALSE
ENSG00000105875	29062	WDR91	WDR91	protein_coding	WD repeat domain 91 [Source:HGNC Symbol;Acc:HGNC:24997]	7	-1	135183839	135211534	0.03151778438432906	4.693950755035572	0.6820457028259248	0.4954404797093762	0.9515101756526958	0.6816813232607497	FALSE
ENSG00000133026	4628	MYH10	MYH10	protein_coding	myosin heavy chain 10 [Source:HGNC Symbol;Acc:HGNC:7568]	17	-1	8474205	8630761	-0.06600944212112247	0.8877311341661308	-0.6819620447625909	0.4954791042682535	0.9515101756526958	-0.6816202543099891	FALSE
ENSG00000101473	10005	ACOT8	ACOT8	protein_coding	acyl-CoA thioesterase 8 [Source:HGNC Symbol;Acc:HGNC:15919]	20	-1	45841721	45857405	-0.02950311382763182	3.5388005637554385	-0.6818289909072938	0.4955565476533538	0.9515101756526958	-0.6814978169114463	FALSE
ENSG00000107745	10367	MICU1	MICU1	protein_coding	mitochondrial calcium uptake 1 [Source:HGNC Symbol;Acc:HGNC:1530]	10	-1	72367327	72626191	-0.04227166388723269	7.355389953011822	-0.681893184935679	0.4955654640559157	0.9515101756526958	-0.6814837208031538	FALSE
ENSG00000278997	NA	AL662907.1	AL662907.1	TEC	TEC	1	-1	33141871	33143230	0.07462244739564132	0.10321206572294656	0.6817315905141679	0.4956129099542098	0.9515101756526958	0.6814087149685424	FALSE
ENSG00000170837	2850	GPR27	GPR27	protein_coding	G protein-coupled receptor 27 [Source:HGNC Symbol;Acc:HGNC:4482]	3	1	71753855	71756496	-0.08533106121830514	4.942720298616932	-0.6816935734444838	0.4956703175621484	0.9515101756526958	-0.6813179660831619	FALSE
ENSG00000011143	54903	MKS1	MKS1	protein_coding	MKS transition zone complex subunit 1 [Source:HGNC Symbol;Acc:HGNC:7121]	17	-1	58205437	58219605	-0.06071237866144141	1.709110360789604	-0.6813252094952471	0.4958744969107206	0.9515101756526958	-0.6809952485971716	FALSE
ENSG00000187555	7874	USP7	USP7	protein_coding	ubiquitin specific peptidase 7 [Source:HGNC Symbol;Acc:HGNC:12630]	16	-1	8892097	8964514	-0.03781080449091334	7.169021218873583	-0.6812882327795025	0.4959232598521912	0.9515101756526958	-0.6809181863880299	FALSE
ENSG00000120942	29914	UBIAD1	UBIAD1	protein_coding	UbiA prenyltransferase domain containing 1 [Source:HGNC Symbol;Acc:HGNC:30791]	1	1	11273206	11296049	0.04749381923593976	4.149414353917033	0.6812555707822749	0.4959398970024044	0.9515101756526958	0.6808918948970658	FALSE
ENSG00000188158	4810	NHS	NHS	protein_coding	NHS actin remodeling regulator [Source:HGNC Symbol;Acc:HGNC:7820]	X	1	17375420	17735994	0.07578789558376187	4.781177390169858	0.6812626766922556	0.49597143984181	0.9515101756526958	0.6808420494144573	FALSE
ENSG00000241506	NA	PSMC1P1	PSMC1P1	processed_pseudogene	proteasome 26S subunit, ATPase 1 pseudogene 1 [Source:HGNC Symbol;Acc:HGNC:30147]	3	1	68635705	68637024	-0.09170975850526764	-0.30741118136904405	-0.6810081844069241	0.496073046220722	0.9515101756526958	-0.6806814977211917	FALSE
ENSG00000079246	7520	XRCC5	XRCC5	protein_coding	X-ray repair cross complementing 5 [Source:HGNC Symbol;Acc:HGNC:12833]	2	1	216107464	216206303	-0.02518959614645322	7.523232972945079	-0.6809184135082023	0.4961507451309316	0.9515101756526958	-0.6805587348699048	FALSE
ENSG00000178409	57673	BEND3	BEND3	protein_coding	BEN domain containing 3 [Source:HGNC Symbol;Acc:HGNC:23040]	6	-1	107065182	107115269	0.0692636091256772	0.6541519054747154	0.6808003147553424	0.4961993779645911	0.9515101756526958	0.6804819011045287	FALSE
ENSG00000089820	393	ARHGAP4	ARHGAP4	protein_coding	Rho GTPase activating protein 4 [Source:HGNC Symbol;Acc:HGNC:674]	X	-1	153907367	153934999	0.02480895694154217	6.8086280688571295	0.6806728518938587	0.4963132296437216	0.9515101756526958	0.6803020454674187	FALSE
ENSG00000144036	23233	EXOC6B	EXOC6B	protein_coding	exocyst complex component 6B [Source:HGNC Symbol;Acc:HGNC:17085]	2	-1	72175984	72826041	0.04822837430151061	5.431295392632843	0.6806354344304806	0.4963389127732103	0.9515101756526958	0.6802614759360541	FALSE
ENSG00000100603	22938	SNW1	SNW1	protein_coding	SNW domain containing 1 [Source:HGNC Symbol;Acc:HGNC:16696]	14	-1	77717599	77761207	0.018803123973559543	5.885383789387966	0.6804886756163918	0.49641885082023385	0.9515101756526958	0.6801352115300172	FALSE
ENSG00000172831	8824	CES2	CES2	protein_coding	carboxylesterase 2 [Source:HGNC Symbol;Acc:HGNC:1864]	16	1	66934444	66945096	0.039623250288851164	3.7349508596302883	0.6799101177762085	0.4967751257697455	0.9515101756526958	0.6795725969629394	FALSE
ENSG00000260352	NA	AC092287.1	AC092287.1	lncRNA	novel transcript, antisense to SMG1	16	1	18926863	18937043	-0.09176377378349782	-0.238562874748704	-0.6797496314048111	0.4968660293417414	0.9515101756526958	-0.6794290802716213	FALSE
ENSG00000172197	154141	MBOAT1	MBOAT1	protein_coding	membrane bound O-acyltransferase domain containing 1 [Source:HGNC Symbol;Acc:HGNC:21579]	6	-1	20099684	20212469	-0.0500450615288468	5.957596146309799	-0.6798119211652771	0.4968724346678134	0.9515101756526958	-0.679418968202246	FALSE
ENSG00000113312	7265	TTC1	TTC1	protein_coding	tetratricopeptide repeat domain 1 [Source:HGNC Symbol;Acc:HGNC:12391]	5	1	160009113	160065543	-0.021404650336600994	5.614448694123758	-0.6796671754573438	0.4969313926392226	0.9515101756526958	-0.6793258946891585	FALSE
ENSG00000228113	NA	AC003991.1	AC003991.1	lncRNA	novel transcript, antisense to STEAP4	7	1	88219359	88304367	-0.07704826622748873	1.2755292391980877	-0.6797188895367683	0.4969327360302134	0.9515101756526958	-0.6793237740246743	FALSE
ENSG00000236528	NA	AL033528.2	AL033528.2	lncRNA	novel transcript	1	1	25859613	25863420	0.08072626314666093	0.41519287883650036	0.6795875411766015	0.49699309305386563	0.9515101756526958	0.6792284981421032	FALSE
ENSG00000059728	4084	MXD1	MXD1	protein_coding	MAX dimerization protein 1 [Source:HGNC Symbol;Acc:HGNC:6761]	2	1	69897688	69942945	-0.07398902708382238	10.155492640361166	-0.6795612042472253	0.49701175188347424	0.9515101756526958	-0.6791990457097843	FALSE
ENSG00000151465	8872	CDC123	CDC123	protein_coding	cell division cycle 123 [Source:HGNC Symbol;Acc:HGNC:16827]	10	1	12195965	12250589	-0.04062077188553026	6.878957972801919	-0.6794066038125178	0.49710181723218594	0.9515101756526958	-0.679056888400746	FALSE
ENSG00000164896	10922	FASTK	FASTK	protein_coding	Fas activated serine/threonine kinase [Source:HGNC Symbol;Acc:HGNC:24676]	7	-1	151076593	151080866	0.03925654714237403	4.414902144108362	0.6792389689377697	0.4972142213077301	0.9515101756526958	0.6788794913489323	FALSE
ENSG00000101997	28952	CCDC22	CCDC22	protein_coding	coiled-coil domain containing 22 [Source:HGNC Symbol;Acc:HGNC:28909]	X	1	49235470	49250520	-0.0388577029595325	3.9453902164944035	-0.679212160686111	0.49721939701560014	0.9515101756526958	-0.6788713235180284	FALSE
ENSG00000131475	84313	VPS25	VPS25	protein_coding	vacuolar protein sorting 25 homolog [Source:HGNC Symbol;Acc:HGNC:28122]	17	1	42773449	42779599	0.03737660793285613	3.8637983659262325	0.679207104958516	0.49723014140979593	0.9515101756526958	0.6788543678379989	FALSE
ENSG00000142765	84958	SYTL1	SYTL1	protein_coding	synaptotagmin like 1 [Source:HGNC Symbol;Acc:HGNC:15584]	1	1	27342020	27353937	0.03311423969416616	6.177930211582095	0.6791513050438478	0.49728190649297077	0.9515101756526958	0.6787726803287157	FALSE
ENSG00000160766	2630	GBAP1	GBAP1	transcribed_unprocessed_pseudogene	glucosylceramidase beta pseudogene 1 [Source:HGNC Symbol;Acc:HGNC:4178]	1	-1	155213821	155227422	0.06339264348896423	1.8592035495725967	0.6791274090751621	0.4972912734964593	0.9515101756526958	0.6787578992816177	FALSE
ENSG00000172878	254042	METAP1D	METAP1D	protein_coding	methionyl aminopeptidase type 1D, mitochondrial [Source:HGNC Symbol;Acc:HGNC:32583]	2	1	171999943	172082430	0.06638385138280611	2.514373758378454	0.6790059631501973	0.497374847609241	0.9515101756526958	0.6786260266480248	FALSE
ENSG00000227398	NA	KIF9-AS1	KIF9-AS1	lncRNA	KIF9 antisense RNA 1 [Source:HGNC Symbol;Acc:HGNC:26822]	3	1	47164186	47246601	0.039550566552830624	4.244631017229431	0.6789440235214586	0.49741083233956085	0.9515101756526958	0.6785692495284255	FALSE
ENSG00000206053	90861	JPT2	JPT2	protein_coding	Jupiter microtubule associated homolog 2 [Source:HGNC Symbol;Acc:HGNC:14137]	16	1	1678256	1702280	0.0400337876397332	4.182006929307749	0.6788714405641612	0.49744769279939693	0.9515101756526958	0.6785110929406392	FALSE
ENSG00000198598	4326	MMP17	MMP17	protein_coding	matrix metallopeptidase 17 [Source:HGNC Symbol;Acc:HGNC:7163]	12	1	131828393	131851783	0.06372752771580403	3.143195332891298	0.6787495767150254	0.49759378749212524	0.9515101756526958	0.6782806146180486	FALSE
ENSG00000117308	2582	GALE	GALE	protein_coding	UDP-galactose-4-epimerase [Source:HGNC Symbol;Acc:HGNC:4116]	1	-1	23795599	23800781	0.04810818735563682	1.6031607471488043	0.6783056307526393	0.4977836719350309	0.9515101756526958	0.6779811076212243	FALSE
ENSG00000112367	9896	FIG4	FIG4	protein_coding	FIG4 phosphoinositide 5-phosphatase [Source:HGNC Symbol;Acc:HGNC:16873]	6	1	109691312	109825428	-0.03623755518651617	5.776223627811367	-0.678369738792533	0.4977841545544266	0.9515101756526958	-0.6779803464573859	FALSE
ENSG00000228063	NA	LYPLAL1-DT	LYPLAL1-DT	lncRNA	LYPLAL1 divergent transcript [Source:HGNC Symbol;Acc:HGNC:50560]	1	-1	218983023	219173961	-0.09062678447585532	0.1429611256409983	-0.6783014321147071	0.49780707911711364	0.9515101756526958	-0.6779441914045184	FALSE
ENSG00000159958	115650	TNFRSF13C	TNFRSF13C	protein_coding	TNF receptor superfamily member 13C [Source:HGNC Symbol;Acc:HGNC:17755]	22	-1	41922023	41926818	0.10446783138609383	3.7610037425851934	0.6784210988359216	0.4978420635413827	0.9515101756526958	0.6778890180705788	FALSE
ENSG00000231113	NA	AL035587.1	AL035587.1	lncRNA	novel transcript	6	1	42940364	42948360	0.0370978156371935	4.969880954608046	0.6782116638413728	0.4978895975255454	0.9515101756526958	0.6778140563480256	FALSE
ENSG00000229585	NA	RPL21P44	RPL21P44	processed_pseudogene	ribosomal protein L21 pseudogene 44 [Source:HGNC Symbol;Acc:HGNC:33820]	4	-1	53986587	53987058	-0.08166000969519338	2.937829974004651	-0.6781754999909291	0.49789655701045765	0.9515101756526958	-0.6778030814678009	FALSE
ENSG00000135521	84946	LTV1	LTV1	protein_coding	LTV1 ribosome biogenesis factor [Source:HGNC Symbol;Acc:HGNC:21173]	6	1	143843338	143863812	0.078474492474923	0.9012911964371854	0.6781148923856782	0.49790996695708845	0.9515101756526958	0.677781934650496	FALSE
ENSG00000125247	84899	TMTC4	TMTC4	protein_coding	transmembrane O-mannosyltransferase targeting cadherins 4 [Source:HGNC Symbol;Acc:HGNC:25904]	13	-1	100603927	100675093	0.05165852011662686	3.6973686564240564	0.6780039893993242	0.4980212423845677	0.9515101756526958	0.677606470539544	FALSE
ENSG00000163738	441024	MTHFD2L	MTHFD2L	protein_coding	methylenetetrahydrofolate dehydrogenase (NADP+ dependent) 2 like [Source:HGNC Symbol;Acc:HGNC:31865]	4	1	74114174	74303099	0.03767712079877672	3.532923577449324	0.6772652493359869	0.498456874696229	0.9515101756526958	0.6769197464549073	FALSE
ENSG00000162813	10380	BPNT1	BPNT1	protein_coding	3'(2'), 5'-bisphosphate nucleotidase 1 [Source:HGNC Symbol;Acc:HGNC:1096]	1	-1	220057482	220090462	0.04039236063175622	3.122674164419491	0.677135459806154	0.49853265309800465	0.9515101756526958	0.676800323143315	FALSE
ENSG00000108179	10105	PPIF	PPIF	protein_coding	peptidylprolyl isomerase F [Source:HGNC Symbol;Acc:HGNC:9259]	10	1	79347469	79355334	0.05074359357321789	5.293902060555408	0.6771917566711915	0.49854345385728815	0.9515101756526958	0.6767833024243047	FALSE
ENSG00000179388	1960	EGR3	EGR3	protein_coding	early growth response 3 [Source:HGNC Symbol;Acc:HGNC:3240]	8	-1	22687659	22693480	0.12822777691169962	-0.27471629676411174	0.6769005839010113	0.4986796690918224	0.9515101756526958	0.6765686601531872	FALSE
ENSG00000067248	54505	DHX29	DHX29	protein_coding	DExH-box helicase 29 [Source:HGNC Symbol;Acc:HGNC:15815]	5	-1	55256055	55307694	-0.027456456832039677	4.854165971170354	-0.6768050814489671	0.49875331721705485	0.9515101756526958	-0.6764526214986908	FALSE
ENSG00000189376	84933	C8orf76	C8orf76	protein_coding	chromosome 8 open reading frame 76 [Source:HGNC Symbol;Acc:HGNC:25924]	8	-1	123219967	123241377	0.04135838975768058	2.1434815758743797	0.6766199307205851	0.498852342120781	0.9515101756526958	0.6762966140059862	FALSE
ENSG00000123416	10376	TUBA1B	TUBA1B	protein_coding	tubulin alpha 1b [Source:HGNC Symbol;Acc:HGNC:18809]	12	-1	49127782	49131397	0.03713405704410544	6.443488083364944	0.6765231227196036	0.49895112365437977	0.9515101756526958	0.6761410063251552	FALSE
ENSG00000197847	NA	SLC22A20P	SLC22A20P	transcribed_unitary_pseudogene	solute carrier family 22 member 20, pseudogene [Source:HGNC Symbol;Acc:HGNC:29867]	11	1	65213840	65242757	-0.08015913702616928	0.9296738950802289	-0.6764576727801308	0.499000563241751	0.9515101756526958	-0.6760631317264745	FALSE
ENSG00000139055	121506	ERP27	ERP27	protein_coding	endoplasmic reticulum protein 27 [Source:HGNC Symbol;Acc:HGNC:26495]	12	-1	14914039	14938537	-0.03637620384222018	4.064317083284657	-0.6763389603736344	0.4990551852983792	0.9515101756526958	-0.6759770987457411	FALSE
ENSG00000092439	54822	TRPM7	TRPM7	protein_coding	transient receptor potential cation channel subfamily M member 7 [Source:HGNC Symbol;Acc:HGNC:17994]	15	-1	50552473	50686797	0.0341467269610245	6.095588832697598	0.6762853268660726	0.49909268940777574	0.9515101756526958	0.6759180304447273	FALSE
ENSG00000198034	6191	RPS4X	RPS4X	protein_coding	ribosomal protein S4 X-linked [Source:HGNC Symbol;Acc:HGNC:10424]	X	-1	72255679	72277248	0.058595995617260144	8.744976828137565	0.6761248041840612	0.4992012910938368	0.9515101756526958	0.6757469980331787	FALSE
ENSG00000124107	6590	SLPI	SLPI	protein_coding	secretory leukocyte peptidase inhibitor [Source:HGNC Symbol;Acc:HGNC:11092]	20	-1	45252239	45254564	-0.12559325298163992	3.375667448835023	-0.6760242186323957	0.4993043838282788	0.9515101756526958	-0.6755846597335794	FALSE
ENSG00000145331	93587	TRMT10A	TRMT10A	protein_coding	tRNA methyltransferase 10A [Source:HGNC Symbol;Acc:HGNC:28403]	4	-1	99546709	99564039	0.0509979309026789	1.6393850800692926	0.6758501743778503	0.49934093797735646	0.9515101756526958	0.6755271028392791	FALSE
ENSG00000069188	54549	SDK2	SDK2	protein_coding	sidekick cell adhesion molecule 2 [Source:HGNC Symbol;Acc:HGNC:19308]	17	-1	73334384	73644445	0.11904197235350855	3.060056109386091	0.6760931408616803	0.49940906669269547	0.9515101756526958	0.675419835700698	FALSE
ENSG00000156502	6832	SUPV3L1	SUPV3L1	protein_coding	Suv3 like RNA helicase [Source:HGNC Symbol;Acc:HGNC:11471]	10	1	69180234	69209099	0.04426665100345817	3.675410328161907	0.6757966334168194	0.4994094376297842	0.9515101756526958	0.6754192516898201	FALSE
ENSG00000273576	NA	AC009283.1	AC009283.1	lncRNA	novel transcript	17	1	39566915	39567559	-0.037845473811521035	3.0132008080835084	-0.6755920844125991	0.4995149702603341	0.9515101756526958	-0.6752531083297241	FALSE
ENSG00000274818	NA	AC004825.2	AC004825.2	lncRNA	novel transcript	14	-1	70906657	70907111	-0.09707262334236252	-0.25831291176320104	-0.6754923854472388	0.4995739032798747	0.9515101756526958	-0.6751603363224288	FALSE
ENSG00000163479	6746	SSR2	SSR2	protein_coding	signal sequence receptor subunit 2 [Source:HGNC Symbol;Acc:HGNC:11324]	1	-1	156009048	156020951	0.03361459567583669	6.753721420903908	0.6753790292020301	0.49966421111071013	0.9515101756526958	0.675018185548136	FALSE
ENSG00000167005	11051	NUDT21	NUDT21	protein_coding	nudix hydrolase 21 [Source:HGNC Symbol;Acc:HGNC:13870]	16	-1	56429133	56452199	0.045847680411400304	5.463398666094332	0.6752578732033898	0.4997362254907862	0.9515101756526958	0.6749048397057266	FALSE
ENSG00000230084	NA	AC006059.1	AC006059.1	lncRNA	novel transcript	3	-1	42601963	42654388	-0.05871052961155243	4.887329609107902	-0.6752489451015075	0.49981688253207035	0.9515101756526958	-0.6747779011827651	FALSE
ENSG00000105700	79036	KXD1	KXD1	protein_coding	KxDL motif containing 1 [Source:HGNC Symbol;Acc:HGNC:28420]	19	1	18557762	18569387	0.02371455049675042	5.831147699873912	0.6751272437897542	0.4998170174927927	0.9515101756526958	0.6747776887899036	FALSE
ENSG00000130940	54897	CASZ1	CASZ1	protein_coding	castor zinc finger 1 [Source:HGNC Symbol;Acc:HGNC:26002]	1	-1	10636604	10796650	0.04567694647164977	3.3044054084728334	0.6751483837689721	0.49982302273637436	0.9515101756526958	0.6747682381387285	FALSE
ENSG00000072401	7321	UBE2D1	UBE2D1	protein_coding	ubiquitin conjugating enzyme E2 D1 [Source:HGNC Symbol;Acc:HGNC:12474]	10	1	58334979	58370751	-0.0721050856065073	6.940293209981389	-0.6750836519912414	0.49985501829502454	0.9515101756526958	-0.6747178866818471	FALSE
ENSG00000274376	NA	ADAMTS7P1	ADAMTS7P1	transcribed_unprocessed_pseudogene	ADAMTS7 pseudogene 1 [Source:HGNC Symbol;Acc:HGNC:49407]	15	1	82298553	82334609	0.13461757223979365	0.34940137754289974	0.6749697285901276	0.49991152544894957	0.9515101756526958	0.6746289654700428	FALSE
ENSG00000033627	535	ATP6V0A1	ATP6V0A1	protein_coding	ATPase H+ transporting V0 subunit a1 [Source:HGNC Symbol;Acc:HGNC:865]	17	1	42458844	42522611	-0.04221013262023643	6.2000490165707465	-0.6750085835940854	0.49993303307700554	0.9515101756526958	-0.6745951218764442	FALSE
ENSG00000272733	NA	AP000345.2	AP000345.2	lncRNA	novel transcript	22	-1	23580880	23583859	0.11383447221032528	-0.574719922343995	0.6748470407415058	0.5000077280147672	0.9515101756526958	0.6744775907360377	FALSE
ENSG00000276141	NA	WHAMMP3	WHAMMP3	transcribed_unprocessed_pseudogene	WAS protein homolog associated with actin, golgi membranes and microtubules pseudogene 3 [Source:HGNC Symbol;Acc:HGNC:27892]	15	1	22664359	22686213	-0.06332725123304028	3.368915043393214	-0.6748871407969923	0.5000196381116058	0.9515101756526958	-0.6744588512742312	FALSE
ENSG00000065809	83641	FAM107B	FAM107B	protein_coding	family with sequence similarity 107 member B [Source:HGNC Symbol;Acc:HGNC:23726]	10	-1	14518557	14774897	-0.02975877119491077	7.93175921358204	-0.6747248022669164	0.5000801269359647	0.9515101756526958	-0.6743636812274625	FALSE
ENSG00000162613	8880	FUBP1	FUBP1	protein_coding	far upstream element binding protein 1 [Source:HGNC Symbol;Acc:HGNC:4004]	1	-1	77944055	77979110	0.047013406336378516	6.214280678679832	0.6743824018617791	0.5003047921840994	0.9515101756526958	0.6740102577825503	FALSE
ENSG00000136715	79595	SAP130	SAP130	protein_coding	Sin3A associated protein 130 [Source:HGNC Symbol;Acc:HGNC:29813]	2	-1	127941217	128028120	0.021637559519930072	6.234907640105276	0.674348909502085	0.5003212563895765	0.9515101756526958	0.6739843610656877	FALSE
ENSG00000110060	83480	PUS3	PUS3	protein_coding	pseudouridine synthase 3 [Source:HGNC Symbol;Acc:HGNC:25461]	11	-1	125893485	125903221	0.041950466857527235	3.338884218466349	0.6742972441537849	0.5003365053414848	0.9515101756526958	0.67396037623675	FALSE
ENSG00000100425	23774	BRD1	BRD1	protein_coding	bromodomain containing 1 [Source:HGNC Symbol;Acc:HGNC:1102]	22	-1	49773283	49827512	0.028177757388069935	5.787693620520686	0.6743014995942237	0.5003372939465622	0.9515101756526958	0.6739591358631678	FALSE
ENSG00000075945	22920	KIFAP3	KIFAP3	protein_coding	kinesin associated protein 3 [Source:HGNC Symbol;Acc:HGNC:17060]	1	-1	169921326	170085208	-0.03642395134737342	4.416355833918615	-0.67431452270685	0.5003380793307441	0.9515101756526958	-0.6739579005566679	FALSE
ENSG00000166405	79608	RIC3	RIC3	protein_coding	RIC3 acetylcholine receptor chaperone [Source:HGNC Symbol;Acc:HGNC:30338]	11	-1	8106056	8169055	0.07861091502071726	3.298742381040906	0.674391266787256	0.5003581813516333	0.9515101756526958	0.6739262830594751	FALSE
ENSG00000239941	NA	AC108718.1	AC108718.1	lncRNA	novel transcript	3	-1	152118173	152151724	0.07851012138658309	2.9090835371429375	0.6742498327386209	0.5004106418169643	0.9515101756526958	0.6738437737018109	FALSE
ENSG00000089486	29965	CDIP1	CDIP1	protein_coding	cell death inducing p53 target 1 [Source:HGNC Symbol;Acc:HGNC:13234]	16	-1	4510669	4538828	0.04025655050161081	4.1033330323175505	0.6740009240231694	0.500536970532584	0.9515101756526958	0.6736451038319256	FALSE
ENSG00000106565	28959	TMEM176B	TMEM176B	protein_coding	transmembrane protein 176B [Source:HGNC Symbol;Acc:HGNC:29596]	7	-1	150791285	150801360	0.22858671197851255	4.350427923074603	0.6743420013311483	0.5005714743874583	0.9515101756526958	0.6735908462363006	FALSE
ENSG00000198301	55153	SDAD1	SDAD1	protein_coding	SDA1 domain containing 1 [Source:HGNC Symbol;Acc:HGNC:25537]	4	-1	75940950	75990962	0.04048881904631063	5.370374668053151	0.673933240372715	0.5005890016407513	0.9515101756526958	0.6735632852458084	FALSE
ENSG00000038945	4481	MSR1	MSR1	protein_coding	macrophage scavenger receptor 1 [Source:HGNC Symbol;Acc:HGNC:7376]	8	-1	16107878	16567490	0.121018310257345	2.7214476401891887	0.6739516766581678	0.5006016448503896	0.9515101756526958	0.6735434045601512	FALSE
ENSG00000160325	11094	CACFD1	CACFD1	protein_coding	calcium channel flower domain containing 1 [Source:HGNC Symbol;Acc:HGNC:1365]	9	1	133459965	133470848	0.0803153282915346	0.2700204769919519	0.6738499973243068	0.5006174841470229	0.9515101756526958	0.6735184985958494	FALSE
ENSG00000157500	26060	APPL1	APPL1	protein_coding	adaptor protein, phosphotyrosine interacting with PH domain and leucine zipper 1 [Source:HGNC Symbol;Acc:HGNC:24035]	3	1	57227726	57278105	0.043886106382936774	5.055845693313444	0.6736452548972085	0.5007621116240887	0.9515101756526958	0.6732911033488317	FALSE
ENSG00000181938	64785	GINS3	GINS3	protein_coding	GINS complex subunit 3 [Source:HGNC Symbol;Acc:HGNC:25851]	16	1	58295080	58406144	-0.07050806232090134	0.6805249710674403	-0.6734470457914643	0.5008677088853988	0.9515101756526958	-0.6731250966133729	FALSE
ENSG00000165312	220213	OTUD1	OTUD1	protein_coding	OTU deubiquitinase 1 [Source:HGNC Symbol;Acc:HGNC:27346]	10	1	23439458	23442390	-0.04657250594675144	5.098569931023623	-0.6733593402830734	0.5009373795998678	0.9515101756526958	-0.6730155792335124	FALSE
ENSG00000278259	80179	MYO19	MYO19	protein_coding	myosin XIX [Source:HGNC Symbol;Acc:HGNC:26234]	17	-1	36495633	36543435	0.03548532446712116	4.4152530377162575	0.6732872901743069	0.5009782201099138	0.9515101756526958	0.6729513846255968	FALSE
ENSG00000169621	200558	APLF	APLF	protein_coding	aprataxin and PNKP like factor [Source:HGNC Symbol;Acc:HGNC:28724]	2	1	68467572	68655862	0.04734926443344367	3.2262648391606916	0.6732511882757912	0.5009975605606053	0.9515101756526958	0.6729209855651791	FALSE
ENSG00000121691	847	CAT	CAT	protein_coding	catalase [Source:HGNC Symbol;Acc:HGNC:1516]	11	1	34438934	34472060	0.067745794859895625	7.776144823766905	0.673050267921296	0.5011845827527552	0.9515101756526958	0.6726270586697415	FALSE
ENSG00000180354	222166	MTURN	MTURN	protein_coding	maturin, neural progenitor differentiation regulator homolog [Source:HGNC Symbol;Acc:HGNC:25457]	7	1	30134986	30162762	-0.058971577853669466	6.129737376297704	-0.6726215906612564	0.5014793995367103	0.9515101756526958	-0.672163838129676	FALSE
ENSG00000171219	55561	CDC42BPG	CDC42BPG	protein_coding	CDC42 binding protein kinase gamma [Source:HGNC Symbol;Acc:HGNC:29829]	11	-1	64823052	64844653	0.0711266746735264	1.2880625680534037	0.6724995926237809	0.5014918679559708	0.9515101756526958	0.6721442507420498	FALSE
ENSG00000112787	57666	FBRSL1	FBRSL1	protein_coding	fibrosin like 1 [Source:HGNC Symbol;Acc:HGNC:29308]	12	1	132489551	132585188	0.023476845601789087	6.1728594849036975	0.6724492549238109	0.5015172244058959	0.9515101756526958	0.6721044175695293	FALSE
ENSG00000150787	5805	PTS	PTS	protein_coding	6-pyruvoyltetrahydropterin synthase [Source:HGNC Symbol;Acc:HGNC:9689]	11	1	112226367	112269955	-0.037206387433257326	4.804012510120783	-0.672426923196437	0.501537637316807	0.9515101756526958	-0.6720723511186604	FALSE
ENSG00000136213	55501	CHST12	CHST12	protein_coding	carbohydrate sulfotransferase 12 [Source:HGNC Symbol;Acc:HGNC:17423]	7	1	2403588	2448484	0.06920727315189623	4.971003475221084	0.672455526160657	0.5015564541579174	0.9515101756526958	0.6720427925310302	FALSE
ENSG00000166148	552	AVPR1A	AVPR1A	protein_coding	arginine vasopressin receptor 1A [Source:HGNC Symbol;Acc:HGNC:895]	12	-1	63142759	63150942	0.11728693349407887	0.9416765534658754	0.6721612252762909	0.5017331739087779	0.9515101756526958	0.6717652195202826	FALSE
ENSG00000187624	400566	C17orf97	C17orf97	protein_coding	chromosome 17 open reading frame 97 [Source:HGNC Symbol;Acc:HGNC:33800]	17	1	410325	431062	-0.18372072796847	-0.1585526303593393	-0.6722773403291675	0.5017797215735362	0.9515101756526958	-0.6716921159000119	FALSE
ENSG00000144029	64969	MRPS5	MRPS5	protein_coding	mitochondrial ribosomal protein S5 [Source:HGNC Symbol;Acc:HGNC:14498]	2	-1	95085369	95149434	-0.024904419979772996	5.07368454948689	-0.6719861837420901	0.5018009947798752	0.9515101756526958	-0.671658707290237	FALSE
ENSG00000072415	64398	MPP5	MPP5	protein_coding	membrane palmitoylated protein 5 [Source:HGNC Symbol;Acc:HGNC:18669]	14	1	67241342	67336061	0.03869944530404412	3.5426134626715147	0.6719522988435294	0.5018288267072882	0.9515101756526958	0.671614999637179	FALSE
ENSG00000105717	80714	PBX4	PBX4	protein_coding	PBX homeobox 4 [Source:HGNC Symbol;Acc:HGNC:13403]	19	-1	19561707	19618693	-0.06744400335742595	3.8524451166332154	-0.6719450645048812	0.501855312382265	0.9515101756526958	-0.6715734073494193	FALSE
ENSG00000232346	NA	Z74021.1	Z74021.1	processed_pseudogene	ribosomal protein S17 (RPS17) pseudogene	22	1	32039490	32039896	0.12287258799071088	-0.32361769662465534	0.6718436822564157	0.501887620405942	0.9515101756526958	0.6715226733975592	FALSE
ENSG00000231871	NA	IPO9-AS1	IPO9-AS1	lncRNA	IPO9 antisense RNA 1 [Source:HGNC Symbol;Acc:HGNC:40892]	1	-1	201688259	201829559	-0.08033986102552099	0.1111754383243702	-0.6718182105601148	0.5018998788311438	0.9515101756526958	-0.6715034241935032	FALSE
ENSG00000007516	8938	BAIAP3	BAIAP3	protein_coding	BAI1 associated protein 3 [Source:HGNC Symbol;Acc:HGNC:948]	16	1	1333601	1349441	0.10774278282967442	3.4954222610057126	0.6717989596967939	0.5020211355161996	0.9515101756526958	0.6713130302104906	FALSE
ENSG00000134262	10717	AP4B1	AP4B1	protein_coding	adaptor related protein complex 4 subunit beta 1 [Source:HGNC Symbol;Acc:HGNC:572]	1	-1	113894194	113905201	0.035432928562388	4.546534375793083	0.6715100195919349	0.5021089113348063	0.9515101756526958	0.6711752221653301	FALSE
ENSG00000110321	1982	EIF4G2	EIF4G2	protein_coding	eukaryotic translation initiation factor 4 gamma 2 [Source:HGNC Symbol;Acc:HGNC:3297]	11	-1	10797050	10808940	0.03988555934190252	8.82668760741822	0.6714505559423338	0.5021522059680924	0.9515101756526958	0.6711072542800507	FALSE
ENSG00000006007	51573	GDE1	GDE1	protein_coding	glycerophosphodiester phosphodiesterase 1 [Source:HGNC Symbol;Acc:HGNC:29644]	16	-1	19501693	19522123	-0.05489044083442973	7.013425382740333	-0.6713284144062491	0.5022517230270982	0.9515101756526958	-0.6709510350273628	FALSE
ENSG00000163629	5783	PTPN13	PTPN13	protein_coding	protein tyrosine phosphatase non-receptor type 13 [Source:HGNC Symbol;Acc:HGNC:9646]	4	1	86594315	86815171	0.08364583809348236	2.6283480294310024	0.671106063758706	0.502397532477449	0.9515101756526958	0.6707221767663363	FALSE
ENSG00000198346	126017	ZNF813	ZNF813	protein_coding	zinc finger protein 813 [Source:HGNC Symbol;Acc:HGNC:33257]	19	1	53467733	53496255	0.054319299349780525	2.5905300115618517	0.6710170425185839	0.5024271625705239	0.9515101756526958	0.6706756745311504	FALSE
ENSG00000198746	63906	GPATCH3	GPATCH3	protein_coding	G-patch domain containing 3 [Source:HGNC Symbol;Acc:HGNC:25720]	1	-1	26890488	26900467	0.03793751225222364	2.716939767273193	0.6708709816252925	0.5025094916798192	0.9515101756526958	0.6705464727080939	FALSE
ENSG00000130313	25796	PGLS	PGLS	protein_coding	6-phosphogluconolactonase [Source:HGNC Symbol;Acc:HGNC:8903]	19	1	17511636	17521288	0.038320637708925354	5.971423049538726	0.6708704095308291	0.5025400708781596	0.9515101756526958	0.6704984866008997	FALSE
ENSG00000151320	9472	AKAP6	AKAP6	protein_coding	A-kinase anchoring protein 6 [Source:HGNC Symbol;Acc:HGNC:376]	14	1	32329298	32837684	0.09764995694044964	2.044470983875148	0.6709553138625394	0.5025579998539659	0.9515101756526958	0.6704703524493715	FALSE
ENSG00000179532	144132	DNHD1	DNHD1	protein_coding	dynein heavy chain domain 1 [Source:HGNC Symbol;Acc:HGNC:26532]	11	1	6497260	6593758	0.047359314181864676	4.436457721434417	0.6707996235107142	0.5025807758865362	0.9515101756526958	0.6704346130609217	FALSE
ENSG00000221838	9179	AP4M1	AP4M1	protein_coding	adaptor related protein complex 4 subunit mu 1 [Source:HGNC Symbol;Acc:HGNC:574]	7	1	100101549	100110345	0.048085762294290735	1.8922321761698577	0.6706571254258797	0.5026466013956976	0.9515101756526958	0.6703313266873235	FALSE
ENSG00000115085	7535	ZAP70	ZAP70	protein_coding	zeta chain of T cell receptor associated protein kinase 70 [Source:HGNC Symbol;Acc:HGNC:12858]	2	1	97713560	97739862	0.06885445908788057	6.308014373837705	0.6707017451639682	0.5026813080144616	0.9515101756526958	0.6702768716391795	FALSE
ENSG00000090432	79594	MUL1	MUL1	protein_coding	mitochondrial E3 ubiquitin protein ligase 1 [Source:HGNC Symbol;Acc:HGNC:25762]	1	-1	20499448	20508151	0.03514683091417625	3.672647096292431	0.6703467121104494	0.5028557889020593	0.9515101756526958	0.6700031394061502	FALSE
ENSG00000042753	1175	AP2S1	AP2S1	protein_coding	adaptor related protein complex 2 subunit sigma 1 [Source:HGNC Symbol;Acc:HGNC:565]	19	-1	46838136	46850992	-0.05422625463429753	4.6218387691064535	-0.6702312365702239	0.5029495196108913	0.9515101756526958	-0.6698561118426504	FALSE
ENSG00000234498	NA	RPL13AP20	RPL13AP20	processed_pseudogene	ribosomal protein L13a pseudogene 20 [Source:HGNC Symbol;Acc:HGNC:35709]	12	1	12875499	12876107	0.12109974779395416	-0.6256395887687862	0.6700377736740931	0.5030376583876315	0.9515101756526958	0.6697178690868026	FALSE
ENSG00000010292	9918	NCAPD2	NCAPD2	protein_coding	non-SMC condensin I complex subunit D2 [Source:HGNC Symbol;Acc:HGNC:24305]	12	1	6493356	6531955	-0.03181006999022706	5.340400080616582	-0.6700270918154799	0.5030607279735311	0.9515101756526958	-0.669681687317866	FALSE
ENSG00000250326	NA	AC104596.1	AC104596.1	lncRNA	novel transcript	4	-1	142933195	143184861	0.06550022135850053	2.383714397126651	0.6700865483023858	0.5030679879715645	0.9515101756526958	0.6696703010975599	FALSE
ENSG00000132334	5791	PTPRE	PTPRE	protein_coding	protein tyrosine phosphatase receptor type E [Source:HGNC Symbol;Acc:HGNC:9669]	10	1	127907061	128085855	-0.048840443011243906	8.338149038781511	-0.66995247760188	0.5031294709369807	0.9515101756526958	-0.6695738777491685	FALSE
ENSG00000125148	4502	MT2A	MT2A	protein_coding	metallothionein 2A [Source:HGNC Symbol;Acc:HGNC:7406]	16	1	56608584	56609497	0.10086983778055902	3.547763629053616	0.6698407580512064	0.5031974268402659	0.9515101756526958	0.6694673101753917	FALSE
ENSG00000181163	4869	NPM1	NPM1	protein_coding	nucleophosmin 1 [Source:HGNC Symbol;Acc:HGNC:7910]	5	1	171387116	171411137	0.0539248088541564	7.038777016661702	0.6698588681972591	0.5032017753845422	0.9515101756526958	0.6694604911029998	FALSE
ENSG00000198818	113402	SFT2D1	SFT2D1	protein_coding	SFT2 domain containing 1 [Source:HGNC Symbol;Acc:HGNC:21102]	6	-1	166319728	166342576	-0.03534611366314078	5.599373852412591	-0.6696426706104075	0.5033198876150393	0.9515101756526958	-0.6692752879554346	FALSE
ENSG00000197982	127687	C1orf122	C1orf122	protein_coding	chromosome 1 open reading frame 122 [Source:HGNC Symbol;Acc:HGNC:24789]	1	1	37806979	37809454	0.05520699216800384	2.58536268786597	0.6695915180473555	0.5033326556254458	0.9515101756526958	0.6692552687473916	FALSE
ENSG00000167705	83547	RILP	RILP	protein_coding	Rab interacting lysosomal protein [Source:HGNC Symbol;Acc:HGNC:30266]	17	-1	1646145	1649866	0.08262153691103036	4.114731852623489	0.6696271965908636	0.5033480498086588	0.9515101756526958	0.6692311322693458	FALSE
ENSG00000156869	391059	FRRS1	FRRS1	protein_coding	ferric chelate reductase 1 [Source:HGNC Symbol;Acc:HGNC:27622]	1	-1	99708632	99766631	0.08411699102673209	1.658195484380884	0.6695782238331391	0.5033689310555776	0.9515101756526958	0.6691983932692218	FALSE
ENSG00000211753	NA	TRBV28	TRBV28	TR_V_gene	T cell receptor beta variable 28 [Source:HGNC Symbol;Acc:HGNC:12209]	7	1	142720660	142721160	-0.12576667887342086	1.2169182902599962	-0.6694708288792756	0.5035312551733966	0.9515101756526958	-0.6689439152350363	FALSE
ENSG00000038210	55300	PI4K2B	PI4K2B	protein_coding	phosphatidylinositol 4-kinase type 2 beta [Source:HGNC Symbol;Acc:HGNC:18215]	4	1	25160663	25279204	0.061364937192378566	3.2846857424243203	0.6691679190241492	0.5035996183701379	0.9515101756526958	0.6688367541560751	FALSE
ENSG00000167291	125058	TBC1D16	TBC1D16	protein_coding	TBC1 domain family member 16 [Source:HGNC Symbol;Acc:HGNC:28356]	17	-1	79932343	80035872	-0.06388991150635781	1.1768102542798407	-0.6691142162695652	0.5036271281456072	0.9515101756526958	-0.6687936340387397	FALSE
ENSG00000235663	NA	SAPCD1-AS1	SAPCD1-AS1	lncRNA	SAPCD1 antisense RNA 1 [Source:HGNC Symbol;Acc:HGNC:39824]	6	-1	31764310	31765588	0.10634695028036245	-0.4542870520270953	0.6690198611095631	0.5036986032254669	0.9515101756526958	0.6686816064453153	FALSE
ENSG00000164574	55568	GALNT10	GALNT10	protein_coding	polypeptide N-acetylgalactosaminyltransferase 10 [Source:HGNC Symbol;Acc:HGNC:19873]	5	1	154190730	154420984	0.028980628643121342	6.414044518135832	0.6690832527747331	0.5037041207748668	0.9515101756526958	0.6686729587761908	FALSE
ENSG00000112146	26268	FBXO9	FBXO9	protein_coding	F-box protein 9 [Source:HGNC Symbol;Acc:HGNC:13588]	6	1	53051991	53100873	0.06653563111212879	6.777780282178413	0.6689001211159661	0.503794988453516	0.9515101756526958	0.6685305488257481	FALSE
ENSG00000213341	1147	CHUK	CHUK	protein_coding	component of inhibitor of nuclear factor kappa B kinase complex [Source:HGNC Symbol;Acc:HGNC:1974]	10	-1	100188300	100229596	-0.04790176679744018	5.157469947527971	-0.6687942642552016	0.5038412186890149	0.9515101756526958	-0.6684581009233445	FALSE
ENSG00000204745	NA	AC083899.1	AC083899.1	unprocessed_pseudogene	anaphase promoting complex subunit 1 (ANAPC1) pseudogene	2	1	87125198	87196629	-0.1391976702518395	-0.6670613025823626	-0.6686717413381943	0.5039649115388403	0.9515101756526958	-0.6682642777688785	FALSE
ENSG00000063761	57143	ADCK1	ADCK1	protein_coding	aarF domain containing kinase 1 [Source:HGNC Symbol;Acc:HGNC:19038]	14	1	77800109	77935014	0.056685991553851345	3.293043229968465	0.668663499420656	0.5039709741814378	0.9515101756526958	0.6682547784269237	FALSE
ENSG00000170364	6419	SETMAR	SETMAR	protein_coding	SET domain and mariner transposase fusion gene [Source:HGNC Symbol;Acc:HGNC:10762]	3	1	4303304	4317567	0.05209071234973539	2.2153601233027533	0.6684821835598133	0.5040433832166442	0.9515101756526958	0.6681413279109383	FALSE
ENSG00000119231	205564	SENP5	SENP5	protein_coding	SUMO specific peptidase 5 [Source:HGNC Symbol;Acc:HGNC:28407]	3	1	196867856	196934714	0.018808295755909477	6.45409132853578	0.6684825051303946	0.5040476551539246	0.9515101756526958	0.6681346349059212	FALSE
ENSG00000151553	57700	FAM160B1	FAM160B1	protein_coding	family with sequence similarity 160 member B1 [Source:HGNC Symbol;Acc:HGNC:29320]	10	1	114821744	114899832	-0.06944685726939603	6.007423841094405	-0.6684017158481351	0.5040994594111469	0.9515101756526958	-0.6680534736071757	FALSE
ENSG00000109762	83891	SNX25	SNX25	protein_coding	sorting nexin 25 [Source:HGNC Symbol;Acc:HGNC:21883]	4	1	185204237	185370185	-0.06400413632855972	3.8580726464276793	-0.6684368971023659	0.5041101053616587	0.9515101756526958	-0.6680367952301819	FALSE
ENSG00000034713	11345	GABARAPL2	GABARAPL2	protein_coding	GABA type A receptor associated protein like 2 [Source:HGNC Symbol;Acc:HGNC:13291]	16	1	75566375	75577881	-0.051994190461972956	6.499013778452033	-0.6681923666138211	0.5042395231648943	0.9515101756526958	-0.6678340589186832	FALSE
ENSG00000150337	2209	FCGR1A	FCGR1A	protein_coding	Fc fragment of IgG receptor Ia [Source:HGNC Symbol;Acc:HGNC:3613]	1	1	149782671	149792518	-0.14192982390266806	4.164536601383725	-0.6681903513403027	0.5042531102828149	0.9515101756526958	-0.667812775941855	FALSE
ENSG00000213398	3931	LCAT	LCAT	protein_coding	lecithin-cholesterol acyltransferase [Source:HGNC Symbol;Acc:HGNC:6522]	16	-1	67939750	67944131	0.04850366242301751	2.319837767304284	0.6680965031713408	0.5042876967799531	0.9515101756526958	0.6677586007241885	FALSE
ENSG00000197381	104	ADARB1	ADARB1	protein_coding	adenosine deaminase RNA specific B1 [Source:HGNC Symbol;Acc:HGNC:226]	21	1	45073853	45226560	0.05101008619049008	5.350944998576236	0.66813354155269	0.5042887663514362	0.9515101756526958	0.6677569254117925	FALSE
ENSG00000197093	79690	GAL3ST4	GAL3ST4	protein_coding	galactose-3-O-sulfotransferase 4 [Source:HGNC Symbol;Acc:HGNC:24145]	7	-1	100159244	100168617	0.07196489989860355	2.8529605564820018	0.6681409037890962	0.5043211442601598	0.9515101756526958	0.6677062114913838	FALSE
ENSG00000163577	56648	EIF5A2	EIF5A2	protein_coding	eukaryotic translation initiation factor 5A2 [Source:HGNC Symbol;Acc:HGNC:3301]	3	-1	170888418	170908644	0.06510348180172576	2.4368012338348324	0.6678213263130328	0.5044894373268558	0.9515101756526958	0.6674426396258355	FALSE
ENSG00000260570	NA	AC133550.2	AC133550.2	lncRNA	novel transcript, antisense to ATXN2L	16	-1	28830612	28837200	-0.07149594636910717	1.2633578456175514	-0.6676810775476825	0.5045550860400252	0.9515101756526958	-0.6673398365899631	FALSE
ENSG00000148840	23082	PPRC1	PPRC1	protein_coding	PPARG related coactivator 1 [Source:HGNC Symbol;Acc:HGNC:30025]	10	1	102132994	102150333	-0.04343251809092852	4.283860509042568	-0.6675022124552619	0.5046690569182302	0.9515101756526958	-0.66716137988869	FALSE
ENSG00000248710	NA	AC079594.2	AC079594.2	protein_coding	TRIM59 and iFT80 readthrough	3	-1	160227454	160449829	0.05530495752763542	1.89008825540388	0.6674845112990295	0.5046808875930007	0.9515101756526958	0.6671428565212043	FALSE
ENSG00000175600	79783	SUGCT	SUGCT	protein_coding	succinyl-CoA:glutarate-CoA transferase [Source:HGNC Symbol;Acc:HGNC:16001]	7	1	40134977	40860763	-0.07643579912812948	3.0413465282826375	-0.6675132377718933	0.5046962225542062	0.9515101756526958	-0.6671188468093993	FALSE
ENSG00000230082	NA	PRRT3-AS1	PRRT3-AS1	lncRNA	PRRT3 antisense RNA 1 [Source:HGNC Symbol;Acc:HGNC:41151]	3	1	9947404	9954787	0.0893710282905108	0.5317841783074866	0.6674363804680262	0.5047043760092925	0.9515101756526958	0.6671060812273512	FALSE
ENSG00000142173	1292	COL6A2	COL6A2	protein_coding	collagen type VI alpha 2 chain [Source:HGNC Symbol;Acc:HGNC:2212]	21	1	46098097	46132849	0.10279229119781208	3.198885940105132	0.6676100243824347	0.5047190008840682	0.9515101756526958	0.6670831838401559	FALSE
ENSG00000137404	11270	NRM	NRM	protein_coding	nurim [Source:HGNC Symbol;Acc:HGNC:8003]	6	-1	30688047	30691420	-0.04877186952389323	3.776566493734119	-0.6674410750109548	0.5047385622431144	0.9515101756526958	-0.6670525582093001	FALSE
ENSG00000151498	27034	ACAD8	ACAD8	protein_coding	acyl-CoA dehydrogenase family member 8 [Source:HGNC Symbol;Acc:HGNC:87]	11	1	134253495	134265855	0.03648897664765949	3.7286804793312274	0.667178498996094	0.5048723743011633	0.9515101756526958	0.6668430763149003	FALSE
ENSG00000184867	9823	ARMCX2	ARMCX2	protein_coding	armadillo repeat containing X-linked 2 [Source:HGNC Symbol;Acc:HGNC:16869]	X	-1	101655281	101659850	0.08817924816297906	0.6318011188620565	0.6670383263223495	0.5049648247666698	0.9515101756526958	0.6666983628124908	FALSE
ENSG00000048991	23518	R3HDM1	R3HDM1	protein_coding	R3H domain containing 1 [Source:HGNC Symbol;Acc:HGNC:9757]	2	1	135531455	135725270	0.03211484867202685	6.087890909717525	0.6670306506071275	0.5049783256845041	0.9515101756526958	0.6666772308789837	FALSE
ENSG00000154174	9868	TOMM70	TOMM70	protein_coding	translocase of outer mitochondrial membrane 70 [Source:HGNC Symbol;Acc:HGNC:11985]	3	-1	100363431	100401089	0.04723100090881971	4.807809998413799	0.6667692396896185	0.5051442192336784	0.9515101756526958	0.666417594945566	FALSE
ENSG00000137076	7094	TLN1	TLN1	protein_coding	talin 1 [Source:HGNC Symbol;Acc:HGNC:11845]	9	-1	35696948	35732195	-0.04814229958738636	9.623582791449543	-0.6667693041038757	0.5051553287804647	0.9515101756526958	-0.6664002092708566	FALSE
ENSG00000272870	105377540	AC097534.2	AC097534.2	lncRNA	novel transcript, antisense to SAP30	4	-1	173349543	173370721	0.09159714690788884	-0.16678399665483196	0.6666050265605407	0.5052216595272395	0.9515101756526958	0.6662964104168922	FALSE
ENSG00000004139	23098	SARM1	SARM1	protein_coding	sterile alpha and TIR motif containing 1 [Source:HGNC Symbol;Acc:HGNC:17074]	17	1	28364356	28404049	0.05193939695159111	3.7013375900108807	0.666596821341401	0.5052500442805259	0.9515101756526958	0.6662519942219486	FALSE
ENSG00000138658	55345	ZGRF1	ZGRF1	protein_coding	zinc finger GRF-type containing 1 [Source:HGNC Symbol;Acc:HGNC:25654]	4	-1	112539333	112636995	0.05196347378694677	2.290637174478135	0.6665919218019404	0.5052608611976824	0.9515101756526958	0.666235068357612	FALSE
ENSG00000108828	10493	VAT1	VAT1	protein_coding	vesicle amine transport 1 [Source:HGNC Symbol;Acc:HGNC:16919]	17	-1	43014607	43025123	-0.04853575763637874	4.381124567727498	-0.6665783220385264	0.5052716050821675	0.9515101756526958	-0.6662182569607127	FALSE
ENSG00000169299	55276	PGM2	PGM2	protein_coding	phosphoglucomutase 2 [Source:HGNC Symbol;Acc:HGNC:8906]	4	1	37826660	37862937	-0.05414662425172345	5.93930839160909	-0.6665290874584395	0.5052989164698214	0.9515101756526958	-0.6661755225594502	FALSE
ENSG00000136247	55146	ZDHHC4	ZDHHC4	protein_coding	zinc finger DHHC-type containing 4 [Source:HGNC Symbol;Acc:HGNC:18471]	7	1	6577434	6589374	0.044565137194994886	3.0477100994607524	0.666507637340758	0.5053014036112045	0.9515101756526958	0.6661716309649074	FALSE
ENSG00000177301	3737	KCNA2	KCNA2	protein_coding	potassium voltage-gated channel subfamily A member 2 [Source:HGNC Symbol;Acc:HGNC:6220]	1	-1	110519837	110631474	-0.09795481416690388	0.740670713388053	-0.6664421389757393	0.5053354063772617	0.9515101756526958	-0.6661184283350303	FALSE
ENSG00000275464	102724159	FP565260.1	FP565260.1	protein_coding	periodic tryptophan protein 2 homolog [Source:NCBI gene;Acc:102724159]	21	-1	5130871	5154658	0.11803539014014598	0.4241880352432641	0.6666340031627918	0.5053417826862188	0.9515101756526958	0.6661084518152836	FALSE
ENSG00000213876	NA	RPL7AP64	RPL7AP64	processed_pseudogene	ribosomal protein L7a pseudogene 64 [Source:HGNC Symbol;Acc:HGNC:35821]	17	1	7140930	7141592	-0.07098711353174769	2.284088081094768	-0.6664033524199395	0.5053899874731523	0.9515101756526958	-0.666033031641249	FALSE
ENSG00000248019	NA	FAM13A-AS1	FAM13A-AS1	lncRNA	FAM13A antisense RNA 1 [Source:HGNC Symbol;Acc:HGNC:19370]	4	1	88709298	88730103	-0.05013475616697871	6.112304592833775	-0.6663724082946442	0.5054027028762189	0.9515101756526958	-0.6660131380262507	FALSE
ENSG00000114107	80321	CEP70	CEP70	protein_coding	centrosomal protein 70 [Source:HGNC Symbol;Acc:HGNC:29972]	3	-1	138494344	138594538	0.07062407043160901	1.928412274047431	0.6662090358918791	0.5055107891266535	0.9515101756526958	0.6658440446099791	FALSE
ENSG00000170222	56985	ADPRM	ADPRM	protein_coding	ADP-ribose/CDP-alcohol diphosphatase, manganese dependent [Source:HGNC Symbol;Acc:HGNC:30925]	17	1	10697594	10711558	0.03909425361415275	3.2378248813636583	0.6662023412362915	0.5055217849984126	0.9515101756526958	0.6658268434008487	FALSE
ENSG00000157911	5192	PEX10	PEX10	protein_coding	peroxisomal biogenesis factor 10 [Source:HGNC Symbol;Acc:HGNC:8851]	1	-1	2403964	2413797	0.04580725257917262	2.205523860691283	0.665935648842724	0.5056578580655744	0.9515101756526958	0.6656139960614462	FALSE
ENSG00000184432	9276	COPB2	COPB2	protein_coding	coatomer protein complex subunit beta 2 [Source:HGNC Symbol;Acc:HGNC:2232]	3	-1	139355600	139389680	-0.036370136271450804	6.13432595950919	-0.6659236946769923	0.5056744462510082	0.9515101756526958	-0.665588050658722	FALSE
ENSG00000180815	389840	MAP3K15	MAP3K15	protein_coding	mitogen-activated protein kinase kinase kinase 15 [Source:HGNC Symbol;Acc:HGNC:31689]	X	-1	19360056	19515261	-0.13730079564725664	0.8182651160942209	-0.6659943922859622	0.5056755595557839	0.9515101756526958	-0.6655863093667205	FALSE
ENSG00000205476	317762	CCDC85C	CCDC85C	protein_coding	coiled-coil domain containing 85C [Source:HGNC Symbol;Acc:HGNC:35459]	14	-1	99500190	99604207	0.054532961379647915	2.3340773616864223	0.6658034991620002	0.5057647594832102	0.9515101756526958	0.6654468005611638	FALSE
ENSG00000111666	56994	CHPT1	CHPT1	protein_coding	choline phosphotransferase 1 [Source:HGNC Symbol;Acc:HGNC:17852]	12	1	101696947	101744140	-0.07726411978178316	6.89136625747137	-0.6658389795334702	0.5057683081368654	0.9515101756526958	-0.6654412507299919	FALSE
ENSG00000173915	84833	ATP5MD	ATP5MD	protein_coding	ATP synthase membrane subunit DAPIT [Source:HGNC Symbol;Acc:HGNC:30889]	10	-1	103389041	103396492	0.03224802200191412	3.649315818236888	0.6655628882719312	0.5058966756503329	0.9515101756526958	0.6652405072357439	FALSE
ENSG00000120437	39	ACAT2	ACAT2	protein_coding	acetyl-CoA acetyltransferase 2 [Source:HGNC Symbol;Acc:HGNC:94]	6	1	159762045	159779112	0.03580529155332579	3.412163185974557	0.6655576531665012	0.5059088832700614	0.9515101756526958	0.6652214181299663	FALSE
ENSG00000130255	25873	RPL36	RPL36	protein_coding	ribosomal protein L36 [Source:HGNC Symbol;Acc:HGNC:13631]	19	1	5674947	5691875	0.06467819365076632	6.3665636579501	0.6653463963351073	0.5060597300948583	0.9515101756526958	0.6649855583217346	FALSE
ENSG00000154529	728577	CNTNAP3B	CNTNAP3B	protein_coding	contactin associated protein like 3B [Source:HGNC Symbol;Acc:HGNC:32035]	9	-1	41890314	42129510	-0.15562026109386318	0.3080127586131671	-0.6652770896086642	0.5061653592107932	0.9515101756526958	-0.6648204216575804	FALSE
ENSG00000121067	8405	SPOP	SPOP	protein_coding	speckle type BTB/POZ protein [Source:HGNC Symbol;Acc:HGNC:11254]	17	-1	49598884	49678163	-0.021868504756358043	6.613106500723799	-0.6651061655305893	0.5062109970474915	0.9515101756526958	-0.6647490787554454	FALSE
ENSG00000126746	171017	ZNF384	ZNF384	protein_coding	zinc finger protein 384 [Source:HGNC Symbol;Acc:HGNC:11955]	12	-1	6666477	6689572	0.02447965418955622	5.537051967563583	0.6650030287142753	0.5062629419905945	0.9515101756526958	0.6646678804477781	FALSE
ENSG00000159792	5681	PSKH1	PSKH1	protein_coding	protein serine kinase H1 [Source:HGNC Symbol;Acc:HGNC:9529]	16	1	67893254	67929676	0.022106286907590977	4.33360023288236	0.6649020349491532	0.5063167136682727	0.9515101756526958	0.6645838312757977	FALSE
ENSG00000005483	55904	KMT2E	KMT2E	protein_coding	lysine methyltransferase 2E [Source:HGNC Symbol;Acc:HGNC:18541]	7	1	105014190	105115019	-0.023149300821488694	8.428078649075909	-0.6648613947487371	0.5063634405673788	0.9515101756526958	-0.6645107974342829	FALSE
ENSG00000166896	91419	ATP23	ATP23	protein_coding	ATP23 metallopeptidase and ATP synthase assembly factor homolog [Source:HGNC Symbol;Acc:HGNC:29452]	12	1	57906039	57959148	0.05554460869362954	2.33731083629528	0.664903614359523	0.5063741794768581	0.9515101756526958	0.6644940130890332	FALSE
ENSG00000225964	NA	NRIR	NRIR	lncRNA	negative regulator of interferon response [Source:HGNC Symbol;Acc:HGNC:51269]	2	-1	6819463	6840464	-0.13412227385652686	2.169820050349529	-0.6648535217736441	0.5063776348810122	0.9515101756526958	-0.6644886125156391	FALSE
ENSG00000230207	NA	RPL4P5	RPL4P5	processed_pseudogene	ribosomal protein L4 pseudogene 5 [Source:HGNC Symbol;Acc:HGNC:35699]	9	-1	7477045	7478320	0.08639632354382365	1.48668178159947	0.6647673080268057	0.5064032394835623	0.9515101756526958	0.6644485947803638	FALSE
ENSG00000162437	55225	RAVER2	RAVER2	protein_coding	ribonucleoprotein, PTB binding 2 [Source:HGNC Symbol;Acc:HGNC:25577]	1	1	64745095	64833232	0.10034012294540529	1.7907224659803282	0.6649057211604635	0.5064097758001014	0.9515101756526958	0.6644383792646507	FALSE
ENSG00000132950	9205	ZMYM5	ZMYM5	protein_coding	zinc finger MYM-type containing 5 [Source:HGNC Symbol;Acc:HGNC:13029]	13	-1	19823482	19863649	-0.025082822984738407	5.137316330015137	-0.6646542030059839	0.5064874461501103	0.9515101756526958	-0.66431699469135	FALSE
ENSG00000062524	4058	LTK	LTK	protein_coding	leukocyte receptor tyrosine kinase [Source:HGNC Symbol;Acc:HGNC:6721]	15	-1	41503637	41513887	0.09997050197733826	1.5677454432679052	0.6645647236519536	0.5065622780162438	0.9515101756526958	0.6642000554074468	FALSE
ENSG00000128487	92521	SPECC1	SPECC1	protein_coding	sperm antigen with calponin homology and coiled-coil domains 1 [Source:HGNC Symbol;Acc:HGNC:30615]	17	1	20009344	20319026	0.06333356013699376	5.247411258058027	0.6644891212235515	0.5066586072049988	0.9515101756526958	0.6640495357634689	FALSE
ENSG00000169432	6335	SCN9A	SCN9A	protein_coding	sodium voltage-gated channel alpha subunit 9 [Source:HGNC Symbol;Acc:HGNC:10597]	2	-1	166195185	166376001	-0.09532096100688481	2.558746828272093	-0.664437227753506	0.5067103148813019	0.9515101756526958	-0.6639687458866602	FALSE
ENSG00000143228	83540	NUF2	NUF2	protein_coding	NUF2 component of NDC80 kinetochore complex [Source:HGNC Symbol;Acc:HGNC:14621]	1	1	163266576	163355764	-0.07567079940984378	0.8985394322291561	-0.6640033393885814	0.5068940139363225	0.9515101756526958	-0.6636817631144307	FALSE
ENSG00000148843	22984	PDCD11	PDCD11	protein_coding	programmed cell death 11 [Source:HGNC Symbol;Acc:HGNC:13408]	10	1	103396626	103446294	0.04087311343495248	4.404306024913047	0.6639619252771092	0.5069307475181202	0.9515101756526958	0.6636243828496307	FALSE
ENSG00000233483	NA	AC008105.2	AC008105.2	transcribed_unitary_pseudogene	novel pseudogene, ortholog of 1700023F06Rik (M. musculus)	17	-1	45245186	45251129	-0.06767570773247078	2.6619259274945333	-0.6639763951863022	0.5069367783800618	0.9515101756526958	-0.6636149624564148	FALSE
ENSG00000258561	NA	AL359232.1	AL359232.1	lncRNA	novel transcript	14	-1	66212810	66509394	0.07363253166525396	2.9550993733115054	0.6638271368010839	0.507045729613552	0.9515101756526958	0.6634447873944049	FALSE
ENSG00000148110	84641	MFSD14B	MFSD14B	protein_coding	major facilitator superfamily domain containing 14B [Source:HGNC Symbol;Acc:HGNC:23376]	9	1	94374569	94461042	0.0613721131356364	6.839130768028628	0.6638072054085996	0.5070623991421633	0.9515101756526958	0.6634187523204299	FALSE
ENSG00000111726	55907	CMAS	CMAS	protein_coding	cytidine monophosphate N-acetylneuraminic acid synthetase [Source:HGNC Symbol;Acc:HGNC:18290]	12	1	22046218	22065674	-0.04103457093543206	4.2475171524423665	-0.6636325682768861	0.5071329921774582	0.9515101756526958	-0.6633085025432313	FALSE
ENSG00000160183	64699	TMPRSS3	TMPRSS3	protein_coding	transmembrane serine protease 3 [Source:HGNC Symbol;Acc:HGNC:11877]	21	-1	42371837	42396091	-0.12163697388100514	-0.18301636341045177	-0.6635889641520158	0.5071735070918126	0.9515101756526958	-0.6632452313833116	FALSE
ENSG00000165071	137835	TMEM71	TMEM71	protein_coding	transmembrane protein 71 [Source:HGNC Symbol;Acc:HGNC:26572]	8	-1	132685007	132760712	-0.04974460689386895	8.224672619337209	-0.6635962248949627	0.5072036665715292	0.9515101756526958	-0.6631981337785678	FALSE
ENSG00000057935	57504	MTA3	MTA3	protein_coding	metastasis associated 1 family member 3 [Source:HGNC Symbol;Acc:HGNC:23784]	2	1	42494569	42756947	-0.05208519958970381	3.984075509537822	-0.6634849384083177	0.5072558102775995	0.9515101756526958	-0.6631167086670565	FALSE
ENSG00000138074	8884	SLC5A6	SLC5A6	protein_coding	solute carrier family 5 member 6 [Source:HGNC Symbol;Acc:HGNC:11041]	2	-1	27199587	27212958	0.042456509008162335	3.1978616217165743	0.663352336198651	0.5073160480093971	0.9515101756526958	0.6630226497857892	FALSE
ENSG00000159128	3460	IFNGR2	IFNGR2	protein_coding	interferon gamma receptor 2 [Source:HGNC Symbol;Acc:HGNC:5440]	21	1	33402896	33479348	-0.05409176354364931	8.67517458384296	-0.6632115689795467	0.5074277049328415	0.9515101756526958	-0.6628483173429037	FALSE
ENSG00000100426	9889	ZBED4	ZBED4	protein_coding	zinc finger BED-type containing 4 [Source:HGNC Symbol;Acc:HGNC:20721]	22	1	49853844	49890080	-0.033585758106996266	4.880306466819537	-0.6631607482447701	0.5074331138532013	0.9515101756526958	-0.6628398727866035	FALSE
ENSG00000248538	NA	AC022784.1	AC022784.1	lncRNA	novel transcript	8	1	9151695	9425524	-0.1646136082201634	-0.6042845950701438	-0.6631702346043614	0.5075159603027648	0.9515101756526958	-0.6627105365203194	FALSE
ENSG00000236762	NA	RPL19P16	RPL19P16	processed_pseudogene	ribosomal protein L19 pseudogene 16 [Source:HGNC Symbol;Acc:HGNC:36596]	10	-1	121133090	121133723	0.10096908409179095	0.9517784217591791	0.662897921223592	0.507600415348302	0.9515101756526958	0.6625787003938013	FALSE
ENSG00000166260	1353	COX11	COX11	protein_coding	cytochrome c oxidase copper chaperone COX11 [Source:HGNC Symbol;Acc:HGNC:2261]	17	-1	54951902	54968785	0.04683294874730137	3.9350756380349647	0.6629238186692324	0.5076107749521035	0.9515101756526958	0.662562529624382	FALSE
ENSG00000013503	55703	POLR3B	POLR3B	protein_coding	RNA polymerase III subunit B [Source:HGNC Symbol;Acc:HGNC:30348]	12	1	106357748	106510198	0.03479059843519794	3.4082189954967967	0.662863433079481	0.5076234094208019	0.9515101756526958	0.6625428081509874	FALSE
ENSG00000170855	51499	TRIAP1	TRIAP1	protein_coding	TP53 regulated inhibitor of apoptosis 1 [Source:HGNC Symbol;Acc:HGNC:26937]	12	-1	120443964	120446384	0.051039181601156614	2.5467122175527166	0.6626995427142341	0.5077255349417564	0.9515735415417356	0.6623834072064259	FALSE
ENSG00000240710	NA	AL512306.3	AL512306.3	lncRNA	novel transcript	1	1	204603035	204616565	0.06128125947926932	3.1660509262654672	0.6627083435931058	0.5077799112462733	0.9515735415417356	0.6622985417093139	FALSE
ENSG00000169718	64118	DUS1L	DUS1L	protein_coding	dihydrouridine synthase 1 like [Source:HGNC Symbol;Acc:HGNC:30086]	17	-1	82057506	82065887	0.03465973568115288	4.632755842340194	0.6624690830841321	0.5078970728038239	0.9516478118250223	0.6621157030161572	FALSE
ENSG00000186204	66002	CYP4F12	CYP4F12	protein_coding	cytochrome P450 family 4 subfamily F member 12 [Source:HGNC Symbol;Acc:HGNC:18857]	19	1	15673018	15697174	0.0862751321426285	2.7819740734400535	0.66248429214398	0.5079422496357011	0.9516478118250223	0.662045207366306	FALSE
ENSG00000178498	196403	DTX3	DTX3	protein_coding	deltex E3 ubiquitin ligase 3 [Source:HGNC Symbol;Acc:HGNC:24457]	12	1	57604622	57609804	0.0723952166440025	2.556187962063232	0.6621855738846316	0.5080774739683199	0.9517861954978998	0.6618342178244366	FALSE
ENSG00000136699	55627	SMPD4	SMPD4	protein_coding	sphingomyelin phosphodiesterase 4 [Source:HGNC Symbol;Acc:HGNC:32949]	2	-1	130151392	130182750	0.04136695885038133	4.026025615322892	0.6616215877776371	0.5084271297787721	0.9518918327711718	0.6612887889324687	FALSE
ENSG00000172687	148203	ZNF738	ZNF738	protein_coding	zinc finger protein 738 [Source:HGNC Symbol;Acc:HGNC:32469]	19	1	21358930	21379302	0.04578363946620145	2.3640372551302486	0.6616051400854884	0.5084422418179122	0.9518918327711718	0.6612652200639372	FALSE
ENSG00000244879	NA	GABPB1-AS1	GABPB1-AS1	lncRNA	GABPB1 antisense RNA 1 [Source:HGNC Symbol;Acc:HGNC:44157]	15	1	50354959	50372202	0.08176097825807016	5.672726873972051	0.6612812803104088	0.5088293275631384	0.9518918327711718	0.6606616428822711	FALSE
ENSG00000226976	NA	COX6A1P2	COX6A1P2	processed_pseudogene	cytochrome c oxidase subunit 6A1 pseudogene 2 [Source:HGNC Symbol;Acc:HGNC:35239]	6	1	37044860	37045189	-0.0813406042554452	1.0997523229399742	-0.6609433493964657	0.5088536645225302	0.9518918327711718	-0.66062370265781	FALSE
ENSG00000227082	NA	LINC02798	LINC02798	lncRNA	long intergenic non-protein coding RNA 2798 [Source:HGNC Symbol;Acc:HGNC:54323]	1	1	121396754	121463508	0.06987959986272863	2.0073239596184917	0.660926151441951	0.5088875222085967	0.9518918327711718	0.6605709216305877	FALSE
ENSG00000186314	153768	PRELID2	PRELID2	protein_coding	PRELI domain containing 2 [Source:HGNC Symbol;Acc:HGNC:28306]	5	-1	145471799	145835369	0.06034603998876209	1.9050207144276619	0.6608761918975148	0.5089147673964298	0.9518918327711718	0.6605284502178259	FALSE
ENSG00000159882	7773	ZNF230	ZNF230	protein_coding	zinc finger protein 230 [Source:HGNC Symbol;Acc:HGNC:13024]	19	1	44002957	44013924	-0.0601497617988036	3.8611866268186326	-0.6607883561047619	0.5089748450381119	0.9518918327711718	-0.6604348018410618	FALSE
ENSG00000234810	NA	AL603840.1	AL603840.1	lncRNA	novel transcript	1	1	55329288	56070513	-0.09893836731946715	0.333198910969103	-0.6607595091339029	0.5090085870171785	0.9518918327711718	-0.6603822077497421	FALSE
ENSG00000233762	NA	AC007969.1	AC007969.1	processed_pseudogene	ribosomal protein S15 (RPS15) pseudogene	2	-1	171517270	171517716	0.10100118304566896	2.4084032182584196	0.6606270995623431	0.5090567013366697	0.9518918327711718	0.6603072144511946	FALSE
ENSG00000227598	NA	Z94721.1	Z94721.1	lncRNA	novel transcript	6	-1	166969626	166999065	-0.0660386784731628	6.688563818906268	-0.6607268396752488	0.5090750389125295	0.9518918327711718	-0.6602786335985482	FALSE
ENSG00000282278	NA	AC058822.1	AC058822.1	protein_coding	novel FIP1L1-PDGFRA fusion protein	4	1	53377839	54295272	0.03268437334212493	3.202690653238878	0.6605670739946693	0.5090997572751396	0.9518918327711718	0.6602401085375649	FALSE
ENSG00000101000	10544	PROCR	PROCR	protein_coding	protein C receptor [Source:HGNC Symbol;Acc:HGNC:9452]	20	1	35172072	35216240	0.0946976592038266	0.23620089089344715	0.6605180875797446	0.5091361898636242	0.9518918327711718	0.6601833279345423	FALSE
ENSG00000114850	6747	SSR3	SSR3	protein_coding	signal sequence receptor subunit 3 [Source:HGNC Symbol;Acc:HGNC:11325]	3	-1	156540140	156555184	-0.03893040532089298	5.997748110124611	-0.6604151564378913	0.5092166547581962	0.9518918327711718	-0.6600579300231556	FALSE
ENSG00000009830	29954	POMT2	POMT2	protein_coding	protein O-mannosyltransferase 2 [Source:HGNC Symbol;Acc:HGNC:19743]	14	-1	77274956	77320884	0.04520984146877982	2.0219577376992737	0.6602988233614938	0.5092615077937268	0.9518918327711718	0.6599880347663933	FALSE
ENSG00000111271	80724	ACAD10	ACAD10	protein_coding	acyl-CoA dehydrogenase family member 10 [Source:HGNC Symbol;Acc:HGNC:21597]	12	1	111686056	111757107	-0.026551328055192336	4.612762512804963	-0.6603124196434966	0.5092663366461132	0.9518918327711718	-0.6599805100749105	FALSE
ENSG00000005801	7748	ZNF195	ZNF195	protein_coding	zinc finger protein 195 [Source:HGNC Symbol;Acc:HGNC:12986]	11	-1	3339261	3379222	0.04748570046499889	4.25696217635831	0.6602797372216912	0.5092990478724957	0.9518918327711718	0.6599295378944371	FALSE
ENSG00000187653	NA	TMSB4XP8	TMSB4XP8	processed_pseudogene	TMSB4X pseudogene 8 [Source:HGNC Symbol;Acc:HGNC:11885]	4	-1	90838903	90839037	0.06986845904603278	5.3233802318389145	0.6601862707466142	0.5093476217047777	0.9518918327711718	0.6598538510142273	FALSE
ENSG00000084444	57613	FAM234B	FAM234B	protein_coding	family with sequence similarity 234 member B [Source:HGNC Symbol;Acc:HGNC:29288]	12	1	13044381	13142521	0.049191108048124876	2.1025121234244124	0.6600505657327018	0.5094198877843292	0.9518918327711718	0.6597412542909457	FALSE
ENSG00000280135	NA	AL096816.1	AL096816.1	TEC	TEC	6	-1	107697299	107700218	0.0888227519679794	2.451553104843156	0.6600711390350325	0.5094552891803282	0.9518918327711718	0.6596860989450558	FALSE
ENSG00000257103	26065	LSM14A	LSM14A	protein_coding	LSM14A mRNA processing body assembly factor [Source:HGNC Symbol;Acc:HGNC:24489]	19	1	34172504	34229515	0.013822758064823581	7.736656782478929	0.6598823243772217	0.5095472334242224	0.9518918327711718	0.659542859262014	FALSE
ENSG00000166135	55662	HIF1AN	HIF1AN	protein_coding	hypoxia inducible factor 1 subunit alpha inhibitor [Source:HGNC Symbol;Acc:HGNC:17113]	10	1	100529072	100559998	0.024802329830080794	5.7403721946895505	0.6596714902782406	0.5096751074760046	0.9518918327711718	0.6593436671250463	FALSE
ENSG00000162490	374946	DRAXIN	DRAXIN	protein_coding	dorsal inhibitory axon guidance protein [Source:HGNC Symbol;Acc:HGNC:25054]	1	1	11691710	11725857	-0.11341110433306231	0.8528377789266336	-0.6598144769355115	0.5096775264823378	0.9518918327711718	-0.6593398992394446	FALSE
ENSG00000100991	26133	TRPC4AP	TRPC4AP	protein_coding	transient receptor potential cation channel subfamily C member 4 associated protein [Source:HGNC Symbol;Acc:HGNC:16181]	20	-1	35002404	35092807	-0.02803945371097427	7.34567738807863	-0.6595902806905797	0.5097586697251242	0.9518918327711718	-0.6592135145605038	FALSE
ENSG00000185666	8224	SYN3	SYN3	protein_coding	synapsin III [Source:HGNC Symbol;Acc:HGNC:11496]	22	-1	32512552	33058372	0.13245596591552822	1.1886081586974946	0.6597322566493626	0.5097661604297336	0.9518918327711718	0.6592018479424896	FALSE
ENSG00000110871	84274	COQ5	COQ5	protein_coding	coenzyme Q5, methyltransferase [Source:HGNC Symbol;Acc:HGNC:28722]	12	-1	120503279	120534434	0.036426728012803	3.369195346240097	0.6593077720502396	0.5099035719076591	0.9518918327711718	0.6589878483146366	FALSE
ENSG00000104341	55353	LAPTM4B	LAPTM4B	protein_coding	lysosomal protein transmembrane 4 beta [Source:HGNC Symbol;Acc:HGNC:13646]	8	1	97775057	97853013	-0.06491825833263132	2.081801679843269	-0.6593701420335649	0.5099073579901319	0.9518918327711718	-0.6589819524350116	FALSE
ENSG00000149480	9219	MTA2	MTA2	protein_coding	metastasis associated 1 family member 2 [Source:HGNC Symbol;Acc:HGNC:7411]	11	-1	62593214	62601865	0.03352437127787766	6.0963571606486395	0.6589820269124337	0.5101291018112741	0.9518918327711718	0.6586366816579282	FALSE
ENSG00000101255	57761	TRIB3	TRIB3	protein_coding	tribbles pseudokinase 3 [Source:HGNC Symbol;Acc:HGNC:16228]	20	1	362835	397559	0.06181653615755667	1.972541255274872	0.658973597060614	0.510152198579129	0.9518918327711718	0.6586007228759236	FALSE
ENSG00000067840	57595	PDZD4	PDZD4	protein_coding	PDZ domain containing 4 [Source:HGNC Symbol;Acc:HGNC:21167]	X	-1	153802166	153830565	0.09658531755629207	3.246713983972529	0.6590359979088408	0.5101708448618181	0.9518918327711718	0.658571693564563	FALSE
ENSG00000071894	29894	CPSF1	CPSF1	protein_coding	cleavage and polyadenylation specific factor 1 [Source:HGNC Symbol;Acc:HGNC:2324]	8	-1	144393229	144409335	0.04207408164948134	4.8439580913889335	0.6586840631442759	0.5103686362497108	0.9518918327711718	0.6582637978312125	FALSE
ENSG00000011198	51099	ABHD5	ABHD5	protein_coding	abhydrolase domain containing 5 [Source:HGNC Symbol;Acc:HGNC:21396]	3	1	43690108	43734371	-0.07136788697710195	7.364930208589012	-0.6585993547748304	0.5103883076988869	0.9518918327711718	-0.6582331793069719	FALSE
ENSG00000198087	23607	CD2AP	CD2AP	protein_coding	CD2 associated protein [Source:HGNC Symbol;Acc:HGNC:14258]	6	1	47477789	47627263	0.04429441967161729	5.185615957342351	0.6584916056417259	0.5104333282713589	0.9518918327711718	0.6581631073057687	FALSE
ENSG00000149499	256364	EML3	EML3	protein_coding	EMAP like 3 [Source:HGNC Symbol;Acc:HGNC:26666]	11	-1	62602218	62612765	-0.027045702042851616	5.607044497280806	-0.6583257842171025	0.5105676969257447	0.9518918327711718	-0.6579539892286461	FALSE
ENSG00000132294	23167	EFR3A	EFR3A	protein_coding	EFR3 homolog A [Source:HGNC Symbol;Acc:HGNC:28970]	8	1	131904093	132013642	0.04668480505025041	6.288903241421465	0.6582694241616577	0.510583466169827	0.9518918327711718	0.6579294494241725	FALSE
ENSG00000102904	55815	TSNAXIP1	TSNAXIP1	protein_coding	translin associated factor X interacting protein 1 [Source:HGNC Symbol;Acc:HGNC:18586]	16	1	67806765	67832148	0.11180808956241339	-0.5077709511561842	0.6582039787147983	0.5106026374952253	0.9518918327711718	0.6578996158976362	FALSE
ENSG00000125991	51614	ERGIC3	ERGIC3	protein_coding	ERGIC and golgi 3 [Source:HGNC Symbol;Acc:HGNC:15927]	20	1	35542021	35557634	0.03656025123478823	5.875167964756466	0.6580608613499267	0.5107154541698966	0.9518918327711718	0.6577240676858498	FALSE
ENSG00000198130	26275	HIBCH	HIBCH	protein_coding	3-hydroxyisobutyryl-CoA hydrolase [Source:HGNC Symbol;Acc:HGNC:4908]	2	-1	190189735	190344193	-0.029358851838462208	5.341768695015959	-0.6579051732236517	0.5108316845397277	0.9518918327711718	-0.6575432287949055	FALSE
ENSG00000163510	57703	CWC22	CWC22	protein_coding	CWC22 spliceosome associated protein homolog [Source:HGNC Symbol;Acc:HGNC:29322]	2	-1	179944876	180007297	0.038023865268972834	5.008387714966059	0.6577481915289467	0.5109234288791196	0.9518918327711718	0.6574005020726001	FALSE
ENSG00000107443	54619	CCNJ	CCNJ	protein_coding	cyclin J [Source:HGNC Symbol;Acc:HGNC:23434]	10	1	96043394	96060870	-0.062274436442992354	2.670186619610614	-0.657658960023754	0.5109722853316971	0.9518918327711718	-0.6573245015253028	FALSE
ENSG00000143256	5202	PFDN2	PFDN2	protein_coding	prefoldin subunit 2 [Source:HGNC Symbol;Acc:HGNC:8867]	1	-1	161100556	161118055	0.03896433423707091	4.467221890149418	0.6575871719831216	0.5110170601484676	0.9518918327711718	0.6572548536587624	FALSE
ENSG00000100280	162	AP1B1	AP1B1	protein_coding	adaptor related protein complex 1 subunit beta 1 [Source:HGNC Symbol;Acc:HGNC:554]	22	-1	29327680	29423179	-0.030359667671362445	5.944893726742828	-0.6575334750512609	0.5110595826405706	0.9518918327711718	-0.6571887122669579	FALSE
ENSG00000010270	83930	STARD3NL	STARD3NL	protein_coding	STARD3 N-terminal like [Source:HGNC Symbol;Acc:HGNC:19169]	7	1	38178222	38230671	0.03538996266882233	4.59838819353295	0.6575023213683773	0.51110796546305	0.9518918327711718	0.6571134589508367	FALSE
ENSG00000230580	NA	AC021016.1	AC021016.1	processed_pseudogene	ribosomal protein L19 (RPL19) pseudogene	2	1	218354075	218354572	0.10729093166114159	0.17264579968069504	0.6573177468357151	0.5111735376778085	0.9518918327711718	0.6570114756638716	FALSE
ENSG00000004897	996	CDC27	CDC27	protein_coding	cell division cycle 27 [Source:HGNC Symbol;Acc:HGNC:1728]	17	-1	47117703	47189422	-0.02296854447072505	5.957816836564934	-0.6572364821486265	0.5112465944942196	0.9518918327711718	-0.6568978597576446	FALSE
ENSG00000198574	117157	SH2D1B	SH2D1B	protein_coding	SH2 domain containing 1B [Source:HGNC Symbol;Acc:HGNC:30416]	1	-1	162395268	162412138	0.13920810318421473	2.689483096434782	0.6570575164683886	0.5113892642573572	0.9518918327711718	0.6566760081990934	FALSE
ENSG00000130703	9885	OSBPL2	OSBPL2	protein_coding	oxysterol binding protein like 2 [Source:HGNC Symbol;Acc:HGNC:15761]	20	1	62231922	62296213	-0.04976238584969295	6.794158755729842	-0.6568445427441184	0.5115054985798746	0.9518918327711718	-0.6564952876545653	FALSE
ENSG00000104833	10382	TUBB4A	TUBB4A	protein_coding	tubulin beta 4A class IVa [Source:HGNC Symbol;Acc:HGNC:20774]	19	-1	6494319	6502848	0.10942617387658476	0.9464140901533319	0.656709259276818	0.5116075863224618	0.9518918327711718	0.65633657982575	FALSE
ENSG00000060558	2769	GNA15	GNA15	protein_coding	G protein subunit alpha 15 [Source:HGNC Symbol;Acc:HGNC:4383]	19	1	3136033	3163749	-0.05224790497218024	4.006320830236627	-0.6567028158144814	0.5116184626159346	0.9518918327711718	-0.6563196722774514	FALSE
ENSG00000153037	6728	SRP19	SRP19	protein_coding	signal recognition particle 19 [Source:HGNC Symbol;Acc:HGNC:11300]	5	1	112861188	112898371	-0.029704325471346493	4.363852890042232	-0.65654592566712755	0.5117019076960805	0.9518918327711718	-0.6561899604552268	FALSE
ENSG00000185347	283643	TEDC1	TEDC1	protein_coding	tubulin epsilon and delta complex 1 [Source:HGNC Symbol;Acc:HGNC:20127]	14	1	105489855	105499575	0.07113930266493562	1.0516260091662206	0.6563978475250912	0.5117644224541281	0.9518918327711718	0.6560927911605648	FALSE
ENSG00000278610	NA	AC093152.1	AC093152.1	lncRNA	novel transcript, lincRNA-DISP1 readthrough	1	1	222815064	222994906	0.06440238386262975	1.9825836196009923	0.6563374804076293	0.511815419920499	0.9518918327711718	0.6560135282602533	FALSE
ENSG00000205018	100129697	AC092384.1	AC092384.1	lncRNA	uncharacterized LOC100129697 [Source:NCBI gene;Acc:100129697]	16	1	88939789	88951524	0.06376780726178266	2.338288506207611	0.6563362860738183	0.5118556080758064	0.9518918327711718	0.655951068653941	FALSE
ENSG00000000419	8813	DPM1	DPM1	protein_coding	dolichyl-phosphate mannosyltransferase subunit 1, catalytic [Source:HGNC Symbol;Acc:HGNC:3005]	20	-1	50934867	50958555	0.023991780720695743	5.05935890943599	0.6561310539727446	0.5119449512973118	0.9518918327711718	0.655812222419497	FALSE
ENSG00000111897	57515	SERINC1	SERINC1	protein_coding	serine incorporator 1 [Source:HGNC Symbol;Acc:HGNC:13464]	6	-1	122443351	122471807	0.05657783853128784	8.00835823998309	0.6560727323853037	0.5119899220011054	0.9518918327711718	0.6557423392720667	FALSE
ENSG00000172062	6606	SMN1	SMN1	protein_coding	survival of motor neuron 1, telomeric [Source:HGNC Symbol;Acc:HGNC:11117]	5	1	70925030	70953942	-0.06355088965691369	1.0197943320563345	-0.6559673185606786	0.512057569178743	0.9518918327711718	-0.6556372235843597	FALSE
ENSG00000081307	79876	UBA5	UBA5	protein_coding	ubiquitin like modifier activating enzyme 5 [Source:HGNC Symbol;Acc:HGNC:23230]	3	1	132654446	132678097	0.059232654021810216	3.59407802242901	0.6559378109029091	0.5120777460094429	0.9518918327711718	0.655605872586041	FALSE
ENSG00000173261	153770	PLAC8L1	PLAC8L1	protein_coding	PLAC8 like 1 [Source:HGNC Symbol;Acc:HGNC:31746]	5	-1	146084313	146105577	0.08993604348600592	-0.05524577663499265	0.6558662403700697	0.5121047717164935	0.9518918327711718	0.6555638807321725	FALSE
ENSG00000168067	5871	MAP4K2	MAP4K2	protein_coding	mitogen-activated protein kinase kinase kinase kinase 2 [Source:HGNC Symbol;Acc:HGNC:6864]	11	-1	64784918	64803241	0.02537189380305449	6.1310345641671296	0.6559023950676156	0.5121215932307848	0.9518918327711718	0.6555377444762471	FALSE
ENSG00000163104	56916	SMARCAD1	SMARCAD1	protein_coding	SWI/SNF-related, matrix-associated actin-dependent regulator of chromatin, subfamily a, containing DEAD/H box 1 [Source:HGNC Symbol;Acc:HGNC:18398]	4	1	94207611	94291292	0.05057428570421241	4.5833289187883635	0.6558481961187853	0.5121435910049774	0.9518918327711718	0.655503566335076	FALSE
ENSG00000177868	374969	SVBP	SVBP	protein_coding	small vasohibin binding protein [Source:HGNC Symbol;Acc:HGNC:29204]	1	-1	42807052	42817397	-0.07829432158032112	3.6139758487629936	-0.6555427642150675	0.5124191391521741	0.9518918327711718	-0.6550755095241637	FALSE
ENSG00000172331	669	BPGM	BPGM	protein_coding	bisphosphoglycerate mutase [Source:HGNC Symbol;Acc:HGNC:1093]	7	1	134646811	134679816	-0.11679199827366915	6.162729001102706	-0.6554162138002683	0.5124450248144289	0.9518918327711718	-0.6550353029957885	FALSE
ENSG00000256128	NA	LINC00944	LINC00944	lncRNA	long intergenic non-protein coding RNA 944 [Source:HGNC Symbol;Acc:HGNC:48640]	12	-1	126729787	126772519	0.10819549600082978	2.7905320104841955	0.6554891593848111	0.5124811389983672	0.9518918327711718	0.6549792109340172	FALSE
ENSG00000147118	7569	ZNF182	ZNF182	protein_coding	zinc finger protein 182 [Source:HGNC Symbol;Acc:HGNC:13001]	X	-1	47974851	48003978	0.038545464714534905	3.9766185568907604	0.6553252878647061	0.5124822300941512	0.9518918327711718	0.6549775162908825	FALSE
ENSG00000103326	6650	CAPN15	CAPN15	protein_coding	calpain 15 [Source:HGNC Symbol;Acc:HGNC:11182]	16	1	527712	554636	0.04169163095767736	4.956741048214172	0.6553230452072508	0.5125059024909829	0.9518918327711718	0.6549407498033872	FALSE
ENSG00000136237	9771	RAPGEF5	RAPGEF5	protein_coding	Rap guanine nucleotide exchange factor 5 [Source:HGNC Symbol;Acc:HGNC:16862]	7	-1	22118236	22357154	-0.12242066788695022	-0.3163669275564427	-0.6551229234945649	0.5125994651509784	0.9518918327711718	-0.6547954427900866	FALSE
ENSG00000137171	89953	KLC4	KLC4	protein_coding	kinesin light chain 4 [Source:HGNC Symbol;Acc:HGNC:21624]	6	1	43040777	43075095	0.03103666818562756	4.137023390706319	0.6550903129346041	0.5126225822875424	0.9518918327711718	0.6547595429686931	FALSE
ENSG00000161021	9794	MAML1	MAML1	protein_coding	mastermind like transcriptional coactivator 1 [Source:HGNC Symbol;Acc:HGNC:13632]	5	1	179732822	179777283	-0.029651697971917024	6.735027604182571	-0.6548592044440946	0.5127730581814705	0.9518918327711718	-0.6545258816309478	FALSE
ENSG00000141646	4089	SMAD4	SMAD4	protein_coding	SMAD family member 4 [Source:HGNC Symbol;Acc:HGNC:6770]	18	1	51028394	51085045	0.031525307606609765	5.592437520814397	0.6545247766561959	0.5129817886933863	0.9518918327711718	0.6542018207561567	FALSE
ENSG00000166444	6764	ST5	ST5	protein_coding	suppression of tumorigenicity 5 [Source:HGNC Symbol;Acc:HGNC:11350]	11	-1	8693351	8910951	0.10258072755327236	-0.243786321692461	0.6544681501711618	0.5130201266490001	0.9518918327711718	0.6541423073077252	FALSE
ENSG00000189060	3005	H1F0	H1F0	protein_coding	H1 histone family member 0 [Source:HGNC Symbol;Acc:HGNC:4714]	22	1	37805093	37807436	0.07491873883020705	5.048181011409506	0.6545691825803637	0.513061192938341	0.9518918327711718	0.6540785611343296	FALSE
ENSG00000108443	6198	RPS6KB1	RPS6KB1	protein_coding	ribosomal protein S6 kinase B1 [Source:HGNC Symbol;Acc:HGNC:10436]	17	1	59893046	59950574	-0.027709358827964437	4.95131516628118	-0.6542231489917729	0.5131680339475073	0.9518918327711718	-0.6539127269601575	FALSE
ENSG00000064961	10362	HMG20B	HMG20B	protein_coding	high mobility group 20B [Source:HGNC Symbol;Acc:HGNC:5002]	19	1	3572777	3579088	0.03352838246482115	4.3720639802558985	0.6542485837192163	0.5131779273842971	0.9518918327711718	0.6538973716884899	FALSE
ENSG00000165119	3190	HNRNPK	HNRNPK	protein_coding	heterogeneous nuclear ribonucleoprotein K [Source:HGNC Symbol;Acc:HGNC:5044]	9	-1	83968083	83980616	0.02842009147676805	8.81153426694539	0.6541735833595438	0.5132096671230657	0.9518918327711718	0.6538481105443882	FALSE
ENSG00000106682	7458	EIF4H	EIF4H	protein_coding	eukaryotic translation initiation factor 4H [Source:HGNC Symbol;Acc:HGNC:12741]	7	1	74174245	74197101	0.025758409543069405	6.78938653953407	0.6541054341775757	0.513259807711668	0.9518918327711718	0.6537702938941929	FALSE
ENSG00000214347	390877	AC011491.1	AC011491.1	transcribed_unitary_pseudogene	adenylate kinase isoenzyme 1-like [Source:NCBI gene;Acc:390877]	19	1	6393794	6412404	-0.13682238996474022	-0.9624624948219008	-0.6540298532648995	0.5132885744328202	0.9518918327711718	-0.6537256506155456	FALSE
ENSG00000140471	55180	LINS1	LINS1	protein_coding	lines homolog 1 [Source:HGNC Symbol;Acc:HGNC:30922]	15	-1	100559369	100603230	-0.02982171057849481	5.086414096633299	-0.6538863665912695	0.5134331072739681	0.9518918327711718	-0.6535013687879406	FALSE
ENSG00000259052	NA	AL157871.6	AL157871.6	lncRNA	novel transcript, sense overlapping to SLC25A29	14	-1	100279959	100291456	0.09149878177913973	-0.31803583721648626	0.653779619400372	0.513450067736076	0.9518918327711718	0.6534750521950085	FALSE
ENSG00000134709	51361	HOOK1	HOOK1	protein_coding	hook microtubule tethering protein 1 [Source:HGNC Symbol;Acc:HGNC:19884]	1	1	59814786	59876370	0.09179930517834434	1.6891622749170339	0.6537158071097331	0.5135403676432991	0.9518918327711718	0.6533349465377456	FALSE
ENSG00000072954	79041	TMEM38A	TMEM38A	protein_coding	transmembrane protein 38A [Source:HGNC Symbol;Acc:HGNC:28462]	19	1	16661139	16690023	-0.06168225246036485	2.5269270665494385	-0.6537300478317164	0.5135412860001861	0.9518918327711718	-0.653333521718493	FALSE
ENSG00000101605	8736	MYOM1	MYOM1	protein_coding	myomesin 1 [Source:HGNC Symbol;Acc:HGNC:7613]	18	-1	3066807	3220108	-0.04346525579645322	3.4418311780920923	-0.653664531611868	0.5135894606719844	0.9518918327711718	-0.6532587811758008	FALSE
ENSG00000117533	8674	VAMP4	VAMP4	protein_coding	vesicle associated membrane protein 4 [Source:HGNC Symbol;Acc:HGNC:12645]	1	-1	171700160	171742074	0.037682869081314685	4.452630244324301	0.653576003123605	0.5136018258878272	0.9518918327711718	0.6532395977635335	FALSE
ENSG00000113441	4012	LNPEP	LNPEP	protein_coding	leucyl and cystinyl aminopeptidase [Source:HGNC Symbol;Acc:HGNC:6656]	5	1	96935394	97037513	0.04140603683923949	7.129162994019658	0.653546316867959	0.5136239438994685	0.9518918327711718	0.6532052844504834	FALSE
ENSG00000174227	54872	PIGG	PIGG	protein_coding	phosphatidylinositol glycan anchor biosynthesis class G [Source:HGNC Symbol;Acc:HGNC:25985]	4	1	499210	540200	-0.027487857344144828	5.452983452874464	-0.6535250244582176	0.5136283984970704	0.9518918327711718	-0.6531983737956508	FALSE
ENSG00000267022	NA	AC067968.1	AC067968.1	protein_coding	novel protein	19	1	44025354	44087318	0.08542775459205529	-0.21675664630998256	0.6531709325689995	0.5138396358932971	0.9518918327711718	0.6528707057591947	FALSE
ENSG00000177595	55367	PIDD1	PIDD1	protein_coding	p53-induced death domain protein 1 [Source:HGNC Symbol;Acc:HGNC:16491]	11	-1	799179	809753	0.05173748266963907	2.789467693230036	0.6531608035031347	0.5138576716946079	0.9518918327711718	0.6528427321637713	FALSE
ENSG00000198498	55319	TMA16	TMA16	protein_coding	translation machinery associated 16 homolog [Source:HGNC Symbol;Acc:HGNC:25638]	4	1	163494442	163520539	0.04443524296704959	2.808872691166569	0.653047135159745	0.5139241972647796	0.9518918327711718	0.6527395551721137	FALSE
ENSG00000174837	2015	ADGRE1	ADGRE1	protein_coding	adhesion G protein-coupled receptor E1 [Source:HGNC Symbol;Acc:HGNC:3336]	19	1	6887566	6940459	-0.07832377162145132	5.831255707140226	-0.6531316288146894	0.5139249810368721	0.9518918327711718	-0.6527383396321165	FALSE
ENSG00000197153	8356	HIST1H3J	HIST1H3J	protein_coding	histone cluster 1 H3 family member j [Source:HGNC Symbol;Acc:HGNC:4774]	6	-1	27890382	27893106	-0.12388980281019074	-0.2486620253709174	-0.653046077846257	0.5139481903293537	0.9518918327711718	-0.6527023451370535	FALSE
ENSG00000205208	201725	C4orf46	C4orf46	protein_coding	chromosome 4 open reading frame 46 [Source:HGNC Symbol;Acc:HGNC:27320]	4	-1	158666675	158672255	0.03894524106368591	2.746259129001466	0.6529652622490036	0.5139839571436626	0.9518918327711718	0.6526468772680816	FALSE
ENSG00000109270	8649	LAMTOR3	LAMTOR3	protein_coding	late endosomal/lysosomal adaptor, MAPK and MTOR activator 3 [Source:HGNC Symbol;Acc:HGNC:15606]	4	-1	99878336	99894428	0.043586653218581795	5.210835098421937	0.6526790973622362	0.5141726961859692	0.9518918327711718	0.6523542103491358	FALSE
ENSG00000159403	715	C1R	C1R	protein_coding	complement C1r [Source:HGNC Symbol;Acc:HGNC:1246]	12	-1	7080214	7092540	0.07699958389944495	0.5238248616129693	0.6526623798940353	0.5141850486065134	0.9518918327711718	0.6523350581000799	FALSE
ENSG00000176946	51078	THAP4	THAP4	protein_coding	THAP domain containing 4 [Source:HGNC Symbol;Acc:HGNC:23187]	2	-1	241584405	241637158	-0.032617856280205526	3.9768610504259714	-0.6526328178602457	0.5142010588599242	0.9518918327711718	-0.6523102347902217	FALSE
ENSG00000124091	140687	GCNT7	GCNT7	protein_coding	glucosaminyl (N-acetyl) transferase family member 7 [Source:HGNC Symbol;Acc:HGNC:16099]	20	-1	56491492	56525925	-0.08251991613876841	0.38834330133115574	-0.6525724526948	0.5142449240380391	0.9518918327711718	-0.6522422255018835	FALSE
ENSG00000118655	64858	DCLRE1B	DCLRE1B	protein_coding	DNA cross-link repair 1B [Source:HGNC Symbol;Acc:HGNC:17641]	1	1	113905213	113914086	0.0556897580904403	2.468071924898732	0.6525679509589033	0.5142468801714972	0.9518918327711718	0.6522391927508987	FALSE
ENSG00000254604	NA	AP002336.2	AP002336.2	lncRNA	novel transcript	11	-1	70282367	70363368	-0.08192667490466954	0.010669049785390676	-0.6525136230829367	0.5142717304605201	0.9518918327711718	-0.6522006658718831	FALSE
ENSG00000250764	NA	AC025178.1	AC025178.1	lncRNA	novel transcript	5	-1	32103445	32121941	-0.060296768330323935	1.833778738697326	-0.6525245992910358	0.5142721900245313	0.9518918327711718	-0.6521999533916185	FALSE
ENSG00000188659	283726	SAXO2	SAXO2	protein_coding	stabilizer of axonemal microtubules 2 [Source:HGNC Symbol;Acc:HGNC:33727]	15	1	82262810	82284930	0.15519952000910892	-0.18478059936579536	0.6526318085603964	0.5143058715244316	0.9518918327711718	0.6521477365313192	FALSE
ENSG00000266933	NA	AC005775.1	AC005775.1	lncRNA	novel transcript, antisense to MADCAM1 and TPGS1	19	-1	490046	507833	0.08517051037679224	-0.03586705908817536	0.6523925191459589	0.5143428447564986	0.9518918327711718	0.6520904185037484	FALSE
ENSG00000198286	84433	CARD11	CARD11	protein_coding	caspase recruitment domain family member 11 [Source:HGNC Symbol;Acc:HGNC:16393]	7	-1	2906141	3043945	0.06142012107376349	6.9942178070106245	0.6523536311746931	0.5144335325761158	0.9518918327711718	0.6519498381086835	FALSE
ENSG00000138018	85465	SELENOI	SELENOI	protein_coding	selenoprotein I [Source:HGNC Symbol;Acc:HGNC:29361]	2	1	26308547	26395891	-0.04012586800788176	4.0288386479689695	-0.6522773088433961	0.5144337742389788	0.9518918327711718	-0.6519494635104204	FALSE
ENSG00000164002	64789	EXO5	EXO5	protein_coding	exonuclease 5 [Source:HGNC Symbol;Acc:HGNC:26115]	1	1	40508741	40516556	-0.060675432225874903	1.6998080195829002	-0.6521138872542673	0.514522539961889	0.9518918327711718	-0.6518118751779454	FALSE
ENSG00000226864	NA	ATE1-AS1	ATE1-AS1	transcribed_unitary_pseudogene	ATE1 antisense RNA 1 [Source:HGNC Symbol;Acc:HGNC:49496]	10	1	121928312	121951965	0.10075681810651016	1.8449895232323517	0.652326474924686	0.514545736676362	0.9518918327711718	0.6517759219220682	FALSE
ENSG00000196597	158431	ZNF782	ZNF782	protein_coding	zinc finger protein 782 [Source:HGNC Symbol;Acc:HGNC:33110]	9	-1	96816269	96875623	-0.03437708966380093	4.167347849035812	-0.6520770306130576	0.5145729396680601	0.9518918327711718	-0.6517337602950382	FALSE
ENSG00000090447	7023	TFAP4	TFAP4	protein_coding	transcription factor AP-4 [Source:HGNC Symbol;Acc:HGNC:11745]	16	-1	4257186	4273075	0.04993648678348883	3.2126842258554738	0.6520117603034549	0.5146038058518343	0.9518918327711718	0.6516859225286283	FALSE
ENSG00000162545	55450	CAMK2N1	CAMK2N1	protein_coding	calcium/calmodulin dependent protein kinase II inhibitor 1 [Source:HGNC Symbol;Acc:HGNC:24190]	1	-1	20482391	20486210	0.10473266801223291	0.6797707825958083	0.6520300905616099	0.514614297641915	0.9518918327711718	0.6516696622314686	FALSE
ENSG00000115267	64135	IFIH1	IFIH1	protein_coding	interferon induced with helicase C domain 1 [Source:HGNC Symbol;Acc:HGNC:18873]	2	-1	162267074	162318684	0.09065351619328954	5.622773217002792	0.6518304291386647	0.5147184533542711	0.9518918327711718	0.6515082498524454	FALSE
ENSG00000196419	2547	XRCC6	XRCC6	protein_coding	X-ray repair cross complementing 6 [Source:HGNC Symbol;Acc:HGNC:4055]	22	1	41621119	41664048	0.03226057948229588	6.723547473232968	0.6518452795410734	0.5147248552355027	0.9518918327711718	0.6514983292712246	FALSE
ENSG00000078369	2782	GNB1	GNB1	protein_coding	G protein subunit beta 1 [Source:HGNC Symbol;Acc:HGNC:4396]	1	-1	1785285	1891117	-0.021898895293782417	8.452870078972072	-0.6517595496906182	0.5147828823243569	0.9518918327711718	-0.6514084113695491	FALSE
ENSG00000140950	57707	MEAK7	MEAK7	protein_coding	MTOR associated protein, eak-7 homolog [Source:HGNC Symbol;Acc:HGNC:29325]	16	-1	84476355	84554033	0.04533273575450014	4.239864436669871	0.6517504369683915	0.5148230665409942	0.9518918327711718	0.651346145599974	FALSE
ENSG00000168710	10768	AHCYL1	AHCYL1	protein_coding	adenosylhomocysteinase like 1 [Source:HGNC Symbol;Acc:HGNC:344]	1	1	109984765	110023742	0.02601084033540868	5.915458637786929	0.6515415304322576	0.5149049673753521	0.9519297912942892	0.6512192474105676	FALSE
ENSG00000163125	23248	RPRD2	RPRD2	protein_coding	regulation of nuclear pre-mRNA domain containing 2 [Source:HGNC Symbol;Acc:HGNC:29039]	1	1	150363091	150476566	0.022404266588115007	6.956448035822014	0.6510052597006928	0.515266339618623	0.9521067045825932	0.6506594578365511	FALSE
ENSG00000100749	7443	VRK1	VRK1	protein_coding	VRK serine/threonine kinase 1 [Source:HGNC Symbol;Acc:HGNC:12718]	14	1	96797382	96931722	0.03295199570094187	4.578707553657489	0.650966844366594	0.5152930481158072	0.9521067045825932	0.6506180926955226	FALSE
ENSG00000156697	10813	UTP14A	UTP14A	protein_coding	UTP14A small subunit processome component [Source:HGNC Symbol;Acc:HGNC:10665]	X	1	129906121	129929761	0.04071371240918875	3.4182554454533536	0.6508550881436185	0.5153519403109968	0.9521067045825932	0.6505268865566205	FALSE
ENSG00000049618	57492	ARID1B	ARID1B	protein_coding	AT-rich interaction domain 1B [Source:HGNC Symbol;Acc:HGNC:18040]	6	1	156776020	157210779	-0.026387565252996126	7.452333426699107	-0.650856559548853	0.5153581170616854	0.9521067045825932	-0.6505173209577548	FALSE
ENSG00000158321	26053	AUTS2	AUTS2	protein_coding	activator of transcription and developmental regulator AUTS2 [Source:HGNC Symbol;Acc:HGNC:14262]	7	1	69598296	70793506	0.06686820246709413	5.44120480138244	0.6509288590994584	0.5153842165170917	0.9521067045825932	0.6504769028034744	FALSE
ENSG00000164845	NA	FAM86FP	FAM86FP	transcribed_unprocessed_pseudogene	family with sequence similarity 86 member F, pseudogene [Source:HGNC Symbol;Acc:HGNC:42357]	12	-1	8232512	8242948	-0.08530035502509697	0.27531264466269556	-0.6506632775983329	0.5154624818755589	0.9521067045825932	-0.6503557058275795	FALSE
ENSG00000198039	10793	ZNF273	ZNF273	protein_coding	zinc finger protein 273 [Source:HGNC Symbol;Acc:HGNC:13067]	7	1	64870172	64930966	0.048221055958852954	2.8301967384191236	0.650696324843064	0.5154823084574844	0.9521067045825932	0.650325005104713	FALSE
ENSG00000101194	63910	SLC17A9	SLC17A9	protein_coding	solute carrier family 17 member 9 [Source:HGNC Symbol;Acc:HGNC:16192]	20	1	62952707	62969585	0.057393597545627895	2.20162281353046	0.6505943932746163	0.5155237215245007	0.9521067045825932	0.6502608804917437	FALSE
ENSG00000137486	408	ARRB1	ARRB1	protein_coding	arrestin beta 1 [Source:HGNC Symbol;Acc:HGNC:711]	11	-1	75260122	75351705	0.046023844890155985	6.995821664402548	0.650204843791838	0.5157921631298358	0.9521067045825932	0.6498452863064852	FALSE
ENSG00000188185	NA	LINC00265	LINC00265	lncRNA	long intergenic non-protein coding RNA 265 [Source:HGNC Symbol;Acc:HGNC:28019]	7	1	39733430	39793092	0.03903280757861127	3.1411245417668043	0.6500958617619932	0.515847615196938	0.9521067045825932	0.6497594508725898	FALSE
ENSG00000111011	65117	RSRC2	RSRC2	protein_coding	arginine and serine rich coiled-coil 2 [Source:HGNC Symbol;Acc:HGNC:30559]	12	-1	122503454	122527000	-0.028343656343384538	5.816993423758751	-0.6498721960495102	0.5159983719219645	0.9521067045825932	-0.6495261155266235	FALSE
ENSG00000262877	NA	AC110285.2	AC110285.2	lncRNA	novel transcript	17	-1	81388126	81390319	-0.08971760002672008	0.4140737025573387	-0.6497936858933148	0.5160505820779929	0.9521067045825932	-0.6494453149391798	FALSE
ENSG00000122122	54440	SASH3	SASH3	protein_coding	SAM and SH3 domain containing 3 [Source:HGNC Symbol;Acc:HGNC:15975]	X	1	129779949	129795201	0.026602066215691167	7.284558173551943	0.6497509451804556	0.5160836638279103	0.9521067045825932	0.6493941197223879	FALSE
ENSG00000168003	6520	SLC3A2	SLC3A2	protein_coding	solute carrier family 3 member 2 [Source:HGNC Symbol;Acc:HGNC:11026]	11	1	62856102	62888875	-0.032528177387130874	5.191694912809234	-0.6496414458247572	0.5161514425956575	0.9521067045825932	-0.6492892349181195	FALSE
ENSG00000215041	84461	NEURL4	NEURL4	protein_coding	neuralized E3 ubiquitin protein ligase 4 [Source:HGNC Symbol;Acc:HGNC:34410]	17	-1	7315628	7329393	0.041053693567872696	2.8746002245367697	0.6493728217258464	0.5163012569865886	0.9521067045825932	0.649057428760382	FALSE
ENSG00000083799	1540	CYLD	CYLD	protein_coding	CYLD lysine 63 deubiquitinase [Source:HGNC Symbol;Acc:HGNC:2584]	16	1	50742050	50801935	0.035548857993529914	7.532953317650898	0.6492191605563519	0.5164232576653849	0.9521067045825932	0.6488686842154915	FALSE
ENSG00000178467	54681	P4HTM	P4HTM	protein_coding	prolyl 4-hydroxylase, transmembrane [Source:HGNC Symbol;Acc:HGNC:28858]	3	1	48989889	49007153	0.04249002544872127	3.473741973876781	0.6489055036161195	0.51660978120529355	0.9521067045825932	0.6485801624594947	FALSE
ENSG00000134780	747	DAGLA	DAGLA	protein_coding	diacylglycerol lipase alpha [Source:HGNC Symbol;Acc:HGNC:1165]	11	1	61680391	61747001	0.07186881303819992	1.8984845315023047	0.6488155543138422	0.51665917982465	0.9521067045825932	0.648503759825953	FALSE
ENSG00000185359	9146	HGS	HGS	protein_coding	hepatocyte growth factor-regulated tyrosine kinase substrate [Source:HGNC Symbol;Acc:HGNC:4897]	17	1	81683326	81703138	-0.02798580841622389	6.033751392770567	-0.6486913362344149	0.5167570601058071	0.9521067045825932	-0.6483523839563662	FALSE
ENSG00000047365	116984	ARAP2	ARAP2	protein_coding	ArfGAP with RhoGAP domain, ankyrin repeat and PH domain 2 [Source:HGNC Symbol;Acc:HGNC:16924]	4	-1	35948221	36244514	0.042680990924124806	6.541630952164125	0.6486755588571942	0.516796194557201	0.9521067045825932	0.6482918650795315	FALSE
ENSG00000131143	1327	COX4I1	COX4I1	protein_coding	cytochrome c oxidase subunit 4I1 [Source:HGNC Symbol;Acc:HGNC:2265]	16	1	85798633	85807054	0.044756188691727594	6.1667608147505755	0.6485901328503741	0.5168131189546252	0.9521067045825932	0.6482656933381385	FALSE
ENSG00000132530	54739	XAF1	XAF1	protein_coding	XIAP associated factor 1 [Source:HGNC Symbol;Acc:HGNC:30932]	17	1	6755447	6775647	0.10739348346052324	7.394816002626261	0.6485895502177137	0.5168166975544575	0.9521067045825932	0.6482601594792661	FALSE
ENSG00000130305	55695	NSUN5	NSUN5	protein_coding	NOP2/Sun RNA methyltransferase 5 [Source:HGNC Symbol;Acc:HGNC:16385]	7	-1	73302516	73308826	0.03170754128378972	3.843838105178226	0.6483082564708798	0.5170046453380035	0.9521067045825932	0.6479695495367919	FALSE
ENSG00000188765	NA	TMSB4XP2	TMSB4XP2	unprocessed_pseudogene	TMSB4X pseudogene 2 [Source:HGNC Symbol;Acc:HGNC:11884]	2	-1	3617548	3617757	0.08678575854771198	0.7649945052488295	0.6482440101010435	0.517025286974055	0.9521067045825932	0.6479376362165378	FALSE
ENSG00000156110	132	ADK	ADK	protein_coding	adenosine kinase [Source:HGNC Symbol;Acc:HGNC:257]	10	1	74151202	74709963	0.050282706447960734	7.235810003679116	0.6483358634809506	0.5170260859724111	0.9521067045825932	0.647936400926054	FALSE
ENSG00000150401	55208	DCUN1D2	DCUN1D2	protein_coding	defective in cullin neddylation 1 domain containing 2 [Source:HGNC Symbol;Acc:HGNC:20328]	13	-1	113455819	113490951	-0.026729335865349313	4.772454941565611	-0.6482631618191343	0.5170294392405521	0.9521067045825932	-0.6479312166205071	FALSE
ENSG00000147065	4478	MSN	MSN	protein_coding	moesin [Source:HGNC Symbol;Acc:HGNC:7373]	X	1	65588377	65741931	-0.031861813615719825	10.317218867944026	-0.6481707936305889	0.5170932473173888	0.9521067045825932	-0.6478325697404917	FALSE
ENSG00000232878	NA	DPYD-AS1	DPYD-AS1	lncRNA	DPYD antisense RNA 1 [Source:HGNC Symbol;Acc:HGNC:40195]	1	1	97095923	97322955	-0.09532397575454837	0.32688556295947974	-0.6479284503870025	0.5172394445320347	0.9521067045825932	-0.6476065735436293	FALSE
ENSG00000137941	79739	TTLL7	TTLL7	protein_coding	tubulin tyrosine ligase like 7 [Source:HGNC Symbol;Acc:HGNC:26242]	1	-1	83865024	83999150	-0.08335406065119999	0.7853523063208186	-0.6478832543110862	0.5172955733699542	0.9521067045825932	-0.6475198166289293	FALSE
ENSG00000130699	6874	TAF4	TAF4	protein_coding	TATA-box binding protein associated factor 4 [Source:HGNC Symbol;Acc:HGNC:11537]	20	-1	61953469	62065810	0.031300032373447806	5.300942959171557	0.6477434835722111	0.5173631750984893	0.9521067045825932	0.6474153328288901	FALSE
ENSG00000104892	147700	KLC3	KLC3	protein_coding	kinesin light chain 3 [Source:HGNC Symbol;Acc:HGNC:20717]	19	1	45333434	45351520	-0.12137060728998483	1.834622310801731	-0.6474594022463637	0.5175952049018565	0.9521067045825932	-0.64705676622278685	FALSE
ENSG00000204469	7916	PRRC2A	PRRC2A	protein_coding	proline rich coiled-coil 2A [Source:HGNC Symbol;Acc:HGNC:13918]	6	1	31620715	31637771	-0.03708346381343475	7.310283433067207	-0.6472424901147743	0.5176819921662223	0.9521067045825932	-0.6469226711444562	FALSE
ENSG00000171148	10474	TADA3	TADA3	protein_coding	transcriptional adaptor 3 [Source:HGNC Symbol;Acc:HGNC:19422]	3	-1	9779860	9793011	-0.03287706711752403	5.745168502630017	-0.6472236205014752	0.5177157179925613	0.9521067045825932	-0.6468705644791332	FALSE
ENSG00000127080	64768	IPPK	IPPK	protein_coding	inositol-pentakisphosphate 2-kinase [Source:HGNC Symbol;Acc:HGNC:14645]	9	-1	92613183	92670131	-0.029842137103151423	3.2308896023252363	-0.647097794356645	0.5177665920513547	0.9521067045825932	-0.6467919669833101	FALSE
ENSG00000169994	4648	MYO7B	MYO7B	protein_coding	myosin VIIB [Source:HGNC Symbol;Acc:HGNC:7607]	2	1	127535802	127637729	0.0812648310462527	2.834615095459255	0.6471254107337382	0.517836352247945	0.9521067045825932	0.6466841979858164	FALSE
ENSG00000119227	80235	PIGZ	PIGZ	protein_coding	phosphatidylinositol glycan anchor biosynthesis class Z [Source:HGNC Symbol;Acc:HGNC:30596]	3	-1	196946356	196969060	-0.06772078655543223	1.368977921075129	-0.6469180002740053	0.5178862529598552	0.9521067045825932	-0.6466071135088274	FALSE
ENSG00000215159	NA	AC025262.1	AC025262.1	lncRNA	novel transcript	12	1	64759521	64779318	-0.06552761748624247	1.0449200053726746	-0.646916131300343	0.5178920325539709	0.9521067045825932	-0.646598185688294	FALSE
ENSG00000167393	28227	PPP2R3B	PPP2R3B	protein_coding	protein phosphatase 2 regulatory subunit B''beta [Source:HGNC Symbol;Acc:HGNC:13417]	X	-1	333933	386955	-0.04940764530492503	3.4566298263097264	-0.6469370962063963	0.5178951997643286	0.9521067045825932	-0.6465932932756502	FALSE
ENSG00000188647	375743	PTAR1	PTAR1	protein_coding	protein prenyltransferase alpha subunit repeat containing 1 [Source:HGNC Symbol;Acc:HGNC:30449]	9	-1	69709522	69760011	-0.058159054062548066	5.814724716338386	-0.6469113049130355	0.5179090425573851	0.9521067045825932	-0.6465719103951894	FALSE
ENSG00000088538	1795	DOCK3	DOCK3	protein_coding	dedicator of cytokinesis 3 [Source:HGNC Symbol;Acc:HGNC:2989]	3	1	50674927	51384198	0.05747587274489341	3.0642378247200845	0.6469129356963245	0.5179283833531669	0.9521067045825932	0.6465420352775385	FALSE
ENSG00000126860	2123	EVI2A	EVI2A	protein_coding	ecotropic viral integration site 2A [Source:HGNC Symbol;Acc:HGNC:3499]	17	-1	31317560	31321884	0.09565361821352614	4.710928562253521	0.6468764682636253	0.5179347095371364	0.9521067045825932	0.6465322635457957	FALSE
ENSG00000132763	25974	MMACHC	MMACHC	protein_coding	metabolism of cobalamin associated C [Source:HGNC Symbol;Acc:HGNC:24525]	1	1	45500300	45513382	-0.05992817818567597	1.300964387547996	-0.6468160329957701	0.5179491557038498	0.9521067045825932	-0.6465099495248408	FALSE
ENSG00000157895	64897	C12orf43	C12orf43	protein_coding	chromosome 12 open reading frame 43 [Source:HGNC Symbol;Acc:HGNC:25719]	12	-1	121000486	121016502	0.044016057296324185	3.1669178967528353	0.6466943460644021	0.5180320619341117	0.9521067045825932	0.6463818960777897	FALSE
ENSG00000143314	79590	MRPL24	MRPL24	protein_coding	mitochondrial ribosomal protein L24 [Source:HGNC Symbol;Acc:HGNC:14037]	1	-1	156737303	156741590	0.05253504483938576	2.5561175410939794	0.6465920387925219	0.5180945074430838	0.9521067045825932	0.6462854523909344	FALSE
ENSG00000160654	917	CD3G	CD3G	protein_coding	CD3g molecule [Source:HGNC Symbol;Acc:HGNC:1675]	11	1	118344344	118355161	0.07634221747589631	5.925503191944513	0.6465832703191892	0.5181668674889391	0.9521067045825932	0.6461737037601447	FALSE
ENSG00000100354	23112	TNRC6B	TNRC6B	protein_coding	trinucleotide repeat containing adaptor 6B [Source:HGNC Symbol;Acc:HGNC:29190]	22	1	40044817	40335808	-0.03245577475634143	9.273461483915268	-0.6464873551383044	0.5182021092965081	0.9521067045825932	-0.6461192812917548	FALSE
ENSG00000246982	NA	Z84485.1	Z84485.1	lncRNA	novel transcript, antisense to BRPF3	6	-1	36146698	36197205	-0.06364817550772184	1.934902082999259	-0.646396957447067	0.5182729920239901	0.9521067045825932	-0.6460098258170952	FALSE
ENSG00000257681	NA	AC025265.1	AC025265.1	lncRNA	novel transcript, antisense to STAB2	12	-1	103746315	103768858	-0.10456973650367835	-0.2859574711987079	-0.646095699909701	0.518438477681531	0.9521067045825932	-0.6457543167979695	FALSE
ENSG00000243701	NA	DUBR	DUBR	lncRNA	DPPA2 upstream binding RNA [Source:HGNC Symbol;Acc:HGNC:48569]	3	1	107220744	107348464	-0.08213767459704119	0.1328157459727803	-0.6460256398610498	0.5184632776241211	0.9521067045825932	-0.6457160294443929	FALSE
ENSG00000228314	NA	CYP4F29P	CYP4F29P	transcribed_unprocessed_pseudogene	cytochrome P450 family 4 subfamily F member 29, pseudogene [Source:HGNC Symbol;Acc:HGNC:2647]	21	-1	13843133	13848364	0.2086788092749837	0.16736982457344643	0.6461374044377053	0.5185504974889243	0.9521067045825932	0.645581382706653	FALSE
ENSG00000114204	5276	SERPINI2	SERPINI2	protein_coding	serpin family I member 2 [Source:HGNC Symbol;Acc:HGNC:8945]	3	-1	167441789	167479004	-0.09550039476872119	1.7437039615089633	-0.6459339125083147	0.5185568250679076	0.9521067045825932	-0.6455716148842373	FALSE
ENSG00000214826	NA	DDX12P	DDX12P	unprocessed_pseudogene	DEAD/H-box helicase 12, pseudogene [Source:HGNC Symbol;Acc:HGNC:2737]	12	-1	9418673	9448229	-0.09270067559433343	0.384270914061337	-0.6458079407383328	0.5186121226289633	0.9521067045825932	-0.6454862551955878	FALSE
ENSG00000100888	57680	CHD8	CHD8	protein_coding	chromodomain helicase DNA binding protein 8 [Source:HGNC Symbol;Acc:HGNC:20153]	14	-1	21385194	21456126	-0.020549616752641775	6.960789072332773	-0.6456684290977107	0.5186902975847103	0.9521067045825932	-0.6453655890022268	FALSE
ENSG00000088543	51161	C3orf18	C3orf18	protein_coding	chromosome 3 open reading frame 18 [Source:HGNC Symbol;Acc:HGNC:24837]	3	-1	50558025	50571027	0.06700153230569361	1.6973935553422757	0.6456646917359896	0.5186961153650151	0.9521067045825932	0.6453566093996498	FALSE
ENSG00000162512	9672	SDC3	SDC3	protein_coding	syndecan 3 [Source:HGNC Symbol;Acc:HGNC:10660]	1	-1	30869466	30908758	0.11302132829548217	1.8681227940830882	0.6456619259419982	0.5187042556189405	0.9521067045825932	0.6453440452027988	FALSE
ENSG00000124177	84181	CHD6	CHD6	protein_coding	chromodomain helicase DNA binding protein 6 [Source:HGNC Symbol;Acc:HGNC:19057]	20	-1	41402083	41618384	-0.03936158572210413	5.73862279122703	-0.6455897797134644	0.5187596809596766	0.9521067045825932	-0.6452585008384638	FALSE
ENSG00000243224	NA	AC006252.1	AC006252.1	lncRNA	novel transcript, antisense to TWF2	3	1	52239258	52241097	-0.07961519383991655	0.0891226135010941	-0.6455478806500551	0.5187728360862867	0.9521067045825932	-0.6452381976973713	FALSE
ENSG00000168116	57691	KIAA1586	KIAA1586	protein_coding	KIAA1586 [Source:HGNC Symbol;Acc:HGNC:21360]	6	1	57046532	57055239	0.04997713083927646	2.637130902623549	0.6454750679319649	0.5188301567599916	0.9521067045825932	0.6451497341709734	FALSE
ENSG00000153029	3140	MR1	MR1	protein_coding	major histocompatibility complex, class I-related [Source:HGNC Symbol;Acc:HGNC:4975]	1	1	181033425	181061938	0.03503757028938548	5.6177827130736615	0.6454048587499721	0.5188805852982257	0.9521067045825932	0.6450719115155741	FALSE
ENSG00000122257	5930	RBBP6	RBBP6	protein_coding	RB binding protein 6, ubiquitin ligase [Source:HGNC Symbol;Acc:HGNC:9889]	16	1	24537693	24572863	0.020037760806967064	6.954437073464242	0.6453643617772187	0.5188961455690486	0.9521067045825932	0.6450478992823753	FALSE
ENSG00000054277	23596	OPN3	OPN3	protein_coding	opsin 3 [Source:HGNC Symbol;Acc:HGNC:14007]	1	-1	241590102	241677376	0.04584845575300189	4.03173414643668	0.6452395197613122	0.5190044773375431	0.9521067045825932	0.6448807346269532	FALSE
ENSG00000124198	10564	ARFGEF2	ARFGEF2	protein_coding	ADP ribosylation factor guanine nucleotide exchange factor 2 [Source:HGNC Symbol;Acc:HGNC:15853]	20	1	48921711	49036693	0.035841564749393484	5.7068047413555245	0.6448539545979294	0.5192272807588316	0.9521067045825932	0.6445369876078884	FALSE
ENSG00000115268	6209	RPS15	RPS15	protein_coding	ribosomal protein S15 [Source:HGNC Symbol;Acc:HGNC:10388]	19	1	1438358	1440494	0.05862488781387043	7.66076638966614	0.6448208715262949	0.5192615492104131	0.9521067045825932	0.6444841240913237	FALSE
ENSG00000257497	NA	AC121761.1	AC121761.1	lncRNA	novel transcript, antisense to GLIPR1	12	-1	75483454	75489820	-0.061175769202100216	1.848733338622598	-0.6447728814796361	0.5193184678067599	0.9521067045825932	-0.6443963237782183	FALSE
ENSG00000184209	11066	SNRNP35	SNRNP35	protein_coding	small nuclear ribonucleoprotein U11/U12 subunit 35 [Source:HGNC Symbol;Acc:HGNC:30852]	12	1	123458088	123473154	0.027312961147019976	4.224813417824082	0.6446618885812178	0.5193507110330065	0.9521067045825932	0.6443465888920478	FALSE
ENSG00000122970	28981	IFT81	IFT81	protein_coding	intraflagellar transport 81 [Source:HGNC Symbol;Acc:HGNC:14313]	12	1	110124335	110218793	-0.05504357490176992	1.1890636196740894	-0.6445531032516115	0.519412985584726	0.9521067045825932	-0.6442505354682851	FALSE
ENSG00000225828	100128071	FAM229A	FAM229A	protein_coding	family with sequence similarity 229 member A [Source:HGNC Symbol;Acc:HGNC:44652]	1	-1	32361270	32364278	0.03537003596427768	4.060976795773121	0.6445700513108923	0.5194155723520469	0.9521067045825932	0.6442465457189677	FALSE
ENSG00000182827	64746	ACBD3	ACBD3	protein_coding	acyl-CoA binding domain containing 3 [Source:HGNC Symbol;Acc:HGNC:15453]	1	-1	226144679	226186741	-0.018038375361761005	5.531468875287807	-0.6441828166773821	0.5196614285647503	0.9521067045825932	-0.6438673915466783	FALSE
ENSG00000106344	55131	RBM28	RBM28	protein_coding	RNA binding motif protein 28 [Source:HGNC Symbol;Acc:HGNC:21863]	7	-1	128297685	128343908	0.029365519720743194	4.611233520403131	0.6441316922022592	0.5196981272777854	0.9521067045825932	0.6438108035193366	FALSE
ENSG00000175387	4087	SMAD2	SMAD2	protein_coding	SMAD family member 2 [Source:HGNC Symbol;Acc:HGNC:6768]	18	-1	47808957	47931146	-0.02449141783363462	6.9373785826708785	-0.6441316331881595	0.519704071671925	0.9521067045825932	-0.6438016376824403	FALSE
ENSG00000260912	NA	AL158206.1	AL158206.1	lncRNA	novel transcript, overlapping ACER2	9	1	19453209	19455173	-0.06663553462411853	1.4768043420052208	-0.6440069831647062	0.5197761995639563	0.9521067045825932	-0.6436904258646603	FALSE
ENSG00000156374	84108	PCGF6	PCGF6	protein_coding	polycomb group ring finger 6 [Source:HGNC Symbol;Acc:HGNC:21156]	10	-1	103302796	103351144	0.04179898175523222	2.7319886560111053	0.6439534149193323	0.5198058106248742	0.9521067045825932	0.6436447717694103	FALSE
ENSG00000135253	375616	KCP	KCP	protein_coding	kielin cysteine rich BMP regulator [Source:HGNC Symbol;Acc:HGNC:17585]	7	-1	128862451	128910719	0.08048710192591885	0.8476408365134835	0.6438954700354595	0.5198389279340254	0.9521067045825932	0.6435937133580472	FALSE
ENSG00000108883	9343	EFTUD2	EFTUD2	protein_coding	elongation factor Tu GTP binding domain containing 2 [Source:HGNC Symbol;Acc:HGNC:30858]	17	-1	44849948	44899445	0.02779674659614617	5.792975374412985	0.6438909232681735	0.5198592228622142	0.9521067045825932	0.6435624246042299	FALSE
ENSG00000141179	58488	PCTP	PCTP	protein_coding	phosphatidylcholine transfer protein [Source:HGNC Symbol;Acc:HGNC:8752]	17	1	55751051	55842830	-0.05198224612204427	4.862628191379946	-0.6439131276605095	0.5198688334393409	0.9521067045825932	-0.6435476081674435	FALSE
ENSG00000177427	125170	MIEF2	MIEF2	protein_coding	mitochondrial elongation factor 2 [Source:HGNC Symbol;Acc:HGNC:17920]	17	1	18260597	18266552	0.04993109311584876	1.1342318054580636	0.6438439710836458	0.5198701735968131	0.9521067045825932	0.6435455420843832	FALSE
ENSG00000160570	162989	DEDD2	DEDD2	protein_coding	death effector domain containing 2 [Source:HGNC Symbol;Acc:HGNC:24450]	19	-1	42198598	42220140	-0.0363486741783996	6.336898032115521	-0.6438844447619898	0.519878752780069	0.9521067045825932	-0.6435323158640717	FALSE
ENSG00000167315	10449	ACAA2	ACAA2	protein_coding	acetyl-CoA acyltransferase 2 [Source:HGNC Symbol;Acc:HGNC:83]	18	-1	49782164	49813953	0.048700822708360736	4.059027169810709	0.6437074456949818	0.5199662191925238	0.9521067045825932	0.6433974784446593	FALSE
ENSG00000100479	5427	POLE2	POLE2	protein_coding	DNA polymerase epsilon 2, accessory subunit [Source:HGNC Symbol;Acc:HGNC:9178]	14	-1	49643555	49688422	0.07658273891613238	0.5831360883665089	0.6434570479593141	0.5201177441276632	0.9521067045825932	0.6431639166746712	FALSE
ENSG00000249264	NA	EEF1A1P9	EEF1A1P9	processed_pseudogene	eukaryotic translation elongation factor 1 alpha 1 pseudogene 9 [Source:HGNC Symbol;Acc:HGNC:3204]	4	1	105484698	105486080	0.08072209979880274	2.170694630491551	0.6434108778407515	0.5201573442650024	0.9521067045825932	0.6431028824831442	FALSE
ENSG00000182230	202134	FAM153B	FAM153B	protein_coding	family with sequence similarity 153 member B [Source:HGNC Symbol;Acc:HGNC:27323]	5	1	176060689	176116015	0.1572348576407397	-0.46599692526393927	0.6434074650142619	0.5202221766504935	0.9521067045825932	0.643002963954684	FALSE
ENSG00000220749	NA	RPL21P28	RPL21P28	processed_pseudogene	ribosomal protein L21 pseudogene 28 [Source:HGNC Symbol;Acc:HGNC:36258]	1	-1	212051524	212052006	0.12209736526327108	0.9284029083327059	0.6429132899693515	0.5204837620027747	0.9521067045825932	0.64259987840748	FALSE
ENSG00000100764	5700	PSMC1	PSMC1	protein_coding	proteasome 26S subunit, ATPase 1 [Source:HGNC Symbol;Acc:HGNC:9547]	14	1	90256527	90275429	-0.026216403389228482	4.4723002087968675	-0.6428752061556382	0.5205149988058937	0.9521067045825932	-0.6425517515601236	FALSE
ENSG00000279357	NA	AC007224.2	AC007224.2	TEC	TEC	16	1	8666762	8667271	0.08274285979229526	-0.1194447068379953	0.6427358117060069	0.5205919907014881	0.9521067045825932	0.6424331357495956	FALSE
ENSG00000151806	60558	GUF1	GUF1	protein_coding	GUF1 homolog, GTPase [Source:HGNC Symbol;Acc:HGNC:25799]	4	1	44678420	44700928	0.05234230788076477	3.851880739717304	0.6427318410489256	0.5206134851477144	0.9521067045825932	0.6424000224345103	FALSE
ENSG00000116406	80267	EDEM3	EDEM3	protein_coding	ER degradation enhancing alpha-mannosidase like protein 3 [Source:HGNC Symbol;Acc:HGNC:16787]	1	-1	184690237	184754907	-0.04727277718765954	6.155284556573877	-0.6424489752089153	0.5207961737443014	0.9521067045825932	-0.6421186095546004	FALSE
ENSG00000176974	6470	SHMT1	SHMT1	protein_coding	serine hydroxymethyltransferase 1 [Source:HGNC Symbol;Acc:HGNC:10850]	17	-1	18327860	18363563	-0.05102682416498805	2.9044084306037474	-0.6424734311659145	0.5207998380191323	0.9521067045825932	-0.6421129656386194	FALSE
ENSG00000037897	4234	METTL1	METTL1	protein_coding	methyltransferase like 1 [Source:HGNC Symbol;Acc:HGNC:7030]	12	-1	57768471	57772119	0.06778803288855961	1.138869252370376	0.6423504984893552	0.5208384922540383	0.9521067045825932	0.6420534295232909	FALSE
ENSG00000156973	5147	PDE6D	PDE6D	protein_coding	phosphodiesterase 6D [Source:HGNC Symbol;Acc:HGNC:8788]	2	-1	231732433	231786272	0.025568899764198072	4.947825081195608	0.6422631011171407	0.5209182432019079	0.9521067045825932	0.6419306025241275	FALSE
ENSG00000263624	NA	AC055811.1	AC055811.1	lncRNA	novel transcript	17	-1	17167946	17185554	-0.09247057925760538	-0.38033039834122556	-0.6420588456268246	0.5210263757596343	0.9521067045825932	-0.6417640795606355	FALSE
ENSG00000130997	353497	POLN	POLN	protein_coding	DNA polymerase nu [Source:HGNC Symbol;Acc:HGNC:18870]	4	-1	2071918	2242121	0.039668683459857856	2.404685144838945	0.6418974840564896	0.5211361893583996	0.9521067045825932	0.6415949860234174	FALSE
ENSG00000160049	1676	DFFA	DFFA	protein_coding	DNA fragmentation factor subunit alpha [Source:HGNC Symbol;Acc:HGNC:2772]	1	-1	10456522	10472529	0.03919606565512801	4.800329506884346	0.6418554028733262	0.5211740858908624	0.9521067045825932	0.6415366363177816	FALSE
ENSG00000075188	79023	NUP37	NUP37	protein_coding	nucleoporin 37 [Source:HGNC Symbol;Acc:HGNC:29929]	12	-1	102073103	102120120	-0.038050128270930905	2.767781891730653	-0.641731186539448	0.521242082736728	0.9521067045825932	-0.6414319463053914	FALSE
ENSG00000160293	7410	VAV2	VAV2	protein_coding	vav guanine nucleotide exchange factor 2 [Source:HGNC Symbol;Acc:HGNC:12658]	9	-1	133761894	133992604	0.04963203492349688	4.598709787100194	0.6416440490512099	0.5213133760030809	0.9521067045825932	0.6413221885727696	FALSE
ENSG00000230721	NA	AL049597.1	AL049597.1	processed_pseudogene	ribosomal protein L17 (RPL17) pseudogene	1	1	86784913	86785467	0.10654505556750389	-0.30360070501540704	0.6415182163094433	0.5213825612898368	0.9521067045825932	0.6412156835125333	FALSE
ENSG00000165238	65268	WNK2	WNK2	protein_coding	WNK lysine deficient protein kinase 2 [Source:HGNC Symbol;Acc:HGNC:14542]	9	1	93184916	93320572	0.10782846993244616	-0.13971321254852417	0.6413945429037233	0.5214719376744199	0.9521067045825932	0.6410781066836757	FALSE
ENSG00000122591	84668	FAM126A	FAM126A	protein_coding	family with sequence similarity 126 member A [Source:HGNC Symbol;Acc:HGNC:24587]	7	-1	22889371	23014130	0.03560701504310693	4.737420652383974	0.641405578505067	0.521472919686256	0.9521067045825932	0.641076595142888	FALSE
ENSG00000147854	115426	UHRF2	UHRF2	protein_coding	ubiquitin like with PHD and ring finger domains 2 [Source:HGNC Symbol;Acc:HGNC:12557]	9	1	6413151	6507054	0.03149410515050999	5.4517943319542965	0.6412470105172505	0.5215754715893486	0.9521067045825932	0.6409187523739593	FALSE
ENSG00000179598	201164	PLD6	PLD6	protein_coding	phospholipase D family member 6 [Source:HGNC Symbol;Acc:HGNC:30447]	17	-1	17200995	17206333	-0.06357125642177497	1.6932594514743249	-0.6411113058906628	0.5216586745949394	0.9521067045825932	-0.6407907021942786	FALSE
ENSG00000131724	3597	IL13RA1	IL13RA1	protein_coding	interleukin 13 receptor subunit alpha 1 [Source:HGNC Symbol;Acc:HGNC:5974]	X	1	118727133	118794535	-0.06491743496275415	7.672537784215443	-0.641080174933617	0.5216783480677218	0.9521067045825932	-0.6407604260772899	FALSE
ENSG00000234684	NA	SDCBP2-AS1	SDCBP2-AS1	lncRNA	SDCBP2 antisense RNA 1 [Source:HGNC Symbol;Acc:HGNC:44314]	20	1	1325405	1378735	-0.034398274329674905	3.7447262198994458	-0.6410779698913293	0.521692067052959	0.9521067045825932	-0.640739313853319	FALSE
ENSG00000100403	23264	ZC3H7B	ZC3H7B	protein_coding	zinc finger CCCH-type containing 7B [Source:HGNC Symbol;Acc:HGNC:30869]	22	1	41301525	41360147	0.03711885143294236	5.194103437194267	0.6406031509053569	0.5219868700232473	0.9521067045825932	0.6402857088728712	FALSE
ENSG00000048471	92017	SNX29	SNX29	protein_coding	sorting nexin 29 [Source:HGNC Symbol;Acc:HGNC:30542]	16	1	11976734	12574287	-0.03096778018324109	6.93519449858708	-0.640423880510218	0.522126304326012	0.9521067045825932	-0.6400712111491018	FALSE
ENSG00000168081	5368	PNOC	PNOC	protein_coding	prepronociceptin [Source:HGNC Symbol;Acc:HGNC:9163]	8	1	28316986	28343355	0.08204368626674485	1.9446001425462707	0.6404243374413976	0.5221358630288745	0.9521067045825932	0.6400565076682448	FALSE
ENSG00000255872	NA	AL138752.2	AL138752.2	protein_coding	novel transcript	9	-1	37588413	38068687	-0.031893284637154906	3.316301550458732	-0.640236729243008	0.5222248295321397	0.9521067045825932	-0.6399196633852385	FALSE
ENSG00000119392	2733	GLE1	GLE1	protein_coding	GLE1 RNA export mediator [Source:HGNC Symbol;Acc:HGNC:4315]	9	1	128504700	128542288	0.017597652999376656	5.8323535267056	0.6401851178738625	0.522256712156391	0.9521067045825932	0.6398706258800257	FALSE
ENSG00000265936	NA	AC091042.1	AC091042.1	processed_pseudogene	ribosomal protein L10a (RPL10A) pseudogene	18	1	67375133	67375305	0.11076235753533992	0.9625729950257244	0.6400650893291233	0.52232559129907985	0.9521067045825932	0.6397646906272699	FALSE
ENSG00000136870	7743	ZNF189	ZNF189	protein_coding	zinc finger protein 189 [Source:HGNC Symbol;Acc:HGNC:12980]	9	1	101398873	101410660	0.025766669356205085	3.8877072687588536	0.6400626873321964	0.5223297955536126	0.9521067045825932	0.6397582247693182	FALSE
ENSG00000267374	NA	MIR924HG	MIR924HG	lncRNA	MIR924 host gene [Source:HGNC Symbol;Acc:HGNC:44332]	18	-1	39206917	39800322	-0.12249036212181108	0.017618778947960212	-0.6400581885010719	0.5223624645112555	0.9521067045825932	-0.6397079830424325	FALSE
ENSG00000132185	84824	FCRLA	FCRLA	protein_coding	Fc receptor like A [Source:HGNC Symbol;Acc:HGNC:18504]	1	1	161706972	161714352	0.10286799370832789	3.5896386685220056	0.6400188617949996	0.5224642355792999	0.9521067045825932	0.6395514792395015	FALSE
ENSG00000262370	NA	AC108134.3	AC108134.3	lncRNA	novel transcript	16	-1	3076911	3087111	0.06563745911795493	5.246267152922278	0.639972467957237	0.5224677723951099	0.9521067045825932	0.6395460405969733	FALSE
ENSG00000186951	5465	PPARA	PPARA	protein_coding	peroxisome proliferator activated receptor alpha [Source:HGNC Symbol;Acc:HGNC:9232]	22	1	46150521	46243756	0.03683120352518898	4.841082456941504	0.6398020530691688	0.522516678175734	0.9521067045825932	0.6394708389991985	FALSE
ENSG00000257878	NA	AC007298.2	AC007298.2	lncRNA	novel transcript, antisense to LTA4H	12	1	95996521	96011489	-0.09245081331785698	5.791225188047298	-0.6397408790490925	0.5225753992207791	0.9521067045825932	-0.6393805494117352	FALSE
ENSG00000143178	9095	TBX19	TBX19	protein_coding	T-box transcription factor 19 [Source:HGNC Symbol;Acc:HGNC:11596]	1	1	168280877	168314426	0.03910840108849456	3.268900900093912	0.6395836434749788	0.5226492912315367	0.9521067045825932	0.6392669403250382	FALSE
ENSG00000165406	220972	MARCH8	MARCH8	protein_coding	membrane associated ring-CH-type finger 8 [Source:HGNC Symbol;Acc:HGNC:23356]	10	-1	45454585	45594906	-0.08139111282384093	8.453814539650198	-0.6395542931369377	0.5226951059848663	0.9521067045825932	-0.6391965042110447	FALSE
ENSG00000203326	170958	ZNF525	ZNF525	protein_coding	zinc finger protein 525 [Source:HGNC Symbol;Acc:HGNC:29423]	19	1	53365693	53392217	0.07317831607153558	2.569868840642115	0.6395170575613033	0.5227226255310806	0.9521067045825932	0.6391541968775081	FALSE
ENSG00000213316	4056	LTC4S	LTC4S	protein_coding	leukotriene C4 synthase [Source:HGNC Symbol;Acc:HGNC:6719]	5	1	179793980	179796647	-0.07277686789450089	0.9958718419017676	-0.6394896736207144	0.5227325297459124	0.9521067045825932	-0.6391389708555106	FALSE
ENSG00000211734	NA	TRBV5-1	TRBV5-1	TR_V_gene	T cell receptor beta variable 5-1 [Source:HGNC Symbol;Acc:HGNC:12218]	7	1	142320677	142321544	0.10461212456749502	1.1194303352506174	0.6394610054976695	0.5227349686413687	0.9521067045825932	0.6391352214971503	FALSE
ENSG00000182903	170960	ZNF721	ZNF721	protein_coding	zinc finger protein 721 [Source:HGNC Symbol;Acc:HGNC:29425]	4	-1	425815	499156	0.03199027378875119	4.25322046122973	0.6394500904488135	0.5227409300536247	0.9521067045825932	0.6391260569474427	FALSE
ENSG00000100612	51635	DHRS7	DHRS7	protein_coding	dehydrogenase/reductase 7 [Source:HGNC Symbol;Acc:HGNC:21524]	14	-1	60144119	60169856	-0.04746806046875385	6.584863238441849	-0.6393898072912824	0.522776339967578	0.9521067045825932	-0.6390716219734193	FALSE
ENSG00000275074	79873	NUDT18	NUDT18	protein_coding	nudix hydrolase 18 [Source:HGNC Symbol;Acc:HGNC:26194]	8	-1	22106874	22109419	0.06283671047809758	1.1536793046359282	0.6392834158140567	0.5228425782827196	0.9521067045825932	0.6389698001800364	FALSE
ENSG00000156990	285367	RPUSD3	RPUSD3	protein_coding	RNA pseudouridine synthase D3 [Source:HGNC Symbol;Acc:HGNC:28437]	3	-1	9837849	9844602	-0.035915405812392276	3.2184221047149655	-0.6392066268590385	0.5228849134825271	0.9521067045825932	-0.638904725817661	FALSE
ENSG00000162927	150962	PUS10	PUS10	protein_coding	pseudouridine synthase 10 [Source:HGNC Symbol;Acc:HGNC:26505]	2	-1	60940222	61018259	-0.0432540755794939	3.0537014925904216	-0.6391930231885656	0.5229068781006675	0.9521067045825932	-0.638870964588279	FALSE
ENSG00000232472	NA	EEF1B2P3	EEF1B2P3	processed_pseudogene	eukaryotic translation elongation factor 1 beta 2 pseudogene 3 [Source:HGNC Symbol;Acc:HGNC:3210]	X	-1	24788392	24789069	0.09115679258676157	1.7915407683693803	0.6391471973820039	0.5229240592968487	0.9521067045825932	0.638844556336935	FALSE
ENSG00000138336	80312	TET1	TET1	protein_coding	tet methylcytosine dioxygenase 1 [Source:HGNC Symbol;Acc:HGNC:29484]	10	1	68560337	68694487	-0.06781789763963264	1.955124724490287	-0.6391094077410411	0.5229529058328368	0.9521067045825932	-0.6388002189491054	FALSE
ENSG00000269404	6689	SPIB	SPIB	protein_coding	Spi-B transcription factor [Source:HGNC Symbol;Acc:HGNC:11242]	19	1	50418938	50431314	0.09442387205971725	1.954940541620311	0.63909425719102	0.5229783284189107	0.9521067045825932	0.6387611452443929	FALSE
ENSG00000104408	3646	EIF3E	EIF3E	protein_coding	eukaryotic translation initiation factor 3 subunit E [Source:HGNC Symbol;Acc:HGNC:3277]	8	-1	108201216	108435333	0.044803531497882965	7.054819718919991	0.6390981720070636	0.5229915096549889	0.9521067045825932	0.63874088648846	FALSE
ENSG00000259040	NA	BLOC1S5-TXNDC5	BLOC1S5-TXNDC5	protein_coding	BLOC1S5-TXNDC5 readthrough (NMD candidate) [Source:HGNC Symbol;Acc:HGNC:42001]	6	-1	7881522	8064364	0.04807778760186099	1.9651589820318232	0.6390097880151434	0.5230147919942509	0.9521067045825932	0.638705103593441	FALSE
ENSG00000161405	22806	IKZF3	IKZF3	protein_coding	IKAROS family zinc finger 3 [Source:HGNC Symbol;Acc:HGNC:13178]	17	-1	39757718	39864312	0.06446843576186723	7.334747348551061	0.6391093102471186	0.5230233194596938	0.9521067045825932	0.6386919978383342	FALSE
ENSG00000151651	101	ADAM8	ADAM8	protein_coding	ADAM metallopeptidase domain 8 [Source:HGNC Symbol;Acc:HGNC:215]	10	-1	133262420	133276868	-0.052967682871864596	8.119216205016048	-0.6390550426775414	0.5230279337606031	0.9521067045825932	-0.6386849062226536	FALSE
ENSG00000125037	55831	EMC3	EMC3	protein_coding	ER membrane protein complex subunit 3 [Source:HGNC Symbol;Acc:HGNC:23999]	3	-1	9962537	10011116	0.0706080505482074	7.006147866237548	0.6389664703766288	0.5230753033019268	0.9521067045825932	0.6386121068932055	FALSE
ENSG00000016864	55830	GLT8D1	GLT8D1	protein_coding	glycosyltransferase 8 domain containing 1 [Source:HGNC Symbol;Acc:HGNC:24870]	3	-1	52694488	52706032	0.02895544158072383	4.278303435661061	0.6388726526374373	0.523103174292622	0.9521067045825932	0.6385692752663066	FALSE
ENSG00000100941	5411	PNN	PNN	protein_coding	pinin, desmosome associated protein [Source:HGNC Symbol;Acc:HGNC:9162]	14	1	39175183	39183220	0.021617627261316663	6.568352081914451	0.6387736174983694	0.5231825259528837	0.9521394063188054	0.6384473355064572	FALSE
ENSG00000232725	NA	U52111.1	U52111.1	lncRNA	novel transcript	X	-1	153735626	153766478	0.08760382987884086	0.17389685129338078	0.6384240528118492	0.5233965274042136	0.9523165088826673	0.6381185266158848	FALSE
ENSG00000117682	79947	DHDDS	DHDDS	protein_coding	dehydrodolichyl diphosphate synthase subunit [Source:HGNC Symbol;Acc:HGNC:20603]	1	1	26432282	26471306	0.022372099627236963	4.284959095157603	0.6384120006115707	0.5234026328556984	0.9523165088826673	0.6381091467257987	FALSE
ENSG00000163600	29851	ICOS	ICOS	protein_coding	inducible T cell costimulator [Source:HGNC Symbol;Acc:HGNC:5351]	2	1	203936748	203961577	0.07720425045373602	3.6486577179245154	0.6382857346509982	0.5235237191052519	0.9523751084995711	0.6379231318313131	FALSE
ENSG00000167994	5866	RAB3IL1	RAB3IL1	protein_coding	RAB3A interacting protein like 1 [Source:HGNC Symbol;Acc:HGNC:9780]	11	-1	61897301	61920269	0.12209895333058957	1.5933848371084194	0.6382495800925856	0.5235576397508763	0.9523751084995711	0.6378710262776692	FALSE
ENSG00000163565	3428	IFI16	IFI16	protein_coding	interferon gamma inducible protein 16 [Source:HGNC Symbol;Acc:HGNC:5395]	1	1	158999968	159055155	-0.06659334776499293	8.471418442644223	-0.6378192456833324	0.5237886763149766	0.9525539890044054	-0.6375161767249116	FALSE
ENSG00000122085	130916	MTERF4	MTERF4	protein_coding	mitochondrial transcription termination factor 4 [Source:HGNC Symbol;Acc:HGNC:28785]	2	-1	241072169	241102332	0.043517388593050654	5.324377021341919	0.6377757986794834	0.5238541134097607	0.9525539890044054	0.6374156863394345	FALSE
ENSG00000185658	54014	BRWD1	BRWD1	protein_coding	bromodomain and WD repeat domain containing 1 [Source:HGNC Symbol;Acc:HGNC:12760]	21	-1	39184176	39321559	-0.03174420580889059	6.161031819911736	-0.6376195415728187	0.5239398959344219	0.9525539890044054	-0.637283961649446	FALSE
ENSG00000073150	56666	PANX2	PANX2	protein_coding	pannexin 2 [Source:HGNC Symbol;Acc:HGNC:8600]	22	1	50170731	50180295	-0.0724556755010477	4.901840719400167	-0.6373976807024907	0.5240941019656551	0.9525539890044054	-0.6370471959801498	FALSE
ENSG00000166337	6881	TAF10	TAF10	protein_coding	TATA-box binding protein associated factor 10 [Source:HGNC Symbol;Acc:HGNC:11543]	11	-1	6606294	6612539	0.03361368819935606	2.544716943097038	0.6372360958742886	0.5241711829872284	0.9525539890044054	0.6369288603010649	FALSE
ENSG00000237505	NA	PKN2-AS1	PKN2-AS1	lncRNA	PKN2 antisense RNA 1 [Source:HGNC Symbol;Acc:HGNC:50597]	1	-1	87620803	88685204	-0.06419216198752453	1.6337473149071502	-0.6371654626580748	0.5242248430434097	0.9525539890044054	-0.6368464860254605	FALSE
ENSG00000121057	8165	AKAP1	AKAP1	protein_coding	A-kinase anchoring protein 1 [Source:HGNC Symbol;Acc:HGNC:367]	17	1	57085092	57121346	0.04917760128570681	3.390599222064011	0.6371563609965697	0.5242280872519824	0.9525539890044054	0.6368415059356785	FALSE
ENSG00000006530	55750	AGK	AGK	protein_coding	acylglycerol kinase [Source:HGNC Symbol;Acc:HGNC:21869]	7	1	141551278	141655244	0.04451079649983658	4.61028027919238	0.6371484261659217	0.5242506149002432	0.9525539890044054	0.6368069248367262	FALSE
ENSG00000144554	2177	FANCD2	FANCD2	protein_coding	FA complementation group D2 [Source:HGNC Symbol;Acc:HGNC:3585]	3	1	10026414	10101930	0.03499766592922571	4.0991137932666	0.6371175963979259	0.5242615285699928	0.9525539890044054	0.6367901720660634	FALSE
ENSG00000117411	8704	B4GALT2	B4GALT2	protein_coding	beta-1,4-galactosyltransferase 2 [Source:HGNC Symbol;Acc:HGNC:925]	1	1	43978943	43991170	-0.0931005644857307	0.20806522214486933	-0.6370364063111768	0.5242931771801227	0.9525539890044054	-0.6367415916260649	FALSE
ENSG00000123131	10549	PRDX4	PRDX4	protein_coding	peroxiredoxin 4 [Source:HGNC Symbol;Acc:HGNC:17169]	X	1	23664262	23686397	-0.050031019522517095	2.4578942293829797	-0.6369803847729198	0.5243315039726396	0.9525539890044054	-0.6366827622251209	FALSE
ENSG00000226243	NA	RPL37AP1	RPL37AP1	processed_pseudogene	ribosomal protein L37a pseudogene 1 [Source:HGNC Symbol;Acc:HGNC:16548]	20	-1	44466564	44466842	0.11490887772172814	-0.12528078142930218	0.6366340135004178	0.5245589797539791	0.9527222072072329	0.6363336454450853	FALSE
ENSG00000187688	51393	TRPV2	TRPV2	protein_coding	transient receptor potential cation channel subfamily V member 2 [Source:HGNC Symbol;Acc:HGNC:18082]	17	1	16415571	16437003	0.02835037074605662	4.9848321513277005	0.6365287841650665	0.5246433870579054	0.9527222072072329	0.6362041216854464	FALSE
ENSG00000244921	NA	MTCYBP18	MTCYBP18	processed_pseudogene	MT-CYB pseudogene 18 [Source:HGNC Symbol;Acc:HGNC:51976]	5	-1	134923303	134924049	0.1619004987326839	-0.18153804266733026	0.6365705668758864	0.5247221860609914	0.9527222072072329	0.6360832135457128	FALSE
ENSG00000130052	9754	STARD8	STARD8	protein_coding	StAR related lipid transfer domain containing 8 [Source:HGNC Symbol;Acc:HGNC:19161]	X	1	68647666	68725842	-0.062087091951962714	2.32033924391593	-0.6362210400831154	0.5248506315648169	0.9527222072072329	-0.6358861484064056	FALSE
ENSG00000123146	976	ADGRE5	ADGRE5	protein_coding	adhesion G protein-coupled receptor E5 [Source:HGNC Symbol;Acc:HGNC:1711]	19	1	14380501	14408725	-0.04854477629231546	9.49732662325957	-0.6361395068326278	0.5249181411820861	0.9527222072072329	-0.6357825829244054	FALSE
ENSG00000106723	10927	SPIN1	SPIN1	protein_coding	spindlin 1 [Source:HGNC Symbol;Acc:HGNC:11243]	9	1	88388430	88478694	0.04496057734652492	4.482723233598629	0.6357783755011945	0.5251255586821383	0.9527222072072329	0.6354644295275584	FALSE
ENSG00000141569	201292	TRIM65	TRIM65	protein_coding	tripartite motif containing 65 [Source:HGNC Symbol;Acc:HGNC:27316]	17	-1	75880335	75896951	0.04208809475493469	3.709341777933838	0.6357344828587608	0.5251649062637991	0.9527222072072329	0.6354040823477799	FALSE
ENSG00000204685	NA	STARD7-AS1	STARD7-AS1	lncRNA	STARD7 antisense RNA 1 [Source:HGNC Symbol;Acc:HGNC:40827]	2	1	96208403	96243353	-0.04130038984186424	2.5592343907762394	-0.6355580363836256	0.5252566756939013	0.9527222072072329	-0.6352633450447233	FALSE
ENSG00000143870	10130	PDIA6	PDIA6	protein_coding	protein disulfide isomerase family A member 6 [Source:HGNC Symbol;Acc:HGNC:30168]	2	-1	10783391	10837977	-0.03749925800300069	6.422214413079671	-0.635581686675727	0.5252716984151908	0.9527222072072329	-0.6352403074461527	FALSE
ENSG00000176225	25914	RTTN	RTTN	protein_coding	rotatin [Source:HGNC Symbol;Acc:HGNC:18654]	18	-1	70003031	70205726	0.04670206756375661	3.778914836801902	0.6354771689311199	0.5253330381546875	0.9527222072072329	0.6351462454109207	FALSE
ENSG00000091732	51530	ZC3HC1	ZC3HC1	protein_coding	zinc finger C3HC-type containing 1 [Source:HGNC Symbol;Acc:HGNC:29913]	7	-1	130018286	130051451	0.04040684666882832	3.2957302340083605	0.6353652757903361	0.5253814677463444	0.9527222072072329	0.6350719845403836	FALSE
ENSG00000117226	2635	GBP3	GBP3	protein_coding	guanylate binding protein 3 [Source:HGNC Symbol;Acc:HGNC:4184]	1	-1	89006679	89022894	0.08165637356286926	4.642651500927765	0.635424812349582	0.5253857350598794	0.9527222072072329	0.6350654413035726	FALSE
ENSG00000093010	1312	COMT	COMT	protein_coding	catechol-O-methyltransferase [Source:HGNC Symbol;Acc:HGNC:2228]	22	1	19941607	19969975	-0.035358082790947876	5.274770389753895	-0.6353112148332287	0.5254329289755564	0.9527222072072329	-0.6349930788612391	FALSE
ENSG00000177879	1176	AP3S1	AP3S1	protein_coding	adaptor related protein complex 3 subunit sigma 1 [Source:HGNC Symbol;Acc:HGNC:2013]	5	1	115841592	115914081	-0.03227454778158734	5.559309182850809	-0.6352685863493863	0.5254608790663151	0.9527222072072329	-0.634950224548013	FALSE
ENSG00000163516	55139	ANKZF1	ANKZF1	protein_coding	ankyrin repeat and zinc finger peptidyl tRNA hydrolase 1 [Source:HGNC Symbol;Acc:HGNC:25527]	2	1	219229783	219236679	-0.02860554259696446	5.50315529020173	-0.6352723072468315	0.5254731059341764	0.9527222072072329	-0.634931478140983	FALSE
ENSG00000180035	197407	ZNF48	ZNF48	protein_coding	zinc finger protein 48 [Source:HGNC Symbol;Acc:HGNC:13114]	16	1	30378106	30400108	0.0523900722684445	3.089239342914513	0.6352265579380405	0.5254855226539037	0.9527222072072329	0.6349124408787362	FALSE
ENSG00000082074	2533	FYB1	FYB1	protein_coding	FYN binding protein 1 [Source:HGNC Symbol;Acc:HGNC:4036]	5	-1	39105252	39274528	-0.04027448611851625	10.823321888412611	-0.6349827749389493	0.5256503469844034	0.9527222072072329	-0.6346597547066272	FALSE
ENSG00000134321	91543	RSAD2	RSAD2	protein_coding	radical S-adenosyl methionine domain containing 2 [Source:HGNC Symbol;Acc:HGNC:30908]	2	1	6865806	6898239	0.17887649002275463	5.317315083216483	0.6347495054279331	0.5257971649118407	0.9527222072072329	0.6344347076145508	FALSE
ENSG00000241431	NA	RPL37P6	RPL37P6	transcribed_processed_pseudogene	ribosomal protein L37 pseudogene 6 [Source:HGNC Symbol;Acc:HGNC:31080]	8	1	56588385	56588787	0.13318103808843473	-0.9854437058472763	0.634705275429395	0.5258109800325474	0.9527222072072329	0.6344135330213172	FALSE
ENSG00000188092	51463	GPR89B	GPR89B	protein_coding	G protein-coupled receptor 89B [Source:HGNC Symbol;Acc:HGNC:13840]	1	1	147928393	147993592	0.040981638233899	3.7871019466614597	0.6347130767859144	0.5258295270632609	0.9527222072072329	0.6343851062228596	FALSE
ENSG00000274767	NA	AC243829.1	AC243829.1	lncRNA	novel transcript, antisense CCL3L3	17	1	36183235	36196471	-0.1668001442406002	3.7318267529790563	-0.634901948549792	0.525948582933885	0.9527222072072329	-0.6342026430067517	FALSE
ENSG00000147316	79648	MCPH1	MCPH1	protein_coding	microcephalin 1 [Source:HGNC Symbol;Acc:HGNC:6954]	8	1	6406596	6648508	0.03796368424813856	5.736011146901927	0.6345058642958121	0.5259627502008484	0.9527222072072329	0.6341809318747491	FALSE
ENSG00000167034	4824	NKX3-1	NKX3-1	protein_coding	NK3 homeobox 1 [Source:HGNC Symbol;Acc:HGNC:7838]	8	-1	23678697	23682938	0.1950931273901384	1.5754514575352703	0.6346921893421539	0.5259826692979284	0.9527222072072329	0.6341504066517774	FALSE
ENSG00000107282	320	APBA1	APBA1	protein_coding	amyloid beta precursor protein binding family A member 1 [Source:HGNC Symbol;Acc:HGNC:578]	9	-1	69427532	69672371	0.08199730869280286	1.2136966784472936	0.6342805820176673	0.5261008045502601	0.9527222072072329	0.6339693812247369	FALSE
ENSG00000105202	2091	FBL	FBL	protein_coding	fibrillarin [Source:HGNC Symbol;Acc:HGNC:3599]	19	-1	39834458	39846379	0.063212056311448	5.58744328385786	0.6341974767294604	0.5261637228130038	0.9527222072072329	0.6338729764384546	FALSE
ENSG00000232220	NA	AC008440.2	AC008440.2	lncRNA	novel transcript	19	-1	53874626	53876049	-0.08980482102104315	0.8365053556251912	-0.6341804699912562	0.5261905502571524	0.9527222072072329	-0.6338318726127642	FALSE
ENSG00000145423	6423	SFRP2	SFRP2	protein_coding	secreted frizzled related protein 2 [Source:HGNC Symbol;Acc:HGNC:10777]	4	-1	153780591	153789083	0.14347926219677998	1.386303404718723	0.6341395079458348	0.5262303879327668	0.9527222072072329	0.6337708370604368	FALSE
ENSG00000205085	346653	FAM71F2	FAM71F2	protein_coding	family with sequence similarity 71 member F2 [Source:HGNC Symbol;Acc:HGNC:27998]	7	1	128672288	128687872	-0.07448844789552789	2.6209039544839756	-0.6339359088626924	0.5263577466635662	0.9527222072072329	-0.6335757257879455	FALSE
ENSG00000163288	2560	GABRB1	GABRB1	protein_coding	gamma-aminobutyric acid type A receptor beta1 subunit [Source:HGNC Symbol;Acc:HGNC:4081]	4	1	46993723	47426447	-0.1121448769200093	2.21217799446906	-0.6338710374392663	0.5263648788398649	0.9527222072072329	-0.633564800136033	FALSE
ENSG00000259723	NA	AL354993.2	AL354993.2	lncRNA	novel transcript, antisense to TSHZ2	20	-1	53453058	53504314	0.18192045136668633	0.1129655207406483	0.6340390667622209	0.5264139943882373	0.9527222072072329	0.6334895629691141	FALSE
ENSG00000073910	10129	FRY	FRY	protein_coding	FRY microtubule binding protein [Source:HGNC Symbol;Acc:HGNC:20367]	13	1	31846713	32299125	-0.04797643212613245	8.078804690096641	-0.6338633458499257	0.5264146052369081	0.9527222072072329	-0.6334886272691974	FALSE
ENSG00000163617	57577	CCDC191	CCDC191	protein_coding	coiled-coil domain containing 191 [Source:HGNC Symbol;Acc:HGNC:29272]	3	-1	113964137	114056594	-0.03864342316164393	3.6382201198147803	-0.6336541094188718	0.526514306845093	0.9527222072072329	-0.6333359114639947	FALSE
ENSG00000131378	23180	RFTN1	RFTN1	protein_coding	raftlin, lipid raft linker 1 [Source:HGNC Symbol;Acc:HGNC:30278]	3	-1	16313574	16514026	0.04610333788037746	5.713188983716341	0.6336364634655215	0.5265271087529804	0.9527222072072329	0.6333163034855804	FALSE
ENSG00000116183	60676	PAPPA2	PAPPA2	protein_coding	pappalysin 2 [Source:HGNC Symbol;Acc:HGNC:14615]	1	1	176463171	176845601	0.11510118092653035	-0.38649910588580044	0.6335300446624468	0.5266074450189796	0.9527222072072329	0.6331932624018766	FALSE
ENSG00000136463	51204	TACO1	TACO1	protein_coding	translational activator of cytochrome c oxidase I [Source:HGNC Symbol;Acc:HGNC:24316]	17	1	63600882	63608365	0.04029675584912207	3.414196173440569	0.6333940081213268	0.5266734379505176	0.9527222072072329	0.6330921963937505	FALSE
ENSG00000185345	5071	PRKN	PRKN	protein_coding	parkin RBR E3 ubiquitin protein ligase [Source:HGNC Symbol;Acc:HGNC:8607]	6	-1	161347417	162727771	0.07326346487147628	5.102517834148211	0.6333205586266224	0.5267934782306016	0.9527222072072329	0.6329083752227581	FALSE
ENSG00000271151	NA	AC016737.1	AC016737.1	lncRNA	novel transcript	2	1	173968351	173969418	-0.07570673280347728	0.6783799092265898	-0.6332353037631585	0.5267945611233777	0.9527222072072329	-0.6329067170549042	FALSE
ENSG00000164032	3015	H2AFZ	H2AFZ	protein_coding	H2A histone family member Z [Source:HGNC Symbol;Acc:HGNC:4741]	4	-1	99948086	99950355	0.03836178601216034	6.218646310231261	0.633101489579533	0.5268749438887339	0.9527222072072329	0.632783636672928	FALSE
ENSG00000131379	84077	C3orf20	C3orf20	protein_coding	chromosome 3 open reading frame 20 [Source:HGNC Symbol;Acc:HGNC:25320]	3	1	14675141	14773036	0.08063261761637586	2.8010261473953357	0.6332258575132258	0.5269408760440406	0.9527222072072329	0.6326826899134184	FALSE
ENSG00000143951	51057	WDPCP	WDPCP	protein_coding	WD repeat containing planar cell polarity effector [Source:HGNC Symbol;Acc:HGNC:28027]	2	-1	63119559	63827843	0.0408178814132345	5.751246573407842	0.6328639795933283	0.5270418723966961	0.9527222072072329	0.632528069906219	FALSE
ENSG00000138092	79172	CENPO	CENPO	protein_coding	centromere protein O [Source:HGNC Symbol;Acc:HGNC:28152]	2	1	24793136	24822376	-0.052187932072223164	2.0505196890420465	-0.6327812082989223	0.5270788235338093	0.9527222072072329	-0.6324715034725764	FALSE
ENSG00000260778	NA	AC009065.4	AC009065.4	lncRNA	novel transcript	16	1	2268155	2273418	0.07599970371689307	0.46381842238307047	0.6327232233341592	0.5271009111433549	0.9527222072072329	0.6324376917501756	FALSE
ENSG00000109016	25979	DHRS7B	DHRS7B	protein_coding	dehydrogenase/reductase 7B [Source:HGNC Symbol;Acc:HGNC:24547]	17	1	21123364	21193265	-0.04439547658178267	6.1723924386617295	-0.6327642938209124	0.5271293026773178	0.9527222072072329	-0.6323942310394768	FALSE
ENSG00000163359	1293	COL6A3	COL6A3	protein_coding	collagen type VI alpha 3 chain [Source:HGNC Symbol;Acc:HGNC:2213]	2	-1	237324003	237414375	-0.07690889863960049	2.022647223328348	-0.6326318707841212	0.5271797477982283	0.9527222072072329	-0.6323170144595133	FALSE
ENSG00000170677	9306	SOCS6	SOCS6	protein_coding	suppressor of cytokine signaling 6 [Source:HGNC Symbol;Acc:HGNC:16833]	18	1	70289045	70330199	-0.05601511138664561	2.057653389406109	-0.632612442693996	0.5271881055031706	0.9527222072072329	-0.6323042216459555	FALSE
ENSG00000186197	128178	EDARADD	EDARADD	protein_coding	EDAR associated death domain [Source:HGNC Symbol;Acc:HGNC:14341]	1	1	236348257	236502915	0.0907522758478716	1.5400543127788138	0.6322493351188887	0.5274547712381921	0.9527967833747126	0.6318961010907771	FALSE
ENSG00000214960	729920	CRPPA	CRPPA	protein_coding	CDP-L-ribitol pyrophosphorylase A [Source:HGNC Symbol;Acc:HGNC:37276]	7	-1	16087525	16421538	-0.06441070393461867	2.431432171496914	-0.6321958178640259	0.5274836177454008	0.9527967833747126	-0.6318519590485867	FALSE
ENSG00000088970	55857	KIZ	KIZ	protein_coding	kizuna centrosomal protein [Source:HGNC Symbol;Acc:HGNC:15865]	20	1	21125983	21246622	-0.02552917321190762	5.365956061371132	-0.6321873021010628	0.5274952862497164	0.9527967833747126	-0.6318341038012402	FALSE
ENSG00000112320	55084	SOBP	SOBP	protein_coding	sine oculis binding protein homolog [Source:HGNC Symbol;Acc:HGNC:29256]	6	1	107490106	107661306	0.1146508723027084	-0.6525594555934467	0.632114012982807	0.5275311816844097	0.9527967833747126	0.6317791775560683	FALSE
ENSG00000119314	9991	PTBP3	PTBP3	protein_coding	polypyrimidine tract binding protein 3 [Source:HGNC Symbol;Acc:HGNC:10253]	9	-1	112217716	112333667	-0.04303170355123953	8.033663371113434	-0.6320603247805143	0.527556117241023	0.9527967833747126	-0.6317410229484756	FALSE
ENSG00000122042	5412	UBL3	UBL3	protein_coding	ubiquitin like 3 [Source:HGNC Symbol;Acc:HGNC:12504]	13	-1	29764371	29850617	0.03832190115469647	6.330279903021177	0.6319912659435348	0.5275979351689386	0.9527967833747126	0.6316770382065522	FALSE
ENSG00000154640	10950	BTG3	BTG3	protein_coding	BTG anti-proliferation factor 3 [Source:HGNC Symbol;Acc:HGNC:1132]	21	-1	17593653	17612947	-0.0594253026711975	1.7685445493481966	-0.6318486065150651	0.5276774303782502	0.9528294089170011	-0.6315554113700219	FALSE
ENSG00000106526	653857	ACTR3C	ACTR3C	protein_coding	actin related protein 3C [Source:HGNC Symbol;Acc:HGNC:37282]	7	-1	150243916	150323725	-0.04005393991307171	3.7762063701481727	-0.6314469770937425	0.5279729646925779	0.953158626641634	-0.6311033288644644	FALSE
ENSG00000180739	53637	S1PR5	S1PR5	protein_coding	sphingosine-1-phosphate receptor 5 [Source:HGNC Symbol;Acc:HGNC:14299]	19	-1	10512742	10517931	0.14055735088908605	3.1911679778954287	0.6315593990668537	0.5279826523180271	0.953158626641634	0.63108851176731	FALSE
ENSG00000247774	100233209	PCED1B-AS1	PCED1B-AS1	lncRNA	PCED1B antisense RNA 1 [Source:HGNC Symbol;Acc:HGNC:44166]	12	-1	47205898	47216456	0.05212050050808248	5.545975072116845	0.6311280974249731	0.5282080132543966	0.9532646717722122	0.6307438642339659	FALSE
ENSG00000284738	NA	AL358472.5	AL358472.5	lncRNA	novel transcript, antisense to DENND4B	1	1	153923337	153935240	0.07671790761307058	0.2998905189741107	0.631033647416642	0.5282155515125213	0.9532646717722122	0.630732337168766	FALSE
ENSG00000186265	151888	BTLA	BTLA	protein_coding	B and T lymphocyte associated [Source:HGNC Symbol;Acc:HGNC:21087]	3	-1	112463966	112499472	0.06526122925697919	4.120498819136176	0.6309833798406472	0.528323398143549	0.9532646717722122	0.6305674335578304	FALSE
ENSG00000228839	NA	PIK3IP1-AS1	PIK3IP1-AS1	lncRNA	PIK3IP1 antisense RNA 1 (head to head) [Source:HGNC Symbol;Acc:HGNC:41072]	22	1	31292499	31338021	-0.048876153089832286	4.431869445273868	-0.6309002057665843	0.5283326837858962	0.9532646717722122	-0.6305532360862056	FALSE
ENSG00000283378	100289279	CNTNAP3C	CNTNAP3C	protein_coding	contactin associated protein like 3C [Source:HGNC Symbol;Acc:HGNC:53878]	9	1	61330717	61453030	-0.11294258367430121	3.5566215817569096	-0.6309337105805499	0.5283486804993687	0.9532646717722122	-0.6305287778840398	FALSE
ENSG00000117586	7292	TNFSF4	TNFSF4	protein_coding	TNF superfamily member 4 [Source:HGNC Symbol;Acc:HGNC:11934]	1	-1	173183731	173207331	0.0744902546181887	3.145652437616746	0.6308008678757124	0.5284241113226773	0.9532710709608695	0.6304134528810554	FALSE
ENSG00000099204	3983	ABLIM1	ABLIM1	protein_coding	actin binding LIM protein 1 [Source:HGNC Symbol;Acc:HGNC:78]	10	-1	114431113	114768061	-0.05346702953109883	6.821621612068161	-0.6306730666120254	0.5285293972374201	0.9532710709608695	-0.6302524969141681	FALSE
ENSG00000105383	945	CD33	CD33	protein_coding	CD33 molecule [Source:HGNC Symbol;Acc:HGNC:1659]	19	1	51225064	51243860	-0.048653811170587424	5.526031106653652	-0.6306094863505364	0.5285366004940673	0.9532710709608695	-0.6302414855238174	FALSE
ENSG00000196329	55340	GIMAP5	GIMAP5	protein_coding	GTPase, IMAP family member 5 [Source:HGNC Symbol;Acc:HGNC:18005]	7	1	150722253	150750033	0.10641915514617328	2.364369515891964	0.6303686411390771	0.5287368313975874	0.9532808678259426	0.6299354294584462	FALSE
ENSG00000197044	126068	ZNF441	ZNF441	protein_coding	zinc finger protein 441 [Source:HGNC Symbol;Acc:HGNC:20875]	19	1	11767000	11784078	0.05541255825536018	3.2067704189818813	0.6301431808644612	0.528799292222998	0.9532808678259426	0.629839969184956	FALSE
ENSG00000154359	91694	LONRF1	LONRF1	protein_coding	LON peptidase N-terminal domain and ring finger 1 [Source:HGNC Symbol;Acc:HGNC:26302]	8	-1	12721906	12756073	0.03984593037373685	4.459079891258649	0.6300987496679595	0.5288424054995802	0.9532808678259426	0.6297740815501371	FALSE
ENSG00000257815	NA	AC025159.1	AC025159.1	lncRNA	novel transcript	12	-1	69901918	70243379	0.036998633334196285	3.5235392609728304	0.6300442123701298	0.5288917345877372	0.9532808678259426	0.629698697987913	FALSE
ENSG00000010072	83932	SPRTN	SPRTN	protein_coding	SprT-like N-terminal domain [Source:HGNC Symbol;Acc:HGNC:25356]	1	1	231337104	231355023	0.03343002322353961	3.5223618217834174	0.6299682707731051	0.5289147137604788	0.9532808678259426	0.6296635829736872	FALSE
ENSG00000108557	10743	RAI1	RAI1	protein_coding	retinoic acid induced 1 [Source:HGNC Symbol;Acc:HGNC:9834]	17	1	17681458	17811453	0.038045221368395055	4.696505497979533	0.6299110815656233	0.5289493719126579	0.9532808678259426	0.6296106225048967	FALSE
ENSG00000225163	NA	LINC00618	LINC00618	lncRNA	long intergenic non-protein coding RNA 618 [Source:HGNC Symbol;Acc:HGNC:20110]	14	1	96931367	96945394	0.08892983554119471	-0.16590473137706568	0.6298642719516108	0.5289722409501572	0.9532808678259426	0.629575677726989	FALSE
ENSG00000285791	NA	AC009879.3	AC009879.3	protein_coding	novel transcript	8	1	66432486	66518524	-0.09583612160622418	-0.08688788404700555	-0.6297842364270013	0.5290372384326404	0.9532872450428305	-0.629476363245491	FALSE
ENSG00000159164	9900	SV2A	SV2A	protein_coding	synaptic vesicle glycoprotein 2A [Source:HGNC Symbol;Acc:HGNC:20566]	1	-1	149903318	149917844	0.0909621280703451	0.22972089358309244	0.6296049589090381	0.5291471591011863	0.9533690791447043	0.6293084214178022	FALSE
ENSG00000108298	6143	RPL19	RPL19	protein_coding	ribosomal protein L19 [Source:HGNC Symbol;Acc:HGNC:10312]	17	1	39200283	39204732	0.04848758318079227	9.810451954037845	0.6294639788890359	0.529265658066916	0.9533690791447043	0.6291273931538672	FALSE
ENSG00000185721	4733	DRG1	DRG1	protein_coding	developmentally regulated GTP binding protein 1 [Source:HGNC Symbol;Acc:HGNC:3029]	22	1	31399604	31530634	0.02347075535490717	4.8272802263963115	0.6293953662972795	0.5292849161011575	0.9533690791447043	0.629097975026126	FALSE
ENSG00000260565	NA	ERVK13-1	ERVK13-1	lncRNA	endogenous retrovirus group K13 member 1 [Source:HGNC Symbol;Acc:HGNC:27548]	16	-1	2660348	2682379	-0.06225041888001259	3.4882270364643393	-0.6293300502488758	0.5293351697512758	0.9533690791447043	-0.6290212112762323	FALSE
ENSG00000225830	2074	ERCC6	ERCC6	protein_coding	ERCC excision repair 6, chromatin remodeling factor [Source:HGNC Symbol;Acc:HGNC:3438]	10	-1	49454470	49539538	0.03162332258249645	4.571787861482608	0.6292402549924592	0.5293921731559398	0.9533690791447043	0.6289341415883151	FALSE
ENSG00000163376	84541	KBTBD8	KBTBD8	protein_coding	kelch repeat and BTB domain containing 8 [Source:HGNC Symbol;Acc:HGNC:30691]	3	1	66998307	67011210	0.06915798871868173	2.392734543101887	0.6290614386966993	0.5295169528148451	0.9533690791447043	0.6287435638935361	FALSE
ENSG00000132958	93492	TPTE2	TPTE2	protein_coding	transmembrane phosphoinositide 3-phosphatase and tensin homolog 2 [Source:HGNC Symbol;Acc:HGNC:17299]	13	-1	19422877	19536762	-0.07202246524520262	0.36765860770208675	-0.6290086303179664	0.5295359965756414	0.9533690791447043	-0.6287144801035189	FALSE
ENSG00000111885	4121	MAN1A1	MAN1A1	protein_coding	mannosidase alpha class 1A member 1 [Source:HGNC Symbol;Acc:HGNC:6821]	6	-1	119177205	119349761	-0.056206145113637085	6.952492772526002	-0.6288611853499212	0.5296639071412894	0.9533690791447043	-0.6285191478023389	FALSE
ENSG00000101888	55916	NXT2	NXT2	protein_coding	nuclear transport factor 2 like export factor 2 [Source:HGNC Symbol;Acc:HGNC:18151]	X	1	109535781	109544690	0.057444233181178195	2.7234841046180485	0.6288208201199921	0.5296707778222385	0.9533690791447043	0.6285086562600557	FALSE
ENSG00000173226	9657	IQCB1	IQCB1	protein_coding	IQ motif containing B1 [Source:HGNC Symbol;Acc:HGNC:28949]	3	-1	121769761	121835079	0.04038878221115816	5.26998767122138	0.6288435736613139	0.5296972937959552	0.9533690791447043	0.6284681669687231	FALSE
ENSG00000117519	1266	CNN3	CNN3	protein_coding	calponin 3 [Source:HGNC Symbol;Acc:HGNC:2157]	1	-1	94896949	94927223	0.12154204921754092	-0.3879848963156777	0.6287130907940848	0.5297589869783765	0.9533694914748344	0.628373966863298	FALSE
ENSG00000230330	NA	HMGN2P3	HMGN2P3	processed_pseudogene	high mobility group nucleosomal binding domain 2 pseudogene 3 [Source:HGNC Symbol;Acc:HGNC:33566]	16	-1	26032539	26032811	0.07726874536263195	1.049085496153508	0.6284692774804436	0.5298920496628874	0.9534983274154346	0.6281708107366453	FALSE
ENSG00000101265	9770	RASSF2	RASSF2	protein_coding	Ras association domain family member 2 [Source:HGNC Symbol;Acc:HGNC:9883]	20	-1	4780023	4823608	-0.04902634243990889	9.491628560029934	-0.6283061122236234	0.5300241103455314	0.9535198893852709	-0.6279692100672503	FALSE
ENSG00000272288	NA	AL451165.2	AL451165.2	lncRNA	novel transcript, antisense to C6orf106	6	1	34696317	34697470	0.07858628622234937	0.21222135929673752	0.6281006134144405	0.5301284847239636	0.9535198893852709	0.6278098927012099	FALSE
ENSG00000166035	3990	LIPC	LIPC	protein_coding	lipase C, hepatic type [Source:HGNC Symbol;Acc:HGNC:6619]	15	1	58410569	58569844	0.0919456460513075	2.590721710781216	0.6281195980381983	0.5302763854895578	0.9535198893852709	0.6275841638106904	FALSE
ENSG00000185800	1762	DMWD	DMWD	protein_coding	DM1 locus, WD repeat containing [Source:HGNC Symbol;Acc:HGNC:2936]	19	-1	45782947	45792845	-0.05526235949272773	1.8082192064489406	-0.6278810367408026	0.5302919192237815	0.9535198893852709	-0.6275604577932622	FALSE
ENSG00000174796	152815	THAP6	THAP6	protein_coding	THAP domain containing 6 [Source:HGNC Symbol;Acc:HGNC:23189]	4	1	75513946	75550473	0.03346389682167761	4.29714040064295	0.6277895623884052	0.5303486905586414	0.9535198893852709	0.6274738221112067	FALSE
ENSG00000140416	7168	TPM1	TPM1	protein_coding	tropomyosin 1 [Source:HGNC Symbol;Acc:HGNC:12010]	15	1	63042632	63071915	-0.06641025225904507	4.880266138653925	-0.6278392108450629	0.5303610271532972	0.9535198893852709	-0.6274549965202426	FALSE
ENSG00000196455	30849	PIK3R4	PIK3R4	protein_coding	phosphoinositide-3-kinase regulatory subunit 4 [Source:HGNC Symbol;Acc:HGNC:8982]	3	-1	130678934	130746829	0.035203765710909884	4.935042840868342	0.6277706283625838	0.5303612345460194	0.9535198893852709	0.6274546800417315	FALSE
ENSG00000174720	51574	LARP7	LARP7	protein_coding	La ribonucleoprotein domain family member 7 [Source:HGNC Symbol;Acc:HGNC:24912]	4	1	112637107	112657592	0.03566951317290279	6.669989838169764	0.6276401941384303	0.530442559202622	0.9535198893852709	0.6273305845504297	FALSE
ENSG00000238121	NA	LINC00426	LINC00426	lncRNA	long intergenic non-protein coding RNA 426 [Source:HGNC Symbol;Acc:HGNC:42761]	13	-1	30340267	30377145	-0.05130958191498092	3.807847433956154	-0.627437975994479	0.5305918467183314	0.9535198893852709	-0.6271028078356027	FALSE
ENSG00000162222	283237	TTC9C	TTC9C	protein_coding	tetratricopeptide repeat domain 9C [Source:HGNC Symbol;Acc:HGNC:28432]	11	1	62728069	62740293	0.02092444559116835	4.939280886375369	0.6273048232317243	0.530656103011366	0.9535198893852709	0.627004778257783	FALSE
ENSG00000270276	554313	HIST2H4B	HIST2H4B	protein_coding	histone cluster 2 H4 family member b [Source:HGNC Symbol;Acc:HGNC:29607]	1	-1	149854045	149861210	-0.09851184801185042	0.19761269326029526	-0.6271868697299547	0.5307510001923239	0.9535198893852709	-0.6268600138759943	FALSE
ENSG00000284634	NA	AC092821.3	AC092821.3	lncRNA	novel transcript	12	1	9448295	9658392	0.07251199905418693	1.3909940686378537	0.6268974781921272	0.5309584544062983	0.9535198893852709	0.6265435909824723	FALSE
ENSG00000198794	192683	SCAMP5	SCAMP5	protein_coding	secretory carrier membrane protein 5 [Source:HGNC Symbol;Acc:HGNC:30386]	15	1	74957219	75021495	0.09729116765775148	0.8737857782949852	0.62671222233105	0.5310366929891652	0.9535198893852709	0.6264242726094279	FALSE
ENSG00000111961	23328	SASH1	SASH1	protein_coding	SAM and SH3 domain containing 1 [Source:HGNC Symbol;Acc:HGNC:19182]	6	1	148272304	148552048	0.07947952263236324	3.894079558851476	0.6267508487075466	0.5310658533599151	0.9535198893852709	0.6263798036355058	FALSE
ENSG00000109919	23788	MTCH2	MTCH2	protein_coding	mitochondrial carrier 2 [Source:HGNC Symbol;Acc:HGNC:17587]	11	-1	47617315	47642607	0.029547293740804115	4.897837823277145	0.6266724422800328	0.5310742983045798	0.9535198893852709	0.6263669254974885	FALSE
ENSG00000108448	147166	TRIM16L	TRIM16L	protein_coding	tripartite motif containing 16 like [Source:HGNC Symbol;Acc:HGNC:32670]	17	1	18697998	18736118	0.06582453379998415	0.6207053363416499	0.6265516080508512	0.531142580399773	0.9535198893852709	0.6262628023728048	FALSE
ENSG00000217027	NA	TPT1P4	TPT1P4	processed_pseudogene	tumor protein, translationally-controlled 1 pseudogene 4 [Source:HGNC Symbol;Acc:HGNC:49298]	6	-1	144200447	144200965	0.08723098788787453	1.2476700325858767	0.6264376663171805	0.5312196413602726	0.9535198893852709	0.6261453005421562	FALSE
ENSG00000145708	1393	CRHBP	CRHBP	protein_coding	corticotropin releasing hormone binding protein [Source:HGNC Symbol;Acc:HGNC:2356]	5	1	76953045	76981158	-0.07902691987085975	0.2455016005175762	-0.6264221929478636	0.5312435845913047	0.9535198893852709	-0.6261087938880928	FALSE
ENSG00000183283	9802	DAZAP2	DAZAP2	protein_coding	DAZ associated protein 2 [Source:HGNC Symbol;Acc:HGNC:2684]	12	1	51238724	51271362	0.037716959542978046	9.65132929289999	0.6262515512152167	0.5313569587356854	0.9535198893852709	0.6259359417186164	FALSE
ENSG00000256092	NA	SBNO1-AS1	SBNO1-AS1	lncRNA	SBNO1 antisense RNA 1 [Source:HGNC Symbol;Acc:HGNC:54355]	12	1	123363868	123366113	-0.09934428251411109	-0.49433401559414564	-0.6261236861880394	0.5314245158955061	0.9535198893852709	-0.62583295180319	FALSE
ENSG00000233954	440567	UQCRHL	UQCRHL	protein_coding	ubiquinol-cytochrome c reductase hinge protein like [Source:HGNC Symbol;Acc:HGNC:51714]	1	-1	15807169	15809348	-0.05040933230071909	1.8894154817177633	-0.6259793162277905	0.5315424441747493	0.9535198893852709	-0.6256531877483109	FALSE
ENSG00000181804	285195	SLC9A9	SLC9A9	protein_coding	solute carrier family 9 member A9 [Source:HGNC Symbol;Acc:HGNC:20653]	3	-1	143265222	143848485	-0.04124772134110799	5.992360740497242	-0.6259155610506654	0.5315695346908615	0.9535198893852709	-0.6256118951569136	FALSE
ENSG00000080824	3320	HSP90AA1	HSP90AA1	protein_coding	heat shock protein 90 alpha family class A member 1 [Source:HGNC Symbol;Acc:HGNC:5253]	14	-1	102080738	102139699	0.036483558687846696	8.580096555573846	0.6258940823775129	0.5316114932195078	0.9535198893852709	0.6255479421729799	FALSE
ENSG00000141428	83608	C18orf21	C18orf21	protein_coding	chromosome 18 open reading frame 21 [Source:HGNC Symbol;Acc:HGNC:28802]	18	1	35972625	35979286	0.027924235726993096	3.8640873396464612	0.6257194760357938	0.531694291713571	0.9535198893852709	0.6254217486188041	FALSE
ENSG00000172661	253725	WASHC2C	WASHC2C	protein_coding	WASH complex subunit 2C [Source:HGNC Symbol;Acc:HGNC:23414]	10	1	45727200	45792961	-0.03995448409174074	5.7386831474129485	-0.6256448440790694	0.5317859491299151	0.9535198893852709	-0.6252820647557682	FALSE
ENSG00000135821	2752	GLUL	GLUL	protein_coding	glutamate-ammonia ligase [Source:HGNC Symbol;Acc:HGNC:4341]	1	-1	182381704	182392206	-0.054379045440866136	9.4870219456121	-0.6253397035869832	0.5319678773955148	0.9535198893852709	-0.6250048462599276	FALSE
ENSG00000121774	10657	KHDRBS1	KHDRBS1	protein_coding	KH RNA binding domain containing, signal transduction associated 1 [Source:HGNC Symbol;Acc:HGNC:18116]	1	1	32013868	32060850	0.018392247691014774	6.895993626504722	0.625204616687038	0.5320421248837999	0.9535198893852709	0.624891723287158	FALSE
ENSG00000164253	55255	WDR41	WDR41	protein_coding	WD repeat domain 41 [Source:HGNC Symbol;Acc:HGNC:25601]	5	-1	77425970	77620611	-0.03335676439748436	4.42300046317471	-0.625182259249812	0.5320636670064354	0.9535198893852709	-0.6248589033509477	FALSE
ENSG00000082641	4779	NFE2L1	NFE2L1	protein_coding	nuclear factor, erythroid 2 like 1 [Source:HGNC Symbol;Acc:HGNC:7781]	17	1	48048329	48061545	0.02697577738874024	5.758349256580294	0.6250670792183916	0.5321378671630566	0.9535198893852709	0.6247458627988012	FALSE
ENSG00000036257	8452	CUL3	CUL3	protein_coding	cullin 3 [Source:HGNC Symbol;Acc:HGNC:2553]	2	-1	224470150	224585397	-0.03047457516229546	7.458243446867439	-0.6250479734610207	0.5321449550978286	0.9535198893852709	-0.6247350650713919	FALSE
ENSG00000182220	10159	ATP6AP2	ATP6AP2	protein_coding	ATPase H+ transporting accessory protein 2 [Source:HGNC Symbol;Acc:HGNC:18305]	X	1	40579372	40606848	0.0393133449134222	6.538425902665285	0.625031705475286	0.5321535250283635	0.9535198893852709	0.6247220097756898	FALSE
ENSG00000260917	NA	AL158212.3	AL158212.3	lncRNA	novel transcript, overlapping to VTI1A	10	1	112823490	112827726	0.03732517457728024	2.7053660781935034	0.624838077451275	0.5322668716719372	0.9535198893852709	0.6245493493195181	FALSE
ENSG00000115421	64895	PAPOLG	PAPOLG	protein_coding	poly(A) polymerase gamma [Source:HGNC Symbol;Acc:HGNC:14982]	2	1	60756253	60802086	0.03019765814579234	5.734142619441469	0.6248292679070286	0.5322830423145856	0.9535198893852709	0.6245247181665646	FALSE
ENSG00000261346	NA	AC116348.3	AC116348.3	lncRNA	novel transcript, antisense to ITGAL	16	-1	30477180	30489353	0.08668842973472468	0.006698197912616513	0.6248158402238391	0.5322864432767409	0.9535198893852709	0.6245195378629093	FALSE
ENSG00000163281	132789	GNPDA2	GNPDA2	protein_coding	glucosamine-6-phosphate deaminase 2 [Source:HGNC Symbol;Acc:HGNC:21526]	4	-1	44682200	44726588	0.06809942807988767	2.482046427539669	0.6245268333766648	0.5324845620110008	0.9535198893852709	0.6242177947639546	FALSE
ENSG00000269242	NA	AC010422.3	AC010422.3	protein_coding	novel transcript	19	-1	12643831	12648397	-0.06206264335840672	0.9566428125785177	-0.6244294272415716	0.5325424760029661	0.9535198893852709	-0.6241296000730004	FALSE
ENSG00000116016	2034	EPAS1	EPAS1	protein_coding	endothelial PAS domain protein 1 [Source:HGNC Symbol;Acc:HGNC:3374]	2	1	46293667	46386697	-0.08379325113471259	2.9545284161660166	-0.624260276274615	0.53268551384324625	0.9535198893852709	-0.6239117947866339	FALSE
ENSG00000104613	55174	INTS10	INTS10	protein_coding	integrator complex subunit 10 [Source:HGNC Symbol;Acc:HGNC:25548]	8	1	19817391	19852083	-0.02095730070971502	5.7587059909948755	-0.624046237969251	0.5328105475852486	0.9535198893852709	-0.6237214287793909	FALSE
ENSG00000171681	55729	ATF7IP	ATF7IP	protein_coding	activating transcription factor 7 interacting protein [Source:HGNC Symbol;Acc:HGNC:20092]	12	1	14365632	14502935	-0.03448262986517392	7.505346820348757	-0.6239758948323627	0.5328516108342192	0.9535198893852709	-0.6236589142122648	FALSE
ENSG00000155666	79831	KDM8	KDM8	protein_coding	lysine demethylase 8 [Source:HGNC Symbol;Acc:HGNC:25840]	16	1	27203495	27221768	0.050726513263825046	1.9588601181393044	0.6239093939675874	0.5328766554826149	0.9535198893852709	0.6236207875111903	FALSE
ENSG00000059145	64718	UNKL	UNKL	protein_coding	unk like zinc finger [Source:HGNC Symbol;Acc:HGNC:14184]	16	-1	1363205	1414751	-0.03282597415888411	5.817904955108953	-0.6239143603903006	0.5328943522924885	0.9535198893852709	-0.62359384733298	FALSE
ENSG00000285737	NA	LINC02680	LINC02680	lncRNA	long intergenic non-protein coding RNA 2680 [Source:HGNC Symbol;Acc:HGNC:54174]	10	1	27564430	27594588	-0.06807155900818973	3.9442161209653177	-0.6239340577380086	0.53289621166365575	0.9535198893852709	-0.6235910168044281	FALSE
ENSG00000126870	55112	WDR60	WDR60	protein_coding	WD repeat domain 60 [Source:HGNC Symbol;Acc:HGNC:21862]	7	1	158856558	158956747	0.039554940434208596	4.521043453796871	0.6238968137403438	0.5329052249009631	0.9535198893852709	0.6235772959861551	FALSE
ENSG00000075618	6624	FSCN1	FSCN1	protein_coding	fascin actin-bundling protein 1 [Source:HGNC Symbol;Acc:HGNC:11148]	7	1	5592816	5606655	0.06605384204073417	1.7965333923618163	0.6237760719434852	0.5329931474358852	0.9535198893852709	0.6234434579892765	FALSE
ENSG00000120049	30819	KCNIP2	KCNIP2	protein_coding	potassium voltage-gated channel interacting protein 2 [Source:HGNC Symbol;Acc:HGNC:15522]	10	-1	101825974	101843920	0.05202093081878534	2.6123943200275233	0.62376511508077	0.5329956299949655	0.9535198893852709	0.6234396791346201	FALSE
ENSG00000065600	55248	PACC1	PACC1	protein_coding	proton activated chloride channel 1 [Source:HGNC Symbol;Acc:HGNC:25593]	1	-1	212363931	212414901	0.03505266494884385	3.578998874938069	0.6233111704567785	0.5332676632463723	0.9535198893852709	0.6230256546381909	FALSE
ENSG00000188599	NA	NPIPP1	NPIPP1	transcribed_unprocessed_pseudogene	nuclear pore complex interacting protein pseudogene 1 [Source:HGNC Symbol;Acc:HGNC:35407]	16	-1	15104312	15123498	0.07878830784317614	0.939034085277539	0.623266267874059	0.5333153316738439	0.9535198893852709	0.6229531160609095	FALSE
ENSG00000163328	151556	GPR155	GPR155	protein_coding	G protein-coupled receptor 155 [Source:HGNC Symbol;Acc:HGNC:22951]	2	-1	174431571	174487094	-0.039882469925072606	6.940268627201336	-0.6232419058458468	0.5333330075929801	0.9535198893852709	-0.6229262188800648	FALSE
ENSG00000163159	6944	VPS72	VPS72	protein_coding	vacuolar protein sorting 72 homolog [Source:HGNC Symbol;Acc:HGNC:11644]	1	-1	151169987	151195321	0.02583911514640569	4.417953102643166	0.623176053728772	0.5333649664925657	0.9535198893852709	0.622877588646229	FALSE
ENSG00000230138	NA	LINC02812	LINC02812	lncRNA	long intergenic non-protein coding RNA 2812 [Source:HGNC Symbol;Acc:HGNC:54344]	1	-1	53366656	53368245	0.09811889046445477	-0.40330215768034444	0.6229605282413415	0.5334946862999015	0.9535198893852709	0.6226802157269901	FALSE
ENSG00000102001	778	CACNA1F	CACNA1F	protein_coding	calcium voltage-gated channel subunit alpha1 F [Source:HGNC Symbol;Acc:HGNC:1393]	X	-1	49205063	49233371	-0.08378630132574653	-0.07402082867060684	-0.6228864607903539	0.5335455914177946	0.9535198893852709	-0.6226027685564731	FALSE
ENSG00000196865	374354	NHLRC2	NHLRC2	protein_coding	NHL repeat containing 2 [Source:HGNC Symbol;Acc:HGNC:24731]	10	1	113854661	113917194	0.03464322475116077	4.998187651356001	0.6228416288337626	0.533595054195537	0.9535198893852709	0.6225275193428089	FALSE
ENSG00000127616	6597	SMARCA4	SMARCA4	protein_coding	SWI/SNF related, matrix associated, actin dependent regulator of chromatin, subfamily a, member 4 [Source:HGNC Symbol;Acc:HGNC:11100]	19	1	10960825	11079426	-0.028078693289907974	5.975100241975012	-0.6227840016767864	0.5336302288984673	0.9535198893852709	-0.6224740091523867	FALSE
ENSG00000126522	435	ASL	ASL	protein_coding	argininosuccinate lyase [Source:HGNC Symbol;Acc:HGNC:746]	7	1	66075800	66094697	-0.04657999413690339	2.805405625213006	-0.6227086825436966	0.5336719808994308	0.9535198893852709	-0.6224104954347157	FALSE
ENSG00000136854	6812	STXBP1	STXBP1	protein_coding	syntaxin binding protein 1 [Source:HGNC Symbol;Acc:HGNC:11444]	9	1	127579370	127696027	-0.04707109339825388	3.0169594425007356	-0.622569017166369	0.5337694979779434	0.9535198893852709	-0.622262160894051	FALSE
ENSG00000227533	NA	SLC2A1-AS1	SLC2A1-AS1	lncRNA	SLC2A1 antisense RNA 1 [Source:HGNC Symbol;Acc:HGNC:44187]	1	1	42959049	42996814	0.08025214941588021	1.254898120516216	0.622562194665165	0.5337982220439417	0.9535198893852709	0.6222184709411037	FALSE
ENSG00000159459	197131	UBR1	UBR1	protein_coding	ubiquitin protein ligase E3 component n-recognin 1 [Source:HGNC Symbol;Acc:HGNC:16808]	15	-1	42942897	43106113	-0.025053715635114493	5.871518809536465	-0.6223190950025131	0.5339384494477137	0.9535198893852709	-0.6220051989426942	FALSE
ENSG00000197563	23556	PIGN	PIGN	protein_coding	phosphatidylinositol glycan anchor biosynthesis class N [Source:HGNC Symbol;Acc:HGNC:8967]	18	-1	61905255	62187118	-0.02935193195428365	4.879629941508232	-0.6223061134779543	0.5339805183601898	0.9535198893852709	-0.6219412218087826	FALSE
ENSG00000156253	10069	RWDD2B	RWDD2B	protein_coding	RWD domain containing 2B [Source:HGNC Symbol;Acc:HGNC:1302]	21	-1	29004384	29019360	0.04839398904752157	2.2399378622511676	0.6222128341382965	0.5339936614177847	0.9535198893852709	0.6219212347648816	FALSE
ENSG00000183773	150209	AIFM3	AIFM3	protein_coding	apoptosis inducing factor mitochondria associated 3 [Source:HGNC Symbol;Acc:HGNC:26398]	22	1	20965108	20981360	0.08537783970606905	0.6735073621512762	0.6221740940419693	0.5340339310478995	0.9535198893852709	0.6218599970710922	FALSE
ENSG00000117054	34	ACADM	ACADM	protein_coding	acyl-CoA dehydrogenase medium chain [Source:HGNC Symbol;Acc:HGNC:89]	1	1	75724347	75787575	0.034994020293940054	4.471866863623207	0.622150888670303	0.534044559119455	0.9535198893852709	0.6218438354394473	FALSE
ENSG00000181555	29072	SETD2	SETD2	protein_coding	SET domain containing 2, histone lysine methyltransferase [Source:HGNC Symbol;Acc:HGNC:18420]	3	-1	47016429	47163967	-0.02323641686968081	7.498957726710801	-0.6219384582272076	0.5341901966149961	0.9535198893852709	-0.6216223873923237	FALSE
ENSG00000188848	389206	BEND4	BEND4	protein_coding	BEN domain containing 4 [Source:HGNC Symbol;Acc:HGNC:23815]	4	-1	42110853	42152878	0.11062356345814311	0.17916013426678234	0.6219424932458921	0.5341905867769438	0.9535198893852709	0.6216217941753237	FALSE
ENSG00000143252	6391	SDHC	SDHC	protein_coding	succinate dehydrogenase complex subunit C [Source:HGNC Symbol;Acc:HGNC:10682]	1	1	161314257	161375340	-0.027898821783892913	5.4573231832979685	-0.6218928942972772	0.5342237720452374	0.9535198893852709	-0.6215713388372793	FALSE
ENSG00000109944	79864	JHY	JHY	protein_coding	junctional cadherin complex regulator [Source:HGNC Symbol;Acc:HGNC:26288]	11	1	122882528	122959798	-0.06462600849340516	2.1571703049940525	-0.6218688783300181	0.5342511652598878	0.9535198893852709	-0.62152969100936994	FALSE
ENSG00000106603	55744	COA1	COA1	protein_coding	cytochrome c oxidase assembly factor 1 homolog [Source:HGNC Symbol;Acc:HGNC:21868]	7	-1	43608456	43729717	0.03369148568095248	6.22184167698847	0.6217416645337113	0.5343554173627486	0.9535198893852709	0.6213711990737094	FALSE
ENSG00000179335	1198	CLK3	CLK3	protein_coding	CDC like kinase 3 [Source:HGNC Symbol;Acc:HGNC:2071]	15	1	74598500	74645414	-0.028699932758906144	6.12287462427602	-0.6215417471340788	0.5344561281863696	0.9535198893852709	-0.6212181056796956	FALSE
ENSG00000163739	2919	CXCL1	CXCL1	protein_coding	C-X-C motif chemokine ligand 1 [Source:HGNC Symbol;Acc:HGNC:4602]	4	1	73869393	73871308	-0.06919333759517343	2.2334792047900605	-0.6215207665844333	0.5344887148026063	0.9535198893852709	-0.6211685729531079	FALSE
ENSG00000169100	293	SLC25A6	SLC25A6	protein_coding	solute carrier family 25 member 6 [Source:HGNC Symbol;Acc:HGNC:10992]	X	-1	1386152	1392113	0.043313070037456214	7.075583998143829	0.6214215722413606	0.5345389717569629	0.9535198893852709	0.62109218371996755	FALSE
ENSG00000081059	6932	TCF7	TCF7	protein_coding	transcription factor 7 [Source:HGNC Symbol;Acc:HGNC:11639]	5	1	134114681	134151865	0.08414942415242077	7.625052463614978	0.6214797615031147	0.5345561242442409	0.9535198893852709	0.6210661132253384	FALSE
ENSG00000111145	2004	ELK3	ELK3	protein_coding	ETS transcription factor ELK3 [Source:HGNC Symbol;Acc:HGNC:3325]	12	1	96194375	96269824	-0.036026896874853165	5.696957079044982	-0.6210027190102737	0.5348091060635691	0.9535198893852709	-0.6206816488355642	FALSE
ENSG00000198851	916	CD3E	CD3E	protein_coding	CD3e molecule [Source:HGNC Symbol;Acc:HGNC:1674]	11	1	118304545	118316175	0.0765749760426706	7.93793658924166	0.6209555809098983	0.5348694698406123	0.9535198893852709	0.620589925671877	FALSE
ENSG00000272282	NA	LINC02084	LINC02084	lncRNA	long intergenic non-protein coding RNA 2084 [Source:HGNC Symbol;Acc:HGNC:52934]	3	1	27712910	27714005	0.12335872175016799	0.7881991204617572	0.6207779118782512	0.5349907032883658	0.9535198893852709	0.6204057264063032	FALSE
ENSG00000178691	23512	SUZ12	SUZ12	protein_coding	SUZ12 polycomb repressive complex 2 subunit [Source:HGNC Symbol;Acc:HGNC:17101]	17	1	31937007	32001038	-0.020343679185359065	6.2688430327524545	-0.62059326019384	0.5350638051478556	0.9535198893852709	-0.6202946673231474	FALSE
ENSG00000229021	NA	AL450992.1	AL450992.1	lncRNA	novel transcript	1	1	151994531	152042774	-0.08639615840541204	3.1134268176044326	-0.6205984478116785	0.5350801179301221	0.9535198893852709	-0.6202698853774381	FALSE
ENSG00000146426	26230	TIAM2	TIAM2	protein_coding	T cell lymphoma invasion and metastasis 2 [Source:HGNC Symbol;Acc:HGNC:11806]	6	1	154832697	155257723	-0.04228672475510553	5.749773212852926	-0.6203308408099892	0.5352755363969005	0.9535198893852709	-0.6199730404383083	FALSE
ENSG00000121104	81558	FAM117A	FAM117A	protein_coding	family with sequence similarity 117 member A [Source:HGNC Symbol;Acc:HGNC:24179]	17	-1	49710332	49789180	-0.047891474175960624	7.340077756377959	-0.6203119898922437	0.5352786444672359	0.9535198893852709	-0.6199683196526568	FALSE
ENSG00000228168	NA	HNRNPA1P21	HNRNPA1P21	processed_pseudogene	heterogeneous nuclear ribonucleoprotein A1 pseudogene 21 [Source:HGNC Symbol;Acc:HGNC:39539]	3	1	39334979	39335939	-0.11718682514781892	-0.2448286313922478	-0.6201073601093889	0.5354003140056784	0.9535198893852709	-0.6197835290876768	FALSE
ENSG00000268043	149013	NBPF12	NBPF12	protein_coding	NBPF member 12 [Source:HGNC Symbol;Acc:HGNC:24297]	1	1	146938744	146996202	0.035226646944758855	4.619272276816815	0.6200706921048887	0.5354425855338434	0.9535198893852709	0.6197193324371335	FALSE
ENSG00000108091	8030	CCDC6	CCDC6	protein_coding	coiled-coil domain containing 6 [Source:HGNC Symbol;Acc:HGNC:18782]	10	-1	59788747	59906556	0.035348896053974066	5.160020421839958	0.6200131820519558	0.5354516670632201	0.9535198893852709	0.6197055408922234	FALSE
ENSG00000111358	2967	GTF2H3	GTF2H3	protein_coding	general transcription factor IIH subunit 3 [Source:HGNC Symbol;Acc:HGNC:4657]	12	1	123633739	123662604	0.049582670326877576	3.301429124488753	0.6198071827744267	0.5355811537964117	0.9535198893852709	0.6195089103908175	FALSE
ENSG00000166377	374868	ATP9B	ATP9B	protein_coding	ATPase phospholipid transporting 9B (putative) [Source:HGNC Symbol;Acc:HGNC:13541]	18	1	79069285	79378287	-0.034185755137539076	5.9246635546931135	-0.6198048605911737	0.5356053184664821	0.9535198893852709	-0.6194722180775903	FALSE
ENSG00000137692	84259	DCUN1D5	DCUN1D5	protein_coding	defective in cullin neddylation 1 domain containing 5 [Source:HGNC Symbol;Acc:HGNC:28409]	11	-1	103050686	103092194	0.03212612145857241	3.3542616720706695	0.6197260219710506	0.5356285736495812	0.9535198893852709	0.6194369075424065	FALSE
ENSG00000198642	55958	KLHL9	KLHL9	protein_coding	kelch like family member 9 [Source:HGNC Symbol;Acc:HGNC:18732]	9	-1	21329665	21335404	0.04728523699122178	4.519834454505136	0.6197204744209509	0.535640293197897	0.9535198893852709	0.6194191129408776	FALSE
ENSG00000113593	23398	PPWD1	PPWD1	protein_coding	peptidylprolyl isomerase domain and WD repeat containing 1 [Source:HGNC Symbol;Acc:HGNC:28954]	5	1	65563236	65587549	0.03837889894488189	5.643668992271387	0.6195847089236393	0.5357484516521218	0.9535198893852709	0.6192548977286786	FALSE
ENSG00000169203	440353	NPIPB12	NPIPB12	protein_coding	nuclear pore complex interacting protein family member B12 [Source:HGNC Symbol;Acc:HGNC:37491]	16	-1	29483642	29505999	-0.07069374836661724	2.0870249364175675	-0.619359301904527	0.5358948423249379	0.9535198893852709	-0.6190326617569357	FALSE
ENSG00000168394	6890	TAP1	TAP1	protein_coding	transporter 1, ATP binding cassette subfamily B member [Source:HGNC Symbol;Acc:HGNC:43]	6	-1	32845209	32853978	0.060760175630836244	8.036906585404282	0.6191699733231488	0.5360079270751293	0.9535198893852709	0.6188610085015364	FALSE
ENSG00000180992	64928	MRPL14	MRPL14	protein_coding	mitochondrial ribosomal protein L14 [Source:HGNC Symbol;Acc:HGNC:14279]	6	-1	44113451	44127452	0.051597917549836225	2.2516944863698236	0.6190795212756091	0.5360509873402106	0.9535198893852709	0.618795651390307	FALSE
ENSG00000175582	5870	RAB6A	RAB6A	protein_coding	RAB6A, member RAS oncogene family [Source:HGNC Symbol;Acc:HGNC:9786]	11	-1	73675638	73761137	-0.026790691173618875	7.084338955473672	-0.6188072558602575	0.5362521141467609	0.9535198893852709	-0.6184904149947499	FALSE
ENSG00000250673	345051	REELD1	REELD1	protein_coding	reeler domain containing 1 [Source:HGNC Symbol;Acc:HGNC:53638]	4	1	146214515	146230878	0.10703372684423636	-0.17189488707973083	0.6188195565978039	0.5362546755859612	0.9535198893852709	0.6184865280453441	FALSE
ENSG00000146556	NA	WASH2P	WASH2P	transcribed_unprocessed_pseudogene	WASP family homolog 2, pseudogene [Source:HGNC Symbol;Acc:HGNC:33145]	2	1	113588550	113599043	-0.038685200204222614	2.8971705146319264	-0.618689471636541	0.5363230822638573	0.9535198893852709	-0.618382725291925	FALSE
ENSG00000100154	23331	TTC28	TTC28	protein_coding	tetratricopeptide repeat domain 28 [Source:HGNC Symbol;Acc:HGNC:29179]	22	-1	27978014	28679865	0.07104659881903608	2.6602487172254996	0.6187584540902049	0.5363370129176475	0.9535198893852709	0.6183615872334456	FALSE
ENSG00000179941	79738	BBS10	BBS10	protein_coding	Bardet-Biedl syndrome 10 [Source:HGNC Symbol;Acc:HGNC:26291]	12	-1	76344474	76348415	0.06991327831379612	2.8935204042824076	0.6186476206193653	0.5363586161009406	0.9535198893852709	0.6183288075989585	FALSE
ENSG00000172845	6670	SP3	SP3	protein_coding	Sp3 transcription factor [Source:HGNC Symbol;Acc:HGNC:11208]	2	-1	173880850	173965702	-0.03515114275342057	7.738159140842676	-0.6183669426035329	0.536542773049335	0.9535198893852709	-0.6180494036405539	FALSE
ENSG00000178860	9242	MSC	MSC	protein_coding	musculin [Source:HGNC Symbol;Acc:HGNC:7321]	8	-1	71841549	71844468	-0.12089053275792716	-0.17402887504837006	-0.6181557661232675	0.5366976058473398	0.9535198893852709	-0.6178145277795982	FALSE
ENSG00000114473	84223	IQCG	IQCG	protein_coding	IQ motif containing G [Source:HGNC Symbol;Acc:HGNC:25251]	3	-1	197889077	197960142	0.03718971222590506	3.9019327114023823	0.6180760522485255	0.5367274306939727	0.9535198893852709	0.6177692884605432	FALSE
ENSG00000226210	NA	WASH8P	WASH8P	unprocessed_pseudogene	WAS protein family homolog 8, pseudogene [Source:HGNC Symbol;Acc:HGNC:53913]	12	-1	14522	32015	-0.06268051833052501	4.2057889182970065	-0.6182071966121238	0.5368042360600971	0.9535198893852709	-0.6176527933471333	FALSE
ENSG00000049192	11174	ADAMTS6	ADAMTS6	protein_coding	ADAM metallopeptidase with thrombospondin type 1 motif 6 [Source:HGNC Symbol;Acc:HGNC:222]	5	-1	65148738	65481920	0.0737481273287548	2.1135385076471764	0.6179966976796468	0.5368186958977943	0.9535198893852709	0.6176308622177894	FALSE
ENSG00000160194	4731	NDUFV3	NDUFV3	protein_coding	NADH:ubiquinone oxidoreductase subunit V3 [Source:HGNC Symbol;Acc:HGNC:7719]	21	1	42879644	42913304	0.02599213927013988	4.777089303884166	0.6178876317475568	0.5368480644233162	0.9535198893852709	0.6175863201057766	FALSE
ENSG00000163382	128240	NAXE	NAXE	protein_coding	NAD(P)HX epimerase [Source:HGNC Symbol;Acc:HGNC:18453]	1	1	156591762	156594299	0.06020084748163956	3.283450090327848	0.6177264554383912	0.5369531407769496	0.9535198893852709	0.6174269648786045	FALSE
ENSG00000115204	4358	MPV17	MPV17	protein_coding	mitochondrial inner membrane protein MPV17 [Source:HGNC Symbol;Acc:HGNC:7224]	2	-1	27309492	27325680	0.030547912631596397	5.498589237122689	0.6175792061369525	0.5370498635535419	0.9535198893852709	0.6172802922601228	FALSE
ENSG00000174306	23051	ZHX3	ZHX3	protein_coding	zinc fingers and homeoboxes 3 [Source:HGNC Symbol;Acc:HGNC:15935]	20	-1	41178448	41317672	0.037815680596654744	3.9810194564825343	0.617526243613463	0.5370918439457716	0.9535198893852709	0.6172166363710354	FALSE
ENSG00000026751	57823	SLAMF7	SLAMF7	protein_coding	SLAM family member 7 [Source:HGNC Symbol;Acc:HGNC:21394]	1	1	160739057	160754821	0.08151024330036982	4.796598935698919	0.6175526355142421	0.5371137578277183	0.9535198893852709	0.617183408812716	FALSE
ENSG00000072506	3028	HSD17B10	HSD17B10	protein_coding	hydroxysteroid 17-beta dehydrogenase 10 [Source:HGNC Symbol;Acc:HGNC:4800]	X	-1	53431258	53434373	0.050324136773946204	3.4847516108090337	0.6172958875594837	0.5372371606840203	0.9535198893852709	0.6169963083777164	FALSE
ENSG00000161653	162417	NAGS	NAGS	protein_coding	N-acetylglutamate synthase [Source:HGNC Symbol;Acc:HGNC:17996]	17	1	44004622	44009068	-0.06421082080727916	0.451072399902831	-0.6171751655880542	0.5373009607278538	0.9535198893852709	-0.6168995847595118	FALSE
ENSG00000169689	201254	CENPX	CENPX	protein_coding	centromere protein X [Source:HGNC Symbol;Acc:HGNC:11422]	17	-1	82018702	82024107	0.04671879139213431	2.1418307963873566	0.6169299588009388	0.5374673185841012	0.9535198893852709	0.6166474062128272	FALSE
ENSG00000181220	155061	ZNF746	ZNF746	protein_coding	zinc finger protein 746 [Source:HGNC Symbol;Acc:HGNC:21948]	7	-1	149472696	149497817	-0.048508463004558244	6.91541881522741	-0.6169418065791417	0.5374817855482967	0.9535198893852709	-0.6166254778847116	FALSE
ENSG00000106330	64598	MOSPD3	MOSPD3	protein_coding	motile sperm domain containing 3 [Source:HGNC Symbol;Acc:HGNC:25078]	7	1	100612102	100615384	-0.05420388046534752	2.770963314603318	-0.6168648808485396	0.5375235711763591	0.9535198893852709	-0.6165621429055188	FALSE
ENSG00000182208	81532	MOB2	MOB2	protein_coding	MOB kinase activator 2 [Source:HGNC Symbol;Acc:HGNC:24904]	11	-1	1469457	1501247	-0.026643273881556517	4.827998697134718	-0.6165718121041309	0.5377200217725979	0.9535198893852709	-0.6162644135113264	FALSE
ENSG00000177830	66005	CHID1	CHID1	protein_coding	chitinase domain containing 1 [Source:HGNC Symbol;Acc:HGNC:28474]	11	-1	867859	915058	-0.03890045785841156	3.461842368073625	-0.6165520299056357	0.5377256781197903	0.9535198893852709	-0.6162558418811229	FALSE
ENSG00000137713	5519	PPP2R1B	PPP2R1B	protein_coding	protein phosphatase 2 scaffold subunit Abeta [Source:HGNC Symbol;Acc:HGNC:9303]	11	-1	111726908	111766389	-0.03874776704635474	3.9210667040535583	-0.6163883150623686	0.5378366999719912	0.9535198893852709	-0.6160876084981992	FALSE
ENSG00000125910	8698	S1PR4	S1PR4	protein_coding	sphingosine-1-phosphate receptor 4 [Source:HGNC Symbol;Acc:HGNC:3170]	19	1	3172346	3180332	-0.05077591164386597	6.380261714516586	-0.6163529937361011	0.5378690505745314	0.9535198893852709	-0.6160385903367933	FALSE
ENSG00000116691	60672	MIIP	MIIP	protein_coding	migration and invasion inhibitory protein [Source:HGNC Symbol;Acc:HGNC:25715]	1	1	12019466	12032045	-0.04775300970682572	4.894664145343538	-0.6161863116008999	0.5379896378401761	0.9535198893852709	-0.6158558875820653	FALSE
ENSG00000265749	NA	AC135178.4	AC135178.4	lncRNA	novel transcript, antisense to KRBA2 and RPL26	17	1	8365563	8381328	0.09654264236249777	2.729452736320353	0.6160964463016178	0.5380236660390154	0.9535198893852709	0.6158043348981113	FALSE
ENSG00000148935	2620	GAS2	GAS2	protein_coding	growth arrest specific 2 [Source:HGNC Symbol;Acc:HGNC:4167]	11	1	22625509	22813055	0.07188996278163173	0.9344812075608495	0.6160970420139911	0.5380409233336563	0.9535198893852709	0.6157781907411033	FALSE
ENSG00000104763	427	ASAH1	ASAH1	protein_coding	N-acylsphingosine amidohydrolase 1 [Source:HGNC Symbol;Acc:HGNC:735]	8	-1	18055992	18084998	0.05275065412504354	8.542380870798908	0.6160994932259203	0.5380548965763333	0.9535198893852709	0.6157570221085651	FALSE
ENSG00000087269	8602	NOP14	NOP14	protein_coding	NOP14 nucleolar protein [Source:HGNC Symbol;Acc:HGNC:16821]	4	-1	2937933	2963406	0.041206078263080315	4.071729628751998	0.6159622597015967	0.5381234538179257	0.9535198893852709	0.6156531659579701	FALSE
ENSG00000276241	NA	AC243829.2	AC243829.2	lncRNA	novel transcript, antisense TBC1D3B	17	1	36116177	36177510	0.17027442900791867	2.7810661929355716	0.61613661208913	0.5381692307061224	0.9535198893852709	0.615583823058309	FALSE
ENSG00000112118	4172	MCM3	MCM3	protein_coding	minichromosome maintenance complex component 3 [Source:HGNC Symbol;Acc:HGNC:6945]	6	-1	52264014	52284881	0.04913010776912863	4.395227532169234	0.6155850076175922	0.5383631840491953	0.9535198893852709	0.6152900550705892	FALSE
ENSG00000189223	NA	PAX8-AS1	PAX8-AS1	lncRNA	PAX8 antisense RNA 1 [Source:HGNC Symbol;Acc:HGNC:49271]	2	1	113211421	113276581	0.1734243840648375	3.6992588603224332	0.6158955659263929	0.5384586850649847	0.9535198893852709	0.6151454256615322	FALSE
ENSG00000076554	7163	TPD52	TPD52	protein_coding	tumor protein D52 [Source:HGNC Symbol;Acc:HGNC:12005]	8	-1	80034745	80231232	-0.06583484039452259	4.082736459874531	-0.6154669202093473	0.5385002489887497	0.9535198893852709	-0.6150824841116981	FALSE
ENSG00000247121	NA	AC009126.1	AC009126.1	lncRNA	novel transcript, antisense to LNPEP and ERAP2	5	-1	96814028	96935809	-0.031093814909973982	2.9412478590002746	-0.6152883584153634	0.538552095432227	0.9535198893852709	-0.6150039748359925	FALSE
ENSG00000150630	7424	VEGFC	VEGFC	protein_coding	vascular endothelial growth factor C [Source:HGNC Symbol;Acc:HGNC:12682]	4	-1	176683538	176792922	-0.12049198806695793	-0.8594901256545586	-0.6152907429218729	0.5385736199181914	0.9535198893852709	-0.614971382165089	FALSE
ENSG00000164758	90390	MED30	MED30	protein_coding	mediator complex subunit 30 [Source:HGNC Symbol;Acc:HGNC:23032]	8	1	117520713	117540262	-0.033380086844415846	3.021522047021407	-0.6152422358496223	0.5385905209123183	0.9535198893852709	-0.6149457909065844	FALSE
ENSG00000148672	2746	GLUD1	GLUD1	protein_coding	glutamate dehydrogenase 1 [Source:HGNC Symbol;Acc:HGNC:4335]	10	-1	87050202	87094843	0.03408501506593531	5.917470418313928	0.6152063831343466	0.5386216506848668	0.9535198893852709	0.6148986556767474	FALSE
ENSG00000165233	84270	CARD19	CARD19	protein_coding	caspase recruitment domain family member 19 [Source:HGNC Symbol;Acc:HGNC:28148]	9	1	93096217	93113283	-0.03625121427664091	4.705391368335604	-0.6151577718506187	0.5386753997293123	0.9535198893852709	-0.6148172746303575	FALSE
ENSG00000254248	NA	AC068189.1	AC068189.1	lncRNA	novel transcript, antisense to NDUFAF6	8	-1	95071732	95087924	-0.11067684961821786	0.09798370541220892	-0.6151551778356416	0.5386824724953305	0.9535198893852709	-0.6148065661087342	FALSE
ENSG00000116521	10067	SCAMP3	SCAMP3	protein_coding	secretory carrier membrane protein 3 [Source:HGNC Symbol;Acc:HGNC:10565]	1	-1	155255979	155262430	0.04194763607575247	4.428666230233688	0.6149472795163249	0.5387913748555047	0.9535198893852709	0.6146416913853769	FALSE
ENSG00000005889	7543	ZFX	ZFX	protein_coding	zinc finger protein X-linked [Source:HGNC Symbol;Acc:HGNC:12869]	X	1	24149173	24216255	-0.02600698148435221	6.157519351769871	-0.6148271596924195	0.5388675914916164	0.9535198893852709	-0.6145263117508781	FALSE
ENSG00000169228	53917	RAB24	RAB24	protein_coding	RAB24, member RAS oncogene family [Source:HGNC Symbol;Acc:HGNC:9765]	5	-1	177301198	177303744	-0.07904017176098166	0.5643567762286822	-0.6148268298544508	0.5388679985296576	0.9535198893852709	-0.6145256955832156	FALSE
ENSG00000183479	11219	TREX2	TREX2	protein_coding	three prime repair exonuclease 2 [Source:HGNC Symbol;Acc:HGNC:12270]	X	-1	153444720	153470587	-0.09107098282534054	-0.36185091599214714	-0.6147568632964656	0.538897873339873	0.9535198893852709	-0.6144804722113276	FALSE
ENSG00000268518	NA	AC020909.2	AC020909.2	lncRNA	novel transcript	19	-1	50486810	50487638	-0.11312251687977692	-0.7960920480917248	-0.6146837858700988	0.538956362562637	0.9535198893852709	-0.614391937048903	FALSE
ENSG00000136636	51133	KCTD3	KCTD3	protein_coding	potassium channel tetramerization domain containing 3 [Source:HGNC Symbol;Acc:HGNC:21305]	1	1	215567304	215621807	-0.052183523966328416	2.186238243516509	-0.6145854548985673	0.539032726658452	0.9535198893852709	-0.6142763519311049	FALSE
ENSG00000144895	83939	EIF2A	EIF2A	protein_coding	eukaryotic translation initiation factor 2A [Source:HGNC Symbol;Acc:HGNC:3254]	3	1	150546678	150586016	0.04183528386897617	5.71771225240508	0.6145002914399227	0.5390963413880767	0.9535198893852709	0.6141800705899989	FALSE
ENSG00000156510	80201	HKDC1	HKDC1	protein_coding	hexokinase domain containing 1 [Source:HGNC Symbol;Acc:HGNC:23302]	10	1	69220332	69267552	-0.08898422848076915	1.579781580501408	-0.6145447136496603	0.5391141955024581	0.9535198893852709	-0.6141530492854141	FALSE
ENSG00000178878	81575	APOLD1	APOLD1	protein_coding	apolipoprotein L domain containing 1 [Source:HGNC Symbol;Acc:HGNC:25268]	12	1	12725917	12829975	-0.063247606949027535	6.039459609231012	-0.6145732999793787	0.5391281317588446	0.9535198893852709	-0.6141319577735689	FALSE
ENSG00000108370	8787	RGS9	RGS9	protein_coding	regulator of G protein signaling 9 [Source:HGNC Symbol;Acc:HGNC:10004]	17	1	65100812	65227703	0.08699374938580107	2.4746840308220923	0.6144758237826409	0.5391731221304987	0.9535198893852709	0.6140638699782313	FALSE
ENSG00000148483	653567	TMEM236	TMEM236	protein_coding	transmembrane protein 236 [Source:HGNC Symbol;Acc:HGNC:23473]	10	1	17752201	17800868	-0.07991437205730534	0.7322494393692965	-0.614335433933364	0.5392108309479102	0.9535198893852709	-0.6140068041774889	FALSE
ENSG00000074695	3998	LMAN1	LMAN1	protein_coding	lectin, mannose binding 1 [Source:HGNC Symbol;Acc:HGNC:6631]	18	-1	59327823	59359265	-0.07045406525767106	4.625807568286798	-0.6141967207389789	0.5392921794100871	0.9535198893852709	-0.6138837040990636	FALSE
ENSG00000173960	165324	UBXN2A	UBXN2A	protein_coding	UBX domain protein 2A [Source:HGNC Symbol;Acc:HGNC:27265]	2	1	23927285	24004909	0.026107512982776804	4.670357903546307	0.6140460338112885	0.5393869304627796	0.9535198893852709	0.6137403343566264	FALSE
ENSG00000052802	6307	MSMO1	MSMO1	protein_coding	methylsterol monooxygenase 1 [Source:HGNC Symbol;Acc:HGNC:10545]	4	1	165327667	165343164	-0.041001570522502195	3.327916567298302	-0.6140402087838834	0.539393644586011	0.9535198893852709	-0.6137301755590436	FALSE
ENSG00000139974	145389	SLC38A6	SLC38A6	protein_coding	solute carrier family 38 member 6 [Source:HGNC Symbol;Acc:HGNC:19863]	14	1	60981114	61083733	-0.04146314601847312	3.6120589214195418	-0.613824694195903	0.5395214498341772	0.9535198893852709	-0.6135368120290048	FALSE
ENSG00000231313	NA	CLIC1P1	CLIC1P1	processed_pseudogene	chloride intracellular channel 1 pseudogene 1 [Source:HGNC Symbol;Acc:HGNC:32691]	12	1	120914400	120915123	0.08238049759474908	0.5483644266772622	0.6137983697778754	0.5395429050154457	0.9535198893852709	0.6135043535639847	FALSE
ENSG00000023318	23071	ERP44	ERP44	protein_coding	endoplasmic reticulum protein 44 [Source:HGNC Symbol;Acc:HGNC:18311]	9	-1	99979185	100099000	0.027210733171181722	7.0705791869898045	0.6136775812445429	0.5396329259868275	0.9535198893852709	0.6133681724069964	FALSE
ENSG00000113569	9631	NUP155	NUP155	protein_coding	nucleoporin 155 [Source:HGNC Symbol;Acc:HGNC:8063]	5	-1	37288137	37371106	0.04127478128343398	4.330020316089056	0.6134703419886905	0.539762698029105	0.9535198893852709	0.6131718769798983	FALSE
ENSG00000249069	NA	LINC01033	LINC01033	lncRNA	long intergenic non-protein coding RNA 1033 [Source:HGNC Symbol;Acc:HGNC:49019]	5	1	54313564	54415238	0.07369897111080974	0.12241620798997954	0.6133826661840555	0.5398091525304463	0.9535198893852709	0.6131016148433764	FALSE
ENSG00000125386	8603	FAM193A	FAM193A	protein_coding	family with sequence similarity 193 member A [Source:HGNC Symbol;Acc:HGNC:16822]	4	1	2536631	2732565	-0.020908735592898076	6.411146551579504	-0.6131848872255306	0.5399592922110077	0.9535198893852709	-0.6128745502309568	FALSE
ENSG00000135378	79056	PRRG4	PRRG4	protein_coding	proline rich and Gla domain 4 [Source:HGNC Symbol;Acc:HGNC:30799]	11	1	32829927	32858120	0.07621787748477082	5.940611545701981	0.6128742827832869	0.5401782848420023	0.9535198893852709	0.61254341210605	FALSE
ENSG00000099256	56952	PRTFDC1	PRTFDC1	protein_coding	phosphoribosyl transferase domain containing 1 [Source:HGNC Symbol;Acc:HGNC:23333]	10	-1	24848614	24952606	-0.06909380130115972	0.908893404949509	-0.6128317891225581	0.5401913817693129	0.9535198893852709	-0.6125236104088715	FALSE
ENSG00000124733	4201	MEA1	MEA1	protein_coding	male-enhanced antigen 1 [Source:HGNC Symbol;Acc:HGNC:6986]	6	-1	43011143	43016868	0.042910847376823824	4.607070495523139	0.6127515512314311	0.5402413304680261	0.9535198893852709	0.6124480934489936	FALSE
ENSG00000198440	147949	ZNF583	ZNF583	protein_coding	zinc finger protein 583 [Source:HGNC Symbol;Acc:HGNC:26427]	19	1	56397966	56436035	0.049219397775609686	1.7676182634888824	0.6126493031258993	0.5402908262999052	0.9535198893852709	0.612373264619314	FALSE
ENSG00000274020	NA	LINC01138	LINC01138	lncRNA	long intergenic non-protein coding RNA 1138 [Source:HGNC Symbol;Acc:HGNC:49454]	1	-1	148290889	148519604	0.03877245803444662	6.508731995693773	0.6126613034521311	0.5403090180465748	0.9535198893852709	0.6123457628194747	FALSE
ENSG00000256683	59348	ZNF350	ZNF350	protein_coding	zinc finger protein 350 [Source:HGNC Symbol;Acc:HGNC:16656]	19	-1	51964340	51986856	0.030841732374617514	4.4296223187330614	0.6126061657814972	0.540331901275168	0.9535198893852709	0.6123111692194622	FALSE
ENSG00000165996	9200	HACD1	HACD1	protein_coding	3-hydroxyacyl-CoA dehydratase 1 [Source:HGNC Symbol;Acc:HGNC:9639]	10	-1	17589032	17617374	-0.07204217853421688	0.667826545496878	-0.6125371458319094	0.5403714218872449	0.9535198893852709	-0.6122514258683036	FALSE
ENSG00000105993	10049	DNAJB6	DNAJB6	protein_coding	DnaJ heat shock protein family (Hsp40) member B6 [Source:HGNC Symbol;Acc:HGNC:14888]	7	1	157335381	157417439	-0.03462428508696114	6.878910558531344	-0.6124531293727218	0.5404648215494422	0.9535198893852709	-0.6121102421839563	FALSE
ENSG00000136925	158427	TSTD2	TSTD2	protein_coding	thiosulfate sulfurtransferase like domain containing 2 [Source:HGNC Symbol;Acc:HGNC:30087]	9	-1	97600080	97633368	0.043651615244091335	3.4378213423393547	0.6124017285908906	0.5404735435440202	0.9535198893852709	0.612097058569363	FALSE
ENSG00000117592	9588	PRDX6	PRDX6	protein_coding	peroxiredoxin 6 [Source:HGNC Symbol;Acc:HGNC:16753]	1	1	173477330	173488815	0.06578011945101636	7.595570241097631	0.6124309674851185	0.5404900815739174	0.9535198893852709	0.6120720610229162	FALSE
ENSG00000231551	NA	AC245100.4	AC245100.4	transcribed_unprocessed_pseudogene	phosphodiesterase 4D interacting protein (PDE4DIP) pseudogene	1	1	148402516	148432545	-0.045626488374771235	2.2515179371531175	-0.6122570863804256	0.5405643594388765	0.9535198893852709	-0.6119597933346457	FALSE
ENSG00000214439	NA	FAM185BP	FAM185BP	transcribed_unprocessed_pseudogene	family with sequence similarity 185 member B, pseudogene [Source:HGNC Symbol;Acc:HGNC:21813]	7	-1	77083787	77122116	0.054408271685924436	2.985066484689235	0.6120595079548562	0.5407260071313507	0.9535198893852709	0.6117154966920112	FALSE
ENSG00000115840	8604	SLC25A12	SLC25A12	protein_coding	solute carrier family 25 member 12 [Source:HGNC Symbol;Acc:HGNC:10982]	2	-1	171783405	171999859	-0.028901125175866405	4.75168085272787	-0.6118885673275958	0.5408134675508256	0.9535198893852709	-0.6115833337991189	FALSE
ENSG00000112977	1611	DAP	DAP	protein_coding	death associated protein [Source:HGNC Symbol;Acc:HGNC:2672]	5	-1	10679230	10761272	-0.03504839482161071	6.11523238572382	-0.6117942415164782	0.5409018034855131	0.9535198893852709	-0.61144985874323865	FALSE
ENSG00000125355	55026	TMEM255A	TMEM255A	protein_coding	transmembrane protein 255A [Source:HGNC Symbol;Acc:HGNC:26086]	X	-1	120258650	120311556	0.1544716376819648	-0.7368778869214059	0.6116709983819081	0.5410002354798771	0.9535198893852709	0.6113011414338496	FALSE
ENSG00000150760	1793	DOCK1	DOCK1	protein_coding	dedicator of cytokinesis 1 [Source:HGNC Symbol;Acc:HGNC:2987]	10	1	126905409	127452517	-0.08333888131296119	0.8783264258893207	-0.6115592880310307	0.5410361353007286	0.9535198893852709	-0.6112469050688866	FALSE
ENSG00000250646	NA	AC111194.2	AC111194.2	lncRNA	novel transcript, antisense to KDR	4	1	55053060	55092534	-0.11248049624379852	0.6565598927899784	-0.6113204375964449	0.5411786526436043	0.9535198893852709	-0.6110316119061003	FALSE
ENSG00000261098	NA	AP000766.1	AP000766.1	lncRNA	novel transcript	11	-1	107312132	107316271	0.08090653483577981	1.6180372849888436	0.611322019731063	0.5411874486501234	0.9535198893852709	0.6110183251876627	FALSE
ENSG00000112739	8899	PRPF4B	PRPF4B	protein_coding	pre-mRNA processing factor 4B [Source:HGNC Symbol;Acc:HGNC:17346]	6	1	4021267	4064983	0.026128322695032402	6.7157675760778694	0.6113101904928423	0.5412029129205749	0.9535198893852709	0.6109949660522928	FALSE
ENSG00000183850	100129543	ZNF730	ZNF730	protein_coding	zinc finger protein 730 [Source:HGNC Symbol;Acc:HGNC:32470]	19	1	23075210	23147221	-0.10192575266665291	-0.41658779458814604	-0.611256559273293	0.5412116854610932	0.9535198893852709	-0.6109817150767435	FALSE
ENSG00000226471	NA	Z93930.2	Z93930.2	lncRNA	novel transcript	22	1	28800683	28848559	0.05452567395468577	4.674669750452549	0.611190253365683	0.54128814541112	0.9535198893852709	0.6108662264013417	FALSE
ENSG00000247498	NA	GPRC5D-AS1	GPRC5D-AS1	lncRNA	GPRC5D and HEBP1 antisense RNA 1 [Source:HGNC Symbol;Acc:HGNC:53599]	12	1	12927726	12984645	0.13987316751292134	1.218282359514635	0.6114079041855155	0.5413136952721287	0.9535198893852709	0.6108276365155436	FALSE
ENSG00000163344	10654	PMVK	PMVK	protein_coding	phosphomevalonate kinase [Source:HGNC Symbol;Acc:HGNC:9141]	1	-1	154924740	154936719	0.046875560481793865	2.766701114974169	0.6108355674778662	0.5414925731310094	0.9535198893852709	0.6105574892392501	FALSE
ENSG00000116874	10352	WARS2	WARS2	protein_coding	tryptophanyl tRNA synthetase 2, mitochondrial [Source:HGNC Symbol;Acc:HGNC:12730]	1	-1	119031216	119140671	0.03810318174705829	3.3625561889678397	0.6108256773177085	0.5415046181114593	0.9535198893852709	0.6105393001115447	FALSE
ENSG00000148143	58499	ZNF462	ZNF462	protein_coding	zinc finger protein 462 [Source:HGNC Symbol;Acc:HGNC:21684]	9	1	106863166	107013634	-0.12099529879596108	-0.7468320434736616	-0.6107558024211593	0.5415625646178944	0.9535198893852709	-0.6104517979022044	FALSE
ENSG00000085982	55230	USP40	USP40	protein_coding	ubiquitin specific peptidase 40 [Source:HGNC Symbol;Acc:HGNC:20069]	2	-1	233475520	233566782	-0.03975285797544048	3.516532314562127	-0.6106332352413751	0.5416440577146141	0.9535198893852709	-0.610328747036865	FALSE
ENSG00000112996	10884	MRPS30	MRPS30	protein_coding	mitochondrial ribosomal protein S30 [Source:HGNC Symbol;Acc:HGNC:8769]	5	1	44808947	44820428	0.045622944319250625	3.827060746197695	0.6105590397663267	0.5416868606746752	0.9535198893852709	0.6102641202177181	FALSE
ENSG00000254635	NA	WAC-AS1	WAC-AS1	lncRNA	WAC antisense RNA 1 (head to head) [Source:HGNC Symbol;Acc:HGNC:27347]	10	-1	28522652	28533066	-0.03307857856481533	5.294341402782841	-0.610593445425517	0.5417115980748226	0.9535198893852709	-0.6102267711713438	FALSE
ENSG00000272374	NA	Z97832.2	Z97832.2	lncRNA	novel transcript, antisense to SCUBE3	6	-1	35220370	35224630	-0.07557445030037402	0.07006702355518396	-0.610379431345206	0.541794412173489	0.9535198893852709	-0.6101017428998121	FALSE
ENSG00000106404	24146	CLDN15	CLDN15	protein_coding	claudin 15 [Source:HGNC Symbol;Acc:HGNC:2036]	7	-1	101232092	101238820	0.031148750870054087	3.918650608540495	0.6103817857683367	0.5418202394440486	0.9535198893852709	0.6100627522269868	FALSE
ENSG00000171503	2110	ETFDH	ETFDH	protein_coding	electron transfer flavoprotein dehydrogenase [Source:HGNC Symbol;Acc:HGNC:3483]	4	1	158672125	158709623	-0.0339241856371193	4.122873082393251	-0.6102502590053108	0.5418989966925837	0.9535198893852709	-0.6099438604445298	FALSE
ENSG00000118690	84071	ARMC2	ARMC2	protein_coding	armadillo repeat containing 2 [Source:HGNC Symbol;Acc:HGNC:23045]	6	1	108848416	108974476	-0.03653282332612395	4.6369095283258	-0.610157867387235	0.5419804263745727	0.9535198893852709	-0.609820943426777	FALSE
ENSG00000183426	9284	NPIPA1	NPIPA1	protein_coding	nuclear pore complex interacting protein family member A1 [Source:HGNC Symbol;Acc:HGNC:7909]	16	1	14922802	14952060	-0.0806510311393116	2.3694692012343395	-0.610232559991879	0.5420082317465844	0.9535198893852709	-0.609778973699164	FALSE
ENSG00000273110	NA	AL162591.2	AL162591.2	lncRNA	novel transcript, antisense to SHE	1	1	154480012	154481501	0.09313866977841684	-0.3442820919949269	0.6100523725562984	0.5420227721226298	0.9535198893852709	0.609757026726853	FALSE
ENSG00000069667	6095	RORA	RORA	protein_coding	RAR related orphan receptor A [Source:HGNC Symbol;Acc:HGNC:10258]	15	-1	60488284	61229302	0.06482962924543578	6.814407351551472	0.6099732097326793	0.5421136122743679	0.9535198893852709	0.6096199209449831	FALSE
ENSG00000135845	5279	PIGC	PIGC	protein_coding	phosphatidylinositol glycan anchor biosynthesis class C [Source:HGNC Symbol;Acc:HGNC:8960]	1	-1	172370189	172444086	-0.08851106223002336	5.430405005435678	-0.610025677624956	0.5421672180509596	0.9535198893852709	-0.6095390186855549	FALSE
ENSG00000115827	80067	DCAF17	DCAF17	protein_coding	DDB1 and CUL4 associated factor 17 [Source:HGNC Symbol;Acc:HGNC:25784]	2	1	171434217	171485052	0.04589610709099201	4.0079645064686655	0.6098430217727615	0.5421724002469328	0.9535198893852709	0.6095311978861404	FALSE
ENSG00000271857	NA	AL096865.1	AL096865.1	lncRNA	novel transcript, antisense to RUNX2	6	-1	45421079	45422005	0.07047618492408037	0.6090209280989071	0.6096516873521971	0.5422747347115171	0.9535198893852709	0.6093767657201782	FALSE
ENSG00000130702	3911	LAMA5	LAMA5	protein_coding	laminin subunit alpha 5 [Source:HGNC Symbol;Acc:HGNC:6485]	20	-1	62307955	62367312	-0.07291647365252829	1.2982357827677657	-0.6096512478901622	0.5422887856024534	0.9535198893852709	-0.6093555627617737	FALSE
ENSG00000124203	128611	ZNF831	ZNF831	protein_coding	zinc finger protein 831 [Source:HGNC Symbol;Acc:HGNC:16167]	20	1	59123381	59259113	0.063664816576674	5.462674557565297	0.6094472372609273	0.5424676863606365	0.9535198893852709	0.6090856233727782	FALSE
ENSG00000123143	5585	PKN1	PKN1	protein_coding	protein kinase N1 [Source:HGNC Symbol;Acc:HGNC:9405]	19	1	14433053	14471867	0.025455693002943924	6.630144127343693	0.6093998154613375	0.5424785680687862	0.9535198893852709	0.609069205636526	FALSE
ENSG00000173153	2101	ESRRA	ESRRA	protein_coding	estrogen related receptor alpha [Source:HGNC Symbol;Acc:HGNC:3471]	11	1	64305524	64316743	0.029192472992358276	5.0990414947468725	0.6093488116310474	0.5425156597236349	0.9535198893852709	0.6090132449752089	FALSE
ENSG00000152926	51351	ZNF117	ZNF117	protein_coding	zinc finger protein 117 [Source:HGNC Symbol;Acc:HGNC:12897]	7	-1	64971772	65006684	0.08669345389927674	5.832530310684781	0.6093298914692244	0.5425426799360635	0.9535198893852709	0.6089724804305354	FALSE
ENSG00000173200	165631	PARP15	PARP15	protein_coding	poly(ADP-ribose) polymerase family member 15 [Source:HGNC Symbol;Acc:HGNC:26876]	3	1	122577628	122639047	0.062201301713061596	6.0044133625905864	0.6092966806414284	0.5425838535264955	0.9535198893852709	0.6089103650754141	FALSE
ENSG00000101544	22850	ADNP2	ADNP2	protein_coding	ADNP homeobox 2 [Source:HGNC Symbol;Acc:HGNC:23803]	18	1	80109262	80147523	-0.03176000657517353	4.032322254080228	-0.6091849137065641	0.5425927827523445	0.9535198893852709	-0.6088968945651942	FALSE
ENSG00000102858	23295	MGRN1	MGRN1	protein_coding	mahogunin ring finger 1 [Source:HGNC Symbol;Acc:HGNC:20254]	16	1	4616493	4690974	-0.042988629621406815	7.4119305175346195	-0.6091784746270046	0.5426313073814918	0.9535198893852709	-0.6088387780935545	FALSE
ENSG00000072786	6793	STK10	STK10	protein_coding	serine/threonine kinase 10 [Source:HGNC Symbol;Acc:HGNC:11388]	5	-1	172042079	172188224	-0.024569202564045156	9.21216529655259	-0.6091415002227268	0.5426504205545182	0.9535198893852709	-0.6088099456089536	FALSE
ENSG00000122223	51744	CD244	CD244	protein_coding	CD244 molecule [Source:HGNC Symbol;Acc:HGNC:18171]	1	-1	160830160	160862887	0.04875581792663297	4.871055461982395	0.6090136814580558	0.5427194817820371	0.9535198893852709	0.6087057700144438	FALSE
ENSG00000275674	NA	AC091167.6	AC091167.6	protein_coding	novel protein	15	1	90266317	90314499	0.06913868111540178	0.23422409342131534	0.6089576852916199	0.5427322368343368	0.9535198893852709	0.6086865303441962	FALSE
ENSG00000182973	25904	CNOT10	CNOT10	protein_coding	CCR4-NOT transcription complex subunit 10 [Source:HGNC Symbol;Acc:HGNC:23817]	3	1	32685145	32773875	0.018703846387587042	5.362349037077312	0.6089680586032002	0.5427332557056928	0.9535198893852709	0.608684993492406	FALSE
ENSG00000196715	154807	VKORC1L1	VKORC1L1	protein_coding	vitamin K epoxide reductase complex subunit 1 like 1 [Source:HGNC Symbol;Acc:HGNC:21492]	7	1	65873074	65959563	-0.02628858804750056	5.1307205489620005	-0.6089066169313113	0.5428046434461711	0.9535198893852709	-0.6085773167678559	FALSE
ENSG00000109066	54868	TMEM104	TMEM104	protein_coding	transmembrane protein 104 [Source:HGNC Symbol;Acc:HGNC:25984]	17	1	74776483	74839779	0.02881443304713116	4.6122796942018	0.6088420176706283	0.5428140517307924	0.9535198893852709	0.6085631264363369	FALSE
ENSG00000137764	5607	MAP2K5	MAP2K5	protein_coding	mitogen-activated protein kinase kinase 5 [Source:HGNC Symbol;Acc:HGNC:6845]	15	1	67542703	67807117	-0.030751647870790322	5.690229690736981	-0.6088512924195644	0.5428435699393462	0.9535198893852709	-0.6085186054955697	FALSE
ENSG00000278540	31	ACACA	ACACA	protein_coding	acetyl-CoA carboxylase alpha [Source:HGNC Symbol;Acc:HGNC:84]	17	-1	37084992	37406836	0.034808197674043306	4.7444975715575675	0.6087319981788414	0.5428927848559342	0.9535198893852709	0.6084443796081482	FALSE
ENSG00000141456	27043	PELP1	PELP1	protein_coding	proline, glutamate and leucine rich protein 1 [Source:HGNC Symbol;Acc:HGNC:30134]	17	-1	4669774	4704337	0.04382515064132164	4.174243818460678	0.6086004687216077	0.5429935170553192	0.9535198893852709	0.6082924658580376	FALSE
ENSG00000172554	54221	SNTG2	SNTG2	protein_coding	syntrophin gamma 2 [Source:HGNC Symbol;Acc:HGNC:13741]	2	1	950849	1367613	-0.10880063280921148	1.7232520152084816	-0.6086822772804146	0.5430545970150014	0.9535198893852709	-0.6082003582982718	FALSE
ENSG00000099840	113177	IZUMO4	IZUMO4	protein_coding	IZUMO family member 4 [Source:HGNC Symbol;Acc:HGNC:26950]	19	1	2096429	2099593	0.05480405470254324	1.4357614213717063	0.608363997466312	0.5431292155000449	0.9535198893852709	0.608087841869837	FALSE
ENSG00000125877	3704	ITPA	ITPA	protein_coding	inosine triphosphatase [Source:HGNC Symbol;Acc:HGNC:6176]	20	1	3208868	3223870	0.03702872410355962	4.142389679750307	0.6081542966706583	0.5432779969778833	0.9535198893852709	0.6078635188186554	FALSE
ENSG00000143801	5664	PSEN2	PSEN2	protein_coding	presenilin 2 [Source:HGNC Symbol;Acc:HGNC:9509]	1	1	226870184	226896105	0.05181936273771215	1.6162690134836577	0.6080985679946808	0.5433093864973342	0.9535198893852709	0.6078161956470981	FALSE
ENSG00000238227	90120	TMEM250	TMEM250	protein_coding	transmembrane protein 250 [Source:HGNC Symbol;Acc:HGNC:31009]	9	-1	136114581	136118875	0.031625450963587376	4.735236118890835	0.6081202785064905	0.5433138687310173	0.9535198893852709	0.6078094382952488	FALSE
ENSG00000225850	NA	AL355490.1	AL355490.1	lncRNA	novel transcript	10	1	97334564	97343203	-0.05905750626853168	2.134932650774624	-0.6081185299274109	0.5433256482951379	0.9535198893852709	-0.6077916797239702	FALSE
ENSG00000170903	84437	MSANTD4	MSANTD4	protein_coding	Myb/SANT DNA binding domain containing 4 with coiled-coils [Source:HGNC Symbol;Acc:HGNC:29383]	11	-1	105995623	106022403	0.05291859693397516	3.5374473642885436	0.6080540501890448	0.5433520428737211	0.9535198893852709	0.6077518886245002	FALSE
ENSG00000273018	80039	FAM106A	FAM106A	lncRNA	family with sequence similarity 106 member A [Source:HGNC Symbol;Acc:HGNC:25682]	17	-1	18511221	18551705	0.16515119724591654	0.7702866998472753	0.6083078324203344	0.543366697298271	0.9535198893852709	0.6077297967885661	FALSE
ENSG00000144712	23066	CAND2	CAND2	protein_coding	cullin associated and neddylation dissociated 2 (putative) [Source:HGNC Symbol;Acc:HGNC:30689]	3	1	12796472	12871916	0.0849654893586349	3.9621721813703865	0.607952570029251	0.5434140099934031	0.9535198893852709	0.6076584739858926	FALSE
ENSG00000211706	NA	TRBV6-1	TRBV6-1	TR_V_gene	T cell receptor beta variable 6-1 [Source:HGNC Symbol;Acc:HGNC:12226]	7	1	142328297	142328786	-0.11473470109056588	-0.26171570822176254	-0.6078801624250816	0.5434569088735993	0.9535198893852709	-0.6075938075799105	FALSE
ENSG00000096384	3326	HSP90AB1	HSP90AB1	protein_coding	heat shock protein 90 alpha family class B member 1 [Source:HGNC Symbol;Acc:HGNC:5258]	6	1	44246166	44253888	0.04402353338894116	7.511095151340679	0.6078480384256733	0.5435084229683265	0.9535198893852709	0.6075161578294805	FALSE
ENSG00000110344	9354	UBE4A	UBE4A	protein_coding	ubiquitination factor E4A [Source:HGNC Symbol;Acc:HGNC:12499]	11	1	118359585	118399211	0.029203058140820026	6.4669275683048175	0.6076988978447581	0.5435831108348033	0.9535198893852709	0.6074035836081619	FALSE
ENSG00000165732	9188	DDX21	DDX21	protein_coding	DExD-box helicase 21 [Source:HGNC Symbol;Acc:HGNC:2744]	10	1	68956170	68985068	0.031899731814730714	6.956167090385141	0.6076524401914998	0.543616920218266	0.9535198893852709	0.6073526265227914	FALSE
ENSG00000118900	29855	UBN1	UBN1	protein_coding	ubinuclein 1 [Source:HGNC Symbol;Acc:HGNC:12506]	16	1	4846665	4882401	-0.04864434721220601	7.733880433098779	-0.6075053657673821	0.5437292057933898	0.9535198893852709	-0.6071834024048379	FALSE
ENSG00000250348	NA	AC113404.1	AC113404.1	lncRNA	novel transcript	5	-1	76285542	76311462	-0.09123324909346597	-0.008850340391132442	-0.6074849741887526	0.543730277683618	0.9535198893852709	-0.6071817870569199	FALSE
ENSG00000180817	5464	PPA1	PPA1	protein_coding	pyrophosphatase (inorganic) 1 [Source:HGNC Symbol;Acc:HGNC:9226]	10	-1	70202835	70233911	0.05176775684957313	4.394710746203588	0.6074266277206744	0.5437885930796189	0.9535198893852709	0.6070939076343764	FALSE
ENSG00000228782	NA	MRPL45P2	MRPL45P2	transcribed_unprocessed_pseudogene	mitochondrial ribosomal protein L45 pseudogene 2 [Source:HGNC Symbol;Acc:HGNC:29716]	17	-1	47450568	47492492	0.052070921856627095	2.5417019899607802	0.6072463616452893	0.5438783346016838	0.9535198893852709	0.6069586792108341	FALSE
ENSG00000077150	4791	NFKB2	NFKB2	protein_coding	nuclear factor kappa B subunit 2 [Source:HGNC Symbol;Acc:HGNC:7795]	10	1	102394110	102402524	-0.034561072453049846	5.953714661897482	-0.6071631248071692	0.5439537348357211	0.9535198893852709	-0.6068450697625251	FALSE
ENSG00000104972	10859	LILRB1	LILRB1	protein_coding	leukocyte immunoglobulin like receptor B1 [Source:HGNC Symbol;Acc:HGNC:6605]	19	1	54617158	54637528	0.05232345519968806	5.66589042951028	0.6070612562589062	0.5440175243488535	0.9535198893852709	0.6067489609063391	FALSE
ENSG00000185624	5034	P4HB	P4HB	protein_coding	prolyl 4-hydroxylase subunit beta [Source:HGNC Symbol;Acc:HGNC:8548]	17	-1	81843161	81860624	-0.0320786270955189	7.363404418928549	-0.6069103245096089	0.5441272008374434	0.9535198893852709	-0.6065837292610488	FALSE
ENSG00000172466	7572	ZNF24	ZNF24	protein_coding	zinc finger protein 24 [Source:HGNC Symbol;Acc:HGNC:13032]	18	-1	35332227	35345482	0.03741289458607078	6.1664751331967	0.6068526340926256	0.5441539641364037	0.9535198893852709	0.6065434118850416	FALSE
ENSG00000267750	NA	RUNDC3A-AS1	RUNDC3A-AS1	lncRNA	RUNDC3A antisense RNA 1 [Source:HGNC Symbol;Acc:HGNC:51344]	17	-1	44299574	44315315	-0.11139516331685861	0.40091159868247306	-0.6067683689098687	0.5442286958658968	0.9535198893852709	-0.6064308380373468	FALSE
ENSG00000149527	9651	PLCH2	PLCH2	protein_coding	phospholipase C eta 2 [Source:HGNC Symbol;Acc:HGNC:29037]	1	1	2425980	2505532	0.07864840419688557	2.4742365578870853	0.6066866017053827	0.544288473282829	0.9535198893852709	0.6063407964919889	FALSE
ENSG00000166347	1528	CYB5A	CYB5A	protein_coding	cytochrome b5 type A [Source:HGNC Symbol;Acc:HGNC:2570]	18	-1	74250846	74291973	0.047027306549726866	2.3405249671884985	0.6065839308119462	0.5443215486312105	0.9535198893852709	0.6062909778588609	FALSE
ENSG00000088899	9762	LZTS3	LZTS3	protein_coding	leucine zipper tumor suppressor family member 3 [Source:HGNC Symbol;Acc:HGNC:30139]	20	-1	3162617	3173592	0.09276199723493528	0.4299276201433558	0.6065578420008323	0.5443521430193843	0.9535198893852709	0.6062448974284002	FALSE
ENSG00000262943	NA	ALOX12P2	ALOX12P2	transcribed_unprocessed_pseudogene	arachidonate 12-lipoxygenase pseudogene 2 [Source:HGNC Symbol;Acc:HGNC:432]	17	1	6853861	6954107	0.07870727636560026	1.533512628727052	0.6065861708274716	0.5443635217776511	0.9535198893852709	0.6062277593824241	FALSE
ENSG00000158691	9753	ZSCAN12	ZSCAN12	protein_coding	zinc finger and SCAN domain containing 12 [Source:HGNC Symbol;Acc:HGNC:13172]	6	-1	28378955	28399734	0.05345561288475187	2.696799241946518	0.6064321127527232	0.5444305316645071	0.9535198893852709	0.6061268364697381	FALSE
ENSG00000188486	3014	H2AFX	H2AFX	protein_coding	H2A histone family member X [Source:HGNC Symbol;Acc:HGNC:4739]	11	-1	119093854	119095467	-0.054851028356265985	3.0797841081551107	-0.6063346130782822	0.5444781573964304	0.9535198893852709	-0.606055111589726	FALSE
ENSG00000170962	80310	PDGFD	PDGFD	protein_coding	platelet derived growth factor D [Source:HGNC Symbol;Acc:HGNC:30620]	11	-1	103907189	104164379	0.11074582922287801	3.375388263677841	0.606109613022536	0.5447268276459059	0.9535198893852709	0.6056806620610456	FALSE
ENSG00000253154	NA	AC100801.1	AC100801.1	lncRNA	novel transcript	8	1	85833377	85951083	-0.11241664659503536	0.3272565874288715	-0.6058463332947048	0.5448110034898138	0.9535198893852709	-0.6055539286825263	FALSE
ENSG00000112208	9532	BAG2	BAG2	protein_coding	BCL2 associated athanogene 2 [Source:HGNC Symbol;Acc:HGNC:938]	6	1	57172326	57189833	0.046374025422636134	2.412600553976002	0.6058077471895231	0.5448504352304511	0.9535198893852709	0.6054945644290893	FALSE
ENSG00000268204	NA	AC008763.1	AC008763.1	lncRNA	novel transcript, antisense to STXBP2	19	-1	7633766	7636990	-0.057820868553367655	1.3081738109055734	-0.6056715544246589	0.5449350348731428	0.9535198893852709	-0.6053672073643371	FALSE
ENSG00000251637	NA	LINC02754	LINC02754	lncRNA	long intergenic non-protein coding RNA 2754 [Source:HGNC Symbol;Acc:HGNC:54274]	11	1	67886477	67906350	0.10090467307017129	0.3262377068706391	0.6056540626131638	0.544941516261546	0.9535198893852709	0.6053574506287639	FALSE
ENSG00000148814	80313	LRRC27	LRRC27	protein_coding	leucine rich repeat containing 27 [Source:HGNC Symbol;Acc:HGNC:29346]	10	1	132332154	132381508	0.04796440340718222	2.4580216686127496	0.6055768860928068	0.5449822429614025	0.9535198893852709	0.6052961441509047	FALSE
ENSG00000285877	NA	AC007448.5	AC007448.5	lncRNA	novel transcript, antisense to HELZ	17	1	67244282	67273503	0.07864949041105125	0.140239016896039	0.6054781229480689	0.5450403269217574	0.9535198893852709	0.6052087134788222	FALSE
ENSG00000249459	729288	ZNF286B	ZNF286B	transcribed_unprocessed_pseudogene	zinc finger protein 286B (pseudogene) [Source:HGNC Symbol;Acc:HGNC:33241]	17	-1	18658429	18682228	0.05928827092925859	2.2058969490995053	0.6054657682561148	0.545076526604874	0.9535198893852709	0.6051542263762505	FALSE
ENSG00000186792	8372	HYAL3	HYAL3	protein_coding	hyaluronidase 3 [Source:HGNC Symbol;Acc:HGNC:5322]	3	-1	50292831	50299405	0.08253708769561502	0.5640088471091594	0.6053150805181802	0.5451801594603614	0.9535198893852709	0.6049982500255379	FALSE
ENSG00000224281	NA	SLC25A5-AS1	SLC25A5-AS1	lncRNA	SLC25A5 antisense RNA 1 [Source:HGNC Symbol;Acc:HGNC:43438]	X	-1	119465986	119469128	0.07974813503200706	-0.3623861240371064	0.6052202317744928	0.5452084661599468	0.9535198893852709	0.6049556485700792	FALSE
ENSG00000160285	4047	LSS	LSS	protein_coding	lanosterol synthase [Source:HGNC Symbol;Acc:HGNC:6708]	21	-1	46188141	46228824	0.04630445184103582	3.869384561679149	0.6052009643166597	0.5452538113709311	0.9535198893852709	0.6048874065196695	FALSE
ENSG00000106415	113263	GLCCI1	GLCCI1	protein_coding	glucocorticoid induced 1 [Source:HGNC Symbol;Acc:HGNC:18713]	7	1	7968796	8094272	-0.038298862683864954	6.107372147597757	-0.6051413202559223	0.5453184386469314	0.9535198893852709	-0.6047901508891896	FALSE
ENSG00000111229	10094	ARPC3	ARPC3	protein_coding	actin related protein 2/3 complex subunit 3 [Source:HGNC Symbol;Acc:HGNC:706]	12	-1	110434823	110450422	-0.039175615147976295	4.264553357135504	-0.6048488517435312	0.545487790682694	0.9535198893852709	-0.6045353252692133	FALSE
ENSG00000280670	126661	CCDC163	CCDC163	protein_coding	coiled-coil domain containing 163 [Source:HGNC Symbol;Acc:HGNC:27003]	1	-1	45493866	45500079	-0.13020519322496948	0.8777066965038305	-0.6049477576165495	0.545555157455515	0.9535198893852709	-0.6044339687587094	FALSE
ENSG00000117834	200010	SLC5A9	SLC5A9	protein_coding	solute carrier family 5 member 9 [Source:HGNC Symbol;Acc:HGNC:22146]	1	1	48222685	48248644	-0.11522883686553914	0.047537278603316926	-0.6046668248353787	0.5455990536951393	0.9535198893852709	-0.6043679281217115	FALSE
ENSG00000243305	NA	AC026347.1	AC026347.1	lncRNA	novel transcript	3	-1	152457759	152496813	0.07544551330662708	0.9714024300476497	0.6044744678932411	0.5457312362439999	0.9535198893852709	0.6041690791741422	FALSE
ENSG00000167642	10653	SPINT2	SPINT2	protein_coding	serine peptidase inhibitor, Kunitz type 2 [Source:HGNC Symbol;Acc:HGNC:11247]	19	1	38244035	38292615	0.03640575050758832	3.7578707283972306	0.604465918062266	0.5457451123524394	0.9535198893852709	0.6041482060223617	FALSE
ENSG00000131470	29893	PSMC3IP	PSMC3IP	protein_coding	PSMC3 interacting protein [Source:HGNC Symbol;Acc:HGNC:17928]	17	-1	42572315	42577831	0.05781589424833078	0.9080134432742798	0.6043756075077156	0.5457784625994511	0.9535198893852709	0.6040980399521716	FALSE
ENSG00000139842	8451	CUL4A	CUL4A	protein_coding	cullin 4A [Source:HGNC Symbol;Acc:HGNC:2554]	13	1	113208193	113267108	-0.024954227606478696	6.179513167259211	-0.6042923508175103	0.545849081690678	0.9535198893852709	-0.6039918184015496	FALSE
ENSG00000162928	5194	PEX13	PEX13	protein_coding	peroxisomal biogenesis factor 13 [Source:HGNC Symbol;Acc:HGNC:8855]	2	1	61017225	61051990	0.020046499377772697	4.538314040441826	0.6041257091761737	0.5459447778344007	0.9535198893852709	0.6038478881310083	FALSE
ENSG00000184076	29796	UQCR10	UQCR10	protein_coding	ubiquinol-cytochrome c reductase, complex III subunit X [Source:HGNC Symbol;Acc:HGNC:30863]	22	1	29767369	29770413	0.03995831776355718	3.7399423045077467	0.6041018263600371	0.5459714978627854	0.9535198893852709	0.6038077025292253	FALSE
ENSG00000146083	22838	RNF44	RNF44	protein_coding	ring finger protein 44 [Source:HGNC Symbol;Acc:HGNC:19180]	5	-1	176526712	176538025	0.03720617697807249	7.027717308618457	0.6040301018406962	0.5460206114160406	0.9535198893852709	0.6037338407162267	FALSE
ENSG00000269220	NA	LINC00528	LINC00528	lncRNA	long intergenic non-protein coding RNA 528 [Source:HGNC Symbol;Acc:HGNC:26875]	22	1	17777322	17779481	0.04543818036462133	3.1545857405958833	0.6038414331859691	0.5461637166964413	0.9535198893852709	0.6035186436361135	FALSE
ENSG00000234948	NA	LINC01524	LINC01524	lncRNA	long intergenic non-protein coding RNA 1524 [Source:HGNC Symbol;Acc:HGNC:51228]	20	1	52192159	52670578	-0.13823489828890279	-0.6544269007874646	-0.6037293044314799	0.5462378434536075	0.9535198893852709	-0.6034071852101562	FALSE
ENSG00000023171	57476	GRAMD1B	GRAMD1B	protein_coding	GRAM domain containing 1B [Source:HGNC Symbol;Acc:HGNC:29214]	11	1	123358428	123627774	-0.058016604771372826	5.236772116538133	-0.6034919361895862	0.5463812540660218	0.9535198893852709	-0.6031915715156903	FALSE
ENSG00000281706	NA	AL009179.1	AL009179.1	lncRNA	long intergenic non-protein coding RNA 1012	6	1	27694035	27713352	0.07795550656868716	0.472562329598496	0.6033337995113678	0.5464665872383434	0.9535198893852709	0.603063288873642	FALSE
ENSG00000147439	55909	BIN3	BIN3	protein_coding	bridging integrator 3 [Source:HGNC Symbol;Acc:HGNC:1054]	8	-1	22620418	22669148	-0.0338048404278144	5.6932106016372455	-0.6033769692253349	0.5464761112927723	0.9535198893852709	-0.6030489718349579	FALSE
ENSG00000187109	4673	NAP1L1	NAP1L1	protein_coding	nucleosome assembly protein 1 like 1 [Source:HGNC Symbol;Acc:HGNC:7637]	12	-1	76036585	76084958	0.03537479730342952	8.275746566645456	0.6033746461206917	0.5464765913442038	0.9535198893852709	0.603048250200721	FALSE
ENSG00000108528	8402	SLC25A11	SLC25A11	protein_coding	solute carrier family 25 member 11 [Source:HGNC Symbol;Acc:HGNC:10981]	17	-1	4937130	4940053	-0.030940051241726607	4.442703283999733	-0.6032408834868856	0.5465512066998978	0.9535198893852709	-0.6029360889630947	FALSE
ENSG00000246366	NA	LACTB2-AS1	LACTB2-AS1	lncRNA	LACTB2 antisense RNA 1 [Source:HGNC Symbol;Acc:HGNC:27841]	8	1	70608577	70663279	0.09537691857790903	0.08172779802516413	0.6031276025949983	0.5466055766240663	0.9535198893852709	0.602854365281792	FALSE
ENSG00000233609	NA	RPL10P19	RPL10P19	transcribed_processed_pseudogene	ribosomal protein L10 pseudogene 19 [Source:HGNC Symbol;Acc:HGNC:52350]	8	1	8961200	8979025	0.07063432576827933	2.04108122305469	0.6030961759340718	0.546657319921754	0.9535198893852709	0.602776593433826	FALSE
ENSG00000166326	54765	TRIM44	TRIM44	protein_coding	tripartite motif containing 44 [Source:HGNC Symbol;Acc:HGNC:19016]	11	1	35662775	35818007	0.033914000321313864	6.434287510889224	0.6030688558404382	0.546661153520343	0.9535198893852709	0.6027708315563731	FALSE
ENSG00000010626	10233	LRRC23	LRRC23	protein_coding	leucine rich repeat containing 23 [Source:HGNC Symbol;Acc:HGNC:19138]	12	1	6873569	6914241	0.0412249990121234	3.0754793104677285	0.6030482363308323	0.5466739456336627	0.9535198893852709	0.6027516052256766	FALSE
ENSG00000161920	400569	MED11	MED11	protein_coding	mediator complex subunit 11 [Source:HGNC Symbol;Acc:HGNC:32687]	17	1	4731428	4733607	-0.03618648199801555	3.7325363528348383	-0.6030155112875358	0.5467019912314887	0.9535198893852709	-0.60270945394458	FALSE
ENSG00000069275	64710	NUCKS1	NUCKS1	protein_coding	nuclear casein kinase and cyclin dependent kinase substrate 1 [Source:HGNC Symbol;Acc:HGNC:29923]	1	-1	205712822	205750182	0.040674344592195766	6.337951228898874	0.6029766071210494	0.5467368196271357	0.9535198893852709	0.6026571099118525	FALSE
ENSG00000174206	144577	C12orf66	C12orf66	protein_coding	chromosome 12 open reading frame 66 [Source:HGNC Symbol;Acc:HGNC:26517]	12	-1	64186316	64222296	0.06085031669445362	2.356119010989606	0.6029343048486879	0.5467484509251026	0.9535198893852709	0.6026396294560288	FALSE
ENSG00000155755	65062	TMEM237	TMEM237	protein_coding	transmembrane protein 237 [Source:HGNC Symbol;Acc:HGNC:14432]	2	-1	201620184	201643570	0.08316858236322058	0.1948565371189239	0.6028554755251112	0.5467883941969698	0.9535198893852709	0.6025796008766929	FALSE
ENSG00000126062	11070	TMEM115	TMEM115	protein_coding	transmembrane protein 115 [Source:HGNC Symbol;Acc:HGNC:30055]	3	-1	50354750	50359521	0.03076865392865269	3.9724127415120156	0.6027820208999748	0.5468464392988269	0.9535198893852709	0.6024923719078819	FALSE
ENSG00000258890	90799	CEP95	CEP95	protein_coding	centrosomal protein 95 [Source:HGNC Symbol;Acc:HGNC:25141]	17	1	64506865	64542461	0.03547088320238778	4.9615348440809015	0.6025768150085143	0.5469984298832866	0.9535198893852709	0.6022639853406337	FALSE
ENSG00000196470	6477	SIAH1	SIAH1	protein_coding	siah E3 ubiquitin protein ligase 1 [Source:HGNC Symbol;Acc:HGNC:10857]	16	-1	48356364	48448402	0.035518240452742766	4.944782539333276	0.6025652060172582	0.5470001934311102	0.9535198893852709	0.6022613355540625	FALSE
ENSG00000280163	NA	AC040160.2	AC040160.2	TEC	novel transcript	16	-1	67205175	67206849	-0.07101297842362167	0.20326621212268178	-0.6025328695062725	0.5470061130052768	0.9535198893852709	-0.6022524412369381	FALSE
ENSG00000149328	89944	GLB1L2	GLB1L2	protein_coding	galactosidase beta 1 like 2 [Source:HGNC Symbol;Acc:HGNC:25129]	11	1	134331874	134378341	0.14810294873410412	-0.5696277150831722	0.6023309481030418	0.547203320425972	0.9535198893852709	0.6019561590836475	FALSE
ENSG00000034510	9168	TMSB10	TMSB10	protein_coding	thymosin beta 10 [Source:HGNC Symbol;Acc:HGNC:11879]	2	1	84905656	84906671	0.05717969520665278	9.130681434213027	0.6021773405856564	0.5472553441520489	0.9535198893852709	0.6018780080466754	FALSE
ENSG00000088035	29929	ALG6	ALG6	protein_coding	ALG6 alpha-1,3-glucosyltransferase [Source:HGNC Symbol;Acc:HGNC:23157]	1	1	63367575	63438553	-0.02459520194819209	4.885421058837198	-0.6021647934007787	0.5472584462668331	0.9535198893852709	-0.6018733481066129	FALSE
ENSG00000163536	5274	SERPINI1	SERPINI1	protein_coding	serpin family I member 1 [Source:HGNC Symbol;Acc:HGNC:8943]	3	1	167735243	167825568	0.04906483179714494	2.3188073777992138	0.6020846032652609	0.5473257453051308	0.9535198893852709	0.601772255939924	FALSE
ENSG00000122218	1314	COPA	COPA	protein_coding	coatomer protein complex subunit alpha [Source:HGNC Symbol;Acc:HGNC:2230]	1	-1	160288594	160343273	-0.027645166757567452	7.30607012875834	-0.6020353796399885	0.5473468815644918	0.9535198893852709	-0.6017405077173147	FALSE
ENSG00000081760	65985	AACS	AACS	protein_coding	acetoacetyl-CoA synthetase [Source:HGNC Symbol;Acc:HGNC:21298]	12	1	125065434	125143333	0.03538172307578735	2.8333464011124385	0.6017508701783438	0.5475229539075546	0.9535198893852709	0.6014760576193112	FALSE
ENSG00000124256	81030	ZBP1	ZBP1	protein_coding	Z-DNA binding protein 1 [Source:HGNC Symbol;Acc:HGNC:16176]	20	-1	57603846	57620576	0.07152686496219118	5.9779757174482935	0.6017351550008269	0.5475360932720329	0.9535198893852709	0.6014563247687388	FALSE
ENSG00000187010	6007	RHD	RHD	protein_coding	Rh blood group D antigen [Source:HGNC Symbol;Acc:HGNC:10009]	1	1	25272393	25330445	0.17021080687072943	0.8339274891634145	0.6019683047840497	0.5475897944208825	0.9535198893852709	0.6013756781925167	FALSE
ENSG00000286196	NA	AL162586.2	AL162586.2	lncRNA	Novel transcript, antisense to SH2D3C	9	1	127754534	127760560	-0.10095265349817717	-0.633109706069697	-0.6016335601757608	0.547605838325856	0.9535198893852709	-0.6013515847553589	FALSE
ENSG00000049449	5954	RCN1	RCN1	protein_coding	reticulocalbin 1 [Source:HGNC Symbol;Acc:HGNC:9934]	11	1	32090904	32105755	-0.06500786156275162	1.4837182606609098	-0.6015535667155624	0.5476567382455308	0.9535198893852709	-0.6012751496885081	FALSE
ENSG00000167987	55048	VPS37C	VPS37C	protein_coding	VPS37C subunit of ESCRT-I [Source:HGNC Symbol;Acc:HGNC:26097]	11	-1	61130257	61161615	0.039670969553419866	4.946156234108579	0.6015994822908075	0.547665617736458	0.9535198893852709	0.6012618159510522	FALSE
ENSG00000259959	NA	AC107068.1	AC107068.1	lncRNA	novel transcript	4	-1	47840122	47844339	0.0764295331124274	1.5322265410294336	0.6016226994536538	0.5476713743020907	0.9535198893852709	0.6012531717586909	FALSE
ENSG00000165669	63877	FAM204A	FAM204A	protein_coding	family with sequence similarity 204 member A [Source:HGNC Symbol;Acc:HGNC:25794]	10	-1	118297925	118342328	0.01900869625398549	4.948151814540014	0.6015402779757205	0.5476725283283396	0.9535198893852709	0.6012514388515366	FALSE
ENSG00000042088	55775	TDP1	TDP1	protein_coding	tyrosyl-DNA phosphodiesterase 1 [Source:HGNC Symbol;Acc:HGNC:18884]	14	1	89954939	90044764	0.04540254493451634	4.114827794345944	0.6014850169367644	0.5477154643319937	0.9535198893852709	0.6011869666377094	FALSE
ENSG00000118257	8828	NRP2	NRP2	protein_coding	neuropilin 2 [Source:HGNC Symbol;Acc:HGNC:8005]	2	1	205681990	205798133	-0.0989008854645821	-0.10516685499827845	-0.6013177972179178	0.5478123992286997	0.9535198893852709	-0.6010414194897687	FALSE
ENSG00000253366	NA	AC139272.1	AC139272.1	unprocessed_pseudogene	glucuronidase, beta (GUSB) pseudogene	5	1	70751184	70795914	-0.09262098142085926	-0.05909943594755164	-0.6013460142171019	0.5478138989251287	0.9535198893852709	-0.6010391678048769	FALSE
ENSG00000131236	10487	CAP1	CAP1	protein_coding	cyclase associated actin cytoskeleton regulatory protein 1 [Source:HGNC Symbol;Acc:HGNC:20040]	1	1	40040233	40072649	-0.04712125359186636	9.368990883015737	-0.6013098242532767	0.5478299235008846	0.9535198893852709	-0.6010151082624696	FALSE
ENSG00000175564	7352	UCP3	UCP3	protein_coding	uncoupling protein 3 [Source:HGNC Symbol;Acc:HGNC:12519]	11	-1	74000277	74009085	0.04499222459633856	1.4847812790906463	0.6011600744327291	0.5479191591083248	0.9535198893852709	0.6008811349228589	FALSE
ENSG00000103978	25963	TMEM87A	TMEM87A	protein_coding	transmembrane protein 87A [Source:HGNC Symbol;Acc:HGNC:24522]	15	-1	42210447	42273584	0.01791489945998137	6.014073907137239	0.6011283128549936	0.5479444689562255	0.9535198893852709	0.6008431380990856	FALSE
ENSG00000234176	NA	HSPA8P1	HSPA8P1	processed_pseudogene	heat shock protein family A (Hsp70) member 8 pseudogene 1 [Source:HGNC Symbol;Acc:HGNC:5245]	X	-1	121203182	121205014	0.09370899533927876	-0.103132232004822	0.6011168848549835	0.5479498191339096	0.9535198893852709	0.6008351061682619	FALSE
ENSG00000123472	64756	ATPAF1	ATPAF1	protein_coding	ATP synthase mitochondrial F1 complex assembly factor 1 [Source:HGNC Symbol;Acc:HGNC:18803]	1	-1	46632737	46673867	-0.025898643339819394	4.439136283435743	-0.6009967925016007	0.5480320587575299	0.9535198893852709	-0.6007116491699285	FALSE
ENSG00000181450	339500	ZNF678	ZNF678	protein_coding	zinc finger protein 678 [Source:HGNC Symbol;Acc:HGNC:28652]	1	1	227563543	227677443	-0.05079741488533518	3.1904650111403248	-0.6009886476890407	0.5480405368870054	0.9535198893852709	-0.600698922438509	FALSE
ENSG00000132522	2874	GPS2	GPS2	protein_coding	G protein pathway suppressor 2 [Source:HGNC Symbol;Acc:HGNC:4550]	17	-1	7311324	7315564	-0.08888521844835104	0.4285549602021361	-0.6008634231241877	0.5481094022677713	0.9535198893852709	-0.6005955505038998	FALSE
ENSG00000179409	50628	GEMIN4	GEMIN4	protein_coding	gem nuclear organelle associated protein 4 [Source:HGNC Symbol;Acc:HGNC:15717]	17	-1	744421	753999	0.05288916221087847	2.3680934099745548	0.6007904881942462	0.5481690051481598	0.9535198893852709	0.6005060874354133	FALSE
ENSG00000110435	8050	PDHX	PDHX	protein_coding	pyruvate dehydrogenase complex component X [Source:HGNC Symbol;Acc:HGNC:21350]	11	1	34915829	35020591	0.03269316896643559	4.006199513264166	0.6007302754662409	0.5482124954136994	0.9535198893852709	0.6004408122035241	FALSE
ENSG00000077348	56915	EXOSC5	EXOSC5	protein_coding	exosome component 5 [Source:HGNC Symbol;Acc:HGNC:24662]	19	-1	41386374	41397359	0.05064149671289675	2.097245049140753	0.6006818910124818	0.5482323286821527	0.9535198893852709	0.6004110449845635	FALSE
ENSG00000175155	388403	YPEL2	YPEL2	protein_coding	yippee like 2 [Source:HGNC Symbol;Acc:HGNC:18326]	17	1	59331655	59401729	-0.03179780904436669	5.428483072271699	-0.6004699975350255	0.5483802110262184	0.9535198893852709	-0.6001891091225479	FALSE
ENSG00000111319	6337	SCNN1A	SCNN1A	protein_coding	sodium channel epithelial 1 alpha subunit [Source:HGNC Symbol;Acc:HGNC:10599]	12	-1	6346843	6377730	0.07116192677230326	0.39545636446657706	0.6004417659105877	0.5483911348349648	0.9535198893852709	0.6001727162832314	FALSE
ENSG00000131788	10401	PIAS3	PIAS3	protein_coding	protein inhibitor of activated STAT 3 [Source:HGNC Symbol;Acc:HGNC:16861]	1	-1	145848522	145859836	0.03106767121962628	3.608396991521797	0.6003319494647233	0.5484780352511329	0.9535198893852709	0.600042314713207	FALSE
ENSG00000215717	56900	TMEM167B	TMEM167B	protein_coding	transmembrane protein 167B [Source:HGNC Symbol;Acc:HGNC:30187]	1	1	109089803	109096934	0.036540776979437695	6.1571023160062275	0.6003228283847293	0.5484879000068619	0.9535198893852709	0.6000275124412561	FALSE
ENSG00000068308	55593	OTUD5	OTUD5	protein_coding	OTU deubiquitinase 5 [Source:HGNC Symbol;Acc:HGNC:25402]	X	-1	48922028	48958386	-0.025025678072232438	7.208993712332209	-0.6002072663078178	0.548571864341575	0.9535198893852709	-0.5999015275249889	FALSE
ENSG00000133962	79820	CATSPERB	CATSPERB	protein_coding	cation channel sperm associated auxiliary subunit beta [Source:HGNC Symbol;Acc:HGNC:20500]	14	-1	91580696	91780707	0.07245993164317399	4.002699039675144	0.6002440382875555	0.5485859172152661	0.9535198893852709	0.5998804427153751	FALSE
ENSG00000142453	10498	CARM1	CARM1	protein_coding	coactivator associated arginine methyltransferase 1 [Source:HGNC Symbol;Acc:HGNC:23393]	19	1	10871513	10923070	0.06217589485460273	6.291353696631346	0.6002033563367392	0.5485920632373256	0.9535198893852709	0.5998712213610884	FALSE
ENSG00000185495	NA	AC138393.1	AC138393.1	transcribed_unprocessed_pseudogene	septin 7 (SEPT7) pseudogene	1	1	223992743	224010612	-0.05484771390206511	3.1120975097615875	-0.6000156916609789	0.548717774475764	0.9535241080062195	-0.5996826182154825	FALSE
ENSG00000177666	57104	PNPLA2	PNPLA2	protein_coding	patatin like phospholipase domain containing 2 [Source:HGNC Symbol;Acc:HGNC:30802]	11	1	818914	825573	-0.052095833504362865	7.312697078212618	-0.5999627112456333	0.5487550318950756	0.9535241080062195	-0.5996267254296701	FALSE
ENSG00000111530	55832	CAND1	CAND1	protein_coding	cullin associated and neddylation dissociated 1 [Source:HGNC Symbol;Acc:HGNC:30688]	12	1	67269358	67319953	0.03975570720197741	5.60470695488914	0.5998938606346289	0.548778912524758	0.9535241080062195	0.5995909012034729	FALSE
ENSG00000147124	7592	ZNF41	ZNF41	protein_coding	zinc finger protein 41 [Source:HGNC Symbol;Acc:HGNC:13107]	X	-1	47445879	47482946	0.036875798117875114	4.415644552272674	0.5997681962056278	0.5488510028323423	0.9535425520757685	0.599482760502739	FALSE
ENSG00000250334	NA	LINC00989	LINC00989	lncRNA	long intergenic non-protein coding RNA 989 [Source:HGNC Symbol;Acc:HGNC:48918]	4	1	79491802	79623479	0.07118774342989997	3.377217234811677	0.5996874251615231	0.5489726072338386	0.9536435549327859	0.5993003609472799	FALSE
ENSG00000151148	89910	UBE3B	UBE3B	protein_coding	ubiquitin protein ligase E3B [Source:HGNC Symbol;Acc:HGNC:13478]	12	1	109477402	109536705	-0.028882121836545593	5.7090687011708185	-0.5994743309898826	0.5490441121456224	0.9536435549327859	-0.5991931170318443	FALSE
ENSG00000172116	926	CD8B	CD8B	protein_coding	CD8b molecule [Source:HGNC Symbol;Acc:HGNC:1707]	2	-1	86815339	86861924	0.09370185041053336	4.164687534490191	0.5991181048231738	0.5493943264081591	0.9536435549327859	0.5986679610109199	FALSE
ENSG00000186566	23131	GPATCH8	GPATCH8	protein_coding	G-patch domain containing 8 [Source:HGNC Symbol;Acc:HGNC:29066]	17	-1	44395281	44503430	0.020588166783643835	7.020010064382364	0.5989704423266462	0.5493954815566753	0.9536435549327859	0.5986662291068544	FALSE
ENSG00000100364	23313	KIAA0930	KIAA0930	protein_coding	KIAA0930 [Source:HGNC Symbol;Acc:HGNC:1314]	22	-1	45190338	45240769	-0.04373785423270338	6.614618756963467	-0.5987587060694773	0.5495482874181157	0.9536435549327859	-0.5984371444419132	FALSE
ENSG00000119777	54867	TMEM214	TMEM214	protein_coding	transmembrane protein 214 [Source:HGNC Symbol;Acc:HGNC:25983]	2	1	27032910	27041694	-0.029521424449417744	4.606516300847677	-0.5987039058458318	0.5495576783467211	0.9536435549327859	-0.5984230667018691	FALSE
ENSG00000182841	NA	RRP7BP	RRP7BP	transcribed_unprocessed_pseudogene	ribosomal RNA processing 7 homolog B, pseudogene [Source:HGNC Symbol;Acc:HGNC:30454]	22	-1	42555223	42582038	-0.054533197501206665	3.891036974425942	-0.5986327616157513	0.5496791894957356	0.9536435549327859	-0.5982409226329398	FALSE
ENSG00000138678	84803	GPAT3	GPAT3	protein_coding	glycerol-3-phosphate acyltransferase 3 [Source:HGNC Symbol;Acc:HGNC:28157]	4	1	83535914	83605875	-0.059130908133432136	6.161513922294957	-0.5985390004720528	0.5496900690929769	0.9536435549327859	-0.598224615187189	FALSE
ENSG00000047621	57102	C12orf4	C12orf4	protein_coding	chromosome 12 open reading frame 4 [Source:HGNC Symbol;Acc:HGNC:1184]	12	-1	4487735	4538508	-0.04466407239850945	3.751868258523362	-0.5984802337469128	0.5497108349428359	0.9536435549327859	-0.598193489663139	FALSE
ENSG00000160813	221908	PPP1R35	PPP1R35	protein_coding	protein phosphatase 1 regulatory subunit 35 [Source:HGNC Symbol;Acc:HGNC:28320]	7	-1	100435282	100436497	0.044995107347499896	3.0542852914466057	0.5983502098673426	0.5497915587969097	0.9536435549327859	0.5980724997700605	FALSE
ENSG00000102221	9767	JADE3	JADE3	protein_coding	jade family PHD finger 3 [Source:HGNC Symbol;Acc:HGNC:22982]	X	1	46912276	47061242	-0.05491951666417627	1.9328695527541608	-0.5983460055064216	0.5498105821070791	0.9536435549327859	-0.5980439886764041	FALSE
ENSG00000128692	NA	EIF2S2P4	EIF2S2P4	processed_pseudogene	eukaryotic translation initiation factor 2 subunit 2 beta pseudogene 4 [Source:HGNC Symbol;Acc:HGNC:37626]	2	1	170751805	170752788	-0.07332858127201147	0.523925968693738	-0.598254910029918	0.5498501095342969	0.9536435549327859	-0.5979847486914031	FALSE
ENSG00000100412	50	ACO2	ACO2	protein_coding	aconitase 2 [Source:HGNC Symbol;Acc:HGNC:118]	22	1	41469117	41528989	-0.024255354768740744	5.851137643867017	-0.5980337388805715	0.5500147110206925	0.9536435549327859	-0.5977380820466185	FALSE
ENSG00000278918	NA	AC080112.3	AC080112.3	TEC	novel transcript	17	-1	40348049	40350539	-0.08479192671040896	-0.29012092932419364	-0.5979884867647366	0.5500426590093999	0.9536435549327859	-0.5976962036759382	FALSE
ENSG00000125944	10236	HNRNPR	HNRNPR	protein_coding	heterogeneous nuclear ribonucleoprotein R [Source:HGNC Symbol;Acc:HGNC:5047]	1	-1	23303771	23344336	0.0343848603738417	5.944398903578331	0.5979906654157384	0.5500456827491658	0.9536435549327859	0.5976916728476273	FALSE
ENSG00000254695	102724957	AC087379.2	AC087379.2	lncRNA	uncharacterized LOC102724957 [Source:NCBI gene;Acc:102724957]	11	1	15605484	15705376	-0.13313084689125376	0.4161171171742466	-0.5980193073784166	0.5501016493659685	0.9536435549327859	-0.5976078136356269	FALSE
ENSG00000066557	55631	LRRC40	LRRC40	protein_coding	leucine rich repeat containing 40 [Source:HGNC Symbol;Acc:HGNC:26004]	1	-1	70144805	70205579	0.04355028148093654	3.7502423226959145	0.5978806409177526	0.5501109920268001	0.9536435549327859	0.5975938151967216	FALSE
ENSG00000272150	NA	NBPF25P	NBPF25P	transcribed_unprocessed_pseudogene	NBPF member 25, pseudogene [Source:HGNC Symbol;Acc:HGNC:45046]	1	-1	145572345	145607858	-0.07193937752661905	0.2279281866131971	-0.5978316593102352	0.5501376762369093	0.9536435549327859	-0.5975538339465146	FALSE
ENSG00000179152	285343	TCAIM	TCAIM	protein_coding	T cell activation inhibitor, mitochondrial [Source:HGNC Symbol;Acc:HGNC:25241]	3	1	44338119	44409451	-0.02167398814625976	4.948297903066387	-0.5978023455637983	0.5501560319837695	0.9536435549327859	-0.5975263318803843	FALSE
ENSG00000170345	2353	FOS	FOS	protein_coding	Fos proto-oncogene, AP-1 transcription factor subunit [Source:HGNC Symbol;Acc:HGNC:3796]	14	1	75278826	75282230	-0.06596888749160712	5.759646761506723	-0.5976444294036258	0.5502776426715907	0.9536435549327859	-0.597344136315604	FALSE
ENSG00000175224	9776	ATG13	ATG13	protein_coding	autophagy related 13 [Source:HGNC Symbol;Acc:HGNC:29091]	11	1	46617527	46674818	-0.02202536735589078	6.183059385895172	-0.5975171847179634	0.5503562981734796	0.9536435549327859	-0.5972263062161313	FALSE
ENSG00000204438	7918	GPANK1	GPANK1	protein_coding	G-patch domain and ankyrin repeats 1 [Source:HGNC Symbol;Acc:HGNC:13920]	6	-1	31661228	31666283	-0.031879400152575066	3.6644711328277846	-0.5974562469976541	0.5503975463609874	0.9536435549327859	-0.5971645175652223	FALSE
ENSG00000146376	93663	ARHGAP18	ARHGAP18	protein_coding	Rho GTPase activating protein 18 [Source:HGNC Symbol;Acc:HGNC:21035]	6	-1	129576132	129710177	-0.04037521168676683	5.128346047547067	-0.597473461440558	0.550416352594417	0.9536435549327859	-0.5971363471012449	FALSE
ENSG00000155545	166968	MIER3	MIER3	protein_coding	MIER family member 3 [Source:HGNC Symbol;Acc:HGNC:26678]	5	-1	56919602	56971675	0.056628858368453105	3.5698225737211833	0.5973493438365128	0.5504703614977395	0.9536435549327859	0.5970554480563832	FALSE
ENSG00000156860	64319	FBRS	FBRS	protein_coding	fibrosin [Source:HGNC Symbol;Acc:HGNC:20442]	16	1	30658431	30670810	-0.029162775494629756	7.1851730445927595	-0.5972931529862399	0.5505166991883503	0.9536435549327859	-0.5969860427087355	FALSE
ENSG00000213015	51157	ZNF580	ZNF580	protein_coding	zinc finger protein 580 [Source:HGNC Symbol;Acc:HGNC:29473]	19	1	55635016	55643470	0.07503430133212086	1.008544862198492	0.5972245309265314	0.5505448257245149	0.9536435549327859	0.596943915727321	FALSE
ENSG00000102145	2623	GATA1	GATA1	protein_coding	GATA binding protein 1 [Source:HGNC Symbol;Acc:HGNC:4170]	X	1	48786554	48794311	0.08485906833334322	4.297638539275906	0.5972466215761896	0.5505691466973823	0.9536435549327859	0.5969074894448879	FALSE
ENSG00000159314	201176	ARHGAP27	ARHGAP27	protein_coding	Rho GTPase activating protein 27 [Source:HGNC Symbol;Acc:HGNC:31813]	17	-1	45393902	45434421	-0.03724903407081559	7.770190647110647	-0.5969300718110107	0.550754991817872	0.953754576890367	-0.5966291695326371	FALSE
ENSG00000150540	3176	HNMT	HNMT	protein_coding	histamine N-methyltransferase [Source:HGNC Symbol;Acc:HGNC:5028]	2	1	137964020	138016364	-0.05710381948440535	4.475382009466196	-0.5967646159625515	0.5508699019698657	0.953754576890367	-0.5964571042858746	FALSE
ENSG00000018408	25937	WWTR1	WWTR1	protein_coding	WW domain containing transcription regulator 1 [Source:HGNC Symbol;Acc:HGNC:24042]	3	-1	149517235	149736714	-0.06780733840084308	0.9549075389507254	-0.5966697504752816	0.5509147266992365	0.953754576890367	-0.5963899889977942	FALSE
ENSG00000103111	22879	MON1B	MON1B	protein_coding	MON1 homolog B, secretory trafficking associated [Source:HGNC Symbol;Acc:HGNC:25020]	16	1	77190835	77202398	-0.029701163212181747	5.035655213985061	-0.5965910117660704	0.550984604607486	0.953754576890367	-0.5962853673783096	FALSE
ENSG00000171101	NA	SIGLEC17P	SIGLEC17P	transcribed_unprocessed_pseudogene	sialic acid binding Ig like lectin 17, pseudogene [Source:HGNC Symbol;Acc:HGNC:15604]	19	1	51167328	51173524	0.09083820862429604	1.5313795057121355	0.5966452227525673	0.550984716019443	0.953754576890367	0.5962852005768773	FALSE
ENSG00000140022	85439	STON2	STON2	protein_coding	stonin 2 [Source:HGNC Symbol;Acc:HGNC:30652]	14	-1	81260656	81436465	-0.060274133113631834	4.2811446395110355	-0.5965913050420277	0.5510021767464753	0.953754576890367	-0.5962590592944079	FALSE
ENSG00000277053	NA	GTF2IP1	GTF2IP1	transcribed_unprocessed_pseudogene	general transcription factor IIi pseudogene 1 [Source:HGNC Symbol;Acc:HGNC:4660]	7	-1	75185385	75237696	-0.052487693541081626	2.081098478316957	-0.5964268175916891	0.551103670890472	0.953823816021213	-0.5961071156650815	FALSE
ENSG00000233912	NA	AC026202.2	AC026202.2	lncRNA	novel transcript, antisense to ARL8B	3	-1	5156905	5187329	-0.08987577587353546	-0.4986773267550566	-0.596170019524127	0.5512411114105273	0.9538956375508628	-0.595901379802093	FALSE
ENSG00000106692	2218	FKTN	FKTN	protein_coding	fukutin [Source:HGNC Symbol;Acc:HGNC:3622]	9	1	105558130	105641118	0.048629092771972804	3.3187937248551225	0.5961552643539955	0.5512681642064299	0.9538956375508628	0.5958608872168953	FALSE
ENSG00000011275	54476	RNF216	RNF216	protein_coding	ring finger protein 216 [Source:HGNC Symbol;Acc:HGNC:21698]	7	-1	5620047	5781739	0.02157612656994523	6.83489020414645	0.596028726094642	0.5513740155852911	0.9539254246407556	0.5957024584173436	FALSE
ENSG00000119203	51692	CPSF3	CPSF3	protein_coding	cleavage and polyadenylation specific factor 3 [Source:HGNC Symbol;Acc:HGNC:2326]	2	1	9423651	9473101	0.028972996403338058	4.707516237239813	0.5959142904561768	0.5514216440199284	0.9539254246407556	0.5956311773482925	FALSE
ENSG00000239300	NA	AC080162.1	AC080162.1	lncRNA	novel transcript	2	1	9501466	9512413	0.05872665717436232	1.126578096582373	0.5958320781691656	0.5514825565691546	0.9539254246407556	0.5955400195846609	FALSE
ENSG00000148600	92211	CDHR1	CDHR1	protein_coding	cadherin related family member 1 [Source:HGNC Symbol;Acc:HGNC:14550]	10	1	84194537	84219621	-0.11797451431201472	-0.2151242187351355	-0.5957689742353709	0.55153137825919	0.9539254246407556	-0.5954669597880169	FALSE
ENSG00000008952	7095	SEC62	SEC62	protein_coding	SEC62 homolog, preprotein translocation factor [Source:HGNC Symbol;Acc:HGNC:11846]	3	1	169966635	169998373	-0.048538262916505204	8.437603688275388	-0.5956426418093304	0.551627212895874	0.953929554460107	-0.5953235561523078	FALSE
ENSG00000167658	1938	EEF2	EEF2	protein_coding	eukaryotic translation elongation factor 2 [Source:HGNC Symbol;Acc:HGNC:3214]	19	-1	3976056	3985463	0.036771668758804665	10.06657826820702	0.5955954915463199	0.5516567663920546	0.953929554460107	0.595279335792622	FALSE
ENSG00000164323	57587	CFAP97	CFAP97	protein_coding	cilia and flagella associated protein 97 [Source:HGNC Symbol;Acc:HGNC:29276]	4	-1	185159665	185209504	0.06170866004150799	3.9062397536560556	0.5954064946862133	0.5517707507742654	0.9540203004413812	0.5951087939322943	FALSE
ENSG00000160193	10785	WDR4	WDR4	protein_coding	WD repeat domain 4 [Source:HGNC Symbol;Acc:HGNC:12756]	21	-1	42843094	42879568	0.03900263496935885	3.5972382855676535	0.5950450007349412	0.5520083092985766	0.9540705214286832	0.5947534177568201	FALSE
ENSG00000267512	NA	AC011446.1	AC011446.1	lncRNA	novel transcript, antisense to NACC1	19	-1	13139617	13141147	-0.08991173751752629	-0.0696298483855876	-0.5950102802069016	0.5520311379009694	0.9540705214286832	-0.5947192712171655	FALSE
ENSG00000004142	26073	POLDIP2	POLDIP2	protein_coding	DNA polymerase delta interacting protein 2 [Source:HGNC Symbol;Acc:HGNC:23781]	17	-1	28346633	28357527	-0.027898857777715946	4.46775166427636	-0.5949813709889937	0.5520532461213546	0.9540705214286832	-0.594686202870594	FALSE
ENSG00000253653	NA	AC009185.1	AC009185.1	lncRNA	novel transcript	5	-1	157260122	157266625	0.0707693226068126	0.08725778030512246	0.5948155339066916	0.5521456373821474	0.9540705214286832	0.5945480157793656	FALSE
ENSG00000019169	8685	MARCO	MARCO	protein_coding	macrophage receptor with collagenous structure [Source:HGNC Symbol;Acc:HGNC:6895]	2	1	118942166	118994660	-0.10768663472151285	2.3386207363388447	-0.5949416932640236	0.552160454417188	0.9540705214286832	-0.5945258554002097	FALSE
ENSG00000125868	11034	DSTN	DSTN	protein_coding	destrin, actin depolymerizing factor [Source:HGNC Symbol;Acc:HGNC:15750]	20	1	17570075	17609919	-0.03237297347129431	4.764754834436656	-0.5948373002902024	0.5521688524830952	0.9540705214286832	-0.5945132953702595	FALSE
ENSG00000183960	131096	KCNH8	KCNH8	protein_coding	potassium voltage-gated channel subfamily H member 8 [Source:HGNC Symbol;Acc:HGNC:18864]	3	1	19148510	19535642	0.10375442030947113	1.6517115661793025	0.5946895597597628	0.552323666779786	0.9541476611758088	0.5942817740694328	FALSE
ENSG00000186350	6256	RXRA	RXRA	protein_coding	retinoid X receptor alpha [Source:HGNC Symbol;Acc:HGNC:10477]	9	1	134317098	134440585	-0.04337607891976614	7.736800803749969	-0.5945537782653119	0.552370080220062	0.9541476611758088	-0.5942123700194786	FALSE
ENSG00000213609	NA	RPL7AP50	RPL7AP50	processed_pseudogene	ribosomal protein L7a pseudogene 50 [Source:HGNC Symbol;Acc:HGNC:36117]	10	-1	63902451	63903245	0.0979838462095382	-0.09245971897878616	0.5943469642263862	0.5524594610744199	0.9541476611758088	0.5940787229760609	FALSE
ENSG00000187240	79659	DYNC2H1	DYNC2H1	protein_coding	dynein cytoplasmic 2 heavy chain 1 [Source:HGNC Symbol;Acc:HGNC:2962]	11	1	103109410	103479863	0.05415970515107604	2.057912251161349	0.5942104652025458	0.5525639147436507	0.9541476611758088	0.5939225516968935	FALSE
ENSG00000182923	80254	CEP63	CEP63	protein_coding	centrosomal protein 63 [Source:HGNC Symbol;Acc:HGNC:25815]	3	1	134485721	134575017	-0.04670369717994394	7.2029371105462205	-0.5942417423850852	0.5525774524903142	0.9541476611758088	-0.5939023121354988	FALSE
ENSG00000151135	90488	TMEM263	TMEM263	protein_coding	transmembrane protein 263 [Source:HGNC Symbol;Acc:HGNC:28281]	12	1	106955719	106978778	0.05698104163435147	4.362719839185399	0.5942341929592238	0.5525891996942665	0.9541476611758088	0.593884749715946	FALSE
ENSG00000183715	4978	OPCML	OPCML	protein_coding	opioid binding protein/cell adhesion molecule like [Source:HGNC Symbol;Acc:HGNC:8143]	11	-1	132414977	133532519	-0.10195627325934642	-0.6613427685414734	-0.5939114809847067	0.5527484032453629	0.9541476611758088	-0.5936467537277582	FALSE
ENSG00000164306	201973	PRIMPOL	PRIMPOL	protein_coding	primase and DNA directed polymerase [Source:HGNC Symbol;Acc:HGNC:26575]	4	1	184649667	184694963	0.03443669146243522	4.069613719706002	0.5939173143742114	0.5527565728885644	0.9541476611758088	0.5936345417018296	FALSE
ENSG00000085415	81929	SEH1L	SEH1L	protein_coding	SEH1 like nucleoporin [Source:HGNC Symbol;Acc:HGNC:30379]	18	1	12947133	12987536	0.03653066616666045	4.156585246407416	0.5937630100361129	0.5528625846316919	0.9541476611758088	0.5934760828135274	FALSE
ENSG00000160767	10712	FAM189B	FAM189B	protein_coding	family with sequence similarity 189 member B [Source:HGNC Symbol;Acc:HGNC:1233]	1	-1	155247205	155255483	-0.0386141642171971	2.3697891717198445	-0.5937317020737014	0.5528694215862285	0.9541476611758088	-0.5934658639268817	FALSE
ENSG00000003096	90293	KLHL13	KLHL13	protein_coding	kelch like family member 13 [Source:HGNC Symbol;Acc:HGNC:22931]	X	-1	117897813	118117340	0.08515321019296973	0.6071898426052867	0.593537768567251	0.5529985981438033	0.9541476611758088	0.5932728012150232	FALSE
ENSG00000068394	27238	GPKOW	GPKOW	protein_coding	G-patch domain and KOW motifs [Source:HGNC Symbol;Acc:HGNC:30677]	X	-1	49113407	49123735	-0.02894682336128218	3.234726101798484	-0.5932845628428924	0.5531801150034886	0.9541476611758088	-0.5930015499009466	FALSE
ENSG00000266338	284565	NBPF15	NBPF15	protein_coding	NBPF member 15 [Source:HGNC Symbol;Acc:HGNC:28791]	1	-1	144421386	144461674	0.06138567041395504	4.608522878801654	0.5933787472391084	0.5531897137796207	0.9541476611758088	0.5929872071002427	FALSE
ENSG00000013275	5704	PSMC4	PSMC4	protein_coding	proteasome 26S subunit, ATPase 4 [Source:HGNC Symbol;Acc:HGNC:9551]	19	1	39971165	39981764	0.02835726703308694	4.708953192499984	0.5932374231869548	0.5532115148845719	0.9541476611758088	0.592954631639641	FALSE
ENSG00000214199	NA	EEF1A1P12	EEF1A1P12	processed_pseudogene	eukaryotic translation elongation factor 1 alpha 1 pseudogene 12 [Source:HGNC Symbol;Acc:HGNC:3195]	2	-1	106697331	106698676	0.0769646102615964	1.352698024637043	0.593164128164897	0.5532488718548842	0.9541476611758088	0.592898813889725	FALSE
ENSG00000182095	84629	TNRC18	TNRC18	protein_coding	trinucleotide repeat containing 18 [Source:HGNC Symbol;Acc:HGNC:11962]	7	-1	5306790	5425414	-0.03251525091809171	7.5751492655776005	-0.5930830449495395	0.5533464715513408	0.9541476611758088	-0.5927529918441865	FALSE
ENSG00000184992	140707	BRI3BP	BRI3BP	protein_coding	BRI3 binding protein [Source:HGNC Symbol;Acc:HGNC:14251]	12	1	124993645	125031231	0.03212902882414603	4.624748322414941	0.5929843581132461	0.5533817414025263	0.9541476611758088	0.5927002988601883	FALSE
ENSG00000138035	87178	PNPT1	PNPT1	protein_coding	polyribonucleotide nucleotidyltransferase 1 [Source:HGNC Symbol;Acc:HGNC:23166]	2	-1	55634061	55693863	0.06082023561569905	4.380996898194429	0.5929643643698574	0.5533831945939289	0.9541476611758088	0.5926981278346882	FALSE
ENSG00000217702	NA	AC073263.1	AC073263.1	lncRNA	novel transcript, antisense to BOLA3	2	1	74123965	74135640	0.0601073517424906	1.4789963055065847	0.5928661598590802	0.5534762286637214	0.9541476611758088	0.5925591434660477	FALSE
ENSG00000204920	7711	ZNF155	ZNF155	protein_coding	zinc finger protein 155 [Source:HGNC Symbol;Acc:HGNC:12940]	19	1	43967862	43998326	0.040199368165399374	3.364187449556955	0.5928542767115896	0.5535216905536451	0.9541476611758088	0.5924912317347615	FALSE
ENSG00000115306	6711	SPTBN1	SPTBN1	protein_coding	spectrin beta, non-erythrocytic 1 [Source:HGNC Symbol;Acc:HGNC:11275]	2	1	54456317	54671446	-0.05460617559821479	6.039058963149814	-0.5925493985463816	0.5536907896629016	0.9541476611758088	-0.5922386526377701	FALSE
ENSG00000261799	NA	AC007406.5	AC007406.5	lncRNA	novel transcript	12	-1	273954	277123	0.041443151466107775	3.7131769312643392	0.5925301011182554	0.5536936552888868	0.9541476611758088	0.5922343726497257	FALSE
ENSG00000101161	24148	PRPF6	PRPF6	protein_coding	pre-mRNA processing factor 6 [Source:HGNC Symbol;Acc:HGNC:15860]	20	1	63981132	64033100	0.024487513627216906	5.891867923332178	0.5925451180964404	0.5536957495423473	0.9541476611758088	0.5922312447606852	FALSE
ENSG00000163785	6259	RYK	RYK	protein_coding	receptor like tyrosine kinase [Source:HGNC Symbol;Acc:HGNC:10481]	3	-1	134065303	134250744	0.02566658376033093	4.993656908605132	0.5924639616692681	0.5537388546946557	0.9541476611758088	0.5921668660018834	FALSE
ENSG00000100441	23351	KHNYN	KHNYN	protein_coding	KH and NYN domain containing [Source:HGNC Symbol;Acc:HGNC:20166]	14	1	24429286	24441843	-0.030016858242215783	6.358545380883694	-0.5923702076852816	0.5538063912693968	0.9541476611758088	-0.592066003160469	FALSE
ENSG00000107554	23268	DNMBP	DNMBP	protein_coding	dynamin binding protein [Source:HGNC Symbol;Acc:HGNC:30373]	10	-1	99875577	100009947	-0.033257731763883136	4.37134566795719	-0.5923562123109217	0.5538284420493136	0.9541476611758088	-0.5920330726152888	FALSE
ENSG00000160256	85395	FAM207A	FAM207A	protein_coding	family with sequence similarity 207 member A [Source:HGNC Symbol;Acc:HGNC:15811]	21	1	44940012	44976989	-0.04026662091345168	2.3676848230259253	-0.592230284322874	0.5538743821305514	0.9541476611758088	-0.591964467946512	FALSE
ENSG00000171307	84287	ZDHHC16	ZDHHC16	protein_coding	zinc finger DHHC-type containing 16 [Source:HGNC Symbol;Acc:HGNC:20714]	10	1	97446170	97457370	0.029637826980791537	3.6695220878183603	0.5919779007204239	0.5540421603934282	0.9542361143068516	0.5917139397638732	FALSE
ENSG00000117262	653519	GPR89A	GPR89A	protein_coding	G protein-coupled receptor 89A [Source:HGNC Symbol;Acc:HGNC:31984]	1	1	145607988	145670650	0.042262631324871514	3.1088760977210126	0.5918602667271275	0.5541327837633059	0.9542361143068516	0.5915786354872095	FALSE
ENSG00000231584	NA	FAHD2CP	FAHD2CP	transcribed_unprocessed_pseudogene	fumarylacetoacetate hydrolase domain containing 2C, pseudogene [Source:HGNC Symbol;Acc:HGNC:44135]	2	1	96010551	96023380	0.06770588869929872	1.005077027455742	0.5918150250344193	0.5541636266534462	0.9542361143068516	0.5915325883021917	FALSE
ENSG00000010803	22955	SCMH1	SCMH1	protein_coding	Scm polycomb group protein homolog 1 [Source:HGNC Symbol;Acc:HGNC:19003]	1	-1	41027200	41242154	0.03923568050814907	4.9722662161688715	0.5917561401847673	0.554207068774236	0.9542361143068516	0.5914677331037622	FALSE
ENSG00000243302	NA	AC018638.4	AC018638.4	processed_pseudogene	novel pseudogene	7	1	128651185	128652334	-0.04354678053283845	3.567235888340577	-0.5916453811086011	0.5542788043627946	0.9542361143068516	-0.5913606437356113	FALSE
ENSG00000022556	55655	NLRP2	NLRP2	protein_coding	NLR family pyrin domain containing 2 [Source:HGNC Symbol;Acc:HGNC:22948]	19	1	54953130	55001142	0.07772891712683361	2.3531119732148693	0.5918008928793523	0.554294848166123	0.9542361143068516	0.5913366939190094	FALSE
ENSG00000137720	64776	C11orf1	C11orf1	protein_coding	chromosome 11 open reading frame 1 [Source:HGNC Symbol;Acc:HGNC:1163]	11	1	111878935	111885975	0.060140006552579894	1.7842311900212555	0.5913284550578312	0.5544825205428316	0.9543470903215774	0.5910565661413181	FALSE
ENSG00000166261	7753	ZNF202	ZNF202	protein_coding	zinc finger protein 202 [Source:HGNC Symbol;Acc:HGNC:12994]	11	-1	123723914	123741675	0.04323838796366086	3.0682551290457485	0.5912529133097758	0.5545378550532453	0.9543470903215774	0.5909739803496987	FALSE
ENSG00000104228	23087	TRIM35	TRIM35	protein_coding	tripartite motif containing 35 [Source:HGNC Symbol;Acc:HGNC:16285]	8	-1	27284886	27311272	0.03422654215539378	4.259548728608101	0.5910128231254786	0.5547136457596589	0.9543470903215774	0.5907116425230852	FALSE
ENSG00000109436	23158	TBC1D9	TBC1D9	protein_coding	TBC1 domain family member 9 [Source:HGNC Symbol;Acc:HGNC:21710]	4	-1	140620782	140756385	-0.05155876253704772	4.993503496053462	-0.5906936639959363	0.5549135672561767	0.9543470903215774	-0.5904133429811116	FALSE
ENSG00000106066	54504	CPVL	CPVL	protein_coding	carboxypeptidase vitellogenic like [Source:HGNC Symbol;Acc:HGNC:14399]	7	-1	28995235	29195451	0.0630396039762795	6.963929295553877	0.590697101371157	0.5549368090237012	0.9543470903215774	0.5903786677351816	FALSE
ENSG00000099999	200312	RNF215	RNF215	protein_coding	ring finger protein 215 [Source:HGNC Symbol;Acc:HGNC:33434]	22	-1	30368811	30421771	0.04177304880902488	3.017190862036917	0.5906328192459398	0.5549546514323415	0.9543470903215774	0.590352048472566	FALSE
ENSG00000173482	5797	PTPRM	PTPRM	protein_coding	protein tyrosine phosphatase receptor type M [Source:HGNC Symbol;Acc:HGNC:9675]	18	1	7566782	8406861	0.07413655694680221	3.647406175759412	0.5907056921482893	0.5549939433859965	0.9543470903215774	0.5902934299004162	FALSE
ENSG00000114999	150465	TTL	TTL	protein_coding	tubulin tyrosine ligase [Source:HGNC Symbol;Acc:HGNC:21586]	2	1	112482156	112541739	-0.029229212138320193	4.836207535590902	-0.5905485118042629	0.5550075358412502	0.9543470903215774	-0.5902731521669078	FALSE
ENSG00000168014	26005	C2CD3	C2CD3	protein_coding	C2 domain containing 3 centriole elongation regulator [Source:HGNC Symbol;Acc:HGNC:24564]	11	-1	74012714	74171210	-0.025980779350572192	5.546152341871235	-0.5903424134536414	0.5551525769120844	0.9543470903215774	-0.5900567895786248	FALSE
ENSG00000090006	8425	LTBP4	LTBP4	protein_coding	latent transforming growth factor beta binding protein 4 [Source:HGNC Symbol;Acc:HGNC:6717]	19	1	40592883	40629818	0.05106921478298254	4.1778348334699285	0.5902269660349311	0.555262101983546	0.9543470903215774	0.5898934256907845	FALSE
ENSG00000128595	813	CALU	CALU	protein_coding	calumenin [Source:HGNC Symbol;Acc:HGNC:1458]	7	1	128739292	128773400	0.030201504267126644	4.858366725308584	0.5900667350294475	0.5553318737618935	0.9543470903215774	0.5897893646773235	FALSE
ENSG00000180530	8204	NRIP1	NRIP1	protein_coding	nuclear receptor interacting protein 1 [Source:HGNC Symbol;Acc:HGNC:8001]	21	-1	14961235	15065936	-0.04959750062552093	2.950510969640827	-0.5900448577763268	0.555342725660064	0.9543470903215774	-0.5897731802041171	FALSE
ENSG00000274180	256302	NATD1	NATD1	protein_coding	N-acetyltransferase domain containing 1 [Source:HGNC Symbol;Acc:HGNC:30770]	17	-1	21238870	21253410	-0.06909663825674617	6.385206676425591	-0.5900738432936894	0.5553555798998799	0.9543470903215774	-0.5897540096472542	FALSE
ENSG00000197562	57799	RAB40C	RAB40C	protein_coding	RAB40C, member RAS oncogene family [Source:HGNC Symbol;Acc:HGNC:18285]	16	1	589357	629272	0.03617608059818256	5.292870191795584	0.5900769243678449	0.5553595634081692	0.9543470903215774	0.5897480687664406	FALSE
ENSG00000236255	NA	AC009404.1	AC009404.1	lncRNA	novel transcript	2	1	117833937	117841658	0.05322279546281816	1.524125241978054	0.5899988457878671	0.5553683104644638	0.9543470903215774	0.5897350237507862	FALSE
ENSG00000275835	114791	TUBGCP5	TUBGCP5	protein_coding	tubulin gamma complex associated protein 5 [Source:HGNC Symbol;Acc:HGNC:18600]	15	-1	22983192	23039572	0.049468654133933754	3.3034623124522473	0.5898878175755454	0.5554710412620193	0.9543470903215774	0.5895818225903235	FALSE
ENSG00000160679	26097	CHTOP	CHTOP	protein_coding	chromatin target of PRMT1 [Source:HGNC Symbol;Acc:HGNC:24511]	1	1	153633982	153646306	0.0169382379375973	6.336805482565803	0.5897234576712926	0.5555564677071183	0.9543470903215774	0.5894544377325343	FALSE
ENSG00000170581	6773	STAT2	STAT2	protein_coding	signal transducer and activator of transcription 2 [Source:HGNC Symbol;Acc:HGNC:11363]	12	-1	56341597	56360167	0.06330714231535772	7.581410184856417	0.5896613973077629	0.5556035262778924	0.9543470903215774	0.5893842697615862	FALSE
ENSG00000196821	64771	ILRUN	ILRUN	protein_coding	inflammation and lipid regulator with UBA-like and NBR1-like domains [Source:HGNC Symbol;Acc:HGNC:21215]	6	-1	34587288	34696859	0.016599613938571345	6.625170976005987	0.5896282041846789	0.5556252873213556	0.9543470903215774	0.5893518233428697	FALSE
ENSG00000268061	NA	NAPA-AS1	NAPA-AS1	lncRNA	NAPA antisense RNA 1 [Source:HGNC Symbol;Acc:HGNC:44118]	19	1	47484282	47501597	0.05412840786047757	1.8692166130939651	0.5895503065672935	0.5556739259565059	0.9543470903215774	0.5892793038098485	FALSE
ENSG00000146386	58527	ABRACL	ABRACL	protein_coding	ABRA C-terminal like [Source:HGNC Symbol;Acc:HGNC:21230]	6	1	139028745	139043302	0.03266774668149175	4.556761128989902	0.5894049936972017	0.5557953591334142	0.9543470903215774	0.5890982621460118	FALSE
ENSG00000205269	100113407	TMEM170B	TMEM170B	protein_coding	transmembrane protein 170B [Source:HGNC Symbol;Acc:HGNC:34244]	6	1	11537749	11583524	-0.058473357972459006	6.1789795003842585	-0.5893430168915782	0.555829824077712	0.9543470903215774	-0.589046882746693	FALSE
ENSG00000172869	1657	DMXL1	DMXL1	protein_coding	Dmx like 1 [Source:HGNC Symbol;Acc:HGNC:2937]	5	1	119037772	119249138	0.03479815004785092	5.620940899683787	0.5891128893910482	0.5559738022534726	0.9543470903215774	0.5888322608211399	FALSE
ENSG00000257526	NA	AC107032.2	AC107032.2	lncRNA	novel transcript	12	1	76562294	76615567	0.06820814080768911	0.3526460294984259	0.5890086540618951	0.556049326209247	0.9543470903215774	0.5887196914314244	FALSE
ENSG00000134294	54407	SLC38A2	SLC38A2	protein_coding	solute carrier family 38 member 2 [Source:HGNC Symbol;Acc:HGNC:13448]	12	-1	46358188	46372773	-0.061736612659191614	6.420246813072741	-0.5888841705065762	0.556120072828254	0.9543470903215774	-0.588614249488069	FALSE
ENSG00000183281	5343	PLGLB1	PLGLB1	protein_coding	plasminogen like B1 [Source:HGNC Symbol;Acc:HGNC:9072]	2	-1	87002559	87021852	-0.06966375431320126	0.8739277772394067	-0.5888940296472582	0.5561453820436945	0.9543470903215774	-0.5885765297997353	FALSE
ENSG00000228414	NA	LINC01185	LINC01185	lncRNA	long intergenic non-protein coding RNA 1185 [Source:HGNC Symbol;Acc:HGNC:49572]	2	-1	60823069	60881317	-0.08198348219440443	-0.3981524965814039	-0.5887309010649114	0.5562154019883268	0.9543470903215774	-0.5884721796638442	FALSE
ENSG00000149948	8091	HMGA2	HMGA2	protein_coding	high mobility group AT-hook 2 [Source:HGNC Symbol;Acc:HGNC:5009]	12	1	65824131	65966295	0.11010587287767115	1.1077790513513452	0.5886969145583857	0.5562528250517393	0.9543470903215774	0.5884164110140291	FALSE
ENSG00000147872	123	PLIN2	PLIN2	protein_coding	perilipin 2 [Source:HGNC Symbol;Acc:HGNC:248]	9	-1	19108375	19149290	-0.0405353605268397	4.781479311234429	-0.5886093668226832	0.5563215770782738	0.9543470903215774	-0.5883139600420823	FALSE
ENSG00000140307	2958	GTF2A2	GTF2A2	protein_coding	general transcription factor IIA subunit 2 [Source:HGNC Symbol;Acc:HGNC:4647]	15	-1	59638062	59657541	-0.03880198973998272	4.192485799940364	-0.5885870818271365	0.5563287090405942	0.9543470903215774	-0.5883033326874663	FALSE
ENSG00000170417	130827	TMEM182	TMEM182	protein_coding	transmembrane protein 182 [Source:HGNC Symbol;Acc:HGNC:26391]	2	1	102736905	103019900	-0.05681708916509587	1.9817756535808935	-0.588509332570789	0.5563885794929375	0.9543470903215774	-0.5882141221988193	FALSE
ENSG00000233175	NA	AC008105.1	AC008105.1	lncRNA	novel transcript, antisense to FMNL1	17	-1	45238028	45241734	-0.04446099053183428	2.1072732277923927	-0.5883040084202538	0.5565282007747614	0.9543470903215774	-0.5880060964776587	FALSE
ENSG00000147789	7553	ZNF7	ZNF7	protein_coding	zinc finger protein 7 [Source:HGNC Symbol;Acc:HGNC:13139]	8	1	144827464	144847509	0.025396193072298345	3.553873034197055	0.5882081933122955	0.5565704545591013	0.9543470903215774	0.5879431463775711	FALSE
ENSG00000226360	NA	RPL10AP6	RPL10AP6	processed_pseudogene	ribosomal protein L10a pseudogene 6 [Source:HGNC Symbol;Acc:HGNC:36504]	3	-1	61742455	61743106	0.08912451011696065	2.0528388837099985	0.5881783436340552	0.5565892902346541	0.9543470903215774	0.5879150855551745	FALSE
ENSG00000108239	23232	TBC1D12	TBC1D12	protein_coding	TBC1 domain family member 12 [Source:HGNC Symbol;Acc:HGNC:29082]	10	1	94402541	94536332	-0.06943409116887778	1.2548229265751798	-0.5879040116494524	0.5567821700092354	0.9543470903215774	-0.5876277657082424	FALSE
ENSG00000107242	8395	PIP5K1B	PIP5K1B	protein_coding	phosphatidylinositol-4-phosphate 5-kinase type 1 beta [Source:HGNC Symbol;Acc:HGNC:8995]	9	1	68705240	69009176	-0.0428837525895549	5.372116548934274	-0.5877106720640103	0.55695977245879	0.9543470903215774	-0.5873632463432089	FALSE
ENSG00000087191	5705	PSMC5	PSMC5	protein_coding	proteasome 26S subunit, ATPase 5 [Source:HGNC Symbol;Acc:HGNC:9552]	17	1	63827152	63832026	0.03412501265961332	5.276888004653975	0.5875327984163615	0.5570364065653316	0.9543470903215774	0.5872491209410865	FALSE
ENSG00000247157	NA	LINC01252	LINC01252	lncRNA	long intergenic non-protein coding RNA 1252 [Source:HGNC Symbol;Acc:HGNC:27888]	12	1	11548030	11590369	-0.10423699371607525	0.776548701514095	-0.5876160199228385	0.557041047146696	0.9543470903215774	-0.5872422103184454	FALSE
ENSG00000168661	90075	ZNF30	ZNF30	protein_coding	zinc finger protein 30 [Source:HGNC Symbol;Acc:HGNC:13090]	19	1	34926903	34945170	0.06630479640854237	1.747139246054116	0.5874240847256169	0.5571103934574958	0.9543470903215774	0.5871389450923997	FALSE
ENSG00000144736	55164	SHQ1	SHQ1	protein_coding	SHQ1, H/ACA ribonucleoprotein assembly factor [Source:HGNC Symbol;Acc:HGNC:25543]	3	-1	72749277	72861914	0.03528263388517594	4.212074885017661	0.5873688323813623	0.557145847971634	0.9543470903215774	0.5870861513584797	FALSE
ENSG00000140988	6187	RPS2	RPS2	protein_coding	ribosomal protein S2 [Source:HGNC Symbol;Acc:HGNC:10404]	16	-1	1962058	1964841	0.04895168456785193	8.749112816156792	0.5873847383845194	0.557147768961233	0.9543470903215774	0.5870832909453743	FALSE
ENSG00000164114	79884	MAP9	MAP9	protein_coding	microtubule associated protein 9 [Source:HGNC Symbol;Acc:HGNC:26118]	4	-1	155342658	155376970	0.0634587558362818	2.238463785399856	0.5873533313971774	0.5571645111579447	0.9543470903215774	0.5870583614984556	FALSE
ENSG00000163840	151636	DTX3L	DTX3L	protein_coding	deltex E3 ubiquitin ligase 3L [Source:HGNC Symbol;Acc:HGNC:30323]	3	1	122564338	122575203	0.06503189247309571	7.37424232278306	0.587303369051186	0.5571837428660922	0.9543470903215774	0.5870297255722635	FALSE
ENSG00000228253	4509	MT-ATP8	MT-ATP8	protein_coding	mitochondrially encoded ATP synthase membrane subunit 8 [Source:HGNC Symbol;Acc:HGNC:7415]	MT	1	8366	8572	0.053596169430159435	9.77232968074474	0.5873413768684373	0.5571966477442754	0.9543470903215774	0.5870105105370664	FALSE
ENSG00000204301	4855	NOTCH4	NOTCH4	protein_coding	notch receptor 4 [Source:HGNC Symbol;Acc:HGNC:7884]	6	-1	32194843	32224067	0.10403541059913546	-0.44943576728868656	0.5872017543667113	0.557244491055649	0.9543470903215774	0.5869392749551172	FALSE
ENSG00000175215	10106	CTDSP2	CTDSP2	protein_coding	CTD small phosphatase 2 [Source:HGNC Symbol;Acc:HGNC:17077]	12	-1	57819927	57846729	0.03417738285078897	8.076888002228774	0.5872105165244454	0.5572589171099193	0.9543470903215774	0.5869177960821008	FALSE
ENSG00000141002	22980	TCF25	TCF25	protein_coding	transcription factor 25 [Source:HGNC Symbol;Acc:HGNC:29181]	16	1	89873570	89913627	-0.022024147521627846	6.121539529290794	-0.5872163450113647	0.5572601081771915	0.9543470903215774	-0.5869160227206779	FALSE
ENSG00000158467	23382	AHCYL2	AHCYL2	protein_coding	adenosylhomocysteinase like 2 [Source:HGNC Symbol;Acc:HGNC:22204]	7	1	129225023	129430211	0.03007810923866394	5.9352179158487575	0.5871017527787235	0.5573334105430607	0.9543470903215774	0.5868068875271126	FALSE
ENSG00000067704	55699	IARS2	IARS2	protein_coding	isoleucyl-tRNA synthetase 2, mitochondrial [Source:HGNC Symbol;Acc:HGNC:29685]	1	1	220094132	220148041	0.04159234864837824	5.17520081549302	0.5869550880559345	0.5574223611706748	0.9543470903215774	0.5866744640253749	FALSE
ENSG00000244649	NA	LINC02086	LINC02086	lncRNA	long intergenic non-protein coding RNA 2086 [Source:HGNC Symbol;Acc:HGNC:52936]	17	1	48646923	48707346	0.16720481935342768	-0.08394048244130417	0.5870875105292644	0.5574356674820122	0.9543470903215774	0.5866546554000602	FALSE
ENSG00000064607	10147	SUGP2	SUGP2	protein_coding	SURP and G-patch domain containing 2 [Source:HGNC Symbol;Acc:HGNC:18641]	19	-1	18990888	19034023	0.025134043402223583	5.93777443886599	0.586792755590958	0.5575314743122102	0.9544057717753771	0.5865120380252731	FALSE
ENSG00000152443	284309	ZNF776	ZNF776	protein_coding	zinc finger protein 776 [Source:HGNC Symbol;Acc:HGNC:26765]	19	1	57746815	57758148	0.05680107557262026	3.727603204138839	0.5866186820855698	0.5576557428939262	0.9545131569220578	0.5863270704566063	FALSE
ENSG00000121281	113	ADCY7	ADCY7	protein_coding	adenylate cyclase 7 [Source:HGNC Symbol;Acc:HGNC:238]	16	1	50246137	50318135	0.04227642062776482	7.041631494504346	0.5864626850887474	0.5577472458498001	0.9545644411757971	0.5861908857059956	FALSE
ENSG00000180376	285331	CCDC66	CCDC66	protein_coding	coiled-coil domain containing 66 [Source:HGNC Symbol;Acc:HGNC:27709]	3	1	56557161	56621837	0.034928036797889916	5.265220001483351	0.5863665691623282	0.5578439238952715	0.9546135379759408	0.5860470106288748	FALSE
ENSG00000196305	3376	IARS	IARS	protein_coding	isoleucyl-tRNA synthetase [Source:HGNC Symbol;Acc:HGNC:5330]	9	-1	92210207	92293756	0.04043476189626016	5.42481803332906	0.5862783944900369	0.5578990214526403	0.9546135379759408	0.585965020549043	FALSE
ENSG00000101004	22981	NINL	NINL	protein_coding	ninein like [Source:HGNC Symbol;Acc:HGNC:29163]	20	-1	25452697	25585531	0.08178111900981355	0.7104628238918113	0.5860651520027077	0.5580297351298793	0.9547235221332703	0.5857705226934442	FALSE
ENSG00000007255	79090	TRAPPC6A	TRAPPC6A	protein_coding	trafficking protein particle complex 6A [Source:HGNC Symbol;Acc:HGNC:23069]	19	-1	45162928	45178237	0.048192944721695774	3.0953713557653453	0.5859270106150214	0.5581068772460562	0.9547235221332703	0.5856557480392971	FALSE
ENSG00000100865	51550	CINP	CINP	protein_coding	cyclin dependent kinase 2 interacting protein [Source:HGNC Symbol;Acc:HGNC:23789]	14	-1	102341102	102362916	-0.02675537281584983	4.55778900022459	-0.5856988422893483	0.5582617086959603	0.9547235221332703	-0.5854254078399749	FALSE
ENSG00000184677	9923	ZBTB40	ZBTB40	protein_coding	zinc finger and BTB domain containing 40 [Source:HGNC Symbol;Acc:HGNC:29045]	1	1	22428838	22531157	0.041446657970080736	5.100372028387016	0.5855511975878949	0.5583709472911739	0.9547235221332703	0.5852629140665516	FALSE
ENSG00000011007	6924	ELOA	ELOA	protein_coding	elongin A [Source:HGNC Symbol;Acc:HGNC:11620]	1	1	23743155	23762059	0.03154283028561	4.804214175707116	0.5854861420372728	0.5584059768960988	0.9547235221332703	0.5852108103644361	FALSE
ENSG00000267364	NA	AC022706.1	AC022706.1	lncRNA	novel transcript	17	1	35313479	35325449	0.060738192612439734	1.6585896461098677	0.5855155637054801	0.558407279536268	0.9547235221332703	0.5852088728232557	FALSE
ENSG00000198815	22887	FOXJ3	FOXJ3	protein_coding	forkhead box J3 [Source:HGNC Symbol;Acc:HGNC:29178]	1	-1	42176539	42335877	-0.016984350719741137	6.98901070533496	-0.5852837876197158	0.5585655869120888	0.9547235221332703	-0.5849734234912164	FALSE
ENSG00000042286	84883	AIFM2	AIFM2	protein_coding	apoptosis inducing factor mitochondria associated 2 [Source:HGNC Symbol;Acc:HGNC:21411]	10	-1	70098223	70132934	-0.05199075182286528	1.7437434677623653	-0.5852407661134542	0.5585677300251277	0.9547235221332703	-0.584970236278314	FALSE
ENSG00000232912	NA	RERE-AS1	RERE-AS1	lncRNA	RERE antisense RNA 1 [Source:HGNC Symbol;Acc:HGNC:40501]	1	1	8424645	8435013	-0.059622795312948895	4.678963872211953	-0.5850638460651336	0.5587022792267993	0.9547235221332703	-0.584770148158527	FALSE
ENSG00000234511	133874	C5orf58	C5orf58	protein_coding	chromosome 5 open reading frame 58 [Source:HGNC Symbol;Acc:HGNC:37272]	5	1	170232447	170252575	-0.06725808423666035	1.1952529401128713	-0.5850208591408476	0.5587290016139941	0.9547235221332703	-0.5847304120828005	FALSE
ENSG00000284624	NA	AC092902.4	AC092902.4	lncRNA	novel transcript	3	1	125766516	125852936	0.13401923515693748	-0.6238196733043325	0.58502233547361	0.5587583692745148	0.9547235221332703	0.584686743561777	FALSE
ENSG00000275791	NA	TRBV10-3	TRBV10-3	TR_V_gene	T cell receptor beta variable 10-3 [Source:HGNC Symbol;Acc:HGNC:12179]	7	1	142544212	142544685	-0.12026697573483097	-0.5587128619204067	-0.5848972760629442	0.5587957112798134	0.9547235221332703	-0.5846312191233752	FALSE
ENSG00000008710	5310	PKD1	PKD1	protein_coding	polycystin 1, transient receptor potential channel interacting [Source:HGNC Symbol;Acc:HGNC:9008]	16	-1	2088710	2135898	0.04007175183877587	4.208724729072782	0.5847095862231115	0.5589326364167003	0.9547235221332703	0.5844276383166537	FALSE
ENSG00000198840	4537	MT-ND3	MT-ND3	protein_coding	mitochondrially encoded NADH:ubiquinone oxidoreductase core subunit 3 [Source:HGNC Symbol;Acc:HGNC:7458]	MT	1	10059	10404	0.05033931967361838	9.860713261135578	0.5846650582883351	0.5589726338986785	0.9547235221332703	0.5843681744817607	FALSE
ENSG00000156345	23552	CDK20	CDK20	protein_coding	cyclin dependent kinase 20 [Source:HGNC Symbol;Acc:HGNC:21420]	9	-1	87966441	87974753	0.07308754157735026	0.599547644510928	0.5845679006324649	0.5590143382671265	0.9547235221332703	0.5843061752371063	FALSE
ENSG00000182117	55505	NOP10	NOP10	protein_coding	NOP10 ribonucleoprotein [Source:HGNC Symbol;Acc:HGNC:14378]	15	-1	34341713	34343177	-0.051324320563490566	5.985733795299024	-0.5845536051993856	0.559038148505902	0.9547235221332703	-0.5842707790695287	FALSE
ENSG00000100225	25793	FBXO7	FBXO7	protein_coding	F-box protein 7 [Source:HGNC Symbol;Acc:HGNC:13586]	22	1	32474676	32498829	0.07819458760686437	9.222124477689762	0.5845672600418312	0.5590562264754686	0.9547235221332703	0.5842439049501277	FALSE
ENSG00000100450	2999	GZMH	GZMH	protein_coding	granzyme H [Source:HGNC Symbol;Acc:HGNC:4710]	14	-1	24606480	24609699	0.1473447002553563	3.9229562405519207	0.5844014253669167	0.5592690252522545	0.9547235221332703	0.5839275969423943	FALSE
ENSG00000205517	57139	RGL3	RGL3	protein_coding	ral guanine nucleotide dissociation stimulator like 3 [Source:HGNC Symbol;Acc:HGNC:30282]	19	-1	11384341	11419342	0.0914832633735112	1.3920274243830628	0.5842010882641939	0.5592942518892334	0.9547235221332703	0.5838901034798886	FALSE
ENSG00000114686	11222	MRPL3	MRPL3	protein_coding	mitochondrial ribosomal protein L3 [Source:HGNC Symbol;Acc:HGNC:10379]	3	-1	131462212	131502983	0.03507219698607056	5.000271907736179	0.584151465802446	0.5593125879409813	0.9547235221332703	0.5838628517667678	FALSE
ENSG00000163877	79753	SNIP1	SNIP1	protein_coding	Smad nuclear interacting protein 1 [Source:HGNC Symbol;Acc:HGNC:30587]	1	-1	37534449	37554293	0.02514141840684392	4.3599192453341695	0.5840979411895458	0.5593326643755872	0.9547235221332703	0.5838330139300516	FALSE
ENSG00000283743	NA	Z84466.1	Z84466.1	lncRNA	novel transcript	X	-1	47575128	47628742	-0.06936109817318536	1.5835838231154047	-0.5840279937359568	0.5594164905581163	0.9547235221332703	-0.5837084360725225	FALSE
ENSG00000167850	10871	CD300C	CD300C	protein_coding	CD300c molecule [Source:HGNC Symbol;Acc:HGNC:19320]	17	-1	74541073	74546115	-0.05969790515428075	3.510656175392419	-0.5839639699711491	0.5594539147473065	0.9547235221332703	-0.5836528212278569	FALSE
ENSG00000136143	8803	SUCLA2	SUCLA2	protein_coding	succinate-CoA ligase ADP-forming beta subunit [Source:HGNC Symbol;Acc:HGNC:11448]	13	-1	47745736	48037968	0.032191635405640184	4.769137651248815	0.5839025021369098	0.5594789463899003	0.9547235221332703	0.5836156235426496	FALSE
ENSG00000100368	1439	CSF2RB	CSF2RB	protein_coding	colony stimulating factor 2 receptor beta common subunit [Source:HGNC Symbol;Acc:HGNC:2436]	22	1	36913628	36940439	-0.0560266569773642	9.293241614783598	-0.5838582420786186	0.5595020834370077	0.9547235221332703	-0.5835812419947639	FALSE
ENSG00000143162	8804	CREG1	CREG1	protein_coding	cellular repressor of E1A stimulated genes 1 [Source:HGNC Symbol;Acc:HGNC:2351]	1	-1	167529117	167553805	-0.062163115053989415	6.642202115882957	-0.5833529162250146	0.5598652965772877	0.9551810298238389	-0.5830415992738607	FALSE
ENSG00000144677	10217	CTDSPL	CTDSPL	protein_coding	CTD small phosphatase like [Source:HGNC Symbol;Acc:HGNC:16890]	3	1	37861880	37984469	-0.07048668797677671	4.864917157195332	-0.5833733881419706	0.5598933610443133	0.9551810298238389	-0.5829999096524724	FALSE
ENSG00000111481	22818	COPZ1	COPZ1	protein_coding	coatomer protein complex subunit zeta 1 [Source:HGNC Symbol;Acc:HGNC:2243]	12	1	54301202	54351846	0.029892203099041836	5.539882615474133	0.5830845951164515	0.560023649426937	0.9552053514585223	0.5828063801993641	FALSE
ENSG00000102738	10240	MRPS31	MRPS31	protein_coding	mitochondrial ribosomal protein S31 [Source:HGNC Symbol;Acc:HGNC:16632]	13	-1	40729128	40771190	-0.029827826507639266	4.48610758177469	-0.582949461646338	0.5601121188502207	0.9552053514585223	-0.5826749807788218	FALSE
ENSG00000189007	134637	ADAT2	ADAT2	protein_coding	adenosine deaminase tRNA specific 2 [Source:HGNC Symbol;Acc:HGNC:21172]	6	-1	143422832	143450695	0.05862771810031342	3.2326452567519053	0.5828200036713036	0.5602235435465973	0.9552053514585223	0.5825095012975383	FALSE
ENSG00000266053	NA	NDUFV2-AS1	NDUFV2-AS1	lncRNA	NDUFV2 antisense RNA 1 [Source:HGNC Symbol;Acc:HGNC:50826]	18	-1	9121265	9136645	-0.03317262197355131	3.5160496571186086	-0.5827505904988833	0.5602507960688692	0.9552053514585223	-0.5824690303528172	FALSE
ENSG00000174485	10260	DENND4A	DENND4A	protein_coding	DENN domain containing 4A [Source:HGNC Symbol;Acc:HGNC:24321]	15	-1	65658046	65792293	-0.026267709497983738	6.763612391982683	-0.5827212183189945	0.5602687116585481	0.9552053514585223	-0.5824424255979083	FALSE
ENSG00000213071	NA	LPAL2	LPAL2	transcribed_unprocessed_pseudogene	lipoprotein(a) like 2, pseudogene [Source:HGNC Symbol;Acc:HGNC:21210]	6	-1	160453428	160520269	-0.07435049471651078	1.9662249040277744	-0.5825159002700808	0.560428264045659	0.9552053514585223	-0.5822055075553472	FALSE
ENSG00000131374	9779	TBC1D5	TBC1D5	protein_coding	TBC1 domain family member 5 [Source:HGNC Symbol;Acc:HGNC:19166]	3	-1	17157162	18444817	-0.023814799951972887	7.494360248039304	-0.5824418305590902	0.5604709485310071	0.9552053514585223	-0.5821421312509331	FALSE
ENSG00000166839	348094	ANKDD1A	ANKDD1A	protein_coding	ankyrin repeat and death domain containing 1A [Source:HGNC Symbol;Acc:HGNC:28002]	15	1	64911902	64958691	0.05578289568728678	4.390261031400407	0.5824661416372171	0.5604986054276875	0.9552053514585223	0.5821010685883368	FALSE
ENSG00000261796	100534599	ISY1-RAB43	ISY1-RAB43	protein_coding	ISY1-RAB43 readthrough [Source:HGNC Symbol;Acc:HGNC:42969]	3	-1	129087575	129161036	0.06362133553773619	0.6093070825620767	0.5821557108087653	0.5606467948683724	0.9552053514585223	0.5818810659332077	FALSE
ENSG00000166046	255394	TCP11L2	TCP11L2	protein_coding	t-complex 11 like 2 [Source:HGNC Symbol;Acc:HGNC:28627]	12	1	106301929	106347003	-0.04868884752745917	6.72278696326598	-0.5821703755324502	0.5606586130300877	0.9552053514585223	-0.5818635218542354	FALSE
ENSG00000111846	2651	GCNT2	GCNT2	protein_coding	glucosaminyl (N-acetyl) transferase 2 (I blood group) [Source:HGNC Symbol;Acc:HGNC:4204]	6	1	10492223	10629368	0.057831842965984315	4.534671966181727	0.5822094441158401	0.5606828359830498	0.9552053514585223	0.5818275634035752	FALSE
ENSG00000125505	79143	MBOAT7	MBOAT7	protein_coding	membrane bound O-acyltransferase domain containing 7 [Source:HGNC Symbol;Acc:HGNC:15505]	19	-1	54173412	54189882	-0.053806132129599504	8.932463788073147	-0.5820114933103855	0.560759514988787	0.9552053514585223	-0.58171374003478	FALSE
ENSG00000105486	3978	LIG1	LIG1	protein_coding	DNA ligase 1 [Source:HGNC Symbol;Acc:HGNC:6598]	19	-1	48115445	48170603	0.04298805896645508	4.0111401873429955	0.5819324473069198	0.560827263303704	0.9552053514585223	0.5816131797767113	FALSE
ENSG00000163491	152110	NEK10	NEK10	protein_coding	NIMA related kinase 10 [Source:HGNC Symbol;Acc:HGNC:18592]	3	-1	27110085	27369460	-0.07366727940692697	0.9232603328756555	-0.581826847274163	0.5608563269243925	0.9552053514585223	-0.5815700418320011	FALSE
ENSG00000160877	112939	NACC1	NACC1	protein_coding	nucleus accumbens associated 1 [Source:HGNC Symbol;Acc:HGNC:20967]	19	1	13116862	13141147	-0.027099698629077018	5.72670014967103	-0.581844674401589	0.5608665571986866	0.9552053514585223	-0.5815548577113698	FALSE
ENSG00000133059	25778	DSTYK	DSTYK	protein_coding	dual serine/threonine and tyrosine protein kinase [Source:HGNC Symbol;Acc:HGNC:29043]	1	-1	205142505	205211702	0.018399254065910142	5.619158524567337	0.5817991433566151	0.5608929366955206	0.9552053514585223	0.5815157049846607	FALSE
ENSG00000173406	1600	DAB1	DAB1	protein_coding	DAB adaptor protein 1 [Source:HGNC Symbol;Acc:HGNC:2661]	1	-1	56994778	58546734	0.08541472020451968	3.5889734856374207	0.5818999068057821	0.5609621084975915	0.9552182747728777	0.5814130437013847	FALSE
ENSG00000162704	10092	ARPC5	ARPC5	protein_coding	actin related protein 2/3 complex subunit 5 [Source:HGNC Symbol;Acc:HGNC:708]	1	-1	183620846	183635783	-0.04267055563205702	9.00327525715176	-0.5815543808006614	0.5610662130220558	0.9552725304646518	-0.58125854859150194	FALSE
ENSG00000157426	132949	AASDH	AASDH	protein_coding	aminoadipate-semialdehyde dehydrogenase [Source:HGNC Symbol;Acc:HGNC:23993]	4	-1	56338287	56387508	0.03165939745436974	4.0112893274678765	0.5813946272626292	0.5611627719058392	0.9552725304646518	0.5811152639029663	FALSE
ENSG00000173145	64318	NOC3L	NOC3L	protein_coding	NOC3 like DNA replication regulator [Source:HGNC Symbol;Acc:HGNC:24034]	10	-1	94333226	94362959	0.055110760197060404	2.864803520873068	0.5812592426127848	0.5612573920711939	0.9552725304646518	0.5809748676707462	FALSE
ENSG00000184752	55967	NDUFA12	NDUFA12	protein_coding	NADH:ubiquinone oxidoreductase subunit A12 [Source:HGNC Symbol;Acc:HGNC:23987]	12	-1	94897055	95003748	0.03704905037893269	5.151729545154787	0.5812130753032079	0.5612964497554915	0.9552725304646518	0.5809169177005337	FALSE
ENSG00000115526	9486	CHST10	CHST10	protein_coding	carbohydrate sulfotransferase 10 [Source:HGNC Symbol;Acc:HGNC:19650]	2	-1	100391860	100417668	0.07614686037957574	0.7399076738494901	0.5810384471883798	0.5613933865650664	0.9552725304646518	0.5807731007758817	FALSE
ENSG00000123130	23597	ACOT9	ACOT9	protein_coding	acyl-CoA thioesterase 9 [Source:HGNC Symbol;Acc:HGNC:17152]	X	-1	23701055	23766475	0.0432420388348449	5.583199813120549	0.5809745852145823	0.5614506443367924	0.9552725304646518	0.5806881579181308	FALSE
ENSG00000054116	27095	TRAPPC3	TRAPPC3	protein_coding	trafficking protein particle complex 3 [Source:HGNC Symbol;Acc:HGNC:19942]	1	-1	36136570	36156053	-0.0187473450480109	5.510709152584472	-0.5809239473407498	0.5614720926320766	0.9552725304646518	-0.5806563400936395	FALSE
ENSG00000099341	5714	PSMD8	PSMD8	protein_coding	proteasome 26S subunit, non-ATPase 8 [Source:HGNC Symbol;Acc:HGNC:9566]	19	1	38374536	38383824	0.030663717126480527	5.310795277769629	0.5807591546841093	0.5615939177716591	0.9552725304646518	0.5804756277475622	FALSE
ENSG00000198690	22909	FAN1	FAN1	protein_coding	FANCD2 and FANCI associated nuclease 1 [Source:HGNC Symbol;Acc:HGNC:29170]	15	1	30890559	30943108	0.046187785076439614	3.6974534356297686	0.5806270747507701	0.5617165538806439	0.9552725304646518	0.5802937315741236	FALSE
ENSG00000197119	123096	SLC25A29	SLC25A29	protein_coding	solute carrier family 25 member 29 [Source:HGNC Symbol;Acc:HGNC:20116]	14	-1	100291116	100306547	0.05973366689137949	4.377921422442075	0.5806441129930537	0.5617764598017034	0.9552725304646518	0.5802048849701323	FALSE
ENSG00000154447	57630	SH3RF1	SH3RF1	protein_coding	SH3 domain containing ring finger 1 [Source:HGNC Symbol;Acc:HGNC:17650]	4	-1	169094259	169270956	-0.06069459170911662	2.764957178929911	-0.5804089016788027	0.5618365987065626	0.9552725304646518	-0.5801156974338412	FALSE
ENSG00000038358	23644	EDC4	EDC4	protein_coding	enhancer of mRNA decapping 4 [Source:HGNC Symbol;Acc:HGNC:17157]	16	1	67873052	67884499	0.043925541351403474	4.029246353329636	0.5803212931878985	0.5618810986182371	0.9552725304646518	0.5800497058954587	FALSE
ENSG00000143624	65123	INTS3	INTS3	protein_coding	integrator complex subunit 3 [Source:HGNC Symbol;Acc:HGNC:26153]	1	1	153728050	153774808	-0.02628197142733857	6.280972963170312	-0.5802364390564301	0.5619480160219081	0.9552725304646518	-0.5799504748936992	FALSE
ENSG00000078687	57690	TNRC6C	TNRC6C	protein_coding	trinucleotide repeat containing adaptor 6C [Source:HGNC Symbol;Acc:HGNC:29318]	17	1	77959240	78108835	0.03133276849109379	6.917550271217356	0.5800909344899259	0.5620908458515552	0.9552725304646518	0.5797386933807508	FALSE
ENSG00000140464	5371	PML	PML	protein_coding	promyelocytic leukemia [Source:HGNC Symbol;Acc:HGNC:9113]	15	1	73994673	74047827	0.06074434357710601	6.1694459008898885	0.5799417785068179	0.5621368688720543	0.9552725304646518	0.5796704580984219	FALSE
ENSG00000178105	1662	DDX10	DDX10	protein_coding	DEAD-box helicase 10 [Source:HGNC Symbol;Acc:HGNC:2735]	11	1	108665069	108940927	0.03579528349413419	4.4807074201236405	0.5798306933310027	0.5622166652216042	0.9552725304646518	0.5795521557354713	FALSE
ENSG00000125257	10257	ABCC4	ABCC4	protein_coding	ATP binding cassette subfamily C member 4 [Source:HGNC Symbol;Acc:HGNC:55]	13	-1	95019835	95301475	-0.04884694104064646	4.914511050748667	-0.5796747226470573	0.562353574911183	0.9552725304646518	-0.5793491986803068	FALSE
ENSG00000233008	NA	LINC01725	LINC01725	lncRNA	long intergenic non-protein coding RNA 1725 [Source:HGNC Symbol;Acc:HGNC:52513]	1	-1	83575776	83861023	0.08222991747455533	2.3046337381085924	0.5792992891585981	0.5626359271729444	0.9552725304646518	0.5789307106250982	FALSE
ENSG00000090661	79603	CERS4	CERS4	protein_coding	ceramide synthase 4 [Source:HGNC Symbol;Acc:HGNC:23747]	19	1	8206736	8262421	-0.04436486250767846	5.121882774166311	-0.5790658269145831	0.5627519249370107	0.9552725304646518	-0.5787588140654447	FALSE
ENSG00000164406	116842	LEAP2	LEAP2	protein_coding	liver enriched antimicrobial peptide 2 [Source:HGNC Symbol;Acc:HGNC:29571]	5	1	132873444	132875046	0.06667692988115055	0.24055892156160205	0.5789723460658641	0.5627764235746493	0.9552725304646518	0.5787225118329872	FALSE
ENSG00000237938	NA	AL450998.3	AL450998.3	lncRNA	novel transcript, antisense to SLC25A34 and PLEKHM2	1	-1	15720312	15736896	-0.0740217519427267	0.353520061356086	-0.5789321851412049	0.5628154395212446	0.9552725304646518	-0.5786646993369385	FALSE
ENSG00000237422	NA	AL158071.4	AL158071.4	lncRNA	novel transcript	9	-1	91077138	91163087	-0.10473739807184512	2.040528498964397	-0.5789856382199259	0.5628671956859659	0.9552725304646518	-0.5785880118054877	FALSE
ENSG00000235027	NA	AC068580.3	AC068580.3	lncRNA	novel transcript	11	1	1760348	1762486	-0.0810235497020273	0.4858308102198938	-0.5788489088143942	0.5628912502922272	0.9552725304646518	-0.5785523710573951	FALSE
ENSG00000013725	923	CD6	CD6	protein_coding	CD6 molecule [Source:HGNC Symbol;Acc:HGNC:1691]	11	1	60971680	61020377	0.06654766377141197	6.425119776992408	0.5787964932551805	0.5629649882175892	0.9552725304646518	0.5784431211013116	FALSE
ENSG00000149923	5531	PPP4C	PPP4C	protein_coding	protein phosphatase 4 catalytic subunit [Source:HGNC Symbol;Acc:HGNC:9319]	16	1	30075978	30085376	-0.03401996428684573	5.79546065941343	-0.5787371805963916	0.5629656526047522	0.9552725304646518	-0.5784421367780641	FALSE
ENSG00000283554	NA	LINC02341	LINC02341	lncRNA	long intergenic non-protein coding RNA 2341 [Source:HGNC Symbol;Acc:HGNC:53261]	13	1	42339188	42485956	-0.0817703907353754	-0.4080213956185832	-0.5786617683629864	0.5629879807037221	0.9552725304646518	-0.5784090568939485	FALSE
ENSG00000180340	2535	FZD2	FZD2	protein_coding	frizzled class receptor 2 [Source:HGNC Symbol;Acc:HGNC:4040]	17	1	44557484	44561262	-0.07257764104131503	1.5955992464622828	-0.5786247908664114	0.563032730161974	0.9552725304646518	-0.5783427608625412	FALSE
ENSG00000115364	9801	MRPL19	MRPL19	protein_coding	mitochondrial ribosomal protein L19 [Source:HGNC Symbol;Acc:HGNC:14052]	2	1	75646783	75690851	0.043348373340717394	4.225902589507064	0.5786244421054378	0.5630384765559975	0.9552725304646518	0.5783342478013299	FALSE
ENSG00000099998	2687	GGT5	GGT5	protein_coding	gamma-glutamyltransferase 5 [Source:HGNC Symbol;Acc:HGNC:4260]	22	-1	24219654	24245142	0.1251171880269801	-0.11372147472211586	0.5785907513934778	0.563072235982885	0.9552725304646518	0.5782842353582698	FALSE
ENSG00000132640	22903	BTBD3	BTBD3	protein_coding	BTB domain containing 3 [Source:HGNC Symbol;Acc:HGNC:15854]	20	1	11890723	11926609	-0.0497324188151973	2.362578381441348	-0.5784995895183208	0.5631201972584556	0.9552725304646518	-0.578213186266967	FALSE
ENSG00000122729	48	ACO1	ACO1	protein_coding	aconitase 1 [Source:HGNC Symbol;Acc:HGNC:117]	9	1	32384603	32454769	0.0327865621182295	3.3141075833549074	0.5783273220863671	0.5632257986687481	0.9552725304646518	0.5780567602593802	FALSE
ENSG00000259349	NA	AC011921.1	AC011921.1	lncRNA	novel transcript, antisense to APPBP2	17	1	60526293	60550798	0.06292070282572104	0.6697168244594891	0.5781860948213877	0.563311945654829	0.9552725304646518	0.5779291623147899	FALSE
ENSG00000275234	NA	AC010503.4	AC010503.4	lncRNA	novel transcript, antisense to DENND1C	19	1	6469465	6470152	0.11288389713105695	-0.5291532875146377	0.5778911605256883	0.5635211804943392	0.9552725304646518	0.5776192900576804	FALSE
ENSG00000227359	NA	AC017074.1	AC017074.1	lncRNA	novel transcript	2	-1	113677702	113704078	-0.06762308665976724	0.3068464396474502	-0.5777910646115562	0.5635828269342691	0.9552725304646518	-0.5775280035959645	FALSE
ENSG00000103264	79791	FBXO31	FBXO31	protein_coding	F-box protein 31 [Source:HGNC Symbol;Acc:HGNC:16510]	16	-1	87326987	87392142	-0.042574429177788975	2.942596864468855	-0.5777207918431654	0.5636350657612924	0.9552725304646518	-0.5774506517574347	FALSE
ENSG00000134250	4853	NOTCH2	NOTCH2	protein_coding	notch receptor 2 [Source:HGNC Symbol;Acc:HGNC:7882]	1	-1	119911553	120100779	-0.04957869887022426	8.401266038576098	-0.5777108820874196	0.5636476395371	0.9552725304646518	-0.5774320338484746	FALSE
ENSG00000185189	340371	NRBP2	NRBP2	protein_coding	nuclear receptor binding protein 2 [Source:HGNC Symbol;Acc:HGNC:19339]	8	-1	143833583	143840973	-0.051576825558730555	2.4218740892600095	-0.5776025447295978	0.5637159277069301	0.9552725304646518	-0.5773309234896925	FALSE
ENSG00000177946	92806	CENPBD1	CENPBD1	protein_coding	CENPB DNA-binding domain containing 1 [Source:HGNC Symbol;Acc:HGNC:28272]	16	-1	89969773	89972832	0.03728688719936146	2.6951762853774914	0.5776163528284798	0.5637173245549293	0.9552725304646518	0.5773288553189395	FALSE
ENSG00000277715	NA	AC079174.2	AC079174.2	lncRNA	novel transcript, antisense to CKAP4	12	1	106250759	106252786	-0.0670897528544705	0.9651869464224735	-0.5775561478419986	0.5637644015738119	0.9552725304646518	-0.5772591546094431	FALSE
ENSG00000147649	92140	MTDH	MTDH	protein_coding	metadherin [Source:HGNC Symbol;Acc:HGNC:29608]	8	1	97644184	97730260	-0.024370185930767008	7.47334159706248	-0.5775077529817024	0.5637801382483619	0.9552725304646518	-0.577235856024173	FALSE
ENSG00000196074	10388	SYCP2	SYCP2	protein_coding	synaptonemal complex protein 2 [Source:HGNC Symbol;Acc:HGNC:11490]	20	-1	59863564	59933655	-0.05834331521475944	3.1216069033050036	-0.5774639848113302	0.5638370087318887	0.9552725304646518	-0.5771516603003786	FALSE
ENSG00000176531	653583	PHLDB3	PHLDB3	protein_coding	pleckstrin homology like domain family B member 3 [Source:HGNC Symbol;Acc:HGNC:30499]	19	-1	43474954	43504935	0.05124766680587589	2.30080665432417	0.5772903102690439	0.563923798794735	0.9552725304646518	0.5770231770653295	FALSE
ENSG00000107874	79004	CUEDC2	CUEDC2	protein_coding	CUE domain containing 2 [Source:HGNC Symbol;Acc:HGNC:28352]	10	-1	102423245	102432584	0.036134513423683234	3.788432127015886	0.5772894287935079	0.5639276785595315	0.9552725304646518	0.5770174337185593	FALSE
ENSG00000116830	8458	TTF2	TTF2	protein_coding	transcription termination factor 2 [Source:HGNC Symbol;Acc:HGNC:12398]	1	1	117060326	117107453	0.04397691425190242	3.4268347106241124	0.5772624192431377	0.5639570522253105	0.9552725304646518	0.5769739515072743	FALSE
ENSG00000196387	7699	ZNF140	ZNF140	protein_coding	zinc finger protein 140 [Source:HGNC Symbol;Acc:HGNC:12925]	12	1	133079838	133107544	0.033198551033423396	3.7002669713654015	0.5771468363115816	0.564021857032444	0.9552725304646518	0.57687802398449	FALSE
ENSG00000164209	91137	SLC25A46	SLC25A46	protein_coding	solute carrier family 25 member 46 [Source:HGNC Symbol;Acc:HGNC:25198]	5	1	110738136	110765161	0.034535552402333636	5.108690235642147	0.5771440616644216	0.5640302227456374	0.9552725304646518	0.5768656409976906	FALSE
ENSG00000176624	51320	MEX3C	MEX3C	protein_coding	mex-3 RNA binding family member C [Source:HGNC Symbol;Acc:HGNC:28040]	18	-1	51174550	51218304	0.057391494058511405	4.654815376118953	0.577043607309812	0.5641027702776831	0.9552725304646518	0.5767582593459194	FALSE
ENSG00000272221	NA	AL645933.2	AL645933.2	lncRNA	novel transcript	6	-1	31394289	31395495	0.07099725750097763	1.6579082758400023	0.5771626766571818	0.5641376444091781	0.9552725304646518	0.5767066425640737	FALSE
ENSG00000186481	NA	ANKRD20A5P	ANKRD20A5P	transcribed_unprocessed_pseudogene	ankyrin repeat domain 20 family member A5, pseudogene [Source:HGNC Symbol;Acc:HGNC:33833]	18	1	14179097	14252140	0.07339362098934354	2.122155801142136	0.5768977734473886	0.5642269023186991	0.9552725304646518	0.5765745400057772	FALSE
ENSG00000232677	NA	LINC00665	LINC00665	lncRNA	long intergenic non-protein coding RNA 665 [Source:HGNC Symbol;Acc:HGNC:44323]	19	-1	36313067	36331770	0.07715134111913158	1.701022831094253	0.5768967845863215	0.5642532417240014	0.9552725304646518	0.5765355593571607	FALSE
ENSG00000185896	3916	LAMP1	LAMP1	protein_coding	lysosomal associated membrane protein 1 [Source:HGNC Symbol;Acc:HGNC:6499]	13	1	113297239	113323672	-0.032537041598091676	8.19522465008412	-0.5768009428482798	0.5642640221421176	0.9552725304646518	-0.5765196052750172	FALSE
ENSG00000162702	23528	ZNF281	ZNF281	protein_coding	zinc finger protein 281 [Source:HGNC Symbol;Acc:HGNC:13075]	1	-1	200404940	200410056	-0.045493397539476454	6.050696389529901	-0.5767666562397211	0.5642925000696659	0.9552725304646518	-0.5764774611223817	FALSE
ENSG00000089091	55184	DZANK1	DZANK1	protein_coding	double zinc ribbon and ankyrin repeat domains 1 [Source:HGNC Symbol;Acc:HGNC:15858]	20	-1	18383367	18467281	0.04759131693773311	1.8018900355776417	0.5766734922266074	0.564335113202761	0.9552725304646518	0.5764144003562894	FALSE
ENSG00000257303	NA	AC073896.2	AC073896.2	lncRNA	novel transcript, antisense to CNPY2 and CS	12	1	56300076	56317992	0.06003926603780041	1.2028059378990998	0.5765745705403837	0.5643967989410497	0.9552725304646518	0.576323119180679	FALSE
ENSG00000169641	7798	LUZP1	LUZP1	protein_coding	leucine zipper protein 1 [Source:HGNC Symbol;Acc:HGNC:14985]	1	-1	23084023	23177808	0.03663372379379526	3.7527041633929	0.5765842936554411	0.5644011243111084	0.9552725304646518	0.5763167187749945	FALSE
ENSG00000124813	860	RUNX2	RUNX2	protein_coding	RUNX family transcription factor 2 [Source:HGNC Symbol;Acc:HGNC:10472]	6	1	45328157	45664349	-0.039699439260692415	6.350101423666374	-0.5764292340391084	0.5645240387356745	0.9552725304646518	-0.5761348477452297	FALSE
ENSG00000130733	78992	YIPF2	YIPF2	protein_coding	Yip1 domain family member 2 [Source:HGNC Symbol;Acc:HGNC:28476]	19	-1	10922185	10928681	0.03998604482919221	3.011162543518126	0.5763483736156643	0.5645614045756164	0.9552725304646518	0.5760795629441856	FALSE
ENSG00000105610	10661	KLF1	KLF1	protein_coding	Kruppel like factor 1 [Source:HGNC Symbol;Acc:HGNC:6345]	19	-1	12884422	12887199	0.11179871958880083	3.173020597124846	0.5760058877878099	0.5648286769190893	0.9552725304646518	0.5756841702353168	FALSE
ENSG00000266877	NA	AC007923.4	AC007923.4	lncRNA	novel transcript	17	1	31583162	31637543	-0.10994162097451587	-0.8020335272402442	-0.5757635584211747	0.5649599152610139	0.9552725304646518	-0.5754900540856305	FALSE
ENSG00000122483	343099	CCDC18	CCDC18	protein_coding	coiled-coil domain containing 18 [Source:HGNC Symbol;Acc:HGNC:30370]	1	1	93179919	93278730	0.043619233645556754	5.62942863755584	0.5756088343573518	0.5650739128436736	0.9552725304646518	0.5753214565399359	FALSE
ENSG00000166831	348093	RBPMS2	RBPMS2	protein_coding	RNA binding protein, mRNA processing factor 2 [Source:HGNC Symbol;Acc:HGNC:19098]	15	-1	64739891	64775589	0.12723980694112025	1.1083869111611648	0.5757342907636133	0.5650902802157798	0.9552725304646518	0.5752972512397188	FALSE
ENSG00000242474	NA	AC093627.5	AC093627.5	lncRNA	novel transcript	7	-1	135853	149527	0.05120049093066115	1.3744168520082636	0.5754744765019679	0.56514502768154	0.9552725304646518	0.5752162890211238	FALSE
ENSG00000103047	79613	TANGO6	TANGO6	protein_coding	transport and golgi organization 6 homolog [Source:HGNC Symbol;Acc:HGNC:25749]	16	1	68843531	69085182	0.03807285527588089	5.5708395438151115	0.5753815990304829	0.5652202021593933	0.9552725304646518	0.575105124858035	FALSE
ENSG00000042445	54884	RETSAT	RETSAT	protein_coding	retinol saturase [Source:HGNC Symbol;Acc:HGNC:25991]	2	-1	85341955	85354531	0.02833638652671766	4.185576779164853	0.575298401711824	0.5653019591264261	0.9552725304646518	0.5749842349144229	FALSE
ENSG00000203876	NA	ADD3-AS1	ADD3-AS1	lncRNA	ADD3 antisense RNA 1 [Source:HGNC Symbol;Acc:HGNC:48682]	10	-1	109940104	110008381	-0.061715001844392825	1.715748374754374	-0.5752254703740283	0.56532683765292	0.9552725304646518	-0.5749474499474968	FALSE
ENSG00000111707	64426	SUDS3	SUDS3	protein_coding	SDS3 homolog, SIN3A corepressor complex component [Source:HGNC Symbol;Acc:HGNC:29545]	12	1	118376555	118418033	-0.025948178904945607	6.187397609441759	-0.5752138195742794	0.5653422318343371	0.9552725304646518	-0.5749246887618229	FALSE
ENSG00000169313	64805	P2RY12	P2RY12	protein_coding	purinergic receptor P2Y12 [Source:HGNC Symbol;Acc:HGNC:18124]	3	-1	151337380	151384812	0.05938992562648293	3.3978732736640653	0.5748924604385973	0.5655865743815753	0.9552725304646518	0.5745634540735963	FALSE
ENSG00000166311	6609	SMPD1	SMPD1	protein_coding	sphingomyelin phosphodiesterase 1 [Source:HGNC Symbol;Acc:HGNC:11120]	11	1	6390440	6394998	-0.029117491573537713	4.417027894263314	-0.5747728842333953	0.565641354205267	0.9552725304646518	-0.574482478170524	FALSE
ENSG00000244701	NA	AC004918.1	AC004918.1	lncRNA	novel transcript, antisense to AGK	7	-1	141652381	141656810	0.06095024733129373	2.87559848243006	0.5747382961562391	0.5656742216304709	0.9552725304646518	0.5744338951300425	FALSE
ENSG00000197540	3004	GZMM	GZMM	protein_coding	granzyme M [Source:HGNC Symbol;Acc:HGNC:4712]	19	1	544034	549924	0.06505470306629713	3.0694732014905575	0.5745955762961225	0.5657736307915411	0.9552725304646518	0.5742869615604401	FALSE
ENSG00000111647	23074	UHRF1BP1L	UHRF1BP1L	protein_coding	UHRF1 binding protein 1 like [Source:HGNC Symbol;Acc:HGNC:29102]	12	-1	100028455	100142874	-0.04155654143443499	6.591066246948302	-0.5745067972646861	0.5658201255872966	0.9552725304646518	-0.5742182433136095	FALSE
ENSG00000101082	84174	SLA2	SLA2	protein_coding	Src like adaptor 2 [Source:HGNC Symbol;Acc:HGNC:17329]	20	-1	36612318	36646196	0.03834982956925703	5.1203689001475405	0.5744465322943983	0.5658732880788371	0.9552725304646518	0.5741396736871874	FALSE
ENSG00000013306	51629	SLC25A39	SLC25A39	protein_coding	solute carrier family 25 member 39 [Source:HGNC Symbol;Acc:HGNC:24279]	17	-1	44319625	44324870	0.09615617603212279	8.65293158112241	0.574404735106309	0.5658950467437496	0.9552725304646518	0.574107517259168	FALSE
ENSG00000197779	347344	ZNF81	ZNF81	protein_coding	zinc finger protein 81 [Source:HGNC Symbol;Acc:HGNC:13156]	X	1	47836902	48002561	-0.0265424395788747	4.88987194276867	-0.5743416777777105	0.5659224485952115	0.9552725304646518	-0.574067021792573	FALSE
ENSG00000163378	285203	EOGT	EOGT	protein_coding	EGF domain specific O-linked N-acetylglucosamine transferase [Source:HGNC Symbol;Acc:HGNC:28526]	3	-1	68975217	69013684	0.03798396307635832	3.359271689456384	0.5743197828096424	0.56593899255841	0.9552725304646518	0.5740425729694257	FALSE
ENSG00000272772	NA	AC104109.3	AC104109.3	protein_coding	novel protein	5	-1	134167170	134226071	0.0548139842768387	0.7148794005072965	0.5739267799874369	0.5661852681738772	0.9552725304646518	0.5736786651259794	FALSE
ENSG00000138246	23317	DNAJC13	DNAJC13	protein_coding	DnaJ heat shock protein family (Hsp40) member C13 [Source:HGNC Symbol;Acc:HGNC:30343]	3	1	132417502	132539032	-0.04531930524666716	6.039556144648517	-0.5738928083657697	0.5662194638613913	0.9552725304646518	-0.5736281420588676	FALSE
ENSG00000198146	54989	ZNF770	ZNF770	protein_coding	zinc finger protein 770 [Source:HGNC Symbol;Acc:HGNC:26061]	15	-1	34978341	34988287	0.039865192463510724	5.822936302316461	0.5738926550257409	0.5662266553068553	0.9552725304646518	0.5736175171077131	FALSE
ENSG00000099797	9524	TECR	TECR	protein_coding	trans-2,3-enoyl-CoA reductase [Source:HGNC Symbol;Acc:HGNC:4551]	19	1	14517085	14565980	0.04082102291811651	5.378891350887178	0.5738744378426044	0.5662451401123141	0.9552725304646518	0.5735902071574018	FALSE
ENSG00000273763	NA	AC007318.2	AC007318.2	transcribed_processed_pseudogene	marker of proliferation Ki-67 (MKI67) pseudogene	2	-1	65203502	65227605	0.04548659343743999	2.4877068109465883	0.5738278283629178	0.5662603340048644	0.9552725304646518	0.5735677596109459	FALSE
ENSG00000184100	NA	BRD7P2	BRD7P2	processed_pseudogene	bromodomain containing 7 pseudogene 2 [Source:HGNC Symbol;Acc:HGNC:33541]	3	1	160100850	160102793	0.08269100608154845	-0.3622544700017866	0.5737455364633638	0.5663077359524973	0.9552725304646518	0.5734977295512225	FALSE
ENSG00000176834	54621	VSIG10	VSIG10	protein_coding	V-set and immunoglobulin domain containing 10 [Source:HGNC Symbol;Acc:HGNC:26078]	12	-1	118063593	118136026	0.07368990859760816	2.7748258618001507	0.5738996503734536	0.5663189850702599	0.9552725304646518	0.5734811108919826	FALSE
ENSG00000059122	84256	FLYWCH1	FLYWCH1	protein_coding	FLYWCH-type zinc finger 1 [Source:HGNC Symbol;Acc:HGNC:25404]	16	1	2911937	2951208	0.04453216922588776	4.750024622235526	0.5737855617416849	0.566351760851785	0.9552725304646518	0.5734326911493637	FALSE
ENSG00000164989	203238	CCDC171	CCDC171	protein_coding	coiled-coil domain containing 171 [Source:HGNC Symbol;Acc:HGNC:29828]	9	1	15553043	16061663	-0.0510426778451778	1.7531590963125208	-0.573702182224803	0.5663577407116434	0.9552725304646518	-0.5734238572327127	FALSE
ENSG00000122545	989	SEPTIN7	SEPTIN7	protein_coding	septin 7 [Source:HGNC Symbol;Acc:HGNC:1717]	7	1	35800932	35907105	0.026867486829069698	7.567792662063079	0.5736136223314726	0.5664169740859974	0.9552725304646518	0.5733363554764217	FALSE
ENSG00000227124	100131827	ZNF717	ZNF717	protein_coding	zinc finger protein 717 [Source:HGNC Symbol;Acc:HGNC:29448]	3	-1	75678660	75785583	0.04145669302120902	2.996792748311729	0.5736142920982068	0.5664307726498357	0.9552725304646518	0.5733159723521924	FALSE
ENSG00000151929	9531	BAG3	BAG3	protein_coding	BCL2 associated athanogene 3 [Source:HGNC Symbol;Acc:HGNC:939]	10	1	119651370	119677819	0.0567201651024658	2.6570617737045374	0.5735965636586885	0.5664354676232348	0.9552725304646518	0.57330903703068	FALSE
ENSG00000267852	NA	AC119396.2	AC119396.2	lncRNA	novel transcript, antisense to ARHGEF18	19	-1	7390522	7395039	0.10415996813315384	0.1086706086633444	0.5735336453873312	0.5664652296873199	0.9552725304646518	0.573265073741806	FALSE
ENSG00000167721	55720	TSR1	TSR1	protein_coding	TSR1 ribosome maturation factor [Source:HGNC Symbol;Acc:HGNC:25542]	17	-1	2322503	2337507	0.04199601037304257	3.7769545335383956	0.5735200821872606	0.5664751940696194	0.9552725304646518	0.5732503550163901	FALSE
ENSG00000196549	4311	MME	MME	protein_coding	membrane metalloendopeptidase [Source:HGNC Symbol;Acc:HGNC:7154]	3	1	155024124	155183729	-0.07668584223644181	8.6500199365894	-0.5732140206937437	0.5666847471599783	0.9554653677403095	-0.5729408458337997	FALSE
ENSG00000259834	NA	AL365361.1	AL365361.1	lncRNA	novel transcript	1	-1	110653560	110657040	0.06299556148219398	5.036685917474982	0.573160753429947	0.5667445243560463	0.9554653677403095	0.5728525651857659	FALSE
ENSG00000143554	11000	SLC27A3	SLC27A3	protein_coding	solute carrier family 27 member 3 [Source:HGNC Symbol;Acc:HGNC:10997]	1	1	153774354	153780157	0.0448589023116579	4.619015206814943	0.5730184078914526	0.5668310589858054	0.9554653677403095	0.5727247763141452	FALSE
ENSG00000105401	11140	CDC37	CDC37	protein_coding	cell division cycle 37 [Source:HGNC Symbol;Acc:HGNC:1735]	19	-1	10391133	10420121	-0.02867667701535659	6.062380587168917	-0.5728569819937009	0.5669315585472258	0.9554653677403095	-0.5725763766513969	FALSE
ENSG00000089127	4938	OAS1	OAS1	protein_coding	2'-5'-oligoadenylate synthetase 1 [Source:HGNC Symbol;Acc:HGNC:8086]	12	1	112906783	112933222	0.09384664970146783	5.891391614197671	0.5728122207006797	0.5669530993273695	0.9554653677403095	0.5725445707455773	FALSE
ENSG00000107968	1326	MAP3K8	MAP3K8	protein_coding	mitogen-activated protein kinase kinase kinase 8 [Source:HGNC Symbol;Acc:HGNC:6860]	10	1	30434021	30461833	0.03134936793741261	5.762795594366945	0.5727243294584168	0.5670323505970911	0.9554653677403095	0.5724275577579189	FALSE
ENSG00000256152	NA	AC027290.1	AC027290.1	lncRNA	novel transcript	12	1	122865335	122867021	0.07135870251106585	0.027187575224712098	0.5726004070588567	0.5670818092699218	0.9554653677403095	0.5723545369429632	FALSE
ENSG00000179832	727957	MROH1	MROH1	protein_coding	maestro heat like repeat family member 1 [Source:HGNC Symbol;Acc:HGNC:26958]	8	1	144148016	144261940	-0.028310335208322712	5.20413083827557	-0.5726039234622676	0.5670951078843749	0.9554653677403095	-0.5723349033810305	FALSE
ENSG00000090581	84572	GNPTG	GNPTG	protein_coding	N-acetylglucosamine-1-phosphate transferase subunit gamma [Source:HGNC Symbol;Acc:HGNC:23026]	16	1	1351931	1364113	0.020594349453096683	4.989781223419021	0.5725278735002113	0.5671439391905764	0.9554653677403095	0.5722628126144574	FALSE
ENSG00000121380	79370	BCL2L14	BCL2L14	protein_coding	BCL2 like 14 [Source:HGNC Symbol;Acc:HGNC:16657]	12	1	12049844	12211084	0.07320517493901235	0.7695289835008456	0.5723200752757147	0.5672812463461548	0.9555810360440059	0.5720601188778771	FALSE
ENSG00000107551	83937	RASSF4	RASSF4	protein_coding	Ras association domain family member 4 [Source:HGNC Symbol;Acc:HGNC:20793]	10	1	44959407	44995891	-0.049297757940810705	5.314214787605205	-0.5722669255453645	0.5673358107748856	0.9555810360440059	-0.5719795770308626	FALSE
ENSG00000141956	63977	PRDM15	PRDM15	protein_coding	PR/SET domain 15 [Source:HGNC Symbol;Acc:HGNC:13999]	21	-1	41798225	41879482	-0.035199006194055915	3.6506201227518345	-0.5721295798941234	0.5674090647391642	0.9556006518098996	-0.5718714536363401	FALSE
ENSG00000167191	51704	GPRC5B	GPRC5B	protein_coding	G protein-coupled receptor class C group 5 member B [Source:HGNC Symbol;Acc:HGNC:13308]	16	-1	19856691	19886167	0.1192710527787091	-0.37109069209295314	0.5719320665396915	0.5675633581078695	0.955725220204749	0.571643737346819	FALSE
ENSG00000160213	1476	CSTB	CSTB	protein_coding	cystatin B [Source:HGNC Symbol;Acc:HGNC:2482]	21	-1	43772511	43776445	-0.03923762175894474	5.790331517006023	-0.5717469601998064	0.5677013750807014	0.955725220204749	-0.5714400679457712	FALSE
ENSG00000100938	51292	GMPR2	GMPR2	protein_coding	guanosine monophosphate reductase 2 [Source:HGNC Symbol;Acc:HGNC:4377]	14	1	24232422	24239242	-0.03531136924456302	5.6768815493875415	-0.5717112873032982	0.5677029829530831	0.955725220204749	-0.5714376953743533	FALSE
ENSG00000004975	1856	DVL2	DVL2	protein_coding	dishevelled segment polarity protein 2 [Source:HGNC Symbol;Acc:HGNC:3086]	17	-1	7225342	7234517	0.029092689997377796	3.5901046793448312	0.5716516948967784	0.567733135086027	0.955725220204749	0.5713932035777707	FALSE
ENSG00000113272	54974	THG1L	THG1L	protein_coding	tRNA-histidine guanylyltransferase 1 like [Source:HGNC Symbol;Acc:HGNC:26053]	5	1	157731420	157741449	0.044374799168372725	2.61685746566337	0.5715627563320853	0.5677911098050907	0.955725220204749	0.5713076605884815	FALSE
ENSG00000162980	26225	ARL5A	ARL5A	protein_coding	ADP ribosylation factor like GTPase 5A [Source:HGNC Symbol;Acc:HGNC:696]	2	-1	151788984	151828492	0.025616214317654595	5.184721733599541	0.5714191872966399	0.567894866398984	0.9557530307690026	0.5711545758581371	FALSE
ENSG00000122674	51622	CCZ1	CCZ1	protein_coding	CCZ1 homolog, vacuolar protein trafficking and biogenesis associated [Source:HGNC Symbol;Acc:HGNC:21691]	7	1	5898725	5926550	0.03361663856158881	4.038281229224555	0.5714727489851295	0.5679308674229835	0.9557530307690026	0.5711014622939193	FALSE
ENSG00000089123	55617	TASP1	TASP1	protein_coding	taspase 1 [Source:HGNC Symbol;Acc:HGNC:15859]	20	-1	13389392	13638932	0.03911264985748897	4.194250345019867	0.5706125674296842	0.5684469388008345	0.9560498750220552	0.5703402611752626	FALSE
ENSG00000152620	133686	NADK2	NADK2	protein_coding	NAD kinase 2, mitochondrial [Source:HGNC Symbol;Acc:HGNC:26404]	5	-1	36192589	36242279	0.03940064864314108	3.3872462002769557	0.5703706873998372	0.568597394394265	0.9560498750220552	0.5701184026112289	FALSE
ENSG00000227039	NA	ITGB2-AS1	ITGB2-AS1	lncRNA	ITGB2 antisense RNA 1 [Source:HGNC Symbol;Acc:HGNC:44304]	21	1	44921051	44929678	-0.04636514555902238	5.7434302557368815	-0.5704927803952414	0.56860073382895	0.9560498750220552	-0.5701134786714298	FALSE
ENSG00000169047	3667	IRS1	IRS1	protein_coding	insulin receptor substrate 1 [Source:HGNC Symbol;Acc:HGNC:6125]	2	-1	226731317	226799759	0.05885445597391881	2.0746434760808685	0.5701806404678099	0.5687560858751455	0.9560498750220552	0.5698844299896025	FALSE
ENSG00000073008	5817	PVR	PVR	protein_coding	PVR cell adhesion molecule [Source:HGNC Symbol;Acc:HGNC:9705]	19	1	44643798	44666162	-0.06009906962535494	1.9944661207046843	-0.5699478931036708	0.5689041211438377	0.9560498750220552	-0.5696661968682933	FALSE
ENSG00000068784	55133	SRBD1	SRBD1	protein_coding	S1 RNA binding domain 1 [Source:HGNC Symbol;Acc:HGNC:25521]	2	-1	45388680	45612165	-0.04413669339673998	5.935253338552068	-0.5698996013054003	0.5689293306629633	0.9560498750220552	-0.5696290357791773	FALSE
ENSG00000133424	9215	LARGE1	LARGE1	protein_coding	LARGE xylosyl- and glucuronyltransferase 1 [Source:HGNC Symbol;Acc:HGNC:6511]	22	-1	33162226	33922841	0.08318993879633796	3.965357715983472	0.5699038650313212	0.5690477120269481	0.9560498750220552	0.5694545415641638	FALSE
ENSG00000119912	3416	IDE	IDE	protein_coding	insulin degrading enzyme [Source:HGNC Symbol;Acc:HGNC:5381]	10	-1	92451684	92574093	-0.03442826926144882	4.44952372026983	-0.5696389129320845	0.5691032777037199	0.9560498750220552	-0.569372643696149	FALSE
ENSG00000263657	NA	AC023389.1	AC023389.1	lncRNA	novel transcript, antisense to SSH2	17	1	29761103	29787836	-0.06893330539986664	0.2675890270806924	-0.5695577011059406	0.5691511304004332	0.9560498750220552	-0.5693021169967449	FALSE
ENSG00000109079	7126	TNFAIP1	TNFAIP1	protein_coding	TNF alpha induced protein 1 [Source:HGNC Symbol;Acc:HGNC:11894]	17	1	28335602	28347009	0.02232437947499122	3.9134436988615677	0.5695462040703975	0.5691556858691824	0.9560498750220552	0.569295403161724	FALSE
ENSG00000108924	3131	HLF	HLF	protein_coding	HLF transcription factor, PAR bZIP family member [Source:HGNC Symbol;Acc:HGNC:4977]	17	1	55264960	55325187	-0.09205853576752751	0.4985840671151714	-0.569434137671378	0.5692378968688699	0.9560498750220552	-0.5691742452676227	FALSE
ENSG00000182810	55794	DDX28	DDX28	protein_coding	DEAD-box helicase 28 [Source:HGNC Symbol;Acc:HGNC:17330]	16	-1	68021274	68023442	0.04277289211978408	2.26002929142833	0.569362080973176	0.5692851351977586	0.9560498750220552	0.5691046318856329	FALSE
ENSG00000266994	NA	AC020663.1	AC020663.1	lncRNA	novel transcript	16	-1	4730115	4752565	0.07964149847460711	0.066432357827865135	0.5692505447036625	0.5693559748041395	0.9560498750220552	0.5690002433405735	FALSE
ENSG00000157456	9133	CCNB2	CCNB2	protein_coding	cyclin B2 [Source:HGNC Symbol;Acc:HGNC:1580]	15	1	59105126	59125045	-0.10605660559414692	0.18022681559500356	-0.5692126618878659	0.5693823451224078	0.9560498750220552	-0.5689613858834083	FALSE
ENSG00000111696	51559	NT5DC3	NT5DC3	protein_coding	5'-nucleotidase domain containing 3 [Source:HGNC Symbol;Acc:HGNC:30826]	12	-1	103770453	103841234	-0.05789881098854943	2.9595603121108534	-0.5692219971651604	0.5694278391504484	0.9560498750220552	-0.5688943510840457	FALSE
ENSG00000136059	50853	VILL	VILL	protein_coding	villin like [Source:HGNC Symbol;Acc:HGNC:30906]	3	1	37988059	38007188	0.033613406958397096	3.400460646744719	0.5691142083045123	0.5694575040904859	0.9560498750220552	0.5688506415962908	FALSE
ENSG00000273449	NA	AC093788.1	AC093788.1	lncRNA	novel transcript	4	1	163529771	163530697	0.07961233781894911	0.28090094791589515	0.5690925588640168	0.5694674807038806	0.9560498750220552	0.5688359419064916	FALSE
ENSG00000233005	NA	AC018742.1	AC018742.1	lncRNA	novel transcript	2	1	21221169	21970959	-0.12069768006119114	-0.34658989737378537	-0.5689720198296264	0.5695816367107549	0.9560498750220552	-0.568667751505106	FALSE
ENSG00000112144	22858	ICK	ICK	protein_coding	intestinal cell kinase [Source:HGNC Symbol;Acc:HGNC:21219]	6	-1	53001279	53061802	0.040509080811396814	4.333601400111504	0.568934720257457	0.5695840686377953	0.9560498750220552	0.5686641686292003	FALSE
ENSG00000159346	51094	ADIPOR1	ADIPOR1	protein_coding	adiponectin receptor 1 [Source:HGNC Symbol;Acc:HGNC:24040]	1	-1	202940826	202958572	-0.07965066369718876	10.353575272442727	-0.5688775361897246	0.5696396632084356	0.9560498750220552	-0.5685822650181932	FALSE
ENSG00000050628	5733	PTGER3	PTGER3	protein_coding	prostaglandin E receptor 3 [Source:HGNC Symbol;Acc:HGNC:9595]	1	-1	70852353	71047808	0.09410241519416312	-0.4127209566936803	0.56871263634353	0.5697254744991984	0.9560498750220552	0.568455852703284	FALSE
ENSG00000107036	57589	RIC1	RIC1	protein_coding	RIC1 homolog, RAB6A GEF complex partner 1 [Source:HGNC Symbol;Acc:HGNC:17686]	9	1	5629025	5776557	-0.04086389719795225	5.708374453265999	-0.5686214715106267	0.5697929148575879	0.9560498750220552	-0.5683565097762318	FALSE
ENSG00000248429	NA	FAM198B-AS1	FAM198B-AS1	lncRNA	FAM198B antisense RNA 1 [Source:HGNC Symbol;Acc:HGNC:53132]	4	1	158170752	158202877	-0.06989468217259098	3.4280225227405015	-0.568632106241651	0.5698209090385342	0.9560498750220552	-0.5683152746339369	FALSE
ENSG00000156787	93594	TBC1D31	TBC1D31	protein_coding	TBC1 domain family member 31 [Source:HGNC Symbol;Acc:HGNC:30888]	8	1	123041968	123152153	0.04261245083381793	3.7727272309801565	0.5686013181532815	0.5698253024027027	0.9560498750220552	0.5683088033411666	FALSE
ENSG00000265218	NA	AC103810.2	AC103810.2	lncRNA	novel transcript, antisense to LRRC37A3	17	1	64892729	64910180	-0.18243422691234557	-0.02172703557808445	-0.5686512132723494	0.5699275873910865	0.9560498750220552	-0.5681581473677699	FALSE
ENSG00000160539	84814	PLPP7	PLPP7	protein_coding	phospholipid phosphatase 7 (inactive) [Source:HGNC Symbol;Acc:HGNC:28174]	9	1	131289459	131359022	-0.08756128874396768	-0.4602032907823946	-0.5683937245398183	0.5699435435526202	0.9560498750220552	-0.5681346466356536	FALSE
ENSG00000133627	57180	ACTR3B	ACTR3B	protein_coding	actin related protein 3B [Source:HGNC Symbol;Acc:HGNC:17256]	7	1	152759749	152855378	-0.026380867750579018	3.6583075213305762	-0.5682883584771257	0.5700196327997444	0.9560498750220552	-0.5680225843358063	FALSE
ENSG00000186446	115560	ZNF501	ZNF501	protein_coding	zinc finger protein 501 [Source:HGNC Symbol;Acc:HGNC:23717]	3	1	44729596	44737083	0.08069587433335573	0.10957194277169006	0.5682657740413657	0.5700201879919367	0.9560498750220552	0.5680217666891403	FALSE
ENSG00000232656	NA	IDI2-AS1	IDI2-AS1	lncRNA	IDI2 antisense RNA 1 [Source:HGNC Symbol;Acc:HGNC:30885]	10	1	1022630	1045425	-0.0668478398601153	0.10411716902498355	-0.5682270074110235	0.5700489466437209	0.9560498750220552	-0.5679794135584961	FALSE
ENSG00000027001	4285	MIPEP	MIPEP	protein_coding	mitochondrial intermediate peptidase [Source:HGNC Symbol;Acc:HGNC:7104]	13	-1	23730189	23889400	0.043954567978016446	2.977900952991152	0.568189172375186	0.5700915468541614	0.9560498750220552	0.5679166777095859	FALSE
ENSG00000230438	NA	SERPINB9P1	SERPINB9P1	lncRNA	serpin family B member 9 pseudogene 1 [Source:HGNC Symbol;Acc:HGNC:28590]	6	-1	2851230	2881407	-0.059335021169721	3.7348737522795643	-0.5681041936224969	0.5701976064748477	0.9560498750220552	-0.5677604971018775	FALSE
ENSG00000131446	4245	MGAT1	MGAT1	protein_coding	mannosyl (alpha-1,3-)-glycoprotein beta-1,2-N-acetylglucosaminyltransferase [Source:HGNC Symbol;Acc:HGNC:7044]	5	-1	180784782	180815652	0.02795750485468229	7.441238713224494	0.5679871267391448	0.5702479552181016	0.9560498750220552	0.5676863597145761	FALSE
ENSG00000128059	5471	PPAT	PPAT	protein_coding	phosphoribosyl pyrophosphate amidotransferase [Source:HGNC Symbol;Acc:HGNC:9238]	4	-1	56393362	56435615	0.05550993269527149	2.3274365056137727	0.5679221146528766	0.5702750347598744	0.9560498750220552	0.5676464869912801	FALSE
ENSG00000142687	79932	KIAA0319L	KIAA0319L	protein_coding	KIAA0319 like [Source:HGNC Symbol;Acc:HGNC:30071]	1	-1	35433492	35557950	-0.03507419452470639	7.375720011968676	-0.5679304113837407	0.5702810817820081	0.9560498750220552	-0.5676375832991726	FALSE
ENSG00000143479	8444	DYRK3	DYRK3	protein_coding	dual specificity tyrosine phosphorylation regulated kinase 3 [Source:HGNC Symbol;Acc:HGNC:3094]	1	1	206635536	206684419	-0.10278228267777201	1.411618233351303	-0.5677580971935546	0.5704077982572482	0.9560498750220552	-0.567451015122332	FALSE
ENSG00000273382	NA	AL356488.3	AL356488.3	lncRNA	novel transcript, antisense to TMEM167B	1	-1	109087971	109090858	-0.06136628322672433	0.9248028209466248	-0.5676185651748861	0.5704734049830508	0.9560498750220552	-0.5673544282827835	FALSE
ENSG00000243156	57553	MICAL3	MICAL3	protein_coding	microtubule associated monooxygenase, calponin and LIM domain containing 3 [Source:HGNC Symbol;Acc:HGNC:24694]	22	-1	17787649	18024561	0.04995802273102257	4.342986269774835	0.5676682702057002	0.5704761976792321	0.9560498750220552	0.5673503169666169	FALSE
ENSG00000160352	148206	ZNF714	ZNF714	protein_coding	zinc finger protein 714 [Source:HGNC Symbol;Acc:HGNC:27124]	19	1	21082159	21125270	-0.038841890642191235	3.7473616200462923	-0.5676503309093429	0.570522872228407	0.9560498750220552	-0.5672816056381458	FALSE
ENSG00000065268	57418	WDR18	WDR18	protein_coding	WD repeat domain 18 [Source:HGNC Symbol;Acc:HGNC:17956]	19	1	984271	998438	0.053607952128389424	2.378696064117794	0.5674753950661675	0.5705770958188106	0.9560498750220552	0.5672017844500521	FALSE
ENSG00000249856	NA	AC116337.3	AC116337.3	lncRNA	novel transcript	5	-1	74917726	75023928	0.09292155075147289	0.4233202711431554	0.5671444794220192	0.5708048765467658	0.9560498750220552	0.566866513615811	FALSE
ENSG00000089847	170961	ANKRD24	ANKRD24	protein_coding	ankyrin repeat domain 24 [Source:HGNC Symbol;Acc:HGNC:29424]	19	1	4183354	4224814	0.07925868409903425	0.6000795503943719	0.5670797713920619	0.5708465165872343	0.9560498750220552	0.5668052304600643	FALSE
ENSG00000009954	9031	BAZ1B	BAZ1B	protein_coding	bromodomain adjacent to zinc finger domain 1B [Source:HGNC Symbol;Acc:HGNC:961]	7	-1	73440406	73522293	0.0274351755535438	6.1812227933475326	0.5670136197595697	0.5708862187041572	0.9560498750220552	0.5667468013989356	FALSE
ENSG00000168883	10713	USP39	USP39	protein_coding	ubiquitin specific peptidase 39 [Source:HGNC Symbol;Acc:HGNC:20071]	2	1	85602856	85649283	0.018168071718573486	5.249335170683851	0.5669669892850608	0.5709233489920744	0.9560498750220552	0.5666921590141455	FALSE
ENSG00000121851	84265	POLR3GL	POLR3GL	protein_coding	RNA polymerase III subunit G like [Source:HGNC Symbol;Acc:HGNC:28466]	1	1	145964690	145978848	0.042028907041949726	3.756598220258299	0.5668741775201718	0.5709781983343792	0.9560498750220552	0.5666114436711822	FALSE
ENSG00000140983	89941	RHOT2	RHOT2	protein_coding	ras homolog family member T2 [Source:HGNC Symbol;Acc:HGNC:21169]	16	1	668105	674174	0.024904037929995404	4.935609182500565	0.5668667458483861	0.5709843090011587	0.9560498750220552	0.5666024515482386	FALSE
ENSG00000179943	84922	FIZ1	FIZ1	protein_coding	FLT3 interacting zinc finger 1 [Source:HGNC Symbol;Acc:HGNC:25917]	19	-1	55591376	55601970	0.03502338275741623	2.685122645193569	0.5668415026709724	0.5709946416540319	0.9560498750220552	0.5665872466857564	FALSE
ENSG00000186994	256949	KANK3	KANK3	protein_coding	KN motif and ankyrin repeat domains 3 [Source:HGNC Symbol;Acc:HGNC:24796]	19	-1	8322584	8343262	0.09102950499531176	0.11405778180019663	0.5668242408675642	0.5710041932953593	0.9560498750220552	0.5665731912257707	FALSE
ENSG00000156136	1633	DCK	DCK	protein_coding	deoxycytidine kinase [Source:HGNC Symbol;Acc:HGNC:2704]	4	1	70992538	71030914	0.048264089160398704	4.3880414056228885	0.5665697340455922	0.5711887930292692	0.9562355027548428	0.5663015704495102	FALSE
ENSG00000128039	79644	SRD5A3	SRD5A3	protein_coding	steroid 5 alpha-reductase 3 [Source:HGNC Symbol;Acc:HGNC:25812]	4	1	55346242	55373100	-0.06246580419359837	2.8951067546000484	-0.5665834224064257	0.5712485538370391	0.9562355027548428	-0.5662136471137487	FALSE
ENSG00000025039	58528	RRAGD	RRAGD	protein_coding	Ras related GTP binding D [Source:HGNC Symbol;Acc:HGNC:19903]	6	-1	89364616	89412273	-0.050463183493178576	5.189557463634372	-0.5664194376993346	0.571300006706797	0.9562355027548428	-0.566137950372697	FALSE
ENSG00000166189	79803	HPS6	HPS6	protein_coding	HPS6 biogenesis of lysosomal organelles complex 2 subunit 3 [Source:HGNC Symbol;Acc:HGNC:18817]	10	1	102065390	102068038	0.03470823349668928	3.197050258158715	0.5660309622682126	0.5715537515546465	0.9564529888544869	0.5657646919389288	FALSE
ENSG00000261377	NA	PDCD6IPP2	PDCD6IPP2	transcribed_unprocessed_pseudogene	PDCD6IP pseudogene 2 [Source:HGNC Symbol;Acc:HGNC:49873]	15	1	28789664	28859007	-0.08893622508040938	-0.009183629659492666	-0.5659891362301508	0.5716183005685394	0.9564529888544869	-0.5656697529767877	FALSE
ENSG00000122707	8434	RECK	RECK	protein_coding	reversion inducing cysteine rich protein with kazal motifs [Source:HGNC Symbol;Acc:HGNC:11345]	9	1	36036913	36124455	0.040109910629143375	3.9050156654949997	0.5658289456847811	0.5717035000818945	0.9564529888544869	0.5655444489784572	FALSE
ENSG00000070950	56852	RAD18	RAD18	protein_coding	RAD18 E3 ubiquitin protein ligase [Source:HGNC Symbol;Acc:HGNC:18278]	3	-1	8775402	8963773	0.03860377069110976	3.455436128233767	0.5657748334646697	0.5717168177546396	0.9564529888544869	0.5655248633117688	FALSE
ENSG00000119705	81892	SLIRP	SLIRP	protein_coding	SRA stem-loop interacting RNA binding protein [Source:HGNC Symbol;Acc:HGNC:20495]	14	1	77708071	77761104	0.022235905474625284	4.373289569628561	0.5657501767931213	0.5717382575371545	0.9564529888544869	0.5654933333010008	FALSE
ENSG00000114859	1181	CLCN2	CLCN2	protein_coding	chloride voltage-gated channel 2 [Source:HGNC Symbol;Acc:HGNC:2020]	3	-1	184346185	184361650	-0.07210724770702938	0.054691456530915894	-0.5656114043352934	0.5718223479680148	0.9564905035405885	-0.5653696727248825	FALSE
ENSG00000158882	84134	TOMM40L	TOMM40L	protein_coding	translocase of outer mitochondrial membrane 40 like [Source:HGNC Symbol;Acc:HGNC:25756]	1	1	161225939	161230746	0.04339161786638934	2.3950423360360737	0.5655373099483862	0.5718860307549558	0.9564938778348199	0.5652760287002991	FALSE
ENSG00000159917	9310	ZNF235	ZNF235	protein_coding	zinc finger protein 235 [Source:HGNC Symbol;Acc:HGNC:12866]	19	-1	44228729	44305046	0.034503182842261726	3.833340372401666	0.5652780316951883	0.5720601156893153	0.9566117501669772	0.5650200662331836	FALSE
ENSG00000009335	9690	UBE3C	UBE3C	protein_coding	ubiquitin protein ligase E3C [Source:HGNC Symbol;Acc:HGNC:16803]	7	1	157138916	157269370	-0.01818909536150848	6.480295782162823	-0.5652053607566678	0.5721224196064285	0.9566117501669772	-0.5649284678507116	FALSE
ENSG00000165424	219654	ZCCHC24	ZCCHC24	protein_coding	zinc finger CCHC-type containing 24 [Source:HGNC Symbol;Acc:HGNC:26911]	10	-1	79382325	79445624	-0.045935343442873755	3.1147274852209907	-0.5651013897976085	0.5722154921103586	0.9566117501669772	-0.5647916427332138	FALSE
ENSG00000164169	90826	PRMT9	PRMT9	protein_coding	protein arginine methyltransferase 9 [Source:HGNC Symbol;Acc:HGNC:25099]	4	-1	147637785	147684163	0.02718648911412469	3.504095553688857	0.5647459301007963	0.572412635361035	0.9566117501669772	0.5645018589827	FALSE
ENSG00000183255	754	PTTG1IP	PTTG1IP	protein_coding	PTTG1 interacting protein [Source:HGNC Symbol;Acc:HGNC:13524]	21	-1	44849585	44873903	-0.03475986921639951	7.237846811383194	-0.5647205063857883	0.5724503602487375	0.9566117501669772	-0.5644464120217387	FALSE
ENSG00000130695	64793	CEP85	CEP85	protein_coding	centrosomal protein 85 [Source:HGNC Symbol;Acc:HGNC:25309]	1	1	26234200	26278808	0.035444267543477626	3.5993880843146138	0.56457128913321	0.5725364116505658	0.9566117501669772	0.5643199426255034	FALSE
ENSG00000169397	6037	RNASE3	RNASE3	protein_coding	ribonuclease A family member 3 [Source:HGNC Symbol;Acc:HGNC:10046]	14	1	20891399	20892348	-0.14089208927354124	1.922760841358095	-0.5646514093946206	0.5725489365367522	0.9566117501669772	-0.564301535603585	FALSE
ENSG00000138964	64098	PARVG	PARVG	protein_coding	parvin gamma [Source:HGNC Symbol;Acc:HGNC:14654]	22	1	44172956	44219533	0.025544477304183744	7.731937266820015	0.5645855090968512	0.5725674188894048	0.9566117501669772	0.5642743736245271	FALSE
ENSG00000015285	7454	WAS	WAS	protein_coding	WASP actin nucleation promoting factor [Source:HGNC Symbol;Acc:HGNC:12731]	X	1	48676596	48691427	-0.03969212094472674	8.522269948528274	-0.564379345674109	0.5726870290468777	0.9566117501669772	-0.5640986025708552	FALSE
ENSG00000254893	NA	AC113404.3	AC113404.3	translated_processed_pseudogene	RAP1B, member of RAS oncogene family pseudogene	5	-1	76173629	76174183	0.07034465164809389	1.54808167767859	0.5641609240500829	0.5728268656585201	0.9566117501669772	0.5638931301738331	FALSE
ENSG00000272668	NA	AL590560.3	AL590560.3	lncRNA	novel transcript, antisense to VSIG8	1	1	159854870	159867685	-0.11129102489864279	0.40066320664646204	-0.5641546085268246	0.5729127559464213	0.9566117501669772	-0.563766936948558	FALSE
ENSG00000145016	9711	RUBCN	RUBCN	protein_coding	rubicon autophagy regulator [Source:HGNC Symbol;Acc:HGNC:28991]	3	-1	197668867	197749727	0.02690314309391617	6.052870619432847	0.5638658413628244	0.5730141709922223	0.9566117501669772	0.5636179457255361	FALSE
ENSG00000151414	140609	NEK7	NEK7	protein_coding	NIMA related kinase 7 [Source:HGNC Symbol;Acc:HGNC:13386]	1	1	198156994	198322420	-0.04351889134157094	7.222523944210231	-0.563815430848266	0.5730615474455363	0.9566117501669772	-0.5635483481540505	FALSE
ENSG00000122779	8805	TRIM24	TRIM24	protein_coding	tripartite motif containing 24 [Source:HGNC Symbol;Acc:HGNC:11812]	7	1	138460259	138589996	-0.026577224065871263	5.596529096905528	-0.5636275344367269	0.5732377799501233	0.9566117501669772	-0.5632894807536216	FALSE
ENSG00000136003	23479	ISCU	ISCU	protein_coding	iron-sulfur cluster assembly enzyme [Source:HGNC Symbol;Acc:HGNC:29882]	12	1	108562582	108569384	0.030522891628133486	6.489432149557276	0.5634566769531074	0.5733129328323857	0.9566117501669772	0.563179100389705	FALSE
ENSG00000203734	345930	ECT2L	ECT2L	protein_coding	epithelial cell transforming 2 like [Source:HGNC Symbol;Acc:HGNC:21118]	6	1	138795926	138904070	0.07235542582825327	-0.2972566300624076	0.5633819804606427	0.5733504404914564	0.9566117501669772	0.5631240137978313	FALSE
ENSG00000187091	5333	PLCD1	PLCD1	protein_coding	phospholipase C delta 1 [Source:HGNC Symbol;Acc:HGNC:9060]	3	-1	38007496	38029762	0.03772600526103176	3.1188297965134817	0.5632800833538797	0.5734182503830973	0.9566117501669772	0.5630244273867271	FALSE
ENSG00000145936	3779	KCNMB1	KCNMB1	protein_coding	potassium calcium-activated channel subfamily M regulatory beta subunit 1 [Source:HGNC Symbol;Acc:HGNC:6285]	5	-1	170374671	170389634	-0.05656788705186511	2.713357736507194	-0.5632161015707035	0.5734867309430096	0.9566117501669772	-0.5629238616908021	FALSE
ENSG00000257809	NA	AC034102.5	AC034102.5	lncRNA	novel transcript, antisense to MYL6B	12	-1	56150796	56158220	-0.05590519163844476	0.7738246660754133	-0.563130222635655	0.5735136256795954	0.9566117501669772	-0.5628843675441335	FALSE
ENSG00000158941	57805	CCAR2	CCAR2	protein_coding	cell cycle and apoptosis regulator 2 [Source:HGNC Symbol;Acc:HGNC:23360]	8	1	22604632	22621514	0.02547616671120867	5.346433614121629	0.5631286775140836	0.5735301516862925	0.9566117501669772	0.5628601000143969	FALSE
ENSG00000231236	NA	AP001605.1	AP001605.1	lncRNA	novel transcript	21	-1	27358885	27448579	-0.15975805140723998	0.12023807127442969	-0.5629612589625286	0.5736286188199403	0.9566117501669772	-0.5627155133278097	FALSE
ENSG00000212978	NA	AC016747.1	AC016747.1	lncRNA	novel transcript	2	-1	61141592	61144969	-0.05483960631154894	0.9619851024172199	-0.5629404692037706	0.5736437954904241	0.9566117501669772	-0.5626932293292038	FALSE
ENSG00000139278	11010	GLIPR1	GLIPR1	protein_coding	GLI pathogenesis related 1 [Source:HGNC Symbol;Acc:HGNC:17001]	12	1	75480753	75503863	0.04203236796616583	7.670030637537016	0.5629330996343453	0.5736677475724197	0.9566117501669772	0.5626580609083717	FALSE
ENSG00000064703	11218	DDX20	DDX20	protein_coding	DEAD-box helicase 20 [Source:HGNC Symbol;Acc:HGNC:2743]	1	1	111755245	111768000	0.03578970138328108	3.6263948521423304	0.5628899838848267	0.5736879539566109	0.9566117501669772	0.5626283927709286	FALSE
ENSG00000224914	NA	LINC00863	LINC00863	lncRNA	long intergenic non-protein coding RNA 863 [Source:HGNC Symbol;Acc:HGNC:45162]	10	1	87341685	87357882	0.044214266661553925	2.391568594799344	0.5628257093641724	0.5737761641311628	0.9566117501669772	0.5624988834842093	FALSE
ENSG00000228918	NA	LINC01344	LINC01344	lncRNA	long intergenic non-protein coding RNA 1344 [Source:HGNC Symbol;Acc:HGNC:50554]	1	-1	182096338	182314061	-0.1089685501742017	-0.670169829677882	-0.562696907756442	0.5738207100001116	0.9566117501669772	-0.5624334852748509	FALSE
ENSG00000101464	128869	PIGU	PIGU	protein_coding	phosphatidylinositol glycan anchor biosynthesis class U [Source:HGNC Symbol;Acc:HGNC:15791]	20	-1	34560542	34698790	0.03645885662036985	4.310838378193468	0.562695350263665	0.5738313952922252	0.9566117501669772	0.5624177984546679	FALSE
ENSG00000137601	4750	NEK1	NEK1	protein_coding	NIMA related kinase 1 [Source:HGNC Symbol;Acc:HGNC:7744]	4	-1	169392857	169612629	-0.031087168158526524	5.426328849778486	-0.5626728875172116	0.5738318516507	0.9566117501669772	-0.562417128488856	FALSE
ENSG00000198648	27347	STK39	STK39	protein_coding	serine/threonine kinase 39 [Source:HGNC Symbol;Acc:HGNC:17717]	2	-1	167954020	168247595	-0.04406917782572162	5.382050540144212	-0.5626148523336542	0.5738973554523825	0.9566117501669772	-0.5623209669948103	FALSE
ENSG00000247596	11344	TWF2	TWF2	protein_coding	twinfilin actin binding protein 2 [Source:HGNC Symbol;Acc:HGNC:9621]	3	-1	52228612	52239158	-0.032264545637650244	4.506780905520697	-0.5625450307496784	0.5739244954688123	0.9566117501669772	-0.5622811261815381	FALSE
ENSG00000249978	NA	TRGV7	TRGV7	TR_V_pseudogene	T cell receptor gamma variable 7 (pseudogene) [Source:HGNC Symbol;Acc:HGNC:12293]	7	-1	38335041	38335514	0.11795605602312942	0.24326716347311633	0.5625710160202844	0.5739267307240753	0.9566117501669772	0.5622778449267858	FALSE
ENSG00000138119	26509	MYOF	MYOF	protein_coding	myoferlin [Source:HGNC Symbol;Acc:HGNC:3656]	10	-1	93306429	93482334	0.07897331712012257	4.778771966785667	0.5624108082495273	0.5740203958773948	0.9566117501669772	0.5621403541120737	FALSE
ENSG00000110063	28960	DCPS	DCPS	protein_coding	decapping enzyme, scavenger [Source:HGNC Symbol;Acc:HGNC:29812]	11	1	126304060	126350005	-0.027185007674990658	4.70210642827742	-0.5623960403568866	0.5740241891832922	0.9566117501669772	-0.5621347861529381	FALSE
ENSG00000172057	94103	ORMDL3	ORMDL3	protein_coding	ORMDL sphingolipid biosynthesis regulator 3 [Source:HGNC Symbol;Acc:HGNC:16038]	17	-1	39921041	39927601	0.039300519764671193	5.537028507972608	0.5620125029375284	0.5743068663291726	0.9566117501669772	0.5617199108711792	FALSE
ENSG00000196664	51284	TLR7	TLR7	protein_coding	toll like receptor 7 [Source:HGNC Symbol;Acc:HGNC:15631]	X	1	12867072	12890361	0.06916642246107108	4.006810770507862	0.5617615709073948	0.5744554715189991	0.9566117501669772	0.5615018470450898	FALSE
ENSG00000100325	84164	ASCC2	ASCC2	protein_coding	activating signal cointegrator 1 complex subunit 2 [Source:HGNC Symbol;Acc:HGNC:24103]	22	-1	29788609	29838304	0.06411264432265362	7.356024840254966	0.5617256836108157	0.5744988231085031	0.9566117501669772	0.5614382377870546	FALSE
ENSG00000148400	4851	NOTCH1	NOTCH1	protein_coding	notch receptor 1 [Source:HGNC Symbol;Acc:HGNC:7881]	9	-1	136494433	136546048	-0.04102253066127837	8.189857878692656	-0.5616962047855059	0.574518858929307	0.9566117501669772	-0.5614088402393488	FALSE
ENSG00000000938	2268	FGR	FGR	protein_coding	FGR proto-oncogene, Src family tyrosine kinase [Source:HGNC Symbol;Acc:HGNC:3697]	1	-1	27612064	27635185	-0.04173204810689768	9.139039708650143	-0.5616642394998823	0.5745490991092601	0.9566117501669772	-0.5613644712696945	FALSE
ENSG00000062822	5424	POLD1	POLD1	protein_coding	DNA polymerase delta 1, catalytic subunit [Source:HGNC Symbol;Acc:HGNC:9175]	19	1	50384204	50418018	0.03591252326932315	2.4382716730718372	0.561508506672496	0.5746158526225377	0.9566117501669772	0.5612665331518458	FALSE
ENSG00000167674	84717	HDGFL2	HDGFL2	protein_coding	HDGF like 2 [Source:HGNC Symbol;Acc:HGNC:14680]	19	1	4472297	4502208	-0.02951685971941842	3.8274049952407325	-0.561490663277352	0.574637917594078	0.9566117501669772	-0.5612341614810629	FALSE
ENSG00000091129	4897	NRCAM	NRCAM	protein_coding	neuronal cell adhesion molecule [Source:HGNC Symbol;Acc:HGNC:7994]	7	-1	108147623	108456717	-0.11985263731604068	1.1335511282366795	-0.5612998020033619	0.574852974507356	0.9566117501669772	-0.5609186808033623	FALSE
ENSG00000167978	23524	SRRM2	SRRM2	protein_coding	serine/arginine repetitive matrix 2 [Source:HGNC Symbol;Acc:HGNC:16639]	16	1	2752626	2772538	-0.022698232969609933	9.608198989115595	-0.5610979271605663	0.5749102595019033	0.9566117501669772	-0.5608346552141974	FALSE
ENSG00000087088	581	BAX	BAX	protein_coding	BCL2 associated X, apoptosis regulator [Source:HGNC Symbol;Acc:HGNC:959]	19	1	48954815	48961798	0.035894236926186096	5.506963581766133	0.5609855547650303	0.5749884805022107	0.9566117501669772	0.560719927101034	FALSE
ENSG00000152454	10172	ZNF256	ZNF256	protein_coding	zinc finger protein 256 [Source:HGNC Symbol;Acc:HGNC:13049]	19	-1	57940833	57947706	0.06646905644389678	1.0585631680975776	0.5609383836491886	0.5750172653118117	0.9566117501669772	0.5606777097736292	FALSE
ENSG00000238035	NA	AC138035.1	AC138035.1	lncRNA	novel transcript	5	1	181306502	181324685	-0.06742175184529353	1.7650284689772182	-0.5607050822614879	0.5751976539668413	0.9566117501669772	-0.5604131649596158	FALSE
ENSG00000132681	480	ATP1A4	ATP1A4	protein_coding	ATPase Na+/K+ transporting subunit alpha 4 [Source:HGNC Symbol;Acc:HGNC:14073]	1	1	160151570	160186977	0.1416545782345865	-0.9854258535357115	0.5605355282712364	0.5753390991653626	0.9566117501669772	0.5602057592026939	FALSE
ENSG00000063177	6141	RPL18	RPL18	protein_coding	ribosomal protein L18 [Source:HGNC Symbol;Acc:HGNC:10310]	19	-1	48615328	48619184	0.053921583324424205	7.293840556484462	0.5604681732215172	0.5753497914951744	0.9566117501669772	0.5601900816668139	FALSE
ENSG00000168389	84879	MFSD2A	MFSD2A	protein_coding	major facilitator superfamily domain containing 2A [Source:HGNC Symbol;Acc:HGNC:25897]	1	1	39955112	39969968	0.06287800754603934	1.7472123581593384	0.5602976122210088	0.5754463459037406	0.9566117501669772	0.5600485158371178	FALSE
ENSG00000142655	5195	PEX14	PEX14	protein_coding	peroxisomal biogenesis factor 14 [Source:HGNC Symbol;Acc:HGNC:8856]	1	1	10472288	10630758	-0.035823901269636416	5.102702438034141	-0.5602354055336232	0.5755000993937793	0.9566117501669772	-0.5599697085828742	FALSE
ENSG00000250075	NA	AC104806.2	AC104806.2	lncRNA	novel transcript	4	-1	67417305	67468251	0.04739024211395204	3.2414985855077685	0.5601472498040498	0.5755756085978135	0.9566117501669772	0.5598590114482933	FALSE
ENSG00000248672	100526664	LY75-CD302	LY75-CD302	protein_coding	LY75-CD302 readthrough [Source:HGNC Symbol;Acc:HGNC:38828]	2	-1	159771851	159904710	0.05502704772039824	1.5764286021650313	0.5599249491146888	0.5757120542238032	0.9566117501669772	0.5596589983978868	FALSE
ENSG00000113282	9685	CLINT1	CLINT1	protein_coding	clathrin interactor 1 [Source:HGNC Symbol;Acc:HGNC:23186]	5	-1	157785743	157859175	0.03336499206342847	6.136506471971067	0.5594945327366855	0.5759999166037886	0.9566117501669772	0.5592370998251323	FALSE
ENSG00000224051	80772	CPTP	CPTP	protein_coding	ceramide-1-phosphate transfer protein [Source:HGNC Symbol;Acc:HGNC:28116]	1	1	1324756	1328896	-0.03630879774864537	3.2051987689953876	-0.5594291359148493	0.5760440659943835	0.9566117501669772	-0.559172402137992	FALSE
ENSG00000135677	2799	GNS	GNS	protein_coding	glucosamine (N-acetyl)-6-sulfatase [Source:HGNC Symbol;Acc:HGNC:4422]	12	-1	64713445	64759431	-0.04642360505292764	7.7249913551593865	-0.559411586544189	0.5760598994802757	0.9566117501669772	-0.5591491998983346	FALSE
ENSG00000198416	NA	ZNF658B	ZNF658B	transcribed_unprocessed_pseudogene	zinc finger protein 658B (pseudogene) [Source:HGNC Symbol;Acc:HGNC:32033]	9	-1	39443815	39508885	-0.09496675387013565	-0.5775296533849816	-0.5593512130850347	0.5760888817689254	0.9566117501669772	-0.5591067303079029	FALSE
ENSG00000185420	64754	SMYD3	SMYD3	protein_coding	SET and MYND domain containing 3 [Source:HGNC Symbol;Acc:HGNC:15513]	1	-1	245749342	246507312	0.03739025554052766	7.164898054226712	0.5593671479094323	0.5761174374729401	0.9566117501669772	0.5590648868053252	FALSE
ENSG00000120742	27230	SERP1	SERP1	protein_coding	stress associated endoplasmic reticulum protein 1 [Source:HGNC Symbol;Acc:HGNC:10759]	3	-1	150541998	150603228	-0.02368394611940694	6.8978401687665825	-0.559284682514973	0.5761505864370019	0.9566117501669772	-0.5590163138930345	FALSE
ENSG00000075826	25956	SEC31B	SEC31B	protein_coding	SEC31 homolog B, COPII coat complex component [Source:HGNC Symbol;Acc:HGNC:23197]	10	-1	100486646	100519864	0.035733964147163455	4.709514729642213	0.559226809629136	0.5761901068212103	0.9566117501669772	0.5589584067131422	FALSE
ENSG00000159399	3099	HK2	HK2	protein_coding	hexokinase 2 [Source:HGNC Symbol;Acc:HGNC:4923]	2	1	74833981	74893359	-0.052099177424643095	6.573334091326538	-0.559125387434421	0.5762734557952128	0.9566117501669772	-0.5588362859063328	FALSE
ENSG00000224063	NA	AC007319.1	AC007319.1	lncRNA	novel transcript, antisense to TFPI and CALCRL	2	1	187003220	187556288	-0.11356494972141273	-0.38820487500771367	-0.5590776682562901	0.5763162066619117	0.9566117501669772	-0.5587736516522568	FALSE
ENSG00000120053	2805	GOT1	GOT1	protein_coding	glutamic-oxaloacetic transaminase 1 [Source:HGNC Symbol;Acc:HGNC:4432]	10	-1	99396870	99430624	0.04017839995102035	2.6546646731110837	0.5589174564493176	0.576385225197848	0.9566117501669772	0.5586725372869144	FALSE
ENSG00000262791	NA	AC130343.1	AC130343.1	lncRNA	novel transcript, antisense to WDR81	17	-1	1725748	1738585	-0.09057825326709701	-0.5040254134789184	-0.5589112953328818	0.5763888167562132	0.9566117501669772	-0.5586672756952531	FALSE
ENSG00000224631	NA	RPS27AP16	RPS27AP16	transcribed_processed_pseudogene	ribosomal protein S27a pseudogene 16 [Source:HGNC Symbol;Acc:HGNC:36855]	16	-1	61055399	61055964	0.08208785251925321	1.9778112430379933	0.5587108586423044	0.5765256183331405	0.9566117501669772	0.5584668744716798	FALSE
ENSG00000245954	NA	LINC02273	LINC02273	lncRNA	long intergenic non-protein coding RNA 2273 [Source:HGNC Symbol;Acc:HGNC:53188]	4	1	152090459	152104720	0.10340317403089339	1.9356431979350814	0.5588041020896081	0.5765972742880577	0.9566117501669772	0.5583619143029344	FALSE
ENSG00000171453	9533	POLR1C	POLR1C	protein_coding	RNA polymerase I and III subunit C [Source:HGNC Symbol;Acc:HGNC:20194]	6	1	43509702	43562419	0.03322595390035987	3.8331764251510854	0.5585482532363314	0.576650960358711	0.9566117501669772	0.558283280081646	FALSE
ENSG00000138821	64116	SLC39A8	SLC39A8	protein_coding	solute carrier family 39 member 8 [Source:HGNC Symbol;Acc:HGNC:20862]	4	-1	102251041	102431258	0.045296482148188044	3.8748420078922674	0.5581781980414876	0.5769102514116509	0.9566117501669772	0.5579035439305533	FALSE
ENSG00000197696	4828	NMB	NMB	protein_coding	neuromedin B [Source:HGNC Symbol;Acc:HGNC:7842]	15	-1	84655129	84658563	-0.0683888526739273	0.19176303716726126	-0.5581352052691346	0.5769159334297953	0.9566117501669772	-0.5578952234193923	FALSE
ENSG00000255026	NA	AC136475.3	AC136475.3	lncRNA	novel transcript	11	1	287305	288987	0.06102176154540073	3.011857418359127	0.5581656771569797	0.5769564871740938	0.9566117501669772	0.5578358393236302	FALSE
ENSG00000136167	3936	LCP1	LCP1	protein_coding	lymphocyte cytosolic protein 1 [Source:HGNC Symbol;Acc:HGNC:6528]	13	-1	46125920	46211871	-0.038711844331599465	11.134663015839228	-0.5579571665559498	0.5770524544322346	0.9566117501669772	-0.5576953193490894	FALSE
ENSG00000205485	NA	AC004980.1	AC004980.1	transcribed_unprocessed_pseudogene	pseudogene similar to part of postmeiotic segregation increased 2-like 3 PMS2L3	7	1	76549360	76627982	-0.03931651267876912	5.581495611223519	-0.5579662815210942	0.5770932049618829	0.9566117501669772	-0.5576356537522292	FALSE
ENSG00000129250	10749	KIF1C	KIF1C	protein_coding	kinesin family member 1C [Source:HGNC Symbol;Acc:HGNC:6317]	17	1	4997950	5028401	-0.028242618714386047	4.87803780391595	-0.5578102341754348	0.5771583860273011	0.9566117501669772	-0.5575402218882971	FALSE
ENSG00000124217	27304	MOCS3	MOCS3	protein_coding	molybdenum cofactor synthesis 3 [Source:HGNC Symbol;Acc:HGNC:15765]	20	1	50958818	50963929	-0.03846857826771144	2.3030003518073126	-0.5577196781598868	0.5772002379335259	0.9566117501669772	-0.5574789490183534	FALSE
ENSG00000185523	149643	SPATA45	SPATA45	protein_coding	spermatogenesis associated 45 [Source:HGNC Symbol;Acc:HGNC:33709]	1	-1	212830141	212847649	-0.09525633947172657	-0.4370667692966751	-0.5577173545293451	0.577204715758796	0.9566117501669772	-0.5574723934264418	FALSE
ENSG00000160218	7109	TRAPPC10	TRAPPC10	protein_coding	trafficking protein particle complex 10 [Source:HGNC Symbol;Acc:HGNC:11868]	21	1	44012309	44106552	-0.028751228375004878	6.0320922466569815	-0.557580860459406	0.5773069925803892	0.9566117501669772	-0.5573226654090884	FALSE
ENSG00000174151	284613	CYB561D1	CYB561D1	protein_coding	cytochrome b561 family member D1 [Source:HGNC Symbol;Acc:HGNC:26804]	1	1	109494052	109502932	0.021976536512246625	4.7646803003280995	0.5575227674152657	0.577339814554667	0.9566117501669772	0.5572746183715679	FALSE
ENSG00000111670	79158	GNPTAB	GNPTAB	protein_coding	N-acetylglucosamine-1-phosphate transferase subunits alpha and beta [Source:HGNC Symbol;Acc:HGNC:29670]	12	-1	101745499	101830959	0.036190151438687757	5.8739248796764505	0.557444700052509	0.5774206053730565	0.9566117501669772	0.55715635675876	FALSE
ENSG00000114982	55683	KANSL3	KANSL3	protein_coding	KAT8 regulatory NSL complex subunit 3 [Source:HGNC Symbol;Acc:HGNC:25473]	2	-1	96593170	96642787	0.028371654364360843	5.375689865110675	0.5573405106420478	0.5774680295202073	0.9566117501669772	0.5570869409140686	FALSE
ENSG00000169925	8019	BRD3	BRD3	protein_coding	bromodomain containing 3 [Source:HGNC Symbol;Acc:HGNC:1104]	9	-1	134030305	134068535	-0.022600472336283595	5.4861449524781305	-0.5572600076532986	0.5775446938579284	0.9566117501669772	-0.55697473118834	FALSE
ENSG00000124731	54210	TREM1	TREM1	protein_coding	triggering receptor expressed on myeloid cells 1 [Source:HGNC Symbol;Acc:HGNC:17760]	6	-1	41267926	41286682	-0.061648329944610225	7.668093912841061	-0.5571405963470437	0.5776217783277359	0.9566117501669772	-0.5568619136066477	FALSE
ENSG00000149311	472	ATM	ATM	protein_coding	ATM serine/threonine kinase [Source:HGNC Symbol;Acc:HGNC:795]	11	1	108222484	108369102	0.036292196564376766	8.0344175696466	0.5570909479590561	0.5776839530388882	0.9566117501669772	0.5567709224830802	FALSE
ENSG00000124191	84969	TOX2	TOX2	protein_coding	TOX high mobility group box family member 2 [Source:HGNC Symbol;Acc:HGNC:16095]	20	1	43914852	44069616	0.06934738961701559	1.720514141446979	0.5569698542106821	0.577727151685163	0.9566117501669772	0.5567077050664337	FALSE
ENSG00000105948	79989	TTC26	TTC26	protein_coding	tetratricopeptide repeat domain 26 [Source:HGNC Symbol;Acc:HGNC:21882]	7	1	139133744	139191986	-0.08403720913992752	3.0741498877185904	-0.5568044412300717	0.5778544687806564	0.9566117501669772	-0.5565214006425454	FALSE
ENSG00000116337	271	AMPD2	AMPD2	protein_coding	adenosine monophosphate deaminase 2 [Source:HGNC Symbol;Acc:HGNC:469]	1	1	109616104	109632053	0.04922271243669485	6.873991680038543	0.556793029937021	0.5778671669322837	0.9566117501669772	0.5565028203652266	FALSE
ENSG00000106803	10952	SEC61B	SEC61B	protein_coding	SEC61 translocon beta subunit [Source:HGNC Symbol;Acc:HGNC:16993]	9	1	99222064	99230615	-0.03316438961820545	4.535115045231255	-0.5567140493060108	0.5778977835096397	0.9566117501669772	-0.5564580221550031	FALSE
ENSG00000079385	634	CEACAM1	CEACAM1	protein_coding	carcinoembryonic antigen related cell adhesion molecule 1 [Source:HGNC Symbol;Acc:HGNC:1814]	19	-1	42507304	42561234	-0.0790323631244787	6.186345276253276	-0.5566616734324067	0.5779382530231696	0.9566117501669772	-0.5563988088311393	FALSE
ENSG00000114416	8087	FXR1	FXR1	protein_coding	FMR1 autosomal homolog 1 [Source:HGNC Symbol;Acc:HGNC:4023]	3	1	180868141	180982753	0.024314526711894935	6.015876655263337	0.5564574060378971	0.5780747452105686	0.9566117501669772	0.5561991134724581	FALSE
ENSG00000100908	51016	EMC9	EMC9	protein_coding	ER membrane protein complex subunit 9 [Source:HGNC Symbol;Acc:HGNC:20273]	14	-1	24138959	24141591	0.051273008359597805	1.0876036519347296	0.5562785474251133	0.578180317039715	0.9566117501669772	0.5560446714604295	FALSE
ENSG00000265907	NA	AP000919.2	AP000919.2	lncRNA	novel transcript, antisense to LPIN2	18	1	2948238	2960756	-0.10893300781876032	-0.47919478550789735	-0.5562564353856062	0.5782248443241909	0.9566117501669772	-0.5559795360579624	FALSE
ENSG00000117597	27042	UTP25	UTP25	protein_coding	UTP25 small subunit processor component [Source:HGNC Symbol;Acc:HGNC:28440]	1	1	209827972	209857565	0.05365714435807689	3.387166797836592	0.5562208778173183	0.5782528712785675	0.9566117501669772	0.5559385388780469	FALSE
ENSG00000119048	7320	UBE2B	UBE2B	protein_coding	ubiquitin conjugating enzyme E2 B [Source:HGNC Symbol;Acc:HGNC:12473]	5	1	134371469	134392108	-0.04095613749406368	7.811978171105953	-0.556199927356127	0.5782596270492331	0.9566117501669772	-0.5559286568329067	FALSE
ENSG00000171067	53838	C11orf24	C11orf24	protein_coding	chromosome 11 open reading frame 24 [Source:HGNC Symbol;Acc:HGNC:1174]	11	-1	68261338	68272001	0.03609606130776477	3.521160886374849	0.5561421077643022	0.5783002410979832	0.9566117501669772	0.5558692495271762	FALSE
ENSG00000136631	11311	VPS45	VPS45	protein_coding	vacuolar protein sorting 45 homolog [Source:HGNC Symbol;Acc:HGNC:14579]	1	1	150067279	150145329	0.030675056743008078	5.887601984215978	0.5561094581113343	0.5783025916535259	0.9566117501669772	0.5558658113638577	FALSE
ENSG00000180329	124808	CCDC43	CCDC43	protein_coding	coiled-coil domain containing 43 [Source:HGNC Symbol;Acc:HGNC:26472]	17	-1	44673069	44689779	0.03296076554166927	3.4751646708217314	0.5560938744697204	0.5783109838219131	0.9566117501669772	0.555853536172323	FALSE
ENSG00000171867	5621	PRNP	PRNP	protein_coding	prion protein [Source:HGNC Symbol;Acc:HGNC:9449]	20	1	4686350	4701590	0.04362220944229911	5.499563688114506	0.5559102172249633	0.5784495525216881	0.9566117501669772	0.555650864389375	FALSE
ENSG00000116213	49856	WRAP73	WRAP73	protein_coding	WD repeat containing, antisense to TP73 [Source:HGNC Symbol;Acc:HGNC:12759]	1	-1	3630767	3652761	0.021481683319895417	4.3627936152215385	0.5558133688977922	0.5785114448061479	0.9566117501669772	0.5555603475707803	FALSE
ENSG00000152253	57405	SPC25	SPC25	protein_coding	SPC25 component of NDC80 kinetochore complex [Source:HGNC Symbol;Acc:HGNC:24031]	2	-1	168834132	168913371	-0.10973971297129459	-0.3723364321845152	-0.5557885702189915	0.5785181773883056	0.9566117501669772	-0.5555505015143138	FALSE
ENSG00000138411	57520	HECW2	HECW2	protein_coding	HECT, C2 and WW domain containing E3 ubiquitin protein ligase 2 [Source:HGNC Symbol;Acc:HGNC:29853]	2	-1	196189099	196593684	-0.07690244874369156	3.8930808316036196	-0.5558070783125387	0.5785375317107563	0.9566117501669772	-0.5555221971092823	FALSE
ENSG00000101440	434	ASIP	ASIP	protein_coding	agouti signaling protein [Source:HGNC Symbol;Acc:HGNC:745]	20	1	34194569	34269344	-0.08016975595590559	6.202862575718987	-0.5556195803867452	0.578644240215323	0.9566117501669772	-0.5553661510322644	FALSE
ENSG00000198517	7975	MAFK	MAFK	protein_coding	MAF bZIP transcription factor K [Source:HGNC Symbol;Acc:HGNC:6782]	7	1	1530702	1543043	-0.0211116705146841	4.498375242443741	-0.5556185785290635	0.5786525229116211	0.9566117501669772	-0.555354039327444	FALSE
ENSG00000198858	91300	R3HDM4	R3HDM4	protein_coding	R3H domain containing 4 [Source:HGNC Symbol;Acc:HGNC:28270]	19	-1	896503	913245	-0.05975870442628484	9.708175175999052	-0.5555391329925224	0.5787186440481304	0.9566117501669772	-0.5552573539647615	FALSE
ENSG00000204172	642517	AGAP9	AGAP9	protein_coding	ArfGAP with GTPase domain, ankyrin repeat and PH domain 9 [Source:HGNC Symbol;Acc:HGNC:23463]	10	-1	47501854	47523638	0.07980432213889166	1.4782996775021935	0.5555655791950506	0.578787046584077	0.9566117501669772	0.5551573380970356	FALSE
ENSG00000232070	643382	TMEM253	TMEM253	protein_coding	transmembrane protein 253 [Source:HGNC Symbol;Acc:HGNC:32545]	14	1	21098937	21103724	-0.11700871338548091	-0.8125892446211601	-0.5553507994113356	0.5788323241343585	0.9566117501669772	-0.5550911378533865	FALSE
ENSG00000129968	81926	ABHD17A	ABHD17A	protein_coding	abhydrolase domain containing 17A [Source:HGNC Symbol;Acc:HGNC:28756]	19	-1	1876810	1885547	0.029972591520100345	5.340013624131448	0.5554001864002279	0.5788376620557831	0.9566117501669772	0.5550833334461601	FALSE
ENSG00000167785	148156	ZNF558	ZNF558	protein_coding	zinc finger protein 558 [Source:HGNC Symbol;Acc:HGNC:26422]	19	-1	8806170	8832314	0.040359041077666635	2.901404502530964	0.5552707655772402	0.578888367733313	0.9566117501669772	0.555009199953785	FALSE
ENSG00000145740	64924	SLC30A5	SLC30A5	protein_coding	solute carrier family 30 member 5 [Source:HGNC Symbol;Acc:HGNC:19089]	5	1	69093949	69131069	0.024659320693515063	5.131791082428016	0.555255207923381	0.5788960208467069	0.9566117501669772	0.5549980110964936	FALSE
ENSG00000136930	5695	PSMB7	PSMB7	protein_coding	proteasome subunit beta 7 [Source:HGNC Symbol;Acc:HGNC:9544]	9	-1	124353465	124415444	0.019531317925200575	5.68002108997587	0.5550959796121211	0.5790004413054799	0.9566117501669772	0.5548453552509747	FALSE
ENSG00000060140	55359	STYK1	STYK1	protein_coding	serine/threonine/tyrosine kinase 1 [Source:HGNC Symbol;Acc:HGNC:18889]	12	-1	10618923	10674318	-0.09833797879227113	0.6327649252842666	-0.5550559371909292	0.5790905961719062	0.9566117501669772	-0.5547135651638813	FALSE
ENSG00000239839	1668	DEFA3	DEFA3	protein_coding	defensin alpha 3 [Source:HGNC Symbol;Acc:HGNC:2762]	8	-1	7015869	7018297	0.21516048824919976	3.434328493970494	0.5549738220645959	0.5791832922297271	0.9566117501669772	0.5545780703602203	FALSE
ENSG00000178464	NA	RPL10P16	RPL10P16	processed_pseudogene	ribosomal protein L10 pseudogene 16 [Source:HGNC Symbol;Acc:HGNC:36882]	19	-1	12643275	12643919	0.06491939958939552	2.9792270801062286	0.5547858462340745	0.5792111246477394	0.9566117501669772	0.5545373894092629	FALSE
ENSG00000135624	10574	CCT7	CCT7	protein_coding	chaperonin containing TCP1 subunit 7 [Source:HGNC Symbol;Acc:HGNC:1622]	2	1	73233420	73253021	0.03146907208440375	5.217480961649502	0.5547013507398052	0.5792800187932088	0.9566117501669772	0.554436694978203	FALSE
ENSG00000230615	NA	AL139220.2	AL139220.2	lncRNA	novel transcript	1	1	44030437	44115913	0.09614548846816895	2.3480651830182997	0.554404700241525	0.5794999707767261	0.9566117501669772	0.5541152547697447	FALSE
ENSG00000100294	27349	MCAT	MCAT	protein_coding	malonyl-CoA-acyl carrier protein transacylase [Source:HGNC Symbol;Acc:HGNC:29622]	22	-1	43132209	43143398	0.040396640211136425	1.7332533582663945	0.5543461964049007	0.5795040319567073	0.9566117501669772	0.5541093202557698	FALSE
ENSG00000163872	55689	YEATS2	YEATS2	protein_coding	YEATS domain containing 2 [Source:HGNC Symbol;Acc:HGNC:25489]	3	1	183697797	183812624	-0.02501305359342254	5.548037868459584	-0.5542948141625227	0.5795464069712636	0.9566117501669772	-0.5540473997327177	FALSE
ENSG00000135070	81689	ISCA1	ISCA1	protein_coding	iron-sulfur cluster assembly 1 [Source:HGNC Symbol;Acc:HGNC:28660]	9	-1	86264546	86283102	-0.056458486946707076	5.405708775606365	-0.5543116434424499	0.579561815138752	0.9566117501669772	-0.5540248850626123	FALSE
ENSG00000227627	NA	AL080276.2	AL080276.2	lncRNA	novel transcript	6	1	152983331	152991322	0.05212795655046787	0.9936115429114996	0.5541301666396009	0.579652223338289	0.9566117501669772	0.5538927847583677	FALSE
ENSG00000180385	NA	EMC3-AS1	EMC3-AS1	transcribed_unprocessed_pseudogene	EMC3 antisense RNA 1 [Source:HGNC Symbol;Acc:HGNC:49223]	3	1	9986893	10006990	-0.0377165408496305	2.8042168629453688	-0.5541006702121082	0.5796844991324861	0.9566117501669772	-0.5538456271932073	FALSE
ENSG00000103313	4210	MEFV	MEFV	protein_coding	MEFV innate immuity regulator, pyrin [Source:HGNC Symbol;Acc:HGNC:6998]	16	-1	3242028	3256627	-0.049576449311532045	7.8587630777434585	-0.554117995716516	0.5796868756085924	0.9566117501669772	-0.5538421550166636	FALSE
ENSG00000150961	9871	SEC24D	SEC24D	protein_coding	SEC24 homolog D, COPII coat complex component [Source:HGNC Symbol;Acc:HGNC:10706]	4	-1	118722823	118838683	-0.03632898312562549	5.819883464595846	-0.5540654194068402	0.579708803409189	0.9566117501669772	-0.5538101174775462	FALSE
ENSG00000198752	9578	CDC42BPB	CDC42BPB	protein_coding	CDC42 binding protein kinase beta [Source:HGNC Symbol;Acc:HGNC:1738]	14	-1	102932380	103057549	0.03233471055468762	4.269072002973728	0.5540382607169057	0.5797328538276808	0.9566117501669772	0.55377497934833	FALSE
ENSG00000131269	22	ABCB7	ABCB7	protein_coding	ATP binding cassette subfamily B member 7 [Source:HGNC Symbol;Acc:HGNC:48]	X	-1	75051048	75156732	0.026149635730439158	4.540775408799231	0.5539418422201403	0.5797881720658713	0.9566117501669772	0.5536941609211569	FALSE
ENSG00000114744	51122	COMMD2	COMMD2	protein_coding	COMM domain containing 2 [Source:HGNC Symbol;Acc:HGNC:24993]	3	-1	149738472	149752495	0.03082367848422507	4.122032627906641	0.5538669932934775	0.5798485712194168	0.9566117501669772	0.5536059235459709	FALSE
ENSG00000099203	11018	TMED1	TMED1	protein_coding	transmembrane p24 trafficking protein 1 [Source:HGNC Symbol;Acc:HGNC:17291]	19	-1	10832067	10836318	0.042089162971932215	2.2051894327913044	0.553851891911209	0.5798584379634968	0.9566117501669772	0.553591509587999	FALSE
ENSG00000177338	NA	LINC00469	LINC00469	lncRNA	long intergenic non-protein coding RNA 469 [Source:HGNC Symbol;Acc:HGNC:26863]	17	-1	73749270	73828520	0.1297661323387842	-0.7520665319312992	0.553888931064231	0.5798649096425652	0.9566117501669772	0.5535820554161804	FALSE
ENSG00000272831	NA	AC027644.3	AC027644.3	lncRNA	novel transcript, antisense to RABGEF1	7	-1	66739829	66740385	0.046720139487612666	2.761924510306847	0.5537018483869313	0.5799738046890818	0.9566117501669772	0.5534229831799155	FALSE
ENSG00000087074	23645	PPP1R15A	PPP1R15A	protein_coding	protein phosphatase 1 regulatory subunit 15A [Source:HGNC Symbol;Acc:HGNC:14375]	19	1	48872421	48876058	-0.04508676805748024	6.124833987466373	-0.5536108449800761	0.5800304297325913	0.9566117501669772	-0.5533402717073238	FALSE
ENSG00000235288	NA	AC099329.1	AC099329.1	lncRNA	novel transcript, antisense to CCBP2	3	-1	42785087	42852428	0.09610869716724713	-0.3105411042146839	0.5535383109665518	0.5800645048663997	0.9566117501669772	0.55329050042212	FALSE
ENSG00000116670	10459	MAD2L2	MAD2L2	protein_coding	mitotic arrest deficient 2 like 2 [Source:HGNC Symbol;Acc:HGNC:6764]	1	-1	11674480	11691650	-0.03631716630554527	3.1379123456938762	-0.5535326731834667	0.580076652614063	0.9566117501669772	-0.553272757345182	FALSE
ENSG00000230454	NA	U73166.1	U73166.1	lncRNA	novel transcript	3	1	50260303	50263358	0.07324177232712459	0.6390682825973832	0.5535288266026707	0.5800817427403047	0.9566117501669772	0.5532653227264375	FALSE
ENSG00000249863	NA	AC021106.1	AC021106.1	processed_pseudogene	synaptotagmin binding, cytoplasmic RNA interacting protein (SYNCRIP) pseudogene	4	1	37868292	37869978	-0.08287927969782549	1.2640593883253237	-0.5533509971082134	0.5802064515523664	0.9566117501669772	-0.5530831830679894	FALSE
ENSG00000185825	10134	BCAP31	BCAP31	protein_coding	B cell receptor associated protein 31 [Source:HGNC Symbol;Acc:HGNC:16695]	X	-1	153700492	153724565	-0.03453834856969529	6.223582439533187	-0.5530305589702601	0.5804292912988114	0.9566117501669772	-0.5527577669361844	FALSE
ENSG00000178297	360200	TMPRSS9	TMPRSS9	protein_coding	transmembrane serine protease 9 [Source:HGNC Symbol;Acc:HGNC:30079]	19	1	2360238	2426239	0.11274680119591834	0.603198153314305	0.5529432802018871	0.5805008961269377	0.9566117501669772	0.5526532137881103	FALSE
ENSG00000155465	9056	SLC7A7	SLC7A7	protein_coding	solute carrier family 7 member 7 [Source:HGNC Symbol;Acc:HGNC:11065]	14	-1	22773222	22829820	0.039316618949124305	6.996121708405613	0.5529294257152476	0.5805233370638101	0.9566117501669772	0.5526204480986119	FALSE
ENSG00000091640	9552	SPAG7	SPAG7	protein_coding	sperm associated antigen 7 [Source:HGNC Symbol;Acc:HGNC:11216]	17	-1	4959226	4967817	0.035040728783521935	3.6912255580456446	0.5527966814601931	0.580577769005446	0.9566117501669772	0.5525409752673386	FALSE
ENSG00000132196	51478	HSD17B7	HSD17B7	protein_coding	hydroxysteroid 17-beta dehydrogenase 7 [Source:HGNC Symbol;Acc:HGNC:5215]	1	1	162790702	162812817	0.04093490058239224	2.880046642796091	0.5527886719778784	0.5805925974752881	0.9566117501669772	0.5525193257078521	FALSE
ENSG00000159479	112950	MED8	MED8	protein_coding	mediator complex subunit 8 [Source:HGNC Symbol;Acc:HGNC:19971]	1	-1	43383917	43389808	-0.02379127176065321	4.178229391541001	-0.5527611507605503	0.5806001858047951	0.9566117501669772	-0.5525082468502608	FALSE
ENSG00000151067	775	CACNA1C	CACNA1C	protein_coding	calcium voltage-gated channel subunit alpha1 C [Source:HGNC Symbol;Acc:HGNC:1390]	12	1	1970786	2697950	-0.09238205717953607	-0.44194263336136397	-0.5525357147356131	0.580739314477259	0.9566117501669772	-0.5523051329035393	FALSE
ENSG00000163482	27148	STK36	STK36	protein_coding	serine/threonine kinase 36 [Source:HGNC Symbol;Acc:HGNC:17209]	2	1	218672069	218702716	0.03311542459341288	2.7153671611813546	0.552511419457158	0.5807580148913956	0.9566117501669772	0.5522778339064752	FALSE
ENSG00000282951	NA	AC008537.4	AC008537.4	lncRNA	novel transcript, antisense to RAB4B	19	-1	40779780	40796943	-0.0755718254983283	0.5174192884718539	-0.5524976120076571	0.5807815672331567	0.9566117501669772	-0.5522434526166807	FALSE
ENSG00000000460	55732	C1orf112	C1orf112	protein_coding	chromosome 1 open reading frame 112 [Source:HGNC Symbol;Acc:HGNC:25565]	1	1	169662007	169854080	-0.03810322199263538	4.527808775821039	-0.5525343536008028	0.5807965859524422	0.9566117501669772	-0.5522215288981214	FALSE
ENSG00000085377	5550	PREP	PREP	protein_coding	prolyl endopeptidase [Source:HGNC Symbol;Acc:HGNC:9358]	6	-1	105273220	105454062	-0.026866544924748048	5.270749773768295	-0.5522803333096146	0.5809259506714811	0.9566117501669772	-0.5520326985046703	FALSE
ENSG00000174373	253959	RALGAPA1	RALGAPA1	protein_coding	Ral GTPase activating protein catalytic alpha subunit 1 [Source:HGNC Symbol;Acc:HGNC:17770]	14	-1	35538352	35809304	-0.03573506392271231	5.1712947550768265	-0.5522761404245109	0.5809447150039896	0.9566117501669772	-0.5520053103199959	FALSE
ENSG00000227057	9277	WDR46	WDR46	protein_coding	WD repeat domain 46 [Source:HGNC Symbol;Acc:HGNC:13923]	6	-1	33279108	33289247	0.0317002559897781	3.7192979129274857	0.5522159552585746	0.5809736549308794	0.9566117501669772	0.5519630707769648	FALSE
ENSG00000144566	5868	RAB5A	RAB5A	protein_coding	RAB5A, member RAS oncogene family [Source:HGNC Symbol;Acc:HGNC:9783]	3	1	19947097	19985175	-0.03892457150664441	7.122948718558921	-0.552140761498117	0.5810419050805553	0.9566117501669772	-0.551863459527348	FALSE
ENSG00000204525	3107	HLA-C	HLA-C	protein_coding	major histocompatibility complex, class I, C [Source:HGNC Symbol;Acc:HGNC:4933]	6	-1	31268749	31272130	0.0539006025554869	10.259781587673242	0.5521629041723795	0.5810427962887361	0.9566117501669772	0.5518621588431887	FALSE
ENSG00000211694	NA	TRGV10	TRGV10	TR_V_gene	T cell receptor gamma variable 10 (non-functional) [Source:HGNC Symbol;Acc:HGNC:12285]	7	-1	38299811	38300322	0.12397452903385252	0.27321573793181203	0.5521253989882635	0.5810621569416887	0.9566117501669772	0.5518339029431861	FALSE
ENSG00000251349	100526694	MSANTD3-TMEFF1	MSANTD3-TMEFF1	protein_coding	MSANTD3-TMEFF1 readthrough [Source:HGNC Symbol;Acc:HGNC:38838]	9	1	100442271	100577636	-0.05156858498796679	1.1888937014697774	-0.5520610514611948	0.5810765141088898	0.9566117501669772	-0.5518129496636838	FALSE
ENSG00000007264	4145	MATK	MATK	protein_coding	megakaryocyte-associated tyrosine kinase [Source:HGNC Symbol;Acc:HGNC:6906]	19	-1	3777970	3802129	0.08753070283098907	3.2484186788419622	0.5520756054191714	0.5811348520828228	0.9566117501669772	0.551727811970584	FALSE
ENSG00000111711	51026	GOLT1B	GOLT1B	protein_coding	golgi transport 1B [Source:HGNC Symbol;Acc:HGNC:20175]	12	1	21501781	21518408	0.02987257975321711	4.420772443009668	0.551913815248458	0.5811852557166889	0.9566117501669772	0.5516542567720738	FALSE
ENSG00000135956	55654	TMEM127	TMEM127	protein_coding	transmembrane protein 127 [Source:HGNC Symbol;Acc:HGNC:26038]	2	-1	96248516	96265994	-0.031855851598473706	7.60657152470752	-0.5518982714604156	0.5812048483376911	0.9566117501669772	-0.5516256656088485	FALSE
ENSG00000223773	NA	CD99P1	CD99P1	transcribed_unprocessed_pseudogene	CD99 molecule pseudogene 1 [Source:HGNC Symbol;Acc:HGNC:7083]	X	1	2609348	2657229	-0.036437721195877515	5.04435857629026	-0.5519473295800145	0.5812074742810646	0.9566117501669772	-0.5516218336506749	FALSE
ENSG00000116771	79814	AGMAT	AGMAT	protein_coding	agmatinase [Source:HGNC Symbol;Acc:HGNC:18407]	1	-1	15571699	15585051	0.06876395200314933	2.1092364076927965	0.5516210344951842	0.5813859925211464	0.9568040456228649	0.5513613464769346	FALSE
ENSG00000112877	55722	CEP72	CEP72	protein_coding	centrosomal protein 72 [Source:HGNC Symbol;Acc:HGNC:25547]	5	1	612340	667168	0.05760663416220857	2.0469161850891706	0.5514472086630787	0.5814931345626997	0.956857388678703	0.5512050267604585	FALSE
ENSG00000211814	NA	TRAV35	TRAV35	TR_V_pseudogene	T cell receptor alpha variable 35 [Source:HGNC Symbol;Acc:HGNC:12134]	14	1	22221896	22222475	0.1077581589449847	-0.3776259551779911	0.5513279440478079	0.5815885008075665	0.956857388678703	0.5510658992031311	FALSE
ENSG00000132017	90379	DCAF15	DCAF15	protein_coding	DDB1 and CUL4 associated factor 15 [Source:HGNC Symbol;Acc:HGNC:25095]	19	1	13952492	13961449	-0.02300006799857801	4.974689176151815	-0.5513041821022083	0.5816034724042816	0.956857388678703	-0.5510440584638266	FALSE
ENSG00000105321	26093	CCDC9	CCDC9	protein_coding	coiled-coil domain containing 9 [Source:HGNC Symbol;Acc:HGNC:24560]	19	1	47255980	47273701	-0.036046769814271684	4.147856785108987	-0.5510605904766169	0.5817729219934538	0.9570346582925509	-0.5507968817527769	FALSE
ENSG00000187097	957	ENTPD5	ENTPD5	protein_coding	ectonucleoside triphosphate diphosphohydrolase 5 (inactive) [Source:HGNC Symbol;Acc:HGNC:3367]	14	-1	73958010	74019399	0.03682671002717619	3.884778284485178	0.5508370646536542	0.5819377338855547	0.9571656383927287	0.5505565023452985	FALSE
ENSG00000125743	6633	SNRPD2	SNRPD2	protein_coding	small nuclear ribonucleoprotein D2 polypeptide [Source:HGNC Symbol;Acc:HGNC:11159]	19	-1	45687454	45692569	0.0526712005625809	4.856814286487783	0.5507233312927374	0.5819952412438958	0.9571656383927287	0.5504726349093536	FALSE
ENSG00000106780	1955	MEGF9	MEGF9	protein_coding	multiple EGF like domains 9 [Source:HGNC Symbol;Acc:HGNC:3234]	9	-1	120600811	120714470	-0.059519626820002	9.397319172101966	-0.5506774593536606	0.5820376701257313	0.9571656383927287	-0.550410760065975	FALSE
ENSG00000105255	79187	FSD1	FSD1	protein_coding	fibronectin type III and SPRY domain containing 1 [Source:HGNC Symbol;Acc:HGNC:13745]	19	1	4304598	4323843	0.09731006160734113	-0.5530413219880004	0.5505167857089753	0.5821271236292914	0.9572112598975872	0.550280315228568	FALSE
ENSG00000160211	2539	G6PD	G6PD	protein_coding	glucose-6-phosphate dehydrogenase [Source:HGNC Symbol;Acc:HGNC:4057]	X	-1	154531391	154547572	-0.04301042563261426	7.097633439080756	-0.5504417066977966	0.5822090858612503	0.9572445548859289	-0.5501608026960971	FALSE
ENSG00000108799	2145	EZH1	EZH1	protein_coding	enhancer of zeste 1 polycomb repressive complex 2 subunit [Source:HGNC Symbol;Acc:HGNC:3526]	17	-1	42700275	42745049	0.024979685030857013	6.472404202589706	0.5502021112528166	0.5823593240018432	0.9573900873972009	0.549941754627344	FALSE
ENSG00000119004	57404	CYP20A1	CYP20A1	protein_coding	cytochrome P450 family 20 subfamily A member 1 [Source:HGNC Symbol;Acc:HGNC:20576]	2	1	203238940	203305611	0.02702351047931728	5.720247229994924	0.5500915320791202	0.5824408423511263	0.9574226267177108	0.5498229114504661	FALSE
ENSG00000154719	54148	MRPL39	MRPL39	protein_coding	mitochondrial ribosomal protein L39 [Source:HGNC Symbol;Acc:HGNC:14027]	21	-1	25585656	25607517	0.03981000045674099	3.025775166924057	0.5499507616809051	0.5825202339089299	0.9574516634694725	0.5497071763234413	FALSE
ENSG00000224307	NA	AL161785.1	AL161785.1	lncRNA	novel transcript	9	1	129282458	129312665	0.06279593215460832	2.1756244471699975	0.5496061456865406	0.5827985574779821	0.9574899228612929	0.5493015009687113	FALSE
ENSG00000113356	10622	POLR3G	POLR3G	protein_coding	RNA polymerase III subunit G [Source:HGNC Symbol;Acc:HGNC:30075]	5	1	90471748	90514557	0.059111658709797066	2.618272789153335	0.5494946968238344	0.5828473052825633	0.9574899228612929	0.5492304570632397	FALSE
ENSG00000211795	NA	TRAV8-6	TRAV8-6	TR_V_gene	T cell receptor alpha variable 8-6 [Source:HGNC Symbol;Acc:HGNC:12151]	14	1	21978459	21979120	0.1028080028789814	0.5141129093376395	0.5492449447089612	0.5830188265655156	0.9574899228612929	0.5489805080055914	FALSE
ENSG00000051596	84321	THOC3	THOC3	protein_coding	THO complex 3 [Source:HGNC Symbol;Acc:HGNC:19072]	5	-1	175917873	176034680	0.059320344982976	3.6100732985688286	0.5491416182624176	0.5831306077156999	0.9574899228612929	0.5488176335990353	FALSE
ENSG00000140264	10169	SERF2	SERF2	protein_coding	small EDRK-rich factor 2 [Source:HGNC Symbol;Acc:HGNC:10757]	15	1	43777087	43802589	0.057625974765274535	8.174116053301814	0.5490287994027001	0.5831712997856637	0.9574899228612929	0.5487583454929623	FALSE
ENSG00000275120	NA	AC048382.5	AC048382.5	lncRNA	novel transcript, antisense to ZSCAN2	15	-1	84597809	84633988	0.04263326958465452	2.046218800520282	0.5489588296756696	0.5832029308143304	0.9574899228612929	0.5487122606030905	FALSE
ENSG00000257017	3240	HP	HP	protein_coding	haptoglobin [Source:HGNC Symbol;Acc:HGNC:5141]	16	1	72054505	72061055	-0.14373782536656243	2.230466769262877	-0.5490047820863463	0.5832421773180869	0.9574899228612929	-0.548655081951642	FALSE
ENSG00000198482	388558	ZNF808	ZNF808	protein_coding	zinc finger protein 808 [Source:HGNC Symbol;Acc:HGNC:33230]	19	1	52527652	52564464	0.02982948732999091	3.4811507973056	0.5488901692632718	0.5832481525621442	0.9574899228612929	0.5486463767119532	FALSE
ENSG00000188002	NA	AC026412.1	AC026412.1	transcribed_unprocessed_pseudogene	programmed cell death 6 (PDCD6) pseudogene	5	-1	1598920	1634005	0.049592395835318825	2.9069856545599873	0.548625132998422	0.5834752506413994	0.9574899228612929	0.5483155518784768	FALSE
ENSG00000256576	NA	LINC02361	LINC02361	lncRNA	long intergenic non-protein coding RNA 2361 [Source:HGNC Symbol;Acc:HGNC:53283]	12	-1	132186735	132189695	0.05271059152649871	2.0132267578509127	0.5485934472554621	0.583477596443182	0.9574899228612929	0.5483121349479438	FALSE
ENSG00000114013	942	CD86	CD86	protein_coding	CD86 molecule [Source:HGNC Symbol;Acc:HGNC:1705]	3	1	122055362	122121139	0.048271358500340256	5.636543526749281	0.5485382496235949	0.5835002481100913	0.9574899228612929	0.5482791405149755	FALSE
ENSG00000136929	55363	HEMGN	HEMGN	protein_coding	hemogen [Source:HGNC Symbol;Acc:HGNC:17509]	9	-1	97926791	97944856	0.07718509393147777	5.766231642045027	0.5485477451097932	0.5835228885086265	0.9574899228612929	0.5482461630919466	FALSE
ENSG00000255670	NA	AC007619.1	AC007619.1	lncRNA	novel transcript	12	1	12485353	12491581	-0.07778030929916613	0.9005121180029336	-0.5484632882256346	0.5835564825389323	0.9574899228612929	-0.5481972319888587	FALSE
ENSG00000109445	27309	ZNF330	ZNF330	protein_coding	zinc finger protein 330 [Source:HGNC Symbol;Acc:HGNC:15462]	4	1	141220887	141234697	-0.02832817052805492	4.184185467721137	-0.5484207391996695	0.5835705511412492	0.9574899228612929	-0.5481767408740734	FALSE
ENSG00000100068	91355	LRP5L	LRP5L	protein_coding	LDL receptor related protein 5 like [Source:HGNC Symbol;Acc:HGNC:25323]	22	-1	25351418	25405377	0.03837578944414899	3.6072735972485743	0.5484908761434596	0.5835717567948296	0.9574899228612929	0.5481749848335866	FALSE
ENSG00000150779	26521	TIMM8B	TIMM8B	protein_coding	translocase of inner mitochondrial membrane 8 homolog B [Source:HGNC Symbol;Acc:HGNC:11818]	11	-1	112084800	112086798	0.043352349873144735	2.9067760547996158	0.5483890634978036	0.5835884415108137	0.9574899228612929	0.5481506836346299	FALSE
ENSG00000258317	NA	AC034102.6	AC034102.6	lncRNA	novel transcript, antisense to ZC3H10 and ESYT1	12	-1	56120033	56129619	0.05793304296059476	0.9215720864831389	0.5482894718809529	0.5836542313573195	0.9574899228612929	0.5480548642320794	FALSE
ENSG00000122512	5395	PMS2	PMS2	protein_coding	PMS1 homolog 2, mismatch repair system component [Source:HGNC Symbol;Acc:HGNC:9122]	7	-1	5970925	6009106	0.03339899723803219	3.320543570571708	0.5483234378791794	0.5836559569440355	0.9574899228612929	0.5480523510747852	FALSE
ENSG00000186088	54103	GSAP	GSAP	protein_coding	gamma-secretase activating protein [Source:HGNC Symbol;Acc:HGNC:28042]	7	-1	77310751	77416349	0.029914944963085333	6.536782942657357	0.548252799478402	0.5837163761573325	0.9574899228612929	0.5479643582665475	FALSE
ENSG00000246528	101929759	AC079089.1	AC079089.1	lncRNA	novel transcript, antisense to SLCO5A1	8	1	69834111	69854971	0.10790978533797069	-0.9145152434702067	0.5479338626281931	0.5839056188073021	0.9575641551081855	0.5476887781520171	FALSE
ENSG00000176595	9920	KBTBD11	KBTBD11	protein_coding	kelch repeat and BTB domain containing 11 [Source:HGNC Symbol;Acc:HGNC:29104]	8	1	1973677	2006936	-0.037281083211517796	4.821566871620806	-0.5479573206745233	0.5839248239566118	0.9575641551081855	-0.5476608134344154	FALSE
ENSG00000226465	NA	AL390198.1	AL390198.1	lncRNA	novel transcript	20	1	25697003	25752776	-0.07039521615525102	0.5578748958926745	-0.5476855573795276	0.5840742199965943	0.9575641551081855	-0.547443291706203	FALSE
ENSG00000079999	9817	KEAP1	KEAP1	protein_coding	kelch like ECH associated protein 1 [Source:HGNC Symbol;Acc:HGNC:23177]	19	-1	10486125	10503558	0.02892314077843583	4.359027323301471	0.5476689839986734	0.5841011216560155	0.9575641551081855	0.5474041254453259	FALSE
ENSG00000160013	5739	PTGIR	PTGIR	protein_coding	prostaglandin I2 receptor [Source:HGNC Symbol;Acc:HGNC:9602]	19	-1	46620468	46625089	0.05132761710008982	3.0427152521009986	0.5476811088366819	0.5841057949485717	0.9575641551081855	0.5473973216608623	FALSE
ENSG00000226439	NA	AC108161.1	AC108161.1	processed_pseudogene	ribosomal protein S12 (RPS12) pseudogene	4	-1	61775449	61775850	-0.09565917030570864	0.6012115828673571	-0.5475108013106993	0.5841953065005403	0.9575641551081855	-0.5472670078734115	FALSE
ENSG00000104047	56986	DTWD1	DTWD1	protein_coding	DTW domain containing 1 [Source:HGNC Symbol;Acc:HGNC:30926]	15	1	49621037	49656232	0.033471714536170705	3.521104294513607	0.5471545040801963	0.5844432195374442	0.9575641551081855	0.5469061366249567	FALSE
ENSG00000081985	3595	IL12RB2	IL12RB2	protein_coding	interleukin 12 receptor subunit beta 2 [Source:HGNC Symbol;Acc:HGNC:5972]	1	1	67307364	67397090	0.08500149784397948	2.9019621591643987	0.5472048606642638	0.5844436401502624	0.9575641551081855	0.5469055244261449	FALSE
ENSG00000167703	124935	SLC43A2	SLC43A2	protein_coding	solute carrier family 43 member 2 [Source:HGNC Symbol;Acc:HGNC:23087]	17	-1	1569267	1628886	-0.03875259026687505	7.859742896580649	-0.5471732788069691	0.5844594146615394	0.9575641551081855	-0.5468825648909347	FALSE
ENSG00000162542	255104	TMCO4	TMCO4	protein_coding	transmembrane and coiled-coil domains 4 [Source:HGNC Symbol;Acc:HGNC:27393]	1	-1	19682213	19799945	0.03695818621540159	4.775809757810984	0.5471025173507843	0.584497039771923	0.9575641551081855	0.5468278033409115	FALSE
ENSG00000187514	5757	PTMA	PTMA	protein_coding	prothymosin alpha [Source:HGNC Symbol;Acc:HGNC:9623]	2	1	231706895	231713541	0.035719680835086365	8.481380776754065	0.5470863190146046	0.5845018019471065	0.9575641551081855	0.546820872339434	FALSE
ENSG00000251432	NA	LINC02615	LINC02615	lncRNA	long intergenic non-protein coding RNA 2615 [Source:HGNC Symbol;Acc:HGNC:53402]	4	1	128292751	128519398	-0.055829584165496104	1.946880648041772	-0.5470951536194439	0.5845024447530334	0.9575641551081855	-0.5468199367839212	FALSE
ENSG00000023228	4719	NDUFS1	NDUFS1	protein_coding	NADH:ubiquinone oxidoreductase core subunit S1 [Source:HGNC Symbol;Acc:HGNC:7707]	2	-1	206114817	206159509	-0.022162054264222242	5.557688970923543	-0.5469471612587552	0.584579522363215	0.9575892883489099	-0.5467077596085268	FALSE
ENSG00000253619	NA	AC068413.1	AC068413.1	lncRNA	novel transcript	8	1	120913065	121119754	0.10730392284632362	0.21339825111149033	0.5467031114148737	0.5847842788182136	0.9578235426345629	0.5464097946615029	FALSE
ENSG00000181392	163183	SYNE4	SYNE4	protein_coding	spectrin repeat containing nuclear envelope family member 4 [Source:HGNC Symbol;Acc:HGNC:26703]	19	-1	36003307	36008813	-0.07709596633296589	-0.42502323074252	-0.5464388591314332	0.5849217991610458	0.957879124314421	-0.5462097000368601	FALSE
ENSG00000277959	NA	AL162274.2	AL162274.2	lncRNA	novel transcript, antisense to BNIP3	10	1	131971202	131971533	-0.07541990952277416	-0.3910682703585823	-0.5462595343772176	0.5850514418418957	0.957879124314421	-0.5460210875789642	FALSE
ENSG00000234290	NA	AC116366.1	AC116366.1	lncRNA	novel transcript	5	-1	132468890	132473043	0.07572120900085677	1.5719319984956883	0.5462313900705832	0.58511441160947	0.957879124314421	0.5459294821452293	FALSE
ENSG00000181458	55076	TMEM45A	TMEM45A	protein_coding	transmembrane protein 45A [Source:HGNC Symbol;Acc:HGNC:25480]	3	1	100492619	100577444	-0.10651014702562323	-0.30437501013630774	-0.5461469308948662	0.5851520866373896	0.957879124314421	-0.5458746764904294	FALSE
ENSG00000084207	2950	GSTP1	GSTP1	protein_coding	glutathione S-transferase pi 1 [Source:HGNC Symbol;Acc:HGNC:4638]	11	1	67583595	67586656	0.04853984748872975	5.889916755827664	0.5460113489404693	0.5852412992237568	0.957879124314421	0.5457449059717516	FALSE
ENSG00000240409	NA	MTATP8P1	MTATP8P1	unprocessed_pseudogene	MT-ATP8 pseudogene 1 [Source:HGNC Symbol;Acc:HGNC:44571]	1	1	633535	633741	0.08462709144521476	0.28915769458988166	0.5458492730047604	0.5853446916823362	0.957879124314421	0.5455945206072499	FALSE
ENSG00000243753	NA	HLA-L	HLA-L	transcribed_unprocessed_pseudogene	major histocompatibility complex, class I, L (pseudogene) [Source:HGNC Symbol;Acc:HGNC:4970]	6	1	30259584	30293014	0.07346292351236405	2.7185390081748055	0.5458186423494784	0.5854795415729253	0.957879124314421	0.5453983986325177	FALSE
ENSG00000181404	100287171	WASHC1	WASHC1	protein_coding	WASH complex subunit 1 [Source:HGNC Symbol;Acc:HGNC:24361]	9	-1	14475	73865	0.04939496116151432	2.843783492876275	0.5456156888218556	0.5856154966688876	0.957879124314421	0.5452006905118756	FALSE
ENSG00000258657	NA	AL136018.1	AL136018.1	lncRNA	novel transcript, antisense to GZMB	14	1	24595723	24657774	0.10199474081548934	0.9884383914992969	0.5451958186743069	0.5858203482306428	0.957879124314421	0.5449028322641981	FALSE
ENSG00000075239	38	ACAT1	ACAT1	protein_coding	acetyl-CoA acetyltransferase 1 [Source:HGNC Symbol;Acc:HGNC:93]	11	1	108116695	108147603	0.03645890021702769	3.8855700743654173	0.5450144306463702	0.5859211312306811	0.957879124314421	0.5447563095188239	FALSE
ENSG00000077684	79960	JADE1	JADE1	protein_coding	jade family PHD finger 1 [Source:HGNC Symbol;Acc:HGNC:30027]	4	1	128809700	128875224	-0.027679576114618243	6.127141039789392	-0.544957450248204	0.5859652116152012	0.957879124314421	-0.5446922271989375	FALSE
ENSG00000146731	908	CCT6A	CCT6A	protein_coding	chaperonin containing TCP1 subunit 6A [Source:HGNC Symbol;Acc:HGNC:1620]	7	1	56051685	56063989	0.03212776011062246	6.0196530740712575	0.5449388046992606	0.585972559243919	0.957879124314421	0.5446815457243656	FALSE
ENSG00000167711	5345	SERPINF2	SERPINF2	protein_coding	serpin family F member 2 [Source:HGNC Symbol;Acc:HGNC:9075]	17	1	1742836	1755268	0.06893549107044306	0.839869550092494	0.5449239709589817	0.5859914532285344	0.957879124314421	0.5446540792413271	FALSE
ENSG00000184787	7327	UBE2G2	UBE2G2	protein_coding	ubiquitin conjugating enzyme E2 G2 [Source:HGNC Symbol;Acc:HGNC:12483]	21	-1	44768580	44801826	0.03004221422046527	5.961919590412819	0.5448562567478422	0.5860366136871185	0.957879124314421	0.544588430436047	FALSE
ENSG00000197498	84154	RPF2	RPF2	protein_coding	ribosome production factor 2 homolog [Source:HGNC Symbol;Acc:HGNC:20870]	6	1	110982015	111028263	0.034383285669951746	3.4763841698210745	0.5446982494675215	0.5861303017800317	0.957879124314421	0.5444522455175671	FALSE
ENSG00000234129	NA	AC073529.1	AC073529.1	lncRNA	novel transcript	X	-1	10847578	11111220	-0.04638861575987141	1.8556352495192499	-0.5445613123848253	0.5862253824428912	0.957879124314421	-0.5443140466838573	FALSE
ENSG00000204713	5987	TRIM27	TRIM27	protein_coding	tripartite motif containing 27 [Source:HGNC Symbol;Acc:HGNC:9975]	6	-1	28903002	28923988	-0.028645402488477245	6.471913382673053	-0.5445774093422168	0.5862511484193872	0.957879124314421	-0.5442765978738942	FALSE
ENSG00000078399	3205	HOXA9	HOXA9	protein_coding	homeobox A9 [Source:HGNC Symbol;Acc:HGNC:5109]	7	-1	27162438	27175180	0.09621636916509416	-0.5191978344071665	0.5445032760799626	0.5862725652624288	0.957879124314421	0.5442454707665015	FALSE
ENSG00000140854	10300	KATNB1	KATNB1	protein_coding	katanin regulatory subunit B1 [Source:HGNC Symbol;Acc:HGNC:6217]	16	1	57735739	57757244	-0.025174044264266726	4.184076182866648	-0.5444637796466439	0.5862912912604343	0.957879124314421	-0.5442182549487581	FALSE
ENSG00000156313	6103	RPGR	RPGR	protein_coding	retinitis pigmentosa GTPase regulator [Source:HGNC Symbol;Acc:HGNC:10295]	X	-1	38269170	38327544	-0.04800514856866034	6.073785359882259	-0.5443618536665394	0.5863837931572481	0.957879124314421	-0.5440838213107297	FALSE
ENSG00000265656	NA	AC106037.3	AC106037.3	lncRNA	novel transcript, antisense to ABHD3	18	1	21673628	21682561	-0.10082015285989121	-0.6491494036072808	-0.544282320208199	0.5864141912213413	0.957879124314421	-0.544039645743312	FALSE
ENSG00000138378	6775	STAT4	STAT4	protein_coding	signal transducer and activator of transcription 4 [Source:HGNC Symbol;Acc:HGNC:11365]	2	-1	191029576	191151596	0.05098568281504079	6.097137271528512	0.544361099190922	0.5864179556831524	0.957879124314421	0.5440341751649825	FALSE
ENSG00000078699	9139	CBFA2T2	CBFA2T2	protein_coding	CBFA2/RUNX1 partner transcriptional co-repressor 2 [Source:HGNC Symbol;Acc:HGNC:1536]	20	1	33490075	33650036	0.026966558213763037	5.847750374239156	0.5442607796604524	0.5864380053303908	0.957879124314421	0.5440050389594091	FALSE
ENSG00000186714	493860	CCDC73	CCDC73	protein_coding	coiled-coil domain containing 73 [Source:HGNC Symbol;Acc:HGNC:23261]	11	-1	32602246	32794658	-0.05920671297396485	2.3331133929758154	-0.5440511879585291	0.5866029637861763	0.957879124314421	-0.5437653383790474	FALSE
ENSG00000155099	55529	PIP4P2	PIP4P2	protein_coding	phosphatidylinositol-4,5-bisphosphate 4-phosphatase 2 [Source:HGNC Symbol;Acc:HGNC:25452]	8	-1	90993802	91040872	-0.05064696132298252	5.896797071934702	-0.5440158231392405	0.5866104514338227	0.957879124314421	-0.5437544588446235	FALSE
ENSG00000131981	3958	LGALS3	LGALS3	protein_coding	galectin 3 [Source:HGNC Symbol;Acc:HGNC:6563]	14	1	55124110	55145423	0.07132653446670822	7.245735224728145	0.5439404118040455	0.5866707225283105	0.957879124314421	0.5436668874299665	FALSE
ENSG00000163053	151473	SLC16A14	SLC16A14	protein_coding	solute carrier family 16 member 14 [Source:HGNC Symbol;Acc:HGNC:26417]	2	-1	230034982	230068993	0.10174709263378928	0.047210187078079946	0.5438380909179993	0.5867239141517404	0.957879124314421	0.5435896056580889	FALSE
ENSG00000188938	158293	FAM120AOS	FAM120AOS	protein_coding	family with sequence similarity 120A opposite strand [Source:HGNC Symbol;Acc:HGNC:23389]	9	-1	93431441	93453581	0.01983841528014718	5.819239091949464	0.543805438686971	0.5867604530809842	0.957879124314421	0.5435365203608734	FALSE
ENSG00000134369	89796	NAV1	NAV1	protein_coding	neuron navigator 1 [Source:HGNC Symbol;Acc:HGNC:15989]	1	1	201622885	201826969	-0.04997258607370192	3.171074622352528	-0.5436907601804972	0.5868305169588788	0.957879124314421	-0.5434347328887004	FALSE
ENSG00000230291	NA	AC078817.1	AC078817.1	processed_pseudogene	ribosomal protein L26 (RPL26) pseudogene	12	-1	80102899	80103333	0.07612242279994152	1.2238914783090311	0.5436026435059431	0.5868801132522405	0.957879124314421	0.5433626837382529	FALSE
ENSG00000272540	NA	AL662797.1	AL662797.1	lncRNA	novel transcript, antisense to TUBB	6	-1	30723105	30723877	-0.062014182331669776	0.3475357708695916	-0.543584256046135	0.5869001854859521	0.957879124314421	-0.5433335253571844	FALSE
ENSG00000277147	NA	LINC00869	LINC00869	transcribed_unprocessed_pseudogene	long intergenic non-protein coding RNA 869 [Source:HGNC Symbol;Acc:HGNC:29050]	1	1	149606334	149705716	0.037567807967085365	5.409082024257921	0.5436526142162386	0.5869055528269609	0.957879124314421	0.5433257284470108	FALSE
ENSG00000107872	79176	FBXL15	FBXL15	protein_coding	F-box and leucine rich repeat protein 15 [Source:HGNC Symbol;Acc:HGNC:28155]	10	1	102419189	102423136	-0.05126877149402498	1.5654834526696346	-0.54350407913577	0.5869431937291258	0.957879124314421	-0.5432710500221313	FALSE
ENSG00000225264	NA	ZNRF2P2	ZNRF2P2	transcribed_processed_pseudogene	zinc and ring finger 2 pseudogene 2 [Source:HGNC Symbol;Acc:HGNC:42793]	7	-1	29598795	29685255	0.049584054134860445	2.208795616965637	0.543536946801597	0.5869701656287092	0.957879124314421	0.5432318707437166	FALSE
ENSG00000187713	94107	TMEM203	TMEM203	protein_coding	transmembrane protein 203 [Source:HGNC Symbol;Acc:HGNC:28217]	9	-1	137204082	137205648	0.03832691172147973	3.5380455458460456	0.5433167868406921	0.5870788515641185	0.957879124314421	0.5430740024176368	FALSE
ENSG00000214900	NA	LINC01588	LINC01588	lncRNA	long intergenic non-protein coding RNA 1588 [Source:HGNC Symbol;Acc:HGNC:27503]	14	-1	49927571	50105043	-0.02947646554259009	5.259278963183003	-0.54336511660984	0.5870926820931	0.957879124314421	-0.5430539142899568	FALSE
ENSG00000270959	NA	LPP-AS2	LPP-AS2	lncRNA	LPP antisense RNA 2 [Source:HGNC Symbol;Acc:HGNC:27952]	3	-1	188151206	188154057	-0.0844477045793463	-0.40985598745509416	-0.5432742674386632	0.5871031419545614	0.957879124314421	-0.5430387220279698	FALSE
ENSG00000187953	NA	PMS2CL	PMS2CL	transcribed_unprocessed_pseudogene	PMS2 C-terminal like pseudogene [Source:HGNC Symbol;Acc:HGNC:30061]	7	1	6710128	6753862	0.027360186190232838	3.2373148205030016	0.5430204161331378	0.5872954333362784	0.9580920768278308	0.5427594537472396	FALSE
ENSG00000214460	NA	TPT1P6	TPT1P6	processed_pseudogene	tumor protein, translationally-controlled 1 pseudogene 6 [Source:HGNC Symbol;Acc:HGNC:49297]	6	-1	85427453	85427966	-0.0937560524830342	-0.44165241971401387	-0.5428618908053694	0.5873837740864385	0.9581354211646596	-0.542631169055097	FALSE
ENSG00000121864	51193	ZNF639	ZNF639	protein_coding	zinc finger protein 639 [Source:HGNC Symbol;Acc:HGNC:30950]	3	1	179323031	179338583	0.040408104201092865	3.7198743243557155	0.542540019337929	0.5876283252924089	0.9583374422608303	0.5422760887254904	FALSE
ENSG00000105887	136319	MTPN	MTPN	protein_coding	myotrophin [Source:HGNC Symbol;Acc:HGNC:15667]	7	-1	135926760	135977359	0.04388100046241217	7.994243831477952	0.5424676678193574	0.58767299437159215	0.9583374422608303	0.5422112380731843	FALSE
ENSG00000136603	6498	SKIL	SKIL	protein_coding	SKI like proto-oncogene [Source:HGNC Symbol;Acc:HGNC:10897]	3	1	170357678	170396835	-0.03615992070969831	5.215215099251	-0.5424034617719629	0.5877187475183161	0.9583374422608303	-0.5421448159335281	FALSE
ENSG00000232869	NA	TRBV29-1	TRBV29-1	TR_V_gene	T cell receptor beta variable 29-1 [Source:HGNC Symbol;Acc:HGNC:12210]	7	1	142740206	142740894	0.08068843100724044	2.5386946717737575	0.5420775610690819	0.58796399394332155	0.9583374422608303	0.5417888201475285	FALSE
ENSG00000030419	22807	IKZF2	IKZF2	protein_coding	IKAROS family zinc finger 2 [Source:HGNC Symbol;Acc:HGNC:13177]	2	-1	212999691	213152427	0.06975908832656996	3.7955586134444528	0.5420135558066009	0.58799587272848	0.9583374422608303	0.541742550456372	FALSE
ENSG00000123575	139231	FAM199X	FAM199X	protein_coding	family with sequence similarity 199, X-linked [Source:HGNC Symbol;Acc:HGNC:25195]	X	1	104166453	104195902	0.03824129417282851	4.942128502775276	0.5418909110857447	0.588068021177546	0.9583374422608303	0.5416378366186195	FALSE
ENSG00000171791	596	BCL2	BCL2	protein_coding	BCL2 apoptosis regulator [Source:HGNC Symbol;Acc:HGNC:990]	18	-1	63123346	63320128	-0.049944660549078534	7.7299790493231715	-0.5419014956118718	0.588094006151089	0.9583374422608303	-0.5416001243547552	FALSE
ENSG00000278311	79893	GGNBP2	GGNBP2	protein_coding	gametogenetin binding protein 2 [Source:HGNC Symbol;Acc:HGNC:19357]	17	1	36544912	36589848	-0.019093818060739842	7.176993154502931	-0.5417590337766632	0.5881557659897374	0.9583374422608303	-0.5415104947457817	FALSE
ENSG00000162104	115	ADCY9	ADCY9	protein_coding	adenylate cyclase 9 [Source:HGNC Symbol;Acc:HGNC:240]	16	-1	3953387	4116442	-0.041593353299203883	4.775240217982065	-0.5417600214898566	0.5881738347655312	0.9583374422608303	-0.541484273069299	FALSE
ENSG00000122958	9559	VPS26A	VPS26A	protein_coding	VPS26, retromer complex component A [Source:HGNC Symbol;Acc:HGNC:12711]	10	1	69123512	69174412	0.017945092361026482	5.7898967750666355	0.5417266088028836	0.5881791640468459	0.9583374422608303	0.541476539208	FALSE
ENSG00000148341	56904	SH3GLB2	SH3GLB2	protein_coding	SH3 domain containing GRB2 like, endophilin B2 [Source:HGNC Symbol;Acc:HGNC:10834]	9	-1	129007036	129028303	0.03331050084402243	4.705040090303787	0.5415883478681005	0.5882799883106893	0.9583374422608303	0.5413302289817399	FALSE
ENSG00000271736	NA	LINC02772	LINC02772	lncRNA	long intergenic non-protein coding RNA 2772 [Source:HGNC Symbol;Acc:HGNC:54292]	1	1	157273760	157283968	0.1082346943341535	1.1988687359393004	0.5416305287995142	0.5882829957558728	0.9583374422608303	0.5413258649326271	FALSE
ENSG00000169696	79058	ASPSCR1	ASPSCR1	protein_coding	ASPSCR1 tether for SLC2A4, UBX domain containing [Source:HGNC Symbol;Acc:HGNC:13825]	17	1	81976807	82017406	0.03574706572537378	3.449546497610759	0.5413901228513613	0.5884053649142895	0.9583374422608303	0.5411483060104911	FALSE
ENSG00000101452	60625	DHX35	DHX35	protein_coding	DEAH-box helicase 35 [Source:HGNC Symbol;Acc:HGNC:15861]	20	1	38962299	39039723	-0.03611027310933501	3.1262235234057636	-0.5411151045564381	0.5885897322808787	0.9583374422608303	-0.5408808192536616	FALSE
ENSG00000255045	NA	AP000866.5	AP000866.5	lncRNA	novel transcript	11	-1	124744634	124746337	-0.0767136429252302	2.299126010076587	-0.5410176629748685	0.588697549202646	0.9583374422608303	-0.540724412547115	FALSE
ENSG00000263627	NA	PPP4R1-AS1	PPP4R1-AS1	lncRNA	PPP4R1 antisense RNA 1 [Source:HGNC Symbol;Acc:HGNC:51112]	18	1	9615264	9619363	0.08262513481712226	-0.18498403870257235	0.5405566429932714	0.5889875594061921	0.9583374422608303	0.5403037692471332	FALSE
ENSG00000174788	126006	PCP2	PCP2	protein_coding	Purkinje cell protein 2 [Source:HGNC Symbol;Acc:HGNC:30209]	19	-1	7631611	7633719	0.07957501763405433	-0.3131571674613374	0.5405165793984534	0.5889988816477731	0.9583374422608303	0.5402873489192733	FALSE
ENSG00000143891	130589	GALM	GALM	protein_coding	galactose mutarotase [Source:HGNC Symbol;Acc:HGNC:24063]	2	1	38666081	38741237	-0.05276469725984256	5.3789497425408195	-0.5405034120503989	0.5890314512123049	0.9583374422608303	-0.5402401150099877	FALSE
ENSG00000214140	768206	PRCD	PRCD	protein_coding	photoreceptor disc component [Source:HGNC Symbol;Acc:HGNC:32528]	17	1	76527586	76553578	0.11599725686636875	-0.6281506094947462	0.5403731619273668	0.5891160751504224	0.9583374422608303	0.5401173950416223	FALSE
ENSG00000204256	6046	BRD2	BRD2	protein_coding	bromodomain containing 2 [Source:HGNC Symbol;Acc:HGNC:1103]	6	1	32968594	32981505	0.0190109865028667	7.946530297371017	0.5403833057206991	0.589123572690663	0.9583374422608303	0.5401065226487157	FALSE
ENSG00000099889	421	ARVCF	ARVCF	protein_coding	ARVCF delta catenin family member [Source:HGNC Symbol;Acc:HGNC:728]	22	-1	19969896	20016823	0.08009041168648318	0.27770736291767845	0.5403474507340162	0.5891252669593952	0.9583374422608303	0.5401040657510604	FALSE
ENSG00000119509	27130	INVS	INVS	protein_coding	inversin [Source:HGNC Symbol;Acc:HGNC:17870]	9	1	100099243	100302175	-0.029429575570716793	5.886891254529416	-0.5402816845929564	0.5891955110390654	0.9583374422608303	-0.5400022060815133	FALSE
ENSG00000145220	55646	LYAR	LYAR	protein_coding	Ly1 antibody reactive [Source:HGNC Symbol;Acc:HGNC:26021]	4	-1	4267701	4290154	0.039051253392515584	4.401737502095984	0.540126087900416	0.5893127584399886	0.9583374422608303	0.5398322002249648	FALSE
ENSG00000227191	NA	TRGC2	TRGC2	TR_C_gene	T cell receptor gamma constant 2 [Source:HGNC Symbol;Acc:HGNC:12276]	7	-1	38239580	38249572	0.10294430950222644	4.471494559631336	0.5402398669071792	0.5893291619598997	0.9583374422608303	0.5398084167674663	FALSE
ENSG00000143507	11221	DUSP10	DUSP10	protein_coding	dual specificity phosphatase 10 [Source:HGNC Symbol;Acc:HGNC:3065]	1	-1	221701424	221742089	-0.04204892453719378	2.596313800943703	-0.5400512407248821	0.5893306423837961	0.9583374422608303	-0.5398062703164248	FALSE
ENSG00000156206	161502	CFAP161	CFAP161	protein_coding	cilia and flagella associated protein 161 [Source:HGNC Symbol;Acc:HGNC:26782]	15	1	81007033	81149179	0.053662980192599186	2.156642940616934	0.5400072181755942	0.5893958868226454	0.9583374422608303	0.5397116755603836	FALSE
ENSG00000169379	200894	ARL13B	ARL13B	protein_coding	ADP ribosylation factor like GTPase 13B [Source:HGNC Symbol;Acc:HGNC:25419]	3	1	93980139	94055678	0.025874788401495596	3.4437751860628874	0.5399442318824079	0.5894019175681529	0.9583374422608303	0.5397029321180157	FALSE
ENSG00000205352	54458	PRR13	PRR13	protein_coding	proline rich 13 [Source:HGNC Symbol;Acc:HGNC:24528]	12	1	53441678	53446645	0.08328772895617007	-0.07305748923646664	0.5398930959141679	0.5894459066035779	0.9583374422608303	0.5396391575698575	FALSE
ENSG00000143493	25896	INTS7	INTS7	protein_coding	integrator complex subunit 7 [Source:HGNC Symbol;Acc:HGNC:24484]	1	-1	211940399	212035557	0.03566633061684632	4.155983798105347	0.5397321284409212	0.5895474178412604	0.9583374422608303	0.539491996696093	FALSE
ENSG00000004777	115703	ARHGAP33	ARHGAP33	protein_coding	Rho GTPase activating protein 33 [Source:HGNC Symbol;Acc:HGNC:23085]	19	1	35774532	35788822	-0.043815521651015654	2.6563104348598325	-0.5396381346984347	0.5896217801432967	0.9583374422608303	-0.5393842010569306	FALSE
ENSG00000243679	NA	AC018638.5	AC018638.5	processed_pseudogene	novel pseudogene	7	1	128653969	128654722	-0.04060362023224018	3.2468585380105495	-0.5395929944283526	0.5896608632739567	0.9583374422608303	-0.5393275486391647	FALSE
ENSG00000223949	NA	ROR1-AS1	ROR1-AS1	lncRNA	ROR1 antisense RNA 1 [Source:HGNC Symbol;Acc:HGNC:40508]	1	-1	64094442	64171297	-0.10296813390604113	-0.5676340906926406	-0.539556336891821	0.589666085958195	0.9583374422608303	-0.5393199782997352	FALSE
ENSG00000196363	11091	WDR5	WDR5	protein_coding	WD repeat domain 5 [Source:HGNC Symbol;Acc:HGNC:12757]	9	1	134135365	134159968	-0.027865842884696512	4.231676717679379	-0.5394384457555018	0.5897541561919688	0.9583374422608303	-0.5391923241618958	FALSE
ENSG00000132004	84261	FBXW9	FBXW9	protein_coding	F-box and WD repeat domain containing 9 [Source:HGNC Symbol;Acc:HGNC:28136]	19	-1	12688053	12696631	0.07156172868209912	-0.12402575450428314	0.539321240794864	0.5898205261320402	0.9583374422608303	0.5390961295019904	FALSE
ENSG00000150907	2308	FOXO1	FOXO1	protein_coding	forkhead box O1 [Source:HGNC Symbol;Acc:HGNC:3819]	13	-1	40469953	40666641	-0.026001793330142853	7.065966819355572	-0.5392974500572565	0.5898693248323468	0.9583374422608303	-0.5390254052679017	FALSE
ENSG00000197603	65250	CPLANE1	CPLANE1	protein_coding	ciliogenesis and planar polarity effector 1 [Source:HGNC Symbol;Acc:HGNC:25801]	5	-1	37106228	37249428	0.04182103018924899	3.464591335080432	0.5391952887094386	0.589935131885785	0.9583374422608303	0.538930035000062	FALSE
ENSG00000107404	1855	DVL1	DVL1	protein_coding	dishevelled segment polarity protein 1 [Source:HGNC Symbol;Acc:HGNC:3084]	1	-1	1335276	1349418	0.03034727065843157	3.236334745414391	0.5391637313638877	0.5899358994420704	0.9583374422608303	0.5389289226550865	FALSE
ENSG00000109452	8821	INPP4B	INPP4B	protein_coding	inositol polyphosphate-4-phosphatase type II B [Source:HGNC Symbol;Acc:HGNC:6075]	4	-1	142023160	142847432	0.060481200926514767	6.443572389175737	0.5392130845687648	0.5899525118792837	0.9583374422608303	0.5389048480223674	FALSE
ENSG00000135052	51280	GOLM1	GOLM1	protein_coding	golgi membrane protein 1 [Source:HGNC Symbol;Acc:HGNC:15451]	9	-1	86026146	86100173	0.054204994889841984	3.45878639568779	0.5391433891776436	0.5899969056095513	0.9583374422608303	0.5388405144583921	FALSE
ENSG00000012223	4057	LTF	LTF	protein_coding	lactotransferrin [Source:HGNC Symbol;Acc:HGNC:6720]	3	-1	46435645	46485234	0.1603720775324149	5.243850220649882	0.5390529567134507	0.5900639356283248	0.9583374422608303	0.5387433815437129	FALSE
ENSG00000159147	29980	DONSON	DONSON	protein_coding	downstream neighbor of SON [Source:HGNC Symbol;Acc:HGNC:2993]	21	-1	33559542	33588706	0.029163997386570273	2.5433261811242702	0.5388772347826187	0.5901291149912821	0.9583374422608303	0.538648935280622	FALSE
ENSG00000235175	NA	RPL26P37	RPL26P37	processed_pseudogene	ribosomal protein L26 pseudogene 37 [Source:HGNC Symbol;Acc:HGNC:36004]	Y	-1	5793300	5793737	0.10234026048395573	-0.45197230251913284	0.5388289929703488	0.5901632484046434	0.9583374422608303	0.5385994771661545	FALSE
ENSG00000170579	9229	DLGAP1	DLGAP1	protein_coding	DLG associated protein 1 [Source:HGNC Symbol;Acc:HGNC:2905]	18	-1	3496032	4455307	0.06714973231218524	1.715795362489341	0.5388343332126313	0.590204164857997	0.9583374422608303	0.5385401924016373	FALSE
ENSG00000237441	5863	RGL2	RGL2	protein_coding	ral guanine nucleotide dissociation stimulator like 2 [Source:HGNC Symbol;Acc:HGNC:9769]	6	-1	33291654	33298942	-0.039606568271063125	6.4900327220346234	-0.5387112817368539	0.590266783096608	0.9583374422608303	-0.5384494670997124	FALSE
ENSG00000117505	1810	DR1	DR1	protein_coding	down-regulator of transcription 1 [Source:HGNC Symbol;Acc:HGNC:3017]	1	1	93345907	93369493	0.037546168659027934	6.543265277033775	0.5384161015035995	0.5904579577517506	0.9583374422608303	0.5381725084683577	FALSE
ENSG00000100181	NA	TPTEP1	TPTEP1	transcribed_unprocessed_pseudogene	TPTE pseudogene 1 [Source:HGNC Symbol;Acc:HGNC:43648]	22	1	16601887	16698742	0.07141210573480494	3.370092513334689	0.5385369773284835	0.5904947552423314	0.9583374422608303	0.5381192039294062	FALSE
ENSG00000135390	517	ATP5MC2	ATP5MC2	protein_coding	ATP synthase membrane subunit c locus 2 [Source:HGNC Symbol;Acc:HGNC:842]	12	-1	53632726	53677408	0.035006688955562026	6.291660067926394	0.5383629863676175	0.5905040621469685	0.9583374422608303	0.5381057222669845	FALSE
ENSG00000174405	3981	LIG4	LIG4	protein_coding	DNA ligase 4 [Source:HGNC Symbol;Acc:HGNC:6601]	13	-1	108207439	108218368	0.03652984898566647	4.212841211628913	0.5383465118684774	0.5905052904662313	0.9583374422608303	0.5381039429731919	FALSE
ENSG00000238160	NA	AC116366.2	AC116366.2	lncRNA	novel transcript	5	-1	132419416	132426714	-0.05931831285728695	5.472967541516432	-0.5383129580906955	0.5905526744382048	0.9583374422608303	-0.5380353057609188	FALSE
ENSG00000185829	51326	ARL17A	ARL17A	protein_coding	ADP ribosylation factor like GTPase 17A [Source:HGNC Symbol;Acc:HGNC:24096]	17	-1	46516702	46579682	-0.09281406787044144	3.8797106233755945	-0.5384120605691423	0.5906242001271672	0.9583374422608303	-0.5379317032931301	FALSE
ENSG00000259753	NA	AC068234.1	AC068234.1	protein_coding	novel protein	17	1	47253897	47344292	-0.08629331762994852	6.323911087980143	-0.5382341378239239	0.5906626530186547	0.9583374422608303	-0.5378760080063136	FALSE
ENSG00000169217	10421	CD2BP2	CD2BP2	protein_coding	CD2 cytoplasmic tail binding protein 2 [Source:HGNC Symbol;Acc:HGNC:1656]	16	-1	30350773	30355308	0.024235395225962186	4.846228664379105	0.5379913610234206	0.5907507520513825	0.9583374422608303	0.5377484113848247	FALSE
ENSG00000211807	NA	TRAV26-1	TRAV26-1	TR_V_gene	T cell receptor alpha variable 26-1 [Source:HGNC Symbol;Acc:HGNC:12123]	14	1	22123318	22124285	0.10040875706762348	0.3323292582584841	0.5379481388535736	0.5907821947584333	0.9583374422608303	0.537702874035564	FALSE
ENSG00000273108	NA	AL121929.2	AL121929.2	lncRNA	novel transcript, antisense to SH3PXD2A	10	1	103608619	103610050	0.0971565121330783	-0.3961962219457864	0.5375266641527408	0.5910586243938234	0.9585377796517539	0.5373025788442523	FALSE
ENSG00000005108	221981	THSD7A	THSD7A	protein_coding	thrombospondin type 1 domain containing 7A [Source:HGNC Symbol;Acc:HGNC:22207]	7	-1	11370365	11832198	-0.09643453389258005	0.7911228965104828	-0.537539177358403	0.5910970286176718	0.9585377796517539	-0.5372469728561737	FALSE
ENSG00000168763	26505	CNNM3	CNNM3	protein_coding	cyclin and CBS domain divalent metal cation transport mediator 3 [Source:HGNC Symbol;Acc:HGNC:104]	2	1	96816245	96835382	0.02440700355086456	5.103960174939317	0.53747669564908	0.591113097438823	0.9585377796517539	0.5372237070885887	FALSE
ENSG00000130714	10585	POMT1	POMT1	protein_coding	protein O-mannosyltransferase 1 [Source:HGNC Symbol;Acc:HGNC:9202]	9	1	131502902	131523806	0.034092696895208	4.029566371861438	0.5373158123698073	0.5912203842818485	0.9585377796517539	0.5370683757798032	FALSE
ENSG00000167778	84926	SPRYD3	SPRYD3	protein_coding	SPRY domain containing 3 [Source:HGNC Symbol;Acc:HGNC:25920]	12	-1	53064316	53079404	0.029881496512560446	4.670528368717818	0.5372986965624038	0.5912304653948586	0.9585377796517539	0.5370537808772464	FALSE
ENSG00000104081	90427	BMF	BMF	protein_coding	Bcl2 modifying factor [Source:HGNC Symbol;Acc:HGNC:24132]	15	-1	40087890	40108892	0.0372059219431744	4.79053342685595	0.5372408877782401	0.5912764796407699	0.9585377796517539	0.53698716533687	FALSE
ENSG00000150995	3708	ITPR1	ITPR1	protein_coding	inositol 1,4,5-trisphosphate receptor type 1 [Source:HGNC Symbol;Acc:HGNC:6180]	3	1	4493345	4847840	0.029752870679398136	6.196186068249085	0.5369208159515627	0.5915071236649938	0.9588114740482515	0.5366532942881433	FALSE
ENSG00000205809	3822	KLRC2	KLRC2	protein_coding	killer cell lectin like receptor C2 [Source:HGNC Symbol;Acc:HGNC:6375]	12	-1	10426854	10442300	-0.14075686450459418	-0.11685446584840853	-0.5368385811331422	0.591587995244226	0.9588423609439068	-0.5365362419955018	FALSE
ENSG00000253341	NA	AC115837.1	AC115837.1	processed_pseudogene	poly(rC) binding protein 2 (PCBP2) pseudogene	8	-1	74603244	74604244	0.05653204752846208	1.6169108275918256	0.5364151640658669	0.5918358074872523	0.9590438400993165	0.536177608089821	FALSE
ENSG00000114812	7433	VIPR1	VIPR1	protein_coding	vasoactive intestinal peptide receptor 1 [Source:HGNC Symbol;Acc:HGNC:12694]	3	1	42489299	42537573	-0.03729660303551263	4.75417917317325	-0.5362797279678392	0.5919725470014021	0.9590438400993165	-0.5359797481733433	FALSE
ENSG00000256673	NA	AC141557.1	AC141557.1	unprocessed_pseudogene	ovostatin (OVOS) pseudogene	12	-1	9398355	9414851	0.07839294131061303	0.6961221097737168	0.5362361423483316	0.5919818736329859	0.9590438400993165	0.5359662534492596	FALSE
ENSG00000166086	83700	JAM3	JAM3	protein_coding	junctional adhesion molecule 3 [Source:HGNC Symbol;Acc:HGNC:15532]	11	1	134069071	134152001	0.056423923981538504	3.447742250831401	0.5362895623455189	0.5919861898748825	0.9590438400993165	0.5359600083022498	FALSE
ENSG00000188986	25920	NELFB	NELFB	protein_coding	negative elongation factor complex member B [Source:HGNC Symbol;Acc:HGNC:24324]	9	1	137255327	137273542	0.027072352002031508	4.686566320448291	0.5361574614469191	0.5920214537393435	0.9590438400993165	0.5359089859908588	FALSE
ENSG00000226221	NA	RPL26P19	RPL26P19	processed_pseudogene	ribosomal protein L26 pseudogene 19 [Source:HGNC Symbol;Acc:HGNC:36393]	5	-1	56504635	56505072	0.07419135509581376	1.773783332522681	0.5360317666303492	0.5920978044782733	0.9590673606163844	0.5357985209956445	FALSE
ENSG00000162636	284611	FAM102B	FAM102B	protein_coding	family with sequence similarity 102 member B [Source:HGNC Symbol;Acc:HGNC:27637]	1	1	108560089	108644900	0.02476528262229838	5.040822558211386	0.535880510359738	0.5922215028315807	0.9591675608667274	0.5356195668844734	FALSE
ENSG00000158050	1844	DUSP2	DUSP2	protein_coding	dual specificity phosphatase 2 [Source:HGNC Symbol;Acc:HGNC:3068]	2	-1	96143169	96145440	0.08659801122357913	1.624619235101301	0.5355498714286249	0.5924635683326104	0.9594594287332554	0.5352694209181236	FALSE
ENSG00000160229	7617	ZNF66	ZNF66	protein_coding	zinc finger protein 66 [Source:HGNC Symbol;Acc:HGNC:13135]	19	1	20776304	20809995	-0.06040414187500964	3.7001277904801175	-0.5354308906401276	0.5925633678092473	0.9595208683671819	-0.5351250808151408	FALSE
ENSG00000168002	5436	POLR2G	POLR2G	protein_coding	RNA polymerase II subunit G [Source:HGNC Symbol;Acc:HGNC:9194]	11	1	62761565	62766710	0.0261229373198395	4.08295843484303	0.5351327230788576	0.5927188428878744	0.9595854035428797	0.5349002392318302	FALSE
ENSG00000113649	10915	TCERG1	TCERG1	protein_coding	transcription elongation regulator 1 [Source:HGNC Symbol;Acc:HGNC:15630]	5	1	146447311	146511961	0.03273147227641626	5.503739269187121	0.5348849948557206	0.5929036908970111	0.9595854035428797	0.5346329549209525	FALSE
ENSG00000162377	65260	COA7	COA7	protein_coding	cytochrome c oxidase assembly factor 7 (putative) [Source:HGNC Symbol;Acc:HGNC:25716]	1	-1	52684449	52698347	-0.04545948658830001	2.3677807436984186	-0.5348172209789455	0.5929355351760139	0.9595854035428797	-0.534586912968708	FALSE
ENSG00000271553	NA	AC018638.7	AC018638.7	lncRNA	novel transcript	7	1	128667043	128668156	-0.055819249367464074	2.0357992825157742	-0.5347043541769495	0.5930569396003313	0.9595854035428797	-0.5344113911519082	FALSE
ENSG00000255325	NA	AC108136.1	AC108136.1	lncRNA	novel transcript	8	-1	122485515	122489815	-0.11542216378222292	-0.7216815341809913	-0.5345826981619345	0.5931223397175089	0.9595854035428797	-0.5343168450176644	FALSE
ENSG00000138738	11107	PRDM5	PRDM5	protein_coding	PR/SET domain 5 [Source:HGNC Symbol;Acc:HGNC:9349]	4	-1	120684919	120922870	0.08480918753557809	3.940160371323916	0.5346444490431312	0.5931392009239909	0.9595854035428797	0.5342924702716939	FALSE
ENSG00000143499	56950	SMYD2	SMYD2	protein_coding	SET and MYND domain containing 2 [Source:HGNC Symbol;Acc:HGNC:20982]	1	1	214281102	214337131	0.028745008174823283	4.6989072242798535	0.5345022444695651	0.593173954898062	0.9595854035428797	0.5342422305450666	FALSE
ENSG00000140943	8720	MBTPS1	MBTPS1	protein_coding	membrane bound transcription factor peptidase, site 1 [Source:HGNC Symbol;Acc:HGNC:15456]	16	-1	84053761	84116942	0.031761430040561756	5.588738679280453	0.53445002571771	0.5932005963559157	0.9595854035428797	0.5342037190405797	FALSE
ENSG00000166002	56935	SMCO4	SMCO4	protein_coding	single-pass membrane protein with coiled-coil domains 4 [Source:HGNC Symbol;Acc:HGNC:24810]	11	-1	93478472	93543391	-0.05063443494241193	4.05892483169009	-0.5342068768477732	0.5933867263011445	0.9595854035428797	-0.5339346813804852	FALSE
ENSG00000071967	79901	CYBRD1	CYBRD1	protein_coding	cytochrome b reductase 1 [Source:HGNC Symbol;Acc:HGNC:20797]	2	1	171522247	171558129	0.0570242864230881	5.482364901765915	0.5342030460295276	0.5934077191959936	0.9595854035428797	0.533904340062467	FALSE
ENSG00000271643	NA	AC112220.2	AC112220.2	lncRNA	novel transcript	3	-1	33793644	33798539	0.06513426533924056	0.10478051951007698	0.5339822330156344	0.5935128139712125	0.9595854035428797	0.5337524525350332	FALSE
ENSG00000100243	1727	CYB5R3	CYB5R3	protein_coding	cytochrome b5 reductase 3 [Source:HGNC Symbol;Acc:HGNC:2873]	22	-1	42617840	42649392	-0.04075699178171899	6.655617819801651	-0.5340399803036919	0.593515888901696	0.9595854035428797	-0.5337480086975507	FALSE
ENSG00000158987	51735	RAPGEF6	RAPGEF6	protein_coding	Rap guanine nucleotide exchange factor 6 [Source:HGNC Symbol;Acc:HGNC:20655]	5	-1	131423921	131635236	0.033298525872392126	4.86715861952353	0.5339790625856965	0.5935467279748173	0.9595854035428797	0.533703441174046	FALSE
ENSG00000172071	9451	EIF2AK3	EIF2AK3	protein_coding	eukaryotic translation initiation factor 2 alpha kinase 3 [Source:HGNC Symbol;Acc:HGNC:3255]	2	-1	88556741	88627464	0.03557696009673528	4.51516482271819	0.53382609679298	0.5936396280073413	0.9595854035428797	0.5335691917815472	FALSE
ENSG00000279277	NA	AC012020.1	AC012020.1	lncRNA	novel transcript	3	-1	108032456	108039916	-0.038586813165674805	2.7015825355612884	-0.5336600992571299	0.5937457228761718	0.9595854035428797	-0.5334158863554123	FALSE
ENSG00000162444	116362	RBP7	RBP7	protein_coding	retinol binding protein 7 [Source:HGNC Symbol;Acc:HGNC:30316]	1	1	9997206	10016021	-0.05829573850111558	4.534042899352821	-0.5336800191523523	0.5937479349044088	0.9595854035428797	-0.533412690142631	FALSE
ENSG00000130038	84766	CRACR2A	CRACR2A	protein_coding	calcium release activated channel regulator 2A [Source:HGNC Symbol;Acc:HGNC:28657]	12	-1	3606633	3764819	-0.030782845862411534	5.518033208401685	-0.5335558077735402	0.5938247228539069	0.9595854035428797	-0.5333017407657759	FALSE
ENSG00000281344	NA	HELLPAR	HELLPAR	lncRNA	HELLP associated long non-coding RNA [Source:HGNC Symbol;Acc:HGNC:43984]	12	1	102197585	102402596	0.07402164649029291	-0.281128136847672	0.5332738981310441	0.5939973246030363	0.9595854035428797	0.5330523758983684	FALSE
ENSG00000171045	203062	TSNARE1	TSNARE1	protein_coding	t-SNARE domain containing 1 [Source:HGNC Symbol;Acc:HGNC:26437]	8	-1	142212080	142403182	0.039560791377942994	3.912703101346971	0.5332799724649842	0.5940254953938646	0.9595854035428797	0.5330116795414068	FALSE
ENSG00000137656	84811	BUD13	BUD13	protein_coding	BUD13 homolog [Source:HGNC Symbol;Acc:HGNC:28199]	11	-1	116748170	116772987	0.02003030177980314	4.080004411469055	0.5332184462204795	0.5940434615026711	0.9595854035428797	0.532985725630692	FALSE
ENSG00000122033	219402	MTIF3	MTIF3	protein_coding	mitochondrial translational initiation factor 3 [Source:HGNC Symbol;Acc:HGNC:29788]	13	-1	27435643	27450591	-0.018226366663351534	5.40078891221429	-0.5331712738923218	0.5940855966450014	0.9595854035428797	-0.5329248584483548	FALSE
ENSG00000249236	NA	AC008892.1	AC008892.1	lncRNA	novel transcript	5	1	55978248	56111329	-0.08368766734478594	1.5782195382726092	-0.5332516397917836	0.594091107854416	0.9595854035428797	-0.5329168972639988	FALSE
ENSG00000198799	9860	LRIG2	LRIG2	protein_coding	leucine rich repeats and immunoglobulin like domains 2 [Source:HGNC Symbol;Acc:HGNC:20889]	1	1	113073198	113132260	0.030600178026570113	5.0106683674701005	0.5331242238468911	0.5941194840168251	0.9595854035428797	0.5328759071841972	FALSE
ENSG00000186184	51082	POLR1D	POLR1D	protein_coding	RNA polymerase I and III subunit D [Source:HGNC Symbol;Acc:HGNC:20422]	13	1	27620742	27744237	-0.04239583733372676	6.926911671983369	-0.533150314850567	0.5941254220922298	0.9595854035428797	-0.5328673295983128	FALSE
ENSG00000167074	7008	TEF	TEF	protein_coding	TEF transcription factor, PAR bZIP family member [Source:HGNC Symbol;Acc:HGNC:11722]	22	1	41367333	41399326	-0.052659172218317174	2.389595845339935	-0.5330487780499551	0.594161879276371	0.9595854035428797	-0.5328146678342564	FALSE
ENSG00000267871	NA	ZNF460-AS1	ZNF460-AS1	lncRNA	ZNF460 antisense RNA 1 [Source:HGNC Symbol;Acc:HGNC:53774]	19	-1	57267211	57280334	0.049521054431103995	1.9622219685312767	0.5329947517083393	0.5942117078866198	0.9595854035428797	0.5327426936691838	FALSE
ENSG00000179542	139065	SLITRK4	SLITRK4	protein_coding	SLIT and NTRK like family member 4 [Source:HGNC Symbol;Acc:HGNC:23502]	X	-1	143622790	143636101	0.06333942185610564	2.0087851046975205	0.5327161137109345	0.5944151696690498	0.9597621457371812	0.5324488350791771	FALSE
ENSG00000157036	9941	EXOG	EXOG	protein_coding	exo/endonuclease G [Source:HGNC Symbol;Acc:HGNC:3347]	3	1	38496127	38542161	0.04382513552303857	4.109090357770794	0.5325693094268292	0.5945124072238155	0.9597621457371812	0.5323084117197684	FALSE
ENSG00000140009	2100	ESR2	ESR2	protein_coding	estrogen receptor 2 [Source:HGNC Symbol;Acc:HGNC:3468]	14	-1	64084232	64338112	0.050619402805530456	1.7371172158068813	0.5324340885022201	0.5946050686772422	0.9597621457371812	0.532174606597408	FALSE
ENSG00000180871	3579	CXCR2	CXCR2	protein_coding	C-X-C motif chemokine receptor 2 [Source:HGNC Symbol;Acc:HGNC:6027]	2	1	218125289	218137251	-0.05675405622893415	10.536603081725763	-0.5322664830905742	0.5947127804096459	0.9597621457371812	-0.5320190805238736	FALSE
ENSG00000261118	NA	AC092123.1	AC092123.1	lncRNA	novel transcript, antisense to SPG7	16	-1	89492017	89504460	-0.07171738538186248	0.030336401744439374	-0.5322069061209835	0.5947394211138088	0.9597621457371812	-0.5319806157233968	FALSE
ENSG00000119185	9270	ITGB1BP1	ITGB1BP1	protein_coding	integrin subunit beta 1 binding protein 1 [Source:HGNC Symbol;Acc:HGNC:23927]	2	-1	9403475	9423547	0.022071897224227754	4.66908146560702	0.5322194003589995	0.5947483497301953	0.9597621457371812	0.5319677244441623	FALSE
ENSG00000047410	7175	TPR	TPR	protein_coding	translocated promoter region, nuclear basket protein [Source:HGNC Symbol;Acc:HGNC:12017]	1	-1	186311652	186375693	-0.03608798401295399	7.08347509659393	-0.5322105562107877	0.5947546782499021	0.9597621457371812	-0.5319585872796634	FALSE
ENSG00000164111	308	ANXA5	ANXA5	protein_coding	annexin A5 [Source:HGNC Symbol;Acc:HGNC:543]	4	-1	121667946	121696995	0.036384724895182075	7.538229890683497	0.5321658756328156	0.5948161631726854	0.9597621457371812	0.5318698171958793	FALSE
ENSG00000111321	4055	LTBR	LTBR	protein_coding	lymphotoxin beta receptor [Source:HGNC Symbol;Acc:HGNC:6718]	12	1	6375045	6391571	-0.04027328723810797	5.605264204633624	-0.5318615205292015	0.5950092238149796	0.9597949425122502	-0.5315911092774609	FALSE
ENSG00000198393	7574	ZNF26	ZNF26	protein_coding	zinc finger protein 26 [Source:HGNC Symbol;Acc:HGNC:13053]	12	1	132986365	133032952	0.03635908566706192	4.325603115272891	0.5318177580153644	0.5950235155066249	0.9597949425122502	0.5315704790203988	FALSE
ENSG00000176095	9807	IP6K1	IP6K1	protein_coding	inositol hexakisphosphate kinase 1 [Source:HGNC Symbol;Acc:HGNC:18360]	3	-1	49724294	49786542	-0.029481952250677068	6.915923344697769	-0.5317533731741018	0.5950825959070722	0.9597949425122502	-0.5314851980354344	FALSE
ENSG00000186854	129293	TRABD2A	TRABD2A	protein_coding	TraB domain containing 2A [Source:HGNC Symbol;Acc:HGNC:27013]	2	-1	84821650	84907008	0.05605543732690865	6.6203759917194	0.5317870718852029	0.5950840024589201	0.9597949425122502	0.5314831677624028	FALSE
ENSG00000115042	51011	FAHD2A	FAHD2A	protein_coding	fumarylacetoacetate hydrolase domain containing 2A [Source:HGNC Symbol;Acc:HGNC:24252]	2	1	95402708	95416616	-0.04177444437136835	2.5578931705092187	-0.5315509092839404	0.5951929047841612	0.959858432855685	-0.5313259804532962	FALSE
ENSG00000117280	8934	RAB29	RAB29	protein_coding	RAB29, member RAS oncogene family [Source:HGNC Symbol;Acc:HGNC:9789]	1	-1	205767986	205775482	0.03183946021455064	5.363256485964301	0.5315418680615867	0.5952471320765156	0.959858432855685	0.5312477148243244	FALSE
ENSG00000069702	7049	TGFBR3	TGFBR3	protein_coding	transforming growth factor beta receptor 3 [Source:HGNC Symbol;Acc:HGNC:11774]	1	-1	91680343	91906335	0.08957283367433266	5.117250443897188	0.5314097250879272	0.5953722275264431	0.9599575951249306	0.5310671784069919	FALSE
ENSG00000138686	55212	BBS7	BBS7	protein_coding	Bardet-Biedl syndrome 7 [Source:HGNC Symbol;Acc:HGNC:18758]	4	-1	121824329	121870487	-0.030973317442254622	2.7292292829597717	-0.5310781765258598	0.5955198175084349	0.9599575951249306	-0.5308542003763169	FALSE
ENSG00000211714	NA	TRBV7-3	TRBV7-3	TR_V_gene	T cell receptor beta variable 7-3 [Source:HGNC Symbol;Acc:HGNC:12237]	7	1	142384329	142384841	0.11153958835277844	0.2519071986475216	0.531122464474964	0.5955503345955195	0.9599575951249306	0.530810166048161	FALSE
ENSG00000152409	133746	JMY	JMY	protein_coding	junction mediating and regulatory protein, p53 cofactor [Source:HGNC Symbol;Acc:HGNC:28916]	5	1	79236131	79327211	0.040263449318879374	4.177969364322722	0.531048272237847	0.5955616081495111	0.9599575951249306	0.530793899245578	FALSE
ENSG00000140932	146225	CMTM2	CMTM2	protein_coding	CKLF like MARVEL transmembrane domain containing 2 [Source:HGNC Symbol;Acc:HGNC:19173]	16	1	66579448	66588275	-0.0708834687675024	5.305306827434494	-0.5308991464033871	0.5956564535127952	0.9599575951249306	-0.5306570508202874	FALSE
ENSG00000219200	440400	RNASEK	RNASEK	protein_coding	ribonuclease K [Source:HGNC Symbol;Acc:HGNC:33911]	17	1	7012417	7014532	-0.06092795597784273	0.406414686586863	-0.5308331898504092	0.5957020535587297	0.9599575951249306	-0.530591259950362	FALSE
ENSG00000100916	84312	BRMS1L	BRMS1L	protein_coding	BRMS1 like transcriptional repressor [Source:HGNC Symbol;Acc:HGNC:20512]	14	1	35826338	35932325	0.04288261852678832	1.6675913753347618	0.5307260206872398	0.5957633929972164	0.9599575951249306	0.5305027642096398	FALSE
ENSG00000105492	946	SIGLEC6	SIGLEC6	protein_coding	sialic acid binding Ig like lectin 6 [Source:HGNC Symbol;Acc:HGNC:10875]	19	-1	51517819	51531856	0.08425343048048473	1.3362586687381746	0.5306216523102582	0.5958515531629728	0.9599575951249306	0.5303755808990047	FALSE
ENSG00000171877	84978	FRMD5	FRMD5	protein_coding	FERM domain containing 5 [Source:HGNC Symbol;Acc:HGNC:28214]	15	-1	43870761	44195271	-0.08143547872115164	-0.5151551066674932	-0.5304490603457778	0.5959550037443793	0.9599575951249306	-0.530226349974569	FALSE
ENSG00000139508	283537	SLC46A3	SLC46A3	protein_coding	solute carrier family 46 member 3 [Source:HGNC Symbol;Acc:HGNC:27501]	13	-1	28700064	28718970	-0.02734623909483247	5.525533488634865	-0.5304374221663294	0.5959764502270876	0.9599575951249306	-0.5301954141835804	FALSE
ENSG00000113734	662	BNIP1	BNIP1	protein_coding	BCL2 interacting protein 1 [Source:HGNC Symbol;Acc:HGNC:1082]	5	1	173144442	173164387	0.04193250491342959	1.981964751420887	0.5303379478676565	0.5960290088028968	0.9599575951249306	0.5301196024466097	FALSE
ENSG00000169018	10116	FEM1B	FEM1B	protein_coding	fem-1 homolog B [Source:HGNC Symbol;Acc:HGNC:3649]	15	1	68277745	68295862	-0.0344371333288187	5.420971727296473	-0.5302700072654023	0.5960934386156724	0.9599575951249306	-0.5300266715122963	FALSE
ENSG00000270800	100529239	RPS10-NUDT3	RPS10-NUDT3	protein_coding	RPS10-NUDT3 readthrough [Source:HGNC Symbol;Acc:HGNC:49181]	6	-1	34284887	34426071	-0.0607941644076031	0.6184435617200955	-0.5301756411256529	0.5961417465346601	0.9599575951249306	-0.5299569971426388	FALSE
ENSG00000110330	329	BIRC2	BIRC2	protein_coding	baculoviral IAP repeat containing 2 [Source:HGNC Symbol;Acc:HGNC:590]	11	1	102347211	102378670	-0.03541875028060382	6.199499034243484	-0.5300857102629203	0.5962255055496682	0.9599575951249306	-0.529836197858207	FALSE
ENSG00000198931	353	APRT	APRT	protein_coding	adenine phosphoribosyltransferase [Source:HGNC Symbol;Acc:HGNC:626]	16	-1	88809339	88811937	0.04438514458667431	4.1227597616056775	0.5300409499728955	0.5962470939930218	0.9599575951249306	0.5298050637344476	FALSE
ENSG00000224424	NA	PRKAR2A-AS1	PRKAR2A-AS1	lncRNA	PRKAR2A antisense RNA 1 [Source:HGNC Symbol;Acc:HGNC:40471]	3	1	48847572	48851981	0.06916376498352433	-0.24651348042062343	0.5299481282073176	0.5962988478517637	0.9599575951249306	0.5297304281587502	FALSE
ENSG00000116459	515	ATP5PB	ATP5PB	protein_coding	ATP synthase peripheral stalk-membrane subunit b [Source:HGNC Symbol;Acc:HGNC:840]	1	1	111448864	111462773	0.021786711408828374	6.160170583060347	0.529808082898177	0.5964131138498623	0.9600265432967467	0.5295656526616285	FALSE
ENSG00000084693	60509	AGBL5	AGBL5	protein_coding	ATP/GTP binding protein like 5 [Source:HGNC Symbol;Acc:HGNC:26147]	2	1	27042364	27070622	-0.03534507148807897	2.9713346556066136	-0.5297354237502905	0.5964654630746404	0.9600265432967467	-0.5294901680824945	FALSE
ENSG00000131845	57343	ZNF304	ZNF304	protein_coding	zinc finger protein 304 [Source:HGNC Symbol;Acc:HGNC:13505]	19	1	57351307	57359898	0.05179186730599339	2.427562918036266	0.5293523858904909	0.5967275308238331	0.9603486958506408	0.5291123267632113	FALSE
ENSG00000166483	7465	WEE1	WEE1	protein_coding	WEE1 G2 checkpoint kinase [Source:HGNC Symbol;Acc:HGNC:12761]	11	1	9573670	9593457	0.05160653180852792	2.653472831926353	0.5290871620619172	0.5969207840396011	0.9604700637867662	0.5288337485325292	FALSE
ENSG00000272410	NA	AC022384.1	AC022384.1	protein_coding	novel protein	3	1	10249372	10285796	0.05641846048973975	1.537320886080352	0.5290121626831071	0.5969627766770496	0.9604700637867662	0.5287732207654633	FALSE
ENSG00000241743	NA	XACT	XACT	lncRNA	X active specific transcript [Source:HGNC Symbol;Acc:HGNC:45056]	X	-1	113616300	114059289	0.06381751355849741	0.7237753615623815	0.5289741844974161	0.5969887102680815	0.9604700637867662	0.5287358413146784	FALSE
ENSG00000104812	2997	GYS1	GYS1	protein_coding	glycogen synthase 1 [Source:HGNC Symbol;Acc:HGNC:4706]	19	-1	48968130	48993310	-0.023452829148209453	5.201149237781826	-0.5287984288444172	0.5971180999791696	0.9604835981491489	-0.528549356144634	FALSE
ENSG00000135905	55619	DOCK10	DOCK10	protein_coding	dedicator of cytokinesis 10 [Source:HGNC Symbol;Acc:HGNC:23479]	2	-1	224765090	225042445	0.0424451483386612	7.724799166121348	0.5287831787670465	0.5971444228893528	0.9604835981491489	0.5285114200430208	FALSE
ENSG00000198000	55035	NOL8	NOL8	protein_coding	nucleolar protein 8 [Source:HGNC Symbol;Acc:HGNC:23387]	9	-1	92297358	92325636	0.03005652124673297	4.7313565315130335	0.5287159350659011	0.5971828908871376	0.9604835981491489	0.5284559820289431	FALSE
ENSG00000170456	160518	DENND5B	DENND5B	protein_coding	DENN domain containing 5B [Source:HGNC Symbol;Acc:HGNC:28338]	12	-1	31382226	31591136	-0.06087066482501413	3.9189979038108445	-0.5286027449413211	0.597290338639036	0.9605023225639832	-0.5283011426977259	FALSE
ENSG00000119541	9525	VPS4B	VPS4B	protein_coding	vacuolar protein sorting 4 homolog B [Source:HGNC Symbol;Acc:HGNC:10895]	18	-1	63389190	63422483	0.03300912169699721	7.045036665537314	0.5283310836648671	0.5974323448336176	0.9605023225639832	0.5280965217898028	FALSE
ENSG00000236320	342618	SLFN14	SLFN14	protein_coding	schlafen family member 14 [Source:HGNC Symbol;Acc:HGNC:32689]	17	-1	35548125	35558098	-0.10220306950487622	0.3944974288292911	-0.5283510449260868	0.5974430539224307	0.9605023225639832	-0.5280810916450246	FALSE
ENSG00000159069	54461	FBXW5	FBXW5	protein_coding	F-box and WD repeat domain containing 5 [Source:HGNC Symbol;Acc:HGNC:13613]	9	-1	136940435	136944738	0.02432493306555994	5.2255671371130745	0.5282246454914156	0.5975261662270595	0.9605023225639832	0.5279613439105488	FALSE
ENSG00000001629	54467	ANKIB1	ANKIB1	protein_coding	ankyrin repeat and IBR domain containing 1 [Source:HGNC Symbol;Acc:HGNC:22215]	7	1	92245974	92401383	-0.022496922048467205	5.927106749288003	-0.5282039989060692	0.5975319227831697	0.9605023225639832	-0.5279530501776931	FALSE
ENSG00000138085	51374	ATRAID	ATRAID	protein_coding	all-trans retinoic acid induced differentiation factor [Source:HGNC Symbol;Acc:HGNC:24090]	2	1	27212027	27217178	0.028099372684047275	4.63179473384513	0.5280885406517825	0.5976033555256963	0.9605023225639832	0.5278501367895981	FALSE
ENSG00000124313	23096	IQSEC2	IQSEC2	protein_coding	IQ motif and Sec7 domain 2 [Source:HGNC Symbol;Acc:HGNC:29059]	X	-1	53225828	53321350	-0.050302905668166975	4.1141586726725015	-0.5279763395748183	0.5977033969958959	0.9605023225639832	-0.527706016109581	FALSE
ENSG00000285728	NA	AC098484.4	AC098484.4	lncRNA	novel transcript, antisense to PPIH	1	-1	42658687	42682160	-0.08032614243291909	-0.26821643406506435	-0.5279222431321544	0.5977068609380991	0.9605023225639832	-0.5277010261183057	FALSE
ENSG00000165195	5277	PIGA	PIGA	protein_coding	phosphatidylinositol glycan anchor biosynthesis class A [Source:HGNC Symbol;Acc:HGNC:8957]	X	-1	15319451	15335580	0.03449304856235624	3.45136472551265	0.5278830593245665	0.5977518483469879	0.9605023225639832	0.5276362205786024	FALSE
ENSG00000005812	26224	FBXL3	FBXL3	protein_coding	F-box and leucine rich repeat protein 3 [Source:HGNC Symbol;Acc:HGNC:13599]	13	-1	76992598	77027195	0.03601246544592929	6.577986502369279	0.5275017936894036	0.5980067304270489	0.9607563121236901	0.5272690981014133	FALSE
ENSG00000112182	60468	BACH2	BACH2	protein_coding	BTB domain and CNC homolog 2 [Source:HGNC Symbol;Acc:HGNC:14078]	6	-1	89926528	90296908	0.06570320340500846	7.211594566086351	0.527571728607564	0.5980398270178051	0.9607563121236901	0.5272214322415116	FALSE
ENSG00000185000	8694	DGAT1	DGAT1	protein_coding	diacylglycerol O-acyltransferase 1 [Source:HGNC Symbol;Acc:HGNC:2843]	8	-1	144314584	144326910	-0.032231267388477924	4.9574108910917785	-0.5274079148670708	0.5980957352760203	0.9607563121236901	-0.5271409156354925	FALSE
ENSG00000271943	NA	AC098614.3	AC098614.3	transcribed_processed_pseudogene	tropomyosin 4 (TPM4) pseudogene	3	1	27632976	27639111	-0.06022786402268526	0.4270113346082663	-0.527238764551834	0.5981834580195229	0.9607668400834384	-0.5270145880989944	FALSE
ENSG00000234961	NA	AL133415.1	AL133415.1	lncRNA	novel transcript	10	-1	17233325	17234833	-0.0671256536038829	1.5850907186777736	-0.5272066453748262	0.598232003301225	0.9607668400834384	-0.526944682753024	FALSE
ENSG00000152683	55676	SLC30A6	SLC30A6	protein_coding	solute carrier family 30 member 6 [Source:HGNC Symbol;Acc:HGNC:19305]	2	1	32165841	32224379	0.022144688044173577	4.929057607384405	0.527001158897636	0.598355370421448	0.9607668400834384	0.5267670453285873	FALSE
ENSG00000144504	51281	ANKMY1	ANKMY1	protein_coding	ankyrin repeat and MYND domain containing 1 [Source:HGNC Symbol;Acc:HGNC:20987]	2	-1	240479422	240569209	0.032367069710695695	5.424015342386355	0.5269499551500638	0.5984147305277038	0.9607668400834384	0.5266815781016297	FALSE
ENSG00000151650	27287	VENTX	VENTX	protein_coding	VENT homeobox [Source:HGNC Symbol;Acc:HGNC:13639]	10	1	133237855	133241928	-0.05225437464044669	2.9492069032337636	-0.5268373651467237	0.5985114750167446	0.9607668400834384	-0.5265422927402907	FALSE
ENSG00000184575	11260	XPOT	XPOT	protein_coding	exportin for tRNA [Source:HGNC Symbol;Acc:HGNC:12826]	12	1	64404392	64451125	0.03240207158226216	5.547427831445148	0.526770544286986	0.5985281669405316	0.9607668400834384	0.5265182620105778	FALSE
ENSG00000006744	60528	ELAC2	ELAC2	protein_coding	elaC ribonuclease Z 2 [Source:HGNC Symbol;Acc:HGNC:14198]	17	-1	12991612	13018065	0.031125955117073723	4.813347223053017	0.5267490682303102	0.5985407762022885	0.9607668400834384	0.5265001091361671	FALSE
ENSG00000169991	126917	IFFO2	IFFO2	protein_coding	intermediate filament family orphan 2 [Source:HGNC Symbol;Acc:HGNC:27006]	1	-1	18904280	18956676	0.051194333502350364	3.1579059618261645	0.5266617634520748	0.5985978171985268	0.9607668400834384	0.5264179924563476	FALSE
ENSG00000152082	80097	MZT2B	MZT2B	protein_coding	mitotic spindle organizing protein 2B [Source:HGNC Symbol;Acc:HGNC:25886]	2	1	130181737	130190729	0.050520756787805876	4.174271357900293	0.5264082798855371	0.5987696006729224	0.960783190909361	0.526170713014334	FALSE
ENSG00000119596	56252	YLPM1	YLPM1	protein_coding	YLP motif containing 1 [Source:HGNC Symbol;Acc:HGNC:17798]	14	1	74763316	74859435	-0.025700451676867964	6.200987940650069	-0.5263655528778778	0.598806531568799	0.960783190909361	-0.5261175558088119	FALSE
ENSG00000167257	257160	RNF214	RNF214	protein_coding	ring finger protein 214 [Source:HGNC Symbol;Acc:HGNC:25335]	11	1	117232625	117286454	-0.021124804839235622	4.3175470565472525	-0.5263186386716646	0.5988236473219934	0.960783190909361	-0.5260929204196662	FALSE
ENSG00000234426	NA	AL139042.1	AL139042.1	lncRNA	novel transcript	6	-1	88177804	88442928	-0.3550240838910863	3.787182187791121	-0.5265795791055757	0.5988637217482989	0.960783190909361	-0.5260352409416025	FALSE
ENSG00000134020	157310	PEBP4	PEBP4	protein_coding	phosphatidylethanolamine binding protein 4 [Source:HGNC Symbol;Acc:HGNC:28319]	8	-1	22713251	23000000	-0.09044886441002672	-0.20208200027285853	-0.5261853755283329	0.5989177147123081	0.960783190909361	-0.5259575311557225	FALSE
ENSG00000135974	79074	C2orf49	C2orf49	protein_coding	chromosome 2 open reading frame 49 [Source:HGNC Symbol;Acc:HGNC:28772]	2	1	105337532	105349211	0.028995543101285826	3.806683853022317	0.5258871633905758	0.5991343637562654	0.960823133615986	0.5256457492967429	FALSE
ENSG00000082397	23136	EPB41L3	EPB41L3	protein_coding	erythrocyte membrane protein band 4.1 like 3 [Source:HGNC Symbol;Acc:HGNC:3380]	18	-1	5392381	5630700	0.052479477649852946	5.377900726448445	0.5257227949257395	0.5992556400317115	0.960823133615986	0.5254712416728355	FALSE
ENSG00000269194	NA	AC006942.1	AC006942.1	lncRNA	novel transcript, antisense to FUZ	19	1	49808933	49809738	-0.07375571215676521	0.2839351662793167	-0.5255843822130108	0.5993366722413858	0.960823133615986	-0.5253546512118162	FALSE
ENSG00000180389	NA	ATP5F1EP2	ATP5F1EP2	processed_pseudogene	ATP synthase F1 subunit epsilon pseudogene 2 [Source:HGNC Symbol;Acc:HGNC:34026]	13	1	27945260	27945415	0.10300345099771135	-0.8035668762856247	0.5255575871785729	0.5993488676438441	0.960823133615986	0.5253371048867249	FALSE
ENSG00000138614	81556	INTS14	INTS14	protein_coding	integrator complex subunit 14 [Source:HGNC Symbol;Acc:HGNC:25372]	15	-1	65578753	65611289	0.03510156078002158	4.212233420566449	0.5255583761633147	0.5993676310880698	0.960823133615986	0.5253101090051658	FALSE
ENSG00000171443	147807	ZNF524	ZNF524	protein_coding	zinc finger protein 524 [Source:HGNC Symbol;Acc:HGNC:28322]	19	1	55600022	55603138	0.03247656596419235	2.8169446503537503	0.5255128853139629	0.5993990366940243	0.960823133615986	0.5252649250860821	FALSE
ENSG00000188322	388228	SBK1	SBK1	protein_coding	SH3 domain binding kinase 1 [Source:HGNC Symbol;Acc:HGNC:17699]	16	1	28259246	28323849	0.06410614080330079	4.008350080983756	0.5255270620027452	0.5994112629683869	0.960823133615986	0.5252473351728483	FALSE
ENSG00000197386	3064	HTT	HTT	protein_coding	huntingtin [Source:HGNC Symbol;Acc:HGNC:4851]	4	1	3041422	3243960	-0.025861462663795187	6.266542412165885	-0.5254446226620328	0.5994381705887368	0.960823133615986	-0.5252086238127799	FALSE
ENSG00000149212	143686	SESN3	SESN3	protein_coding	sestrin 3 [Source:HGNC Symbol;Acc:HGNC:23060]	11	-1	95165513	95232541	-0.05016596489345826	7.413027733142424	-0.5251910307570737	0.5996431887799061	0.9609258423297523	-0.5249136948042316	FALSE
ENSG00000261614	NA	YBX3P1	YBX3P1	processed_pseudogene	Y-box binding protein 3 pseudogene 1 [Source:HGNC Symbol;Acc:HGNC:2429]	16	-1	31568386	31569475	-0.10116589571920565	1.4480291924526747	-0.5251498675697047	0.599666377874997	0.9609258423297523	-0.524880338995874	FALSE
ENSG00000272398	100133941	CD24	CD24	protein_coding	CD24 molecule [Source:HGNC Symbol;Acc:HGNC:1645]	6	-1	106969831	106975627	0.08834131093296627	4.610419389712781	0.5251316265505545	0.5996881022340277	0.9609258423297523	0.5248490906324604	FALSE
ENSG00000159140	6651	SON	SON	protein_coding	SON DNA binding protein [Source:HGNC Symbol;Acc:HGNC:11183]	21	1	33543038	33577514	0.02070418882519931	8.27673635791209	0.5249895778647246	0.5997528493657172	0.9609303219204255	0.5247559612626356	FALSE
ENSG00000118620	80264	ZNF430	ZNF430	protein_coding	zinc finger protein 430 [Source:HGNC Symbol;Acc:HGNC:20808]	19	1	21020634	21060050	0.024247845526705447	4.861148231061646	0.5246880766590791	0.5999870220807677	0.9611004162561453	0.5244191757198647	FALSE
ENSG00000123739	81579	PLA2G12A	PLA2G12A	protein_coding	phospholipase A2 group XIIA [Source:HGNC Symbol;Acc:HGNC:18554]	4	-1	109709989	109730070	-0.04125115271968394	4.284664825351342	-0.5246729312263645	0.6000065310757883	0.9611004162561453	-0.5243911207056824	FALSE
ENSG00000106305	7965	AIMP2	AIMP2	protein_coding	aminoacyl tRNA synthetase complex interacting multifunctional protein 2 [Source:HGNC Symbol;Acc:HGNC:20609]	7	1	6009255	6023834	-0.03288855127021639	3.4019547443537674	-0.5245551900842442	0.6000507306309661	0.9611004162561453	-0.5243275608267383	FALSE
ENSG00000262001	NA	DLGAP1-AS2	DLGAP1-AS2	lncRNA	DLGAP1 antisense RNA 2 [Source:HGNC Symbol;Acc:HGNC:28146]	18	1	3603000	3608336	-0.05690243924631444	2.5921645576675627	-0.5244749246546457	0.6001372592126655	0.9611004162561453	-0.5242031370597778	FALSE
ENSG00000140403	55466	DNAJA4	DNAJA4	protein_coding	DnaJ heat shock protein family (Hsp40) member A4 [Source:HGNC Symbol;Acc:HGNC:14885]	15	1	78264086	78282196	-0.056075646905818566	4.65871230412013	-0.5244084363229842	0.600187040006286	0.9611004162561453	-0.5241315584490567	FALSE
ENSG00000112297	202	CRYBG1	CRYBG1	protein_coding	crystallin beta-gamma domain containing 1 [Source:HGNC Symbol;Acc:HGNC:356]	6	1	106360808	106571978	-0.03317018040951858	6.864692577388555	-0.5242899766781004	0.6002449979591391	0.9611004162561453	-0.524048225480062	FALSE
ENSG00000215277	100507650	RNF212B	RNF212B	protein_coding	ring finger protein 212B [Source:HGNC Symbol;Acc:HGNC:20438]	14	1	23185316	23273477	0.10961709574774359	-0.8551508994176354	0.5242505580463697	0.6002927491902221	0.9611004162561453	0.5239795706502484	FALSE
ENSG00000133619	84626	KRBA1	KRBA1	protein_coding	KRAB-A domain containing 1 [Source:HGNC Symbol;Acc:HGNC:22228]	7	1	149714781	149734575	-0.037595966818737114	2.0275061376206467	-0.5240831730786416	0.6003787152179544	0.9611388431980278	-0.5238559783234523	FALSE
ENSG00000236266	NA	Z98884.1	Z98884.1	lncRNA	novel transcript	1	-1	7810242	7827342	0.09707123966972991	-0.004969205903074329	0.5239439586340158	0.6005372541112435	0.9611533676365335	0.523628069841175	FALSE
ENSG00000068489	55771	PRR11	PRR11	protein_coding	proline rich 11 [Source:HGNC Symbol;Acc:HGNC:25619]	17	1	59155499	59204705	0.05825712415954909	1.5078867666020628	0.523734327524825	0.6006213835542955	0.9611533676365335	0.5235071401305313	FALSE
ENSG00000111725	5564	PRKAB1	PRKAB1	protein_coding	protein kinase AMP-activated non-catalytic subunit beta 1 [Source:HGNC Symbol;Acc:HGNC:9378]	12	1	119667864	119681624	0.01998603977633895	4.728400391407039	0.5236335540099382	0.6006973413752048	0.9611533676365335	0.5233979630847131	FALSE
ENSG00000063322	55588	MED29	MED29	protein_coding	mediator complex subunit 29 [Source:HGNC Symbol;Acc:HGNC:23074]	19	1	39391303	39400641	0.02432799280075848	4.389103422520676	0.5234934970386079	0.6007936133284089	0.9611533676365335	0.5232595967328066	FALSE
ENSG00000074071	65993	MRPS34	MRPS34	protein_coding	mitochondrial ribosomal protein S34 [Source:HGNC Symbol;Acc:HGNC:16618]	16	-1	1771890	1773155	0.041647621022346204	3.556154721029742	0.5234533420814124	0.6008224096488437	0.9611533676365335	0.5232182113211064	FALSE
ENSG00000269892	NA	AC125494.2	AC125494.2	lncRNA	novel transcript	12	1	6742985	6743641	0.05478107259138654	0.9479180264370534	0.5234529654491368	0.6008258075264978	0.9611533676365335	0.5232133280283339	FALSE
ENSG00000082515	29093	MRPL22	MRPL22	protein_coding	mitochondrial ribosomal protein L22 [Source:HGNC Symbol;Acc:HGNC:14480]	5	1	154941073	154969411	-0.02599712750419858	3.5001865115666084	-0.5233636061962034	0.6008732263720433	0.9611533676365335	-0.523145180877229	FALSE
ENSG00000274349	26149	ZNF658	ZNF658	protein_coding	zinc finger protein 658 [Source:HGNC Symbol;Acc:HGNC:25226]	9	1	66856426	66932141	-0.05985072591863916	0.5686695568519653	-0.5233609154798408	0.6008835153098746	0.9611533676365335	-0.5231303946338627	FALSE
ENSG00000102316	10916	MAGED2	MAGED2	protein_coding	MAGE family member D2 [Source:HGNC Symbol;Acc:HGNC:16353]	X	1	54807599	54816015	0.028937037889559925	4.297130295665024	0.5232388324662819	0.6009746727242736	0.961200056571067	0.5229993972127971	FALSE
ENSG00000164877	79778	MICALL2	MICALL2	protein_coding	MICAL like 2 [Source:HGNC Symbol;Acc:HGNC:29672]	7	-1	1428465	1459470	-0.05805907411817357	1.011019089539609	-0.523109231162202	0.6010749574718186	0.9612203073671092	-0.5228552937587282	FALSE
ENSG00000125967	63941	NECAB3	NECAB3	protein_coding	N-terminal EF-hand calcium binding protein 3 [Source:HGNC Symbol;Acc:HGNC:15851]	20	-1	33657087	33674463	-0.04946510120913261	1.2058857441210493	-0.5229017434317068	0.6011931071878782	0.9612203073671092	-0.5226855332949956	FALSE
ENSG00000156804	114907	FBXO32	FBXO32	protein_coding	F-box protein 32 [Source:HGNC Symbol;Acc:HGNC:16731]	8	-1	123497889	123541206	-0.04919830481197529	4.192804442037855	-0.5229668787495152	0.6012064032547988	0.9612203073671092	-0.5226664301168775	FALSE
ENSG00000127585	146330	FBXL16	FBXL16	protein_coding	F-box and leucine rich repeat protein 16 [Source:HGNC Symbol;Acc:HGNC:14150]	16	-1	692498	705808	0.06467652005507674	2.8153119850741892	0.5228729402105744	0.6012352151425242	0.9612203073671092	0.5226250351746962	FALSE
ENSG00000144791	8994	LIMD1	LIMD1	protein_coding	LIM domains containing 1 [Source:HGNC Symbol;Acc:HGNC:6612]	3	1	45555394	45686341	0.03125541382463837	5.522789996952768	0.5226668142963323	0.6013661232860947	0.9612215241178657	0.5224369666178751	FALSE
ENSG00000170779	55038	CDCA4	CDCA4	protein_coding	cell division cycle associated 4 [Source:HGNC Symbol;Acc:HGNC:14625]	14	-1	105009573	105021083	0.042064389649847156	1.894882544598383	0.5225853950547953	0.6014182734790539	0.9612215241178657	0.522362050440195	FALSE
ENSG00000070814	6949	TCOF1	TCOF1	protein_coding	treacle ribosome biogenesis factor 1 [Source:HGNC Symbol;Acc:HGNC:11654]	5	1	150357629	150400308	0.033291113473167044	4.825417034004672	0.5225764302364819	0.6014382870558319	0.9612215241178657	0.5223333007847709	FALSE
ENSG00000146215	401262	CRIP3	CRIP3	protein_coding	cysteine rich protein 3 [Source:HGNC Symbol;Acc:HGNC:17751]	6	-1	43299710	43308797	0.06439209082176289	0.9120702676377322	0.5224788300132763	0.601498035613124	0.9612215241178657	0.5222474740954857	FALSE
ENSG00000101460	84557	MAP1LC3A	MAP1LC3A	protein_coding	microtubule associated protein 1 light chain 3 alpha [Source:HGNC Symbol;Acc:HGNC:6838]	20	1	34546854	34560345	0.06180243768108662	2.5166350199619547	0.5223360861530012	0.6016226464574383	0.9612215241178657	0.5220684874015302	FALSE
ENSG00000013561	9604	RNF14	RNF14	protein_coding	ring finger protein 14 [Source:HGNC Symbol;Acc:HGNC:10058]	5	1	141958328	141990292	-0.037711703147923714	4.899111092286852	-0.5221718868289638	0.6017160652744471	0.9612215241178657	-0.5219343148222462	FALSE
ENSG00000173917	3212	HOXB2	HOXB2	protein_coding	homeobox B2 [Source:HGNC Symbol;Acc:HGNC:5113]	17	-1	48540894	48544989	0.06312053558538633	3.116482083109294	0.5222762262290068	0.6017186151030997	0.9612215241178657	0.5219306527679494	FALSE
ENSG00000273729	NA	AC007686.3	AC007686.3	lncRNA	novel transcript, antisense to IRF2BPL	14	1	77028086	77031572	-0.040068847771817406	3.155136180982378	-0.5221464075696807	0.6017317387134599	0.9612215241178657	-0.521911804798949	FALSE
ENSG00000226383	NA	LINC01876	LINC01876	lncRNA	long intergenic non-protein coding RNA 1876 [Source:HGNC Symbol;Acc:HGNC:52695]	2	-1	156011530	156254950	0.11095114993175814	1.8466396558500937	0.5219838351015067	0.6019715406427844	0.9612525123247487	0.5215674368308717	FALSE
ENSG00000233554	NA	B4GALT1-AS1	B4GALT1-AS1	lncRNA	B4GALT1 antisense RNA 1 [Source:HGNC Symbol;Acc:HGNC:49910]	9	1	33166948	33182865	-0.06377884714533849	0.32691071862293924	-0.521647683049395	0.6020664254209127	0.9612525123247487	-0.5214311944631843	FALSE
ENSG00000110011	3338	DNAJC4	DNAJC4	protein_coding	DnaJ heat shock protein family (Hsp40) member C4 [Source:HGNC Symbol;Acc:HGNC:5271]	11	1	64230278	64234286	-0.032381424946226645	5.009337593893399	-0.5216465204889431	0.6020874896183843	0.9612525123247487	-0.5214009502910281	FALSE
ENSG00000115760	57448	BIRC6	BIRC6	protein_coding	baculoviral IAP repeat containing 6 [Source:HGNC Symbol;Acc:HGNC:13516]	2	1	32357028	32618899	-0.018098167140467858	7.794253783458674	-0.5214700317471661	0.60221165468044	0.9612525123247487	-0.5212226826210622	FALSE
ENSG00000175322	162655	ZNF519	ZNF519	protein_coding	zinc finger protein 519 [Source:HGNC Symbol;Acc:HGNC:30574]	18	-1	14057457	14132490	0.054528343145402225	2.3759581149072084	0.5213730260327513	0.602276628856266	0.9612525123247487	0.5211294037627769	FALSE
ENSG00000161677	126119	JOSD2	JOSD2	protein_coding	Josephin domain containing 2 [Source:HGNC Symbol;Acc:HGNC:28853]	19	-1	50505998	50511353	-0.043518568468446706	2.1940691829886303	-0.5213513803892932	0.6022825410057484	0.9612525123247487	-0.5211209163303043	FALSE
ENSG00000258458	NA	AL160314.2	AL160314.2	lncRNA	novel transcript, antisense to OXA1L	14	-1	22701476	22766562	0.06471228264929041	0.922586737747597	0.5211488162598731	0.6024247782471734	0.9612525123247487	0.5209167330467	FALSE
ENSG00000228451	NA	SDAD1P1	SDAD1P1	transcribed_processed_pseudogene	SDA1 domain containing 1 pseudogene 1 [Source:HGNC Symbol;Acc:HGNC:31403]	8	-1	26375913	26382953	0.0588844339193918	0.4177295230024165	0.52076289366811	0.6026880513950743	0.9612525123247487	0.5205388585375849	FALSE
ENSG00000164465	285761	DCBLD1	DCBLD1	protein_coding	discoidin, CUB and LCCL domain containing 1 [Source:HGNC Symbol;Acc:HGNC:21479]	6	1	117453817	117569858	0.054928632073908856	2.0377805421813435	0.5208240558487943	0.6026888387802294	0.9612525123247487	0.5205377285194778	FALSE
ENSG00000172803	254122	SNX32	SNX32	protein_coding	sorting nexin 32 [Source:HGNC Symbol;Acc:HGNC:26423]	11	1	65833834	65856896	-0.05557434746745571	3.0718871555555314	-0.5206495563041751	0.6027767781007198	0.9612525123247487	-0.5204115263287944	FALSE
ENSG00000226763	100170229	SRRM5	SRRM5	protein_coding	serine/arginine repetitive matrix 5 [Source:HGNC Symbol;Acc:HGNC:37248]	19	1	43596617	43614498	-0.05137046022063568	0.7592165442064054	-0.5205905709842579	0.6028033801952164	0.9612525123247487	-0.520373351153193	FALSE
ENSG00000231789	NA	PIK3CD-AS2	PIK3CD-AS2	lncRNA	PIK3CD antisense RNA 2 [Source:HGNC Symbol;Acc:HGNC:51334]	1	-1	9672426	9687555	-0.08729499488405829	0.19183461254900686	-0.5205929487423429	0.602810035878678	0.9612525123247487	-0.5203638000733044	FALSE
ENSG00000213672	51517	NCKIPSD	NCKIPSD	protein_coding	NCK interacting protein with SH3 domain [Source:HGNC Symbol;Acc:HGNC:15486]	3	-1	48673844	48686364	-0.033347639637474114	2.803940595562675	-0.5204475727634572	0.6029106803740982	0.9612525123247487	-0.5202193783747069	FALSE
ENSG00000167625	116115	ZNF526	ZNF526	protein_coding	zinc finger protein 526 [Source:HGNC Symbol;Acc:HGNC:29415]	19	1	42220312	42228201	0.031404432219922285	2.9371701461577002	0.5204442708682726	0.6029136296207609	0.9612525123247487	0.5202151464617696	FALSE
ENSG00000005189	81691	REXO5	REXO5	protein_coding	RNA exonuclease 5 [Source:HGNC Symbol;Acc:HGNC:24661]	16	1	20806429	20849668	0.06370835789660867	0.6585469679343723	0.5203282120897964	0.6029885069777929	0.9612525123247487	0.5201077070751181	FALSE
ENSG00000253986	NA	AC104561.3	AC104561.3	lncRNA	novel transcript	8	-1	23493009	23494198	-0.10668227425575072	-0.3756216238312638	-0.520314614800279	0.6030061654796073	0.9612525123247487	-0.5200823702687959	FALSE
ENSG00000066117	6602	SMARCD1	SMARCD1	protein_coding	SWI/SNF related, matrix associated, actin dependent regulator of chromatin, subfamily d, member 1 [Source:HGNC Symbol;Acc:HGNC:11106]	12	1	50085200	50100707	0.020433556567227562	5.280506102638653	0.5201739736567346	0.6031144806926665	0.9612525123247487	0.5199269645254001	FALSE
ENSG00000011454	2844	RABGAP1	RABGAP1	protein_coding	RAB GTPase activating protein 1 [Source:HGNC Symbol;Acc:HGNC:17155]	9	1	122940833	123104866	-0.015332667532478084	6.205000026361091	-0.5200675334592287	0.6031937607551301	0.9612525123247487	-0.5198132250546544	FALSE
ENSG00000088038	4849	CNOT3	CNOT3	protein_coding	CCR4-NOT transcription complex subunit 3 [Source:HGNC Symbol;Acc:HGNC:7879]	19	1	54137749	54155681	-0.024687138944316622	5.678674926559087	-0.5200584071598416	0.6031939371646831	0.9612525123247487	-0.5198129719754557	FALSE
ENSG00000164054	51246	SHISA5	SHISA5	protein_coding	shisa family member 5 [Source:HGNC Symbol;Acc:HGNC:30376]	3	-1	48467798	48504826	-0.04379127585499276	8.155591979431577	-0.5198808428258164	0.6033167140830618	0.9612525123247487	-0.519636842852317	FALSE
ENSG00000035141	84908	FAM136A	FAM136A	protein_coding	family with sequence similarity 136 member A [Source:HGNC Symbol;Acc:HGNC:25911]	2	-1	70295975	70302090	0.02852578323199717	3.865263473016656	0.5198040533000606	0.6033581512087509	0.9612525123247487	0.5195774030325262	FALSE
ENSG00000168301	200845	KCTD6	KCTD6	protein_coding	potassium channel tetramerization domain containing 6 [Source:HGNC Symbol;Acc:HGNC:22235]	3	1	58492096	58502360	0.03961020638354951	2.6914486385634535	0.5197830941400835	0.6033681683425602	0.9612525123247487	0.5195630341495154	FALSE
ENSG00000133742	759	CA1	CA1	protein_coding	carbonic anhydrase 1 [Source:HGNC Symbol;Acc:HGNC:1368]	8	-1	85327608	85379014	-0.13806956970787887	5.925833142727152	-0.5197394805459409	0.6034376379884354	0.9612525123247487	-0.5194633877167596	FALSE
ENSG00000215105	NA	TTC3P1	TTC3P1	processed_pseudogene	tetratricopeptide repeat domain 3 pseudogene 1 [Source:HGNC Symbol;Acc:HGNC:23318]	X	-1	75740831	75746911	0.07287402159938197	0.047675216246803064	0.519549796270361	0.6035351099674735	0.9612525123247487	0.5193235837656522	FALSE
ENSG00000155189	55326	AGPAT5	AGPAT5	protein_coding	1-acylglycerol-3-phosphate O-acyltransferase 5 [Source:HGNC Symbol;Acc:HGNC:20886]	8	1	6708642	6761503	0.040393989238124206	3.7482098800928614	0.5194987940068683	0.603578988116376	0.9612525123247487	0.5192606526985816	FALSE
ENSG00000162852	163882	CNST	CNST	protein_coding	consortin, connexin sorting protein [Source:HGNC Symbol;Acc:HGNC:26486]	1	1	246566444	246668595	-0.025152339206048424	5.881684847016665	-0.5194470288112752	0.6036292846283364	0.9612525123247487	-0.5191885187946932	FALSE
ENSG00000132109	6737	TRIM21	TRIM21	protein_coding	tripartite motif containing 21 [Source:HGNC Symbol;Acc:HGNC:11312]	11	-1	4384897	4393702	0.04315059481742267	6.548652695961198	0.5194127723024947	0.6036358119835271	0.9612525123247487	0.5191791576355916	FALSE
ENSG00000221983	7311	UBA52	UBA52	protein_coding	ubiquitin A-52 residue ribosomal protein fusion product 1 [Source:HGNC Symbol;Acc:HGNC:12458]	19	1	18571730	18577550	0.060754549255383594	9.417136314461219	0.519337835145919	0.6037044604735149	0.9612525123247487	0.5190807086567333	FALSE
ENSG00000176390	51379	CRLF3	CRLF3	protein_coding	cytokine receptor like factor 3 [Source:HGNC Symbol;Acc:HGNC:17177]	17	-1	30769388	30824692	0.023281008926973712	7.957228824639335	0.5192142705191846	0.6037896994267458	0.9612525123247487	0.5189584742524179	FALSE
ENSG00000049323	4052	LTBP1	LTBP1	protein_coding	latent transforming growth factor beta binding protein 1 [Source:HGNC Symbol;Acc:HGNC:6714]	2	1	32946953	33399509	-0.06463579301562916	4.028146208579326	-0.5192532983773193	0.6038004411745015	0.9612525123247487	-0.5189430709163465	FALSE
ENSG00000171444	4163	MCC	MCC	protein_coding	MCC regulator of WNT signaling pathway [Source:HGNC Symbol;Acc:HGNC:6935]	5	-1	113022099	113488823	-0.06553501882446033	1.6701524973036492	-0.5191329937716683	0.6038500661026025	0.9612525123247487	-0.5188719118931902	FALSE
ENSG00000254631	NA	AP001372.1	AP001372.1	lncRNA	novel transcript, antisense to PGM2L1	11	1	74397549	74485742	0.08195822081564497	-0.28720320567960744	0.5190596030657442	0.6038746146844768	0.9612525123247487	0.5188367117433678	FALSE
ENSG00000072062	5566	PRKACA	PRKACA	protein_coding	protein kinase cAMP-activated catalytic subunit alpha [Source:HGNC Symbol;Acc:HGNC:9380]	19	-1	14091688	14118084	-0.0309796043234849	7.414175694279197	-0.5190486095780987	0.6039113368281439	0.9612525123247487	-0.5187840571539601	FALSE
ENSG00000221829	2189	FANCG	FANCG	protein_coding	FA complementation group G [Source:HGNC Symbol;Acc:HGNC:3588]	9	-1	35073835	35080016	0.04354819562689416	1.6852632150397433	0.5188865535022688	0.6039883602203447	0.9612525123247487	0.5186736206945375	FALSE
ENSG00000148411	138151	NACC2	NACC2	protein_coding	NACC family member 2 [Source:HGNC Symbol;Acc:HGNC:23846]	9	-1	136006537	136095289	-0.036335400030838017	6.5251559346078	-0.5188874587025528	0.6040270412460713	0.9612525123247487	-0.5186181620654159	FALSE
ENSG00000141026	55090	MED9	MED9	protein_coding	mediator complex subunit 9 [Source:HGNC Symbol;Acc:HGNC:25487]	17	1	17476994	17493221	0.028386714862782547	2.668525296907523	0.5187801234196124	0.604065133668019	0.9612525123247487	0.5185635489013514	FALSE
ENSG00000071564	6929	TCF3	TCF3	protein_coding	transcription factor 3 [Source:HGNC Symbol;Acc:HGNC:11633]	19	-1	1609290	1652615	-0.03746935341688484	5.612819733458869	-0.5186778192264097	0.6041645424176199	0.9612525123247487	-0.5184210337078232	FALSE
ENSG00000100012	266629	SEC14L3	SEC14L3	protein_coding	SEC14 like lipid binding 3 [Source:HGNC Symbol;Acc:HGNC:18655]	22	-1	30447959	30472049	0.1355795161796478	-0.2616883154707772	0.5184738968357361	0.6043180629817884	0.9612525123247487	0.5182009629708871	FALSE
ENSG00000258302	NA	AC025034.1	AC025034.1	lncRNA	novel transcript, antisense to ATP2B1	12	1	89561129	89594878	-0.059471547575838946	0.77366194470848	-0.5183621955235689	0.6043707434666599	0.9612525123247487	-0.518125451619954	FALSE
ENSG00000119457	57864	SLC46A2	SLC46A2	protein_coding	solute carrier family 46 member 2 [Source:HGNC Symbol;Acc:HGNC:16055]	9	-1	112878920	112890876	0.05854766279375401	3.3788014991101716	0.5183556908027415	0.604388968161467	0.9612525123247487	0.5180993293263929	FALSE
ENSG00000143119	963	CD53	CD53	protein_coding	CD53 molecule [Source:HGNC Symbol;Acc:HGNC:1686]	1	1	110871188	110899922	-0.030423428942002673	9.5059612159459	-0.5182864759759832	0.6044161349064155	0.9612525123247487	-0.518060390637227	FALSE
ENSG00000168438	51362	CDC40	CDC40	protein_coding	cell division cycle 40 [Source:HGNC Symbol;Acc:HGNC:17350]	6	1	110180141	110254275	0.031680328631511934	4.981192351462734	0.5182418814431525	0.6044488876026752	0.9612525123247487	0.518013446526322	FALSE
ENSG00000273437	NA	AC108673.3	AC108673.3	lncRNA	novel transcript	3	-1	129163606	129163940	0.07116964506336207	-0.07415678306161974	0.5182066361893177	0.6044652172631539	0.9612525123247487	0.5179900418142743	FALSE
ENSG00000145780	56929	FEM1C	FEM1C	protein_coding	fem-1 homolog C [Source:HGNC Symbol;Acc:HGNC:16933]	5	-1	115520908	115544775	-0.04654697823807652	5.349204872492227	-0.5181487832146622	0.6045270266246354	0.9612525123247487	-0.5179014552602744	FALSE
ENSG00000083838	55663	ZNF446	ZNF446	protein_coding	zinc finger protein 446 [Source:HGNC Symbol;Acc:HGNC:21036]	19	1	58474017	58481230	0.03748331726268028	1.6839469156293159	0.5178423098564753	0.6047179487443692	0.9612525123247487	0.5176278470847132	FALSE
ENSG00000204420	80739	MPIG6B	MPIG6B	protein_coding	megakaryocyte and platelet inhibitory receptor G6b [Source:HGNC Symbol;Acc:HGNC:13937]	6	1	31718594	31726714	-0.07037715194245209	6.3199737029978555	-0.5178945390208524	0.6047495498819611	0.9612525123247487	-0.5175825636155528	FALSE
ENSG00000285441	6648	SOD2	SOD2	protein_coding	superoxide dismutase 2 [Source:NCBI gene;Acc:6648]	6	-1	159679119	159762529	-0.06651115469951854	0.04428937627331504	-0.5176337011597639	0.6048680784468992	0.9612525123247487	-0.5174127252412566	FALSE
ENSG00000135749	80003	PCNX2	PCNX2	protein_coding	pecanex 2 [Source:HGNC Symbol;Acc:HGNC:8736]	1	-1	232983435	233295725	0.045404724990596	5.41288609137912	0.5175927424190234	0.6049204658679229	0.9612525123247487	0.517337664594914	FALSE
ENSG00000163931	7086	TKT	TKT	protein_coding	transketolase [Source:HGNC Symbol;Acc:HGNC:11834]	3	-1	53224712	53256052	-0.04021460024025991	8.926001511546925	-0.5174815266179402	0.6050022679093697	0.9612525123247487	-0.517220464537357	FALSE
ENSG00000163935	51460	SFMBT1	SFMBT1	protein_coding	Scm like with four mbt domains 1 [Source:HGNC Symbol;Acc:HGNC:20255]	3	-1	52903572	53046750	0.040004499139027594	3.90091761298978	0.5174462108602433	0.6050284032281709	0.9612525123247487	0.5171830212375184	FALSE
ENSG00000184983	4700	NDUFA6	NDUFA6	protein_coding	NADH:ubiquinone oxidoreductase subunit A6 [Source:HGNC Symbol;Acc:HGNC:7690]	22	-1	42085526	42090884	0.03216850885855482	5.052550006341624	0.5173350201829076	0.6050893296846981	0.9612525123247487	0.5170957365167589	FALSE
ENSG00000269720	110806280	CCDC194	CCDC194	protein_coding	coiled-coil domain containing 194 [Source:HGNC Symbol;Acc:HGNC:53438]	19	-1	17390509	17394158	-0.09016578581520784	-0.06103179915933626	-0.517209655950434	0.6051633261197814	0.9612525123247487	-0.5169897327249565	FALSE
ENSG00000126461	58506	SCAF1	SCAF1	protein_coding	SR-related CTD associated factor 1 [Source:HGNC Symbol;Acc:HGNC:30403]	19	1	49642209	49658642	-0.019534378550929432	5.029744517655871	-0.5172211053703961	0.6051713444806915	0.9612525123247487	-0.5169782463493745	FALSE
ENSG00000155256	118813	ZFYVE27	ZFYVE27	protein_coding	zinc finger FYVE-type containing 27 [Source:HGNC Symbol;Acc:HGNC:26559]	10	1	97737121	97760907	0.02172820665691777	5.305996399144837	0.5171959753004123	0.6051793212036511	0.9612525123247487	0.5169668196882156	FALSE
ENSG00000116586	28956	LAMTOR2	LAMTOR2	protein_coding	late endosomal/lysosomal adaptor, MAPK and MTOR activator 2 [Source:HGNC Symbol;Acc:HGNC:29796]	1	1	156054752	156058510	-0.03321829707448076	3.719000621072363	-0.5170611579432781	0.6052770094380204	0.9612525123247487	-0.5168268866993088	FALSE
ENSG00000187239	23048	FNBP1	FNBP1	protein_coding	formin binding protein 1 [Source:HGNC Symbol;Acc:HGNC:17069]	9	-1	129887187	130043194	-0.013571446035754775	8.98767314268376	-0.5170356426117613	0.6053008814737939	0.9612525123247487	-0.5167926928680703	FALSE
ENSG00000228363	NA	AC015971.1	AC015971.1	lncRNA	novel transcript	2	1	86562070	86618766	0.08790207201976896	1.0852898199162269	0.5170367607155429	0.6053091105169024	0.9612525123247487	0.5167809058897509	FALSE
ENSG00000055211	116254	GINM1	GINM1	protein_coding	glycoprotein integral membrane 1 [Source:HGNC Symbol;Acc:HGNC:21074]	6	1	149566294	149591748	-0.020714836104478884	4.865163625731678	-0.5169811385454633	0.6053455315832729	0.9612525123247487	-0.5167287385575255	FALSE
ENSG00000126005	101410538	MMP24OS	MMP24OS	protein_coding	MMP24 opposite strand [Source:HGNC Symbol;Acc:HGNC:44421]	20	-1	35201745	35278131	-0.03047188501467879	5.643110716802448	-0.5167726507298506	0.6055076461526763	0.9614115159662362	-0.5164965525119541	FALSE
ENSG00000002549	51056	LAP3	LAP3	protein_coding	leucine aminopeptidase 3 [Source:HGNC Symbol;Acc:HGNC:18449]	4	1	17577192	17607972	0.08066690907785468	5.6607597621297225	0.5164977816212241	0.6056819343662241	0.9615732330373631	0.5162469620109255	FALSE
ENSG00000109686	152503	SH3D19	SH3D19	protein_coding	SH3 domain containing 19 [Source:HGNC Symbol;Acc:HGNC:30418]	4	-1	151102751	151325632	0.07594935058266561	1.7458112219640891	0.5163936705330394	0.6057334833349284	0.9615732330373631	0.5161731471582174	FALSE
ENSG00000130592	4046	LSP1	LSP1	protein_coding	lymphocyte specific protein 1 [Source:HGNC Symbol;Acc:HGNC:6707]	11	1	1852970	1892267	-0.03880799179053973	9.496162348907498	-0.5162705966315374	0.6058413738157792	0.9616460856791395	-0.5160186639367307	FALSE
ENSG00000132254	23647	ARFIP2	ARFIP2	protein_coding	ADP ribosylation factor interacting protein 2 [Source:HGNC Symbol;Acc:HGNC:17160]	11	-1	6474683	6481479	0.02379340477171832	3.486338503458678	0.5159388818365408	0.6060485025543914	0.961730221282875	0.5157221207058522	FALSE
ENSG00000146007	153527	ZMAT2	ZMAT2	protein_coding	zinc finger matrin-type 2 [Source:HGNC Symbol;Acc:HGNC:26433]	5	1	140698680	140706686	-0.03956185424184877	6.706821412178823	-0.5158028566964198	0.606162667421143	0.961730221282875	-0.5155586918977602	FALSE
ENSG00000083937	25978	CHMP2B	CHMP2B	protein_coding	charged multivesicular body protein 2B [Source:HGNC Symbol;Acc:HGNC:24537]	3	1	87227271	87255556	0.033181434321695846	5.467547102781282	0.5156011862338541	0.6062923721232323	0.961730221282875	0.5153730342775393	FALSE
ENSG00000232931	NA	LINC00342	LINC00342	lncRNA	long intergenic non-protein coding RNA 342 [Source:HGNC Symbol;Acc:HGNC:42470]	2	-1	95807052	95835003	0.04830506677834556	3.2809896657864046	0.5155642453724868	0.6063390253076301	0.961730221282875	0.5153062598614079	FALSE
ENSG00000258017	NA	AC011603.2	AC011603.2	lncRNA	novel transcript, antisense to TUBA1B	12	1	49127782	49188484	-0.041174707065679605	2.7293088792139875	-0.5154905589141487	0.6063702678834324	0.961730221282875	-0.515261543839198	FALSE
ENSG00000149658	54915	YTHDF1	YTHDF1	protein_coding	YTH N6-methyladenosine RNA binding protein 1 [Source:HGNC Symbol;Acc:HGNC:15867]	20	-1	63195429	63216139	-0.02266549978275112	4.76858515127837	-0.515267949050713	0.6065236318739279	0.961730221282875	-0.5150420561464447	FALSE
ENSG00000164134	80155	NAA15	NAA15	protein_coding	N(alpha)-acetyltransferase 15, NatA auxiliary subunit [Source:HGNC Symbol;Acc:HGNC:30782]	4	1	139301505	139420033	0.02901392043632356	5.534959514100226	0.5151498839725099	0.6066133388294499	0.961730221282875	0.5149136830597186	FALSE
ENSG00000138802	10427	SEC24B	SEC24B	protein_coding	SEC24 homolog B, COPII coat complex component [Source:HGNC Symbol;Acc:HGNC:10704]	4	1	109433772	109540896	-0.02332640216519888	6.296053127403184	-0.5151117811730563	0.6066351763574188	0.961730221282875	-0.5148824342491297	FALSE
ENSG00000137070	3590	IL11RA	IL11RA	protein_coding	interleukin 11 receptor subunit alpha [Source:HGNC Symbol;Acc:HGNC:5967]	9	1	34650702	34661892	0.05050586368738896	3.7038660350594106	0.5150746752167491	0.606670367135238	0.961730221282875	0.5148320784190041	FALSE
ENSG00000145916	64777	RMND5B	RMND5B	protein_coding	required for meiotic nuclear division 5 homolog B [Source:HGNC Symbol;Acc:HGNC:26181]	5	1	178130996	178150568	0.01880338228963563	4.481129880103995	0.5149526457244347	0.606742714067479	0.961730221282875	0.5147285585265717	FALSE
ENSG00000116157	2882	GPX7	GPX7	protein_coding	glutathione peroxidase 7 [Source:HGNC Symbol;Acc:HGNC:4559]	1	1	52602371	52609051	0.050634546205893916	2.7850199221921206	0.5147181713634799	0.6069349215504835	0.961730221282875	0.5144535591685803	FALSE
ENSG00000228393	NA	LINC01004	LINC01004	lncRNA	long intergenic non-protein coding RNA 1004 [Source:HGNC Symbol;Acc:HGNC:48961]	7	-1	104950315	105013044	-0.03221684850990947	6.811323128079482	-0.514651495712501	0.6069710231441505	0.961730221282875	-0.5144019114351984	FALSE
ENSG00000162642	148423	C1orf52	C1orf52	protein_coding	chromosome 1 open reading frame 52 [Source:HGNC Symbol;Acc:HGNC:24871]	1	-1	85249953	85259672	0.03132672183027818	5.073753206428564	0.51461813187098715	0.6069838342144853	0.961730221282875	0.5143835839662628	FALSE
ENSG00000127415	3425	IDUA	IDUA	protein_coding	iduronidase alpha-L- [Source:HGNC Symbol;Acc:HGNC:5391]	4	1	986997	1004564	0.03296839735549684	3.942235189745706	0.514545197039078	0.6070249789272621	0.961730221282875	0.5143247236637218	FALSE
ENSG00000243960	NA	AL390195.1	AL390195.1	lncRNA	novel transcript	1	-1	111438638	111441364	0.0794606858523712	-0.39232070243255446	0.5145111334479007	0.607042001422923	0.961730221282875	0.5143003723501228	FALSE
ENSG00000163472	84283	TMEM79	TMEM79	protein_coding	transmembrane protein 79 [Source:HGNC Symbol;Acc:HGNC:28196]	1	1	156282935	156293185	0.03212420171707109	2.717738106172101	0.5145342511361453	0.6070464065467489	0.961730221282875	0.5142940707062095	FALSE
ENSG00000231793	NA	DOC2GP	DOC2GP	transcribed_unitary_pseudogene	double C2 domain gamma, pseudogene [Source:HGNC Symbol;Acc:HGNC:37962]	11	-1	67612651	67616257	0.09374888034336959	-0.23634029413452506	0.5143530829162677	0.607179602496565	0.961730221282875	0.514103540087392	FALSE
ENSG00000124469	1088	CEACAM8	CEACAM8	protein_coding	carcinoembryonic antigen related cell adhesion molecule 8 [Source:HGNC Symbol;Acc:HGNC:1820]	19	-1	42580243	42595055	0.16042799123829954	2.491549904179655	0.5143908377947238	0.6071946444069832	0.961730221282875	0.5140820245061842	FALSE
ENSG00000172890	55191	NADSYN1	NADSYN1	protein_coding	NAD synthetase 1 [Source:HGNC Symbol;Acc:HGNC:29832]	11	1	71453109	71524107	-0.022186693967930715	6.296861399187204	-0.5142582978225533	0.6072389764002109	0.961730221282875	-0.5140186144902243	FALSE
ENSG00000104290	7976	FZD3	FZD3	protein_coding	frizzled class receptor 3 [Source:HGNC Symbol;Acc:HGNC:4041]	8	1	28494205	28574267	0.062206694684534325	1.4245168833697683	0.5142208517012518	0.6072716550835067	0.961730221282875	0.5139718740435038	FALSE
ENSG00000213757	NA	AC020898.1	AC020898.1	processed_pseudogene	ribosomal protein S3A (RPS3A) pseudogene	5	-1	79284132	79284918	0.10181996554284871	0.04869210635923381	0.5138954049050215	0.607472785704048	0.961730221282875	0.5136842208581989	FALSE
ENSG00000116649	6723	SRM	SRM	protein_coding	spermidine synthase [Source:HGNC Symbol;Acc:HGNC:11296]	1	-1	11054584	11060020	-0.04352782779865638	3.660613055034486	-0.5139190643971581	0.6074748081314472	0.961730221282875	-0.5136813286369016	FALSE
ENSG00000272155	NA	AC055822.1	AC055822.1	lncRNA	novel transcript, antisense to MTFR1	8	-1	65714334	65714778	0.04324241499590187	2.011315197062614	0.5137822605678557	0.6075622040186098	0.961730221282875	0.5135563501355744	FALSE
ENSG00000281332	NA	LINC00997	LINC00997	lncRNA	long intergenic non-protein coding RNA 997 [Source:HGNC Symbol;Acc:HGNC:48952]	7	1	32760279	32762924	0.10031220632367277	-0.4524089369993399	0.5137897543581487	0.6075913348062723	0.961730221282875	0.5135146940975323	FALSE
ENSG00000181704	286451	YIPF6	YIPF6	protein_coding	Yip1 domain family member 6 [Source:HGNC Symbol;Acc:HGNC:28304]	X	1	68498562	68537282	-0.02791096255914649	5.242190753637252	-0.5135589396693644	0.6077384167194507	0.961730221282875	-0.5133043855564081	FALSE
ENSG00000249307	NA	LINC01088	LINC01088	lncRNA	long intergenic non-protein coding RNA 1088 [Source:HGNC Symbol;Acc:HGNC:49148]	4	1	78939485	79309673	0.057690906464465064	1.3736523035617434	0.5133634694109058	0.6078577907730385	0.961730221282875	0.5131337124411496	FALSE
ENSG00000180764	NA	PIPSL	PIPSL	transcribed_processed_pseudogene	PIP5K1A and PSMD4 like (pseudogene) [Source:HGNC Symbol;Acc:HGNC:23733]	10	-1	93958191	93961540	-0.07191993696095599	-0.14850804672606785	-0.5132891543924106	0.6078964748718281	0.961730221282875	-0.5130784076856841	FALSE
ENSG00000204778	NA	CBWD4P	CBWD4P	unprocessed_pseudogene	COBW domain containing 4 pseudogene [Source:HGNC Symbol;Acc:HGNC:18520]	9	-1	65287914	65323015	-0.046335390852027425	1.8076511310772925	-0.513269762641564	0.6079318401307471	0.961730221282875	-0.513027849085623	FALSE
ENSG00000213967	730087	ZNF726	ZNF726	protein_coding	zinc finger protein 726 [Source:HGNC Symbol;Acc:HGNC:32462]	19	1	23914876	23945159	0.06580300191429134	0.526375355761168	0.5132207446399487	0.6079544076497985	0.961730221282875	0.5129955869740146	FALSE
ENSG00000163659	25976	TIPARP	TIPARP	protein_coding	TCDD inducible poly(ADP-ribose) polymerase [Source:HGNC Symbol;Acc:HGNC:23696]	3	1	156673235	156706770	-0.04290563668159031	4.769873000949309	-0.5131810056006763	0.6079873021315081	0.961730221282875	-0.5129485625821949	FALSE
ENSG00000130731	84326	METTL26	METTL26	protein_coding	methyltransferase like 26 [Source:HGNC Symbol;Acc:HGNC:14141]	16	-1	634427	636366	0.044484200989504785	3.5459533359250996	0.5130744705712469	0.6080589274519506	0.961730221282875	0.5128461743427162	FALSE
ENSG00000160208	23076	RRP1B	RRP1B	protein_coding	ribosomal RNA processing 1B [Source:HGNC Symbol;Acc:HGNC:23818]	21	1	43659560	43696079	0.03844045978360899	4.892240562740045	0.5130589352689738	0.6080798789274472	0.961730221282875	0.5128162252705173	FALSE
ENSG00000099139	5125	PCSK5	PCSK5	protein_coding	proprotein convertase subtilisin/kexin type 5 [Source:HGNC Symbol;Acc:HGNC:8747]	9	1	75890644	76362339	-0.0376239508755134	4.75225744945803	-0.5130463037295513	0.6081064398500646	0.961730221282875	-0.5127782584391647	FALSE
ENSG00000175324	27257	LSM1	LSM1	protein_coding	LSM1 homolog, mRNA degradation associated [Source:HGNC Symbol;Acc:HGNC:20472]	8	-1	38163335	38176730	0.027833486685000963	4.306885685908972	0.5128632408755289	0.6082034794456271	0.961730221282875	0.5126395539543596	FALSE
ENSG00000135976	375248	ANKRD36	ANKRD36	protein_coding	ankyrin repeat domain 36 [Source:HGNC Symbol;Acc:HGNC:24079]	2	1	97113218	97264434	0.04739589648538711	4.455156167133904	0.512769916154687	0.6082967455196091	0.961730221282875	0.5125062524833361	FALSE
ENSG00000198155	NA	ZNF876P	ZNF876P	transcribed_unprocessed_pseudogene	zinc finger protein 876, pseudogene [Source:HGNC Symbol;Acc:HGNC:32472]	4	1	212610	255985	0.06120401056194208	0.9725529312330715	0.5125606864809137	0.6084241144877829	0.961730221282875	0.5123242238178473	FALSE
ENSG00000163219	9938	ARHGAP25	ARHGAP25	protein_coding	Rho GTPase activating protein 25 [Source:HGNC Symbol;Acc:HGNC:28951]	2	1	68679601	68826833	0.02694909187850314	9.124659509663951	0.5125438094808247	0.6084533580823712	0.961730221282875	0.5122824328906161	FALSE
ENSG00000171100	4534	MTM1	MTM1	protein_coding	myotubularin 1 [Source:HGNC Symbol;Acc:HGNC:7448]	X	1	150568619	150673322	-0.026153067919365114	6.017840057086449	-0.5125019434213988	0.6084691143514211	0.961730221282875	-0.5122599165667373	FALSE
ENSG00000129636	81533	ITFG1	ITFG1	protein_coding	integrin alpha FG-GAP repeat containing 1 [Source:HGNC Symbol;Acc:HGNC:30697]	16	-1	47154387	47464149	-0.017902275425146108	7.413578066763672	-0.5124479038445096	0.6085114955488762	0.961730221282875	-0.5121993534689685	FALSE
ENSG00000146247	55023	PHIP	PHIP	protein_coding	pleckstrin homology domain interacting protein [Source:HGNC Symbol;Acc:HGNC:15673]	6	-1	78934419	79078254	-0.019559811356479884	8.014495251309514	-0.5123571790119598	0.6085764088360903	0.961730221282875	-0.5121065954622147	FALSE
ENSG00000110696	10944	C11orf58	C11orf58	protein_coding	chromosome 11 open reading frame 58 [Source:HGNC Symbol;Acc:HGNC:16990]	11	1	16613132	16758340	0.01761394370264302	6.547148165298715	0.5123109931805161	0.6085930431296414	0.961730221282875	0.5120828265554016	FALSE
ENSG00000143224	5498	PPOX	PPOX	protein_coding	protoporphyrinogen oxidase [Source:HGNC Symbol;Acc:HGNC:9280]	1	1	161166056	161178013	-0.03371018810171922	3.3261775830152844	-0.5123080500250659	0.6085936940557981	0.961730221282875	-0.512081896446451	FALSE
ENSG00000132153	22907	DHX30	DHX30	protein_coding	DExH-box helicase 30 [Source:HGNC Symbol;Acc:HGNC:16716]	3	1	47802909	47850195	0.026498940510227165	4.861404650724414	0.512278229509832	0.6086164173740385	0.961730221282875	0.5120494273549453	FALSE
ENSG00000186230	388567	ZNF749	ZNF749	protein_coding	zinc finger protein 749 [Source:HGNC Symbol;Acc:HGNC:32783]	19	1	57435325	57447101	0.06753980161535256	1.3528096861889365	0.5120823395514361	0.6087570159564373	0.961730221282875	0.51184853963765	FALSE
ENSG00000136518	86	ACTL6A	ACTL6A	protein_coding	actin like 6A [Source:HGNC Symbol;Acc:HGNC:24124]	3	1	179562886	179588407	0.029951944724062596	4.003434985274699	0.5120417406160753	0.6087768027027953	0.961730221282875	0.511820269927483	FALSE
ENSG00000109736	10227	MFSD10	MFSD10	protein_coding	major facilitator superfamily domain containing 10 [Source:HGNC Symbol;Acc:HGNC:16894]	4	-1	2930561	2934834	0.034709917905740184	4.227186042289689	0.5119842684664019	0.6088324035714913	0.961730221282875	0.5117408340721594	FALSE
ENSG00000272752	101752399	STAG3L5P-PVRIG2P-PILRB	STAG3L5P-PVRIG2P-PILRB	lncRNA	STAG3L5P-PVRIG2P-PILRB readthrough [Source:HGNC Symbol;Acc:HGNC:48898]	7	1	100336104	100367831	0.07773251756218902	-0.5437002249965983	0.5118244019678512	0.6089242147145949	0.961730221282875	0.511609672385639	FALSE
ENSG00000229314	5004	ORM1	ORM1	protein_coding	orosomucoid 1 [Source:HGNC Symbol;Acc:HGNC:8498]	9	1	114323056	114326475	-0.12835510950716666	1.9015358748716302	-0.5118289094583681	0.609007658209705	0.961730221282875	-0.5114904723815569	FALSE
ENSG00000185055	100130771	EFCAB10	EFCAB10	protein_coding	EF-hand calcium binding domain 10 [Source:HGNC Symbol;Acc:HGNC:34531]	7	-1	105565120	105600875	-0.06855114374769067	2.426268796802092	-0.5117073384632059	0.6090230157744847	0.961730221282875	-0.5114685347134083	FALSE
ENSG00000141576	114804	RNF157	RNF157	protein_coding	ring finger protein 157 [Source:HGNC Symbol;Acc:HGNC:29402]	17	-1	76142465	76240493	-0.05650998677198338	5.4410859072449504	-0.5117930034097649	0.6090268771512567	0.961730221282875	-0.5114630189295778	FALSE
ENSG00000140839	497190	CLEC18B	CLEC18B	protein_coding	C-type lectin domain family 18 member B [Source:HGNC Symbol;Acc:HGNC:33849]	16	-1	74408270	74421953	-0.09304865470338478	-0.2733586422150004	-0.5117023102996693	0.6090565381768861	0.961730221282875	-0.511420650154952	FALSE
ENSG00000122376	54537	SHLD2	SHLD2	protein_coding	shieldin complex subunit 2 [Source:HGNC Symbol;Acc:HGNC:28773]	10	1	87094161	87191468	0.02751396399476036	5.5448234816498205	0.5115054304138751	0.609164730907308	0.9618031495422695	0.5112661119174386	FALSE
ENSG00000196810	NA	CTBP1-DT	CTBP1-DT	lncRNA	CTBP1 divergent transcript [Source:HGNC Symbol;Acc:HGNC:28307]	4	1	1249300	1288291	0.03920434757661573	3.555324344742005	0.5112961831508754	0.6093229128346269	0.9619261328845845	0.5110401930511216	FALSE
ENSG00000101986	215	ABCD1	ABCD1	protein_coding	ATP binding cassette subfamily D member 1 [Source:HGNC Symbol;Acc:HGNC:61]	X	1	153724856	153744755	-0.030906811728381278	4.346786902455712	-0.5112102174981852	0.6093846196231325	0.9619261328845845	-0.5109520691470364	FALSE
ENSG00000154727	2551	GABPA	GABPA	protein_coding	GA binding protein transcription factor subunit alpha [Source:HGNC Symbol;Acc:HGNC:4071]	21	1	25734570	25772460	0.03572166191507975	5.183556958354211	0.5110951920430742	0.6094482493101934	0.9619261328845845	0.5108612032929958	FALSE
ENSG00000184221	116448	OLIG1	OLIG1	protein_coding	oligodendrocyte transcription factor 1 [Source:HGNC Symbol;Acc:HGNC:16983]	21	1	33070141	33072413	0.06868852512844237	3.2717373817574305	0.511062063746332	0.6094906862220164	0.9619261328845845	0.510800603952859	FALSE
ENSG00000164611	9232	PTTG1	PTTG1	protein_coding	PTTG1 regulator of sister chromatid separation, securin [Source:HGNC Symbol;Acc:HGNC:9690]	5	1	160421855	160428739	-0.07000660830430472	1.7993650996184052	-0.5108302136030985	0.6096228992090229	0.9619467841651754	-0.5106118176069367	FALSE
ENSG00000261824	148189	LINC00662	LINC00662	lncRNA	long intergenic non-protein coding RNA 662 [Source:HGNC Symbol;Acc:HGNC:27122]	19	-1	27681072	27794005	0.029222749216139654	4.713215438001818	0.5107621919692337	0.6096925482477539	0.9619467841651754	0.510512373367607	FALSE
ENSG00000175003	6580	SLC22A1	SLC22A1	protein_coding	solute carrier family 22 member 1 [Source:HGNC Symbol;Acc:HGNC:10963]	6	1	160121815	160158718	-0.06388938712022085	4.788909641913715	-0.5107269465575934	0.6097422110435964	0.9619467841651754	-0.5104414683802675	FALSE
ENSG00000232208	NA	AL139415.1	AL139415.1	processed_pseudogene	zinc finger protein 271 (ZNF) pseudogene	1	-1	8907393	8907744	-0.10941577394847693	-0.6191330753683473	-0.5107058727439202	0.609751839463091	0.9619467841651754	-0.5104277219086732	FALSE
ENSG00000152601	4154	MBNL1	MBNL1	protein_coding	muscleblind like splicing regulator 1 [Source:HGNC Symbol;Acc:HGNC:6923]	3	1	152243828	152465780	-0.024872698309414076	9.868131976617958	-0.5103900936965479	0.6099405700753996	0.9620145769519183	-0.510158291132339	FALSE
ENSG00000169756	3987	LIMS1	LIMS1	protein_coding	LIM zinc finger domain containing 1 [Source:HGNC Symbol;Acc:HGNC:6616]	2	1	108534355	108687246	-0.028751636056898455	7.0524403709826595	-0.5103601794787845	0.6099928560286525	0.9620145769519183	-0.510083654546706	FALSE
ENSG00000197081	3482	IGF2R	IGF2R	protein_coding	insulin like growth factor 2 receptor [Source:HGNC Symbol;Acc:HGNC:5467]	6	1	159969099	160113507	-0.05154067367144499	12.261699635102278	-0.5102872161466362	0.6100109265970539	0.9620145769519183	-0.5100578600283888	FALSE
ENSG00000177732	6666	SOX12	SOX12	protein_coding	SRY-box transcription factor 12 [Source:HGNC Symbol;Acc:HGNC:11198]	20	1	325595	330224	0.045099229259036644	2.706397910795171	0.5101399253076109	0.6101159448177678	0.9620145769519183	0.5099079603134575	FALSE
ENSG00000142327	57140	RNPEPL1	RNPEPL1	protein_coding	arginyl aminopeptidase like 1 [Source:HGNC Symbol;Acc:HGNC:10079]	2	1	240565804	240581372	0.02510539497717712	6.081182777793043	0.5098107771567291	0.6103560447489985	0.9620145769519183	0.5095652922316399	FALSE
ENSG00000261253	100287036	AC137932.2	AC137932.2	lncRNA	uncharacterized LOC100287036 [Source:NCBI gene;Acc:100287036]	16	1	89321133	89325110	-0.06688381096932594	1.6659429748683254	-0.5096943985334111	0.6104603779927049	0.9620145769519183	-0.5094164075795303	FALSE
ENSG00000276136	NA	AC016957.2	AC016957.2	lncRNA	novel transcript	12	1	32000375	32001222	-0.049501843891219366	4.114853290152734	-0.5096349862522556	0.6104764760195691	0.9620145769519183	-0.5093934365290255	FALSE
ENSG00000173230	2804	GOLGB1	GOLGB1	protein_coding	golgin B1 [Source:HGNC Symbol;Acc:HGNC:4429]	3	-1	121663199	121749767	-0.02215371043151393	6.5057577449311115	-0.5096245504997057	0.6104833956918064	0.9620145769519183	-0.5093835625977631	FALSE
ENSG00000253200	NA	AC037459.2	AC037459.2	lncRNA	novel transcript, antisense to KIAA1967	8	-1	22613908	22616657	0.043474192542722445	3.4816936902617694	0.5095737752639787	0.6105267552464182	0.9620145769519183	0.5093216924073267	FALSE
ENSG00000087470	10059	DNM1L	DNM1L	protein_coding	dynamin 1 like [Source:HGNC Symbol;Acc:HGNC:2973]	12	1	32679200	32745650	0.02402011636002932	5.45565735238929	0.509452225696699	0.6105901952022466	0.9620145769519183	0.5092311728005822	FALSE
ENSG00000165506	55172	DNAAF2	DNAAF2	protein_coding	dynein axonemal assembly factor 2 [Source:HGNC Symbol;Acc:HGNC:20188]	14	-1	49625174	49635230	0.038193566739319174	2.2726864683504497	0.5092644442431894	0.6107151090581089	0.9620145769519183	0.5090529510579956	FALSE
ENSG00000154781	51244	CCDC174	CCDC174	protein_coding	coiled-coil domain containing 174 [Source:HGNC Symbol;Acc:HGNC:28033]	3	1	14651746	14672659	-0.017495005131610952	4.647170418495761	-0.5092589545300787	0.6107235527071984	0.9620145769519183	-0.5090409046043693	FALSE
ENSG00000184675	139285	AMER1	AMER1	protein_coding	APC membrane recruitment protein 1 [Source:HGNC Symbol;Acc:HGNC:26837]	X	-1	64185117	64205708	0.05489699627751765	1.8455884270722396	0.50917610158064	0.6107804862289911	0.9620145769519183	0.5089596801548316	FALSE
ENSG00000223653	NA	AL078459.1	AL078459.1	lncRNA	novel transcript	1	1	85276388	85448124	-0.06314068226682723	1.8949123522494362	-0.5091835010960446	0.6108231766169003	0.9620145769519183	-0.5088987779352593	FALSE
ENSG00000110497	55626	AMBRA1	AMBRA1	protein_coding	autophagy and beclin 1 regulator 1 [Source:HGNC Symbol;Acc:HGNC:25990]	11	-1	46396414	46594125	-0.02861651364876483	6.07347583059011	-0.5090544382742425	0.6108681271718948	0.9620145769519183	-0.5088346533954055	FALSE
ENSG00000131711	4131	MAP1B	MAP1B	protein_coding	microtubule associated protein 1B [Source:HGNC Symbol;Acc:HGNC:6836]	5	1	72107234	72209565	-0.12938079681634346	-0.6478591860758971	-0.5090868154235351	0.6109023274144589	0.9620145769519183	-0.5087858661931541	FALSE
ENSG00000130032	79057	PRRG3	PRRG3	protein_coding	proline rich and Gla domain 3 [Source:HGNC Symbol;Acc:HGNC:30798]	X	1	151694658	151705924	-0.10796536360691056	-0.08100444376785436	-0.5085287309831952	0.6112298095423576	0.9620145769519183	-0.5083187689004568	FALSE
ENSG00000203797	8528	DDO	DDO	protein_coding	D-aspartate oxidase [Source:HGNC Symbol;Acc:HGNC:2727]	6	-1	110391771	110415575	-0.10206058484348302	-0.6471717711415695	-0.5083906918958048	0.6113502012711258	0.9620145769519183	-0.5081470785547718	FALSE
ENSG00000186716	613	BCR	BCR	protein_coding	BCR activator of RhoGEF and GTPase [Source:HGNC Symbol;Acc:HGNC:1014]	22	1	23179704	23318037	-0.02247666384111202	5.972271112203339	-0.5081235767736799	0.6115481200051078	0.9620145769519183	-0.5078648596862411	FALSE
ENSG00000090382	4069	LYZ	LYZ	protein_coding	lysozyme [Source:HGNC Symbol;Acc:HGNC:6740]	12	1	69348341	69354234	0.0582445274862291	11.40362564590413	0.5080798135836734	0.6116181112047065	0.9620145769519183	0.507765066601926	FALSE
ENSG00000167851	11314	CD300A	CD300A	protein_coding	CD300a molecule [Source:HGNC Symbol;Acc:HGNC:19319]	17	1	74466399	74484794	-0.033107046670806994	7.290939569964486	-0.5079744702968976	0.61164683097065	0.9620145769519183	-0.5077241195738524	FALSE
ENSG00000244945	NA	AC136604.2	AC136604.2	lncRNA	novel transcript	5	-1	179595904	179603741	0.07970375731473373	-0.49389419335650814	0.5077955991407485	0.6117515560196425	0.9620145769519183	0.5075748156958187	FALSE
ENSG00000012822	57658	CALCOCO1	CALCOCO1	protein_coding	calcium binding and coiled-coil domain 1 [Source:HGNC Symbol;Acc:HGNC:29306]	12	-1	53708517	53727745	0.02345421836147299	7.108220465100079	0.50756815598706	0.6119310014871726	0.9620145769519183	0.5073190110887703	FALSE
ENSG00000076984	5609	MAP2K7	MAP2K7	protein_coding	mitogen-activated protein kinase kinase 7 [Source:HGNC Symbol;Acc:HGNC:6847]	19	1	7903843	7914478	0.024549127340833365	5.737169701692021	0.507508887134715	0.6119610609094761	0.9620145769519183	0.5072761637756045	FALSE
ENSG00000255624	NA	AC073585.1	AC073585.1	transcribed_processed_pseudogene	chromosome 10 open reading frame 88 (C10orf88) pseudogene	10	1	122879681	122898615	0.06776243480308586	1.227779993802572	0.5075014583332232	0.6119886584081959	0.9620145769519183	0.5072368265584882	FALSE
ENSG00000276023	11072	DUSP14	DUSP14	protein_coding	dual specificity phosphatase 14 [Source:HGNC Symbol;Acc:HGNC:17007]	17	1	37489891	37513501	0.0682155459756284	0.6573027895018716	0.5074164866544869	0.6120204542105804	0.9620145769519183	0.5071915060915815	FALSE
ENSG00000023191	6050	RNH1	RNH1	protein_coding	ribonuclease/angiogenin inhibitor 1 [Source:HGNC Symbol;Acc:HGNC:10074]	11	-1	494512	507300	-0.033446313047280185	5.530993879911366	-0.5074375092797693	0.6120206873420773	0.9620145769519183	-0.5071911737991035	FALSE
ENSG00000139146	58516	SINHCAF	SINHCAF	protein_coding	SIN3-HDAC complex associated factor [Source:HGNC Symbol;Acc:HGNC:30702]	12	-1	31280584	31327058	0.025905748701137377	4.831124011045576	0.5074193584786227	0.6120347125581829	0.9620145769519183	0.5071711831506588	FALSE
ENSG00000035115	26751	SH3YL1	SH3YL1	protein_coding	SH3 and SYLF domain containing 1 [Source:HGNC Symbol;Acc:HGNC:29546]	2	-1	217730	266398	0.05088429033029929	4.358847064551851	0.5073795253354537	0.6120860281440813	0.9620145769519183	0.5070980429149519	FALSE
ENSG00000165806	840	CASP7	CASP7	protein_coding	caspase 7 [Source:HGNC Symbol;Acc:HGNC:1508]	10	1	113679162	113730907	-0.04209446825544072	3.5333960054135325	-0.5072566756639765	0.6121454901186245	0.9620145769519183	-0.5070132950033983	FALSE
ENSG00000153064	55024	BANK1	BANK1	protein_coding	B cell scaffold protein with ankyrin repeats 1 [Source:HGNC Symbol;Acc:HGNC:18233]	4	1	101411286	102074812	0.06265263096421592	6.052841605061947	0.5073349789797146	0.6121533836268418	0.9620145769519183	0.5070020450901381	FALSE
ENSG00000141295	90507	SCRN2	SCRN2	protein_coding	secernin 2 [Source:HGNC Symbol;Acc:HGNC:30381]	17	-1	47837692	47841289	0.038375685003320115	2.3254210689446198	0.5071923550723942	0.61217304247832	0.9620145769519183	0.5069740273613476	FALSE
ENSG00000130684	26152	ZNF337	ZNF337	protein_coding	zinc finger protein 337 [Source:HGNC Symbol;Acc:HGNC:15809]	20	-1	25673195	25696853	0.04280622175934079	4.173946539534348	0.5070813811876984	0.6122691467251378	0.9620145769519183	0.5068370656405685	FALSE
ENSG00000065534	4638	MYLK	MYLK	protein_coding	myosin light chain kinase [Source:HGNC Symbol;Acc:HGNC:7590]	3	-1	123610049	123884331	0.05600224667484266	4.605794735610761	0.5070772549423569	0.6122957859040161	0.9620145769519183	0.5067991028433253	FALSE
ENSG00000272688	NA	AP005329.3	AP005329.3	lncRNA	novel transcript	18	-1	3246401	3247086	-0.05594219406135037	0.6274208838997185	-0.5069998396044095	0.6123073937196046	0.9620145769519183	-0.5067825610773279	FALSE
ENSG00000241163	NA	LINC00877	LINC00877	lncRNA	long intergenic non-protein coding RNA 877 [Source:HGNC Symbol;Acc:HGNC:27706]	3	-1	71943592	72279503	0.05391092430965827	5.391344667172834	0.5064434426501574	0.6127283023146746	0.9620145769519183	0.5061828371535431	FALSE
ENSG00000170175	1140	CHRNB1	CHRNB1	protein_coding	cholinergic receptor nicotinic beta 1 subunit [Source:HGNC Symbol;Acc:HGNC:1961]	17	1	7445061	7457710	0.03857877409333166	1.971229821088714	0.5063864825392917	0.6127374562331476	0.9620145769519183	0.5061697963833256	FALSE
ENSG00000164086	1849	DUSP7	DUSP7	protein_coding	dual specificity phosphatase 7 [Source:HGNC Symbol;Acc:HGNC:3073]	3	-1	52048919	52056571	0.037087006082660245	4.947348978242683	0.5062827487425037	0.6128200076356158	0.9620145769519183	0.5060521966599735	FALSE
ENSG00000135387	4076	CAPRIN1	CAPRIN1	protein_coding	cell cycle associated protein 1 [Source:HGNC Symbol;Acc:HGNC:6743]	11	1	34051731	34102610	0.03421340069095802	6.984180026041044	0.506164683893982	0.6129006683811107	0.9620145769519183	0.5059372970573015	FALSE
ENSG00000240563	54596	L1TD1	L1TD1	protein_coding	LINE1 type transposase domain containing 1 [Source:HGNC Symbol;Acc:HGNC:25595]	1	1	62194849	62212328	0.1298315268378718	-0.6741182002111861	0.50616319726399	0.6129450688211184	0.9620145769519183	0.5058740523776366	FALSE
ENSG00000003756	10181	RBM5	RBM5	protein_coding	RNA binding motif protein 5 [Source:HGNC Symbol;Acc:HGNC:9902]	3	1	50088919	50119021	-0.025257443444627548	7.450696408384905	-0.5060763197169853	0.612961006730538	0.9620145769519183	-0.5058513506642617	FALSE
ENSG00000100079	3957	LGALS2	LGALS2	protein_coding	galectin 2 [Source:HGNC Symbol;Acc:HGNC:6562]	22	-1	37570248	37582616	-0.11287813961527116	4.10894252174942	-0.5061936059625087	0.612985239171332	0.9620145769519183	-0.5058168348473041	FALSE
ENSG00000169239	11238	CA5B	CA5B	protein_coding	carbonic anhydrase 5B [Source:HGNC Symbol;Acc:HGNC:1378]	X	1	15688830	15788411	-0.025836454212319282	5.503928381816416	-0.5060291669706414	0.6130013916778023	0.9620145769519183	-0.505793828132844	FALSE
ENSG00000118197	83479	DDX59	DDX59	protein_coding	DEAD-box helicase 59 [Source:HGNC Symbol;Acc:HGNC:25360]	1	-1	200623896	200669907	-0.027022442862141283	5.2577442984185865	-0.5059068033100395	0.6130828785430451	0.9620145769519183	-0.5056777669435306	FALSE
ENSG00000171595	64446	DNAI2	DNAI2	protein_coding	dynein axonemal intermediate chain 2 [Source:HGNC Symbol;Acc:HGNC:18744]	17	1	74274234	74314884	-0.08224417838090198	0.17921875919474697	-0.5059056453212878	0.6130839624959113	0.9620145769519183	-0.5056762231227268	FALSE
ENSG00000104365	3551	IKBKB	IKBKB	protein_coding	inhibitor of nuclear factor kappa B kinase subunit beta [Source:HGNC Symbol;Acc:HGNC:5960]	8	1	42271302	42332653	-0.015353309796003245	6.505860063076761	-0.5058883749025163	0.6130931378946249	0.9620145769519183	-0.5056631551014827	FALSE
ENSG00000204514	730051	ZNF814	ZNF814	protein_coding	zinc finger protein 814 [Source:HGNC Symbol;Acc:HGNC:33258]	19	-1	57848731	57889074	0.03929769634159763	3.8149060036855	0.5058196975509497	0.613186962143742	0.9620145769519183	0.5055295312831297	FALSE
ENSG00000105520	64748	PLPPR2	PLPPR2	protein_coding	phospholipid phosphatase related 2 [Source:HGNC Symbol;Acc:HGNC:29566]	19	1	11355386	11365698	-0.04335439387014528	6.184716103712485	-0.5056288663609898	0.6132961492419335	0.9620145769519183	-0.5053740391693811	FALSE
ENSG00000164296	81789	TIGD6	TIGD6	protein_coding	tigger transposable element derived 6 [Source:HGNC Symbol;Acc:HGNC:18332]	5	-1	149993118	150000654	0.060104565789283915	0.5871152785721561	0.5052886876386373	0.6135044917199193	0.9620145769519183	0.505077374892866	FALSE
ENSG00000125354	23157	SEPTIN6	SEPTIN6	protein_coding	septin 6 [Source:HGNC Symbol;Acc:HGNC:15848]	X	-1	119615724	119693370	0.029024023373869667	7.852561795654917	0.5052663846308059	0.6135572797496738	0.9620145769519183	0.5050022157022217	FALSE
ENSG00000010539	7752	ZNF200	ZNF200	protein_coding	zinc finger protein 200 [Source:HGNC Symbol;Acc:HGNC:12993]	16	-1	3222325	3236221	0.034398050420521464	5.201474576345979	0.5051599534425932	0.6136133962442964	0.9620145769519183	0.504922320596961	FALSE
ENSG00000233830	NA	EIF4HP1	EIF4HP1	processed_pseudogene	eukaryotic translation initiation factor 4H pseudogene 1 [Source:HGNC Symbol;Acc:HGNC:49035]	7	-1	27458163	27458849	-0.07642229406526935	-0.5688295348057852	-0.5050433999913357	0.6136731849798407	0.9620145769519183	-0.5048372007341718	FALSE
ENSG00000108395	4591	TRIM37	TRIM37	protein_coding	tripartite motif containing 37 [Source:HGNC Symbol;Acc:HGNC:7523]	17	-1	58982638	59106921	0.02563828564695747	4.489075259668544	0.5050652814243006	0.6137034495803335	0.9620145769519183	0.5047941151052466	FALSE
ENSG00000204272	550643	NBDY	NBDY	protein_coding	negative regulator of P-body association [Source:HGNC Symbol;Acc:HGNC:50713]	X	1	56729241	56819179	0.03746907975657088	4.988053658706651	0.5049751337694718	0.6137516099999518	0.9620145769519183	0.5047255543621998	FALSE
ENSG00000112697	55754	TMEM30A	TMEM30A	protein_coding	transmembrane protein 30A [Source:HGNC Symbol;Acc:HGNC:16667]	6	-1	75252924	75284948	0.03784212215434568	7.102765060517284	0.5048366116968535	0.6138329876590196	0.9620145769519183	0.5046097112447951	FALSE
ENSG00000148229	54107	POLE3	POLE3	protein_coding	DNA polymerase epsilon 3, accessory subunit [Source:HGNC Symbol;Acc:HGNC:13546]	9	-1	113407235	113410675	0.030252330287124707	4.266285354218233	0.5048210219402712	0.6138394789510838	0.9620145769519183	0.5046004710210709	FALSE
ENSG00000105053	51231	VRK3	VRK3	protein_coding	VRK serine/threonine kinase 3 [Source:HGNC Symbol;Acc:HGNC:18996]	19	-1	49976468	50025946	-0.02133119399206329	6.047490746649019	-0.5048362440900404	0.6138425142977064	0.9620145769519183	-0.5045961502809725	FALSE
ENSG00000224888	NA	AC138028.2	AC138028.2	lncRNA	novel transcript, antisense to FAM38A	16	1	88731180	88741425	0.08044861181046294	-0.3756519964001637	0.5047951038024009	0.6138539497050123	0.9620145769519183	0.5045798723489103	FALSE
ENSG00000101298	9751	SNPH	SNPH	protein_coding	syntaphilin [Source:HGNC Symbol;Acc:HGNC:15931]	20	1	1266280	1309328	-0.05822002741646548	2.136247752855237	-0.5047037802071379	0.6139627774596133	0.9620145769519183	-0.5044249662533464	FALSE
ENSG00000164035	51705	EMCN	EMCN	protein_coding	endomucin [Source:HGNC Symbol;Acc:HGNC:16041]	4	-1	100395341	100880126	0.12185659844532248	-0.9485295828575745	0.5046696081706882	0.6139762507399786	0.9620145769519183	0.5044057891452458	FALSE
ENSG00000132122	54558	SPATA6	SPATA6	protein_coding	spermatogenesis associated 6 [Source:HGNC Symbol;Acc:HGNC:18309]	1	-1	48295373	48472208	-0.05391981092880549	4.0962833987320515	-0.504524551302467	0.6140661170712424	0.9620145769519183	-0.5042778832173831	FALSE
ENSG00000249667	NA	LINC01259	LINC01259	lncRNA	long intergenic non-protein coding RNA 1259 [Source:HGNC Symbol;Acc:HGNC:49899]	4	1	38509767	38518056	0.07364298040164474	2.7263076455746975	0.504474229657689	0.6141113716401123	0.9620145769519183	0.5042134759264459	FALSE
ENSG00000254757	NA	AC127526.1	AC127526.1	lncRNA	novel transcript	11	1	3469319	3531328	0.07383004380385842	0.2741061461455548	0.5043694835836705	0.6141589696578384	0.9620145769519183	0.5041457356447281	FALSE
ENSG00000092140	55632	G2E3	G2E3	protein_coding	G2/M-phase specific E3 ubiquitin protein ligase [Source:HGNC Symbol;Acc:HGNC:20338]	14	1	30559158	30620064	0.03538816232894426	4.180156563673423	0.504258652829001	0.6142365227441466	0.9620145769519183	0.50403536903036394	FALSE
ENSG00000127081	83744	ZNF484	ZNF484	protein_coding	zinc finger protein 484 [Source:HGNC Symbol;Acc:HGNC:23385]	9	-1	92844182	92878038	-0.035810447813531265	3.4291071819071863	-0.5041285007813242	0.6143341216607925	0.9620145769519183	-0.503896483707933	FALSE
ENSG00000255328	NA	AC136475.5	AC136475.5	lncRNA	novel transcript	11	1	327171	330122	-0.10563015044938062	2.2439653748564767	-0.504210295788465	0.6143771330127734	0.9620145769519183	-0.5038352807300348	FALSE
ENSG00000134001	1965	EIF2S1	EIF2S1	protein_coding	eukaryotic translation initiation factor 2 subunit alpha [Source:HGNC Symbol;Acc:HGNC:3265]	14	1	67360328	67386516	0.029649297259960683	5.0683728092052	0.504020520008139	0.6144098675082255	0.9620145769519183	0.5037887024637864	FALSE
ENSG00000198793	2475	MTOR	MTOR	protein_coding	mechanistic target of rapamycin kinase [Source:HGNC Symbol;Acc:HGNC:3942]	1	-1	11106535	11262551	0.024689500079334792	5.697292213919988	0.5039539595233347	0.6144507426686274	0.9620145769519183	0.5037305422921262	FALSE
ENSG00000165934	53981	CPSF2	CPSF2	protein_coding	cleavage and polyadenylation specific factor 2 [Source:HGNC Symbol;Acc:HGNC:2325]	14	1	92121969	92172145	-0.025476755197595402	5.946273218371228	-0.5038178327761058	0.6145459506767041	0.9620145769519183	-0.5035950799717037	FALSE
ENSG00000100201	10521	DDX17	DDX17	protein_coding	DEAD-box helicase 17 [Source:HGNC Symbol;Acc:HGNC:2740]	22	-1	38483438	38507660	-0.03274941421480193	9.60642664888048	-0.5037989918121557	0.6145621212916117	0.9620145769519183	-0.5035720732766578	FALSE
ENSG00000236609	54753	ZNF853	ZNF853	protein_coding	zinc finger protein 853 [Source:HGNC Symbol;Acc:HGNC:21767]	7	1	6615610	6624290	0.07142138929582686	1.1820485223270256	0.5037877739330219	0.614571245967676	0.9620145769519183	0.503559091288122	FALSE
ENSG00000168904	123355	LRRC28	LRRC28	protein_coding	leucine rich repeat containing 28 [Source:HGNC Symbol;Acc:HGNC:28355]	15	1	99251362	99390729	-0.02095773920509547	4.37087137244947	-0.5037159823891454	0.6146288016431938	0.9620145769519183	-0.5034772068169852	FALSE
ENSG00000163156	79005	SCNM1	SCNM1	protein_coding	sodium channel modifier 1 [Source:HGNC Symbol;Acc:HGNC:23136]	1	1	151156664	151170297	0.025275679860377487	5.608045802401661	0.5037201957950768	0.6146299685253145	0.9620145769519183	0.5034755467284733	FALSE
ENSG00000118260	1385	CREB1	CREB1	protein_coding	cAMP responsive element binding protein 1 [Source:HGNC Symbol;Acc:HGNC:2345]	2	1	207529737	207605988	0.02585557133799732	7.387732199280402	0.503628078853231	0.6146984350635678	0.9620145769519183	0.503378143848329	FALSE
ENSG00000128607	23008	KLHDC10	KLHDC10	protein_coding	kelch domain containing 10 [Source:HGNC Symbol;Acc:HGNC:22194]	7	1	130070534	130135705	0.01601094020924787	6.040384254337628	0.5035415377974626	0.6147446316451779	0.9620145769519183	0.5033124256817807	FALSE
ENSG00000246174	NA	KCTD21-AS1	KCTD21-AS1	lncRNA	KCTD21 antisense RNA 1 [Source:HGNC Symbol;Acc:HGNC:48674]	11	1	78139771	78225909	0.08835080923343308	0.5745689059456861	0.5033603337197156	0.6149404544246698	0.9620145769519183	0.503033876948446	FALSE
ENSG00000180694	169200	TMEM64	TMEM64	protein_coding	transmembrane protein 64 [Source:HGNC Symbol;Acc:HGNC:25441]	8	-1	90621995	90791632	-0.050621860492879645	3.4720120512527397	-0.5031749161685146	0.6149961681520573	0.9620145769519183	-0.5029546339126816	FALSE
ENSG00000102189	8411	EEA1	EEA1	protein_coding	early endosome antigen 1 [Source:HGNC Symbol;Acc:HGNC:3185]	12	-1	92770637	92929331	0.021620451427712517	5.375314874851249	0.5031663250184323	0.6150169675446189	0.9620145769519183	0.5029250512231304	FALSE
ENSG00000149761	84304	NUDT22	NUDT22	protein_coding	nudix hydrolase 22 [Source:HGNC Symbol;Acc:HGNC:28189]	11	1	64225941	64230686	0.030189471215547936	3.6444713660927497	0.5029988476470925	0.6151172119021726	0.9620145769519183	0.5027824812256875	FALSE
ENSG00000259994	NA	AL353796.1	AL353796.1	lncRNA	novel transcript, overlapping to MTPAP	10	-1	30302826	30306066	0.06942421776094904	-0.2208879882555781	0.5029653471534847	0.615129180951644	0.9620145769519183	0.5027654592313499	FALSE
ENSG00000154188	284	ANGPT1	ANGPT1	protein_coding	angiopoietin 1 [Source:HGNC Symbol;Acc:HGNC:484]	8	-1	107249482	107498055	0.08221925386914242	3.4594003811162737	0.5029418213017963	0.6151815762437853	0.9620145769519183	0.5026909460591101	FALSE
ENSG00000151503	23310	NCAPD3	NCAPD3	protein_coding	non-SMC condensin II complex subunit D3 [Source:HGNC Symbol;Acc:HGNC:28952]	11	-1	134150119	134225454	0.03514778113868644	4.211717008416929	0.5028696430647212	0.6152125727817008	0.9620145769519183	0.5026468661155088	FALSE
ENSG00000101639	55125	CEP192	CEP192	protein_coding	centrosomal protein 192 [Source:HGNC Symbol;Acc:HGNC:25515]	18	1	12991362	13125052	-0.02133843013623249	6.0835165598782694	-0.5028908234571784	0.6152188727334513	0.9620145769519183	-0.5026379071209007	FALSE
ENSG00000275023	4302	MLLT6	MLLT6	protein_coding	MLLT6, PHD finger containing [Source:HGNC Symbol;Acc:HGNC:7138]	17	1	38705273	38729795	0.029217819757279884	7.22486542973232	0.5027257702308802	0.6153566209738603	0.9620145769519183	0.5024420290775509	FALSE
ENSG00000052723	80143	SIKE1	SIKE1	protein_coding	suppressor of IKBKE 1 [Source:HGNC Symbol;Acc:HGNC:26119]	1	-1	114769479	114780685	0.04595998157896908	4.227243686564343	0.5026511388674719	0.615376064122255	0.9620145769519183	0.5024143824667893	FALSE
ENSG00000083097	23033	DOP1A	DOP1A	protein_coding	DOP1 leucine zipper like protein A [Source:HGNC Symbol;Acc:HGNC:21194]	6	1	83067666	83171350	0.031344615173068746	5.02112189873559	0.5026043808916462	0.6154155625657074	0.9620145769519183	0.5023582200037977	FALSE
ENSG00000114126	7029	TFDP2	TFDP2	protein_coding	transcription factor Dp-2 [Source:HGNC Symbol;Acc:HGNC:11751]	3	-1	141944428	142149544	0.0328193038481448	5.516227378726994	0.5025888748520055	0.6154318759227801	0.9620145769519183	0.5023350246581084	FALSE
ENSG00000204010	439996	IFIT1B	IFIT1B	protein_coding	interferon induced protein with tetratricopeptide repeats 1B [Source:HGNC Symbol;Acc:HGNC:23442]	10	1	89378056	89385205	-0.09249145900131017	4.065616755793494	-0.5025745929248131	0.6154425912206613	0.9620145769519183	-0.5023197891282111	FALSE
ENSG00000167515	51693	TRAPPC2L	TRAPPC2L	protein_coding	trafficking protein particle complex 2 like [Source:HGNC Symbol;Acc:HGNC:30887]	16	1	88856220	88862686	-0.03720830197116065	3.4518177632743896	-0.5025298385113895	0.6154437190284516	0.9620145769519183	-0.5023181855632116	FALSE
ENSG00000227500	113178	SCAMP4	SCAMP4	protein_coding	secretory carrier membrane protein 4 [Source:HGNC Symbol;Acc:HGNC:30385]	19	1	1905372	1926013	0.023506938854633397	4.209875063034105	0.5025431570938524	0.6154454837005551	0.9620145769519183	0.5023156764800851	FALSE
ENSG00000256007	NA	ARAP1-AS1	ARAP1-AS1	lncRNA	ARAP1 antisense RNA 1 [Source:HGNC Symbol;Acc:HGNC:39993]	11	1	72685075	72693808	-0.060949860119939414	1.258407707123564	-0.5022243455177676	0.6156726604465004	0.9620145769519183	-0.5019926936708234	FALSE
ENSG00000080345	55183	RIF1	RIF1	protein_coding	replication timing regulatory factor 1 [Source:HGNC Symbol;Acc:HGNC:23207]	2	1	151409883	151508013	0.032725692509602666	5.619134250971282	0.5021065841097027	0.6157622608695819	0.9620145769519183	0.5018653209294609	FALSE
ENSG00000136521	4711	NDUFB5	NDUFB5	protein_coding	NADH:ubiquinone oxidoreductase subunit B5 [Source:HGNC Symbol;Acc:HGNC:7700]	3	1	179604690	179627647	0.025014145759550743	5.06791756134649	0.5019004647839093	0.615893607254931	0.9620145769519183	0.5016786183428149	FALSE
ENSG00000204116	53344	CHIC1	CHIC1	protein_coding	cysteine rich hydrophobic domain 1 [Source:HGNC Symbol;Acc:HGNC:1934]	X	1	73563200	73687102	0.04537512323376758	3.8708256498270877	0.5017673260648462	0.6160101464611696	0.9620145769519183	0.5015129780913988	FALSE
ENSG00000125843	55317	AP5S1	AP5S1	protein_coding	adaptor related protein complex 5 subunit sigma 1 [Source:HGNC Symbol;Acc:HGNC:15875]	20	1	3820524	3828838	-0.035318543095110844	2.181045230282345	-0.5016963746053001	0.6160239062132227	0.9620145769519183	-0.5014934219007134	FALSE
ENSG00000250349	NA	AF241726.2	AF241726.2	protein_coding	novel proline rich Gla (G-carboxyglutamic acid) 1 (PRRG1) and tetraspanin 7 (TSPAN7) protein	X	1	37349330	38687674	-0.04558886495928016	1.7758480322214596	-0.5015640661265791	0.6161411459999238	0.9620145769519183	-0.5013268014125984	FALSE
ENSG00000241678	NA	AC091564.1	AC091564.1	processed_pseudogene	ribosomal protein L21 (RPL21) pseudogene	11	-1	6685891	6686369	0.07034427439251978	0.6789748197567365	0.5012655335331454	0.6163316912602059	0.9620145769519183	0.5010560293077753	FALSE
ENSG00000128298	80115	BAIAP2L2	BAIAP2L2	protein_coding	BAI1 associated protein 2 like 2 [Source:HGNC Symbol;Acc:HGNC:26203]	22	-1	38084900	38110684	0.053244966938078786	0.704237327327078	0.5011744372709418	0.6163940091223371	0.9620145769519183	0.5009674812138473	FALSE
ENSG00000251333	NA	RTN3P1	RTN3P1	processed_pseudogene	reticulon 3 pseudogene 1 [Source:HGNC Symbol;Acc:HGNC:19212]	4	1	145375543	145376253	-0.07060588407087776	0.38807103676048327	-0.5011328938392077	0.6164385394252564	0.9620145769519183	-0.5009042100526909	FALSE
ENSG00000135837	9857	CEP350	CEP350	protein_coding	centrosomal protein 350 [Source:HGNC Symbol;Acc:HGNC:24238]	1	1	179954773	180114875	-0.02459614458429371	6.570479417501274	-0.5010089144205174	0.6165246963121045	0.9620145769519183	-0.5007817991903536	FALSE
ENSG00000196778	390036	OR52K1	OR52K1	protein_coding	olfactory receptor family 52 subfamily K member 1 [Source:HGNC Symbol;Acc:HGNC:15222]	11	1	4482646	4493497	-0.06830471937320493	1.3555092642646622	-0.5008155384214218	0.6166712534646883	0.9620145769519183	-0.5005735894573966	FALSE
ENSG00000156958	2585	GALK2	GALK2	protein_coding	galactokinase 2 [Source:HGNC Symbol;Acc:HGNC:4119]	15	1	49155656	49367869	-0.020043245134696797	5.167501970373526	-0.5005501656107004	0.6168444330849566	0.9620145769519183	-0.5003275858812022	FALSE
ENSG00000277089	NA	AC243829.4	AC243829.4	lncRNA	novel transcript, antisense CCL3	17	1	36072866	36090134	0.1154710717947669	-0.7426197665624008	0.5005408259924377	0.6168902136498808	0.9620145769519183	0.5002625591400918	FALSE
ENSG00000187546	392636	AGMO	AGMO	protein_coding	alkylglycerol monooxygenase [Source:HGNC Symbol;Acc:HGNC:33784]	7	-1	15200317	15562015	-0.09470276490607127	0.6123031071419412	-0.5003988680869181	0.6170031213523479	0.9620145769519183	-0.5001021940143876	FALSE
ENSG00000213199	9311	ASIC3	ASIC3	protein_coding	acid sensing ion channel subunit 3 [Source:HGNC Symbol;Acc:HGNC:101]	7	1	151048292	151052756	0.07094813123833833	0.03995475429947114	0.5003040606774214	0.6170074362294004	0.9620145769519183	0.5000960657611667	FALSE
ENSG00000172830	54961	SSH3	SSH3	protein_coding	slingshot protein phosphatase 3 [Source:HGNC Symbol;Acc:HGNC:30581]	11	1	67303478	67312607	-0.03557923817731812	4.409533787126129	-0.5002956385408828	0.6170552235128428	0.9620145769519183	-0.5000281965839546	FALSE
ENSG00000237729	NA	AC002075.2	AC002075.2	processed_pseudogene	ribosomal protein S27 (RPS27) pseudogene	7	-1	93669826	93670077	0.08978788865011206	0.4392975253124239	0.5002296763637805	0.6170614416289042	0.9620145769519183	0.5000193655666296	FALSE
ENSG00000197256	25959	KANK2	KANK2	protein_coding	KN motif and ankyrin repeat domains 2 [Source:HGNC Symbol;Acc:HGNC:29300]	19	-1	11164267	11197791	-0.08689690295164576	2.7328016808532567	-0.5002333304780333	0.6170955811948828	0.9620145769519183	-0.49997088098132453	FALSE
ENSG00000066294	8832	CD84	CD84	protein_coding	CD84 molecule [Source:HGNC Symbol;Acc:HGNC:1704]	1	-1	160541095	160579516	0.035089038843521436	5.880915484951479	0.5002148572736417	0.6170999727841562	0.9620145769519183	0.4999646441863952	FALSE
ENSG00000115468	80303	EFHD1	EFHD1	protein_coding	EF-hand domain family member D1 [Source:HGNC Symbol;Acc:HGNC:29556]	2	1	232606057	232682780	-0.07670408348574717	-0.27930759318795345	-0.5001787357792868	0.6171013513054806	0.9620145769519183	-0.4999626864584159	FALSE
ENSG00000249790	NA	AC092490.1	AC092490.1	lncRNA	novel transcript	12	1	8788253	8795789	-0.13086721091981257	5.875365823155862	-0.5000974116178968	0.6172645581251721	0.9620145769519183	-0.49973091935647773	FALSE
ENSG00000151718	80014	WWC2	WWC2	protein_coding	WW and C2 domain containing 2 [Source:HGNC Symbol;Acc:HGNC:24148]	4	1	183099257	183320777	-0.04065415847453924	3.1666919761708745	-0.49989877670023924	0.6173057783468842	0.9620145769519183	-0.49967238749900633	FALSE
ENSG00000172345	80765	STARD5	STARD5	protein_coding	StAR related lipid transfer domain containing 5 [Source:HGNC Symbol;Acc:HGNC:18065]	15	-1	81309053	81324183	-0.03902511950440779	1.5969981171986427	-0.499868120529417	0.6173161629818802	0.9620145769519183	-0.49965764180327243	FALSE
ENSG00000113716	22993	HMGXB3	HMGXB3	protein_coding	HMG-box containing 3 [Source:HGNC Symbol;Acc:HGNC:28982]	5	1	150000046	150053142	-0.03599701796667709	4.013376165999716	-0.49985783842434195	0.6173255296034772	0.9620145769519183	-0.49964434173211514	FALSE
ENSG00000120738	1958	EGR1	EGR1	protein_coding	early growth response 1 [Source:HGNC Symbol;Acc:HGNC:3238]	5	1	138465479	138469303	-0.06734715364092803	1.4771652782485165	-0.4997180762996563	0.6174206601058577	0.9620145769519183	-0.49950926682351154	FALSE
ENSG00000151729	291	SLC25A4	SLC25A4	protein_coding	solute carrier family 25 member 4 [Source:HGNC Symbol;Acc:HGNC:10990]	4	1	185143266	185150382	-0.06712828803298732	0.9957221164116309	-0.49961143236094485	0.6175030018490816	0.9620145769519183	-0.4993923579120319	FALSE
ENSG00000177697	977	CD151	CD151	protein_coding	CD151 molecule (Raph blood group) [Source:HGNC Symbol;Acc:HGNC:1630]	11	1	832887	839831	0.062497206299249264	4.425661271156656	0.49945819408712805	0.6176916443950564	0.9620145769519183	0.49912454871122836	FALSE
ENSG00000114209	11235	PDCD10	PDCD10	protein_coding	programmed cell death 10 [Source:HGNC Symbol;Acc:HGNC:8761]	3	-1	167683298	167734939	0.02944197591408848	5.772455413757095	0.49930524156564654	0.6177243271781434	0.9620145769519183	0.49907815374994724	FALSE
ENSG00000259483	NA	AL355073.1	AL355073.1	lncRNA	novel transcript	14	-1	56303490	56310761	0.0962612792930051	-0.38444193892947126	0.4991639776800702	0.6178313243205589	0.9620145769519183	0.49892627308923587	FALSE
ENSG00000234518	NA	PTGES3P1	PTGES3P1	processed_pseudogene	prostaglandin E synthase 3 pseudogene 1 [Source:HGNC Symbol;Acc:HGNC:43824]	1	-1	89104285	89104767	-0.04599426418572783	3.5575354252042013	-0.49907338367986387	0.6178924388517111	0.9620145769519183	-0.4988395271948676	FALSE
ENSG00000135334	55122	AKIRIN2	AKIRIN2	protein_coding	akirin 2 [Source:HGNC Symbol;Acc:HGNC:21407]	6	-1	87674860	87702233	-0.034730587891859344	7.348022198255275	-0.49883604625532646	0.6180503595788734	0.9620145769519183	-0.49861539207716826	FALSE
ENSG00000133393	123811	FOPNL	FOPNL	protein_coding	FGFR1OP N-terminal like [Source:HGNC Symbol;Acc:HGNC:26435]	16	-1	15865719	15888625	0.02592721433470757	4.799624504944314	0.4988201500557201	0.6180770765971807	0.9620145769519183	0.49857747539012043	FALSE
ENSG00000073969	4905	NSF	NSF	protein_coding	N-ethylmaleimide sensitive factor, vesicle fusing ATPase [Source:HGNC Symbol;Acc:HGNC:8016]	17	1	46590669	46757464	-0.018492369719275814	5.645131099644622	-0.4987224379777518	0.6181264553774044	0.9620145769519183	-0.4985073991064467	FALSE
ENSG00000184857	25880	TMEM186	TMEM186	protein_coding	transmembrane protein 186 [Source:HGNC Symbol;Acc:HGNC:24530]	16	-1	8780384	8797642	-0.0296232825339382	1.9928391215028682	-0.4986088241206707	0.6181976174971044	0.9620145769519183	-0.4984064131313521	FALSE
ENSG00000275743	NA	TRBV14	TRBV14	TR_V_gene	T cell receptor beta variable 14 [Source:HGNC Symbol;Acc:HGNC:12189]	7	1	142587868	142588359	0.10250953190500822	-0.05869499299817374	0.49852376087672423	0.6182861711531095	0.9620145769519183	0.49828075397067795	FALSE
ENSG00000159733	57732	ZFYVE28	ZFYVE28	protein_coding	zinc finger FYVE-type containing 28 [Source:HGNC Symbol;Acc:HGNC:29334]	4	-1	2269582	2418663	0.04858668285071932	4.838124489772187	0.4984362800013865	0.6183543457620171	0.9620145769519183	0.49818401838840437	FALSE
ENSG00000163462	80128	TRIM46	TRIM46	protein_coding	tripartite motif containing 46 [Source:HGNC Symbol;Acc:HGNC:19019]	1	1	155173787	155184971	0.05103594764961117	2.112177660255169	0.49828558947922313	0.6184340366905539	0.9620145769519183	0.4980709477652738	FALSE
ENSG00000065978	4904	YBX1	YBX1	protein_coding	Y-box binding protein 1 [Source:HGNC Symbol;Acc:HGNC:8014]	1	1	42682418	42703805	0.05186902509732505	9.581580066895024	0.4983245011917525	0.6184376596868078	0.9620145769519183	0.49806580737613293	FALSE
ENSG00000197798	79607	FAM118B	FAM118B	protein_coding	family with sequence similarity 118 member B [Source:HGNC Symbol;Acc:HGNC:26110]	11	1	126211724	126262984	-0.02984223953470444	3.8350550918415256	-0.49820231738832443	0.61851228195569	0.9620145769519183	-0.49795993453776144	FALSE
ENSG00000115540	25843	MOB4	MOB4	protein_coding	MOB family member 4, phocein [Source:HGNC Symbol;Acc:HGNC:17261]	2	1	197515571	197553699	0.026824423885070114	3.425411937246561	0.4981628211875605	0.6185156607069487	0.9620145769519183	0.49795514095356314	FALSE
ENSG00000228863	NA	AL121985.1	AL121985.1	lncRNA	novel transcript, antisense to CD48	1	1	160670778	160699761	-0.053244140570107845	2.0233421342406386	-0.49814205965325875	0.6185461909536498	0.9620145769519183	-0.49791182685788915	FALSE
ENSG00000196220	9901	SRGAP3	SRGAP3	protein_coding	SLIT-ROBO Rho GTPase activating protein 3 [Source:HGNC Symbol;Acc:HGNC:19744]	3	-1	8980591	9363053	0.06606877903236619	2.68736368572621	0.49808274347935927	0.6185881978719211	0.9620145769519183	0.49785223202130446	FALSE
ENSG00000111859	4739	NEDD9	NEDD9	protein_coding	neural precursor cell expressed, developmentally down-regulated 9 [Source:HGNC Symbol;Acc:HGNC:7733]	6	-1	11183298	11382348	-0.04731544460931403	8.99681774388255	-0.49798899868291163	0.6186562024734883	0.9620145769519183	-0.4977557582535432	FALSE
ENSG00000165879	10023	FRAT1	FRAT1	protein_coding	FRAT regulator of WNT signaling pathway 1 [Source:HGNC Symbol;Acc:HGNC:3944]	10	1	97319271	97321915	-0.046703476829819124	5.689166647136433	-0.4978221634938771	0.6187704901387465	0.9620145769519183	-0.49759363610490553	FALSE
ENSG00000234807	NA	LINC01135	LINC01135	lncRNA	long intergenic non-protein coding RNA 1135 [Source:HGNC Symbol;Acc:HGNC:49450]	1	1	58785128	58901109	-0.0542240479944458	2.3905608187965446	-0.4977193687876417	0.6188495943565364	0.9620145769519183	-0.49748143090384644	FALSE
ENSG00000129667	79651	RHBDF2	RHBDF2	protein_coding	rhomboid 5 homolog 2 [Source:HGNC Symbol;Acc:HGNC:20788]	17	-1	76470891	76501790	-0.04252434999483867	6.721833612047287	-0.4976326696687019	0.6188994258050936	0.9620145769519183	-0.4974107508123964	FALSE
ENSG00000172534	3054	HCFC1	HCFC1	protein_coding	host cell factor C1 [Source:HGNC Symbol;Acc:HGNC:4839]	X	-1	153947557	153971818	-0.03630389749817553	5.569605042056094	-0.4975878933221961	0.6189284161093603	0.9620145769519183	-0.49736963259402994	FALSE
ENSG00000157954	26100	WIPI2	WIPI2	protein_coding	WD repeat domain, phosphoinositide interacting 2 [Source:HGNC Symbol;Acc:HGNC:32225]	7	1	5190196	5233840	-0.02077158709542193	6.451647630970586	-0.49753835218862996	0.618978567552267	0.9620145769519183	-0.4972985025913792	FALSE
ENSG00000235823	NA	OLMALINC	OLMALINC	lncRNA	oligodendrocyte maturation-associated long intergenic non-coding RNA [Source:HGNC Symbol;Acc:HGNC:28060]	10	1	100373099	100454043	-0.062352810877529974	1.141611951400334	-0.4974723345749989	0.6190219853475856	0.9620145769519183	-0.49723692498141875	FALSE
ENSG00000007038	10942	PRSS21	PRSS21	protein_coding	serine protease 21 [Source:HGNC Symbol;Acc:HGNC:9485]	16	1	2817180	2826304	0.09654426509285063	0.5840729970079465	0.49749036363136245	0.619055693845711	0.9620145769519183	0.49718911895425744	FALSE
ENSG00000236559	NA	AL117381.1	AL117381.1	lncRNA	novel transcript	20	1	31686216	31716825	0.05548018608449112	4.101395969504932	0.4972852940232847	0.6191806156984859	0.9620145769519183	0.4970119623357974	FALSE
ENSG00000181215	389197	C4orf50	C4orf50	protein_coding	chromosome 4 open reading frame 50 [Source:HGNC Symbol;Acc:HGNC:33766]	4	-1	5897373	6200555	0.0919921324051659	0.15471408623176958	0.497011426547768	0.6193651053944358	0.9620145769519183	0.4967503587276637	FALSE
ENSG00000267080	NA	ASB16-AS1	ASB16-AS1	lncRNA	ASB16 antisense RNA 1 [Source:HGNC Symbol;Acc:HGNC:25442]	17	-1	44175968	44186723	0.022478603172738865	3.9534133708096153	0.4969147134470195	0.6194055470532908	0.9620145769519183	0.49669301760817514	FALSE
ENSG00000255198	NA	SNHG9	SNHG9	lncRNA	small nucleolar RNA host gene 9 [Source:HGNC Symbol;Acc:HGNC:33102]	16	1	1964959	1965509	0.06925386973247716	0.4430814999717913	0.4962183788328363	0.6198942177349631	0.9620145769519183	0.49600027384959905	FALSE
ENSG00000188404	6402	SELL	SELL	protein_coding	selectin L [Source:HGNC Symbol;Acc:HGNC:10720]	1	-1	169690665	169711702	-0.04657617103035783	10.674484777300774	-0.4962121580261803	0.6199053483949808	0.9620145769519183	-0.49598449770378905	FALSE
ENSG00000158062	91544	UBXN11	UBXN11	protein_coding	UBX domain protein 11 [Source:HGNC Symbol;Acc:HGNC:30600]	1	-1	26281328	26318363	-0.03748621527182827	5.193017992862589	-0.4962033009236763	0.6199253186297529	0.9620145769519183	-0.4959561930128635	FALSE
ENSG00000232442	NA	MHENCR	MHENCR	lncRNA	melanoma highly expressed competing endogenous lncRNA for miR-425 and miR-489 [Source:HGNC Symbol;Acc:HGNC:53110]	20	1	63627227	63628824	0.03294515387153485	4.840510915196552	0.4961341738913906	0.6199572605982447	0.9620145769519183	0.4959109210838867	FALSE
ENSG00000273061	NA	CDC37L1-DT	CDC37L1-DT	lncRNA	CDC37L1 divergent transcript [Source:HGNC Symbol;Acc:HGNC:49735]	9	-1	4676600	4679502	0.07895095683811243	-0.5552810120751546	0.49603284983920665	0.6200189600933572	0.9620145769519183	0.4958234761524564	FALSE
ENSG00000179456	10472	ZBTB18	ZBTB18	protein_coding	zinc finger and BTB domain containing 18 [Source:HGNC Symbol;Acc:HGNC:13030]	1	1	244048939	244057476	0.03003923497130856	7.340513618293704	0.4960005422403675	0.6200584901339381	0.9620145769519183	0.49576745334812383	FALSE
ENSG00000179915	9378	NRXN1	NRXN1	protein_coding	neurexin 1 [Source:HGNC Symbol;Acc:HGNC:8008]	2	-1	49918503	51225575	0.07465305314582782	3.157557097013688	0.4959328288915821	0.6201351263146566	0.9620145769519183	0.4956588473741331	FALSE
ENSG00000204482	7940	LST1	LST1	protein_coding	leukocyte specific transcript 1 [Source:HGNC Symbol;Acc:HGNC:14189]	6	1	31586124	31588909	0.048447306997561945	7.473269299449371	0.49581129065572627	0.6201946047188123	0.9620145769519183	0.4955745607988638	FALSE
ENSG00000260793	NA	AC003102.1	AC003102.1	lncRNA	novel transcript, antisense to UBTF	17	1	44221401	44223710	0.042987443792294355	1.9326050306505445	0.49531801591070873	0.6205254870391463	0.9620145769519183	0.49510573321555645	FALSE
ENSG00000100316	6122	RPL3	RPL3	protein_coding	ribosomal protein L3 [Source:HGNC Symbol;Acc:HGNC:10332]	22	-1	39312882	39320389	0.042880095061857304	9.197996172044203	0.49530929972359794	0.6205539769679917	0.9620145769519183	0.49506537088832714	FALSE
ENSG00000105483	22900	CARD8	CARD8	protein_coding	caspase recruitment domain family member 8 [Source:HGNC Symbol;Acc:HGNC:17057]	19	-1	48180770	48255946	-0.0318190190297436	8.52586655058699	-0.49529023241780584	0.6205578344264775	0.9620145769519183	-0.4950599060015485	FALSE
ENSG00000269335	8517	IKBKG	IKBKG	protein_coding	inhibitor of nuclear factor kappa B kinase regulatory subunit gamma [Source:HGNC Symbol;Acc:HGNC:5961]	X	1	154541199	154565046	-0.031009505073666954	3.188407970100073	-0.49526862119629217	0.6205672948335286	0.9620145769519183	-0.4950465034433213	FALSE
ENSG00000188976	26155	NOC2L	NOC2L	protein_coding	NOC2 like nucleolar associated transcriptional repressor [Source:HGNC Symbol;Acc:HGNC:24517]	1	-1	944203	959309	0.029562380239979813	4.098170038905274	0.49520117885267806	0.6206099659017814	0.9620145769519183	0.4949860524479725	FALSE
ENSG00000172167	27085	MTBP	MTBP	protein_coding	MDM2 binding protein [Source:HGNC Symbol;Acc:HGNC:7417]	8	1	120445400	120542133	0.04412343870467428	2.3183270754008367	0.49514614438707405	0.6206474751659063	0.9620145769519183	0.49493291554043933	FALSE
ENSG00000163528	131474	CHCHD4	CHCHD4	protein_coding	coiled-coil-helix-coiled-coil-helix domain containing 4 [Source:HGNC Symbol;Acc:HGNC:26467]	3	-1	14112077	14124870	-0.03385469201136626	2.1735751210490246	-0.49513139613837154	0.6206519871970089	0.9620145769519183	-0.4949265237368922	FALSE
ENSG00000077380	1781	DYNC1I2	DYNC1I2	protein_coding	dynein cytoplasmic 1 intermediate chain 2 [Source:HGNC Symbol;Acc:HGNC:2964]	2	1	171687409	171748420	0.022691512325782703	4.9723358232161115	0.49481370225216026	0.6208815167905859	0.9620145769519183	0.4946013957166751	FALSE
ENSG00000126243	79414	LRFN3	LRFN3	protein_coding	leucine rich repeat and fibronectin type III domain containing 3 [Source:HGNC Symbol;Acc:HGNC:28370]	19	1	35935358	35945767	0.06726091029415282	1.239529217596645	0.49472713604031576	0.6209454287203499	0.9620145769519183	0.49451087395553545	FALSE
ENSG00000107077	23081	KDM4C	KDM4C	protein_coding	lysine demethylase 4C [Source:HGNC Symbol;Acc:HGNC:17071]	9	1	6720863	7175648	-0.02303540516114655	6.575431308124122	-0.4946934656171109	0.6209763852516177	0.9620145769519183	-0.49446703008099574	FALSE
ENSG00000119812	25940	FAM98A	FAM98A	protein_coding	family with sequence similarity 98 member A [Source:HGNC Symbol;Acc:HGNC:24520]	2	-1	33583660	33599382	0.03110837212900952	3.6599536691339876	0.4946281077775026	0.6210142717504827	0.9620145769519183	0.4944133725556183	FALSE
ENSG00000277972	284106	CISD3	CISD3	protein_coding	CDGSH iron sulfur domain 3 [Source:HGNC Symbol;Acc:HGNC:27578]	17	1	38730341	38735605	0.040994800280669264	2.7148124123526873	0.49461998354627335	0.6210191613276828	0.9620145769519183	0.4944064476960712	FALSE
ENSG00000105507	56344	CABP5	CABP5	protein_coding	calcium binding protein 5 [Source:HGNC Symbol;Acc:HGNC:13714]	19	-1	48029383	48044079	0.07959901125942337	1.4955635136302527	0.49465409618749384	0.6210680793558285	0.9620145769519183	0.4943371688853746	FALSE
ENSG00000168653	4725	NDUFS5	NDUFS5	protein_coding	NADH:ubiquinone oxidoreductase subunit S5 [Source:HGNC Symbol;Acc:HGNC:7712]	1	1	39026318	39034636	0.04091092818671793	4.959779022305952	0.4945175827012555	0.6210981387231373	0.9620145769519183	0.49429459931081765	FALSE
ENSG00000176593	NA	AC008969.1	AC008969.1	lncRNA	novel transcript, antisense to ZNF606	19	1	58002061	58011232	0.03983817068721729	2.4555967757857062	0.49448781226424643	0.6211301347725997	0.9620145769519183	0.49424928802344903	FALSE
ENSG00000185482	246329	STAC3	STAC3	protein_coding	SH3 and cysteine rich domain 3 [Source:HGNC Symbol;Acc:HGNC:28423]	12	-1	57243453	57251188	0.044100402023224294	3.1780467247288606	0.4944737634821301	0.6211466054007908	0.9620145769519183	0.49422596349679504	FALSE
ENSG00000196372	79754	ASB13	ASB13	protein_coding	ankyrin repeat and SOCS box containing 13 [Source:HGNC Symbol;Acc:HGNC:19765]	10	-1	5638867	5666595	0.03657925639340798	3.076835815850046	0.4944111669737238	0.6211706985672039	0.9620145769519183	0.49419184496052787	FALSE
ENSG00000144847	152404	IGSF11	IGSF11	protein_coding	immunoglobulin superfamily member 11 [Source:HGNC Symbol;Acc:HGNC:16669]	3	-1	118900557	119146068	-0.08712094593583886	0.5520837499957177	-0.4943836645306468	0.6212309014805268	0.9620145769519183	-0.49410659362146253	FALSE
ENSG00000152102	130074	FAM168B	FAM168B	protein_coding	family with sequence similarity 168 member B [Source:HGNC Symbol;Acc:HGNC:27016]	2	-1	131047876	131093460	-0.021149172329443466	5.921186201584943	-0.4942762347370686	0.6212589640686187	0.9620145769519183	-0.4940668563528535	FALSE
ENSG00000139324	160418	TMTC3	TMTC3	protein_coding	transmembrane O-mannosyltransferase targeting cadherins 3 [Source:HGNC Symbol;Acc:HGNC:26899]	12	1	88142296	88199887	0.04003662979761691	2.8277605898371854	0.49420850487930645	0.6213118040797582	0.9620145769519183	0.493992035802089	FALSE
ENSG00000269802	NA	AC011491.3	AC011491.3	lncRNA	novel transcript, antisense to CLPP	19	-1	6343761	6362149	-0.06250266251714542	1.9233767270960387	-0.4940790627703465	0.6214306328499919	0.9620145769519183	-0.4938237863996064	FALSE
ENSG00000268205	NA	AC005261.1	AC005261.1	lncRNA	novel transcript	19	1	57304305	57308562	0.02836412534539612	4.490994644691876	0.49399289602490465	0.6214610811286857	0.9620145769519183	0.4937806769966941	FALSE
ENSG00000129245	9513	FXR2	FXR2	protein_coding	FMR1 autosomal homolog 2 [Source:HGNC Symbol;Acc:HGNC:4024]	17	-1	7591230	7614897	0.017411325925778876	4.6592498871319075	0.4939926071852261	0.6214667368972493	0.9620145769519183	0.49377266952503474	FALSE
ENSG00000122417	57489	ODF2L	ODF2L	protein_coding	outer dense fiber of sperm tails 2 like [Source:HGNC Symbol;Acc:HGNC:29225]	1	-1	86346824	86396342	-0.037243609490466234	4.867651230792797	-0.49390960471878154	0.6215474645656944	0.9620145769519183	-0.4936583782499509	FALSE
ENSG00000089057	9962	SLC23A2	SLC23A2	protein_coding	solute carrier family 23 member 2 [Source:HGNC Symbol;Acc:HGNC:10973]	20	-1	4852356	5010293	-0.023447253693706926	5.9140952960075515	-0.49369211671186713	0.6216867698990236	0.9620145769519183	-0.49346117002580603	FALSE
ENSG00000204186	57683	ZDBF2	ZDBF2	protein_coding	zinc finger DBF-type containing 2 [Source:HGNC Symbol;Acc:HGNC:29313]	2	1	206274663	206314427	0.06234835827229812	1.8022396653077097	0.4934422536567766	0.6218623837790163	0.9620145769519183	0.49321258878566676	FALSE
ENSG00000160439	112724	RDH13	RDH13	protein_coding	retinol dehydrogenase 13 [Source:HGNC Symbol;Acc:HGNC:19978]	19	-1	55039108	55071291	0.07045100856621711	-0.08003513046753351	0.4933641204236137	0.6218965463890451	0.9620145769519183	0.49316423519275704	FALSE
ENSG00000185386	5600	MAPK11	MAPK11	protein_coding	mitogen-activated protein kinase 11 [Source:HGNC Symbol;Acc:HGNC:6873]	22	-1	50263713	50270767	0.06953110389969559	0.30618179057540357	0.4933059757246401	0.6219380992132973	0.9620145769519183	0.49310542308052835	FALSE
ENSG00000141570	57332	CBX8	CBX8	protein_coding	chromobox 8 [Source:HGNC Symbol;Acc:HGNC:15962]	17	-1	79792132	79801683	0.04413184715821372	1.069794485198024	0.49327525427472035	0.6219609985477275	0.9620145769519183	0.4930730130588148	FALSE
ENSG00000152492	152137	CCDC50	CCDC50	protein_coding	coiled-coil domain containing 50 [Source:HGNC Symbol;Acc:HGNC:18111]	3	1	191329085	191398659	0.053740845253017255	4.196434416905869	0.4931933791640792	0.6220347626194591	0.9620145769519183	0.4929686163766385	FALSE
ENSG00000176222	342908	ZNF404	ZNF404	protein_coding	zinc finger protein 404 [Source:HGNC Symbol;Acc:HGNC:19417]	19	-1	43872365	43901385	0.0717213677378131	0.18429127546659954	0.4930632348757781	0.6221120998478006	0.9620145769519183	0.49285916845289235	FALSE
ENSG00000111203	55846	ITFG2	ITFG2	protein_coding	integrin alpha FG-GAP repeat containing 2 [Source:HGNC Symbol;Acc:HGNC:30879]	12	1	2812622	2859791	0.029404188208605575	5.716110654455833	0.49300666759684064	0.6221782025354491	0.9620145769519183	0.49276562437108945	FALSE
ENSG00000138030	3795	KHK	KHK	protein_coding	ketohexokinase [Source:HGNC Symbol;Acc:HGNC:6315]	2	1	27086747	27100762	-0.06242093248875841	0.4026429403245327	-0.4929302755372543	0.6222103901342729	0.9620145769519183	-0.4927200762050811	FALSE
ENSG00000183049	57118	CAMK1D	CAMK1D	protein_coding	calcium/calmodulin dependent protein kinase ID [Source:HGNC Symbol;Acc:HGNC:19341]	10	1	12349482	12835545	-0.046268200633027945	9.670245473870803	-0.49295486695435564	0.6222234200058255	0.9620145769519183	-0.49270163812897	FALSE
ENSG00000139218	9169	SCAF11	SCAF11	protein_coding	SR-related CTD associated factor 11 [Source:HGNC Symbol;Acc:HGNC:10784]	12	-1	45919131	45992120	0.02449674840614513	8.209800564723288	0.4928866950839137	0.6222484197281379	0.9620145769519183	0.49266626244086803	FALSE
ENSG00000266086	NA	AC015813.2	AC015813.2	protein_coding	novel transcript	17	-1	57989038	58007246	-0.056633159711051206	3.4845118202018552	-0.4928681925083639	0.6222672366880244	0.9620145769519183	-0.4926396360356267	FALSE
ENSG00000142156	1291	COL6A1	COL6A1	protein_coding	collagen type VI alpha 1 chain [Source:HGNC Symbol;Acc:HGNC:2211]	21	1	45981737	46005050	0.09243437945609694	0.19853086792404304	0.4928104925343742	0.6223346739506386	0.9620145769519183	0.49254421371899226	FALSE
ENSG00000281376	NA	ABALON	ABALON	lncRNA	apoptotic BCL2L1-antisense long non-coding RNA [Source:HGNC Symbol;Acc:HGNC:49667]	20	1	31721507	31723409	-0.09543187370598526	1.3272634224649469	-0.49273261561321874	0.6223726812915995	0.9620145769519183	-0.4924904361022639	FALSE
ENSG00000137842	80021	TMEM62	TMEM62	protein_coding	transmembrane protein 62 [Source:HGNC Symbol;Acc:HGNC:26269]	15	1	43123279	43185144	0.028546038924747386	4.194259324965258	0.49256086149979705	0.6224697948494657	0.9620145769519183	0.49235303396575414	FALSE
ENSG00000253736	NA	AC022217.3	AC022217.3	lncRNA	novel transcript, antisense to DUSP1	5	1	172762980	172782334	-0.05684868825234313	2.232285513392703	-0.4924927742602569	0.6225296351323191	0.9620145769519183	-0.49226837294198617	FALSE
ENSG00000198873	2869	GRK5	GRK5	protein_coding	G protein-coupled receptor kinase 5 [Source:HGNC Symbol;Acc:HGNC:4544]	10	1	119207571	119459745	-0.0222069234504918	6.498176509358594	-0.4924309405561328	0.6225817562828511	0.9620145769519183	-0.4921946356914326	FALSE
ENSG00000006756	414	ARSD	ARSD	protein_coding	arylsulfatase D [Source:HGNC Symbol;Acc:HGNC:717]	X	-1	2903972	2929349	-0.03197969034686654	4.1697160561758295	-0.49232759768898776	0.6226755635160636	0.9620145769519183	-0.4920619307148762	FALSE
ENSG00000111231	51184	GPN3	GPN3	protein_coding	GPN-loop GTPase 3 [Source:HGNC Symbol;Acc:HGNC:30186]	12	-1	110452486	110469268	-0.03284327502499629	3.2270418367492706	-0.49229177235068483	0.622693297333144	0.9620145769519183	-0.49203684443598744	FALSE
ENSG00000048828	23196	FAM120A	FAM120A	protein_coding	family with sequence similarity 120A [Source:HGNC Symbol;Acc:HGNC:13247]	9	1	93451685	93566112	0.02844828450397152	7.99655644745917	0.49193212326106517	0.6229252621170946	0.9620145769519183	0.49170873528068565	FALSE
ENSG00000196642	55684	RABL6	RABL6	protein_coding	RAB, member RAS oncogene family like 6 [Source:HGNC Symbol;Acc:HGNC:24703]	9	1	136807943	136841187	0.02512824772732536	4.856432138760214	0.4917948734968571	0.6230208328145812	0.9620145769519183	0.49157356800025914	FALSE
ENSG00000178033	254228	CALHM5	CALHM5	protein_coding	calcium homeostasis modulator family member 5 [Source:HGNC Symbol;Acc:HGNC:21568]	6	1	116511639	116524788	-0.09371337301515459	-0.6527087590415507	-0.4914941641448506	0.6232373380750726	0.9620145769519183	-0.49126739409901926	FALSE
ENSG00000115241	5496	PPM1G	PPM1G	protein_coding	protein phosphatase, Mg2+/Mn2+ dependent 1G [Source:HGNC Symbol;Acc:HGNC:9278]	2	-1	27381195	27409591	0.02435961693201616	5.584544461061793	0.491383719054263	0.6233122819893228	0.9620145769519183	0.4911614218589057	FALSE
ENSG00000121988	84083	ZRANB3	ZRANB3	protein_coding	zinc finger RANBP2-type containing 3 [Source:HGNC Symbol;Acc:HGNC:25249]	2	-1	135136916	135531218	0.035012033968593315	3.9944700617386757	0.4912218553212846	0.6234225402684974	0.9620145769519183	0.49100552440438855	FALSE
ENSG00000114784	10289	EIF1B	EIF1B	protein_coding	eukaryotic translation initiation factor 1B [Source:HGNC Symbol;Acc:HGNC:30792]	3	1	40309707	40312424	-0.04703719839190246	6.381827301175763	-0.4912226117756896	0.6234415377703795	0.9620145769519183	-0.4909786644777	FALSE
ENSG00000189403	3146	HMGB1	HMGB1	protein_coding	high mobility group box 1 [Source:HGNC Symbol;Acc:HGNC:4983]	13	-1	30456704	30617597	0.01628432495652632	7.543235467887302	0.4911658952357182	0.6234673524836041	0.9620145769519183	0.4909421664936749	FALSE
ENSG00000225131	NA	PSME2P2	PSME2P2	processed_pseudogene	proteasome activator subunit 2 pseudogene 2 [Source:HGNC Symbol;Acc:HGNC:30160]	13	1	48771128	48771827	0.08659098571482252	-0.4650681011077329	0.49111626255127466	0.6234899192353904	0.9620145769519183	0.49091026115700415	FALSE
ENSG00000136161	1102	RCBTB2	RCBTB2	protein_coding	RCC1 and BTB domain containing protein 2 [Source:HGNC Symbol;Acc:HGNC:1914]	13	-1	48488959	48533256	-0.0321577490021685	6.755740995282831	-0.49113852050100626	0.6234924878254118	0.9620145769519183	-0.49090662966341003	FALSE
ENSG00000230844	NA	ZNF674-AS1	ZNF674-AS1	lncRNA	ZNF674 antisense RNA 1 (head to head) [Source:HGNC Symbol;Acc:HGNC:44266]	X	1	46545438	46548841	0.03964251543841879	1.2199618636584593	0.4910894312530817	0.6235013232501012	0.9620145769519183	0.4908941381171078	FALSE
ENSG00000257337	NA	AC068888.1	AC068888.1	lncRNA	novel transcript, antisense to TENC1 & EIF4B	12	-1	53012884	53054450	0.053637217934028536	1.756758339503018	0.4910731718409739	0.6235297374058074	0.9620145769519183	0.49085396662945174	FALSE
ENSG00000154889	65258	MPPE1	MPPE1	protein_coding	metallophosphoesterase 1 [Source:HGNC Symbol;Acc:HGNC:15988]	18	-1	11882622	11908366	0.03883842036135565	6.440240208105241	0.49096315034859117	0.6236413165631514	0.9620145769519183	0.4906962254285322	FALSE
ENSG00000064545	54929	TMEM161A	TMEM161A	protein_coding	transmembrane protein 161A [Source:HGNC Symbol;Acc:HGNC:26020]	19	-1	19119169	19138513	0.0427498453928683	2.1595585791858025	0.4906900279261886	0.6237904616187779	0.9620145769519183	0.49048539579446593	FALSE
ENSG00000237945	NA	LINC00649	LINC00649	lncRNA	long intergenic non-protein coding RNA 649 [Source:HGNC Symbol;Acc:HGNC:44305]	21	1	33915534	33977691	0.05964642670300435	5.301805866471787	0.49045831520441924	0.6240149842445438	0.9620145769519183	0.4901680544504531	FALSE
ENSG00000116580	54856	GON4L	GON4L	protein_coding	gon-4 like [Source:HGNC Symbol;Acc:HGNC:25973]	1	-1	155749662	155859400	-0.014503971785221559	6.100631928558172	-0.4902284163245752	0.6241280992644983	0.9620145769519183	-0.4900081958439162	FALSE
ENSG00000264666	NA	AC020558.1	AC020558.1	lncRNA	novel transcript	17	1	17591428	17610485	0.06685481849828978	0.7381474292727723	0.490165239747558	0.6241836710480098	0.9620145769519183	0.489929664195296	FALSE
ENSG00000228956	NA	SATB1-AS1	SATB1-AS1	lncRNA	SATB1 antisense RNA 1 [Source:HGNC Symbol;Acc:HGNC:50687]	3	1	18445024	18920401	0.05666984113046514	4.926903838442506	0.4900964614494573	0.6242810978197038	0.9620145769519183	0.4897919921731936	FALSE
ENSG00000225231	100506159	LINC02470	LINC02470	lncRNA	long intergenic non-protein coding RNA 2470 [Source:HGNC Symbol;Acc:HGNC:53409]	12	-1	9936504	9943495	-0.17535496444171028	0.2616033691387192	-0.48992892477497774	0.624486899306895	0.9620145769519183	-0.48950120829586485	FALSE
ENSG00000266472	54460	MRPS21	MRPS21	protein_coding	mitochondrial ribosomal protein S21 [Source:HGNC Symbol;Acc:HGNC:14046]	1	1	150293720	150308979	0.031967749852853444	3.8032772915261526	0.48969180678055585	0.6244975664318118	0.9620145769519183	0.4894861374829358	FALSE
ENSG00000179476	122525	C14orf28	C14orf28	protein_coding	chromosome 14 open reading frame 28 [Source:HGNC Symbol;Acc:HGNC:19834]	14	1	44897275	44907257	0.03219422618500101	2.468240191782354	0.48961659903089955	0.624549488152656	0.9620145769519183	0.4894127826085789	FALSE
ENSG00000070756	26986	PABPC1	PABPC1	protein_coding	poly(A) binding protein cytoplasmic 1 [Source:HGNC Symbol;Acc:HGNC:8554]	8	-1	100685816	100722809	0.028614865778958887	10.646347032665359	0.48959595710607184	0.6245814052450367	0.9620145769519183	0.4893676915291139	FALSE
ENSG00000153487	3621	ING1	ING1	protein_coding	inhibitor of growth family member 1 [Source:HGNC Symbol;Acc:HGNC:6062]	13	1	110712736	110723339	0.02339341013817897	4.61583214350676	0.489541519447721	0.62460693702063	0.9620145769519183	0.4893316220636964	FALSE
ENSG00000268034	NA	AC243960.2	AC243960.2	processed_pseudogene	tropomyosin pseudogene	19	1	41506152	41506898	0.06561858894293005	-0.22862369702029023	0.48949403569358996	0.6246353061119044	0.9620145769519183	0.4892915449883919	FALSE
ENSG00000228223	NA	HCG11	HCG11	lncRNA	HLA complex group 11 [Source:HGNC Symbol;Acc:HGNC:17707]	6	1	26521709	26527404	-0.03198426807777244	3.495885928696393	-0.489533490157257	0.624644327430755	0.9620145769519183	-0.4892788007168442	FALSE
ENSG00000236496	NA	GPS2P1	GPS2P1	processed_pseudogene	G protein pathway suppressor 2 pseudogene 1 [Source:HGNC Symbol;Acc:HGNC:49622]	9	-1	2875442	2876427	0.12014294786551893	-0.8269933286158335	0.48955546663026733	0.6246736195275968	0.9620145769519183	0.48923742079227445	FALSE
ENSG00000126777	3895	KTN1	KTN1	protein_coding	kinectin 1 [Source:HGNC Symbol;Acc:HGNC:6467]	14	1	55559072	55701526	-0.018439025268830456	6.71194046155519	-0.4894011256335398	0.6247121534171387	0.9620145769519183	-0.48918298658500303	FALSE
ENSG00000183978	28958	COA3	COA3	protein_coding	cytochrome c oxidase assembly factor 3 [Source:HGNC Symbol;Acc:HGNC:24990]	17	-1	42795147	42798704	0.043402125402326686	3.685790054278487	0.48932847811164243	0.6247552266784921	0.9620145769519183	0.48912214163125634	FALSE
ENSG00000172671	93550	ZFAND4	ZFAND4	protein_coding	zinc finger AN1-type containing 4 [Source:HGNC Symbol;Acc:HGNC:23504]	10	-1	45615500	45672780	0.027060100818166788	4.182464132326216	0.4893228258024249	0.624772567342833	0.9620145769519183	0.48909764685501356	FALSE
ENSG00000101745	23253	ANKRD12	ANKRD12	protein_coding	ankyrin repeat domain 12 [Source:HGNC Symbol;Acc:HGNC:29135]	18	1	9136228	9285985	0.02064821237506287	8.612377217869666	0.4892657771406504	0.6248074230510752	0.9620145769519183	0.48904841186818643	FALSE
ENSG00000091947	84336	TMEM101	TMEM101	protein_coding	transmembrane protein 101 [Source:HGNC Symbol;Acc:HGNC:28653]	17	-1	44011188	44023946	0.02960228235786122	2.83168485429959	0.4891835972556672	0.6248554933501784	0.9620145769519183	0.48898051272409293	FALSE
ENSG00000123975	1164	CKS2	CKS2	protein_coding	CDC28 protein kinase regulatory subunit 2 [Source:HGNC Symbol;Acc:HGNC:2000]	9	1	89311195	89316703	0.047586785812928634	1.3793011975890637	0.48916147447390057	0.6248708825731905	0.9620145769519183	0.4889587759720769	FALSE
ENSG00000164944	25962	VIRMA	VIRMA	protein_coding	vir like m6A methyltransferase associated [Source:HGNC Symbol;Acc:HGNC:24500]	8	-1	94487689	94553529	0.023385725952307368	5.450529752904919	0.4891534820159927	0.6248842101731709	0.9620145769519183	0.48893995137886986	FALSE
ENSG00000150687	11098	PRSS23	PRSS23	protein_coding	serine protease 23 [Source:HGNC Symbol;Acc:HGNC:14370]	11	1	86791059	86952910	0.13329900877033452	2.8954674485896494	0.48922167297634156	0.6249397805435056	0.9620145769519183	0.48886146277386383	FALSE
ENSG00000120694	10808	HSPH1	HSPH1	protein_coding	heat shock protein family H (Hsp110) member 1 [Source:HGNC Symbol;Acc:HGNC:16969]	13	-1	31134973	31162388	0.046991371545883176	4.761556487201243	0.48903915859654357	0.62497225531151	0.9620145769519183	0.4888155962132157	FALSE
ENSG00000151164	144715	RAD9B	RAD9B	protein_coding	RAD9 checkpoint clamp component B [Source:HGNC Symbol;Acc:HGNC:21700]	12	1	110501655	110532086	-0.06471990636970185	0.08250064676450054	-0.48894214400756486	0.6250229109214708	0.9620145769519183	-0.4887440535331711	FALSE
ENSG00000104490	83988	NCALD	NCALD	protein_coding	neurocalcin delta [Source:HGNC Symbol;Acc:HGNC:7655]	8	-1	101686542	102124907	-0.06306465345009737	5.28491860784512	-0.4888523490929169	0.6251435037866573	0.9620145769519183	-0.4885737460998141	FALSE
ENSG00000234614	NA	C2CD4D-AS1	C2CD4D-AS1	lncRNA	C2CD4D and THEM5 antisense RNA 1 [Source:HGNC Symbol;Acc:HGNC:54045]	1	1	151841877	151850385	0.0660843136323589	1.1160305792760632	0.4887016458266224	0.6252164731984331	0.9620145769519183	0.4884707018329581	FALSE
ENSG00000113851	51185	CRBN	CRBN	protein_coding	cereblon [Source:HGNC Symbol;Acc:HGNC:30185]	3	-1	3144628	3179727	-0.019901509278051677	5.761414465889133	-0.4886792844910235	0.625223348447195	0.9620145769519183	-0.4884609931695557	FALSE
ENSG00000185808	51227	PIGP	PIGP	protein_coding	phosphatidylinositol glycan anchor biosynthesis class P [Source:HGNC Symbol;Acc:HGNC:3046]	21	-1	37059170	37073170	0.03662847227958155	2.5859322681324333	0.48844244837878453	0.6253863250641813	0.9620145769519183	0.48823086441289537	FALSE
ENSG00000176623	51115	RMDN1	RMDN1	protein_coding	regulator of microtubule dynamics 1 [Source:HGNC Symbol;Acc:HGNC:24285]	8	-1	86468257	86514357	0.023625795021168905	4.496666620199824	0.48841191389906596	0.6254162336790596	0.9620145769519183	0.4881886351972861	FALSE
ENSG00000134884	55082	ARGLU1	ARGLU1	protein_coding	arginine and glutamate rich 1 [Source:HGNC Symbol;Acc:HGNC:25482]	13	-1	106541673	106568137	0.03346412482909944	7.068383572619469	0.48837364737481637	0.6254424365518391	0.9620145769519183	0.48815163898832453	FALSE
ENSG00000104907	55621	TRMT1	TRMT1	protein_coding	tRNA methyltransferase 1 [Source:HGNC Symbol;Acc:HGNC:25980]	19	-1	13104902	13117567	0.03299742986058485	3.6671910264808933	0.4883574973191742	0.6254480127228839	0.9620145769519183	0.48814376599929704	FALSE
ENSG00000276728	NA	AC142472.1	AC142472.1	lncRNA	novel transcript	17	-1	45146730	45148470	-0.05473533888066545	0.304997738851126	-0.48827549091326206	0.6254964467586597	0.9620145769519183	-0.48807538331655304	FALSE
ENSG00000167123	51148	CERCAM	CERCAM	protein_coding	cerebral endothelial cell adhesion molecule [Source:HGNC Symbol;Acc:HGNC:23723]	9	1	128411751	128437351	-0.08954414747324135	-0.2056503632282613	-0.4882743912940214	0.6255090877087721	0.9620145769519183	-0.4880575362824047	FALSE
ENSG00000259315	NA	ACTG1P17	ACTG1P17	transcribed_processed_pseudogene	actin gamma 1 pseudogene 17 [Source:HGNC Symbol;Acc:HGNC:51497]	15	-1	82725873	82738904	0.044816947000254403	1.7244339987594166	0.4882602847990072	0.6255108204805326	0.9620145769519183	0.4880550898932204	FALSE
ENSG00000256661	NA	A2ML1-AS1	A2ML1-AS1	lncRNA	A2ML1 antisense RNA 1 [Source:HGNC Symbol;Acc:HGNC:41022]	12	-1	8776219	8830947	-0.11482538581330183	0.6788939463714894	-0.48834356120271194	0.6255125421769157	0.9620145769519183	-0.4880526591435433	FALSE
ENSG00000180370	5062	PAK2	PAK2	protein_coding	p21 (RAC1) activated kinase 2 [Source:HGNC Symbol;Acc:HGNC:8591]	3	1	196739857	196832647	-0.02798039563922572	8.481486740983604	-0.4880715733432957	0.625661294172306	0.9620145769519183	-0.4878426568880192	FALSE
ENSG00000089022	8550	MAPKAPK5	MAPKAPK5	protein_coding	MAPK activated protein kinase 5 [Source:HGNC Symbol;Acc:HGNC:6889]	12	1	111842228	111902222	0.024347421197635555	4.851612977891749	0.4880445964879377	0.6256664607794096	0.9620145769519183	0.4878353632606091	FALSE
ENSG00000260075	NA	NSFP1	NSFP1	unprocessed_pseudogene	N-ethylmaleimide-sensitive factor pseudogene 1 [Source:HGNC Symbol;Acc:HGNC:31405]	17	1	46372855	46487141	0.08082180190541655	2.2762186071303385	0.48806080415772307	0.6257994222638246	0.9620145769519183	0.48764767230759226	FALSE
ENSG00000168071	283234	CCDC88B	CCDC88B	protein_coding	coiled-coil domain containing 88B [Source:HGNC Symbol;Acc:HGNC:26757]	11	1	64340204	64357534	-0.030060391771042916	6.793727289452438	-0.48786615263160604	0.6258110693907624	0.9620145769519183	-0.48763123182070733	FALSE
ENSG00000237499	NA	WAKMAR2	WAKMAR2	lncRNA	wound and keratinocyte migration associated lncRNA 2 [Source:HGNC Symbol;Acc:HGNC:53754]	6	-1	137823673	137868233	0.044175327495869166	3.6135254687390455	0.48763045715079456	0.6259852651296236	0.9620145769519183	0.48738536177491293	FALSE
ENSG00000156172	157657	C8orf37	C8orf37	protein_coding	chromosome 8 open reading frame 37 [Source:HGNC Symbol;Acc:HGNC:27232]	8	-1	95244913	95269201	0.06894499383534713	0.5762950467978019	0.48746835945679473	0.6260754889466957	0.9620145769519183	0.48725802618909525	FALSE
ENSG00000169220	10636	RGS14	RGS14	protein_coding	regulator of G protein signaling 14 [Source:HGNC Symbol;Acc:HGNC:9996]	5	1	177357924	177372596	-0.03120095239469567	7.0754742752378705	-0.4873415265204066	0.6261827958726474	0.9620145769519183	-0.4871065909832355	FALSE
ENSG00000185989	22821	RASA3	RASA3	protein_coding	RAS p21 protein activator 3 [Source:HGNC Symbol;Acc:HGNC:20331]	13	-1	113977783	114132623	0.034578193447757144	8.082875657902475	0.48731408743104077	0.6262016568424855	0.9620145769519183	0.48707997489151666	FALSE
ENSG00000146707	22932	POMZP3	POMZP3	protein_coding	POM121 and ZP3 fusion [Source:HGNC Symbol;Acc:HGNC:9203]	7	-1	76609986	76627261	-0.0392944309429053	2.484913225817953	-0.48724040771306837	0.6262819093979551	0.9620145769519183	-0.4869667285079163	FALSE
ENSG00000100815	9321	TRIP11	TRIP11	protein_coding	thyroid hormone receptor interactor 11 [Source:HGNC Symbol;Acc:HGNC:12305]	14	-1	91965991	92040896	-0.019449477295799156	5.4154127044829785	-0.48711779295435165	0.6263275745528394	0.9620145769519183	-0.48690229205620694	FALSE
ENSG00000090520	51726	DNAJB11	DNAJB11	protein_coding	DnaJ heat shock protein family (Hsp40) member B11 [Source:HGNC Symbol;Acc:HGNC:14889]	3	1	186567403	186585800	-0.034033656668978285	3.159223671277062	-0.4870837222835015	0.6263517847877152	0.9620145769519183	-0.4868681306877025	FALSE
ENSG00000236472	NA	AC002401.1	AC002401.1	lncRNA	novel transcript, antisense to PPP1R9B	17	1	50135586	50146176	-0.056166235515356044	0.8876560130573664	-0.4870248556440113	0.6263905452409816	0.9620145769519183	-0.486813439707016	FALSE
ENSG00000136731	56886	UGGT1	UGGT1	protein_coding	UDP-glucose glycoprotein glucosyltransferase 1 [Source:HGNC Symbol;Acc:HGNC:15663]	2	1	128091200	128195677	-0.02285392772533701	7.107146214774337	-0.4870205214846575	0.6263946466658765	0.9620145769519183	-0.48680765268367854	FALSE
ENSG00000249502	NA	AC006160.1	AC006160.1	lncRNA	novel transcript, antisense to LAP3	4	-1	17586267	17614585	-0.0578372069966836	0.2946221065052473	-0.48696564668296427	0.6264208526801649	0.9620145769519183	-0.48677067693947557	FALSE
ENSG00000166471	440026	TMEM41B	TMEM41B	protein_coding	transmembrane protein 41B [Source:HGNC Symbol;Acc:HGNC:28948]	11	-1	9280654	9314636	-0.020839467222770303	5.42804058990241	-0.48698063671892255	0.6264416846200388	0.9620145769519183	-0.4867412842958919	FALSE
ENSG00000183309	9831	ZNF623	ZNF623	protein_coding	zinc finger protein 623 [Source:HGNC Symbol;Acc:HGNC:29084]	8	1	143636013	143656418	0.02030186355727448	4.845694916176855	0.4869474850838244	0.6264465031295495	0.9620145769519183	0.4867344857218728	FALSE
ENSG00000197980	389170	LEKR1	LEKR1	protein_coding	leucine, glutamate and lysine rich 1 [Source:HGNC Symbol;Acc:HGNC:33765]	3	1	156825481	157046129	-0.06899403117022596	0.7310986684876364	-0.48699489760003434	0.6264493963159958	0.9620145769519183	-0.4867304036524949	FALSE
ENSG00000234719	729978	NPIPB2	NPIPB2	protein_coding	nuclear pore complex interacting protein family, member B2 [Source:HGNC Symbol;Acc:HGNC:37451]	16	-1	11927259	11976643	0.09627906759617932	2.21653153373995	0.48713547380873273	0.6264616025926726	0.9620145769519183	0.4867131815996366	FALSE
ENSG00000240087	NA	RPSAP12	RPSAP12	processed_pseudogene	ribosomal protein SA pseudogene 12 [Source:HGNC Symbol;Acc:HGNC:6504]	12	-1	68552995	68553882	0.10031600925376138	-0.8616180181089101	0.48687099260966693	0.6264884677805685	0.9620145769519183	0.4866752775367136	FALSE
ENSG00000133112	7178	TPT1	TPT1	protein_coding	tumor protein, translationally-controlled 1 [Source:HGNC Symbol;Acc:HGNC:12022]	13	-1	45333471	45341370	0.038428298986737275	10.500319975795124	0.486765117836287	0.6265840015439312	0.9620145769519183	0.4865404947225863	FALSE
ENSG00000137074	54840	APTX	APTX	protein_coding	aprataxin [Source:HGNC Symbol;Acc:HGNC:15984]	9	-1	32886601	33025130	0.02257519592457058	4.482690807175007	0.4867141540016883	0.6266230127089045	0.9620145769519183	0.48648545876876303	FALSE
ENSG00000160094	149076	ZNF362	ZNF362	protein_coding	zinc finger protein 362 [Source:HGNC Symbol;Acc:HGNC:18079]	1	1	33256492	33300719	-0.020015829209705238	5.209146960119617	-0.4866377088359154	0.6266712732830902	0.9620145769519183	-0.4864173760239159	FALSE
ENSG00000127957	NA	PMS2P3	PMS2P3	transcribed_unprocessed_pseudogene	PMS1 homolog 2, mismatch repair system component pseudogene 3 [Source:HGNC Symbol;Acc:HGNC:9128]	7	-1	75507747	75528148	0.03931777976787032	2.783923879514108	0.486528739380935	0.6267507405585786	0.9620145769519183	0.48630527389399403	FALSE
ENSG00000116690	10216	PRG4	PRG4	protein_coding	proteoglycan 4 [Source:HGNC Symbol;Acc:HGNC:9364]	1	1	186296279	186314562	-0.10111958346946803	-0.5514156972905258	-0.4864297253530009	0.6268120624252345	0.9620145769519183	-0.4862187731317989	FALSE
ENSG00000188460	NA	ACTBP11	ACTBP11	processed_pseudogene	ACTB pseudogene 11 [Source:HGNC Symbol;Acc:HGNC:33971]	1	-1	223863726	223864851	-0.055246623597030364	1.5248481286289337	-0.4864023151909444	0.626836682817765	0.9620145769519183	-0.48618404457462316	FALSE
ENSG00000269696	NA	AC005498.3	AC005498.3	lncRNA	novel transcript, antisense to ZFP28	19	-1	56545566	56567411	-0.056079789858607065	0.9618210239882277	-0.4862120325706716	0.6269653259720755	0.9620145769519183	-0.48600259513649735	FALSE
ENSG00000120029	79591	ARMH3	ARMH3	protein_coding	armadillo like helical domain containing 3 [Source:HGNC Symbol;Acc:HGNC:25788]	10	-1	101845599	102056193	-0.020476225105262813	6.093420791686385	-0.4861022646319071	0.6270464162055288	0.9620145769519183	-0.4858882266752955	FALSE
ENSG00000115145	10254	STAM2	STAM2	protein_coding	signal transducing adaptor molecule 2 [Source:HGNC Symbol;Acc:HGNC:11358]	2	-1	152116801	152175763	-0.027575029566044407	5.83590929107965	-0.48590056714226804	0.6271930661735845	0.9620145769519183	-0.48568140987546266	FALSE
ENSG00000281593	NA	AC006978.2	AC006978.2	protein_coding	novel protein, ZNRF2-LINC01176 readthrough	7	1	30362400	30412502	0.0206968542911925	5.596738812858516	0.4859213095669258	0.6271940103847394	0.9620145769519183	0.4856800783452875	FALSE
ENSG00000166682	80975	TMPRSS5	TMPRSS5	protein_coding	transmembrane serine protease 5 [Source:HGNC Symbol;Acc:HGNC:14908]	11	-1	113687547	113706373	0.06314216547013213	-0.13536194531647183	0.4858535253015823	0.6272074558996039	0.9620145769519183	0.4856611175223339	FALSE
ENSG00000128335	23780	APOL2	APOL2	protein_coding	apolipoprotein L2 [Source:HGNC Symbol;Acc:HGNC:619]	22	-1	36226209	36239954	0.04887401461316987	7.193486125797127	0.48581246938252737	0.6272602265476471	0.9620145769519183	0.48558670220702355	FALSE
ENSG00000164733	1508	CTSB	CTSB	protein_coding	cathepsin B [Source:HGNC Symbol;Acc:HGNC:2527]	8	-1	11842524	11869448	-0.03872569385544722	8.306317311830465	-0.48568613627788265	0.627366121618663	0.9620145769519183	-0.48543738080664944	FALSE
ENSG00000097096	84144	SYDE2	SYDE2	protein_coding	synapse defective Rho GTPase homolog 2 [Source:HGNC Symbol;Acc:HGNC:25841]	1	-1	85156889	85201016	-0.08420979775161241	0.390452756522996	-0.48563964709188795	0.6274012815996111	0.9620145769519183	-0.48538780452254987	FALSE
ENSG00000130244	147965	FAM98C	FAM98C	protein_coding	family with sequence similarity 98 member C [Source:HGNC Symbol;Acc:HGNC:27119]	19	1	38403135	38409088	0.032273894335704156	3.1784874245283716	0.48547893743354364	0.6274826935948271	0.9620145769519183	0.48527301654189386	FALSE
ENSG00000180061	284417	TMEM150B	TMEM150B	protein_coding	transmembrane protein 150B [Source:HGNC Symbol;Acc:HGNC:34415]	19	-1	55312801	55334048	-0.05387435510626437	3.6666277576194717	-0.48546013312728753	0.6275153545829955	0.9620145769519183	-0.4852269675222553	FALSE
ENSG00000268533	NA	AC003002.2	AC003002.2	protein_coding	novel protein	19	1	57394183	57438457	-0.04867092106346349	1.6197371711430908	-0.48535203347201045	0.6275747661292415	0.9620145769519183	-0.4851432052892622	FALSE
ENSG00000101019	55245	UQCC1	UQCC1	protein_coding	ubiquinol-cytochrome c reductase complex assembly factor 1 [Source:HGNC Symbol;Acc:HGNC:15891]	20	-1	35302566	35412031	0.028867283458085424	4.702517304454353	0.4853198223518467	0.6275959029604865	0.9620145769519183	0.4851134060410755	FALSE
ENSG00000145414	92345	NAF1	NAF1	protein_coding	nuclear assembly factor 1 ribonucleoprotein [Source:HGNC Symbol;Acc:HGNC:25126]	4	-1	163110073	163166890	0.03801326396279103	3.5957572124243247	0.4851156214133086	0.627748710158067	0.9620145769519183	0.48489798733653894	FALSE
ENSG00000140398	79661	NEIL1	NEIL1	protein_coding	nei like DNA glycosylase 1 [Source:HGNC Symbol;Acc:HGNC:18448]	15	1	75346955	75357115	0.050991836394074674	2.4990117398291356	0.4850922703777929	0.6277760280913076	0.9620145769519183	0.4848594784733578	FALSE
ENSG00000084093	5978	REST	REST	protein_coding	RE1 silencing transcription factor [Source:HGNC Symbol;Acc:HGNC:9966]	4	1	56907876	56966678	0.01705542315800468	6.101838610101752	0.4850601535050084	0.6277838562633198	0.9620145769519183	0.4848484435835091	FALSE
ENSG00000248015	NA	AC005329.1	AC005329.1	lncRNA	novel transcript, antisense to NDUFS7	19	-1	1392170	1396467	0.08424181406960429	-0.585157510893385	0.4850312895732027	0.6277916465138296	0.9620145769519183	0.4848374622078674	FALSE
ENSG00000112232	202559	KHDRBS2	KHDRBS2	protein_coding	KH RNA binding domain containing, signal transduction associated 2 [Source:HGNC Symbol;Acc:HGNC:18114]	6	-1	61679961	62286225	0.06403010013994859	3.6700191899773777	0.48499460863202326	0.627893696786331	0.9620145769519183	0.48469361441790393	FALSE
ENSG00000166130	121457	IKBIP	IKBIP	protein_coding	IKBKB interacting protein [Source:HGNC Symbol;Acc:HGNC:26430]	12	-1	98613405	98645113	0.04494057774448823	6.234773581359527	0.48477148755421995	0.6280108741340131	0.9620145769519183	0.48452845620829993	FALSE
ENSG00000099995	10291	SF3A1	SF3A1	protein_coding	splicing factor 3a subunit 1 [Source:HGNC Symbol;Acc:HGNC:10765]	22	-1	30331988	30356919	0.028378742783536914	7.283829776589348	0.4847395996575574	0.6280147983947311	0.9620145769519183	0.48452292530080227	FALSE
ENSG00000005513	30812	SOX8	SOX8	protein_coding	SRY-box transcription factor 8 [Source:HGNC Symbol;Acc:HGNC:11203]	16	1	981770	986979	0.10299622142575116	-0.8705279401628828	0.48458839351146077	0.6281204155497995	0.9620145769519183	0.48437407258406684	FALSE
ENSG00000143452	84072	HORMAD1	HORMAD1	protein_coding	HORMA domain containing 1 [Source:HGNC Symbol;Acc:HGNC:25245]	1	-1	150698060	150720895	-0.05501267480700989	3.5330280616446132	-0.4844741936201347	0.6282351889038726	0.9620145769519183	-0.4842123276432845	FALSE
ENSG00000188672	6006	RHCE	RHCE	protein_coding	Rh blood group CcEe antigens [Source:HGNC Symbol;Acc:HGNC:10008]	1	-1	25362249	25430192	0.08900389068813497	0.2600597419543282	0.48433227402792056	0.6283104673857104	0.9620145769519183	0.4841062479336522	FALSE
ENSG00000129595	64097	EPB41L4A	EPB41L4A	protein_coding	erythrocyte membrane protein band 4.1 like 4A [Source:HGNC Symbol;Acc:HGNC:13278]	5	-1	112142441	112419313	0.07458198615122225	1.9169644155786112	0.4844146522413274	0.6283115831538865	0.9620145769519183	0.4841046756745298	FALSE
ENSG00000261221	100507290	ZNF865	ZNF865	protein_coding	zinc finger protein 865 [Source:HGNC Symbol;Acc:HGNC:38705]	19	1	55605405	55617269	-0.02058793592737107	5.438119973198072	-0.4841869707933121	0.6284063840798167	0.9620145769519183	-0.4839710934948628	FALSE
ENSG00000127838	25953	PNKD	PNKD	protein_coding	PNKD metallo-beta-lactamase domain containing [Source:HGNC Symbol;Acc:HGNC:9153]	2	1	218270392	218346793	-0.03604962355405128	5.011263526331909	-0.4841272855564641	0.6284814535357173	0.9620145769519183	-0.48386532068061355	FALSE
ENSG00000004478	2288	FKBP4	FKBP4	protein_coding	FKBP prolyl isomerase 4 [Source:HGNC Symbol;Acc:HGNC:3720]	12	1	2794970	2805423	0.03452159801069765	4.020784077016448	0.4840787444827517	0.6284851442089092	0.9620145769519183	0.4838601206641214	FALSE
ENSG00000167637	284349	ZNF283	ZNF283	protein_coding	zinc finger protein 283 [Source:HGNC Symbol;Acc:HGNC:13077]	19	1	43827321	43852017	0.03783397506326658	2.862065173414639	0.4840199261056714	0.6285224075982125	0.9620145769519183	0.4838076187155746	FALSE
ENSG00000181896	94039	ZNF101	ZNF101	protein_coding	zinc finger protein 101 [Source:HGNC Symbol;Acc:HGNC:12881]	19	1	19668796	19683509	0.028240960234048984	5.6556278950659475	0.4840603692509457	0.628527491218602	0.9620145769519183	0.4838004562934538	FALSE
ENSG00000126838	5858	PZP	PZP	protein_coding	PZP alpha-2-macroglobulin like [Source:HGNC Symbol;Acc:HGNC:9750]	12	-1	9148840	9208395	0.11216382249742862	-0.7694439123243034	0.48389025942766567	0.6286272598226292	0.9620145769519183	0.4836598951836189	FALSE
ENSG00000265531	NA	FCGR1CP	FCGR1CP	unprocessed_pseudogene	Fc fragment of IgG receptor Ic, pseudogene [Source:HGNC Symbol;Acc:HGNC:3615]	1	1	143874793	143883575	-0.1090758966208103	2.296122309083829	-0.4837921398438905	0.628719190511452	0.9620145769519183	-0.4835303851453496	FALSE
ENSG00000153107	64682	ANAPC1	ANAPC1	protein_coding	anaphase promoting complex subunit 1 [Source:HGNC Symbol;Acc:HGNC:19988]	2	-1	111611639	111884690	0.047271728049235406	3.8782764177588724	0.48354645849623656	0.6288643845200577	0.9620145769519183	0.4833258553698803	FALSE
ENSG00000100319	55954	ZMAT5	ZMAT5	protein_coding	zinc finger matrin-type 5 [Source:HGNC Symbol;Acc:HGNC:28046]	22	-1	29730956	29767011	-0.02494891108380548	3.569258202149375	-0.4834868476334506	0.6289010136050845	0.9620145769519183	-0.48327426043928384	FALSE
ENSG00000261884	NA	AC040162.1	AC040162.1	protein_coding	novel transcript	16	-1	67929614	67936017	0.05126472106006741	2.589535425315352	0.4834727964194514	0.6289173917929765	0.9620145769519183	0.48325119089711566	FALSE
ENSG00000033030	55596	ZCCHC8	ZCCHC8	protein_coding	zinc finger CCHC-type containing 8 [Source:HGNC Symbol;Acc:HGNC:25265]	12	-1	122471599	122501073	0.018051248992958513	4.935167563459429	0.4834254615999642	0.6289422988887117	0.9620145769519183	0.4832161084309951	FALSE
ENSG00000013573	1663	DDX11	DDX11	protein_coding	DEAD/H-box helicase 11 [Source:HGNC Symbol;Acc:HGNC:2736]	12	1	31073860	31104799	-0.07354170330706333	2.9128598117103195	-0.48358201121728417	0.6289637485122439	0.9620145769519183	-0.48318589640516796	FALSE
ENSG00000178695	115207	KCTD12	KCTD12	protein_coding	potassium channel tetramerization domain containing 12 [Source:HGNC Symbol;Acc:HGNC:14678]	13	-1	76880175	76886405	-0.04889533860081663	7.518675833235299	-0.48321855660385127	0.6290944955038522	0.9620145769519183	-0.48300174739494134	FALSE
ENSG00000182512	51218	GLRX5	GLRX5	protein_coding	glutaredoxin 5 [Source:HGNC Symbol;Acc:HGNC:20134]	14	1	95533503	95544724	-0.08161653102492483	7.112414771756727	-0.4831999641283863	0.629125064425121	0.9620145769519183	-0.4829586953320662	FALSE
ENSG00000100351	9402	GRAP2	GRAP2	protein_coding	GRB2 related adaptor protein 2 [Source:HGNC Symbol;Acc:HGNC:4563]	22	1	39901084	39973721	0.02884298110111949	7.557450934057621	0.4831882631067434	0.6291433980771419	0.9620145769519183	0.4829328753691845	FALSE
ENSG00000213965	390916	NUDT19	NUDT19	protein_coding	nudix hydrolase 19 [Source:HGNC Symbol;Acc:HGNC:32036]	19	1	32691961	32713796	-0.02580435606534426	3.676779844322906	-0.483040474544053	0.6292078417011987	0.9620145769519183	-0.48284211957521656	FALSE
ENSG00000159784	9715	FAM131B	FAM131B	protein_coding	family with sequence similarity 131 member B [Source:HGNC Symbol;Acc:HGNC:22202]	7	-1	143353400	143362770	-0.08064438721919531	-0.5122172239695054	-0.48296407189947427	0.6292736622407787	0.9620145769519183	-0.4827494287797376	FALSE
ENSG00000137502	27314	RAB30	RAB30	protein_coding	RAB30, member RAS oncogene family [Source:HGNC Symbol;Acc:HGNC:9770]	11	-1	82973133	83071923	-0.06391130014934054	2.2280665524877725	-0.4829735182589114	0.6292870579324561	0.9620145769519183	-0.4827305650042215	FALSE
ENSG00000103064	9057	SLC7A6	SLC7A6	protein_coding	solute carrier family 7 member 6 [Source:HGNC Symbol;Acc:HGNC:11064]	16	1	68264516	68301823	0.035948812265037766	6.050324460091858	0.48297143771498446	0.6292935640594957	0.9620145769519183	0.4827214031563147	FALSE
ENSG00000178538	767	CA8	CA8	protein_coding	carbonic anhydrase 8 [Source:HGNC Symbol;Acc:HGNC:1382]	8	-1	60185412	60281400	0.07028454616577395	2.239191173076855	0.48294816916328914	0.6293136038013871	0.9620145769519183	0.4826931836933849	FALSE
ENSG00000145439	84869	CBR4	CBR4	protein_coding	carbonyl reductase 4 [Source:HGNC Symbol;Acc:HGNC:25891]	4	-1	168863770	169010275	-0.01996253213259358	5.419860449715276	-0.4827516886221663	0.6294318297048609	0.9620145769519183	-0.48252670875729153	FALSE
ENSG00000166140	84936	ZFYVE19	ZFYVE19	protein_coding	zinc finger FYVE-type containing 19 [Source:HGNC Symbol;Acc:HGNC:20758]	15	1	40807086	40815084	0.024135985926890147	3.730106284002895	0.48270955981654035	0.6294513627533826	0.9620145769519183	0.48249920538690844	FALSE
ENSG00000248049	NA	UBA6-AS1	UBA6-AS1	lncRNA	UBA6 antisense RNA 1 (head to head) [Source:HGNC Symbol;Acc:HGNC:49083]	4	1	67701209	68080952	-0.04809917153544374	3.8322796443320244	-0.4827736487412056	0.6294611324551858	0.9620145769519183	-0.48248544936452775	FALSE
ENSG00000283199	100507747	C13orf46	C13orf46	protein_coding	chromosome 13 open reading frame 46 [Source:HGNC Symbol;Acc:HGNC:53786]	13	-1	113953705	113974076	-0.05964282500844975	3.024092277275245	-0.48267769208839767	0.629482658198653	0.9620145769519183	-0.48245514081804375	FALSE
ENSG00000169410	5780	PTPN9	PTPN9	protein_coding	protein tyrosine phosphatase non-receptor type 9 [Source:HGNC Symbol;Acc:HGNC:9661]	15	-1	75463251	75579315	0.021642963742812604	4.8737292076960665	0.4825542811475543	0.6295546256719602	0.9620145769519183	0.48235381283120143	FALSE
ENSG00000095139	372	ARCN1	ARCN1	protein_coding	archain 1 [Source:HGNC Symbol;Acc:HGNC:649]	11	1	118572390	118603033	0.02361827887257384	7.246400578385021	0.4824920707944522	0.6296040364228438	0.9620145769519183	0.48228424688243077	FALSE
ENSG00000139436	9815	GIT2	GIT2	protein_coding	GIT ArfGAP 2 [Source:HGNC Symbol;Acc:HGNC:4273]	12	-1	109929802	109996389	-0.024860340934031555	8.241201661346668	-0.48238870799552036	0.6296903846711959	0.9620145769519183	-0.482162681820713	FALSE
ENSG00000103994	64397	ZNF106	ZNF106	protein_coding	zinc finger protein 106 [Source:HGNC Symbol;Acc:HGNC:12886]	15	-1	42412823	42491141	-0.03242620006924035	7.644474025327825	-0.48235165741585845	0.6297160928462113	0.9620145769519183	-0.48212649003826497	FALSE
ENSG00000163349	204851	HIPK1	HIPK1	protein_coding	homeodomain interacting protein kinase 1 [Source:HGNC Symbol;Acc:HGNC:19006]	1	1	113929324	113977869	-0.046352962147969023	7.423063207954648	-0.4822946682611934	0.629744336185494	0.9620145769519183	-0.48208672999791624	FALSE
ENSG00000260796	NA	AC145285.3	AC145285.3	lncRNA	novel transcript, antisense to ATXN2L	16	-1	28820570	28822033	-0.07423055034382914	-0.47762833016979006	-0.4821792098655968	0.6298143723077865	0.9620145769519183	-0.4819881387456046	FALSE
ENSG00000267390	NA	AC036176.1	AC036176.1	lncRNA	novel transcript, antisense to KDSR	18	1	63367328	63381629	0.056550206989299245	0.7818594271763242	0.4820751568820427	0.6298895552390376	0.9620145769519183	0.48188230744106475	FALSE
ENSG00000071462	114049	BUD23	BUD23	protein_coding	BUD23 rRNA methyltransferase and ribosome maturation factor [Source:HGNC Symbol;Acc:HGNC:16405]	7	1	73683025	73705161	0.029925442670126756	4.247852301593859	0.4817043737141898	0.630163792470877	0.9620145769519183	0.48149632294731615	FALSE
ENSG00000137441	83888	FGFBP2	FGFBP2	protein_coding	fibroblast growth factor binding protein 2 [Source:HGNC Symbol;Acc:HGNC:29451]	4	-1	15960245	15969309	0.13075292371270164	4.536221873509942	0.48178875126632326	0.6301890200743144	0.9620145769519183	0.4814608191048397	FALSE
ENSG00000134330	285148	IAH1	IAH1	protein_coding	isoamyl acetate hydrolyzing esterase 1 (putative) [Source:HGNC Symbol;Acc:HGNC:27696]	2	1	9473658	9496543	-0.020397107074297427	3.7374777443101683	-0.4816477332482672	0.6302051909109969	0.9620145769519183	-0.48143806154138724	FALSE
ENSG00000134910	3703	STT3A	STT3A	protein_coding	STT3 oligosaccharyltransferase complex catalytic subunit A [Source:HGNC Symbol;Acc:HGNC:6172]	11	1	125591712	125625215	-0.027839922293819264	5.729522991810616	-0.48155899050502393	0.6302664184349593	0.9620145769519183	-0.48135189699982267	FALSE
ENSG00000124406	10396	ATP8A1	ATP8A1	protein_coding	ATPase phospholipid transporting 8A1 [Source:HGNC Symbol;Acc:HGNC:13531]	4	-1	42408373	42657105	-0.0311778123951143	5.973405646493285	-0.48150000697977324	0.6303317287520782	0.9620145769519183	-0.4812599907459203	FALSE
ENSG00000152804	3087	HHEX	HHEX	protein_coding	hematopoietically expressed homeobox [Source:HGNC Symbol;Acc:HGNC:4901]	10	1	92689955	92695647	0.039401163501540104	5.67140096968822	0.48142265131331274	0.6303687939565878	0.9620145769519183	0.48120783350407376	FALSE
ENSG00000213445	6494	SIPA1	SIPA1	protein_coding	signal-induced proliferation-associated 1 [Source:HGNC Symbol;Acc:HGNC:10885]	11	1	65638101	65650918	-0.025656645424477098	6.987447329580927	-0.48140244899685625	0.630389150350644	0.9620145769519183	-0.48117918904519486	FALSE
ENSG00000162191	51035	UBXN1	UBXN1	protein_coding	UBX domain protein 1 [Source:HGNC Symbol;Acc:HGNC:18402]	11	-1	62676498	62679117	-0.02694313952949745	4.7216199679683974	-0.48135043177668246	0.630418183358239	0.9620145769519183	-0.48113833599013667	FALSE
ENSG00000179361	10620	ARID3B	ARID3B	protein_coding	AT-rich interaction domain 3B [Source:HGNC Symbol;Acc:HGNC:14350]	15	1	74541177	74598131	-0.02228870520881543	6.3668346358980354	-0.4813202728329872	0.6304491120149661	0.9620145769519183	-0.4810948164041659	FALSE
ENSG00000169255	8706	B3GALNT1	B3GALNT1	protein_coding	beta-1,3-N-acetylgalactosaminyltransferase 1 (globoside blood group) [Source:HGNC Symbol;Acc:HGNC:918]	3	-1	161083883	161105411	-0.08458437253268908	-0.12305094609334143	-0.481228533648011	0.6305049107538255	0.9620145769519183	-0.48101630453232375	FALSE
ENSG00000161847	125950	RAVER1	RAVER1	protein_coding	ribonucleoprotein, PTB binding 1 [Source:HGNC Symbol;Acc:HGNC:30296]	19	-1	10316212	10333638	0.025609600611287142	4.494137028340204	0.48122254611025034	0.6305136036612372	0.9620145769519183	0.4810040734039682	FALSE
ENSG00000232119	28985	MCTS1	MCTS1	protein_coding	MCTS1 re-initiation and release factor [Source:HGNC Symbol;Acc:HGNC:23357]	X	1	120594010	120621159	0.01921984558379375	4.846358559182293	0.48116304607460114	0.630543223194019	0.9620145769519183	0.4809623985541773	FALSE
ENSG00000112029	26271	FBXO5	FBXO5	protein_coding	F-box protein 5 [Source:HGNC Symbol;Acc:HGNC:13584]	6	-1	152970519	152983579	-0.0557671342970254	2.059370973261126	-0.4810324018070816	0.6306442147419746	0.9620145769519183	-0.48082030915514895	FALSE
ENSG00000267769	NA	AC011498.6	AC011498.6	lncRNA	novel transcript, antisense to UBX6	19	1	4454014	4455286	0.07305781364426167	3.844142567903958	0.4810160438022461	0.6306777751495182	0.9620145769519183	0.4807730937078644	FALSE
ENSG00000027697	3459	IFNGR1	IFNGR1	protein_coding	interferon gamma receptor 1 [Source:HGNC Symbol;Acc:HGNC:5439]	6	-1	137197484	137219449	-0.04853098868906791	8.091307226951688	-0.48089579712196917	0.6307356038970879	0.9620145769519183	-0.4806917381464349	FALSE
ENSG00000113119	55374	TMCO6	TMCO6	protein_coding	transmembrane and coiled-coil domains 6 [Source:HGNC Symbol;Acc:HGNC:28814]	5	1	140639427	140645408	-0.024479398326621826	3.500877925919821	-0.4808223561743245	0.6307869011946932	0.9620145769519183	-0.48061957392643623	FALSE
ENSG00000125850	58495	OVOL2	OVOL2	protein_coding	ovo like zinc finger 2 [Source:HGNC Symbol;Acc:HGNC:15804]	20	-1	17956979	18059188	-0.06350319368712487	-0.2503693237361005	-0.48065672485563565	0.6308986350426682	0.9620145769519183	-0.48046239719365397	FALSE
ENSG00000231131	NA	LNCAROD	LNCAROD	lncRNA	lncRNA activating regulator of DKK1 [Source:HGNC Symbol;Acc:HGNC:50913]	10	-1	52450874	52755507	-0.06786750190782209	0.35287277708378456	-0.48066013814223474	0.6309178102177162	0.9620145769519183	-0.48043542454319066	FALSE
ENSG00000183665	55039	TRMT12	TRMT12	protein_coding	tRNA methyltransferase 12 homolog [Source:HGNC Symbol;Acc:HGNC:26091]	8	1	124450820	124462150	0.03224321206006042	2.9045691428864457	0.48069060263321134	0.630920859127315	0.9620145769519183	0.480431135844124	FALSE
ENSG00000152056	130340	AP1S3	AP1S3	protein_coding	adaptor related protein complex 1 subunit sigma 3 [Source:HGNC Symbol;Acc:HGNC:18971]	2	-1	223751686	223838027	0.049492238494538876	0.8594957979864559	0.4806206987652047	0.6309288270802924	0.9620145769519183	0.48041992789446697	FALSE
ENSG00000135899	3431	SP110	SP110	protein_coding	SP110 nuclear body protein [Source:HGNC Symbol;Acc:HGNC:5401]	2	-1	230167293	230225729	-0.03555892433391605	8.582286979448613	-0.48058920099821834	0.6309583107741865	0.9620145769519183	-0.4803784558154665	FALSE
ENSG00000143156	29922	NME7	NME7	protein_coding	NME/NM23 family member 7 [Source:HGNC Symbol;Acc:HGNC:20461]	1	-1	169132531	169367948	0.030520403199671975	3.8253598907403132	0.4805954612129594	0.6309681674535061	0.9620145769519183	0.4803645914892498	FALSE
ENSG00000286239	NA	AC093884.1	AC093884.1	protein_coding	novel protein, WDFY1-AP1S3 readthrough	2	-1	223757258	223945299	-0.046509068773538775	2.933955763721146	-0.48052233849313475	0.6310061444077633	0.9620145769519183	-0.4803111742726394	FALSE
ENSG00000174516	246330	PELI3	PELI3	protein_coding	pellino E3 ubiquitin protein ligase family member 3 [Source:HGNC Symbol;Acc:HGNC:30010]	11	1	66466327	66477337	-0.042687781372968914	2.099738574367912	-0.48038959425025884	0.6310954686252881	0.9620561979210657	-0.48018553897594723	FALSE
ENSG00000261804	NA	AC007342.4	AC007342.4	lncRNA	novel transcript	16	1	53373479	53385019	0.07232624220086059	2.506554384678846	0.48034273843089437	0.6311803338402866	0.9620573827436696	0.48006618232637044	FALSE
ENSG00000224861	NA	YBX1P1	YBX1P1	processed_pseudogene	Y-box binding protein 1 pseudogene 1 [Source:HGNC Symbol;Acc:HGNC:8015]	14	-1	66012830	66013789	-0.06503758948304084	3.106255012544667	-0.48023043734117254	0.6312202942545501	0.9620573827436696	-0.4800099833268897	FALSE
ENSG00000090263	51650	MRPS33	MRPS33	protein_coding	mitochondrial ribosomal protein S33 [Source:HGNC Symbol;Acc:HGNC:16634]	7	-1	141002610	141015228	0.03932131873356992	2.7045811256907246	0.4800956613024066	0.6313037973359852	0.9620804872839503	0.47989255225991223	FALSE
ENSG00000179222	9500	MAGED1	MAGED1	protein_coding	MAGE family member D1 [Source:HGNC Symbol;Acc:HGNC:6813]	X	1	51803007	51902357	-0.039983268551459616	5.36045125683081	-0.4799958232362678	0.6314040718968783	0.9620804872839503	-0.47975154406835313	FALSE
ENSG00000142875	5567	PRKACB	PRKACB	protein_coding	protein kinase cAMP-activated catalytic subunit beta [Source:HGNC Symbol;Acc:HGNC:9381]	1	1	84078062	84238498	0.048402504870688645	6.083958168056496	0.4799629123308654	0.6314283691050602	0.9620804872839503	0.4797173782601646	FALSE
ENSG00000172936	4615	MYD88	MYD88	protein_coding	MYD88 innate immune signal transduction adaptor [Source:HGNC Symbol;Acc:HGNC:7562]	3	1	38138478	38143022	-0.03749400156844551	8.287985008988604	-0.4798067892938889	0.6315153355714868	0.9620804872839503	-0.4795950939179866	FALSE
ENSG00000011304	5725	PTBP1	PTBP1	protein_coding	polypyrimidine tract binding protein 1 [Source:HGNC Symbol;Acc:HGNC:9583]	19	1	797075	812327	0.017954058501847392	6.838688674446815	0.47969889797866216	0.63159540475023	0.9620804872839503	0.4794825142556558	FALSE
ENSG00000166289	79156	PLEKHF1	PLEKHF1	protein_coding	pleckstrin homology and FYVE domain containing 1 [Source:HGNC Symbol;Acc:HGNC:20764]	19	1	29665459	29675477	0.06719801861608499	2.5081881436744817	0.47947411876313145	0.6317776521475855	0.9620804872839503	0.47922629161240315	FALSE
ENSG00000109929	6309	SC5D	SC5D	protein_coding	sterol-C5-desaturase [Source:HGNC Symbol;Acc:HGNC:10547]	11	1	121292681	121313410	0.0404086344478225	3.475912379832723	0.47943470860609894	0.6317851863346349	0.9620804872839503	0.47921569993364116	FALSE
ENSG00000168918	3635	INPP5D	INPP5D	protein_coding	inositol polyphosphate-5-phosphatase D [Source:HGNC Symbol;Acc:HGNC:6079]	2	1	233059967	233207903	-0.021785628589487516	8.930852270018528	-0.4794081908892403	0.6318117218078841	0.9620804872839503	-0.47917839637570253	FALSE
ENSG00000125538	3553	IL1B	IL1B	protein_coding	interleukin 1 beta [Source:HGNC Symbol;Acc:HGNC:5992]	2	-1	112829751	112836816	-0.05347533262430115	6.1110055792337805	-0.47938807360943203	0.631813415303025	0.9620804872839503	-0.47917601568353035	FALSE
ENSG00000278768	NA	BACE1-AS	BACE1-AS	lncRNA	BACE1 antisense RNA [Source:HGNC Symbol;Acc:HGNC:37125]	11	1	117288453	117293571	0.03564164502670231	2.436615236535101	0.4792687130636839	0.6318878132655477	0.9620804872839503	0.4790714307314118	FALSE
ENSG00000174106	23592	LEMD3	LEMD3	protein_coding	LEM domain containing 3 [Source:HGNC Symbol;Acc:HGNC:28887]	12	1	65169583	65248355	0.028997410708841542	5.463865035363873	0.47923508915638263	0.631917736087221	0.9620804872839503	0.47902936819591807	FALSE
ENSG00000006625	79017	GGCT	GGCT	protein_coding	gamma-glutamylcyclotransferase [Source:HGNC Symbol;Acc:HGNC:21705]	7	-1	30496621	30504841	0.055917191226188545	0.7376747411192476	0.4791022697178249	0.6320016517970749	0.9621138110731602	0.4789114123330042	FALSE
ENSG00000116809	7709	ZBTB17	ZBTB17	protein_coding	zinc finger and BTB domain containing 17 [Source:HGNC Symbol;Acc:HGNC:12936]	1	-1	15941869	15976132	0.019773926650985985	4.5005768363329	0.47849118688731795	0.6324506391947143	0.9624666148841837	0.4782804076981873	FALSE
ENSG00000184232	220323	OAF	OAF	protein_coding	out at first homolog [Source:HGNC Symbol;Acc:HGNC:28752]	11	1	120211032	120230334	-0.043496464461991735	3.877677132496611	-0.4784651253160652	0.6324761488644484	0.9624666148841837	-0.47824456225538464	FALSE
ENSG00000160972	84988	PPP1R16A	PPP1R16A	protein_coding	protein phosphatase 1 regulatory subunit 16A [Source:HGNC Symbol;Acc:HGNC:14941]	8	1	144477969	144502121	-0.0397661440611361	1.7745198863629021	-0.4781891117583347	0.6326597243680214	0.9624666148841837	-0.47798662543781145	FALSE
ENSG00000265206	NA	AC004687.1	AC004687.1	lncRNA	novel transcript, MIR142 host	17	-1	58330884	58332508	0.04321450381635916	4.794541368933135	0.4781185856521787	0.6327177536713928	0.9624666148841837	0.4779050966983581	FALSE
ENSG00000158793	4817	NIT1	NIT1	protein_coding	nitrilase 1 [Source:HGNC Symbol;Acc:HGNC:7828]	1	1	161118086	161125445	-0.021783837122949734	4.145058598644403	-0.47787481423708267	0.6328915872548453	0.9624666148841837	-0.4776608868053459	FALSE
ENSG00000235106	266655	BRD3OS	BRD3OS	protein_coding	BRD3 opposite strand [Source:HGNC Symbol;Acc:HGNC:24742]	9	1	134025481	134034666	0.040570970379171456	2.513202448999232	0.4778197904120948	0.6329261936395574	0.9624666148841837	0.4776122734692584	FALSE
ENSG00000158435	55571	CNOT11	CNOT11	protein_coding	CCR4-NOT transcription complex subunit 11 [Source:HGNC Symbol;Acc:HGNC:25217]	2	1	101252886	101270316	0.01709858772924111	5.556798560935774	0.47769257617947697	0.6330143983402287	0.9624666148841837	0.4774883729764709	FALSE
ENSG00000175893	340481	ZDHHC21	ZDHHC21	protein_coding	zinc finger DHHC-type containing 21 [Source:HGNC Symbol;Acc:HGNC:20750]	9	-1	14611071	14693471	-0.04447159574397963	3.687149923487338	-0.4776048194202451	0.6330962882254128	0.9624666148841837	-0.47737334941981285	FALSE
ENSG00000137507	2615	LRRC32	LRRC32	protein_coding	leucine rich repeat containing 32 [Source:HGNC Symbol;Acc:HGNC:4161]	11	-1	76657524	76670747	0.09382076568870579	-0.7563786177422394	0.477390147216623	0.6332444970681874	0.9624666148841837	0.477165189483097	FALSE
ENSG00000117625	55758	RCOR3	RCOR3	protein_coding	REST corepressor 3 [Source:HGNC Symbol;Acc:HGNC:25594]	1	1	211258377	211316385	-0.0257765784873083	6.339124070673135	-0.47735461289877956	0.6332648403412641	0.9624666148841837	-0.4771366188852631	FALSE
ENSG00000149932	124446	TMEM219	TMEM219	protein_coding	transmembrane protein 219 [Source:HGNC Symbol;Acc:HGNC:25201]	16	1	29940885	29973050	0.028784941102639294	4.499062230998567	0.47728203603768526	0.6333088663376514	0.9624666148841837	0.477074789016219	FALSE
ENSG00000273038	NA	AL365203.2	AL365203.2	lncRNA	novel transcript	10	-1	32887255	32889311	-0.06947196316558218	0.3367623593844312	-0.47672248903617226	0.6337050908044752	0.9624666148841837	-0.4765184155621996	FALSE
ENSG00000248309	NA	MEF2C-AS1	MEF2C-AS1	lncRNA	MEF2C antisense RNA 1 [Source:HGNC Symbol;Acc:HGNC:48908]	5	1	88883328	89466398	-0.04023870961978382	3.8966650584430966	-0.4766682499029071	0.633767762180707	0.9624666148841837	-0.4764304267111475	FALSE
ENSG00000162408	79707	NOL9	NOL9	protein_coding	nucleolar protein 9 [Source:HGNC Symbol;Acc:HGNC:26265]	1	-1	6521347	6554513	0.030884596591918445	4.902405229121416	0.4766482639659114	0.633771299463145	0.9624666148841837	0.47642546057598195	FALSE
ENSG00000042317	55812	SPATA7	SPATA7	protein_coding	spermatogenesis associated 7 [Source:HGNC Symbol;Acc:HGNC:20423]	14	1	88384924	88470350	0.03698031589476791	2.265227992110986	0.47661849644775495	0.633775869818285	0.9624666148841837	0.4764190440852909	FALSE
ENSG00000274070	729438	CASTOR2	CASTOR2	protein_coding	cytosolic arginine sensor for mTORC1 subunit 2 [Source:HGNC Symbol;Acc:HGNC:37073]	7	1	74964705	75031528	-0.04193163359125762	2.9126541760292164	-0.47660851352125666	0.6338004850518384	0.9624666148841837	-0.4763844861854011	FALSE
ENSG00000172530	54971	BANP	BANP	protein_coding	BTG3 associated nuclear protein [Source:HGNC Symbol;Acc:HGNC:13450]	16	1	87949244	88077318	-0.03239849451787613	6.640909348371912	-0.4766042001371315	0.6338067337984703	0.9624666148841837	-0.47637571351496116	FALSE
ENSG00000120690	1997	ELF1	ELF1	protein_coding	E74 like ETS transcription factor 1 [Source:HGNC Symbol;Acc:HGNC:3316]	13	-1	40931924	41061440	-0.03461969219284455	8.101686207618734	-0.4765703256456964	0.6338093885279579	0.9624666148841837	-0.4763719865279452	FALSE
ENSG00000075234	55020	TTC38	TTC38	protein_coding	tetratricopeptide repeat domain 38 [Source:HGNC Symbol;Acc:HGNC:26082]	22	1	46267961	46294008	0.0486969641092978	4.418653670854876	0.47662598750323687	0.6338110059603526	0.9624666148841837	0.4763697158103634	FALSE
ENSG00000271554	NA	AL138787.2	AL138787.2	lncRNA	novel transcript, antisense to EIF2C3	1	-1	35992109	36013630	-0.07233637493529566	0.9616943363037486	-0.4764718303269107	0.6338913674809117	0.9624666148841837	-0.4762568991531937	FALSE
ENSG00000143621	3608	ILF2	ILF2	protein_coding	interleukin enhancer binding factor 2 [Source:HGNC Symbol;Acc:HGNC:6037]	1	-1	153661788	153671028	0.0294783497480422	5.62245268809698	0.47646092830851194	0.6338990720905959	0.9624666148841837	0.4762460832463752	FALSE
ENSG00000151690	54842	MFSD6	MFSD6	protein_coding	major facilitator superfamily domain containing 6 [Source:HGNC Symbol;Acc:HGNC:24711]	2	1	190408355	190509205	0.03311163886217461	4.9993578904327	0.4764673528686317	0.6339022513266716	0.9624666148841837	0.4762416201784913	FALSE
ENSG00000188493	284325	C19orf54	C19orf54	protein_coding	chromosome 19 open reading frame 54 [Source:HGNC Symbol;Acc:HGNC:24758]	19	-1	40740856	40751553	0.024574800548915032	3.710873126548996	0.4763501121416818	0.6339767309981139	0.9624666148841837	0.47613706701118413	FALSE
ENSG00000145912	55651	NHP2	NHP2	protein_coding	NHP2 ribonucleoprotein [Source:HGNC Symbol;Acc:HGNC:14377]	5	-1	178149460	178153967	0.04276368149072507	3.2302797631468825	0.47627458351071594	0.6340238154215818	0.9624666148841837	0.47607097346491517	FALSE
ENSG00000237214	NA	AL080243.2	AL080243.2	processed_pseudogene	ribosomal protein S9 (RPS9) pseudogene	22	1	41064052	41064633	-0.08085436856933725	0.28825618206979137	-0.4762177700081842	0.634058007402291	0.9624666148841837	-0.4760229786564148	FALSE
ENSG00000137501	54843	SYTL2	SYTL2	protein_coding	synaptotagmin like 2 [Source:HGNC Symbol;Acc:HGNC:15585]	11	-1	85694224	85811159	0.06640930407021362	4.367763680195092	0.4761570513152718	0.6341701371611006	0.9624666148841837	0.4758655913643531	FALSE
ENSG00000113845	51300	TIMMDC1	TIMMDC1	protein_coding	translocase of inner mitochondrial membrane domain containing 1 [Source:HGNC Symbol;Acc:HGNC:1321]	3	1	119498547	119525090	0.01499020173435639	5.382567322522676	0.4759527948564612	0.63424663675945	0.9624666148841837	0.475758221953242	FALSE
ENSG00000197037	221785	ZSCAN25	ZSCAN25	protein_coding	zinc finger and SCAN domain containing 25 [Source:HGNC Symbol;Acc:HGNC:21961]	7	1	99616946	99632408	0.026563940178705447	3.5460225500672458	0.4759499247326113	0.6342566007900254	0.9624666148841837	0.4757442375502732	FALSE
ENSG00000132383	6117	RPA1	RPA1	protein_coding	replication protein A1 [Source:HGNC Symbol;Acc:HGNC:10289]	17	1	1829702	1900082	0.022671492076429267	5.852554740958987	0.4757482058258841	0.634411980512453	0.9624666148841837	0.47552617592180507	FALSE
ENSG00000164342	7098	TLR3	TLR3	protein_coding	toll like receptor 3 [Source:HGNC Symbol;Acc:HGNC:11849]	4	1	186069152	186088069	0.09149505590577878	-0.019280870340033836	0.47559431193140556	0.6345137937571728	0.9624666148841837	0.47538330234531506	FALSE
ENSG00000266978	NA	AC011511.2	AC011511.2	lncRNA	novel transcript, antisense to MRPL4 and ICAM1	19	-1	10252268	10285108	-0.05812944378754864	-0.04386160167602092	-0.4755127499618245	0.6345621652772594	0.9624666148841837	-0.4753154264428281	FALSE
ENSG00000232593	NA	KANTR	KANTR	protein_coding	KDM5C adjacent transcript [Source:HGNC Symbol;Acc:HGNC:49510]	X	1	53094145	53170914	-0.034508158377803966	4.626836033217655	-0.4755278500036199	0.6345759516412632	0.9624666148841837	-0.4752960815369917	FALSE
ENSG00000088827	6614	SIGLEC1	SIGLEC1	protein_coding	sialic acid binding Ig like lectin 1 [Source:HGNC Symbol;Acc:HGNC:11127]	20	-1	3686970	3707128	-0.1281004701946049	2.9650455294837017	-0.4754420645853783	0.6346187773829403	0.9624666148841837	-0.4752359899638371	FALSE
ENSG00000100852	394	ARHGAP5	ARHGAP5	protein_coding	Rho GTPase activating protein 5 [Source:HGNC Symbol;Acc:HGNC:675]	14	1	32076114	32159728	0.04086640219796056	4.7806371300241715	0.47542017374348167	0.6346512689383585	0.9624666148841837	0.47519040010192243	FALSE
ENSG00000177370	29928	TIMM22	TIMM22	protein_coding	translocase of inner mitochondrial membrane 22 [Source:HGNC Symbol;Acc:HGNC:17317]	17	1	997129	1003671	0.030688447970572685	2.9255489065404965	0.4753575419676614	0.6346804863165673	0.9624666148841837	0.47514940517820514	FALSE
ENSG00000172340	8801	SUCLG2	SUCLG2	protein_coding	succinate-CoA ligase GDP-forming beta subunit [Source:HGNC Symbol;Acc:HGNC:11450]	3	-1	67360460	67654614	-0.029571930131366386	6.143856072817774	-0.47536577996273727	0.6346984262483774	0.9624666148841837	-0.47512423404306775	FALSE
ENSG00000164967	138716	RPP25L	RPP25L	protein_coding	ribonuclease P/MRP subunit p25 like [Source:HGNC Symbol;Acc:HGNC:19909]	9	-1	34610486	34612104	-0.03859014604311284	2.030517005844089	-0.47513521854250723	0.6348320670370274	0.9624666148841837	-0.47493673497911215	FALSE
ENSG00000237899	NA	AL031289.1	AL031289.1	lncRNA	novel transcript	1	-1	40669089	40687588	-0.05326271409635808	0.6917771467219374	-0.47513690970544525	0.6348365981474079	0.9624666148841837	-0.4749303780887515	FALSE
ENSG00000005194	57019	CIAPIN1	CIAPIN1	protein_coding	cytokine induced apoptosis inhibitor 1 [Source:HGNC Symbol;Acc:HGNC:28050]	16	-1	57428187	57447420	-0.024099134394352184	3.8777144118925664	-0.4750562168484776	0.6348958633195345	0.9624666148841837	-0.4748472341873136	FALSE
ENSG00000123374	1017	CDK2	CDK2	protein_coding	cyclin dependent kinase 2 [Source:HGNC Symbol;Acc:HGNC:1771]	12	1	55966781	55972789	-0.025647104886731498	3.3293883600606256	-0.47503136631757054	0.6349137646351436	0.9624666148841837	-0.4748221208380981	FALSE
ENSG00000169972	126789	PUSL1	PUSL1	protein_coding	pseudouridine synthase like 1 [Source:HGNC Symbol;Acc:HGNC:26914]	1	1	1308597	1311677	0.039443020853407784	1.2662338947484488	0.474958635779159	0.6349542005069622	0.9624666148841837	0.4747653953737594	FALSE
ENSG00000053371	8574	AKR7A2	AKR7A2	protein_coding	aldo-keto reductase family 7 member A2 [Source:HGNC Symbol;Acc:HGNC:389]	1	-1	19303965	19312146	0.0323904220284672	3.513217698253714	0.47484458918503125	0.635047844850362	0.9624666148841837	0.4746340322680809	FALSE
ENSG00000235169	388588	SMIM1	SMIM1	protein_coding	small integral membrane protein 1 (Vel blood group) [Source:HGNC Symbol;Acc:HGNC:44204]	1	1	3772761	3775982	-0.12182085545001542	1.2077803044190902	-0.47481389551569464	0.6351545361043751	0.9624666148841837	-0.4744843771012686	FALSE
ENSG00000196584	7516	XRCC2	XRCC2	protein_coding	X-ray repair cross complementing 2 [Source:HGNC Symbol;Acc:HGNC:12829]	7	-1	152644776	152676141	0.0653359217005538	0.345681008774936	0.47444248060294697	0.6353398935478629	0.9624666148841837	0.47422440261764254	FALSE
ENSG00000167720	63826	SRR	SRR	protein_coding	serine racemase [Source:HGNC Symbol;Acc:HGNC:14398]	17	1	2303383	2325260	0.04072435079504322	1.9588626307356982	0.47435194885925214	0.6353923596787956	0.9624666148841837	0.4741508216695419	FALSE
ENSG00000269243	NA	AC008894.2	AC008894.2	lncRNA	novel transcript, antisense RAB8A	19	-1	16123661	16139892	0.054689946602275885	2.2044852173839047	0.47439645617869297	0.635417050168598	0.9624666148841837	0.47411619546383	FALSE
ENSG00000072803	23291	FBXW11	FBXW11	protein_coding	F-box and WD repeat domain containing 11 [Source:HGNC Symbol;Acc:HGNC:13607]	5	-1	171861549	172006873	-0.016971916220402505	6.138659493614714	-0.47415760525324896	0.6355417060665832	0.9624666148841837	-0.47394138538409863	FALSE
ENSG00000092758	1299	COL9A3	COL9A3	protein_coding	collagen type IX alpha 3 chain [Source:HGNC Symbol;Acc:HGNC:2219]	20	1	62816244	62841159	0.09297299899207223	2.1166891126476766	0.4742992154243442	0.6356039177685873	0.9624666148841837	0.47385414877980236	FALSE
ENSG00000249624	NA	AP000295.1	AP000295.1	protein_coding	novel protein	21	1	33229901	33297160	-0.04557161571977719	1.537109710041839	-0.47401101846056654	0.6356449292146278	0.9624666148841837	-0.4737966422901507	FALSE
ENSG00000137807	9493	KIF23	KIF23	protein_coding	kinesin family member 23 [Source:HGNC Symbol;Acc:HGNC:6392]	15	1	69414246	69448427	-0.05379122158813665	1.3329861487562131	-0.47394921176893545	0.6356738987260847	0.9624666148841837	-0.4737560220159288	FALSE
ENSG00000036530	10858	CYP46A1	CYP46A1	protein_coding	cytochrome P450 family 46 subfamily A member 1 [Source:HGNC Symbol;Acc:HGNC:2641]	14	1	99684298	99727301	0.08640446128314369	-0.3651449871178995	0.4739186666778428	0.6356947546904445	0.9624666148841837	0.47372677882442005	FALSE
ENSG00000090013	645	BLVRB	BLVRB	protein_coding	biliverdin reductase B [Source:HGNC Symbol;Acc:HGNC:1063]	19	-1	40447765	40465764	0.06710664805930566	6.548719300901147	0.47386338590545574	0.6357590615919073	0.9624666148841837	0.4736366134493238	FALSE
ENSG00000259138	NA	AL049780.2	AL049780.2	lncRNA	novel transcript, antisense to NEK9 and TMED10	14	1	75127153	75136930	-0.04454999670394022	0.9224382914728725	-0.4736682028247308	0.6358813209987662	0.9624666148841837	-0.47346520288186966	FALSE
ENSG00000221886	63920	ZBED8	ZBED8	protein_coding	zinc finger BED-type containing 8 [Source:HGNC Symbol;Acc:HGNC:30804]	5	-1	160393148	160400054	0.0659662521875195	-0.39710683377553824	0.47352117222462664	0.6359747259111802	0.9624666148841837	0.47333425636855814	FALSE
ENSG00000261557	NA	EEF1A1P38	EEF1A1P38	processed_pseudogene	eukaryotic translation elongation factor 1 alpha 1 pseudogene 38 [Source:HGNC Symbol;Acc:HGNC:37916]	16	-1	27133483	27135179	0.06733637002957193	2.2714581249126797	0.47346316160396235	0.6360229073370661	0.9624666148841837	0.47326671288313854	FALSE
ENSG00000150627	116966	WDR17	WDR17	protein_coding	WD repeat domain 17 [Source:HGNC Symbol;Acc:HGNC:16661]	4	1	176065834	176182818	0.06999118921150393	0.2428059894321652	0.4734548869661812	0.6360295941419071	0.9624666148841837	0.47325733910732853	FALSE
ENSG00000161036	222229	LRWD1	LRWD1	protein_coding	leucine rich repeats and WD repeat domain containing 1 [Source:HGNC Symbol;Acc:HGNC:21769]	7	1	102464956	102473168	0.042575348446687755	4.0560970158613046	0.47346812080819994	0.6360575424881076	0.9624666148841837	0.4732181606763751	FALSE
ENSG00000144134	11159	RABL2A	RABL2A	protein_coding	RAB, member of RAS oncogene family like 2A [Source:HGNC Symbol;Acc:HGNC:9799]	2	1	113627229	113643396	0.02878837474435869	4.0599118416251345	0.47342833865577244	0.6360651714889851	0.9624666148841837	0.47320746634924404	FALSE
ENSG00000169241	55974	SLC50A1	SLC50A1	protein_coding	solute carrier family 50 member 1 [Source:HGNC Symbol;Acc:HGNC:30657]	1	1	155135344	155138857	0.027767517074144266	3.7152150266629502	0.47338703869520643	0.6360871832194851	0.9624666148841837	0.4731766106269401	FALSE
ENSG00000130158	57572	DOCK6	DOCK6	protein_coding	dedicator of cytokinesis 6 [Source:HGNC Symbol;Acc:HGNC:19189]	19	-1	11199295	11262524	-0.058568693088551727	0.4122683007668506	-0.47338683891894906	0.6360885244417896	0.9624666148841837	-0.4731747305356657	FALSE
ENSG00000171302	124583	CANT1	CANT1	protein_coding	calcium activated nucleotidase 1 [Source:HGNC Symbol;Acc:HGNC:19721]	17	-1	78991716	79009867	-0.030312987411203807	6.287953339230144	-0.473361221271239	0.6361048267763787	0.9624666148841837	-0.47315187847186163	FALSE
ENSG00000231909	NA	MAP1LC3BP1	MAP1LC3BP1	transcribed_processed_pseudogene	microtubule associated protein 1 light chain 3 beta pseudogene 1 [Source:HGNC Symbol;Acc:HGNC:49783]	9	-1	19460926	19464524	0.07859709047374985	0.3054625483294413	0.4731400270811365	0.6362488237504436	0.9624666148841837	0.4729500390894208	FALSE
ENSG00000250274	NA	AC034199.1	AC034199.1	lncRNA	novel transcript	5	-1	170308701	170312716	-0.0960960684618537	-0.8894943528036279	-0.4729978688563786	0.6363507394469501	0.9624666148841837	-0.4728071963338928	FALSE
ENSG00000130522	3727	JUND	JUND	protein_coding	JunD proto-oncogene, AP-1 transcription factor subunit [Source:HGNC Symbol;Acc:HGNC:6206]	19	-1	18279694	18281622	0.03570344460543229	7.024089092510493	0.4728892716896332	0.6364465392757633	0.9624666148841837	0.472672934237079	FALSE
ENSG00000164190	25836	NIPBL	NIPBL	protein_coding	NIPBL cohesin loading factor [Source:HGNC Symbol;Acc:HGNC:28862]	5	1	36876769	37066413	-0.026289563919965175	8.187136881343298	-0.4728635877564617	0.6364660853449005	0.9624666148841837	-0.4726455417459528	FALSE
ENSG00000162236	6811	STX5	STX5	protein_coding	syntaxin 5 [Source:HGNC Symbol;Acc:HGNC:11440]	11	-1	62806860	62832051	-0.020691019719218495	5.570243101713348	-0.472784234351058	0.6365283111478841	0.9624666148841837	-0.4725583388620567	FALSE
ENSG00000245748	NA	AC097382.2	AC097382.2	lncRNA	novel transcript, antisense to TBC1D14 and TADA2B	4	-1	7030554	7046231	0.07452661587805848	-0.3807511305777206	0.47271625298145675	0.6365542058316633	0.9624666148841837	0.4725220512593828	FALSE
ENSG00000143740	116841	SNAP47	SNAP47	protein_coding	synaptosome associated protein 47 [Source:HGNC Symbol;Acc:HGNC:30669]	1	1	227728539	227781231	0.02736212145994177	3.157401629532168	0.4727079261442722	0.636560584581723	0.9624666148841837	0.4725131124719328	FALSE
ENSG00000036054	55773	TBC1D23	TBC1D23	protein_coding	TBC1 domain family member 23 [Source:HGNC Symbol;Acc:HGNC:25622]	3	1	100260992	100325251	-0.022342523910374723	5.531235811251627	-0.47257007649027094	0.6366670525086535	0.9624666148841837	-0.47236392045008124	FALSE
ENSG00000270149	NA	AL591806.4	AL591806.4	protein_coding	novel transcript, TSTD1 - F11R readthrough	1	-1	160997957	161038962	-0.036080622129231354	3.7143101641921925	-0.4723797474393233	0.6368209840747308	0.9624666148841837	-0.47214823687928137	FALSE
ENSG00000168237	132158	GLYCTK	GLYCTK	protein_coding	glycerate kinase [Source:HGNC Symbol;Acc:HGNC:24247]	3	1	52287089	52295257	0.02743240587031881	2.9471596657791177	0.47233318187809104	0.6368331305009207	0.9624666148841837	0.4721312186632828	FALSE
ENSG00000139990	8816	DCAF5	DCAF5	protein_coding	DDB1 and CUL4 associated factor 5 [Source:HGNC Symbol;Acc:HGNC:20224]	14	-1	69050881	69153150	-0.01086578476644906	6.757066356825331	-0.47164719468703337	0.637333997399123	0.9624666148841837	-0.4714295788860628	FALSE
ENSG00000271793	NA	AL589666.1	AL589666.1	protein_coding	novel protein, SYNCRIP-SNX14 readthrough	6	-1	85557978	85615234	0.03728095415397892	2.5667600351063515	0.4715894157618543	0.6373617612568938	0.9624666148841837	0.4713906926559834	FALSE
ENSG00000141452	29919	RMC1	RMC1	protein_coding	regulator of MON1-CCZ1 [Source:HGNC Symbol;Acc:HGNC:24326]	18	1	23503470	23531822	0.018164672179332264	5.632993101899239	0.47156361203775155	0.6373941622648683	0.9624666148841837	0.4713453125060966	FALSE
ENSG00000188372	7784	ZP3	ZP3	protein_coding	zona pellucida glycoprotein 3 [Source:HGNC Symbol;Acc:HGNC:13189]	7	1	76397518	76442071	-0.062488971727959086	3.5386706802636168	-0.47142417086104654	0.6374798780474253	0.9624666148841837	-0.47122526551794053	FALSE
ENSG00000138593	9728	SECISBP2L	SECISBP2L	protein_coding	SECIS binding protein 2 like [Source:HGNC Symbol;Acc:HGNC:28997]	15	-1	48988476	49046447	0.021898719664562805	5.763686862690361	0.4713155707892355	0.637565810334872	0.9624666148841837	0.4711049221258697	FALSE
ENSG00000184319	NA	RPL23AP82	RPL23AP82	transcribed_unprocessed_pseudogene	ribosomal protein L23a pseudogene 82 [Source:HGNC Symbol;Acc:HGNC:33730]	22	1	50756948	50801309	0.03388675766212268	2.3739055659822355	0.47125786252862634	0.6376048436858751	0.9624666148841837	0.4710502603408996	FALSE
ENSG00000134198	10100	TSPAN2	TSPAN2	protein_coding	tetraspanin 2 [Source:HGNC Symbol;Acc:HGNC:20659]	1	-1	115048011	115089503	-0.05140579536167067	5.209872006225036	-0.47127073323734	0.63761397812402	0.9624666148841837	-0.47103746879858316	FALSE
ENSG00000163636	9861	PSMD6	PSMD6	protein_coding	proteasome 26S subunit, non-ATPase 6 [Source:HGNC Symbol;Acc:HGNC:9564]	3	-1	64010549	64024010	-0.021631160017802742	5.138011575170783	-0.4712171883356379	0.6376246515704922	0.9624666148841837	-0.4710225221813833	FALSE
ENSG00000196169	124602	KIF19	KIF19	protein_coding	kinesin family member 19 [Source:HGNC Symbol;Acc:HGNC:26735]	17	1	74326210	74355820	0.1253984771767398	-0.04534997109227519	0.47123583896991356	0.6376845392440467	0.9624666148841837	0.4709386601125348	FALSE
ENSG00000164366	133957	CCDC127	CCDC127	protein_coding	coiled-coil domain containing 127 [Source:HGNC Symbol;Acc:HGNC:30520]	5	-1	196868	218153	0.0322621311254192	3.0255881658024415	0.4711312358213866	0.6376930652500126	0.9624666148841837	0.470926721222159	FALSE
ENSG00000235954	NA	TTC28-AS1	TTC28-AS1	lncRNA	TTC28 antisense RNA 1 [Source:HGNC Symbol;Acc:HGNC:29336]	22	1	27919376	28008581	0.029046544989631773	3.874184931358569	0.4709562347972307	0.6378268039763879	0.9624666148841837	0.4707394568550965	FALSE
ENSG00000232533	NA	AC093673.1	AC093673.1	lncRNA	novel transcript	7	-1	143379692	143380495	-0.04614703392146291	2.138141047322173	-0.4709589703908678	0.6378277906157424	0.9624666148841837	-0.47073807539891926	FALSE
ENSG00000261235	NA	AC092142.1	AC092142.1	lncRNA	novel transcript, antisense to HSD17B2	16	-1	82044336	82139631	0.06792410710720986	0.7401773689169857	0.4708882613756132	0.6378741917674825	0.9624666148841837	0.4706731072254835	FALSE
ENSG00000132581	6388	SDF2	SDF2	protein_coding	stromal cell derived factor 2 [Source:HGNC Symbol;Acc:HGNC:10675]	17	-1	28648346	28662189	-0.02177095509733107	4.531958565755306	-0.47087272663206126	0.6378780229607237	0.9624666148841837	-0.470667743102015	FALSE
ENSG00000120656	6883	TAF12	TAF12	protein_coding	TATA-box binding protein associated factor 12 [Source:HGNC Symbol;Acc:HGNC:11545]	1	-1	28589323	28643085	0.02233145301827566	6.156248252968513	0.4708224897411243	0.6379134768708232	0.9624666148841837	0.47061810407896804	FALSE
ENSG00000268434	NA	AC011530.1	AC011530.1	protein_coding	novel protein	19	-1	45779437	45785973	-0.06333762846913563	0.24501610213296002	-0.4707308753825304	0.6379718886542951	0.9624666148841837	-0.47053632426408226	FALSE
ENSG00000099992	83874	TBC1D10A	TBC1D10A	protein_coding	TBC1 domain family member 10A [Source:HGNC Symbol;Acc:HGNC:23609]	22	-1	30291990	30327046	-0.024639331308559775	4.3440537594908415	-0.4706909606028901	0.6380146135145843	0.9624666148841837	-0.47047650902540883	FALSE
ENSG00000141380	6760	SS18	SS18	protein_coding	SS18 subunit of BAF chromatin remodeling complex [Source:HGNC Symbol;Acc:HGNC:11340]	18	-1	26016253	26091217	0.0242414933180628	5.681748778882614	0.4705602536854289	0.6381065985241312	0.9624666148841837	0.47034773478981307	FALSE
ENSG00000168924	3954	LETM1	LETM1	protein_coding	leucine zipper and EF-hand containing transmembrane protein 1 [Source:HGNC Symbol;Acc:HGNC:6556]	4	-1	1811479	1856156	0.027227114538709074	4.1185424166819224	0.470521741904503	0.6381294203636021	0.9624666148841837	0.4703157866076065	FALSE
ENSG00000114450	59345	GNB4	GNB4	protein_coding	G protein subunit beta 4 [Source:HGNC Symbol;Acc:HGNC:20731]	3	-1	179396088	179451476	0.03894655360141641	6.2332052157519415	0.4704916192685198	0.6381514871854055	0.9624666148841837	0.47028489582744387	FALSE
ENSG00000102144	5230	PGK1	PGK1	protein_coding	phosphoglycerate kinase 1 [Source:HGNC Symbol;Acc:HGNC:8896]	X	1	77910739	78129295	-0.029726597780721953	7.420012408810463	-0.4704697075187895	0.6381644679533236	0.9624666148841837	-0.47026672459165547	FALSE
ENSG00000241973	5297	PI4KA	PI4KA	protein_coding	phosphatidylinositol 4-kinase alpha [Source:HGNC Symbol;Acc:HGNC:8983]	22	-1	20707691	20859417	-0.0158155481271951	6.77411870128844	-0.4704462804260526	0.638176880258045	0.9624666148841837	-0.4702493492690218	FALSE
ENSG00000001460	90529	STPG1	STPG1	protein_coding	sperm tail PG-rich repeat containing 1 [Source:HGNC Symbol;Acc:HGNC:28070]	1	-1	24356999	24416934	0.04031536855749818	1.899101778175533	0.4704156054547348	0.6381986781384232	0.9624666148841837	0.47021883592373476	FALSE
ENSG00000073803	9175	MAP3K13	MAP3K13	protein_coding	mitogen-activated protein kinase kinase kinase 13 [Source:HGNC Symbol;Acc:HGNC:6852]	3	1	185282941	185489094	0.029984116448496856	4.304367298425726	0.4703392533290733	0.638281353019502	0.9624666148841837	0.4701031090539929	FALSE
ENSG00000277855	NA	AC097634.3	AC097634.3	lncRNA	novel transcript, antisense to FOXP1	3	1	71581721	71628558	0.04206654304041679	3.45413209013587	0.47017047529074435	0.6383993636848884	0.9624666148841837	0.46993793067032	FALSE
ENSG00000116678	3953	LEPR	LEPR	protein_coding	leptin receptor [Source:HGNC Symbol;Acc:HGNC:6554]	1	1	65420652	65641559	0.03362794138241565	3.8999929027391027	0.47016764539507694	0.6384141587654808	0.9624666148841837	0.4699172230440862	FALSE
ENSG00000123136	10212	DDX39A	DDX39A	protein_coding	DExD-box helicase 39A [Source:HGNC Symbol;Acc:HGNC:17821]	19	-1	14408798	14419383	0.028287980473672647	4.228047449899511	0.47009187177312783	0.6384350640964626	0.9624666148841837	0.4698879636767376	FALSE
ENSG00000172354	2783	GNB2	GNB2	protein_coding	G protein subunit beta 2 [Source:HGNC Symbol;Acc:HGNC:4398]	7	1	100673567	100679174	-0.03768230765127356	7.807581745917992	-0.47008254440010655	0.6384489811462934	0.9624666148841837	-0.46986848541968335	FALSE
ENSG00000163632	132200	C3orf49	C3orf49	protein_coding	chromosome 3 open reading frame 49 [Source:HGNC Symbol;Acc:HGNC:25190]	3	1	63819299	63848636	0.0872175954724933	-0.6205773424984754	0.4699885752222298	0.6384969693437971	0.9624666148841837	0.4698013226637536	FALSE
ENSG00000111335	4939	OAS2	OAS2	protein_coding	2'-5'-oligoadenylate synthetase 2 [Source:HGNC Symbol;Acc:HGNC:8087]	12	1	112978395	113011723	0.07261929175667703	6.407971699052337	0.46987632015387615	0.6385869347890392	0.9624666148841837	0.4696754155961995	FALSE
ENSG00000011009	11313	LYPLA2	LYPLA2	protein_coding	lysophospholipase 2 [Source:HGNC Symbol;Acc:HGNC:6738]	1	1	23791145	23795539	0.026889972129884754	4.708097967911609	0.46980587390358963	0.638644749938081	0.9624666148841837	0.4695945069505447	FALSE
ENSG00000221866	91584	PLXNA4	PLXNA4	protein_coding	plexin A4 [Source:HGNC Symbol;Acc:HGNC:9102]	7	-1	132123332	132648688	-0.05466348268681509	3.4333258551948314	-0.4698059605242216	0.63869096258423	0.9624666148841837	-0.4695298374846575	FALSE
ENSG00000132394	60678	EEFSEC	EEFSEC	protein_coding	eukaryotic elongation factor, selenocysteine-tRNA specific [Source:HGNC Symbol;Acc:HGNC:24614]	3	1	128153481	128408646	-0.033755853270620584	4.635600259758751	-0.46954006983419283	0.6388225879039361	0.9624666148841837	-0.46934565322798716	FALSE
ENSG00000171476	84525	HOPX	HOPX	protein_coding	HOP homeobox [Source:HGNC Symbol;Acc:HGNC:24961]	4	-1	56647988	56681899	0.08076716855497512	2.8551454897765125	0.4695374508873422	0.6388928986475104	0.9624666148841837	0.46924727342291234	FALSE
ENSG00000243969	NA	AC073359.2	AC073359.2	lncRNA	novel transcript	3	-1	154827016	154861017	-0.08203954364792931	0.4471737043251246	-0.4694652821235827	0.6389107865218284	0.9624666148841837	-0.46922224517625793	FALSE
ENSG00000175463	374403	TBC1D10C	TBC1D10C	protein_coding	TBC1 domain family member 10C [Source:HGNC Symbol;Acc:HGNC:24702]	11	1	67403915	67410089	0.021474585593055373	6.044747587792099	0.46939282839655233	0.6389386313243446	0.9624666148841837	0.4691832860405249	FALSE
ENSG00000240671	NA	IGKV1-8	IGKV1-8	IG_V_gene	immunoglobulin kappa variable 1-8 [Source:HGNC Symbol;Acc:HGNC:5743]	2	-1	88992409	88992931	-0.11671603498240246	-0.6632133320213446	-0.4692133532315013	0.6390706615402486	0.9624666148841837	-0.4689985652754632	FALSE
ENSG00000174780	6731	SRP72	SRP72	protein_coding	signal recognition particle 72 [Source:HGNC Symbol;Acc:HGNC:11303]	4	1	56467617	56503681	0.02524522631271342	5.904181764683237	0.4691624531967272	0.6391065379100751	0.9624666148841837	0.46894837414801355	FALSE
ENSG00000065717	7089	TLE2	TLE2	protein_coding	TLE family member 2, transcriptional corepressor [Source:HGNC Symbol;Acc:HGNC:11838]	19	-1	2997639	3047635	0.05852159446750704	2.323699373306844	0.46916474994695334	0.6391139068253215	0.9624666148841837	0.4689380651641523	FALSE
ENSG00000117400	4352	MPL	MPL	protein_coding	MPL proto-oncogene, thrombopoietin receptor [Source:HGNC Symbol;Acc:HGNC:7217]	1	1	43337849	43352772	-0.08284593069184232	-0.39147223024753935	-0.4691152817584319	0.6391423012026269	0.9624666148841837	-0.46889834239168693	FALSE
ENSG00000137075	152006	RNF38	RNF38	protein_coding	ring finger protein 38 [Source:HGNC Symbol;Acc:HGNC:18052]	9	-1	36336396	36487548	-0.0188108665636868	7.441188194399852	-0.4688611916664125	0.639315470314694	0.9624666148841837	-0.46865610067917773	FALSE
ENSG00000146021	26249	KLHL3	KLHL3	protein_coding	kelch like family member 3 [Source:HGNC Symbol;Acc:HGNC:6354]	5	-1	137617500	137736089	0.0545051846861444	2.789430823839137	0.4685869518836552	0.6395184089736337	0.9624666148841837	0.46837225012493405	FALSE
ENSG00000154518	518	ATP5MC3	ATP5MC3	protein_coding	ATP synthase membrane subunit c locus 3 [Source:HGNC Symbol;Acc:HGNC:843]	2	-1	175176258	175184607	0.03055171731017481	4.02272659179706	0.46856612182908586	0.6395216053187864	0.9624666148841837	0.46836777969491383	FALSE
ENSG00000172269	1798	DPAGT1	DPAGT1	protein_coding	dolichyl-phosphate N-acetylglucosaminephosphotransferase 1 [Source:HGNC Symbol;Acc:HGNC:2995]	11	-1	119096503	119108331	-0.028107809172205567	3.33026027624563	-0.46833644777963607	0.6396809247762718	0.9624666148841837	-0.4681449662786642	FALSE
ENSG00000115808	6801	STRN	STRN	protein_coding	striatin [Source:HGNC Symbol;Acc:HGNC:11424]	2	-1	36837698	36966536	-0.023845374205455627	6.470789273345789	-0.4682603008802423	0.639743772291448	0.9624666148841837	-0.46805707838779276	FALSE
ENSG00000107281	56654	NPDC1	NPDC1	protein_coding	neural proliferation, differentiation and control 1 [Source:HGNC Symbol;Acc:HGNC:7899]	9	-1	137039463	137046179	0.05904329086285909	2.303726793683176	0.4682300377591367	0.6397856822344845	0.9624666148841837	0.46799847224864294	FALSE
ENSG00000163697	323	APBB2	APBB2	protein_coding	amyloid beta precursor protein binding family B member 2 [Source:HGNC Symbol;Acc:HGNC:582]	4	-1	40810027	41216714	-0.09131343181800489	0.15906704652324688	-0.46824213836150813	0.6398121327545068	0.9624666148841837	-0.46796148512650976	FALSE
ENSG00000149554	1111	CHEK1	CHEK1	protein_coding	checkpoint kinase 1 [Source:HGNC Symbol;Acc:HGNC:1925]	11	1	125625665	125676255	-0.06787872286252694	0.8208697805017316	-0.4681188121107163	0.6398315309631262	0.9624666148841837	-0.46793436002092487	FALSE
ENSG00000105701	23770	FKBP8	FKBP8	protein_coding	FKBP prolyl isomerase 8 [Source:HGNC Symbol;Acc:HGNC:3724]	19	-1	18531751	18544077	0.06805609486617037	9.51195907099063	0.46808191869838184	0.6398898784213021	0.9624666148841837	0.4678527730692064	FALSE
ENSG00000011258	54799	MBTD1	MBTD1	protein_coding	mbt domain containing 1 [Source:HGNC Symbol;Acc:HGNC:19866]	17	-1	51177425	51260163	-0.016142586119035407	6.144538298949756	-0.4679822980830899	0.6399492775555623	0.9624666148841837	-0.46776971876301626	FALSE
ENSG00000163961	165918	RNF168	RNF168	protein_coding	ring finger protein 168 [Source:HGNC Symbol;Acc:HGNC:26661]	3	-1	196468783	196503768	0.015402574127049817	5.743399789804108	0.467951444448426	0.639981980843021	0.9624666148841837	0.46772399306223833	FALSE
ENSG00000116667	81563	C1orf21	C1orf21	protein_coding	chromosome 1 open reading frame 21 [Source:HGNC Symbol;Acc:HGNC:15494]	1	1	184387029	184629019	0.09126935506160949	3.7255332165849295	0.468013097257407	0.6399959011715821	0.9624666148841837	0.4677045299707864	FALSE
ENSG00000196302	NA	AC146944.1	AC146944.1	unprocessed_pseudogene	glucuronidase, beta (GUSB) pseudogene	5	-1	70516387	70555266	0.06965214218982962	0.14634832849824864	0.46766490448331	0.6401824729480229	0.9624666148841837	0.4674436865900126	FALSE
ENSG00000179743	NA	AL450998.2	AL450998.2	lncRNA	novel transcript	1	-1	15834474	15848147	-0.029975300573998442	2.478223416081554	-0.4675910821267621	0.6402218883891917	0.9624666148841837	-0.4673885844848309	FALSE
ENSG00000197506	64078	SLC28A3	SLC28A3	protein_coding	solute carrier family 28 member 3 [Source:HGNC Symbol;Acc:HGNC:16484]	9	-1	84275457	84340758	-0.0978879485215085	-0.6035274090568429	-0.4676066241773402	0.6402302112301663	0.9624666148841837	-0.4673769494785343	FALSE
ENSG00000165995	783	CACNB2	CACNB2	protein_coding	calcium voltage-gated channel auxiliary subunit beta 2 [Source:HGNC Symbol;Acc:HGNC:1402]	10	1	18140677	18543557	0.08723428828607366	-0.5889123763427305	0.46750079471605405	0.6402782988997981	0.9624666148841837	0.4673097260351819	FALSE
ENSG00000204308	6048	RNF5	RNF5	protein_coding	ring finger protein 5 [Source:HGNC Symbol;Acc:HGNC:10068]	6	1	32178405	32180793	0.029243745731644566	4.472244805179173	0.4673203626313967	0.6404156672494035	0.9624666148841837	0.46711770562238814	FALSE
ENSG00000229604	NA	MTATP8P2	MTATP8P2	processed_pseudogene	MT-ATP8 pseudogene 2 [Source:HGNC Symbol;Acc:HGNC:44572]	2	1	87824942	87825143	0.08373539133075852	-0.5892859852293879	0.4672584327622424	0.6404584007097398	0.9624666148841837	0.46705797414710437	FALSE
ENSG00000163026	80304	WDCP	WDCP	protein_coding	WD repeat and coiled coil containing [Source:HGNC Symbol;Acc:HGNC:26157]	2	-1	24029347	24049575	0.04049199388571356	2.5373771204169118	0.4672303249042528	0.6404784897971052	0.9624666148841837	0.4670298948338662	FALSE
ENSG00000106028	6742	SSBP1	SSBP1	protein_coding	single stranded DNA binding protein 1 [Source:HGNC Symbol;Acc:HGNC:11317]	7	1	141738334	141787922	0.023774282011166825	5.378310310615425	0.46722801984801937	0.6404830746491224	0.9624666148841837	0.46702348645618336	FALSE
ENSG00000130303	684	BST2	BST2	protein_coding	bone marrow stromal cell antigen 2 [Source:HGNC Symbol;Acc:HGNC:1119]	19	-1	17402939	17405630	0.050899073392140615	4.303850567368419	0.46712784839450866	0.6405565680889027	0.9624666148841837	0.46692076520877024	FALSE
ENSG00000092820	7430	EZR	EZR	protein_coding	ezrin [Source:HGNC Symbol;Acc:HGNC:12691]	6	-1	158765741	158819368	0.02720045644345337	7.256306328914373	0.4670765152007052	0.6406094224063033	0.9624666148841837	0.4668468941585486	FALSE
ENSG00000236403	NA	AL353611.1	AL353611.1	lncRNA	novel transcript	9	1	134936524	134943207	-0.10086436512924402	-0.4968025891798672	-0.4670086300755546	0.6406733391631416	0.9624666148841837	-0.4667575652574463	FALSE
ENSG00000248993	NA	AL645941.2	AL645941.2	protein_coding	novel protein	6	-1	32937364	32953122	0.09262608160399466	-0.7021467185899978	0.4669117011369035	0.6407028828258898	0.9624666148841837	0.4667162768284274	FALSE
ENSG00000115520	80219	COQ10B	COQ10B	protein_coding	coenzyme Q10B [Source:HGNC Symbol;Acc:HGNC:25819]	2	1	197453423	197475308	0.021621245886893625	5.531409907216715	0.46687148979232757	0.6407352798458643	0.9624666148841837	0.46667100163519953	FALSE
ENSG00000134765	1823	DSC1	DSC1	protein_coding	desmocollin 1 [Source:HGNC Symbol;Acc:HGNC:3035]	18	-1	31129236	31162856	0.12276316228543704	-0.19627371445328656	0.4668837595486482	0.6407734442747179	0.9624666148841837	0.46661766765153423	FALSE
ENSG00000173762	924	CD7	CD7	protein_coding	CD7 molecule [Source:HGNC Symbol;Acc:HGNC:1695]	17	-1	82314868	82317608	0.05388312441099874	5.8001123211214285	0.4668010008488175	0.640803555219396	0.9624666148841837	0.466575589178702	FALSE
ENSG00000137166	116113	FOXP4	FOXP4	protein_coding	forkhead box P4 [Source:HGNC Symbol;Acc:HGNC:20842]	6	1	41546426	41602384	-0.03172114706903839	3.4452000333801185	-0.4666766400683682	0.6408728936405294	0.9624666148841837	-0.46647869549720977	FALSE
ENSG00000196092	5079	PAX5	PAX5	protein_coding	paired box 5 [Source:HGNC Symbol;Acc:HGNC:8619]	9	-1	36833269	37034268	0.07454584570367828	5.370298863067973	0.46665314777459777	0.6409759691795056	0.9624666148841837	0.46633466557707665	FALSE
ENSG00000187800	375033	PEAR1	PEAR1	protein_coding	platelet endothelial aggregation receptor 1 [Source:HGNC Symbol;Acc:HGNC:33631]	1	1	156893698	156916434	-0.06191192504227283	3.1091866694829062	-0.4666001441665185	0.6409825370223465	0.9624666148841837	-0.46632548850078726	FALSE
ENSG00000178966	80010	RMI1	RMI1	protein_coding	RecQ mediated genome instability 1 [Source:HGNC Symbol;Acc:HGNC:25764]	9	1	83980711	84004074	-0.02896155155081548	4.430793749913368	-0.46633048244565584	0.6411304683248757	0.9625463386286509	-0.4661187983343556	FALSE
ENSG00000135114	8638	OASL	OASL	protein_coding	2'-5'-oligoadenylate synthetase like [Source:HGNC Symbol;Acc:HGNC:8090]	12	-1	121019111	121039242	0.07934851999378534	5.003464286070101	0.46622227640127994	0.6412037670867354	0.9625463386286509	0.46601639240937665	FALSE
ENSG00000112308	81688	C6orf62	C6orf62	protein_coding	chromosome 6 open reading frame 62 [Source:HGNC Symbol;Acc:HGNC:20998]	6	-1	24704861	24719998	0.027082267404995086	7.694696962102195	0.4661967141122592	0.6412217985332893	0.9625463386286509	0.4659912013691077	FALSE
ENSG00000082068	55100	WDR70	WDR70	protein_coding	WD repeat domain 70 [Source:HGNC Symbol;Acc:HGNC:25495]	5	1	37379285	37753435	-0.026472592276403084	5.947470993268044	-0.4659397848289641	0.6414014817864837	0.9627228937478371	-0.46574018896065367	FALSE
ENSG00000141279	9520	NPEPPS	NPEPPS	protein_coding	aminopeptidase puromycin sensitive [Source:HGNC Symbol;Acc:HGNC:7900]	17	1	47522942	47623276	-0.02548745470331415	7.411192849326949	-0.4657706513928294	0.6415348402724599	0.9628114901891406	-0.4655539099091039	FALSE
ENSG00000139343	6636	SNRPF	SNRPF	protein_coding	small nuclear ribonucleoprotein polypeptide F [Source:HGNC Symbol;Acc:HGNC:11162]	12	1	95858928	95903828	0.03739317071005388	2.3886853847234146	0.4653484858110068	0.6418178539127879	0.9628114901891406	0.46515864164462295	FALSE
ENSG00000130304	376497	SLC27A1	SLC27A1	protein_coding	solute carrier family 27 member 1 [Source:HGNC Symbol;Acc:HGNC:10995]	19	1	17468769	17506168	-0.036798745825382895	4.469665287401844	-0.4653215605032875	0.6418513410177622	0.9628114901891406	-0.46511187701237416	FALSE
ENSG00000184545	1850	DUSP8	DUSP8	protein_coding	dual specificity phosphatase 8 [Source:HGNC Symbol;Acc:HGNC:3074]	11	-1	1554051	1572271	0.07333650013699622	0.75485048756824	0.4652676690089561	0.6419078468256558	0.9628114901891406	0.46503296914314296	FALSE
ENSG00000235508	NA	RPS2P7	RPS2P7	processed_pseudogene	ribosomal protein S2 pseudogene 7 [Source:HGNC Symbol;Acc:HGNC:15838]	20	-1	45640486	45641370	-0.06462878924994564	1.023779840887703	-0.4652107842975261	0.6419346788755638	0.9628114901891406	-0.464995500382471	FALSE
ENSG00000135341	6885	MAP3K7	MAP3K7	protein_coding	mitogen-activated protein kinase kinase kinase 7 [Source:HGNC Symbol;Acc:HGNC:6859]	6	-1	90513573	90587072	0.023196382769740787	5.850777162209034	0.46503612814526696	0.6420513976736315	0.9628114901891406	0.4648325197330619	FALSE
ENSG00000267940	NA	AC022762.2	AC022762.2	lncRNA	novel transcript	11	-1	6201901	6203253	-0.04929410076453533	1.4740831468433155	-0.4650055129659462	0.6420763819420778	0.9628114901891406	-0.464797634478125	FALSE
ENSG00000066926	2235	FECH	FECH	protein_coding	ferrochelatase [Source:HGNC Symbol;Acc:HGNC:3647]	18	-1	57544389	57586702	-0.0783979556913792	6.3027108256902835	-0.46495579042689933	0.6421263691401311	0.9628114901891406	-0.4647278396097984	FALSE
ENSG00000261553	NA	AL137782.1	AL137782.1	lncRNA	novel transcript	13	1	75549773	75807120	-0.047304266140987705	1.109772464267109	-0.46489289470521716	0.6421408840930578	0.9628114901891406	-0.46470757346032787	FALSE
ENSG00000112038	4988	OPRM1	OPRM1	protein_coding	opioid receptor mu 1 [Source:HGNC Symbol;Acc:HGNC:8156]	6	1	154010496	154246867	0.06671859370055655	-0.025475065368003605	0.4646569589053122	0.6423120961386048	0.9628114901891406	0.464468537212298	FALSE
ENSG00000136997	4609	MYC	MYC	protein_coding	MYC proto-oncogene, bHLH transcription factor [Source:HGNC Symbol;Acc:HGNC:7553]	8	1	127735434	127742951	-0.043136047073372374	5.262679472179624	-0.46466777204979093	0.6423337624246588	0.9628114901891406	-0.4644382899023348	FALSE
ENSG00000075711	1739	DLG1	DLG1	protein_coding	discs large MAGUK scaffold protein 1 [Source:HGNC Symbol;Acc:HGNC:2900]	3	-1	197042560	197299330	-0.021440651548069845	6.228863917297212	-0.46455294387203544	0.642398820222565	0.9628114901891406	-0.46434746824270573	FALSE
ENSG00000162836	51205	ACP6	ACP6	protein_coding	acid phosphatase 6, lysophosphatidic [Source:HGNC Symbol;Acc:HGNC:29609]	1	-1	147629652	147670524	-0.037240329123008564	3.727221256263754	-0.4644232321038769	0.6425142454152855	0.9628114901891406	-0.4641863423710224	FALSE
ENSG00000234423	NA	LINC01250	LINC01250	lncRNA	long intergenic non-protein coding RNA 1250 [Source:HGNC Symbol;Acc:HGNC:49844]	2	-1	2895048	3126026	0.08434557706253165	-0.6379995071244017	0.4642667558343232	0.6425925104441279	0.9628114901891406	0.46407709646580975	FALSE
ENSG00000165475	51084	CRYL1	CRYL1	protein_coding	crystallin lambda 1 [Source:HGNC Symbol;Acc:HGNC:18246]	13	-1	20403666	20525873	-0.025561887367261615	4.082038393644039	-0.4639466916538899	0.6428265564771465	0.9628114901891406	-0.4637504373506048	FALSE
ENSG00000163946	23272	TASOR	TASOR	protein_coding	transcription activation suppressor [Source:HGNC Symbol;Acc:HGNC:30314]	3	-1	56620133	56683237	0.026617574664348886	6.434621585486052	0.46392783560667794	0.6428481400536081	0.9628114901891406	0.46372031554708837	FALSE
ENSG00000182183	348378	SHISAL2A	SHISAL2A	protein_coding	shisa like 2A [Source:HGNC Symbol;Acc:HGNC:28757]	1	1	52633168	52669683	0.0478981389853228	5.21247724533021	0.46394303595803316	0.6428812716370979	0.9628114901891406	0.4636740782897338	FALSE
ENSG00000240498	100048912	CDKN2B-AS1	CDKN2B-AS1	lncRNA	CDKN2B antisense RNA 1 [Source:HGNC Symbol;Acc:HGNC:34341]	9	1	21994139	22128103	-0.057083150989208464	0.33549388525530727	-0.46376515163174625	0.6429518838027881	0.9628114901891406	-0.4635755377748242	FALSE
ENSG00000040487	54896	SLC66A1	SLC66A1	protein_coding	solute carrier family 66 member 1 [Source:HGNC Symbol;Acc:HGNC:26001]	1	1	19312326	19329300	0.02848165139236869	2.5718770079898836	0.4636291311210431	0.6430552571649979	0.9628114901891406	0.4634312865538141	FALSE
ENSG00000117419	79033	ERI3	ERI3	protein_coding	ERI1 exoribonuclease family member 3 [Source:HGNC Symbol;Acc:HGNC:17276]	1	-1	44221070	44355260	-0.03340130896159632	4.589063540307383	-0.4634880992430406	0.6431543601709393	0.9628114901891406	-0.46329300340788065	FALSE
ENSG00000258378	NA	AL139021.1	AL139021.1	lncRNA	novel transcript, antisense to TIMM9	14	1	58398557	58427125	-0.046760321568364516	1.1768266631946425	-0.46338212545722524	0.6432311854673152	0.9628114901891406	-0.4631858115071233	FALSE
ENSG00000131966	55860	ACTR10	ACTR10	protein_coding	actin related protein 10 [Source:HGNC Symbol;Acc:HGNC:17372]	14	1	58200080	58235636	-0.018363991972505822	5.747706297622817	-0.46332169554757147	0.6432764573899026	0.9628114901891406	-0.4631226475207526	FALSE
ENSG00000099194	6319	SCD	SCD	protein_coding	stearoyl-CoA desaturase [Source:HGNC Symbol;Acc:HGNC:10571]	10	1	100347233	100364826	0.06180809598949333	2.318997716587923	0.4632807668672788	0.6433161513398962	0.9628114901891406	0.4630672675158895	FALSE
ENSG00000138670	153020	RASGEF1B	RASGEF1B	protein_coding	RasGEF domain family member 1B [Source:HGNC Symbol;Acc:HGNC:24881]	4	-1	81426393	82044244	0.038816737965516435	3.0619714203809396	0.4632434824152838	0.6433277572220868	0.9628114901891406	0.46305107554806796	FALSE
ENSG00000197937	84671	ZNF347	ZNF347	protein_coding	zinc finger protein 347 [Source:HGNC Symbol;Acc:HGNC:16447]	19	-1	53124072	53159075	0.04233326020492756	2.5709586813460152	0.46311759972801714	0.6434317265004115	0.9628114901891406	0.4629060280331514	FALSE
ENSG00000139197	5830	PEX5	PEX5	protein_coding	peroxisomal biogenesis factor 5 [Source:HGNC Symbol;Acc:HGNC:9719]	12	1	7188685	7218574	0.021805283840036438	3.5402036506272583	0.46307389548143224	0.6434557785634409	0.9628114901891406	0.46287247439303286	FALSE
ENSG00000170734	5429	POLH	POLH	protein_coding	DNA polymerase eta [Source:HGNC Symbol;Acc:HGNC:9181]	6	1	43576150	43615660	-0.029281357498079696	3.7451866807471434	-0.46299987737793513	0.6435012367037287	0.9628114901891406	-0.46280905979743364	FALSE
ENSG00000229656	NA	ITGB1-DT	ITGB1-DT	lncRNA	ITGB1 divergent transcript [Source:HGNC Symbol;Acc:HGNC:53718]	10	1	32958437	33082102	-0.06005513452892114	1.1687500794757375	-0.46297094499030966	0.6435323066580796	0.9628114901891406	-0.4627657179470182	FALSE
ENSG00000233038	NA	AC011899.2	AC011899.2	lncRNA	novel transcript, antisense to PTPRN2	7	1	157854529	157863011	-0.05621191984797447	2.3770616060106406	-0.46301193374551913	0.6435353687371856	0.9628114901891406	-0.4627614464662519	FALSE
ENSG00000272758	NA	AC083798.2	AC083798.2	lncRNA	novel transcript, antisense to KPNA1	3	1	122416207	122443180	0.0229442917402376	3.8260198355118953	0.46283695026853033	0.64362563067421	0.9628114901891406	0.46263553838142163	FALSE
ENSG00000115307	550	AUP1	AUP1	protein_coding	AUP1 lipid droplet regulating VLDL assembly factor [Source:HGNC Symbol;Acc:HGNC:891]	2	-1	74526645	74529760	0.014658700822193893	6.106226704456454	0.46275990659443167	0.6436800204678896	0.9628114901891406	0.4625596725696442	FALSE
ENSG00000179295	5781	PTPN11	PTPN11	protein_coding	protein tyrosine phosphatase non-receptor type 11 [Source:HGNC Symbol;Acc:HGNC:9644]	12	1	112418351	112509913	0.019800224864694016	5.7613050586373324	0.46266884561161625	0.6437465608396182	0.9628114901891406	0.46246686209829185	FALSE
ENSG00000120727	51247	PAIP2	PAIP2	protein_coding	poly(A) binding protein interacting protein 2 [Source:HGNC Symbol;Acc:HGNC:17970]	5	1	139341587	139369720	0.021128803997401135	7.053034197040006	0.4626334714414417	0.6437698970638763	0.9628114901891406	0.4624343136899602	FALSE
ENSG00000154217	26207	PITPNC1	PITPNC1	protein_coding	phosphatidylinositol transfer protein cytoplasmic 1 [Source:HGNC Symbol;Acc:HGNC:21045]	17	1	67377281	67697261	0.028839771459264085	8.326076808610715	0.4624574283642667	0.6439135062991717	0.9628114901891406	0.46223402420135573	FALSE
ENSG00000145244	10699	CORIN	CORIN	protein_coding	corin, serine peptidase [Source:HGNC Symbol;Acc:HGNC:19012]	4	-1	47593999	47838106	-0.11154834826328264	2.4346895681253926	-0.4625513996558027	0.6439180212731386	0.9628114901891406	-0.4622277275405322	FALSE
ENSG00000163686	57406	ABHD6	ABHD6	protein_coding	abhydrolase domain containing 6 [Source:HGNC Symbol;Acc:HGNC:21398]	3	1	58237532	58295693	0.026455584857795866	3.48802776596496	0.4623760783964693	0.6439470797568687	0.9628114901891406	0.4621872025147984	FALSE
ENSG00000165476	221035	REEP3	REEP3	protein_coding	receptor accessory protein 3 [Source:HGNC Symbol;Acc:HGNC:23711]	10	1	63521401	63625128	-0.020764120708028244	5.130953478107692	-0.46233249563337414	0.64398997845382	0.9628114901891406	-0.4621273772844328	FALSE
ENSG00000116983	51440	HPCAL4	HPCAL4	protein_coding	hippocalcin like 4 [Source:HGNC Symbol;Acc:HGNC:18212]	1	-1	39678648	39691485	0.08299557293338267	1.52298373845085	0.46239461873984644	0.6439915728386436	0.9628114901891406	0.4621251538352712	FALSE
ENSG00000114573	523	ATP6V1A	ATP6V1A	protein_coding	ATPase H+ transporting V1 subunit A [Source:HGNC Symbol;Acc:HGNC:851]	3	1	113747033	113812056	-0.03307952516623658	7.36216325498607	-0.462329560497914	0.6439966962730583	0.9628114901891406	-0.462118008965898	FALSE
ENSG00000140497	10066	SCAMP2	SCAMP2	protein_coding	secretory carrier membrane protein 2 [Source:HGNC Symbol;Acc:HGNC:10564]	15	-1	74843730	74873365	0.016669830013847253	6.435203629990926	0.4621537272227295	0.6441283124651469	0.9628114901891406	0.46193447210415967	FALSE
ENSG00000085365	9522	SCAMP1	SCAMP1	protein_coding	secretory carrier membrane protein 1 [Source:HGNC Symbol;Acc:HGNC:10563]	5	1	78360611	78480739	-0.024928182912342223	4.793112090695363	-0.46205605059626337	0.6441841010191491	0.9628114901891406	-0.4618566804744996	FALSE
ENSG00000173258	158399	ZNF483	ZNF483	protein_coding	zinc finger protein 483 [Source:HGNC Symbol;Acc:HGNC:23384]	9	1	111525159	111577844	0.05871407736511336	2.2151936800789653	0.4620524535211985	0.6442108105036213	0.9628114901891406	0.46181943772524064	FALSE
ENSG00000232098	NA	AC012313.1	AC012313.1	lncRNA	novel transcript	19	-1	58404238	58408484	0.0435328104704813	1.2132909204038742	0.4619437565637244	0.644255580928786	0.9628114901891406	0.4617570128833023	FALSE
ENSG00000132475	3021	H3F3B	H3F3B	protein_coding	H3 histone family member 3B [Source:HGNC Symbol;Acc:HGNC:4765]	17	-1	75776434	75785893	-0.03677178492944755	9.217563514814875	-0.4619492697480392	0.6442597505853154	0.9628114901891406	-0.4617511990888638	FALSE
ENSG00000285454	NA	AC111006.1	AC111006.1	lncRNA	novel transcript	4	1	42151028	42268110	0.08089728972008964	-0.12942034061029295	0.46191937634348584	0.6442795512323695	0.9628114901891406	0.4617235910586456	FALSE
ENSG00000154814	92106	OXNAD1	OXNAD1	protein_coding	oxidoreductase NAD binding domain containing 1 [Source:HGNC Symbol;Acc:HGNC:25128]	3	1	16265160	16350299	-0.048747945063559506	6.7286418971266295	-0.461971647504114	0.6443158576599368	0.9628114901891406	-0.4616729699428527	FALSE
ENSG00000256139	NA	AC007637.1	AC007637.1	lncRNA	novel transcript	12	1	109111218	109125594	0.0758202959750045	-0.35009691353858585	0.4617618610349279	0.6443898315312268	0.9628292724092917	0.4615698337420615	FALSE
ENSG00000005156	3980	LIG3	LIG3	protein_coding	DNA ligase 3 [Source:HGNC Symbol;Acc:HGNC:6600]	17	1	34980512	35009743	0.029370422885640846	4.076753588415167	0.46155244381393384	0.644540896475976	0.9628894530478364	0.46135923050856215	FALSE
ENSG00000153207	25909	AHCTF1	AHCTF1	protein_coding	AT-hook containing transcription factor 1 [Source:HGNC Symbol;Acc:HGNC:24618]	1	-1	246839098	246931967	-0.037586012880045594	7.056544746773114	-0.46153282942280927	0.6445709176083876	0.9628894530478364	-0.46131737977119797	FALSE
ENSG00000163029	79677	SMC6	SMC6	protein_coding	structural maintenance of chromosomes 6 [Source:HGNC Symbol;Acc:HGNC:20466]	2	-1	17663812	17800242	0.020970018745408048	5.0918672075611	0.4614186150054991	0.6446559270950691	0.9628894530478364	0.4611988773085785	FALSE
ENSG00000251562	378938	MALAT1	MALAT1	lncRNA	metastasis associated lung adenocarcinoma transcript 1 [Source:HGNC Symbol;Acc:HGNC:29665]	11	1	65497688	65506516	-0.0358413941241853	14.098530111984397	-0.4612256599289791	0.644786489294169	0.9628894530478364	-0.46101688738365476	FALSE
ENSG00000276070	9560	CCL4L2	CCL4L2	protein_coding	C-C motif chemokine ligand 4 like 2 [Source:HGNC Symbol;Acc:HGNC:24066]	17	1	36210924	36212878	-0.1090752038709063	-0.3688056891796618	-0.4611763882710661	0.6448512374675845	0.9628894530478364	-0.46092664092772473	FALSE
ENSG00000143669	1130	LYST	LYST	protein_coding	lysosomal trafficking regulator [Source:HGNC Symbol;Acc:HGNC:1968]	1	-1	235661041	235883640	-0.031047248573029762	9.17362666198896	-0.46091713245183524	0.6450280510984308	0.9628894530478364	-0.46068021597412645	FALSE
ENSG00000134480	902	CCNH	CCNH	protein_coding	cyclin H [Source:HGNC Symbol;Acc:HGNC:1594]	5	-1	87318416	87412930	-0.023228648807966934	6.98701698777022	-0.4607652967389978	0.6451245416536391	0.9628894530478364	-0.46054574899734313	FALSE
ENSG00000138867	83606	GUCD1	GUCD1	protein_coding	guanylyl cyclase domain containing 1 [Source:HGNC Symbol;Acc:HGNC:14237]	22	-1	24540423	24555935	0.03918990492307728	6.713628610554927	0.46073372614712654	0.6451472954251425	0.9628894530478364	0.4605140410879693	FALSE
ENSG00000279838	NA	AL356273.3	AL356273.3	TEC	TEC	1	-1	185292384	185294372	-0.040624050955319735	2.262673894581758	-0.46054355805736286	0.6452759664470948	0.9628894530478364	-0.4603347437392144	FALSE
ENSG00000136044	55198	APPL2	APPL2	protein_coding	adaptor protein, phosphotyrosine interacting with PH domain and leucine zipper 2 [Source:HGNC Symbol;Acc:HGNC:18242]	12	-1	105173297	105236203	-0.028905533108659398	6.240671099500796	-0.4604654025142819	0.6453476894893979	0.9628894530478364	-0.46023480729188304	FALSE
ENSG00000138050	80745	THUMPD2	THUMPD2	protein_coding	THUMP domain containing 2 [Source:HGNC Symbol;Acc:HGNC:14890]	2	-1	39736060	39779267	-0.028920039894495986	3.1980851298755675	-0.4603686729768605	0.6453914708969131	0.9628894530478364	-0.46017380602722796	FALSE
ENSG00000231970	NA	AL355490.2	AL355490.2	lncRNA	novel transcript	10	1	97401115	97419524	-0.0858333849641546	1.388126577245684	-0.46043931370140273	0.6454160139399588	0.9628894530478364	-0.46013961060145203	FALSE
ENSG00000160908	84124	ZNF394	ZNF394	protein_coding	zinc finger protein 394 [Source:HGNC Symbol;Acc:HGNC:18832]	7	-1	99473877	99504857	0.012706234826829643	5.811837832021016	0.46027167927704676	0.645454633117647	0.9628894530478364	0.46008580421384443	FALSE
ENSG00000175662	146691	TOM1L2	TOM1L2	protein_coding	target of myb1 like 2 membrane trafficking protein [Source:HGNC Symbol;Acc:HGNC:11984]	17	-1	17843511	17972422	-0.022231526361596643	6.161216641155797	-0.4602193244258884	0.6455073842533978	0.9628894530478364	-0.460012310548011	FALSE
ENSG00000180425	54494	C11orf71	C11orf71	protein_coding	chromosome 11 open reading frame 71 [Source:HGNC Symbol;Acc:HGNC:25937]	11	-1	114391443	114400511	-0.023459897503277816	2.656221817924014	-0.46015571856996834	0.6455368064496714	0.9628894530478364	-0.45997132018655695	FALSE
ENSG00000130783	84660	CCDC62	CCDC62	protein_coding	coiled-coil domain containing 62 [Source:HGNC Symbol;Acc:HGNC:30723]	12	1	122774526	122827528	-0.03493435567419123	1.9401051703008232	-0.4601600434832574	0.6455531689101016	0.9628894530478364	-0.45994852469835035	FALSE
ENSG00000131791	5565	PRKAB2	PRKAB2	protein_coding	protein kinase AMP-activated non-catalytic subunit beta 2 [Source:HGNC Symbol;Acc:HGNC:9379]	1	-1	147155106	147172550	0.033915621304366095	3.682550271024114	0.4601397719809044	0.6455599924507212	0.9628894530478364	0.4599390185006183	FALSE
ENSG00000158373	3017	HIST1H2BD	HIST1H2BD	protein_coding	histone cluster 1 H2B family member d [Source:HGNC Symbol;Acc:HGNC:4747]	6	1	26158146	26171349	-0.05105740003849224	3.485186824441937	-0.46012148167853745	0.6455969313059946	0.9628894530478364	-0.4598875579526844	FALSE
ENSG00000259118	NA	AL139022.1	AL139022.1	lncRNA	novel transcript, antisense to MAX	14	1	65082034	65094212	0.051806467038405746	1.1056681279375729	0.45994951155906927	0.6456964455908414	0.9628894530478364	0.4597489278905577	FALSE
ENSG00000260167	NA	AC093249.2	AC093249.2	lncRNA	novel transcript, antisense to ZNF689	16	1	30585907	30608593	0.051420118852326	0.880521714471728	0.45990603016947745	0.6457125924952279	0.9628894530478364	0.4597264350047478	FALSE
ENSG00000139160	254013	ETFBKMT	ETFBKMT	protein_coding	electron transfer flavoprotein subunit beta lysine methyltransferase [Source:HGNC Symbol;Acc:HGNC:28739]	12	1	31647160	31673114	-0.041090885814795364	0.798858290792388	-0.4598837765108789	0.6457337431889365	0.9628894530478364	-0.45969697211542726	FALSE
ENSG00000152784	56978	PRDM8	PRDM8	protein_coding	PR/SET domain 8 [Source:HGNC Symbol;Acc:HGNC:13993]	4	1	80183879	80204329	-0.03676513642403334	3.7432706966384135	-0.45963475420612	0.6459388511339146	0.9629165394996289	-0.4594112777024153	FALSE
ENSG00000047188	64848	YTHDC2	YTHDC2	protein_coding	YTH domain containing 2 [Source:HGNC Symbol;Acc:HGNC:24721]	5	1	113513694	113595285	0.026003927941552263	5.313904740089971	0.45954591814585444	0.6459936684697618	0.9629165394996289	0.4593349291044373	FALSE
ENSG00000096070	27154	BRPF3	BRPF3	protein_coding	bromodomain and PHD finger containing 3 [Source:HGNC Symbol;Acc:HGNC:14256]	6	1	36196744	36232790	0.027113523815498475	5.15965383469643	0.45945011123301255	0.6460495769473693	0.9629165394996289	0.4592570635417561	FALSE
ENSG00000164307	51752	ERAP1	ERAP1	protein_coding	endoplasmic reticulum aminopeptidase 1 [Source:HGNC Symbol;Acc:HGNC:18173]	5	-1	96760810	96808100	0.03293560441031751	6.324967219838504	0.459369798241247	0.6461320587316854	0.9629165394996289	0.4591421935508145	FALSE
ENSG00000166794	5479	PPIB	PPIB	protein_coding	peptidylprolyl isomerase B [Source:HGNC Symbol;Acc:HGNC:9255]	15	-1	64155812	64163205	-0.03481103628504911	6.5935859837041235	-0.45932597656630314	0.6461494733155728	0.9629165394996289	-0.45911794153908775	FALSE
ENSG00000132305	10989	IMMT	IMMT	protein_coding	inner membrane mitochondrial protein [Source:HGNC Symbol;Acc:HGNC:6047]	2	-1	86143932	86195770	0.02513380764394757	5.560902804120321	0.4592217423517454	0.6462259998302143	0.9629165394996289	0.45901137188397856	FALSE
ENSG00000203321	NA	CARNMT1-AS1	CARNMT1-AS1	lncRNA	CARNMT1 antisense RNA 1 [Source:HGNC Symbol;Acc:HGNC:51188]	9	1	74952968	74996293	0.05608101587441393	0.043454906718912396	0.45914239828697184	0.64626065798979	0.9629165394996289	0.45896310917557503	FALSE
ENSG00000174851	10897	YIF1A	YIF1A	protein_coding	Yip1 interacting factor homolog A, membrane trafficking protein [Source:HGNC Symbol;Acc:HGNC:16688]	11	-1	66284580	66289145	0.03569822014877744	2.244059146694254	0.45896247502826865	0.6463952530812193	0.9629165394996289	0.4587756909039621	FALSE
ENSG00000108599	11216	AKAP10	AKAP10	protein_coding	A-kinase anchoring protein 10 [Source:HGNC Symbol;Acc:HGNC:368]	17	-1	19904302	19978343	-0.021395246883836982	6.819138066304321	-0.4589929466431073	0.6463975803412255	0.9629165394996289	-0.4587724504293984	FALSE
ENSG00000235750	9674	KIAA0040	KIAA0040	protein_coding	KIAA0040 [Source:HGNC Symbol;Acc:HGNC:28950]	1	-1	175156986	175192999	-0.03644903683894718	7.775762803591001	-0.4589606251955539	0.646399606189071	0.9629165394996289	-0.45876962964475587	FALSE
ENSG00000267104	NA	TBC1D3P1-DHX40P1	TBC1D3P1-DHX40P1	lncRNA	TBC1D3P1-DHX40P1 readthrough, transcribed pseudogene [Source:HGNC Symbol;Acc:HGNC:42362]	17	-1	59962363	60018975	-0.09405475423146392	-0.6621261909691505	-0.45890364865305194	0.6464347834317347	0.9629165394996289	-0.45872064953645936	FALSE
ENSG00000056097	51663	ZFR	ZFR	protein_coding	zinc finger RNA binding protein [Source:HGNC Symbol;Acc:HGNC:17277]	5	-1	32354350	32444740	-0.020715757999600903	6.241381157841679	-0.45871550804488154	0.6465742379222302	0.963031784560372	-0.4585264866442114	FALSE
ENSG00000112033	5467	PPARD	PPARD	protein_coding	peroxisome proliferator activated receptor delta [Source:HGNC Symbol;Acc:HGNC:9235]	6	1	35342558	35428191	0.021426419285380582	5.709935016402378	0.45852868020485854	0.6467267621518212	0.9630859750097429	0.45831414650622004	FALSE
ENSG00000255234	NA	AP000446.1	AP000446.1	lncRNA	novel transcript, antisense to CCDC90B	11	1	83286120	83423516	0.04664788297770972	0.9853871148257385	0.458487361179121	0.646734802121171	0.9630859750097429	0.4583029540501382	FALSE
ENSG00000106012	23288	IQCE	IQCE	protein_coding	IQ motif containing E [Source:HGNC Symbol;Acc:HGNC:29171]	7	1	2558972	2614733	-0.031018404725903004	4.711925083293455	-0.4584204008877042	0.6468248326528399	0.9631275779282135	-0.4581776263023137	FALSE
ENSG00000169155	23099	ZBTB43	ZBTB43	protein_coding	zinc finger and BTB domain containing 43 [Source:HGNC Symbol;Acc:HGNC:17908]	9	1	126805006	126838210	-0.014782092688433224	4.642588689252773	-0.45783217309029584	0.6472078876782419	0.963348529903485	-0.45764447178956463	FALSE
ENSG00000267168	NA	AC005837.2	AC005837.2	protein_coding	novel protein	17	1	76732978	76738522	0.05297422502708543	0.5000199274970942	0.45760535374042016	0.6473689844588928	0.963348529903485	0.45742028835968435	FALSE
ENSG00000111331	4940	OAS3	OAS3	protein_coding	2'-5'-oligoadenylate synthetase 3 [Source:HGNC Symbol;Acc:HGNC:8088]	12	1	112938444	112973251	0.10088200941435677	5.930235444767766	0.45743861394165375	0.6474959366558484	0.963348529903485	0.4572436369719902	FALSE
ENSG00000270075	NA	AL162742.1	AL162742.1	lncRNA	novel transcript, antisense to ITPRIP	10	1	104312141	104313881	-0.0738343275172475	-0.1471774549114251	-0.45738525229497684	0.6475347296553357	0.963348529903485	-0.4571896601523023	FALSE
ENSG00000083720	5019	OXCT1	OXCT1	protein_coding	3-oxoacid CoA-transferase 1 [Source:HGNC Symbol;Acc:HGNC:8527]	5	-1	41730065	41870425	0.03722545032157676	4.409484160160112	0.4573008841965815	0.6476114019876942	0.963348529903485	0.4570829817120039	FALSE
ENSG00000274184	NA	AC011815.2	AC011815.2	lncRNA	novel transcript, antisense to ZSCAN30	18	1	35268218	35270238	0.062099465145665	0.45251802418436804	0.4572481219757877	0.6476300552315211	0.963348529903485	0.45705702921288033	FALSE
ENSG00000164715	22853	LMTK2	LMTK2	protein_coding	lemur tyrosine kinase 2 [Source:HGNC Symbol;Acc:HGNC:17880]	7	1	98106862	98209638	-0.041351012988675606	6.582472813055858	-0.45722582140621065	0.6476513121778354	0.963348529903485	-0.45702745452413884	FALSE
ENSG00000229043	NA	AC091729.3	AC091729.3	lncRNA	novel transcript	7	1	1160374	1165607	-0.059552541440607676	0.5996409802048331	-0.45722282703400957	0.647659351507034	0.963348529903485	-0.45701626954767616	FALSE
ENSG00000230107	NA	AL022316.1	AL022316.1	lncRNA	novel transcript	22	1	42438023	42446195	-0.06829269998853167	0.2558592605328308	-0.457215738150455	0.6476837387282052	0.963348529903485	-0.4569823403881505	FALSE
ENSG00000171467	24149	ZNF318	ZNF318	protein_coding	zinc finger protein 318 [Source:HGNC Symbol;Acc:HGNC:13578]	6	-1	43307134	43369647	0.03263418153023956	5.111237695177677	0.4571620623028305	0.6477044348738354	0.963348529903485	0.45695354691643403	FALSE
ENSG00000083896	91746	YTHDC1	YTHDC1	protein_coding	YTH domain containing 1 [Source:HGNC Symbol;Acc:HGNC:30626]	4	-1	68310387	68350089	0.01592320937966729	7.174564358456271	0.45701277310022115	0.6478053933216976	0.963348529903485	0.45681309410615445	FALSE
ENSG00000129993	863	CBFA2T3	CBFA2T3	protein_coding	CBFA2/RUNX1 partner transcriptional co-repressor 3 [Source:HGNC Symbol;Acc:HGNC:1537]	16	-1	88874858	88977207	0.029772145216485413	6.110492435458123	0.4569204483895461	0.6478859515348928	0.963348529903485	0.4567010284485731	FALSE
ENSG00000153214	84910	TMEM87B	TMEM87B	protein_coding	transmembrane protein 87B [Source:HGNC Symbol;Acc:HGNC:25913]	2	1	112055269	112119318	0.02292698406122362	5.458113743589637	0.4568028409098309	0.6479642269697521	0.963348529903485	0.45659214388969904	FALSE
ENSG00000260803	NA	Z84723.1	Z84723.1	lncRNA	novel transcript	16	-1	17514	35195	-0.09103249717593676	0.5265724733263616	-0.4568450610572637	0.6480236465837182	0.963348529903485	-0.45650949221794923	FALSE
ENSG00000149091	8525	DGKZ	DGKZ	protein_coding	diacylglycerol kinase zeta [Source:HGNC Symbol;Acc:HGNC:2857]	11	1	46332905	46380554	0.015915501148696443	6.981244645015396	0.45657800138580407	0.6481189485507215	0.963348529903485	0.45637693531526136	FALSE
ENSG00000153922	1105	CHD1	CHD1	protein_coding	chromodomain helicase DNA binding protein 1 [Source:HGNC Symbol;Acc:HGNC:1915]	5	-1	98853985	98928957	-0.028003878589161424	7.073200002792145	-0.45630404279246956	0.6483191720554403	0.963348529903485	-0.45609846762436257	FALSE
ENSG00000249492	NA	AC114956.3	AC114956.3	lncRNA	novel transcript	5	1	43483913	43509356	-0.05135677100266878	0.7106939853176646	-0.4562575790609834	0.6483387571517667	0.963348529903485	-0.4560712308806631	FALSE
ENSG00000137571	81796	SLCO5A1	SLCO5A1	protein_coding	solute carrier organic anion transporter family member 5A1 [Source:HGNC Symbol;Acc:HGNC:19046]	8	-1	69667046	69834978	-0.0716250301810972	0.09584642636526651	-0.45618773823109876	0.6483878488361946	0.963348529903485	-0.4560029611879874	FALSE
ENSG00000276231	146850	PIK3R6	PIK3R6	protein_coding	phosphoinositide-3-kinase regulatory subunit 6 [Source:HGNC Symbol;Acc:HGNC:27101]	17	-1	8802723	8867677	0.0469035676577656	4.827807358042451	0.4559991616191663	0.6485527021458508	0.963348529903485	0.45577372233398694	FALSE
ENSG00000198695	4541	MT-ND6	MT-ND6	protein_coding	mitochondrially encoded NADH:ubiquinone oxidoreductase core subunit 6 [Source:HGNC Symbol;Acc:HGNC:7462]	MT	-1	14149	14673	-0.04904513898638019	6.49058158153591	-0.4554723326281632	0.6489276883049175	0.963348529903485	-0.45525236975638594	FALSE
ENSG00000117281	11126	CD160	CD160	protein_coding	CD160 molecule [Source:HGNC Symbol;Acc:HGNC:17013]	1	1	145719471	145739288	0.10713380749693724	2.3262880100322247	0.4552564903902304	0.6491304108654843	0.963348529903485	0.4549705710727835	FALSE
ENSG00000051108	9709	HERPUD1	HERPUD1	protein_coding	homocysteine inducible ER protein with ubiquitin like domain 1 [Source:HGNC Symbol;Acc:HGNC:13744]	16	1	56932142	56944864	0.02397521340133224	6.0142251127747	0.45508292111703585	0.6491966296614429	0.963348529903485	0.45487853009617585	FALSE
ENSG00000114988	81562	LMAN2L	LMAN2L	protein_coding	lectin, mannose binding 2 like [Source:HGNC Symbol;Acc:HGNC:19263]	2	-1	96705929	96740064	0.02069086110815288	3.4250291691686736	0.455043230583884	0.6492076237416996	0.963348529903485	0.4548632492205837	FALSE
ENSG00000124279	79072	FASTKD3	FASTKD3	protein_coding	FAST kinase domains 3 [Source:HGNC Symbol;Acc:HGNC:28758]	5	-1	7859159	7869037	0.042431489886800566	2.4977959348391914	0.45502576949896295	0.6492287376669129	0.963348529903485	0.4548339028830745	FALSE
ENSG00000204160	84243	ZDHHC18	ZDHHC18	protein_coding	zinc finger DHHC-type containing 18 [Source:HGNC Symbol;Acc:HGNC:20712]	1	1	26826688	26857604	-0.0388891902555919	8.879524140083086	-0.4550038527229627	0.6492547219971472	0.963348529903485	-0.4547977876858576	FALSE
ENSG00000102606	8874	ARHGEF7	ARHGEF7	protein_coding	Rho guanine nucleotide exchange factor 7 [Source:HGNC Symbol;Acc:HGNC:15607]	13	1	111114559	111305737	-0.02141617320204059	5.709368279673025	-0.4547906613279251	0.6493984393127228	0.963348529903485	-0.4545980480423294	FALSE
ENSG00000152642	23171	GPD1L	GPD1L	protein_coding	glycerol-3-phosphate dehydrogenase 1 like [Source:HGNC Symbol;Acc:HGNC:28956]	3	1	32105689	32168713	0.02711121808409178	4.251527298329241	0.45462213750466646	0.6495273837361896	0.963348529903485	0.4544188553346922	FALSE
ENSG00000234911	NA	TEX21P	TEX21P	transcribed_unitary_pseudogene	testis expressed 21, pseudogene [Source:HGNC Symbol;Acc:HGNC:35455]	14	-1	64341673	64387986	0.042814324280025406	3.0793868973747704	0.4545159983996536	0.6496094887875814	0.963348529903485	0.45430476241269313	FALSE
ENSG00000110768	2965	GTF2H1	GTF2H1	protein_coding	general transcription factor IIH subunit 1 [Source:HGNC Symbol;Acc:HGNC:4655]	11	1	18322295	18367045	0.018331112818189332	5.296129157035992	0.45447889899584654	0.6496251558886831	0.963348529903485	0.4542829921300422	FALSE
ENSG00000265784	NA	AC006441.3	AC006441.3	lncRNA	novel transcript, antisense to LASP1	17	-1	38918801	38921769	-0.05093484314491237	1.7443906461160206	-0.4544638725587418	0.6496428491139395	0.963348529903485	-0.4542584066973812	FALSE
ENSG00000267711	NA	AC060766.6	AC060766.6	lncRNA	novel transcript	17	-1	35400878	35403006	-0.051290691954687384	1.4435723912353615	-0.45444466005631784	0.6496602229782631	0.963348529903485	-0.4542342652964839	FALSE
ENSG00000130529	54795	TRPM4	TRPM4	protein_coding	transient receptor potential cation channel subfamily M member 4 [Source:HGNC Symbol;Acc:HGNC:17993]	19	1	49157741	49211836	0.06368294177909872	0.7169067981506496	0.45443389348054924	0.6496637880018492	0.963348529903485	0.45422931164349833	FALSE
ENSG00000170293	152189	CMTM8	CMTM8	protein_coding	CKLF like MARVEL transmembrane domain containing 8 [Source:HGNC Symbol;Acc:HGNC:19179]	3	1	32238679	32370321	-0.049339087647148006	4.393268097891278	-0.45418415075543617	0.64988473916615	0.963348529903485	-0.45392231847964576	FALSE
ENSG00000103472	NA	RRN3P2	RRN3P2	lncRNA	RRN3 homolog, RNA polymerase I transcription factor pseudogene 2 [Source:HGNC Symbol;Acc:HGNC:37619]	16	1	29074976	29116718	-0.04818472981273947	1.1761081391734955	-0.4539172211241999	0.6500189107313297	0.963348529903485	-0.45373591918716777	FALSE
ENSG00000106244	11333	PDAP1	PDAP1	protein_coding	PDGFA associated protein 1 [Source:HGNC Symbol;Acc:HGNC:14634]	7	-1	99392048	99408597	0.02012710011690455	5.902859104865653	0.4538824357614894	0.6500525502219723	0.963348529903485	0.4536891876342976	FALSE
ENSG00000215440	79716	NPEPL1	NPEPL1	protein_coding	aminopeptidase like 1 [Source:HGNC Symbol;Acc:HGNC:16244]	20	1	58689131	58719238	-0.03981223023010516	2.5466061840168384	-0.4537690589054488	0.6501416410188552	0.963348529903485	-0.4535654286177386	FALSE
ENSG00000174721	143282	FGFBP3	FGFBP3	protein_coding	fibroblast growth factor binding protein 3 [Source:HGNC Symbol;Acc:HGNC:23428]	10	-1	91906584	91909486	-0.056169937480880006	0.34844539733343666	-0.4536942129036379	0.6501760878853312	0.963348529903485	-0.4535175791815321	FALSE
ENSG00000198496	NA	NBR2	NBR2	lncRNA	neighbor of BRCA1 lncRNA 2 [Source:HGNC Symbol;Acc:HGNC:20691]	17	1	43125551	43153671	-0.018775306633219024	4.850376742727079	-0.45360681985736284	0.6502589728952192	0.963348529903485	-0.4534024495678052	FALSE
ENSG00000211455	23012	STK38L	STK38L	protein_coding	serine/threonine kinase 38 like [Source:HGNC Symbol;Acc:HGNC:17848]	12	1	27243968	27325959	-0.02904716822809128	6.7017395097756225	-0.4535812369886617	0.6502844682146978	0.963348529903485	-0.45336703705945736	FALSE
ENSG00000120093	3213	HOXB3	HOXB3	protein_coding	homeobox B3 [Source:HGNC Symbol;Acc:HGNC:5114]	17	-1	48548870	48604912	0.05959100857517807	1.4311452113369354	0.4535171620189554	0.6503349425834317	0.963348529903485	0.4532969308090483	FALSE
ENSG00000204574	23	ABCF1	ABCF1	protein_coding	ATP binding cassette subfamily F member 1 [Source:HGNC Symbol;Acc:HGNC:70]	6	1	30571393	30597179	0.02628323507073027	5.341461360343341	0.45347342749398306	0.6503482593696046	0.963348529903485	0.4532784348630645	FALSE
ENSG00000110074	55572	FOXRED1	FOXRED1	protein_coding	FAD dependent oxidoreductase domain containing 1 [Source:HGNC Symbol;Acc:HGNC:26927]	11	1	126269055	126278131	-0.02569448694571541	3.497319927359122	-0.4534238723983819	0.6503879060238994	0.963348529903485	-0.45322336976389765	FALSE
ENSG00000110934	51411	BIN2	BIN2	protein_coding	bridging integrator 2 [Source:HGNC Symbol;Acc:HGNC:1053]	12	-1	51281038	51324668	-0.02472727328664881	9.123905127857856	-0.4533791577462947	0.6504228843936768	0.963348529903485	-0.45317478956976465	FALSE
ENSG00000141522	396	ARHGDIA	ARHGDIA	protein_coding	Rho GDP dissociation inhibitor alpha [Source:HGNC Symbol;Acc:HGNC:678]	17	-1	81867721	81871378	-0.027136087536638875	7.055692664775688	-0.45333826171709307	0.6504591836605289	0.963348529903485	-0.4531243759602307	FALSE
ENSG00000170835	1056	CEL	CEL	protein_coding	carboxyl ester lipase [Source:HGNC Symbol;Acc:HGNC:1848]	9	1	133061978	133071861	-0.06472995951211793	-0.3959148130001555	-0.45326743716329004	0.65048500160648	0.963348529903485	-0.4530885198529556	FALSE
ENSG00000260456	100506581	C16orf95	C16orf95	protein_coding	chromosome 16 open reading frame 95 [Source:HGNC Symbol;Acc:HGNC:40033]	16	-1	87083562	87317420	-0.06690776400634343	-0.2623725669527604	-0.45319963189837376	0.6505328724173911	0.963348529903485	-0.45302203814517705	FALSE
ENSG00000147650	29967	LRP12	LRP12	protein_coding	LDL receptor related protein 12 [Source:HGNC Symbol;Acc:HGNC:31708]	8	-1	104489231	104589024	0.04711127589475583	1.7427617824168262	0.45318768767467776	0.6505626246863352	0.963348529903485	0.4529807199950617	FALSE
ENSG00000124784	83732	RIOK1	RIOK1	protein_coding	RIO kinase 1 [Source:HGNC Symbol;Acc:HGNC:18656]	6	1	7389793	7418037	0.02489315785625834	4.117306807026738	0.4529958405825526	0.650687772912393	0.963348529903485	0.4528069301807528	FALSE
ENSG00000138448	3685	ITGAV	ITGAV	protein_coding	integrin subunit alpha V [Source:HGNC Symbol;Acc:HGNC:6150]	2	1	186590056	186680901	-0.03501184281729719	3.5550421279453914	-0.4529590552325124	0.6507202342478873	0.963348529903485	-0.45276185427290827	FALSE
ENSG00000157869	9364	RAB28	RAB28	protein_coding	RAB28, member RAS oncogene family [Source:HGNC Symbol;Acc:HGNC:9768]	4	-1	13361354	13484365	-0.014496081295750862	5.401454693516642	-0.45293371297713175	0.6507341002776958	0.963348529903485	-0.4527426001427277	FALSE
ENSG00000161638	3678	ITGA5	ITGA5	protein_coding	integrin subunit alpha 5 [Source:HGNC Symbol;Acc:HGNC:6141]	12	-1	54395261	54419266	-0.0261577579581882	7.215406522202656	-0.45287544508708794	0.6507948401239636	0.963348529903485	-0.4526582598160918	FALSE
ENSG00000025434	10062	NR1H3	NR1H3	protein_coding	nuclear receptor subfamily 1 group H member 3 [Source:HGNC Symbol;Acc:HGNC:7966]	11	1	47248300	47269033	0.03162824609368986	2.612340006737697	0.4527667962484793	0.6508547628876623	0.963348529903485	0.45257505720472607	FALSE
ENSG00000056050	54969	HPF1	HPF1	protein_coding	histone PARylation factor 1 [Source:HGNC Symbol;Acc:HGNC:26051]	4	-1	169729470	169757944	0.022709295879755675	3.587842836465487	0.45270695709984177	0.6508942519965655	0.963348529903485	0.45252022838587497	FALSE
ENSG00000226822	NA	LINC02785	LINC02785	lncRNA	long intergenic non-protein coding RNA 2785 [Source:HGNC Symbol;Acc:HGNC:54305]	1	1	108040263	108076020	-0.0601393711854743	3.122253026364778	-0.45271045197995624	0.6509540632796345	0.963348529903485	-0.45243718574957287	FALSE
ENSG00000172006	115196	ZNF554	ZNF554	protein_coding	zinc finger protein 554 [Source:HGNC Symbol;Acc:HGNC:26629]	19	1	2819868	2836735	0.038139488625591245	1.966367876385203	0.4523259061850089	0.6511758492234498	0.963348529903485	0.4521292829591969	FALSE
ENSG00000049860	3074	HEXB	HEXB	protein_coding	hexosaminidase subunit beta [Source:HGNC Symbol;Acc:HGNC:4879]	5	1	74640023	74722647	-0.025324890569097036	6.42205467839463	-0.4521536881349259	0.6513073339698504	0.963348529903485	-0.4519467644863221	FALSE
ENSG00000271447	79148	MMP28	MMP28	protein_coding	matrix metallopeptidase 28 [Source:HGNC Symbol;Acc:HGNC:14366]	17	-1	35756249	35795707	-0.08288087001662392	1.1303808634735015	-0.45216718909417025	0.6513516449631704	0.963348529903485	-0.4518852582732107	FALSE
ENSG00000143622	6016	RIT1	RIT1	protein_coding	Ras like without CAAX 1 [Source:HGNC Symbol;Acc:HGNC:10023]	1	-1	155897808	155911404	-0.03513062059057237	6.079481844134672	-0.45207823549810355	0.6513535636639166	0.963348529903485	-0.45188259504458317	FALSE
ENSG00000115970	63892	THADA	THADA	protein_coding	THADA armadillo repeat containing [Source:HGNC Symbol;Acc:HGNC:19217]	2	-1	43230836	43596046	-0.019345552801789623	6.142266466914527	-0.4520712706928341	0.6513655892620311	0.963348529903485	-0.4518659031361815	FALSE
ENSG00000187164	57698	SHTN1	SHTN1	protein_coding	shootin 1 [Source:HGNC Symbol;Acc:HGNC:29319]	10	-1	116881477	117126586	-0.04824545559358295	4.964713917831065	-0.45186838119988754	0.6515372117298552	0.963348529903485	-0.45162769946937203	FALSE
ENSG00000235105	NA	AL356968.2	AL356968.2	processed_pseudogene	amyotrophic lateral sclerosis 2 (juvenile) chromosome region, candidate 2 (ALS2CR2) pseudogene	1	1	48435967	48437223	-0.09584475962515804	1.4744180678293823	-0.45173749970105065	0.6516196436107033	0.963348529903485	-0.45151329712447025	FALSE
ENSG00000279344	NA	AC007342.6	AC007342.6	TEC	novel transcript	16	-1	53478957	53481550	0.05007282410195557	0.5431685614276406	0.45157892986883386	0.651712585298169	0.963348529903485	0.45138431592597394	FALSE
ENSG00000285942	NA	AC018362.3	AC018362.3	protein_coding	novel protein	15	-1	42497395	42548786	-0.04394956416980578	1.0442093438805156	-0.45156074628364773	0.6517198679799856	0.963348529903485	-0.45137420959407726	FALSE
ENSG00000230825	NA	AC005532.1	AC005532.1	lncRNA	novel transcript	7	1	7255154	7278071	0.04904328358024035	2.2205010062526664	0.4515327709731266	0.6517537250424361	0.963348529903485	0.45132722603633874	FALSE
ENSG00000130826	1736	DKC1	DKC1	protein_coding	dyskerin pseudouridine synthase 1 [Source:HGNC Symbol;Acc:HGNC:2890]	X	1	154762742	154777689	0.023155485383576924	4.632488517537113	0.45151835049210465	0.6517576181367494	0.963348529903485	0.451321823640329	FALSE
ENSG00000135898	9290	GPR55	GPR55	protein_coding	G protein-coupled receptor 55 [Source:HGNC Symbol;Acc:HGNC:4511]	2	-1	230907318	230961066	-0.06303748214489424	1.1441336654676746	-0.45150791671853013	0.6517652257462059	0.963348529903485	-0.45131126669830496	FALSE
ENSG00000257702	NA	LBX2-AS1	LBX2-AS1	lncRNA	LBX2 antisense RNA 1 [Source:HGNC Symbol;Acc:HGNC:25136]	2	1	74502595	74504678	-0.05836990803479136	0.2779904798984282	-0.45137503370096366	0.6518612131400255	0.963348529903485	-0.4511780710486543	FALSE
ENSG00000247970	NA	AL160313.1	AL160313.1	lncRNA	novel transcript	14	1	99604556	99625740	0.06869918375467057	0.3739291844579659	0.4512415933524155	0.6519436076090646	0.963348529903485	0.4510637438271323	FALSE
ENSG00000120963	51123	ZNF706	ZNF706	protein_coding	zinc finger protein 706 [Source:HGNC Symbol;Acc:HGNC:24992]	8	-1	101177878	101206193	-0.019440951678344476	5.378346053757184	-0.4512079440100982	0.6519815516864851	0.963348529903485	-0.45101109614788076	FALSE
ENSG00000198689	10479	SLC9A6	SLC9A6	protein_coding	solute carrier family 9 member A6 [Source:HGNC Symbol;Acc:HGNC:11079]	X	1	135973841	136047269	-0.02544068832958679	4.476204791143485	-0.4511790995122129	0.6519981425732871	0.963348529903485	-0.4509880765663897	FALSE
ENSG00000159176	1465	CSRP1	CSRP1	protein_coding	cysteine and glycine rich protein 1 [Source:HGNC Symbol;Acc:HGNC:2469]	1	-1	201483530	201509456	-0.0243965272592499	4.699504022996286	-0.4511556417123394	0.6520181449195463	0.963348529903485	-0.45096032395896696	FALSE
ENSG00000162739	114836	SLAMF6	SLAMF6	protein_coding	SLAM family member 6 [Source:HGNC Symbol;Acc:HGNC:21392]	1	-1	160485030	160523262	0.044808156596472415	5.99256532084255	0.4512090140675813	0.6520202758747063	0.963348529903485	0.4509573673481915	FALSE
ENSG00000155096	51582	AZIN1	AZIN1	protein_coding	antizyme inhibitor 1 [Source:HGNC Symbol;Acc:HGNC:16432]	8	-1	102826308	102893864	0.0355035878381571	6.129076615552393	0.45106137196228635	0.6520812437069412	0.963348529903485	0.4508727787115366	FALSE
ENSG00000257267	NA	ZNF271P	ZNF271P	transcribed_unitary_pseudogene	zinc finger protein 271, pseudogene [Source:HGNC Symbol;Acc:HGNC:13065]	18	1	35290282	35328390	-0.01975089890695436	4.823490543069093	-0.45100630152255416	0.6521328333510987	0.963348529903485	-0.450801204179923	FALSE
ENSG00000103363	6923	ELOB	ELOB	protein_coding	elongin B [Source:HGNC Symbol;Acc:HGNC:11619]	16	-1	2771414	2777297	0.042853171229459974	5.486439878919263	0.4509923937945675	0.6521376051099592	0.963348529903485	0.4507945840453758	FALSE
ENSG00000113812	93973	ACTR8	ACTR8	protein_coding	actin related protein 8 [Source:HGNC Symbol;Acc:HGNC:14672]	3	-1	53867066	53882152	-0.03476595203091826	3.5698437437522967	-0.450892495652287	0.6522052282768888	0.963348529903485	-0.45070076867393644	FALSE
ENSG00000169122	90362	FAM110B	FAM110B	protein_coding	family with sequence similarity 110 member B [Source:HGNC Symbol;Acc:HGNC:28587]	8	1	57994509	58204279	0.056444958821299074	0.7816187526732776	0.4507047667830065	0.6523406916602825	0.963348529903485	0.4505128487430839	FALSE
ENSG00000120158	10171	RCL1	RCL1	protein_coding	RNA terminal phosphate cyclase like 1 [Source:HGNC Symbol;Acc:HGNC:17687]	9	1	4792944	4885917	0.024475174292540203	3.577813705593668	0.45057616200872086	0.6524376427956038	0.963348529903485	0.4503783642273922	FALSE
ENSG00000117010	127396	ZNF684	ZNF684	protein_coding	zinc finger protein 684 [Source:HGNC Symbol;Acc:HGNC:28418]	1	1	40531573	40548167	-0.05280305771649618	1.7877460401293388	-0.4505492457160076	0.6524488119896616	0.963348529903485	-0.45036287154734334	FALSE
ENSG00000018610	63932	CXorf56	CXorf56	protein_coding	chromosome X open reading frame 56 [Source:HGNC Symbol;Acc:HGNC:26239]	X	-1	119538149	119565408	0.026370861447215788	3.843276071557822	0.4504952988403793	0.6524966645069594	0.963348529903485	0.4502964970112949	FALSE
ENSG00000112640	5528	PPP2R5D	PPP2R5D	protein_coding	protein phosphatase 2 regulatory subunit B'delta [Source:HGNC Symbol;Acc:HGNC:9312]	6	1	42984553	43012342	0.01871089176525409	4.903551180696896	0.4504342815517858	0.6525329250003369	0.963348529903485	0.45024620268321747	FALSE
ENSG00000164902	51808	PHAX	PHAX	protein_coding	phosphorylated adaptor for RNA export [Source:HGNC Symbol;Acc:HGNC:10241]	5	1	126600925	126627252	0.025831511726007506	4.120837027457509	0.45038362217820005	0.6525717425960592	0.963348529903485	0.45019236284417063	FALSE
ENSG00000104970	NA	KIR3DX1	KIR3DX1	transcribed_unprocessed_pseudogene	killer cell immunoglobulin like receptor, three Ig domains X1 (pseudogene) [Source:HGNC Symbol;Acc:HGNC:25043]	19	1	54532692	54545771	-0.10387870058569404	0.12107963206009893	-0.45040273295125094	0.6525897407293119	0.963348529903485	-0.4501673999532284	FALSE
ENSG00000188282	285180	RUFY4	RUFY4	protein_coding	RUN and FYVE domain containing 4 [Source:HGNC Symbol;Acc:HGNC:24804]	2	1	218034960	218090581	0.053768619892169855	2.567122230382934	0.4502289894881089	0.6526851850017474	0.963348529903485	0.4500350261918862	FALSE
ENSG00000143753	8560	DEGS1	DEGS1	protein_coding	delta 4-desaturase, sphingolipid 1 [Source:HGNC Symbol;Acc:HGNC:13709]	1	1	224175756	224193441	0.03196049626656272	5.894868102263661	0.4502219658223995	0.6526868148214462	0.963348529903485	0.45003276582757296	FALSE
ENSG00000104976	6618	SNAPC2	SNAPC2	protein_coding	small nuclear RNA activating complex polypeptide 2 [Source:HGNC Symbol;Acc:HGNC:11135]	19	1	7920338	7923250	0.04126445615855001	1.8896052492472692	0.45021007728004137	0.6526899831682713	0.963348529903485	0.4500283717173672	FALSE
ENSG00000163818	54585	LZTFL1	LZTFL1	protein_coding	leucine zipper transcription factor like 1 [Source:HGNC Symbol;Acc:HGNC:6741]	3	-1	45823316	45916042	0.03215588788307633	2.8520015525143494	0.45006178194687707	0.6528039965895187	0.963348529903485	0.4498702548039969	FALSE
ENSG00000138587	55329	MNS1	MNS1	protein_coding	meiosis specific nuclear structural 1 [Source:HGNC Symbol;Acc:HGNC:29636]	15	-1	56421544	56465137	-0.08055347966152032	-0.5747881367872582	-0.4500172223824824	0.6528310225287499	0.963348529903485	-0.4498327761455547	FALSE
ENSG00000122965	9904	RBM19	RBM19	protein_coding	RNA binding motif protein 19 [Source:HGNC Symbol;Acc:HGNC:29098]	12	-1	113816738	113966325	0.02936091821022302	4.445394915853936	0.4500157618221817	0.6528344512761204	0.963348529903485	0.4498280213198375	FALSE
ENSG00000205250	1874	E2F4	E2F4	protein_coding	E2F transcription factor 4 [Source:HGNC Symbol;Acc:HGNC:3118]	16	1	67192155	67198918	0.019360325890835917	5.38009742526098	0.4500017167616212	0.6528563989652885	0.963348529903485	0.44979758553683563	FALSE
ENSG00000198625	4194	MDM4	MDM4	protein_coding	MDM4 regulator of p53 [Source:HGNC Symbol;Acc:HGNC:6974]	1	1	204516379	204558120	-0.026185668603997847	6.829820614736479	-0.44994552486472694	0.6528907322703495	0.963348529903485	-0.4497499749354077	FALSE
ENSG00000183647	348327	ZNF530	ZNF530	protein_coding	zinc finger protein 530 [Source:HGNC Symbol;Acc:HGNC:29297]	19	1	57599885	57612722	0.041320856403774586	1.4051039690325573	0.4498599834913335	0.652938540952851	0.963348529903485	0.4496836794878583	FALSE
ENSG00000162337	4041	LRP5	LRP5	protein_coding	LDL receptor related protein 5 [Source:HGNC Symbol;Acc:HGNC:6697]	11	1	68312591	68449275	0.05172914753351199	0.9748686198746138	0.4497329975506881	0.6530311549008513	0.963348529903485	0.44955525899972654	FALSE
ENSG00000186174	283149	BCL9L	BCL9L	protein_coding	BCL9 like [Source:HGNC Symbol;Acc:HGNC:23688]	11	-1	118893875	118925608	0.04589182092427713	5.936023505157983	0.4497656137861139	0.6530381571504573	0.963348529903485	0.4495455498316133	FALSE
ENSG00000124549	NA	BTN2A3P	BTN2A3P	transcribed_unprocessed_pseudogene	butyrophilin subfamily 2 member A3, pseudogene [Source:HGNC Symbol;Acc:HGNC:13229]	6	1	26421391	26432383	-0.054359257344608225	0.8292760266376111	-0.44965650664683704	0.6530959650258608	0.963348529903485	-0.4494653962986827	FALSE
ENSG00000173295	NA	FAM86B3P	FAM86B3P	transcribed_unprocessed_pseudogene	family with sequence similarity 86 member B3, pseudogene [Source:HGNC Symbol;Acc:HGNC:44371]	8	1	8228595	8244865	-0.0515425361127711	0.6016247207612819	-0.4496149859963091	0.6531212136069828	0.963348529903485	-0.4494303887744068	FALSE
ENSG00000166912	54893	MTMR10	MTMR10	protein_coding	myotubularin related protein 10 [Source:HGNC Symbol;Acc:HGNC:25999]	15	-1	30938941	30991628	-0.03161901961950431	7.2141411083078095	-0.4495635265278481	0.6531680790948977	0.963348529903485	-0.4493654105549728	FALSE
ENSG00000121542	26984	SEC22A	SEC22A	protein_coding	SEC22 homolog A, vesicle trafficking protein [Source:HGNC Symbol;Acc:HGNC:20260]	3	1	123201927	123274136	0.024617903200418567	5.115549013047841	0.44950772684486934	0.6532085260521597	0.963348529903485	0.44930933304681275	FALSE
ENSG00000170035	10477	UBE2E3	UBE2E3	protein_coding	ubiquitin conjugating enzyme E2 E3 [Source:HGNC Symbol;Acc:HGNC:12479]	2	1	180967248	181076585	-0.022070228154800198	5.374874728156567	-0.44951457133289724	0.6532458767674013	0.963348529903485	-0.4492575495647582	FALSE
ENSG00000179051	55920	RCC2	RCC2	protein_coding	regulator of chromosome condensation 2 [Source:HGNC Symbol;Acc:HGNC:30297]	1	-1	17406760	17439677	0.026325913293572256	5.845239898383768	0.44938372956658634	0.6532918009568158	0.963348529903485	0.4491938813658801	FALSE
ENSG00000107937	23560	GTPBP4	GTPBP4	protein_coding	GTP binding protein 4 [Source:HGNC Symbol;Acc:HGNC:21535]	10	1	988434	1019932	0.026079208094271777	4.24546883903155	0.44913558975883155	0.6534701862069079	0.963348529903485	0.44894658958693057	FALSE
ENSG00000244038	1650	DDOST	DDOST	protein_coding	dolichyl-diphosphooligosaccharide--protein glycosyltransferase non-catalytic subunit [Source:HGNC Symbol;Acc:HGNC:2728]	1	-1	20651767	20661544	0.02877477741457035	5.568126236053195	0.44911511020811734	0.6534908759053724	0.963348529903485	0.4489179096633053	FALSE
ENSG00000226608	NA	FTLP3	FTLP3	processed_pseudogene	ferritin light chain pseudogene 3 [Source:HGNC Symbol;Acc:HGNC:4000]	20	1	4023917	4024444	-0.06175599310835578	3.909134931612876	-0.44909701034833105	0.6535047667796787	0.963348529903485	-0.44889865443208904	FALSE
ENSG00000101846	412	STS	STS	protein_coding	steroid sulfatase [Source:HGNC Symbol;Acc:HGNC:11425]	X	1	7147237	7804358	-0.04627326773930873	3.6403731828067802	-0.4488907669556534	0.6536477233035305	0.963348529903485	-0.4487005008416215	FALSE
ENSG00000166278	717	C2	C2	protein_coding	complement C2 [Source:HGNC Symbol;Acc:HGNC:1248]	6	1	31897785	31945672	0.0537807642896736	1.168488259059656	0.44860508995418513	0.6538465693246573	0.963348529903485	0.4484249075033844	FALSE
ENSG00000113328	900	CCNG1	CCNG1	protein_coding	cyclin G1 [Source:HGNC Symbol;Acc:HGNC:1592]	5	1	163437569	163446151	0.037370166313593245	5.71483328230303	0.44859109266386626	0.6538752822798397	0.963348529903485	0.4483851152083758	FALSE
ENSG00000172500	9158	FIBP	FIBP	protein_coding	FGF1 intracellular binding protein [Source:HGNC Symbol;Acc:HGNC:3705]	11	-1	65883741	65888539	-0.027231744949765435	4.377934682987785	-0.4485371557459289	0.6539090548382142	0.963348529903485	-0.4483383118923286	FALSE
ENSG00000092068	23428	SLC7A8	SLC7A8	protein_coding	solute carrier family 7 member 8 [Source:HGNC Symbol;Acc:HGNC:11066]	14	-1	23125295	23183674	0.07604766711474586	1.4463537435972624	0.4485787785422335	0.6539112699528858	0.963348529903485	0.44833524213516657	FALSE
ENSG00000180488	374986	MIGA1	MIGA1	protein_coding	mitoguardin 1 [Source:HGNC Symbol;Acc:HGNC:24741]	1	1	77779624	77879539	-0.02512809205508848	4.473377265551204	-0.4484491196822226	0.653966866783953	0.963348529903485	-0.4482581961439959	FALSE
ENSG00000163519	50852	TRAT1	TRAT1	protein_coding	T cell receptor associated transmembrane adaptor 1 [Source:HGNC Symbol;Acc:HGNC:30698]	3	1	108822770	108855005	0.05530441964551791	4.6963808468704045	0.44830399090514284	0.6540965374689889	0.963348529903485	0.4480785090746469	FALSE
ENSG00000011405	5286	PIK3C2A	PIK3C2A	protein_coding	phosphatidylinositol-4-phosphate 3-kinase catalytic subunit type 2 alpha [Source:HGNC Symbol;Acc:HGNC:8971]	11	-1	17077730	17207983	-0.022132436522012355	5.636047989208448	-0.44817185390474884	0.6541690070491912	0.963348529903485	-0.447978092937527	FALSE
ENSG00000129657	6397	SEC14L1	SEC14L1	protein_coding	SEC14 like lipid binding 1 [Source:HGNC Symbol;Acc:HGNC:10698]	17	1	77088749	77217101	-0.03752688611852939	9.30846367744663	-0.4481531148108985	0.6541960736567659	0.963348529903485	-0.4479405897506132	FALSE
ENSG00000179242	1002	CDH4	CDH4	protein_coding	cadherin 4 [Source:HGNC Symbol;Acc:HGNC:1763]	20	1	61252261	61940617	0.08042373164114285	0.29601871525017803	0.4481456546593468	0.6542087870417022	0.963348529903485	0.4479229744449544	FALSE
ENSG00000108582	1362	CPD	CPD	protein_coding	carboxypeptidase D [Source:HGNC Symbol;Acc:HGNC:2301]	17	1	30378927	30469989	-0.050379721858883286	8.14884066238988	-0.4479828885897281	0.654304234336168	0.963348529903485	-0.44779072981853074	FALSE
ENSG00000136052	84102	SLC41A2	SLC41A2	protein_coding	solute carrier family 41 member 2 [Source:HGNC Symbol;Acc:HGNC:31045]	12	-1	104802553	104958744	-0.05597783256401212	1.1895472146410992	-0.4479139659310609	0.6543426169341303	0.963348529903485	-0.4477375519718161	FALSE
ENSG00000085276	2122	MECOM	MECOM	protein_coding	MDS1 and EVI1 complex locus [Source:HGNC Symbol;Acc:HGNC:3498]	3	-1	169083499	169663775	-0.08550833733218105	-0.2897877398909904	-0.44790919183304934	0.6543565640525367	0.963348529903485	-0.44771822900448227	FALSE
ENSG00000102898	10204	NUTF2	NUTF2	protein_coding	nuclear transport factor 2 [Source:HGNC Symbol;Acc:HGNC:13722]	16	1	67846923	67872567	-0.023181437372123526	4.841131053319567	-0.447748824566965	0.6544794020161093	0.963348529903485	-0.4475480509641368	FALSE
ENSG00000104805	4924	NUCB1	NUCB1	protein_coding	nucleobindin 1 [Source:HGNC Symbol;Acc:HGNC:8043]	19	1	48900312	48923372	-0.036390540339910515	6.650030274173013	-0.44774221011269516	0.6544947901602569	0.963348529903485	-0.4475267333526015	FALSE
ENSG00000023516	11215	AKAP11	AKAP11	protein_coding	A-kinase anchoring protein 11 [Source:HGNC Symbol;Acc:HGNC:369]	13	1	42272152	42323261	0.04214811086140102	5.156946979483485	0.44769923672069567	0.6545128171003223	0.963348529903485	0.4475017604045129	FALSE
ENSG00000114841	25981	DNAH1	DNAH1	protein_coding	dynein axonemal heavy chain 1 [Source:HGNC Symbol;Acc:HGNC:2940]	3	1	52316319	52400491	-0.029407499272954496	5.355453163799459	-0.447659827422599	0.6545338750067234	0.963348529903485	-0.44747258897383063	FALSE
ENSG00000181029	126003	TRAPPC5	TRAPPC5	protein_coding	trafficking protein particle complex 5 [Source:HGNC Symbol;Acc:HGNC:23067]	19	1	7680833	7687703	0.04119713133927294	1.7083856384258793	0.4475158832562992	0.6546480369624845	0.963348529903485	0.4473144475155048	FALSE
ENSG00000170315	7314	UBB	UBB	protein_coding	ubiquitin B [Source:HGNC Symbol;Acc:HGNC:12463]	17	1	16380798	16382745	0.0688633652839048	8.902238483024687	0.44749509155408584	0.6546779795876854	0.963348529903485	0.44727297171066793	FALSE
ENSG00000091073	113878	DTX2	DTX2	protein_coding	deltex E3 ubiquitin ligase 2 [Source:HGNC Symbol;Acc:HGNC:15973]	7	1	76461676	76505995	-0.02272093605642045	5.181094830580129	-0.44721020747276424	0.6548674738134475	0.963348529903485	-0.4470105067012852	FALSE
ENSG00000198258	59286	UBL5	UBL5	protein_coding	ubiquitin like 5 [Source:HGNC Symbol;Acc:HGNC:13736]	19	1	9827892	9830115	0.039857244717138585	5.662327209308497	0.44720000725590947	0.6548676364398865	0.963348529903485	0.4470102814635863	FALSE
ENSG00000230155	NA	FO393401.1	FO393401.1	lncRNA	novel transcript	20	-1	35476203	35490982	0.026302439959444257	5.19325283231469	0.4471978140851871	0.6548765603053752	0.963348529903485	0.4469979219402087	FALSE
ENSG00000196230	203068	TUBB	TUBB	protein_coding	tubulin beta class I [Source:HGNC Symbol;Acc:HGNC:20778]	6	1	30720352	30725426	0.025316783502064233	7.205303898136059	0.44712081025897255	0.6549316947877977	0.963348529903485	0.4469215623834584	FALSE
ENSG00000270240	NA	AC015849.1	AC015849.1	lncRNA	novel transcript, antisense to CCL5	17	1	35868967	35885863	0.06840573204770628	2.721506698467586	0.4470583379155365	0.6549864645382399	0.963348529903485	0.4468457105492597	FALSE
ENSG00000110880	23603	CORO1C	CORO1C	protein_coding	coronin 1C [Source:HGNC Symbol;Acc:HGNC:2254]	12	-1	108645109	108731596	-0.03275746010308023	6.8244681186486	-0.4469028621726204	0.6550977644470992	0.963348529903485	-0.446691576772849	FALSE
ENSG00000263307	NA	AC007216.4	AC007216.4	lncRNA	novel transcript, antisense to GSPT1	16	1	11851649	11895611	-0.02794396247909514	4.075998002934565	-0.44684021676841584	0.6551323834473565	0.963348529903485	-0.44664363678383123	FALSE
ENSG00000185483	4919	ROR1	ROR1	protein_coding	receptor tyrosine kinase like orphan receptor 1 [Source:HGNC Symbol;Acc:HGNC:10256]	1	1	63774017	64181498	-0.08159679619370208	-0.08252246357509176	-0.44669697380628953	0.6552249960414673	0.963348529903485	-0.44651539298602816	FALSE
ENSG00000224613	101928436	AC095032.1	AC095032.1	lncRNA	uncharacterized LOC101928436 [Source:NCBI gene;Acc:101928436]	1	-1	103415980	103525511	0.053392508036243846	0.14987231748026766	0.4466449716784597	0.6552612083553045	0.963348529903485	0.44646525056491215	FALSE
ENSG00000278962	NA	AC092645.1	AC092645.1	TEC	TEC	2	1	112188364	112190635	0.10010595696866731	-0.8646224418795684	0.44659157717892245	0.6553090805114536	0.963348529903485	0.4463989647308385	FALSE
ENSG00000139637	60314	C12orf10	C12orf10	protein_coding	chromosome 12 open reading frame 10 [Source:HGNC Symbol;Acc:HGNC:17590]	12	1	53299695	53307177	0.026416943123888537	3.657949248791692	0.446538129758023	0.6553434322833798	0.963348529903485	0.44635140100747556	FALSE
ENSG00000170629	NA	DPY19L2P2	DPY19L2P2	transcribed_unprocessed_pseudogene	DPY19L2 pseudogene 2 [Source:HGNC Symbol;Acc:HGNC:21764]	7	-1	103175133	103280410	0.05258308051228844	1.9099662466984413	0.44649079112397905	0.6553927475356046	0.963348529903485	0.44628312050135127	FALSE
ENSG00000121879	5290	PIK3CA	PIK3CA	protein_coding	phosphatidylinositol-4,5-bisphosphate 3-kinase catalytic subunit alpha [Source:HGNC Symbol;Acc:HGNC:8975]	3	1	179148114	179240093	-0.027372155777565688	6.423976630834463	-0.44647316308954665	0.655398958294746	0.963348529903485	-0.44627452140709073	FALSE
ENSG00000109390	4717	NDUFC1	NDUFC1	protein_coding	NADH:ubiquinone oxidoreductase subunit C1 [Source:HGNC Symbol;Acc:HGNC:7705]	4	-1	139266880	139302551	0.023856117861843273	4.274169460122421	0.4464347534526429	0.6554198334131569	0.963348529903485	0.4462456190451191	FALSE
ENSG00000074657	55205	ZNF532	ZNF532	protein_coding	zinc finger protein 532 [Source:HGNC Symbol;Acc:HGNC:30940]	18	1	58862600	58986480	0.037392529025165544	3.3950429821366366	0.44621378704948067	0.6555806915722693	0.9633780740256994	0.4460229175641393	FALSE
ENSG00000120756	5357	PLS1	PLS1	protein_coding	plastin 1 [Source:HGNC Symbol;Acc:HGNC:9090]	3	1	142596393	142713664	0.05583706779828357	0.5127743945673703	0.4461187165200816	0.6556414655870987	0.9633780740256994	0.4459387842072061	FALSE
ENSG00000188906	120892	LRRK2	LRRK2	protein_coding	leucine rich repeat kinase 2 [Source:HGNC Symbol;Acc:HGNC:18618]	12	1	40196744	40369285	-0.05112801041727444	9.32357603087274	-0.44609335093082236	0.6556716061166327	0.9633780740256994	-0.44589705991477485	FALSE
ENSG00000230228	NA	AL590609.2	AL590609.2	processed_pseudogene	H3 histone, family 3A (H3F3A) pseudogene	1	-1	23949016	23949383	-0.07893994929746423	-0.8462116141440061	-0.4460506974390974	0.6556883713164405	0.9633780740256994	-0.44587385176337224	FALSE
ENSG00000125821	92675	DTD1	DTD1	protein_coding	D-aminoacyl-tRNA deacylase 1 [Source:HGNC Symbol;Acc:HGNC:16219]	20	1	18587893	18766644	-0.03108534897934323	2.8890718052422013	-0.4454909863886019	0.6561054019581416	0.9637182598503884	-0.44529663136417624	FALSE
ENSG00000100299	410	ARSA	ARSA	protein_coding	arylsulfatase A [Source:HGNC Symbol;Acc:HGNC:713]	22	-1	50622754	50628173	-0.026929649482758222	5.484925755288902	-0.445448699081762	0.6561448615147856	0.9637182598503884	-0.4452420222931809	FALSE
ENSG00000236790	NA	LINC00299	LINC00299	lncRNA	long intergenic non-protein coding RNA 299 [Source:HGNC Symbol;Acc:HGNC:27940]	2	-1	7988683	8488090	0.05823925750226744	3.6765303889656855	0.44524993267904234	0.6562968206613018	0.9637182598503884	0.445031734615665	FALSE
ENSG00000115607	8807	IL18RAP	IL18RAP	protein_coding	interleukin 18 receptor accessory protein [Source:HGNC Symbol;Acc:HGNC:5989]	2	1	102418689	102452565	-0.08964899830375472	6.733463453953656	-0.4451975381623325	0.6563342337134133	0.9637182598503884	-0.4449799638258963	FALSE
ENSG00000220583	NA	RPL35P2	RPL35P2	processed_pseudogene	ribosomal protein L35 pseudogene 2 [Source:HGNC Symbol;Acc:HGNC:35789]	6	-1	34263311	34263673	0.08220077968803069	-0.08499604484169024	0.4451401009747494	0.6563449447625216	0.9637182598503884	0.44496514249418634	FALSE
ENSG00000270647	8148	TAF15	TAF15	protein_coding	TATA-box binding protein associated factor 15 [Source:HGNC Symbol;Acc:HGNC:11547]	17	1	35713791	35864615	0.01714163916019018	6.879685043373446	0.445017656633909	0.6564463361765802	0.9637182598503884	0.44482484774718223	FALSE
ENSG00000021776	9716	AQR	AQR	protein_coding	aquarius intron-binding spliceosomal factor [Source:HGNC Symbol;Acc:HGNC:29513]	15	-1	34851782	34969742	0.027938323715894775	5.720403255417088	0.444868721040986	0.6565509515388628	0.9637182598503884	0.4446801012173101	FALSE
ENSG00000132570	84105	PCBD2	PCBD2	protein_coding	pterin-4 alpha-carbinolamine dehydratase 2 [Source:HGNC Symbol;Acc:HGNC:24474]	5	1	134904906	135007959	0.022397775528196107	4.610712265289324	0.44483944422475846	0.6565749820141061	0.9637182598503884	0.4446468538035166	FALSE
ENSG00000143799	142	PARP1	PARP1	protein_coding	poly(ADP-ribose) polymerase 1 [Source:HGNC Symbol;Acc:HGNC:270]	1	-1	226360691	226408093	0.034165680564260725	5.615889452573318	0.44480867203441316	0.6566043093147946	0.9637182598503884	0.44460627862184954	FALSE
ENSG00000198160	57708	MIER1	MIER1	protein_coding	MIER1 transcriptional regulator [Source:HGNC Symbol;Acc:HGNC:29657]	1	1	66924895	66988619	-0.02537985883060756	7.004659732086135	-0.4446970889948535	0.656678339942449	0.9637182598503884	-0.44450385833033984	FALSE
ENSG00000130713	23404	EXOSC2	EXOSC2	protein_coding	exosome component 2 [Source:HGNC Symbol;Acc:HGNC:17097]	9	1	130693721	130704894	0.0294285487391992	3.218608208998986	0.4446778363823228	0.6566866038034511	0.9637182598503884	0.4444924256887221	FALSE
ENSG00000156675	80223	RAB11FIP1	RAB11FIP1	protein_coding	RAB11 family interacting protein 1 [Source:HGNC Symbol;Acc:HGNC:30265]	8	-1	37858618	37899497	0.03387583789862525	8.942732982433126	0.4445976229550887	0.6567617441084277	0.9637182598503884	0.44438847547098054	FALSE
ENSG00000113273	411	ARSB	ARSB	protein_coding	arylsulfatase B [Source:HGNC Symbol;Acc:HGNC:714]	5	-1	78777209	78986087	0.026270833090017653	5.689470806430761	0.44456038301688466	0.656799217587089	0.9637182598503884	0.4443366358966781	FALSE
ENSG00000105677	10430	TMEM147	TMEM147	protein_coding	transmembrane protein 147 [Source:HGNC Symbol;Acc:HGNC:30414]	19	1	35545600	35547526	0.03730385719597962	3.084450151031879	0.4441476013323534	0.6570678419918361	0.9637182598503884	0.4439650647026371	FALSE
ENSG00000078081	27074	LAMP3	LAMP3	protein_coding	lysosomal associated membrane protein 3 [Source:HGNC Symbol;Acc:HGNC:14582]	3	-1	183122215	183163839	0.09858883762709825	1.6819947730163884	0.44410893552114483	0.6571034567510454	0.9637182598503884	0.4439158056557349	FALSE
ENSG00000089692	3902	LAG3	LAG3	protein_coding	lymphocyte activating 3 [Source:HGNC Symbol;Acc:HGNC:6476]	12	1	6772512	6778455	0.08625347381140214	1.2911874391495766	0.44402846123102574	0.657197845472032	0.9637182598503884	0.4437852611007314	FALSE
ENSG00000137414	51439	FAM8A1	FAM8A1	protein_coding	family with sequence similarity 8 member A1 [Source:HGNC Symbol;Acc:HGNC:16372]	6	1	17600302	17611715	0.045104504290303105	7.041820640692374	0.44392636968256266	0.6572286103302987	0.9637182598503884	0.44374271332139736	FALSE
ENSG00000126353	1236	CCR7	CCR7	protein_coding	C-C motif chemokine receptor 7 [Source:HGNC Symbol;Acc:HGNC:1608]	17	-1	40553769	40565472	0.0658293331463824	6.473889941678049	0.44400182716433545	0.6572476213402823	0.9637182598503884	0.4437164215083086	FALSE
ENSG00000225756	138948	DBH-AS1	DBH-AS1	lncRNA	DBH antisense RNA 1 [Source:HGNC Symbol;Acc:HGNC:24155]	9	-1	133654586	133657313	-0.08467199091719052	0.15182694050128476	-0.44380102536687926	0.6573257974128583	0.9637182598503884	-0.44360830892484565	FALSE
ENSG00000253853	NA	AC246817.1	AC246817.1	lncRNA	novel transcript	8	1	2726956	2926689	-0.11211796342241909	0.5213620017668968	-0.4439517992022673	0.6573289039172305	0.9637182598503884	-0.44360401293212126	FALSE
ENSG00000064225	10402	ST3GAL6	ST3GAL6	protein_coding	ST3 beta-galactoside alpha-2,3-sialyltransferase 6 [Source:HGNC Symbol;Acc:HGNC:18080]	3	1	98732236	98821201	0.035935444605007305	5.8070443891904215	0.4438154833990203	0.6573312562999886	0.9637182598503884	0.44360075982152475	FALSE
ENSG00000204922	790955	UQCC3	UQCC3	protein_coding	ubiquinol-cytochrome c reductase complex assembly factor 3 [Source:HGNC Symbol;Acc:HGNC:34399]	11	1	62670273	62673686	-0.04877705926336362	0.47213661594284817	-0.44353056876914704	0.6575054037120249	0.9637182598503884	-0.44335994436440024	FALSE
ENSG00000165792	64745	METTL17	METTL17	protein_coding	methyltransferase like 17 [Source:HGNC Symbol;Acc:HGNC:19280]	14	1	20989770	20997035	0.02549531894845014	4.583915580112307	0.44326459334546636	0.6577130809416745	0.9637182598503884	0.44307279663358085	FALSE
ENSG00000111537	3458	IFNG	IFNG	protein_coding	interferon gamma [Source:HGNC Symbol;Acc:HGNC:5438]	12	-1	68154768	68159740	0.10153665654930522	-0.3886424518656012	0.4432503264047172	0.6577583388511472	0.9637182598503884	0.4430102250215835	FALSE
ENSG00000177294	162517	FBXO39	FBXO39	protein_coding	F-box protein 39 [Source:HGNC Symbol;Acc:HGNC:28565]	17	1	6776215	6797101	-0.09510084871923719	0.16501135446014453	-0.44311052941893364	0.6578259343675585	0.9637182598503884	-0.4429167736380013	FALSE
ENSG00000007376	113000	RPUSD1	RPUSD1	protein_coding	RNA pseudouridine synthase domain containing 1 [Source:HGNC Symbol;Acc:HGNC:14173]	16	-1	784974	788397	0.030641615998105998	2.9691546769840564	0.44304565001574	0.6578662970553935	0.9637182598503884	0.4428609737188918	FALSE
ENSG00000235453	100129250	SMIM27	SMIM27	protein_coding	small integral membrane protein 27 [Source:HGNC Symbol;Acc:HGNC:31420]	9	1	32551144	32568621	-0.033982314970629535	3.735651988543037	-0.44279803753649105	0.6580480744247987	0.9637182598503884	-0.44260969033163555	FALSE
ENSG00000214293	NA	APTR	APTR	lncRNA	Alu-mediated CDKN1A/p21 transcriptional regulator [Source:HGNC Symbol;Acc:HGNC:44173]	7	-1	77657659	77696267	-0.038040992723817446	4.479796644239338	-0.44276114959623536	0.6580897451145074	0.9637182598503884	-0.4425520900030723	FALSE
ENSG00000157601	4599	MX1	MX1	protein_coding	MX dynamin like GTPase 1 [Source:HGNC Symbol;Acc:HGNC:7532]	21	1	41420304	41459214	0.08836843557695317	7.044862202665488	0.4426289992060095	0.6581754541844185	0.9637182598503884	0.4424336211633567	FALSE
ENSG00000073111	4171	MCM2	MCM2	protein_coding	minichromosome maintenance complex component 2 [Source:HGNC Symbol;Acc:HGNC:6944]	3	1	127598410	127622436	-0.05186699975337383	2.224490366692416	-0.4425693429311181	0.6582123810040559	0.9637182598503884	-0.44238258206755476	FALSE
ENSG00000155363	4343	MOV10	MOV10	protein_coding	Mov10 RISC complex RNA helicase [Source:HGNC Symbol;Acc:HGNC:7200]	1	1	112673141	112700746	0.04385743214620064	5.168701564227234	0.4424676462917181	0.6582848728492213	0.9637182598503884	0.44228238945669474	FALSE
ENSG00000100577	2954	GSTZ1	GSTZ1	protein_coding	glutathione S-transferase zeta 1 [Source:HGNC Symbol;Acc:HGNC:4643]	14	1	77320996	77331597	0.04183548927552527	1.2085037459402812	0.4424446729746346	0.658294307335765	0.9637182598503884	0.4422693501670214	FALSE
ENSG00000136536	64844	MARCH7	MARCH7	protein_coding	membrane associated ring-CH-type finger 7 [Source:HGNC Symbol;Acc:HGNC:17393]	2	1	159712457	159771027	-0.03160763739688921	7.505476444197272	-0.4424412312912545	0.6583082137955523	0.9637182598503884	-0.4422501303543555	FALSE
ENSG00000135046	301	ANXA1	ANXA1	protein_coding	annexin A1 [Source:HGNC Symbol;Acc:HGNC:533]	9	1	73151865	73170393	-0.032594834074781254	8.02274079101295	-0.44238754780415007	0.6583671271148743	0.9637182598503884	-0.4421687093614413	FALSE
ENSG00000241525	NA	AC141424.1	AC141424.1	lncRNA	novel transcript, antisense to C17orf97	17	-1	404468	414023	0.05894013081139082	1.1425030784829227	0.4422949942974213	0.6584124988566791	0.9637182598503884	0.4421060054669859	FALSE
ENSG00000274561	NA	AC005332.3	AC005332.3	lncRNA	novel transcript	17	1	68131462	68131907	-0.04775859204489616	0.37740223398903433	-0.4422701453762654	0.6584196948041587	0.9637182598503884	-0.4420960608039207	FALSE
ENSG00000153721	154043	CNKSR3	CNKSR3	protein_coding	CNKSR family member 3 [Source:HGNC Symbol;Acc:HGNC:23034]	6	-1	154387515	154510685	-0.09215514698937217	-0.4752452217803272	-0.44229096023484527	0.6584246231834388	0.9637182598503884	-0.4420892499023669	FALSE
ENSG00000143412	8416	ANXA9	ANXA9	protein_coding	annexin A9 [Source:HGNC Symbol;Acc:HGNC:547]	1	1	150982249	150995634	-0.062070953025749276	0.13233140470115187	-0.44226492972469433	0.658427556139231	0.9637182598503884	-0.44208519663778306	FALSE
ENSG00000064651	6558	SLC12A2	SLC12A2	protein_coding	solute carrier family 12 member 2 [Source:HGNC Symbol;Acc:HGNC:10911]	5	1	128083766	128189677	0.03767305151525413	2.959957747216652	0.44228097803494903	0.6584286095453261	0.9637182598503884	0.44208374086118074	FALSE
ENSG00000151239	5756	TWF1	TWF1	protein_coding	twinfilin actin binding protein 1 [Source:HGNC Symbol;Acc:HGNC:9620]	12	-1	43793723	43806375	-0.03599492979982433	4.143898560900754	-0.4421460080035623	0.6585170249185575	0.9637182598503884	-0.4419615567244866	FALSE
ENSG00000141258	9905	SGSM2	SGSM2	protein_coding	small G protein signaling modulator 2 [Source:HGNC Symbol;Acc:HGNC:29026]	17	1	2337498	2381058	0.01972336480918635	5.256060949789525	0.44212903947708154	0.6585352664797767	0.9637182598503884	0.44193634892713796	FALSE
ENSG00000263465	10929	SRSF8	SRSF8	protein_coding	serine and arginine rich splicing factor 8 [Source:HGNC Symbol;Acc:HGNC:16988]	11	1	95067197	95071224	0.029698554434366642	5.83456001409344	0.44208745032723784	0.6585703232160186	0.9637182598503884	0.4418879052270245	FALSE
ENSG00000144840	285282	RABL3	RABL3	protein_coding	RAB, member of RAS oncogene family like 3 [Source:HGNC Symbol;Acc:HGNC:18072]	3	-1	120686681	120742993	-0.03289942694374881	3.710499170116521	-0.442008646075593	0.6586301161453402	0.9637182598503884	-0.44180528182365425	FALSE
ENSG00000138382	29081	METTL5	METTL5	protein_coding	methyltransferase like 5 [Source:HGNC Symbol;Acc:HGNC:25006]	2	-1	169810081	169824931	0.02637990994459427	3.77095303174796	0.4418820130798372	0.6587086398024643	0.9637182598503884	0.44169678040112004	FALSE
ENSG00000154027	26289	AK5	AK5	protein_coding	adenylate kinase 5 [Source:HGNC Symbol;Acc:HGNC:365]	1	1	77282019	77559966	0.06699072563847164	4.2584060824661725	0.4419951972226054	0.6587158139986988	0.9637182598503884	0.4416868675905397	FALSE
ENSG00000110921	4598	MVK	MVK	protein_coding	mevalonate kinase [Source:HGNC Symbol;Acc:HGNC:7530]	12	1	109573255	109598125	-0.035162056100652705	1.8068656788298914	-0.44163361338223767	0.6588797528743124	0.9638671929485486	-0.44146035996046157	FALSE
ENSG00000107819	81855	SFXN3	SFXN3	protein_coding	sideroflexin 3 [Source:HGNC Symbol;Acc:HGNC:16087]	10	1	101031234	101041244	0.022369959720278665	4.621756952053223	0.44138395090391175	0.6590987482623989	0.9639626764083611	0.44115781833209844	FALSE
ENSG00000136449	84073	MYCBPAP	MYCBPAP	protein_coding	MYCBP associated protein [Source:HGNC Symbol;Acc:HGNC:19677]	17	1	50508384	50531501	-0.08292123412798152	-0.11896230542677352	-0.44127680281396536	0.6591687462885284	0.9639626764083611	-0.4410611247356562	FALSE
ENSG00000167065	150290	DUSP18	DUSP18	protein_coding	dual specificity phosphatase 18 [Source:HGNC Symbol;Acc:HGNC:18484]	22	-1	30652051	30667890	0.025243616746130293	5.698835799336713	0.441129535758255	0.659278496906282	0.9639626764083611	0.44090952616227974	FALSE
ENSG00000147133	6872	TAF1	TAF1	protein_coding	TATA-box binding protein associated factor 1 [Source:HGNC Symbol;Acc:HGNC:11535]	X	1	71366239	71532374	-0.014361012531857398	6.477960178477541	-0.4409443492894727	0.6593899917577398	0.9639626764083611	-0.4407555286533317	FALSE
ENSG00000236021	NA	AL591043.2	AL591043.2	lncRNA	novel transcript	1	1	176207648	176447919	-0.048483265810624676	3.249750644235222	-0.44095942681272704	0.6594032046585024	0.9639626764083611	-0.44073727959041215	FALSE
ENSG00000165118	84267	C9orf64	C9orf64	protein_coding	chromosome 9 open reading frame 64 [Source:HGNC Symbol;Acc:HGNC:28144]	9	-1	83938311	83956986	-0.033039204397502075	3.0035070510244974	-0.44083803339696553	0.6594658228137814	0.9639626764083611	-0.4406507962129928	FALSE
ENSG00000151490	5800	PTPRO	PTPRO	protein_coding	protein tyrosine phosphatase receptor type O [Source:HGNC Symbol;Acc:HGNC:9678]	12	1	15322508	15598331	0.04492954200286814	3.1491996295705205	0.44076143541587937	0.6595186811795648	0.9639626764083611	0.4405777948710106	FALSE
ENSG00000259583	NA	AC015712.2	AC015712.2	lncRNA	novel transcript, antisense to LRRK1 and ALDH1A3	15	-1	100892343	100919391	0.06747246408967911	-0.40964610705579263	0.440729087909243	0.6595375472635516	0.9639626764083611	0.44055173997175406	FALSE
ENSG00000148737	6934	TCF7L2	TCF7L2	protein_coding	transcription factor 7 like 2 [Source:HGNC Symbol;Acc:HGNC:11641]	10	1	112950247	113167678	-0.037888821351859114	6.6668230276725415	-0.44077673110417687	0.6595430652144787	0.9639626764083611	-0.4405441194931674	FALSE
ENSG00000164136	3600	IL15	IL15	protein_coding	interleukin 15 [Source:HGNC Symbol;Acc:HGNC:5977]	4	1	141636583	141733987	-0.04085374748761694	4.864463540665703	-0.44062949478019275	0.6596214892027756	0.9639626764083611	-0.44043581605365467	FALSE
ENSG00000178917	285346	ZNF852	ZNF852	protein_coding	zinc finger protein 852 [Source:HGNC Symbol;Acc:HGNC:27713]	3	-1	44494847	44510636	-0.04340158256588511	2.8020351880951577	-0.4405906647330197	0.6596422500247685	0.9639626764083611	-0.440407146246722	FALSE
ENSG00000108010	10539	GLRX3	GLRX3	protein_coding	glutaredoxin 3 [Source:HGNC Symbol;Acc:HGNC:15987]	10	1	130136391	130184521	0.018436577228138518	4.563345328923353	0.4400676354021961	0.6600177599836969	0.9639626764083611	0.4398886455147221	FALSE
ENSG00000071794	6596	HLTF	HLTF	protein_coding	helicase like transcription factor [Source:HGNC Symbol;Acc:HGNC:11099]	3	-1	149030127	149086554	0.05060902392473521	2.8790678934663876	0.43991923319991977	0.6601407774661685	0.9639626764083611	0.43971880981589256	FALSE
ENSG00000115165	9595	CYTIP	CYTIP	protein_coding	cytohesin 1 interacting protein [Source:HGNC Symbol;Acc:HGNC:9506]	2	-1	157414619	157488961	-0.029366939519101187	7.710292414808399	-0.43980713477323463	0.660210947448455	0.9639626764083611	-0.43962194009529865	FALSE
ENSG00000116350	6429	SRSF4	SRSF4	protein_coding	serine and arginine rich splicing factor 4 [Source:HGNC Symbol;Acc:HGNC:10786]	1	-1	29147743	29181900	-0.01102315056623393	7.258027712448267	-0.4397955274486986	0.6602227378965777	0.9639626764083611	-0.43960566377640825	FALSE
ENSG00000066027	5525	PPP2R5A	PPP2R5A	protein_coding	protein phosphatase 2 regulatory subunit B'alpha [Source:HGNC Symbol;Acc:HGNC:9309]	1	1	212285410	212361853	-0.03372476337552399	7.438059097564381	-0.4397099462384798	0.6603051669552154	0.9639626764083611	-0.4394918764734853	FALSE
ENSG00000004660	84254	CAMKK1	CAMKK1	protein_coding	calcium/calmodulin dependent protein kinase kinase 1 [Source:HGNC Symbol;Acc:HGNC:1469]	17	-1	3860315	3894891	-0.0446171604383494	4.7350826049811685	-0.4396862254749722	0.6603093614509574	0.9639626764083611	-0.43948608643022424	FALSE
ENSG00000166887	23339	VPS39	VPS39	protein_coding	VPS39 subunit of HOPS complex [Source:HGNC Symbol;Acc:HGNC:20593]	15	-1	42158701	42208316	-0.019643227004289443	6.485360938057391	-0.4395409429284071	0.6604015324160644	0.9639626764083611	-0.4393588581981343	FALSE
ENSG00000270069	NA	MIR222HG	MIR222HG	lncRNA	miR222/221 cluster host gene [Source:HGNC Symbol;Acc:HGNC:49555]	X	-1	45745211	45770274	-0.04792230878928705	0.7868321194034049	-0.43923287449823384	0.6606167924046764	0.9639626764083611	-0.4390617516719469	FALSE
ENSG00000177700	5441	POLR2L	POLR2L	protein_coding	RNA polymerase II subunit L [Source:HGNC Symbol;Acc:HGNC:9199]	11	-1	837356	842529	0.0418045160913012	2.5748701306503317	0.43924564639934915	0.660618369471756	0.9639626764083611	0.4390595751126429	FALSE
ENSG00000131149	23199	GSE1	GSE1	protein_coding	Gse1 coiled-coil protein [Source:HGNC Symbol;Acc:HGNC:28979]	16	1	85169525	85676204	0.02787085457158156	6.285102095190099	0.4392195553276303	0.6606362447430254	0.9639626764083611	0.4390349050404581	FALSE
ENSG00000100413	171568	POLR3H	POLR3H	protein_coding	RNA polymerase III subunit H [Source:HGNC Symbol;Acc:HGNC:30349]	22	-1	41525799	41544606	0.030621892883128776	3.532305475622579	0.43921162842128625	0.6606390553443122	0.9639626764083611	0.439031026089418	FALSE
ENSG00000156299	7074	TIAM1	TIAM1	protein_coding	T cell lymphoma invasion and metastasis 1 [Source:HGNC Symbol;Acc:HGNC:11805]	21	-1	31118416	31559977	0.03796861586695144	6.118648229503485	0.4391612723854568	0.6606837043059647	0.9639626764083611	0.4389694063046992	FALSE
ENSG00000184009	71	ACTG1	ACTG1	protein_coding	actin gamma 1 [Source:HGNC Symbol;Acc:HGNC:144]	17	-1	81509971	81523847	-0.024929434387450655	10.222906732816153	-0.43913344697005763	0.6607112898834933	0.9639626764083611	-0.43893133643492144	FALSE
ENSG00000110429	26273	FBXO3	FBXO3	protein_coding	F-box protein 3 [Source:HGNC Symbol;Acc:HGNC:13582]	11	-1	33740939	33774543	0.026368413144111535	4.582603952993081	0.43875336670855575	0.6609756968058711	0.9639626764083611	0.4385664701490857	FALSE
ENSG00000072135	26469	PTPN18	PTPN18	protein_coding	protein tyrosine phosphatase non-receptor type 18 [Source:HGNC Symbol;Acc:HGNC:9649]	2	1	130356045	130375405	-0.01793887258300675	7.315590901364191	-0.4387364239556426	0.6610275173878419	0.9639626764083611	-0.4384949675818675	FALSE
ENSG00000167535	784	CACNB3	CACNB3	protein_coding	calcium voltage-gated channel auxiliary subunit beta 3 [Source:HGNC Symbol;Acc:HGNC:1403]	12	1	48813794	48828941	0.04478781931833753	1.1129283448520877	0.43864736201381954	0.6610467509782918	0.9639626764083611	0.4384684294481805	FALSE
ENSG00000183597	128989	TANGO2	TANGO2	protein_coding	transport and golgi organization 2 homolog [Source:HGNC Symbol;Acc:HGNC:25439]	22	1	20017014	20067164	-0.028383343000979444	6.696242235897365	-0.438666091931019	0.6610565702733173	0.9639626764083611	-0.43845488109512326	FALSE
ENSG00000139182	9746	CLSTN3	CLSTN3	protein_coding	calsyntenin 3 [Source:HGNC Symbol;Acc:HGNC:18371]	12	1	7129698	7158945	-0.03166984113295346	5.19838875305009	-0.43857037084487654	0.6611591748443728	0.9639626764083611	-0.4383133153631616	FALSE
ENSG00000137814	55142	HAUS2	HAUS2	protein_coding	HAUS augmin like complex subunit 2 [Source:HGNC Symbol;Acc:HGNC:25530]	15	1	42548828	42569994	0.024187911804125495	3.770714216382968	0.438395045627295	0.6612284793607037	0.9639626764083611	0.43821769940282723	FALSE
ENSG00000226259	NA	GTF2H2B	GTF2H2B	transcribed_unprocessed_pseudogene	general transcription factor IIH subunit 2B (pseudogene) [Source:HGNC Symbol;Acc:HGNC:31393]	5	1	70415352	70448015	-0.05807860060322456	2.803099235252181	-0.4383988577242559	0.6612945640510342	0.9639626764083611	-0.43812652940606206	FALSE
ENSG00000148719	54788	DNAJB12	DNAJB12	protein_coding	DnaJ heat shock protein family (Hsp40) member B12 [Source:HGNC Symbol;Acc:HGNC:14891]	10	-1	72332830	72355149	-0.020075417631296943	5.595489631262861	-0.4382077447938287	0.6613818721786143	0.9639626764083611	-0.43800608528064755	FALSE
ENSG00000197520	400823	FAM177B	FAM177B	protein_coding	family with sequence similarity 177 member B [Source:HGNC Symbol;Acc:HGNC:34395]	1	1	222737207	222750805	-0.04440954224391058	1.6963853693071804	-0.43816876640138724	0.6614109375915678	0.9639626764083611	-0.43796599009989756	FALSE
ENSG00000283839	105373780	AC096667.1	AC096667.1	lncRNA	proline-rich protein 18-like [Source:NCBI gene;Acc:105373780]	2	-1	184593577	184599008	0.039121193476787663	3.6786811244789996	0.4380788760394939	0.6614816484933117	0.9639626764083611	0.4378684487044366	FALSE
ENSG00000150455	114609	TIRAP	TIRAP	protein_coding	TIR domain containing adaptor protein [Source:HGNC Symbol;Acc:HGNC:17192]	11	1	126283065	126298845	0.01819004553989423	5.358526047914904	0.4379740415809195	0.6615425944270275	0.9639626764083611	0.4377843808321296	FALSE
ENSG00000229739	NA	AL096803.2	AL096803.2	lncRNA	novel transcript, antisense to PDC	1	1	186423481	186626619	0.0444349536128017	1.6667283393814667	0.4380056944930353	0.6615495620693868	0.9639626764083611	0.43777476997180337	FALSE
ENSG00000205038	93035	PKHD1L1	PKHD1L1	protein_coding	PKHD1 like 1 [Source:HGNC Symbol;Acc:HGNC:20313]	8	1	109362461	109537207	-0.06173994414112327	3.130792941972052	-0.4379014022429896	0.6616249918299115	0.9639626764083611	-0.43767072805599416	FALSE
ENSG00000285533	105369347	RELA-DT	RELA-DT	lncRNA	RELA divergent transcript [Source:HGNC Symbol;Acc:HGNC:54185]	11	1	65663006	65671716	0.030820243202771547	2.066715566930923	0.43779914758975513	0.6616653962303729	0.9639626764083611	0.43761499933272124	FALSE
ENSG00000153896	148103	ZNF599	ZNF599	protein_coding	zinc finger protein 599 [Source:HGNC Symbol;Acc:HGNC:26408]	19	-1	34758073	34773229	0.05751111673199094	0.8608995952860232	0.4377909770365196	0.6616724554245548	0.9639626764083611	0.43760526291195306	FALSE
ENSG00000115761	79954	NOL10	NOL10	protein_coding	nucleolar protein 10 [Source:HGNC Symbol;Acc:HGNC:25862]	2	-1	10570754	10689987	-0.020431121065252356	4.816535723933611	-0.43770307052919333	0.6617342933195998	0.9639626764083611	-0.43751997453021474	FALSE
ENSG00000068354	4943	TBC1D25	TBC1D25	protein_coding	TBC1 domain family member 25 [Source:HGNC Symbol;Acc:HGNC:8092]	X	1	48539714	48562609	0.02107204230172144	4.53662047113538	0.43767985388391234	0.6617582413130125	0.9639626764083611	0.4374869457096921	FALSE
ENSG00000124181	5335	PLCG1	PLCG1	protein_coding	phospholipase C gamma 1 [Source:HGNC Symbol;Acc:HGNC:9065]	20	1	41136960	41196801	0.04423032697196039	5.931467963220806	0.437642724979865	0.6618079709806102	0.9639626764083611	0.43741836059986605	FALSE
ENSG00000213700	NA	RPL17P50	RPL17P50	processed_pseudogene	ribosomal protein L17 pseudogene 50 [Source:HGNC Symbol;Acc:HGNC:45098]	10	-1	73005833	73006595	-0.05560529230650114	0.10746433184286094	-0.43753911327873346	0.6618422609226714	0.9639626764083611	-0.4373710705222408	FALSE
ENSG00000157303	203328	SUSD3	SUSD3	protein_coding	sushi domain containing 3 [Source:HGNC Symbol;Acc:HGNC:28391]	9	1	93058688	93085133	0.034724656818911015	4.35979846170531	0.43757842562074867	0.661850386836506	0.9639626764083611	0.43735986402386157	FALSE
ENSG00000203780	92565	FANK1	FANK1	protein_coding	fibronectin type III and ankyrin repeat domains 1 [Source:HGNC Symbol;Acc:HGNC:23527]	10	1	125896539	126009592	0.058372464765828455	0.01726704777263688	0.43750052062446715	0.6618723818773382	0.9639626764083611	0.4373295308016018	FALSE
ENSG00000119681	4053	LTBP2	LTBP2	protein_coding	latent transforming growth factor beta binding protein 2 [Source:HGNC Symbol;Acc:HGNC:6715]	14	-1	74498183	74612378	0.053172754281837875	2.70332509526986	0.43750933314063084	0.6619009477311673	0.9639626764083611	0.4372901364131746	FALSE
ENSG00000137752	834	CASP1	CASP1	protein_coding	caspase 1 [Source:HGNC Symbol;Acc:HGNC:1499]	11	-1	105025443	105035250	-0.03605233107292438	7.615782763592382	-0.4373798495221887	0.6619733784256854	0.9639626764083611	-0.43719025226324193	FALSE
ENSG00000143418	29956	CERS2	CERS2	protein_coding	ceramide synthase 2 [Source:HGNC Symbol;Acc:HGNC:14076]	1	-1	150960583	150975004	0.025493850763798953	6.519966484186515	0.4373647189256488	0.661979919659724	0.9639626764083611	0.4371812319155709	FALSE
ENSG00000187231	91404	SESTD1	SESTD1	protein_coding	SEC14 and spectrin domain containing 1 [Source:HGNC Symbol;Acc:HGNC:18379]	2	-1	179101678	179264832	-0.03474655736940413	5.198022375632424	-0.437318146317674	0.6620193063256744	0.9639626764083611	-0.4371269185398382	FALSE
ENSG00000126247	826	CAPNS1	CAPNS1	protein_coding	calpain small subunit 1 [Source:HGNC Symbol;Acc:HGNC:1481]	19	1	36139953	36150353	-0.029835417471320014	7.427100884062501	-0.43714261929600334	0.6621630571476826	0.9639626764083611	-0.43692870014937024	FALSE
ENSG00000171368	11076	TPPP	TPPP	protein_coding	tubulin polymerization promoting protein [Source:HGNC Symbol;Acc:HGNC:24164]	5	-1	659862	693352	0.06683275288193533	0.7293794269739245	0.43708001269480656	0.6621942539622827	0.9639626764083611	0.4368856850460673	FALSE
ENSG00000172586	118487	CHCHD1	CHCHD1	protein_coding	coiled-coil-helix-coiled-coil-helix domain containing 1 [Source:HGNC Symbol;Acc:HGNC:23518]	10	1	73782047	73783652	0.031454999620817325	2.9863119885835876	0.4369514327287394	0.662274923204211	0.9639626764083611	0.4367744596240645	FALSE
ENSG00000135336	23595	ORC3	ORC3	protein_coding	origin recognition complex subunit 3 [Source:HGNC Symbol;Acc:HGNC:8489]	6	1	87590067	87667453	0.022868125040576004	4.285288257167973	0.43695296936211786	0.6622869314120794	0.9639626764083611	0.43675790336690773	FALSE
ENSG00000285939	NA	AC034268.2	AC034268.2	lncRNA	novel transcript, antisense to KIF2B	17	-1	53276760	54365634	0.079175622718299	-0.34768432778079067	0.4368277280005982	0.6623617678733842	0.9639626764083611	0.4366547256640229	FALSE
ENSG00000196152	7633	ZNF79	ZNF79	protein_coding	zinc finger protein 79 [Source:HGNC Symbol;Acc:HGNC:13153]	9	1	127424374	127445372	0.022783656453996937	2.761496741451777	0.4367536498282191	0.6624140647340733	0.9639626764083611	0.43658262627060956	FALSE
ENSG00000198846	9760	TOX	TOX	protein_coding	thymocyte selection associated high mobility group box [Source:HGNC Symbol;Acc:HGNC:18988]	8	-1	58805412	59119147	-0.04465871286907319	4.916295670741904	-0.43664976122279164	0.6625308546654154	0.9639626764083611	-0.4364216212951521	FALSE
ENSG00000197217	9583	ENTPD4	ENTPD4	protein_coding	ectonucleoside triphosphate diphosphohydrolase 4 [Source:HGNC Symbol;Acc:HGNC:14573]	8	-1	23385783	23457695	-0.028894162139208035	6.323392318126963	-0.4365785641328208	0.6625545722027057	0.9639626764083611	-0.436388926010127	FALSE
ENSG00000273466	NA	AC012510.1	AC012510.1	lncRNA	novel transcript, antisense to PLCD4	2	-1	218633256	218634014	0.04744959284680661	0.7263711857506827	0.4364579368088326	0.6626293739182393	0.9639626764083611	0.43628581281953405	FALSE
ENSG00000242265	23089	PEG10	PEG10	protein_coding	paternally expressed 10 [Source:HGNC Symbol;Acc:HGNC:14005]	7	1	94656325	94669695	-0.0965894745684357	-0.6409736816737794	-0.43639376098274657	0.6626856863373654	0.9639626764083611	-0.4362081899437206	FALSE
ENSG00000175416	1212	CLTB	CLTB	protein_coding	clathrin light chain B [Source:HGNC Symbol;Acc:HGNC:2091]	5	-1	176392455	176416569	-0.02871205890260331	4.255277023776232	-0.43624214789502297	0.6628036672667863	0.9639626764083611	-0.4360455697019472	FALSE
ENSG00000076248	7374	UNG	UNG	protein_coding	uracil DNA glycosylase [Source:HGNC Symbol;Acc:HGNC:12572]	12	1	109097574	109110992	0.04002358208250323	2.7342727630136507	0.4362240228408457	0.6628056233163738	0.9639626764083611	0.4360428736578295	FALSE
ENSG00000255737	NA	AGAP2-AS1	AGAP2-AS1	lncRNA	AGAP2 antisense RNA 1 [Source:HGNC Symbol;Acc:HGNC:48633]	12	1	57726271	57728356	-0.04893277264512558	0.5341650365662164	-0.4361600659336481	0.6628492202072002	0.9639626764083611	-0.43598278441829647	FALSE
ENSG00000263482	NA	ANTXRLP1	ANTXRLP1	unprocessed_pseudogene	ANTXR like pseudogene 1 [Source:HGNC Symbol;Acc:HGNC:45004]	10	-1	46233885	46273557	-0.0624477630838558	2.259720924580599	-0.4359699651193379	0.6629988875395395	0.9639626764083611	-0.4357765111294376	FALSE
ENSG00000198838	6263	RYR3	RYR3	protein_coding	ryanodine receptor 3 [Source:HGNC Symbol;Acc:HGNC:10485]	15	1	33310945	33866121	0.06905431177719384	0.2883651436142365	0.4359119890258313	0.6630402506297183	0.9639626764083611	0.43571950729946296	FALSE
ENSG00000251578	NA	TRBV21-1	TRBV21-1	TR_V_pseudogene	T cell receptor beta variable 21-1 (pseudogene) [Source:HGNC Symbol;Acc:HGNC:12198]	7	1	142636924	142637384	0.0914663736214284	-0.9293342562590368	0.43589417596040336	0.6630421444772505	0.9639626764083611	0.4357168973600186	FALSE
ENSG00000204619	6992	PPP1R11	PPP1R11	protein_coding	protein phosphatase 1 regulatory inhibitor subunit 11 [Source:HGNC Symbol;Acc:HGNC:9285]	6	1	30066709	30070333	0.01974309143985309	6.152621174384999	0.4358134316425512	0.6631098833482596	0.9639626764083611	0.43562354736608677	FALSE
ENSG00000168569	79064	TMEM223	TMEM223	protein_coding	transmembrane protein 223 [Source:HGNC Symbol;Acc:HGNC:28464]	11	-1	62771629	62792006	0.032471696552367924	2.332324307323124	0.43579756349864346	0.6631125083994067	0.9639626764083611	0.4356199298961002	FALSE
ENSG00000249937	NA	LINC02223	LINC02223	lncRNA	long intergenic non-protein coding RNA 2223 [Source:HGNC Symbol;Acc:HGNC:53092]	5	1	17684584	17955857	-0.07730874227946027	1.4058068830427348	-0.43568679081523637	0.6632225211039173	0.9639626764083611	-0.43546833124840806	FALSE
ENSG00000106868	64420	SUSD1	SUSD1	protein_coding	sushi domain containing 1 [Source:HGNC Symbol;Acc:HGNC:25413]	9	-1	112040785	112175408	-0.02375344197480267	5.6493758850799	-0.4355450152412216	0.6633283909041772	0.9639626764083611	-0.435322451014937	FALSE
ENSG00000179364	23241	PACS2	PACS2	protein_coding	phosphofurin acidic cluster sorting protein 2 [Source:HGNC Symbol;Acc:HGNC:23794]	14	1	105300563	105398147	0.022011014160299602	4.724980585563729	0.4354625128229153	0.6633546258468329	0.9639626764083611	0.43528630276579444	FALSE
ENSG00000284461	NA	AC027644.4	AC027644.4	protein_coding	novel transcript	7	1	66628958	66811189	-0.03584965844015242	2.5510463991881878	-0.43548098070033464	0.6633574629606632	0.9639626764083611	-0.43528239363571586	FALSE
ENSG00000184939	146198	ZFP90	ZFP90	protein_coding	ZFP90 zinc finger protein [Source:HGNC Symbol;Acc:HGNC:23329]	16	1	68530090	68576072	0.031979126315394346	4.464802501189124	0.4353828296680878	0.6634462375131871	0.9639849107361698	0.4351600785783272	FALSE
ENSG00000091164	9352	TXNL1	TXNL1	protein_coding	thioredoxin like 1 [Source:HGNC Symbol;Acc:HGNC:12436]	18	-1	56597209	56651600	-0.01692338534041493	5.898110894281457	-0.43521842153492385	0.663538874302605	0.9639849107361698	-0.4350324490076401	FALSE
ENSG00000087338	64395	GMCL1	GMCL1	protein_coding	germ cell-less 1, spermatogenesis associated [Source:HGNC Symbol;Acc:HGNC:23843]	2	1	69829660	69881384	0.020299185063858083	5.8171427569150165	0.43509736359123025	0.6636255059137974	0.9639849107361698	0.4349130994335066	FALSE
ENSG00000006715	27072	VPS41	VPS41	protein_coding	VPS41 subunit of HOPS complex [Source:HGNC Symbol;Acc:HGNC:12713]	7	-1	38722974	38932394	0.020876504767930015	6.073872112269183	0.43510235425015353	0.6636357290427095	0.9639849107361698	0.43489901576751144	FALSE
ENSG00000183401	126075	CCDC159	CCDC159	protein_coding	coiled-coil domain containing 159 [Source:HGNC Symbol;Acc:HGNC:26996]	19	1	11344684	11354944	-0.0286816560283345	4.313748418750494	-0.4348591443452178	0.6638158142631816	0.9639849107361698	-0.43465093951189354	FALSE
ENSG00000255284	NA	AP006621.3	AP006621.3	lncRNA	novel transcript	11	1	777578	784297	0.03914705710102462	2.463255384685764	0.43484727754960134	0.6638438572638268	0.9639849107361698	0.4346123113054279	FALSE
ENSG00000128283	11135	CDC42EP1	CDC42EP1	protein_coding	CDC42 effector protein 1 [Source:HGNC Symbol;Acc:HGNC:17014]	22	1	37560480	37569405	-0.07356206765549245	1.337624474755067	-0.4348468059023328	0.6638470911565542	0.9639849107361698	-0.43460785677832503	FALSE
ENSG00000130856	7776	ZNF236	ZNF236	protein_coding	zinc finger protein 236 [Source:HGNC Symbol;Acc:HGNC:13028]	18	1	76822607	76970727	-0.020798000651158333	4.898826825675477	-0.43471017928905115	0.6639037020540798	0.9639849107361698	-0.43452987946684746	FALSE
ENSG00000183726	23585	TMEM50A	TMEM50A	protein_coding	transmembrane protein 50A [Source:HGNC Symbol;Acc:HGNC:30590]	1	1	25338317	25362361	0.022417212639187944	7.607059954541618	0.43465394445493416	0.6639579740945811	0.9639849107361698	0.4344551262379876	FALSE
ENSG00000117385	64175	P3H1	P3H1	protein_coding	prolyl 3-hydroxylase 1 [Source:HGNC Symbol;Acc:HGNC:19316]	1	-1	42746335	42767084	-0.0212732446474293	3.8998224750685315	-0.4344882103110558	0.6640581632554845	0.9639849107361698	-0.43431713405804023	FALSE
ENSG00000071127	9948	WDR1	WDR1	protein_coding	WD repeat domain 1 [Source:HGNC Symbol;Acc:HGNC:12754]	4	-1	10074339	10116949	-0.02208498039689033	8.471910243355225	-0.4344417999071669	0.6641136223035287	0.9639849107361698	-0.4342407529545899	FALSE
ENSG00000148297	6837	MED22	MED22	protein_coding	mediator complex subunit 22 [Source:HGNC Symbol;Acc:HGNC:11477]	9	-1	133338312	133348131	-0.01822403397823269	4.956909643024132	-0.4344298910787639	0.664118545298608	0.9639849107361698	-0.4342339728705471	FALSE
ENSG00000161800	29127	RACGAP1	RACGAP1	protein_coding	Rac GTPase activating protein 1 [Source:HGNC Symbol;Acc:HGNC:9804]	12	-1	49976923	50033136	-0.02629510557764192	3.0298478028983826	-0.43395340354418954	0.6644443480213822	0.9641089047162944	-0.4337853127650112	FALSE
ENSG00000251143	NA	AP002490.1	AP002490.1	lncRNA	novel transcript	11	1	72014291	72020910	0.04425411472610952	0.8461002525867254	0.4339371294739951	0.6644548702325841	0.9641089047162944	0.43377082417513585	FALSE
ENSG00000088833	55968	NSFL1C	NSFL1C	protein_coding	NSFL1 cofactor [Source:HGNC Symbol;Acc:HGNC:15912]	20	-1	1442162	1473842	-0.03494334463309823	7.129222500066917	-0.4338862638680515	0.6645267258805585	0.9641089047162944	-0.4336718847617368	FALSE
ENSG00000109084	27346	TMEM97	TMEM97	protein_coding	transmembrane protein 97 [Source:HGNC Symbol;Acc:HGNC:28106]	17	1	28319200	28328685	-0.05012033590583531	1.2680777693449967	-0.4337738470643612	0.6645798759187775	0.9641089047162944	-0.4335987041908273	FALSE
ENSG00000196275	84163	GTF2IRD2	GTF2IRD2	protein_coding	GTF2I repeat domain containing 2 [Source:HGNC Symbol;Acc:HGNC:30775]	7	-1	74796144	74851551	0.03671858643613346	2.566936753973115	0.43370072930930625	0.6646429022030487	0.9641089047162944	0.4335119283449995	FALSE
ENSG00000081177	55218	EXD2	EXD2	protein_coding	exonuclease 3'-5' domain containing 2 [Source:HGNC Symbol;Acc:HGNC:20217]	14	1	69191511	69244020	0.03323762051057111	2.5072776352958286	0.4335664699104174	0.6647338805599763	0.9641089047162944	0.43338667328433766	FALSE
ENSG00000033100	54480	CHPF2	CHPF2	protein_coding	chondroitin polymerizing factor 2 [Source:HGNC Symbol;Acc:HGNC:29270]	7	1	151232489	151238827	0.02042268499329758	5.295037612191843	0.4334400610629765	0.6648306912079059	0.9641089047162944	0.4332533960447308	FALSE
ENSG00000162645	2634	GBP2	GBP2	protein_coding	guanylate binding protein 2 [Source:HGNC Symbol;Acc:HGNC:4183]	1	-1	89106132	89150456	0.04996910818331557	8.576541360597354	0.4334042724428575	0.6648598009714421	0.9641089047162944	0.43321332273342905	FALSE
ENSG00000258056	105369779	AC009779.2	AC009779.2	lncRNA	novel transcript, antisense to CD63	12	1	55729104	55730852	-0.045012387226357586	0.6196646486566404	-0.43333376439697124	0.6648938347079689	0.9641089047162944	-0.4331664718258874	FALSE
ENSG00000162572	6339	SCNN1D	SCNN1D	protein_coding	sodium channel epithelial 1 delta subunit [Source:HGNC Symbol;Acc:HGNC:10601]	1	1	1280436	1292029	-0.054828558220882284	0.6739975841713192	-0.4333309940447106	0.6648973017231785	0.9641089047162944	-0.4331616991794068	FALSE
ENSG00000198961	9867	PJA2	PJA2	protein_coding	praja ring finger ubiquitin ligase 2 [Source:HGNC Symbol;Acc:HGNC:17481]	5	-1	109334713	109409974	-0.03649720811980384	7.722405066699125	-0.4333107323154778	0.6649204227890984	0.9641089047162944	-0.43312987128350533	FALSE
ENSG00000204228	7923	HSD17B8	HSD17B8	protein_coding	hydroxysteroid 17-beta dehydrogenase 8 [Source:HGNC Symbol;Acc:HGNC:3554]	6	1	33204655	33206831	-0.0579074592985811	0.7436258631925627	-0.4331932966333885	0.6649980929806709	0.9641089047162944	-0.4330229556029192	FALSE
ENSG00000146414	257218	SHPRH	SHPRH	protein_coding	SNF2 histone linker PHD RING helicase [Source:HGNC Symbol;Acc:HGNC:19336]	6	-1	145864245	145964423	0.028078708570760114	4.628477468718247	0.4331190985816803	0.6650656403930033	0.9641089047162944	0.4329299782989866	FALSE
ENSG00000163545	81788	NUAK2	NUAK2	protein_coding	NUAK family kinase 2 [Source:HGNC Symbol;Acc:HGNC:29558]	1	-1	205302063	205321760	-0.02878055852472361	6.668374716298411	-0.43306719988423087	0.6651033781172178	0.9641089047162944	-0.43287803490602994	FALSE
ENSG00000228526	NA	MIR34AHG	MIR34AHG	lncRNA	MIR34A host gene [Source:HGNC Symbol;Acc:HGNC:51913]	1	-1	9148011	9198906	0.08301040211045274	-0.14114890008770384	0.43299314052726134	0.6651609954000619	0.9641089047162944	0.43279873091482796	FALSE
ENSG00000168026	199223	TTC21A	TTC21A	protein_coding	tetratricopeptide repeat domain 21A [Source:HGNC Symbol;Acc:HGNC:30761]	3	1	39107704	39138903	-0.04681157068768593	2.9651490312145894	-0.4327377213190937	0.6653354442972783	0.9641089047162944	-0.4325586373687854	FALSE
ENSG00000111554	56890	MDM1	MDM1	protein_coding	Mdm1 nuclear protein [Source:HGNC Symbol;Acc:HGNC:29917]	12	-1	68272443	68332381	0.027520126498322472	4.0405564322500895	0.4326953396448298	0.6653754090368916	0.9641089047162944	0.4325036375164255	FALSE
ENSG00000130299	84705	GTPBP3	GTPBP3	protein_coding	GTP binding protein 3, mitochondrial [Source:HGNC Symbol;Acc:HGNC:14880]	19	1	17334920	17342731	0.033416409689943194	2.8344891499913434	0.4326808630681576	0.665379675857138	0.9641089047162944	0.4324977655553765	FALSE
ENSG00000102034	2000	ELF4	ELF4	protein_coding	E74 like ETS transcription factor 4 [Source:HGNC Symbol;Acc:HGNC:3319]	X	-1	130064874	130110716	-0.021678877399440744	6.942008158559344	-0.4325701585682852	0.6654624453373381	0.9641089047162944	-0.4323838618640298	FALSE
ENSG00000168827	85476	GFM1	GFM1	protein_coding	G elongation factor mitochondrial 1 [Source:HGNC Symbol;Acc:HGNC:13780]	3	1	158644278	158692575	0.029957088033736756	3.92139266649477	0.4325638619205589	0.6654643368103724	0.9641089047162944	0.43238125896821367	FALSE
ENSG00000219023	NA	AL033519.3	AL033519.3	processed_pseudogene	ribosomal protein S15A (RPS15A) pseudogene	6	1	35555873	35556264	0.07308312901810687	1.2433419891127429	0.432477556224406	0.6655231282243562	0.9641089047162944	0.43230035632764785	FALSE
ENSG00000260219	101928707	CD2BP2-DT	CD2BP2-DT	lncRNA	CD2BP2 divergent transcript [Source:HGNC Symbol;Acc:HGNC:53029]	16	1	30355441	30357104	-0.0623953607134623	-0.40054623334289124	-0.4324031625639093	0.6655714107215576	0.9641089047162944	-0.43223391708339953	FALSE
ENSG00000080189	51006	SLC35C2	SLC35C2	protein_coding	solute carrier family 35 member C2 [Source:HGNC Symbol;Acc:HGNC:17117]	20	-1	46345980	46364458	0.01581313043107535	5.705842304179092	0.4320371245252969	0.665850468944746	0.9641557193561606	0.431849955724231	FALSE
ENSG00000259658	100128108	AC027559.1	AC027559.1	transcribed_unprocessed_pseudogene	putative ubiquitin-conjugating enzyme E2Q2-like protein [Source:NCBI gene;Acc:100128108]	15	-1	101732201	101746870	0.05103455127431422	0.9530882967664195	0.43202360455589084	0.6658526722005286	0.9641557193561606	0.4318469244773163	FALSE
ENSG00000223396	NA	RPS10P7	RPS10P7	transcribed_processed_pseudogene	ribosomal protein S10 pseudogene 7 [Source:HGNC Symbol;Acc:HGNC:36423]	1	1	201518703	201584367	-0.062206751124682436	-0.05256148060339881	-0.4320050276812048	0.6658596158850931	0.9641557193561606	-0.43183737135807093	FALSE
ENSG00000119013	4709	NDUFB3	NDUFB3	protein_coding	NADH:ubiquinone oxidoreductase subunit B3 [Source:HGNC Symbol;Acc:HGNC:7698]	2	1	201071433	201085750	-0.03669506744336726	4.3878140347672465	-0.4319242923935838	0.6659302212341052	0.9641557193561606	-0.431740234776567	FALSE
ENSG00000167770	55611	OTUB1	OTUB1	protein_coding	OTU deubiquitinase, ubiquitin aldehyde binding 1 [Source:HGNC Symbol;Acc:HGNC:23077]	11	1	63985853	64001811	0.022874418918836348	5.770444243313067	0.43188136894948126	0.665967111909773	0.9641557193561606	0.4316894833848929	FALSE
ENSG00000130518	80726	IQCN	IQCN	protein_coding	IQ motif containing N [Source:HGNC Symbol;Acc:HGNC:29350]	19	-1	18257097	18274509	-0.04562203865205028	3.448407973549957	-0.43188662045184273	0.665976686040997	0.9641557193561606	-0.4316763122035411	FALSE
ENSG00000095564	9044	BTAF1	BTAF1	protein_coding	B-TFIID TATA-box binding protein associated factor 1 [Source:HGNC Symbol;Acc:HGNC:17307]	10	1	91923770	92030325	0.03006478845907168	6.110894376582186	0.4316356714201025	0.6661440530623957	0.964245665553999	0.431446076629304	FALSE
ENSG00000070882	26031	OSBPL3	OSBPL3	protein_coding	oxysterol binding protein like 3 [Source:HGNC Symbol;Acc:HGNC:16370]	7	-1	24796540	24981634	0.02926045175712222	5.325694688294293	0.43153002674386176	0.6662235193069981	0.964245665553999	0.4313367682595715	FALSE
ENSG00000133134	84707	BEX2	BEX2	protein_coding	brain expressed X-linked 2 [Source:HGNC Symbol;Acc:HGNC:30933]	X	-1	103309346	103311046	0.07096785766182497	0.14044131591628148	0.4314142758018142	0.6662995345643368	0.964245665553999	0.4312322116562596	FALSE
ENSG00000163374	55249	YY1AP1	YY1AP1	protein_coding	YY1 associated protein 1 [Source:HGNC Symbol;Acc:HGNC:30935]	1	-1	155659443	155689000	-0.022324548894122387	6.892604119369978	-0.43131476552738457	0.6663872153789041	0.964245665553999	-0.43111161529932357	FALSE
ENSG00000150712	54545	MTMR12	MTMR12	protein_coding	myotubularin related protein 12 [Source:HGNC Symbol;Acc:HGNC:18191]	5	-1	32226994	32312987	0.025265408738987638	5.2290126017065806	0.43119685959005155	0.6664560365504644	0.964245665553999	0.43101696292265734	FALSE
ENSG00000233757	NA	AC092835.1	AC092835.1	protein_coding	novel C2H2 type zinc finger protein	2	1	95207535	95259774	0.03967626028384075	2.0530718429942123	0.4309529935776484	0.6666344805704536	0.964245665553999	0.4307715600531218	FALSE
ENSG00000173451	83591	THAP2	THAP2	protein_coding	THAP domain containing 2 [Source:HGNC Symbol;Acc:HGNC:20854]	12	1	71664301	71680644	0.03640734557526537	1.4069119813322706	0.4308227042065568	0.6667165269186863	0.964245665553999	0.4306587355623478	FALSE
ENSG00000172123	55106	SLFN12	SLFN12	protein_coding	schlafen family member 12 [Source:HGNC Symbol;Acc:HGNC:25500]	17	-1	35411060	35433283	-0.03292607180719598	3.994488371067917	-0.43085318759481556	0.6667259104406116	0.964245665553999	-0.43064583233822945	FALSE
ENSG00000206561	8292	COLQ	COLQ	protein_coding	collagen like tail subunit of asymmetric acetylcholinesterase [Source:HGNC Symbol;Acc:HGNC:2226]	3	-1	15450133	15521751	0.04287340193827882	3.210665573325632	0.4308267554584388	0.6667465131669537	0.964245665553999	0.43061750190565706	FALSE
ENSG00000281100	NA	AC105749.1	AC105749.1	TEC	TEC	3	-1	36823151	36825158	-0.0454501072441571	1.8515363625680676	-0.43067118885644673	0.6668411026087653	0.964245665553999	-0.4304874381278055	FALSE
ENSG00000198865	100129792	CCDC152	CCDC152	protein_coding	coiled-coil domain containing 152 [Source:HGNC Symbol;Acc:HGNC:34438]	5	1	42756818	42802439	0.04992976574775998	2.157984390153113	0.43057912049223196	0.6669268730830906	0.964245665553999	0.4303695070327959	FALSE
ENSG00000171611	171558	PTCRA	PTCRA	protein_coding	pre T cell antigen receptor alpha [Source:HGNC Symbol;Acc:HGNC:21290]	6	1	42915989	42925835	-0.05499722341104585	2.367021842384094	-0.4305389156824158	0.6669631399741331	0.964245665553999	-0.4303196432565615	FALSE
ENSG00000155542	133383	SETD9	SETD9	protein_coding	SET domain containing 9 [Source:HGNC Symbol;Acc:HGNC:28508]	5	1	56909260	56925532	0.049517839273399145	1.1994279709208915	0.43053584435160946	0.6669751559112209	0.964245665553999	0.4303031226389166	FALSE
ENSG00000138646	51191	HERC5	HERC5	protein_coding	HECT and RLD domain containing E3 ubiquitin protein ligase 5 [Source:HGNC Symbol;Acc:HGNC:24368]	4	1	88457119	88506163	0.08925963996196362	5.227286801731203	0.4303590260047778	0.6670656365192804	0.964245665553999	0.43017872533197826	FALSE
ENSG00000162032	90864	SPSB3	SPSB3	protein_coding	splA/ryanodine receptor domain and SOCS box containing 3 [Source:HGNC Symbol;Acc:HGNC:30629]	16	-1	1776712	1793700	0.025447207526425153	4.585445820650002	0.430339839924746	0.6670817041008964	0.964245665553999	0.4301566355058329	FALSE
ENSG00000156802	29028	ATAD2	ATAD2	protein_coding	ATPase family AAA domain containing 2 [Source:HGNC Symbol;Acc:HGNC:30123]	8	-1	123319850	123416350	0.03013665398613119	4.03349270972291	0.4303240958752183	0.6670874240917928	0.964245665553999	0.4301487716720928	FALSE
ENSG00000106443	9678	PHF14	PHF14	protein_coding	PHD finger protein 14 [Source:HGNC Symbol;Acc:HGNC:22203]	7	1	10973336	11169630	-0.022285923232719718	5.314916920656826	-0.4303170867884457	0.6670956248507487	0.964245665553999	-0.4301374973290575	FALSE
ENSG00000121797	9034	CCRL2	CCRL2	protein_coding	C-C motif chemokine receptor like 2 [Source:HGNC Symbol;Acc:HGNC:1612]	3	1	46407166	46412997	-0.041605196145249046	2.115600332676949	-0.43015285481688253	0.6672211702024157	0.9643005193306422	-0.42996490532818327	FALSE
ENSG00000204219	6920	TCEA3	TCEA3	protein_coding	transcription elongation factor A3 [Source:HGNC Symbol;Acc:HGNC:11615]	1	-1	23380909	23424748	0.0584059460505757	2.9313369801448057	0.4300462321381245	0.6673396748687507	0.9643005193306422	0.4298020041767325	FALSE
ENSG00000162849	55083	KIF26B	KIF26B	protein_coding	kinesin family member 26B [Source:HGNC Symbol;Acc:HGNC:25484]	1	1	245154985	245709432	0.0602903825723113	-0.10770734331494385	0.4298948725442637	0.6673967176714817	0.9643005193306422	0.42972359497449564	FALSE
ENSG00000163312	113510	HELQ	HELQ	protein_coding	helicase, POLQ like [Source:HGNC Symbol;Acc:HGNC:18536]	4	-1	83407343	83455855	0.02078095817931036	4.120036465212073	0.4294649629396447	0.6677180718152683	0.9643005193306422	0.42928192124737735	FALSE
ENSG00000025796	11231	SEC63	SEC63	protein_coding	SEC63 homolog, protein translocation regulator [Source:HGNC Symbol;Acc:HGNC:21082]	6	-1	107867756	107958208	-0.013699671481406384	6.173235398538331	-0.42944775683519826	0.6677243147258162	0.9643005193306422	-0.42927334173136833	FALSE
ENSG00000148572	29982	NRBF2	NRBF2	protein_coding	nuclear receptor binding factor 2 [Source:HGNC Symbol;Acc:HGNC:19692]	10	1	63133247	63155031	-0.040856209526176634	7.2241608481596495	-0.4294335478961958	0.6677401586464706	0.9643005193306422	-0.42925156786735585	FALSE
ENSG00000155287	81894	SLC25A28	SLC25A28	protein_coding	solute carrier family 25 member 28 [Source:HGNC Symbol;Acc:HGNC:23472]	10	-1	99610522	99620609	0.020635758577403074	5.491753689935326	0.42935610267237884	0.667795438186424	0.9643005193306422	0.42917560031089047	FALSE
ENSG00000166224	8879	SGPL1	SGPL1	protein_coding	sphingosine-1-phosphate lyase 1 [Source:HGNC Symbol;Acc:HGNC:10817]	10	1	70815948	70881184	-0.021540195394440076	5.150145005161687	-0.4293176918562418	0.6678235669759008	0.9643005193306422	-0.4291369454515326	FALSE
ENSG00000278730	NA	AC005332.6	AC005332.6	lncRNA	novel transcript	17	1	68126666	68129586	0.023430973644054554	4.477037548819025	0.4292790812488172	0.6678622619564084	0.9643005193306422	0.42908377147617777	FALSE
ENSG00000245832	NA	MIR4300HG	MIR4300HG	lncRNA	MIR4300 host gene [Source:HGNC Symbol;Acc:HGNC:52003]	11	-1	81821272	82718299	-0.07874840958766793	0.10535768882244506	-0.4291697063518913	0.6679238666696905	0.9643005193306422	-0.42899911784403444	FALSE
ENSG00000087299	79944	L2HGDH	L2HGDH	protein_coding	L-2-hydroxyglutarate dehydrogenase [Source:HGNC Symbol;Acc:HGNC:20499]	14	-1	50237563	50312229	0.03553476756930829	2.7113354933711804	0.4291199676554698	0.6679623779011952	0.9643005193306422	0.42894619949984464	FALSE
ENSG00000188676	169355	IDO2	IDO2	protein_coding	indoleamine 2,3-dioxygenase 2 [Source:HGNC Symbol;Acc:HGNC:27269]	8	1	39934614	40016391	0.07174243940246855	0.0557028916533764	0.4290692001817795	0.668001997376434	0.9643005193306422	0.42889175956970244	FALSE
ENSG00000243449	401115	C4orf48	C4orf48	protein_coding	chromosome 4 open reading frame 48 [Source:HGNC Symbol;Acc:HGNC:34437]	4	1	2041993	2043970	0.06128818105084921	0.24833952604427761	0.4289622099453142	0.6680745961125283	0.9643005193306422	0.4287920071267772	FALSE
ENSG00000079387	29843	SENP1	SENP1	protein_coding	SUMO specific peptidase 1 [Source:HGNC Symbol;Acc:HGNC:17927]	12	-1	48042897	48106079	0.017579650452745454	4.70340144756594	0.42890889174616853	0.6681143638146904	0.9643005193306422	0.4287373671379603	FALSE
ENSG00000116663	26270	FBXO6	FBXO6	protein_coding	F-box protein 6 [Source:HGNC Symbol;Acc:HGNC:13585]	1	1	11664200	11674354	-0.055775359992787266	3.50228429665021	-0.42888437372427346	0.6681443622102851	0.9643005193306422	-0.4286961508184529	FALSE
ENSG00000160949	4796	TONSL	TONSL	protein_coding	tonsoku like, DNA repair protein [Source:HGNC Symbol;Acc:HGNC:7801]	8	-1	144428775	144444440	0.04617484070589439	0.7271801112498092	0.42881951223501685	0.668175085285623	0.9643005193306422	0.42865393957948594	FALSE
ENSG00000116544	58512	DLGAP3	DLGAP3	protein_coding	DLG associated protein 3 [Source:HGNC Symbol;Acc:HGNC:30368]	1	-1	34865436	34929650	-0.06814659098302908	-0.3042797367701428	-0.4287958851195615	0.6681904443147277	0.9643005193306422	-0.4286328376929375	FALSE
ENSG00000151247	1977	EIF4E	EIF4E	protein_coding	eukaryotic translation initiation factor 4E [Source:HGNC Symbol;Acc:HGNC:3287]	4	-1	98871684	98930637	0.014049014624959	4.946450233735564	0.4284459418127084	0.66845627469147	0.9645794747230286	0.4282676415507684	FALSE
ENSG00000169258	114787	GPRIN1	GPRIN1	protein_coding	G protein regulated inducer of neurite outgrowth 1 [Source:HGNC Symbol;Acc:HGNC:24835]	5	-1	176595802	176610156	-0.06959443585891142	-0.36593914356714907	-0.4283755784992242	0.6685081138077853	0.9645794747230286	-0.4281964319467671	FALSE
ENSG00000197497	79788	ZNF665	ZNF665	protein_coding	zinc finger protein 665 [Source:HGNC Symbol;Acc:HGNC:25885]	19	-1	53159213	53193386	0.04456613125300435	1.4252079776773647	0.4282694329304701	0.6685910586364026	0.9646094233568263	0.42808249801606485	FALSE
ENSG00000171763	79029	SPATA5L1	SPATA5L1	protein_coding	spermatogenesis associated 5 like 1 [Source:HGNC Symbol;Acc:HGNC:28762]	15	1	45402336	45421415	0.023817837610627723	3.5721706696671776	0.42819632263954244	0.6686771639469342	0.9646439257794732	0.42796422869081374	FALSE
ENSG00000269967	NA	AL136115.2	AL136115.2	lncRNA	novel transcript	1	-1	31851913	31921841	-0.043334079563541295	1.1131029624050264	-0.4277855416200342	0.6689290763645775	0.9649125960111834	-0.42761825058082004	FALSE
ENSG00000105723	2931	GSK3A	GSK3A	protein_coding	glycogen synthase kinase 3 alpha [Source:HGNC Symbol;Acc:HGNC:4616]	19	-1	42230190	42242625	-0.026913152932098505	6.094738184994595	-0.4277354315760337	0.6689878188062837	0.9649125960111834	-0.42753758069990305	FALSE
ENSG00000138758	55752	SEPTIN11	SEPTIN11	protein_coding	septin 11 [Source:HGNC Symbol;Acc:HGNC:25589]	4	1	76949703	77040384	-0.03038703681409949	4.677979490519255	-0.427446202035064	0.6691974261798206	0.9650414420180334	-0.42724975354029504	FALSE
ENSG00000085733	2017	CTTN	CTTN	protein_coding	cortactin [Source:HGNC Symbol;Acc:HGNC:3338]	11	1	70398404	70436584	-0.05144363961230569	3.5544649940613295	-0.42744880953769693	0.6692322700913895	0.9650414420180334	-0.42720191025755283	FALSE
ENSG00000135148	10906	TRAFD1	TRAFD1	protein_coding	TRAF-type zinc finger domain containing 1 [Source:HGNC Symbol;Acc:HGNC:24808]	12	1	112125538	112153604	0.03370279223207984	6.365780356060508	0.4273372355578703	0.6692637993545216	0.9650414420180334	0.4271586190764372	FALSE
ENSG00000130803	57693	ZNF317	ZNF317	protein_coding	zinc finger protein 317 [Source:HGNC Symbol;Acc:HGNC:13507]	19	1	9140397	9163424	0.014496322806556883	5.008446321705565	0.42719591096223436	0.6693644038439683	0.9650967901118974	0.42702048966905687	FALSE
ENSG00000261542	NA	AC011978.2	AC011978.2	lncRNA	novel transcript	8	1	63215981	63218034	-0.04193092575524937	0.48814369265687124	-0.42698822292695016	0.6695140970303648	0.9651487607444142	-0.4268149768308725	FALSE
ENSG00000155876	10670	RRAGA	RRAGA	protein_coding	Ras related GTP binding A [Source:HGNC Symbol;Acc:HGNC:16963]	9	1	19049427	19051025	-0.020844744239253643	5.0872459969858115	-0.4267630239139063	0.6696817034028592	0.9651487607444142	-0.4265848924808464	FALSE
ENSG00000213866	NA	YBX1P10	YBX1P10	processed_pseudogene	Y-box binding protein 1 pseudogene 10 [Source:HGNC Symbol;Acc:HGNC:42432]	9	-1	35971344	35972318	0.06312779035005	1.5840766461751647	0.42677526994123893	0.6696825839879059	0.9651487607444142	0.42658368370317096	FALSE
ENSG00000125449	79637	ARMC7	ARMC7	protein_coding	armadillo repeat containing 7 [Source:HGNC Symbol;Acc:HGNC:26168]	17	1	75109952	75130272	-0.020040398869928033	4.50077775258404	-0.42676726063798853	0.6696881691174309	0.9651487607444142	-0.42657601701937997	FALSE
ENSG00000173821	57674	RNF213	RNF213	protein_coding	ring finger protein 213 [Source:HGNC Symbol;Acc:HGNC:14539]	17	1	80260866	80398786	-0.04217175488388314	9.653062673181326	-0.42655097291822336	0.6698299742242042	0.9651487607444142	-0.4263813701444052	FALSE
ENSG00000258666	NA	AL157871.4	AL157871.4	lncRNA	novel transcript, antisense to WARS	14	1	100333790	100354061	0.06865683112451593	0.8907275264596106	0.4264308478477531	0.6699290035139918	0.9651487607444142	0.4262454484997344	FALSE
ENSG00000170242	55031	USP47	USP47	protein_coding	ubiquitin specific peptidase 47 [Source:HGNC Symbol;Acc:HGNC:20076]	11	1	11841423	11961887	-0.014586549192189047	6.472173360029488	-0.42618442125195677	0.6701134736292559	0.9651487607444142	-0.4259922769120895	FALSE
ENSG00000117480	2166	FAAH	FAAH	protein_coding	fatty acid amide hydrolase [Source:HGNC Symbol;Acc:HGNC:3553]	1	1	46394317	46413848	0.041256441246694475	1.9343267892877278	0.4259880368049434	0.6702612563531585	0.9651487607444142	0.4257894757530968	FALSE
ENSG00000189180	7581	ZNF33A	ZNF33A	protein_coding	zinc finger protein 33A [Source:HGNC Symbol;Acc:HGNC:13096]	10	1	38010650	38065088	-0.03133611168669237	7.833165700732652	-0.42578630941661316	0.6703971792120622	0.9651487607444142	-0.42560296525999614	FALSE
ENSG00000142546	51070	NOSIP	NOSIP	protein_coding	nitric oxide synthase interacting protein [Source:HGNC Symbol;Acc:HGNC:17946]	19	-1	49555468	49590262	0.026064086555896537	6.224164451260949	0.4256320599161282	0.6705236777721004	0.9651487607444142	0.4254293998919515	FALSE
ENSG00000131748	10948	STARD3	STARD3	protein_coding	StAR related lipid transfer domain containing 3 [Source:HGNC Symbol;Acc:HGNC:17579]	17	1	39637090	39664201	-0.017075297780706933	5.814962495405237	-0.42546806211765215	0.6706344970409694	0.9651487607444142	-0.4252773582006796	FALSE
ENSG00000013583	50865	HEBP1	HEBP1	protein_coding	heme binding protein 1 [Source:HGNC Symbol;Acc:HGNC:17176]	12	-1	12974870	13000265	0.046489099600935724	5.262817354349983	0.425486776998164	0.6706364573582724	0.9651487607444142	0.42527466877533066	FALSE
ENSG00000214706	7866	IFRD2	IFRD2	protein_coding	interferon related developmental regulator 2 [Source:HGNC Symbol;Acc:HGNC:5457]	3	-1	50287732	50292918	0.03307897584265085	2.71293758018835	0.42542010634660504	0.6706536596924386	0.9651487607444142	0.4252510684454878	FALSE
ENSG00000023734	11171	STRAP	STRAP	protein_coding	serine/threonine kinase receptor associated protein [Source:HGNC Symbol;Acc:HGNC:30796]	12	1	15882387	15903478	-0.01919783693809496	5.061033523646136	-0.4254111176599734	0.6706708379736093	0.9651487607444142	-0.4252275013509311	FALSE
ENSG00000053900	29945	ANAPC4	ANAPC4	protein_coding	anaphase promoting complex subunit 4 [Source:HGNC Symbol;Acc:HGNC:19990]	4	1	25377213	25418498	0.019480314596092008	5.196550467443436	0.42528149361403583	0.6707665748388614	0.9651487607444142	0.4250961630970339	FALSE
ENSG00000102710	55578	SUPT20H	SUPT20H	protein_coding	SPT20 homolog, SAGA complex component [Source:HGNC Symbol;Acc:HGNC:20596]	13	-1	37009312	37059713	-0.03384082130970256	6.270937991775915	-0.42521806827521447	0.6708118204600467	0.9651487607444142	-0.4250340946704683	FALSE
ENSG00000106400	10467	ZNHIT1	ZNHIT1	protein_coding	zinc finger HIT-type containing 1 [Source:HGNC Symbol;Acc:HGNC:21688]	7	1	101218165	101224190	0.02615527778633986	4.184383202192214	0.4251696677208004	0.6708410131340421	0.9651487607444142	0.4249940487174372	FALSE
ENSG00000149970	22866	CNKSR2	CNKSR2	protein_coding	connector enhancer of kinase suppressor of Ras 2 [Source:HGNC Symbol;Acc:HGNC:19701]	X	1	21372801	21654695	0.047686187203471064	2.6454167242374225	0.4251964288594682	0.6708503130685641	0.9651487607444142	0.4249812913879013	FALSE
ENSG00000249662	NA	LINC02218	LINC02218	protein_coding	long intergenic non-protein coding RNA 2218 [Source:HGNC Symbol;Acc:HGNC:53085]	5	1	17444010	17486829	0.06363947521787772	4.943855784406	0.4250599488581077	0.6709468420466711	0.9651487607444142	0.4248488803480124	FALSE
ENSG00000225470	554203	JPX	JPX	lncRNA	JPX transcript, XIST activator [Source:HGNC Symbol;Acc:HGNC:37191]	X	1	73944182	74070408	0.02949982395190709	6.757578100935068	0.42501743413236165	0.6709585426438598	0.9651487607444142	0.4248328308734543	FALSE
ENSG00000118785	6696	SPP1	SPP1	protein_coding	secreted phosphoprotein 1 [Source:HGNC Symbol;Acc:HGNC:11255]	4	1	87975650	87983426	-0.12478177554628914	-0.15042837400709536	-0.4250542357818296	0.6709806468537722	0.9651487607444142	-0.4248025112705563	FALSE
ENSG00000164077	84315	MON1A	MON1A	protein_coding	MON1 homolog A, secretory trafficking associated [Source:HGNC Symbol;Acc:HGNC:28207]	3	-1	49907160	49930173	-0.027375722944961378	2.304607001396512	-0.42493815615136454	0.6710029433458136	0.9651487607444142	-0.42477192831633187	FALSE
ENSG00000174032	253512	SLC25A30	SLC25A30	protein_coding	solute carrier family 25 member 30 [Source:HGNC Symbol;Acc:HGNC:27371]	13	-1	45393316	45418455	0.029712567911157617	3.7187926075042337	0.4249483304900425	0.6710053511741212	0.9651487607444142	0.42476862564554396	FALSE
ENSG00000255062	NA	AP001318.2	AP001318.2	lncRNA	novel transcript, antisense to DCPS and TIRAP	11	-1	126294298	126304318	0.051642831851018894	0.1548385465815042	0.42490549367243535	0.6710231249865257	0.9651487607444142	0.4247442465377288	FALSE
ENSG00000196814	89853	MVB12B	MVB12B	protein_coding	multivesicular body subunit 12B [Source:HGNC Symbol;Acc:HGNC:23368]	9	1	126326829	126507041	-0.03584952398328678	3.896479239446155	-0.4249543530969967	0.6710244724768724	0.9651487607444142	-0.4247423982888154	FALSE
ENSG00000106034	79974	CPED1	CPED1	protein_coding	cadherin like and PC-esterase domain containing 1 [Source:HGNC Symbol;Acc:HGNC:26159]	7	1	120988697	121297442	0.04708785790337755	3.4551494823259303	0.4248694084205783	0.6710728973346135	0.9651487607444142	0.424675978597283	FALSE
ENSG00000164403	134549	SHROOM1	SHROOM1	protein_coding	shroom family member 1 [Source:HGNC Symbol;Acc:HGNC:24084]	5	-1	132822141	132830898	-0.06562817544733313	1.8343928759524977	-0.4249553610552897	0.671085947882346	0.9651487607444142	-0.42465807874429207	FALSE
ENSG00000178038	259173	ALS2CL	ALS2CL	protein_coding	ALS2 C-terminal like [Source:HGNC Symbol;Acc:HGNC:20605]	3	-1	46668995	46693704	0.05040073735522066	2.6461712529991686	0.4247847497280565	0.6711427073295888	0.9651487607444142	0.42458023027936176	FALSE
ENSG00000221955	84561	SLC12A8	SLC12A8	protein_coding	solute carrier family 12 member 8 [Source:HGNC Symbol;Acc:HGNC:15595]	3	-1	125082636	125212864	-0.06343030568329236	-0.5169421396426408	-0.424557094021725	0.6712768577041828	0.965184440832274	-0.42439624645268026	FALSE
ENSG00000102362	94121	SYTL4	SYTL4	protein_coding	synaptotagmin like 4 [Source:HGNC Symbol;Acc:HGNC:15588]	X	-1	100674491	100732123	-0.05693423321034263	1.4894123439011346	-0.4245971549689749	0.6712919700663124	0.965184440832274	-0.4243755211328128	FALSE
ENSG00000150753	22948	CCT5	CCT5	protein_coding	chaperonin containing TCP1 subunit 5 [Source:HGNC Symbol;Acc:HGNC:1618]	5	1	10249929	10266389	0.0177808893227569	6.095882115683491	0.4242572066626695	0.6715118802965662	0.9654111386857019	0.42407395356745886	FALSE
ENSG00000054118	9967	THRAP3	THRAP3	protein_coding	thyroid hormone receptor associated protein 3 [Source:HGNC Symbol;Acc:HGNC:22964]	1	1	36224432	36305357	-0.01239498827325658	7.578308526335813	-0.4240970103624123	0.6716283617026373	0.9654190286997961	-0.4239142357678731	FALSE
ENSG00000160685	51043	ZBTB7B	ZBTB7B	protein_coding	zinc finger and BTB domain containing 7B [Source:HGNC Symbol;Acc:HGNC:18668]	1	1	155002630	155018522	-0.029875745122923014	6.987011287447109	-0.4239629220704304	0.6717262196926904	0.9654190286997961	-0.4237800625141816	FALSE
ENSG00000189227	145853	C15orf61	C15orf61	protein_coding	chromosome 15 open reading frame 61 [Source:HGNC Symbol;Acc:HGNC:34453]	15	1	67521131	67530146	0.03181648406644566	1.7897563289713412	0.42391694945841346	0.6717446364666873	0.9654190286997961	0.4237548120976287	FALSE
ENSG00000142303	81794	ADAMTS10	ADAMTS10	protein_coding	ADAM metallopeptidase with thrombospondin type 1 motif 10 [Source:HGNC Symbol;Acc:HGNC:13201]	19	-1	8580240	8610735	-0.05350017540041607	3.018115236812102	-0.42393687094225047	0.6717804887512677	0.9654190286997961	-0.42370565740588184	FALSE
ENSG00000270011	100529215	ZNF559-ZNF177	ZNF559-ZNF177	protein_coding	ZNF559-ZNF177 readthrough [Source:HGNC Symbol;Acc:HGNC:42964]	19	1	9324174	9382617	-0.0470400124573942	0.9625188915870103	-0.4237762666117473	0.6718556447459003	0.9654190286997961	-0.423602619323743	FALSE
ENSG00000267123	101928710	SCAT1	SCAT1	lncRNA	S-phase cancer associated transcript 1 [Source:HGNC Symbol;Acc:HGNC:52930]	17	-1	78605233	78632155	-0.06427632057719956	-0.03687996275087844	-0.423510877828894	0.6720558904343485	0.9654190286997961	-0.42332810653011355	FALSE
ENSG00000179604	23580	CDC42EP4	CDC42EP4	protein_coding	CDC42 effector protein 4 [Source:HGNC Symbol;Acc:HGNC:17147]	17	-1	73283624	73312005	-0.032246209603731035	2.8261808884075856	-0.42340091366686655	0.6721519707254147	0.9654190286997961	-0.4231964033139746	FALSE
ENSG00000160712	3570	IL6R	IL6R	protein_coding	interleukin 6 receptor [Source:HGNC Symbol;Acc:HGNC:6019]	1	1	154405193	154469450	-0.030547388752037108	9.262851521249228	-0.4232807386278539	0.6722301019324508	0.9654190286997961	-0.4230893094325304	FALSE
ENSG00000205464	92270	ATP6AP1L	ATP6AP1L	protein_coding	ATPase H+ transporting accessory protein 1 like [Source:HGNC Symbol;Acc:HGNC:28091]	5	1	82279462	82386977	0.05163621991524803	1.9225505619891365	0.4232722030481878	0.6722690791148194	0.9654190286997961	0.4230358855042431	FALSE
ENSG00000112078	222658	KCTD20	KCTD20	protein_coding	potassium channel tetramerization domain containing 20 [Source:HGNC Symbol;Acc:HGNC:21052]	6	1	36442767	36491143	-0.022012773994509516	6.614329821024162	-0.423156114534157	0.6723344199554133	0.9654190286997961	-0.42294632903546914	FALSE
ENSG00000149547	9538	EI24	EI24	protein_coding	EI24 autophagy associated transmembrane protein [Source:HGNC Symbol;Acc:HGNC:13276]	11	1	125569280	125584684	0.023206652996731414	3.9894692778779484	0.4230115472111971	0.6724137371584276	0.9654190286997961	0.42283762105538086	FALSE
ENSG00000179454	54813	KLHL28	KLHL28	protein_coding	kelch like family member 28 [Source:HGNC Symbol;Acc:HGNC:19741]	14	-1	44924319	45042322	0.015937689782663966	5.191898598737455	0.42294741795682944	0.672461008763749	0.9654190286997961	0.4227728354598007	FALSE
ENSG00000116731	7799	PRDM2	PRDM2	protein_coding	PR/SET domain 2 [Source:HGNC Symbol;Acc:HGNC:9347]	1	1	13700198	13825079	-0.020862346742720916	7.0181415041869775	-0.42281055401814377	0.672564683105818	0.9654190286997961	-0.42263075629263824	FALSE
ENSG00000154734	9510	ADAMTS1	ADAMTS1	protein_coding	ADAM metallopeptidase with thrombospondin type 1 motif 1 [Source:HGNC Symbol;Acc:HGNC:217]	21	-1	26835755	26845409	0.10222013855535128	-0.24919029103338783	0.4227868677429249	0.6725905893525692	0.9654190286997961	0.42259525474269755	FALSE
ENSG00000113638	23548	TTC33	TTC33	protein_coding	tetratricopeptide repeat domain 33 [Source:HGNC Symbol;Acc:HGNC:29959]	5	-1	40512333	40755963	0.016051770459669434	4.482016553998681	0.42276187384041114	0.672597113250837	0.9654190286997961	0.4225863145697944	FALSE
ENSG00000147488	9705	ST18	ST18	protein_coding	ST18 C2H2C-type zinc finger transcription factor [Source:HGNC Symbol;Acc:HGNC:18695]	8	-1	52110839	52460959	0.08256395032954937	-0.1990987952011782	0.42267602223444406	0.6726542423906652	0.9654190286997961	0.4225080277918235	FALSE
ENSG00000234160	NA	AL513165.1	AL513165.1	lncRNA	novel transcript	9	1	37509150	37510299	0.04580766173075124	1.4135640654001838	0.42267467006503684	0.6726545961282104	0.9654190286997961	0.4225075430565046	FALSE
ENSG00000112701	26054	SENP6	SENP6	protein_coding	SUMO specific peptidase 6 [Source:HGNC Symbol;Acc:HGNC:20944]	6	1	75601509	75718281	-0.02153129471977344	7.382969267062509	-0.4225926560044576	0.6727507351440639	0.9654190286997961	-0.42237580506159417	FALSE
ENSG00000107902	64077	LHPP	LHPP	protein_coding	phospholysine phosphohistidine inorganic pyrophosphate phosphatase [Source:HGNC Symbol;Acc:HGNC:30042]	10	1	124461823	124617888	0.024247624341188434	4.883459741832166	0.42229081902190646	0.6729558355497014	0.9654190286997961	0.4220947832409119	FALSE
ENSG00000213760	534	ATP6V1G2	ATP6V1G2	protein_coding	ATPase H+ transporting V1 subunit G2 [Source:HGNC Symbol;Acc:HGNC:862]	6	-1	31544462	31548427	0.04580528847859444	0.818381170972091	0.4221037835468362	0.6730697619691781	0.9654190286997961	0.421938699413945	FALSE
ENSG00000100934	10484	SEC23A	SEC23A	protein_coding	Sec23 homolog A, coat complex II component [Source:HGNC Symbol;Acc:HGNC:10701]	14	-1	39031919	39109646	-0.020414985094894256	5.148668455126168	-0.42195955860802953	0.6731797040319285	0.9654190286997961	-0.4217880840634884	FALSE
ENSG00000198952	23381	SMG5	SMG5	protein_coding	SMG5 nonsense mediated mRNA decay factor [Source:HGNC Symbol;Acc:HGNC:24644]	1	-1	156249224	156282825	0.028541967199858576	5.663631947210289	0.42202346060603585	0.6731856412915955	0.9654190286997961	0.42177995057497725	FALSE
ENSG00000277301	NA	AL034550.2	AL034550.2	lncRNA	novel transcript, antisense to NOL4L	20	1	32509959	32520285	-0.07189567255172813	1.353988682215255	-0.421988580094469	0.6732122196218293	0.9654190286997961	-0.42174354109903944	FALSE
ENSG00000127954	79689	STEAP4	STEAP4	protein_coding	STEAP4 metalloreductase [Source:HGNC Symbol;Acc:HGNC:21923]	7	-1	88270892	88306891	-0.05601538809625062	8.453008943252344	-0.42188923428319375	0.6732382692488249	0.9654190286997961	-0.4217078564326185	FALSE
ENSG00000181827	64864	RFX7	RFX7	protein_coding	regulatory factor X7 [Source:HGNC Symbol;Acc:HGNC:25777]	15	-1	56087280	56243266	0.026815165529751717	6.015327318063448	0.4218437261117535	0.6732686899651451	0.9654190286997961	0.4216661846110524	FALSE
ENSG00000247708	NA	STX18-AS1	STX18-AS1	lncRNA	STX18 antisense RNA 1 (head to head) [Source:HGNC Symbol;Acc:HGNC:48877]	4	1	4542131	4787359	0.03963243908611069	3.958453271243083	0.4218505885673997	0.6732789681681024	0.9654190286997961	0.4216521051791084	FALSE
ENSG00000247746	158880	USP51	USP51	protein_coding	ubiquitin specific peptidase 51 [Source:HGNC Symbol;Acc:HGNC:23086]	X	-1	55484616	55489202	0.06380644573808295	0.2260459695956805	0.42173527662504995	0.6733410653567833	0.9654190286997961	0.42156704411611884	FALSE
ENSG00000095585	29760	BLNK	BLNK	protein_coding	B cell linker [Source:HGNC Symbol;Acc:HGNC:14211]	10	-1	96191702	96271587	0.048760028332684335	4.1931830139021855	0.4217387772601583	0.673390131968424	0.9654190286997961	0.42149983456486284	FALSE
ENSG00000197852	55924	INKA2	INKA2	protein_coding	inka box actin regulator 2 [Source:HGNC Symbol;Acc:HGNC:28045]	1	-1	111680630	111755824	-0.044663348373060074	7.040520154844985	-0.4216672827075856	0.6734083290008763	0.9654190286997961	-0.42147490945599225	FALSE
ENSG00000148730	1979	EIF4EBP2	EIF4EBP2	protein_coding	eukaryotic translation initiation factor 4E binding protein 2 [Source:HGNC Symbol;Acc:HGNC:3289]	10	1	70404145	70428618	0.022192970522826982	8.082840642617636	0.42162292939332113	0.6734389539912135	0.9654190286997961	0.4214329619316784	FALSE
ENSG00000183495	57634	EP400	EP400	protein_coding	E1A binding protein p400 [Source:HGNC Symbol;Acc:HGNC:11958]	12	1	131949920	132081102	0.022128941634692367	6.263881962212936	0.42149687744782555	0.67352232092371	0.9654190286997961	0.42131877670758755	FALSE
ENSG00000138376	580	BARD1	BARD1	protein_coding	BRCA1 associated RING domain 1 [Source:HGNC Symbol;Acc:HGNC:952]	2	-1	214725646	214809683	-0.034748922970502694	2.6826286999024913	-0.42147305171075455	0.6735357382701554	0.9654190286997961	-0.4213003998778461	FALSE
ENSG00000158710	8407	TAGLN2	TAGLN2	protein_coding	transgelin 2 [Source:HGNC Symbol;Acc:HGNC:11554]	1	-1	159918107	159925732	0.03609710559280721	8.813532630712068	0.4214529952343262	0.6735713189729349	0.9654190286997961	0.42125166809047454	FALSE
ENSG00000136816	27348	TOR1B	TOR1B	protein_coding	torsin family 1 member B [Source:HGNC Symbol;Acc:HGNC:11995]	9	1	129803157	129811281	0.0359605702404	5.396932868634723	0.4209708163958342	0.6739066421809278	0.9658103970126926	0.4207924542364106	FALSE
ENSG00000008083	3720	JARID2	JARID2	protein_coding	jumonji and AT-rich interaction domain containing 2 [Source:HGNC Symbol;Acc:HGNC:6196]	6	1	15246069	15522042	0.030286448150876666	7.9346363892597855	0.42091509049332654	0.6739693940594228	0.9658110930576227	0.4207065275083608	FALSE
ENSG00000169714	7555	CNBP	CNBP	protein_coding	CCHC-type zinc finger nucleic acid binding protein [Source:HGNC Symbol;Acc:HGNC:13164]	3	-1	129169484	129183922	0.020733182671351713	8.270608690725481	0.42073794743747217	0.6740753662103497	0.9658460469603146	0.42056142591266593	FALSE
ENSG00000175066	256356	GK5	GK5	protein_coding	glycerol kinase 5 [Source:HGNC Symbol;Acc:HGNC:28635]	3	-1	142157527	142225592	0.03467687366329697	4.221768765842411	0.4206928861323818	0.6741183227639976	0.9658460469603146	0.4205026104867172	FALSE
ENSG00000110660	54733	SLC35F2	SLC35F2	protein_coding	solute carrier family 35 member F2 [Source:HGNC Symbol;Acc:HGNC:23615]	11	-1	107790991	107928293	0.04165425907953635	2.2723984702411673	0.42044890518399564	0.674283836817831	0.9659056780844326	0.4202760048897516	FALSE
ENSG00000250903	NA	GMDS-DT	GMDS-DT	lncRNA	GMDS divergent transcript [Source:HGNC Symbol;Acc:HGNC:48993]	6	1	2245718	2525976	-0.021362856198592794	6.931785917221406	-0.4204608277088804	0.6742844872863282	0.9659056780844326	-0.42027511437470977	FALSE
ENSG00000260773	NA	AC055855.1	AC055855.1	lncRNA	novel transcript, antisense to DIS3L	15	-1	66314914	66331703	-0.06699962115619584	-0.4487154353701788	-0.4201609056705179	0.6744858596172455	0.9659285848644377	-0.41999944434412595	FALSE
ENSG00000111843	51522	TMEM14C	TMEM14C	protein_coding	transmembrane protein 14C [Source:HGNC Symbol;Acc:HGNC:20952]	6	1	10722915	10731129	-0.030440102418430648	2.9702131038139066	-0.4201573205796756	0.6744979761064887	0.9659285848644377	-0.4199828584114232	FALSE
ENSG00000141194	26689	OR4D1	OR4D1	protein_coding	olfactory receptor family 4 subfamily D member 1 [Source:HGNC Symbol;Acc:HGNC:8293]	17	1	58148449	58159555	0.0682191201447501	-0.1689722464070683	0.42010567339703075	0.674533938892815	0.9659285848644377	0.4199336306113069	FALSE
ENSG00000230131	NA	LINC02641	LINC02641	lncRNA	long intergenic non-protein coding RNA 2641 [Source:HGNC Symbol;Acc:HGNC:54125]	10	1	123356450	123537767	0.0598187804632027	0.5380685227935879	0.4200861388689491	0.6745495732868022	0.9659285848644377	0.41991222972758757	FALSE
ENSG00000186501	84065	TMEM222	TMEM222	protein_coding	transmembrane protein 222 [Source:HGNC Symbol;Acc:HGNC:25363]	1	1	27322145	27336400	-0.01557130237045623	4.592170532408981	-0.41993476201494784	0.674658485335936	0.9659536048650887	-0.4197631525913734	FALSE
ENSG00000239213	NA	NCK1-DT	NCK1-DT	lncRNA	NCK1 divergent transcript [Source:HGNC Symbol;Acc:HGNC:49645]	3	-1	136835345	136862618	-0.030469325052543628	2.181832137067035	-0.41988682994863724	0.674691596615845	0.9659536048650887	-0.41971783223043785	FALSE
ENSG00000143437	405	ARNT	ARNT	protein_coding	aryl hydrocarbon receptor nuclear translocator [Source:HGNC Symbol;Acc:HGNC:700]	1	-1	150809713	150876708	-0.016705617538018025	6.185691002099238	-0.41967952985564694	0.6748483778498411	0.966026961700986	-0.41950325294963364	FALSE
ENSG00000224616	NA	RTCA-AS1	RTCA-AS1	lncRNA	RTCA antisense RNA 1 [Source:HGNC Symbol;Acc:HGNC:50573]	1	-1	100251528	100266179	0.03849509240648086	3.405501400946397	0.4196438928889492	0.6748969337685881	0.966026961700986	0.419436800609425	FALSE
ENSG00000198336	4635	MYL4	MYL4	protein_coding	myosin light chain 4 [Source:HGNC Symbol;Acc:HGNC:7585]	17	1	47200446	47223679	-0.07162570700081972	4.978033979047144	-0.4195878860661051	0.674929674679491	0.966026961700986	-0.41939199331425475	FALSE
ENSG00000149218	23052	ENDOD1	ENDOD1	protein_coding	endonuclease domain containing 1 [Source:HGNC Symbol;Acc:HGNC:29129]	11	1	95089846	95132645	-0.047216243928781765	4.680626917938928	-0.41945510329886226	0.6750412399816519	0.9660974970802181	-0.4192393178908987	FALSE
ENSG00000155729	130535	KCTD18	KCTD18	protein_coding	potassium channel tetramerization domain containing 18 [Source:HGNC Symbol;Acc:HGNC:26446]	2	-1	200488958	200519784	0.02536811750926704	3.9303738025551085	0.41925520156103213	0.6751541091915094	0.9661698853832921	0.41908486803335315	FALSE
ENSG00000136937	4686	NCBP1	NCBP1	protein_coding	nuclear cap binding protein subunit 1 [Source:HGNC Symbol;Acc:HGNC:7658]	9	1	97633668	97673748	0.02676105150416319	4.97155451930826	0.41915137163279564	0.6752334973897396	0.9661943522151523	0.41897623947123563	FALSE
ENSG00000099246	22931	RAB18	RAB18	protein_coding	RAB18, member RAS oncogene family [Source:HGNC Symbol;Acc:HGNC:14244]	10	1	27504174	27542237	-0.02298228883040121	6.855872010424069	-0.4189236900053974	0.6754045535522165	0.9663297998734074	-0.4187421964815978	FALSE
ENSG00000176641	220441	RNF152	RNF152	protein_coding	ring finger protein 152 [Source:HGNC Symbol;Acc:HGNC:26811]	18	-1	61808067	61894247	-0.08599827592080667	-0.8615617884402947	-0.41883697858739866	0.6754607817911673	0.9663297998734074	-0.4186652687166616	FALSE
ENSG00000248373	NA	AC096577.1	AC096577.1	lncRNA	novel transcript	4	1	104900125	105120000	-0.05904769314678829	-0.441852656904515	-0.41875730774858344	0.6755150551239351	0.9663297998734074	-0.4185910178751529	FALSE
ENSG00000170745	3790	KCNS3	KCNS3	protein_coding	potassium voltage-gated channel modifier subfamily S member 3 [Source:HGNC Symbol;Acc:HGNC:6302]	2	1	17877847	18361616	0.09554447036208055	-0.06347071194257883	0.4186734949081171	0.6755784670675051	0.9663313908782803	0.4185042675084802	FALSE
ENSG00000187416	375612	LHFPL3	LHFPL3	protein_coding	LHFPL tetraspan subfamily member 3 [Source:HGNC Symbol;Acc:HGNC:6589]	7	1	104328700	104907232	0.043656298031376384	1.5801973065139303	0.4184644390532463	0.675729722080394	0.966381212507409	0.4182973566193445	FALSE
ENSG00000113555	51294	PCDH12	PCDH12	protein_coding	protocadherin 12 [Source:HGNC Symbol;Acc:HGNC:8657]	5	-1	141943585	141969741	0.07438240134971474	-0.6511606108423684	0.4183766762047354	0.6757885112855988	0.966381212507409	0.418216940139606	FALSE
ENSG00000197568	11147	HHLA3	HHLA3	protein_coding	HERV-H LTR-associating 3 [Source:HGNC Symbol;Acc:HGNC:4906]	1	1	70354805	70385339	-0.04456091694793196	1.5283976815993832	-0.41835961082260703	0.675812295109256	0.966381212507409	-0.41818440753107305	FALSE
ENSG00000139697	55206	SBNO1	SBNO1	protein_coding	strawberry notch homolog 1 [Source:HGNC Symbol;Acc:HGNC:22973]	12	-1	123289109	123364847	-0.012373318187698601	6.500247734512915	-0.4182264107523757	0.6759067879573051	0.966381212507409	-0.41805516023672773	FALSE
ENSG00000164972	84688	C9orf24	C9orf24	protein_coding	chromosome 9 open reading frame 24 [Source:HGNC Symbol;Acc:HGNC:19919]	9	-1	34379019	34397810	0.05350597793214207	0.37479948539818403	0.4181998322308144	0.6759248130032158	0.966381212507409	0.41803050637654	FALSE
ENSG00000165917	5913	RAPSN	RAPSN	protein_coding	receptor associated protein of the synapse [Source:HGNC Symbol;Acc:HGNC:9863]	11	-1	47437764	47449143	0.045114867472058506	1.3163877282301801	0.418113095884053	0.6760005339794191	0.9664003947055086	0.4179269413513278	FALSE
ENSG00000125454	60386	SLC25A19	SLC25A19	protein_coding	solute carrier family 25 member 19 [Source:HGNC Symbol;Acc:HGNC:14409]	17	-1	75272981	75289510	-0.02710476936981676	2.6615369655142795	-0.4178220983002149	0.6761951920752138	0.9664323855799231	-0.4176607243253663	FALSE
ENSG00000003147	3382	ICA1	ICA1	protein_coding	islet cell autoantigen 1 [Source:HGNC Symbol;Acc:HGNC:5343]	7	-1	8113184	8262687	-0.03510286871858881	2.922672948499704	-0.4178436956161808	0.6762115423257061	0.9664323855799231	-0.41763836485097067	FALSE
ENSG00000035687	159	ADSS	ADSS	protein_coding	adenylosuccinate synthase [Source:HGNC Symbol;Acc:HGNC:292]	1	-1	244408494	244451909	0.033925066227323164	5.233245335946743	0.41775898033372155	0.6762527872226112	0.9664323855799231	0.4175819621035293	FALSE
ENSG00000136842	7111	TMOD1	TMOD1	protein_coding	tropomodulin 1 [Source:HGNC Symbol;Acc:HGNC:11871]	9	1	97501180	97601743	-0.07360594184313207	5.439283635956087	-0.41765178429665284	0.6763463681161986	0.9664323855799231	-0.41745399436126657	FALSE
ENSG00000117475	8548	BLZF1	BLZF1	protein_coding	basic leucine zipper nuclear factor 1 [Source:HGNC Symbol;Acc:HGNC:1065]	1	1	169367970	169396540	0.023590554854112433	4.880045965615467	0.4175738575335766	0.6763899610595309	0.9664323855799231	0.41739438526901623	FALSE
ENSG00000132155	5894	RAF1	RAF1	protein_coding	Raf-1 proto-oncogene, serine/threonine kinase [Source:HGNC Symbol;Acc:HGNC:9829]	3	-1	12583601	12664226	-0.029746751778118252	8.611381787070721	-0.41757738077959816	0.6763967492654016	0.9664323855799231	-0.4173851031939555	FALSE
ENSG00000223501	6293	VPS52	VPS52	protein_coding	VPS52 subunit of GARP complex [Source:HGNC Symbol;Acc:HGNC:10518]	6	-1	33250272	33272047	0.014608005837208893	5.395411265276756	0.41735981797912414	0.6765413389870909	0.9665499409623991	0.4171874022532216	FALSE
ENSG00000023330	211	ALAS1	ALAS1	protein_coding	5'-aminolevulinate synthase 1 [Source:HGNC Symbol;Acc:HGNC:396]	3	1	52198086	52214327	-0.022795879894474957	5.216543711608497	-0.41707871217564135	0.6767538208676471	0.966764460810285	-0.41689690034346955	FALSE
ENSG00000024048	23304	UBR2	UBR2	protein_coding	ubiquitin protein ligase E3 component n-recognin 2 [Source:HGNC Symbol;Acc:HGNC:21289]	6	1	42564062	42693504	-0.028669570915418774	8.711906394795516	-0.41680962080318973	0.6769551856013766	0.9668738922352462	-0.41662163008939995	FALSE
ENSG00000197724	5253	PHF2	PHF2	protein_coding	PHD finger protein 2 [Source:HGNC Symbol;Acc:HGNC:8920]	9	1	93576584	93679587	-0.021543191672660278	5.849862428730456	-0.4166794558374721	0.6770395423336932	0.9668738922352462	-0.41650632186605535	FALSE
ENSG00000249348	NA	UGDH-AS1	UGDH-AS1	lncRNA	UGDH antisense RNA 1 [Source:HGNC Symbol;Acc:HGNC:40601]	4	1	39528019	39594707	0.02876714106728695	2.1091833387166674	0.4166393672305767	0.6770579196426498	0.9668738922352462	0.41648120243796266	FALSE
ENSG00000204356	7936	NELFE	NELFE	protein_coding	negative elongation factor complex member E [Source:HGNC Symbol;Acc:HGNC:13974]	6	-1	31952087	31959038	0.021814329030118706	4.724998237372991	0.4165380373130576	0.6771439480045018	0.9668738922352462	0.41636361617754336	FALSE
ENSG00000196110	374879	ZNF699	ZNF699	protein_coding	zinc finger protein 699 [Source:HGNC Symbol;Acc:HGNC:24750]	19	-1	9291140	9309838	0.037516413290213935	1.7875354371022862	0.4165041403599639	0.6771649592163109	0.9668738922352462	0.4163348982696787	FALSE
ENSG00000162819	148362	BROX	BROX	protein_coding	BRO1 domain and CAAX motif containing [Source:HGNC Symbol;Acc:HGNC:26512]	1	1	222712553	222735196	0.03042560896941282	6.1775604999534375	0.4164552398990084	0.6772044333211086	0.9668738922352462	0.41628094639831936	FALSE
ENSG00000187017	83715	ESPN	ESPN	protein_coding	espin [Source:HGNC Symbol;Acc:HGNC:13281]	1	1	6424776	6461367	0.08991144116786298	2.842198411392294	0.41630010759638847	0.6773882110406315	0.9668776919384606	0.4160297811758351	FALSE
ENSG00000248712	283152	CCDC153	CCDC153	protein_coding	coiled-coil domain containing 153 [Source:HGNC Symbol;Acc:HGNC:27446]	11	-1	119189638	119196769	-0.05611239403997603	0.7539125574027141	-0.4160756477224821	0.6774965600589462	0.9668776919384606	-0.4158817151028499	FALSE
ENSG00000151657	22944	KIN	KIN	protein_coding	Kin17 DNA and RNA binding protein [Source:HGNC Symbol;Acc:HGNC:6327]	10	-1	7750962	7787993	-0.020145743350856726	4.253166460299035	-0.4159526507246651	0.6775679443361975	0.9668776919384606	-0.415784168766541	FALSE
ENSG00000222005	NA	LINC01118	LINC01118	lncRNA	long intergenic non-protein coding RNA 1118 [Source:HGNC Symbol;Acc:HGNC:49261]	2	1	46698940	46822804	-0.04281146380069001	1.7994569550053952	-0.41591032126925004	0.6776038461614391	0.9668776919384606	-0.415735110557715	FALSE
ENSG00000183655	64410	KLHL25	KLHL25	protein_coding	kelch like family member 25 [Source:HGNC Symbol;Acc:HGNC:25732]	15	-1	85759326	85794925	0.04533874633507973	1.0820005602786584	0.41576440079552984	0.67770116506588	0.9668776919384606	0.4156021337392813	FALSE
ENSG00000167513	81620	CDT1	CDT1	protein_coding	chromatin licensing and DNA replication factor 1 [Source:HGNC Symbol;Acc:HGNC:24576]	16	1	88803789	88809258	-0.09228973280161812	-0.9679977754944696	-0.4156919688218086	0.6777552465276939	0.9668776919384606	-0.4155282398580165	FALSE
ENSG00000280441	NA	FP236383.3	FP236383.3	lncRNA	novel transcript	21	1	8380643	8454792	-0.09822559598606811	-0.7368199919002661	-0.41560242194300384	0.6778210484176312	0.9668776919384606	-0.4154383348996375	FALSE
ENSG00000198736	51734	MSRB1	MSRB1	protein_coding	methionine sulfoxide reductase B1 [Source:HGNC Symbol;Acc:HGNC:14133]	16	-1	1938210	1943326	-0.04664181318186067	8.23535615236453	-0.4155261860257902	0.6778831614046008	0.9668776919384606	-0.4153534731609504	FALSE
ENSG00000167553	84790	TUBA1C	TUBA1C	protein_coding	tubulin alpha 1c [Source:HGNC Symbol;Acc:HGNC:20768]	12	1	49188736	49274603	-0.03403505215429714	6.249787155403644	-0.41553733369692925	0.6778898723681079	0.9668776919384606	-0.4153443045001357	FALSE
ENSG00000196247	51427	ZNF107	ZNF107	protein_coding	zinc finger protein 107 [Source:HGNC Symbol;Acc:HGNC:12887]	7	1	64666083	64711582	-0.05856965512935819	5.732675408242891	-0.41551056476932363	0.6779288168808604	0.9668776919384606	-0.415291098369223	FALSE
ENSG00000279727	NA	LINC02033	LINC02033	lncRNA	long intergenic non-protein coding RNA 2033 [Source:HGNC Symbol;Acc:HGNC:52867]	3	-1	36819276	36822498	0.045641808952991525	1.0103203763680897	0.4154314992862516	0.6779480665583766	0.9668776919384606	0.41526479982596126	FALSE
ENSG00000254681	NA	PKD1P5	PKD1P5	transcribed_unprocessed_pseudogene	polycystin 1, transient receptor potential channel interacting pseudogene 5 [Source:HGNC Symbol;Acc:HGNC:30069]	16	-1	18374521	18401940	0.08258527838703489	-0.45102956458244436	0.4154274635194921	0.6779551142752045	0.9668776919384606	0.41525517144111534	FALSE
ENSG00000072858	54847	SIDT1	SIDT1	protein_coding	SID1 transmembrane family member 1 [Source:HGNC Symbol;Acc:HGNC:25967]	3	1	113532296	113629578	0.036907207449409896	5.399365110860108	0.415385706988931	0.678019373515109	0.9668804360203048	0.41516738412027154	FALSE
ENSG00000121766	51538	ZCCHC17	ZCCHC17	protein_coding	zinc finger CCHC-type containing 17 [Source:HGNC Symbol;Acc:HGNC:30246]	1	1	31296982	31364953	-0.02189909282747937	4.180857333307521	-0.41491962100045826	0.6783241717634738	0.966927841989203	-0.41475102964257343	FALSE
ENSG00000150672	1740	DLG2	DLG2	protein_coding	discs large MAGUK scaffold protein 2 [Source:HGNC Symbol;Acc:HGNC:2901]	11	-1	83455012	85627922	0.04309535439469858	3.8136556074973864	0.4149582235918766	0.6783259949700527	0.966927841989203	0.4147485393583452	FALSE
ENSG00000145781	51397	COMMD10	COMMD10	protein_coding	COMM domain containing 10 [Source:HGNC Symbol;Acc:HGNC:30201]	5	1	116085016	116412762	0.023128344711580873	6.436114501007581	0.41483000785652757	0.6783961796791755	0.966927841989203	0.41465267731410393	FALSE
ENSG00000167986	1642	DDB1	DDB1	protein_coding	damage specific DNA binding protein 1 [Source:HGNC Symbol;Acc:HGNC:2717]	11	-1	61299451	61342596	0.023156186991622363	6.495617543075249	0.41482321100836445	0.6783969918079409	0.966927841989203	0.4146515680873321	FALSE
ENSG00000110917	9761	MLEC	MLEC	protein_coding	malectin [Source:HGNC Symbol;Acc:HGNC:28973]	12	1	120687149	120701859	-0.02746617097775861	5.814012510253889	-0.4148192014303095	0.6783974872619076	0.966927841989203	-0.4146508913835579	FALSE
ENSG00000214013	2595	GANC	GANC	protein_coding	glucosidase alpha, neutral C [Source:HGNC Symbol;Acc:HGNC:4139]	15	1	42273233	42356935	-0.018660235645630685	4.715490830019029	-0.414709016153136	0.6784792607292418	0.966927841989203	-0.41453920567969466	FALSE
ENSG00000162521	5928	RBBP4	RBBP4	protein_coding	RB binding protein 4, chromatin remodeling factor [Source:HGNC Symbol;Acc:HGNC:9887]	1	1	32651142	32686211	0.018014019974238238	6.6790201375788	0.414699692480006	0.6784889840893873	0.966927841989203	0.41452592591759885	FALSE
ENSG00000254860	NA	TMEM9B-AS1	TMEM9B-AS1	lncRNA	TMEM9B antisense RNA 1 [Source:HGNC Symbol;Acc:HGNC:19230]	11	1	8964510	8977527	-0.04309297398346912	3.6381214325669644	-0.4146604884552004	0.6785716751819856	0.9669568446254275	-0.4144129928062719	FALSE
ENSG00000106153	51142	CHCHD2	CHCHD2	protein_coding	coiled-coil-helix-coiled-coil-helix domain containing 2 [Source:HGNC Symbol;Acc:HGNC:21645]	7	-1	56101573	56106476	0.026966560103412363	5.5384230246088295	0.41447770792927	0.6786566630327191	0.9669891144865429	0.4142969284673137	FALSE
ENSG00000204584	729220	FLJ45513	FLJ45513	lncRNA	uncharacterized LOC729220 [Source:NCBI gene;Acc:729220]	17	1	49845910	49848837	-0.039107384521486654	1.4393252774245908	-0.41396726882933366	0.6790266219122949	0.9674273842639484	-0.4137917561551224	FALSE
ENSG00000140406	59274	TLNRD1	TLNRD1	protein_coding	talin rod domain containing 1 [Source:HGNC Symbol;Acc:HGNC:13519]	15	1	81000923	81005788	0.019156490814503435	4.46282191057458	0.4137419623369149	0.6791874256371259	0.9674825021775523	0.4135722144384496	FALSE
ENSG00000174989	26259	FBXW8	FBXW8	protein_coding	F-box and WD repeat domain containing 8 [Source:HGNC Symbol;Acc:HGNC:13597]	12	1	116910950	117031148	0.03539301473872092	3.841376722487955	0.41363369198501587	0.6792913862526235	0.9674825021775523	0.41343028995259357	FALSE
ENSG00000234492	NA	RPL34-AS1	RPL34-AS1	lncRNA	RPL34 antisense RNA 1 (head to head) [Source:HGNC Symbol;Acc:HGNC:26749]	4	-1	108538190	108620460	0.04718916359555925	3.2628747958933633	0.4136309394384789	0.679323289713448	0.9674825021775523	0.41338673779930696	FALSE
ENSG00000145743	64839	FBXL17	FBXL17	protein_coding	F-box and leucine rich repeat protein 17 [Source:HGNC Symbol;Acc:HGNC:13615]	5	-1	107859035	108382098	-0.018275315054602004	6.509136203237767	-0.41351830195851474	0.6793674036370174	0.9674825021775523	-0.41332651815216614	FALSE
ENSG00000265992	NA	ESRG	ESRG	lncRNA	embryonic stem cell related [Source:HGNC Symbol;Acc:HGNC:39079]	3	-1	54632122	54639857	0.12834266501602792	0.23640612975897393	0.41359179061847523	0.6793771783713428	0.9674825021775523	0.4133131749250107	FALSE
ENSG00000135540	57224	NHSL1	NHSL1	protein_coding	NHS like 1 [Source:HGNC Symbol;Acc:HGNC:21021]	6	-1	138422043	138692571	-0.04571343549077067	2.9199320115275684	-0.413201528803724	0.6795894266557103	0.967638270383428	-0.4130234586370828	FALSE
ENSG00000172005	4118	MAL	MAL	protein_coding	mal, T cell differentiation protein [Source:HGNC Symbol;Acc:HGNC:6817]	2	1	95025677	95053992	0.051613043705921235	5.322532713273792	0.41321493460165526	0.6796113285769495	0.967638270383428	0.4129935647585276	FALSE
ENSG00000008277	53616	ADAM22	ADAM22	protein_coding	ADAM metallopeptidase domain 22 [Source:HGNC Symbol;Acc:HGNC:201]	7	1	87934143	88202889	-0.047494311226300656	2.008174950125287	-0.4128197156213772	0.6798871687048106	0.9679421637246735	-0.41261710282711	FALSE
ENSG00000104756	54793	KCTD9	KCTD9	protein_coding	potassium channel tetramerization domain containing 9 [Source:HGNC Symbol;Acc:HGNC:22401]	8	-1	25427847	25458476	0.02710577071108844	3.845036610349891	0.41267648711764	0.6799741757017914	0.9679771878956027	0.4124983692854917	FALSE
ENSG00000167208	124460	SNX20	SNX20	protein_coding	sorting nexin 20 [Source:HGNC Symbol;Acc:HGNC:30390]	16	-1	50666300	50681353	0.023014171944601536	7.182960709250943	0.4123333967282238	0.6802249823663595	0.9680145712606321	0.4121561401084935	FALSE
ENSG00000112218	81491	GPR63	GPR63	protein_coding	G protein-coupled receptor 63 [Source:HGNC Symbol;Acc:HGNC:13302]	6	-1	96794125	96837477	0.0819397379934459	-0.8765356493650488	0.41226281905754875	0.680272752185606	0.9680145712606321	0.412090963000217	FALSE
ENSG00000148219	23245	ASTN2	ASTN2	protein_coding	astrotactin 2 [Source:HGNC Symbol;Acc:HGNC:17021]	9	-1	116425225	117415070	-0.04435722956771615	2.2079867059893763	-0.4122426815315146	0.6802880507877289	0.9680145712606321	-0.4120700899681819	FALSE
ENSG00000137845	102	ADAM10	ADAM10	protein_coding	ADAM metallopeptidase domain 10 [Source:HGNC Symbol;Acc:HGNC:188]	15	-1	58588809	58749791	-0.02681166245940858	8.22697588432923	-0.41215989620967675	0.6803506920181362	0.9680145712606321	-0.4119846257046049	FALSE
ENSG00000206417	NA	H1FX-AS1	H1FX-AS1	lncRNA	H1FX antisense RNA 1 [Source:HGNC Symbol;Acc:HGNC:27953]	3	1	129315392	129326225	0.035756959418650425	1.926475064255015	0.41203190814660506	0.6804357711057084	0.9680145712606321	0.4118685532764861	FALSE
ENSG00000077254	23032	USP33	USP33	protein_coding	ubiquitin specific peptidase 33 [Source:HGNC Symbol;Acc:HGNC:20059]	1	-1	77695987	77759852	0.01647159144131649	6.3448244708870245	0.4119689498254544	0.680489407522765	0.9680145712606321	0.41179538057671966	FALSE
ENSG00000168566	154007	SNRNP48	SNRNP48	protein_coding	small nuclear ribonucleoprotein U11/U12 subunit 48 [Source:HGNC Symbol;Acc:HGNC:21368]	6	1	7590198	7611967	-0.01731964951335474	4.194635375768791	-0.4119423683078909	0.6805070016314083	0.9680145712606321	-0.4117713785508424	FALSE
ENSG00000175040	9435	CHST2	CHST2	protein_coding	carbohydrate sulfotransferase 2 [Source:HGNC Symbol;Acc:HGNC:1970]	3	1	143119771	143124014	-0.03866984283525099	4.462217701110331	-0.4119087410075965	0.6805454736465315	0.9680145712606321	-0.41171889554186164	FALSE
ENSG00000181790	575	ADGRB1	ADGRB1	protein_coding	adhesion G protein-coupled receptor B1 [Source:HGNC Symbol;Acc:HGNC:943]	8	1	142449430	142545009	0.04887242955059451	0.7827488274718608	0.4118532239032664	0.6805621107341366	0.9680145712606321	0.41169619980050587	FALSE
ENSG00000109667	56606	SLC2A9	SLC2A9	protein_coding	solute carrier family 2 member 9 [Source:HGNC Symbol;Acc:HGNC:13446]	4	-1	9771153	10054936	-0.030622443643188113	4.793953657369636	-0.41133104690372807	0.6809858061808504	0.9683374174239552	-0.41111828050375904	FALSE
ENSG00000107290	23064	SETX	SETX	protein_coding	senataxin [Source:HGNC Symbol;Acc:HGNC:445]	9	-1	132261356	132354986	0.01930949703800522	8.226175533989288	0.4112993448804808	0.68098853592292	0.9683374174239552	0.41111455758924753	FALSE
ENSG00000131747	7153	TOP2A	TOP2A	protein_coding	DNA topoisomerase II alpha [Source:HGNC Symbol;Acc:HGNC:11989]	17	-1	40388525	40417896	-0.04296661318205963	3.7252946223691077	-0.4112725598156524	0.6809971815282096	0.9683374174239552	-0.4111027664580966	FALSE
ENSG00000174807	57124	CD248	CD248	protein_coding	CD248 molecule [Source:HGNC Symbol;Acc:HGNC:18219]	11	-1	66314494	66317044	-0.08307912875679424	0.7954502252873652	-0.4112098464330994	0.6810845602515258	0.9683374174239552	-0.4109835999890538	FALSE
ENSG00000171475	147179	WIPF2	WIPF2	protein_coding	WAS/WASL interacting protein family member 2 [Source:HGNC Symbol;Acc:HGNC:30923]	17	1	40219304	40284136	-0.018102492281751204	7.244705920746046	-0.41107031168851427	0.6811534886928892	0.9683374174239552	-0.41088959999844893	FALSE
ENSG00000214517	51400	PPME1	PPME1	protein_coding	protein phosphatase methylesterase 1 [Source:HGNC Symbol;Acc:HGNC:30178]	11	1	74171267	74254703	0.01305889145168937	4.833322018044623	0.4109990243928097	0.6811898761835139	0.9683374174239552	0.4108399786406564	FALSE
ENSG00000213742	NA	ZNF337-AS1	ZNF337-AS1	lncRNA	ZNF337 antisense RNA 1 [Source:HGNC Symbol;Acc:HGNC:40759]	20	1	25624045	25689032	-0.0431948296696798	1.394398165628436	-0.41095495993020803	0.681226091092141	0.9683374174239552	-0.4107905936360831	FALSE
ENSG00000146143	5558	PRIM2	PRIM2	protein_coding	DNA primase subunit 2 [Source:HGNC Symbol;Acc:HGNC:9370]	6	1	57314805	57646850	0.02356013266817758	4.608704194191751	0.4108334159545625	0.6813220965743347	0.9683612565207603	0.4106596791649192	FALSE
ENSG00000240828	NA	RPL21P4	RPL21P4	processed_pseudogene	ribosomal protein L21 pseudogene 4 [Source:HGNC Symbol;Acc:HGNC:17959]	17	1	43079302	43079780	-0.08330236490920861	-0.20815380177190174	-0.4106821798851525	0.681425004297766	0.9683612565207603	-0.4105193605120873	FALSE
ENSG00000264324	NA	AC006030.1	AC006030.1	protein_coding	novel protein	2	-1	74211604	74363377	0.027649404940649713	3.1650797015879637	0.4106076367239049	0.6814839400234415	0.9683612565207603	0.41043900301550323	FALSE
ENSG00000068400	56850	GRIPAP1	GRIPAP1	protein_coding	GRIP1 associated protein 1 [Source:HGNC Symbol;Acc:HGNC:18706]	X	-1	48973720	49002264	-0.01819467664821328	6.089921986551269	-0.41060735650731406	0.6814925843711315	0.9683612565207603	-0.4104272168705791	FALSE
ENSG00000177058	153129	SLC38A9	SLC38A9	protein_coding	solute carrier family 38 member 9 [Source:HGNC Symbol;Acc:HGNC:26907]	5	-1	55625845	55773194	0.018642625855533446	4.932094168929984	0.4104178559861934	0.6816280221591845	0.9683943381235771	0.4102425615194734	FALSE
ENSG00000163013	150726	FBXO41	FBXO41	protein_coding	F-box protein 41 [Source:HGNC Symbol;Acc:HGNC:29409]	2	-1	73254682	73284431	0.0255933475456378	3.710732538387389	0.4103366078801482	0.6816765880274852	0.9683943381235771	0.4101763504118649	FALSE
ENSG00000189195	23285	BTBD8	BTBD8	protein_coding	BTB domain containing 8 [Source:HGNC Symbol;Acc:HGNC:21019]	1	1	92080305	92184725	-0.03014254850409337	2.8600071989187823	-0.41031135765210863	0.6817031640752588	0.9683943381235771	-0.4101401193580241	FALSE
ENSG00000175779	NA	LINC02694	LINC02694	lncRNA	long intergenic non-protein coding RNA 2694 [Source:HGNC Symbol;Acc:HGNC:33796]	15	1	38628005	39180499	0.050930652875416094	3.606607156833361	0.4101057199748233	0.681872558092083	0.9684218298923177	0.40990919760386474	FALSE
ENSG00000271856	NA	LINC01215	LINC01215	lncRNA	long intergenic non-protein coding RNA 1215 [Source:HGNC Symbol;Acc:HGNC:49651]	3	1	108125821	108138610	0.044280219346835015	3.6421376111386947	0.40995409488079465	0.6819868369559207	0.9684218298923177	0.409753422419772	FALSE
ENSG00000143420	2029	ENSA	ENSA	protein_coding	endosulfine alpha [Source:HGNC Symbol;Acc:HGNC:3360]	1	-1	150600851	150629612	-0.014244139774141296	6.874259786899514	-0.40990189418507905	0.6820082374320563	0.9684218298923177	-0.40972425222441083	FALSE
ENSG00000136152	83548	COG3	COG3	protein_coding	component of oligomeric golgi complex 3 [Source:HGNC Symbol;Acc:HGNC:18619]	13	1	45464898	45536701	0.01647100767894205	5.282442390925944	0.4098352760418452	0.6820476584466553	0.9684218298923177	0.40967051981394154	FALSE
ENSG00000198225	NA	FKBP1C	FKBP1C	protein_coding	FKBP prolyl isomerase 1C [Source:HGNC Symbol;Acc:HGNC:21376]	6	1	63211446	63213024	0.05042555284589756	0.8062730357262434	0.4097159603992013	0.6821359464438801	0.9684218298923177	0.4095501840534255	FALSE
ENSG00000173992	9973	CCS	CCS	protein_coding	copper chaperone for superoxide dismutase [Source:HGNC Symbol;Acc:HGNC:1613]	11	1	66593153	66606019	0.025665842895921553	4.114405163472627	0.409618518955305	0.6822142765974016	0.9684218298923177	0.4094434257107104	FALSE
ENSG00000181873	200205	IBA57	IBA57	protein_coding	iron-sulfur cluster assembly factor IBA57 [Source:HGNC Symbol;Acc:HGNC:27302]	1	1	228165804	228182257	0.02724533702752563	2.796023742535001	0.409537885223401	0.6822653443855055	0.9684218298923177	0.40937382651627696	FALSE
ENSG00000165733	9790	BMS1	BMS1	protein_coding	BMS1 ribosome biogenesis factor [Source:HGNC Symbol;Acc:HGNC:23505]	10	1	42782795	42834937	0.028803978570776323	4.250042276330055	0.4095345910200281	0.6822734159782626	0.9684218298923177	0.40936282609690927	FALSE
ENSG00000116396	3749	KCNC4	KCNC4	protein_coding	potassium voltage-gated channel subfamily C member 4 [Source:HGNC Symbol;Acc:HGNC:6236]	1	1	110211343	110283100	-0.03747090850408652	2.3627153754465695	-0.40951391453648406	0.6822897014329838	0.9684218298923177	-0.4093406315165163	FALSE
ENSG00000129535	4901	NRL	NRL	protein_coding	neural retina leucine zipper [Source:HGNC Symbol;Acc:HGNC:8002]	14	-1	24080107	24115014	0.031758553629487984	1.668523761301231	0.4094172261585311	0.6823468621554472	0.9684218298923177	0.40926273180275297	FALSE
ENSG00000198105	57209	ZNF248	ZNF248	protein_coding	zinc finger protein 248 [Source:HGNC Symbol;Acc:HGNC:13041]	10	-1	37776526	37858106	0.033197933828392756	3.4845185712304567	0.40935393992466634	0.68241489641273545	0.9684297766018244	0.40917001666705455	FALSE
ENSG00000080839	5933	RBL1	RBL1	protein_coding	RB transcriptional corepressor like 1 [Source:HGNC Symbol;Acc:HGNC:9893]	20	-1	36996349	37095997	0.029020393436342218	4.7357900310477294	0.40907127604702476	0.6826171820129483	0.9686282234198921	0.4088943684205158	FALSE
ENSG00000155090	7071	KLF10	KLF10	protein_coding	Kruppel like factor 10 [Source:HGNC Symbol;Acc:HGNC:11810]	8	-1	102648784	102655725	0.035824311001460885	4.797292360771203	0.4088901063155593	0.682751039070866	0.9686343656252131	0.40871198268492215	FALSE
ENSG00000099381	9739	SETD1A	SETD1A	protein_coding	SET domain containing 1A, histone lysine methyltransferase [Source:HGNC Symbol;Acc:HGNC:29010]	16	1	30957754	30984664	-0.025719932548090796	4.1923657847612485	-0.4088220071544289	0.6827912104873537	0.9686343656252131	-0.40865725013359555	FALSE
ENSG00000119328	54942	ABITRAM	ABITRAM	protein_coding	actin binding transcription modulator [Source:HGNC Symbol;Acc:HGNC:1364]	9	1	108934400	108950744	0.02098846244615249	3.6935991029448165	0.4087693894803709	0.6828301533744163	0.9686343656252131	0.4086041925915029	FALSE
ENSG00000112992	23530	NNT	NNT	protein_coding	nicotinamide nucleotide transhydrogenase [Source:HGNC Symbol;Acc:HGNC:7863]	5	1	43602692	43707405	0.024896920972088843	5.432348461585509	0.40868119488461896	0.6828966159758292	0.9686343656252131	0.4085136436085481	FALSE
ENSG00000174799	9662	CEP135	CEP135	protein_coding	centrosomal protein 135 [Source:HGNC Symbol;Acc:HGNC:29086]	4	1	55948871	56033361	0.022229214724959867	5.142998328460598	0.40859825675757333	0.68296020968867	0.9686343656252131	0.4084270063494335	FALSE
ENSG00000283411	NA	AL590627.2	AL590627.2	lncRNA	novel transcript	9	1	137605744	137711018	-0.0471068085095665	1.4464175598424103	-0.4082093461051449	0.6832406330680512	0.9686343656252131	-0.408045006503021	FALSE
ENSG00000182048	NA	TRPC2	TRPC2	transcribed_unprocessed_pseudogene	transient receptor potential cation channel subfamily C member 2 (pseudogene) [Source:HGNC Symbol;Acc:HGNC:12334]	11	1	3609901	3637559	0.06717772631524017	-0.24076774893447733	0.407940816677176	0.6834494360434993	0.9686343656252131	0.4077606084614386	FALSE
ENSG00000274752	NA	TRBV12-3	TRBV12-3	TR_V_gene	T cell receptor beta variable 12-3 [Source:HGNC Symbol;Acc:HGNC:12185]	7	1	142560423	142560931	0.0746525540722387	-0.13991620245026104	0.40790509842083134	0.6834601027800783	0.9686343656252131	0.40774608082326513	FALSE
ENSG00000242612	26063	DECR2	DECR2	protein_coding	2,4-dienoyl-CoA reductase 2 [Source:HGNC Symbol;Acc:HGNC:2754]	16	1	401858	412487	0.0516632708867935	0.048192172725069454	0.40784428941187906	0.6835002188794064	0.9686343656252131	0.40769144518524386	FALSE
ENSG00000278948	NA	AL031587.5	AL031587.5	TEC	TEC	22	1	37943050	37944898	0.03750805065181262	1.5407885110076485	0.407828972236151	0.6835145025978289	0.9686343656252131	0.407671991940885	FALSE
ENSG00000166855	10845	CLPX	CLPX	protein_coding	caseinolytic mitochondrial matrix peptidase chaperone subunit [Source:HGNC Symbol;Acc:HGNC:2088]	15	-1	65148219	65185342	-0.01728091013857025	5.253774718623475	-0.4078269776828554	0.6835269527396866	0.9686343656252131	-0.40765503600215525	FALSE
ENSG00000197050	147923	ZNF420	ZNF420	protein_coding	zinc finger protein 420 [Source:HGNC Symbol;Acc:HGNC:20649]	19	1	37007857	37130368	0.030178201025476525	3.7193369141429584	0.4078106207030991	0.6835413648879242	0.9686343656252131	0.4076354081390303	FALSE
ENSG00000077312	6626	SNRPA	SNRPA	protein_coding	small nuclear ribonucleoprotein polypeptide A [Source:HGNC Symbol;Acc:HGNC:11151]	19	1	40750637	40765389	-0.023814573464623123	5.187229294656135	-0.4078025880001842	0.6835438449425277	0.9686343656252131	-0.40763203057565484	FALSE
ENSG00000185561	727910	TLCD2	TLCD2	protein_coding	TLC domain containing 2 [Source:HGNC Symbol;Acc:HGNC:33522]	17	-1	1702816	1710377	-0.07127578666629214	0.1308396086066105	-0.407851770873276	0.6835463265434123	0.9686343656252131	-0.40762865091106815	FALSE
ENSG00000134308	10971	YWHAQ	YWHAQ	protein_coding	tyrosine 3-monooxygenase/tryptophan 5-monooxygenase activation protein theta [Source:HGNC Symbol;Acc:HGNC:12854]	2	-1	9583967	9630997	0.022990665347740524	6.638638482661901	0.407813399218777	0.6835582339071358	0.9686343656252131	0.4076124344698905	FALSE
ENSG00000099250	8829	NRP1	NRP1	protein_coding	neuropilin 1 [Source:HGNC Symbol;Acc:HGNC:8004]	10	-1	33177492	33336262	-0.07348724090731196	1.712694456802729	-0.40733659441820186	0.6838898615096451	0.9690157707021199	-0.4071608393816442	FALSE
ENSG00000100034	9647	PPM1F	PPM1F	protein_coding	protein phosphatase, Mg2+/Mn2+ dependent 1F [Source:HGNC Symbol;Acc:HGNC:19388]	22	-1	21919425	21952848	-0.03379437271150465	6.933629531958258	-0.4072159762489705	0.6839968303334217	0.9690201577065441	-0.40701519191277885	FALSE
ENSG00000228010	NA	AC073343.2	AC073343.2	lncRNA	novel transcript, antisense to ZNF12	7	1	6663974	6708901	0.04383003116697293	0.5192616153895843	0.40707236453622375	0.6840702389472925	0.9690201577065441	0.40691524461934747	FALSE
ENSG00000213149	NA	CNN2P9	CNN2P9	processed_pseudogene	calponin 2 pseudogene 9 [Source:HGNC Symbol;Acc:HGNC:39534]	6	1	110858239	110859147	0.05246928062910958	0.25384936683195036	0.4070058104554937	0.6841229362149005	0.9690201577065441	0.40684349874371323	FALSE
ENSG00000122299	29066	ZC3H7A	ZC3H7A	protein_coding	zinc finger CCCH-type containing 7A [Source:HGNC Symbol;Acc:HGNC:30959]	16	-1	11750586	11797258	0.021404574262759546	6.239164776235708	0.406984775076521	0.6841435401378634	0.9690201577065441	0.406815447640665	FALSE
ENSG00000258677	NA	AC022826.2	AC022826.2	protein_coding	novel protein, UBE2W-STAU2 readthrough	8	-1	73688691	73878854	0.050826434557707856	0.8960701866930679	0.4069178097174752	0.6842053231385514	0.9690201577065441	0.4067313354167845	FALSE
ENSG00000231769	NA	AL035701.1	AL035701.1	lncRNA	novel transcript	6	-1	46096004	46129857	-0.06462864648232203	0.7160023591532431	-0.4065749040174614	0.6844704951780805	0.9690999998352119	-0.40637035923633524	FALSE
ENSG00000170836	8493	PPM1D	PPM1D	protein_coding	protein phosphatase, Mg2+/Mn2+ dependent 1D [Source:HGNC Symbol;Acc:HGNC:9277]	17	1	60600183	60666280	-0.022486313619313414	5.634396395601046	-0.406492721490992	0.6845100249038154	0.9690999998352119	-0.40631655233191344	FALSE
ENSG00000105705	57794	SUGP1	SUGP1	protein_coding	SURP and G-patch domain containing 1 [Source:HGNC Symbol;Acc:HGNC:18643]	19	-1	19276018	19320509	-0.013487973196403047	4.84342417397203	-0.40619842060400857	0.6847194490461722	0.9690999998352119	-0.4060315088856032	FALSE
ENSG00000163466	10109	ARPC2	ARPC2	protein_coding	actin related protein 2/3 complex subunit 2 [Source:HGNC Symbol;Acc:HGNC:705]	2	1	218217141	218254356	-0.020989547538087905	9.369105073041544	-0.4061379739275041	0.6847690077510988	0.9690999998352119	-0.40596406024837045	FALSE
ENSG00000259642	NA	ST20-AS1	ST20-AS1	lncRNA	ST20 antisense RNA 1 [Source:HGNC Symbol;Acc:HGNC:27521]	15	1	79922771	79926993	-0.04045692170322157	2.075740171049506	-0.4061258175087437	0.684779282669236	0.9690999998352119	-0.40595007647354475	FALSE
ENSG00000249797	NA	LINC02147	LINC02147	lncRNA	long intergenic non-protein coding RNA 2147 [Source:HGNC Symbol;Acc:HGNC:53007]	5	1	117730515	118266267	-0.09791376060407042	-0.04618350916643337	-0.406103324333598	0.6847904807984042	0.9690999998352119	-0.405934836333837	FALSE
ENSG00000083635	26747	NUFIP1	NUFIP1	protein_coding	nuclear FMR1 interacting protein 1 [Source:HGNC Symbol;Acc:HGNC:8057]	13	-1	44939249	44989471	-0.03478517767267064	1.6174858090076587	-0.4060393650185265	0.6848270529864755	0.9690999998352119	-0.40588506392160334	FALSE
ENSG00000119986	60370	AVPI1	AVPI1	protein_coding	arginine vasopressin induced 1 [Source:HGNC Symbol;Acc:HGNC:30898]	10	-1	97677424	97687241	0.061059467218550684	-0.1677690695813069	0.4058883641288836	0.684939997047105	0.9690999998352119	0.40573136061502635	FALSE
ENSG00000127870	6049	RNF6	RNF6	protein_coding	ring finger protein 6 [Source:HGNC Symbol;Acc:HGNC:10069]	13	-1	26132115	26222314	0.03622565693164592	4.953385283717818	0.40588796706030594	0.6849515101846745	0.9690999998352119	0.40571569315544287	FALSE
ENSG00000167216	83473	KATNAL2	KATNAL2	protein_coding	katanin catalytic subunit A1 like 2 [Source:HGNC Symbol;Acc:HGNC:25387]	18	1	46917492	47102243	-0.05220878743507945	0.13479950231794105	-0.40582562215436946	0.6849840818529651	0.9690999998352119	-0.4056713690879856	FALSE
ENSG00000231711	NA	LINC00899	LINC00899	lncRNA	long intergenic non-protein coding RNA 899 [Source:HGNC Symbol;Acc:HGNC:48583]	22	-1	46039907	46044853	0.038457510517984406	1.5265640398022955	0.40584900418523295	0.6849928734498714	0.9690999998352119	0.4056594054734193	FALSE
ENSG00000196724	147686	ZNF418	ZNF418	protein_coding	zinc finger protein 418 [Source:HGNC Symbol;Acc:HGNC:20647]	19	-1	57921884	57935393	0.05000128930821224	1.3122132537383284	0.40572494252040575	0.6850920234960598	0.9690999998352119	0.40552448600269353	FALSE
ENSG00000203950	26071	RTL8A	RTL8A	protein_coding	retrotransposon Gag like 8A [Source:HGNC Symbol;Acc:HGNC:24514]	X	-1	135050932	135052196	0.02702228038896637	2.7789411828500112	0.40554567336578995	0.6851950858704408	0.9690999998352119	0.40538425061419076	FALSE
ENSG00000070785	8891	EIF2B3	EIF2B3	protein_coding	eukaryotic translation initiation factor 2B subunit gamma [Source:HGNC Symbol;Acc:HGNC:3259]	1	-1	44850522	44986722	0.026077252297633358	4.964971363195854	0.4054461224355156	0.6852690223654435	0.9690999998352119	0.4052836512730835	FALSE
ENSG00000135632	10322	SMYD5	SMYD5	protein_coding	SMYD family member 5 [Source:HGNC Symbol;Acc:HGNC:16258]	2	1	73214222	73227221	0.03680565928074353	2.6323481243785665	0.4054618565888624	0.6852708236130352	0.9690999998352119	0.40528120051400096	FALSE
ENSG00000228830	NA	AL160408.2	AL160408.2	lncRNA	novel transcript	1	1	234607008	234609483	0.05012132792129659	0.3374561661285669	0.4053783921904625	0.6853168395604337	0.9690999998352119	0.40521859251114534	FALSE
ENSG00000168502	23255	MTCL1	MTCL1	protein_coding	microtubule crosslinking factor 1 [Source:HGNC Symbol;Acc:HGNC:29121]	18	1	8705661	8832778	-0.06232811148654066	-0.22775039555593474	-0.4053193014580776	0.6853608987038218	0.9690999998352119	-0.4051586483691966	FALSE
ENSG00000211820	NA	TRAV41	TRAV41	TR_V_gene	T cell receptor alpha variable 41 [Source:HGNC Symbol;Acc:HGNC:12142]	14	1	22320188	22320691	-0.07401760010634459	0.06850434212607553	-0.4052132083052006	0.685446869376913	0.9690999998352119	-0.40504168618700537	FALSE
ENSG00000255108	NA	AP006621.1	AP006621.1	lncRNA	novel transcript	11	-1	823634	832883	-0.05711010661284388	1.1727173730222529	-0.4050721084790635	0.6855505911918995	0.9690999998352119	-0.4049005811406917	FALSE
ENSG00000167468	2879	GPX4	GPX4	protein_coding	glutathione peroxidase 4 [Source:HGNC Symbol;Acc:HGNC:4556]	19	1	1103926	1106791	-0.03324243112218994	5.94975959800147	-0.40477326624288484	0.6857788018271523	0.9690999998352119	-0.4045901476113382	FALSE
ENSG00000092621	26227	PHGDH	PHGDH	protein_coding	phosphoglycerate dehydrogenase [Source:HGNC Symbol;Acc:HGNC:8923]	1	1	119648411	119744226	-0.06402028213828115	0.0641514029420252	-0.4047472455260694	0.6857821990414756	0.9690999998352119	-0.40458552669609155	FALSE
ENSG00000188033	57474	ZNF490	ZNF490	protein_coding	zinc finger protein 490 [Source:HGNC Symbol;Acc:HGNC:23705]	19	-1	12576100	12640098	-0.029278868902171684	3.4885834145866492	-0.4046986659700517	0.6858468173306471	0.9690999998352119	-0.40449763408129896	FALSE
ENSG00000124155	51604	PIGT	PIGT	protein_coding	phosphatidylinositol glycan anchor biosynthesis class T [Source:HGNC Symbol;Acc:HGNC:14938]	20	1	45416084	45456934	-0.014616371428377128	5.22191107065526	-0.4045953206041154	0.6858973138080746	0.9690999998352119	-0.40442895187152567	FALSE
ENSG00000113583	56951	C5orf15	C5orf15	protein_coding	chromosome 5 open reading frame 15 [Source:HGNC Symbol;Acc:HGNC:20656]	5	-1	133955510	133968674	0.02060094199948992	5.183595005865551	0.40458598249633476	0.6859034626852631	0.9690999998352119	0.404420588676416	FALSE
ENSG00000162604	83941	TM2D1	TM2D1	protein_coding	TM2 domain containing 1 [Source:HGNC Symbol;Acc:HGNC:24142]	1	-1	61681046	61725423	0.015385023589505664	5.295054569527147	0.4045660055784888	0.6859257753197365	0.9690999998352119	0.4043902411106522	FALSE
ENSG00000188677	29780	PARVB	PARVB	protein_coding	parvin beta [Source:HGNC Symbol;Acc:HGNC:14653]	22	1	43999211	44172949	-0.029014666043585713	4.675434460534301	-0.404593705620867	0.6859412128567832	0.9690999998352119	-0.4043692446295934	FALSE
ENSG00000069329	55737	VPS35	VPS35	protein_coding	VPS35 retromer complex component [Source:HGNC Symbol;Acc:HGNC:13487]	16	-1	46656132	46689518	-0.017493443220280014	6.677766680435179	-0.404534335253392	0.6859486105467598	0.9690999998352119	-0.40435918314882485	FALSE
ENSG00000262136	NA	AC092115.3	AC092115.3	lncRNA	novel transcript	16	1	69727013	69742563	-0.05191896765454124	0.060087527344757065	-0.4042995232599683	0.6861119469173758	0.9691186992048734	-0.4041370423698158	FALSE
ENSG00000253352	55000	TUG1	TUG1	lncRNA	taurine up-regulated 1 [Source:HGNC Symbol;Acc:HGNC:26066]	22	1	30969245	30979395	0.021792150527046417	7.22964617853093	0.40426981490911107	0.6861486778078569	0.9691186992048734	0.4040870903601749	FALSE
ENSG00000138604	26035	GLCE	GLCE	protein_coding	glucuronic acid epimerase [Source:HGNC Symbol;Acc:HGNC:17855]	15	1	69160584	69272217	0.02809111662551489	3.770826174675392	0.40424125976701003	0.6861559940205645	0.9691186992048734	0.4040771408299637	FALSE
ENSG00000272501	NA	AL662844.4	AL662844.4	lncRNA	novel transcript, antisense to HCG27	6	-1	31195200	31198037	-0.032835471260384	3.9134192279107656	-0.4041580897185496	0.6862285544336358	0.9691186992048734	-0.4039784659816258	FALSE
ENSG00000105374	4818	NKG7	NKG7	protein_coding	natural killer cell granule protein 7 [Source:HGNC Symbol;Acc:HGNC:7830]	19	-1	51371606	51372701	0.07855231150983766	5.7761548169846755	0.40408201435483965	0.6863216972157798	0.9691186992048734	0.4038518069507588	FALSE
ENSG00000110955	506	ATP5F1B	ATP5F1B	protein_coding	ATP synthase F1 subunit beta [Source:HGNC Symbol;Acc:HGNC:830]	12	-1	56638175	56645984	-0.019248995206072372	7.072211811985232	-0.4038942642396983	0.6864184345052576	0.9691186992048734	-0.40372026683295886	FALSE
ENSG00000278943	NA	AC079228.1	AC079228.1	TEC	tec	4	1	145376909	145377957	0.07362623276392352	-0.8396936260193902	0.4038740601432009	0.6864236346362316	0.9691186992048734	0.40371319606734307	FALSE
ENSG00000172348	10231	RCAN2	RCAN2	protein_coding	regulator of calcineurin 2 [Source:HGNC Symbol;Acc:HGNC:3041]	6	-1	46220736	46491972	0.09985157744781681	-0.8528003054677559	0.40387249148889365	0.686461681913735	0.9691186992048734	0.4036614627187557	FALSE
ENSG00000205853	NA	RFPL3S	RFPL3S	lncRNA	RFPL3 antisense [Source:HGNC Symbol;Acc:HGNC:9981]	22	-1	32359886	32382106	-0.05629520968382029	0.025727830869708448	-0.403503735424938	0.6866909886958216	0.9692607130525507	-0.4033496943517105	FALSE
ENSG00000130340	51429	SNX9	SNX9	protein_coding	sorting nexin 9 [Source:HGNC Symbol;Acc:HGNC:14973]	6	1	157700387	157945077	-0.028166561042466398	4.817298036127192	-0.40349276182015215	0.6867294280509039	0.9692607130525507	-0.4032974355616005	FALSE
ENSG00000135637	84865	CCDC142	CCDC142	protein_coding	coiled-coil domain containing 142 [Source:HGNC Symbol;Acc:HGNC:25889]	2	-1	74471986	74483408	0.024269164123214004	3.153431248135165	0.40336769884476203	0.6867939481944465	0.9692607130525507	0.4032097220849352	FALSE
ENSG00000165688	23203	PMPCA	PMPCA	protein_coding	peptidase, mitochondrial processing alpha subunit [Source:HGNC Symbol;Acc:HGNC:18667]	9	1	136410641	136423761	0.021078807946853573	3.997393436720811	0.4033474217011324	0.6868122298472429	0.9692607130525507	0.4031848692119296	FALSE
ENSG00000172594	10924	SMPDL3A	SMPDL3A	protein_coding	sphingomyelin phosphodiesterase acid like 3A [Source:HGNC Symbol;Acc:HGNC:17389]	6	1	122789049	122809720	-0.05068266201863647	2.7981214477071386	-0.4032773555173131	0.6868838675121162	0.9692736234516407	-0.40308748425787944	FALSE
ENSG00000148308	9328	GTF3C5	GTF3C5	protein_coding	general transcription factor IIIC subunit 5 [Source:HGNC Symbol;Acc:HGNC:4668]	9	1	133030675	133058503	0.015696236815361253	4.527262509528611	0.4029088632260892	0.6871383356640582	0.9693537569385657	0.4027415886192508	FALSE
ENSG00000233328	NA	PFN1P1	PFN1P1	processed_pseudogene	profilin 1 pseudogene 1 [Source:HGNC Symbol;Acc:HGNC:42989]	1	-1	171670517	171670939	-0.05320385478878431	1.720971761104215	-0.4028706339273708	0.6871690220321075	0.9693537569385657	-0.40269988024766223	FALSE
ENSG00000118200	23271	CAMSAP2	CAMSAP2	protein_coding	calmodulin regulated spectrin associated protein family member 2 [Source:HGNC Symbol;Acc:HGNC:29188]	1	1	200739558	200860704	-0.03929199656846594	2.5967982421512956	-0.4028470099393157	0.6871880838971899	0.9693537569385657	-0.40267397204873323	FALSE
ENSG00000104522	7264	TSTA3	TSTA3	protein_coding	tissue specific transplantation antigen P35B [Source:HGNC Symbol;Acc:HGNC:12390]	8	-1	143612618	143618048	-0.05530340609630535	4.752651625937227	-0.4027879304970976	0.6872408365488575	0.9693537569385657	-0.4026022739577968	FALSE
ENSG00000168159	149603	RNF187	RNF187	protein_coding	ring finger protein 187 [Source:HGNC Symbol;Acc:HGNC:27146]	1	1	228487382	228496188	0.03964642731402357	5.6517150961954155	0.4027752746443752	0.6872531277837282	0.9693537569385657	0.4025855687806255	FALSE
ENSG00000110367	1656	DDX6	DDX6	protein_coding	DEAD-box helicase 6 [Source:HGNC Symbol;Acc:HGNC:2747]	11	-1	118747763	118791164	0.02184640200960164	7.884798189778058	0.402543152647475	0.6874049179613	0.9694230455482699	0.402379278034805	FALSE
ENSG00000077147	56889	TM9SF3	TM9SF3	protein_coding	transmembrane 9 superfamily member 3 [Source:HGNC Symbol;Acc:HGNC:21529]	10	-1	96518110	96587452	0.01710052183284283	6.996500832593183	0.40251674296312345	0.6874272502085887	0.9694230455482699	0.40234892879440404	FALSE
ENSG00000214087	339231	ARL16	ARL16	protein_coding	ADP ribosylation factor like GTPase 16 [Source:HGNC Symbol;Acc:HGNC:27902]	17	-1	81681174	81683924	0.0337784067734308	2.4047003058859913	0.40239968857085606	0.6875252004620245	0.9694730349424056	0.40221582002095774	FALSE
ENSG00000226777	9834	FAM30A	FAM30A	lncRNA	family with sequence similarity 30 member A [Source:HGNC Symbol;Acc:HGNC:19955]	14	1	105917979	105932642	-0.04965796831815794	3.720426951360834	-0.40229252469004334	0.6876290632602742	0.969531351716218	-0.40207468422259934	FALSE
ENSG00000238287	NA	AL603839.3	AL603839.3	lncRNA	novel transcript	1	-1	40493157	40508661	0.03076939595848671	2.7529035292583903	0.4019273289121081	0.6878558309807126	0.9695361037275415	0.4017665647253644	FALSE
ENSG00000229618	NA	AC011287.1	AC011287.1	lncRNA	novel transcript	7	1	12726152	13751920	-0.06501112971706252	0.7203122301582154	-0.40195017691232554	0.6878659848782983	0.9695361037275415	-0.40175276906056256	FALSE
ENSG00000172339	199857	ALG14	ALG14	protein_coding	ALG14 UDP-N-acetylglucosaminyltransferase subunit [Source:HGNC Symbol;Acc:HGNC:28287]	1	-1	94974405	95072951	-0.027906543445036736	2.239385175515278	-0.40180919163992723	0.6879395919656063	0.9695361037275415	-0.4016527645565131	FALSE
ENSG00000269680	NA	AC008760.1	AC008760.1	lncRNA	novel transcript, antisense to TRIP10	19	-1	6748293	6751467	0.05553866646980293	0.5275349003399443	0.40178506248677287	0.6879614529300075	0.9695361037275415	0.4016230644551472	FALSE
ENSG00000089597	23193	GANAB	GANAB	protein_coding	glucosidase II alpha subunit [Source:HGNC Symbol;Acc:HGNC:4138]	11	-1	62624826	62646726	0.016232415308174986	7.07135109617207	0.4017790341784681	0.687975977866928	0.9695361037275415	0.4016033312078572	FALSE
ENSG00000029534	286	ANK1	ANK1	protein_coding	ankyrin 1 [Source:HGNC Symbol;Acc:HGNC:492]	8	-1	41653220	41896762	-0.06509288629148902	6.294004439188897	-0.40166501220133854	0.6880668354760839	0.9695361037275415	-0.4014798976851177	FALSE
ENSG00000255339	NA	AL133352.1	AL133352.1	protein_coding	NADH dehydrogenase (ubiquinone) 1 beta subcomplex, 8, 19kDa (NDUFB8) and SEC31 homolog B (S. cerevisiae) (SEC31B) readthrough	10	-1	100505628	100529881	0.05636901389461829	-0.030234561661948097	0.40158240539521967	0.6881044850228686	0.9695361037275415	0.40142875113434173	FALSE
ENSG00000204271	169981	SPIN3	SPIN3	protein_coding	spindlin family member 3 [Source:HGNC Symbol;Acc:HGNC:27272]	X	-1	56818298	56995827	0.03345269265572304	2.8716395701825763	0.4015152604938028	0.6881672193047758	0.9695361037275415	0.40134352954235325	FALSE
ENSG00000259992	NA	AC025287.1	AC025287.1	lncRNA	ADAT1 and TMEM231 readthrough transcript	16	-1	75541399	75608445	-0.024028148290471396	4.183269217374088	-0.40147751340753307	0.68819499078333	0.9695361037275415	-0.40130580421659906	FALSE
ENSG00000099875	2872	MKNK2	MKNK2	protein_coding	MAPK interacting serine/threonine kinase 2 [Source:HGNC Symbol;Acc:HGNC:7111]	19	-1	2037465	2051244	-0.02431888129664106	7.693174543671093	-0.40088234146048535	0.6886351244853829	0.9700011456840198	-0.4007079940952021	FALSE
ENSG00000108671	5717	PSMD11	PSMD11	protein_coding	proteasome 26S subunit, non-ATPase 11 [Source:HGNC Symbol;Acc:HGNC:9556]	17	1	32444379	32483319	-0.012618114799291646	5.505156113171783	-0.40084779270720877	0.6886501590015104	0.9700011456840198	-0.40068757604460137	FALSE
ENSG00000242071	NA	RPL7AP6	RPL7AP6	processed_pseudogene	ribosomal protein L7a pseudogene 6 [Source:HGNC Symbol;Acc:HGNC:19785]	14	-1	69885340	69886140	0.05001401599787947	1.6851042769537976	0.40070276289265033	0.6887533014781998	0.970058336441329	0.40054750498513747	FALSE
ENSG00000132481	91107	TRIM47	TRIM47	protein_coding	tripartite motif containing 47 [Source:HGNC Symbol;Acc:HGNC:19020]	17	-1	75874164	75878581	-0.06615756856611756	0.25230733780495407	-0.4004399545173659	0.6889433805145069	0.9702379494425746	-0.40028939164583516	FALSE
ENSG00000100897	80344	DCAF11	DCAF11	protein_coding	DDB1 and CUL4 associated factor 11 [Source:HGNC Symbol;Acc:HGNC:20258]	14	1	24114195	24125242	0.02729709988463025	4.814582661439151	0.4002717361107739	0.6890807673563271	0.9703433302282332	0.40010284703129484	FALSE
ENSG00000238098	NA	ABCA17P	ABCA17P	transcribed_unitary_pseudogene	ATP binding cassette subfamily A member 17, pseudogene [Source:HGNC Symbol;Acc:HGNC:32972]	16	1	2339150	2426699	-0.06432952287031107	-0.2901079264305878	-0.3996400177420424	0.689538909256242	0.970705646446221	-0.3994808799953119	FALSE
ENSG00000158828	65018	PINK1	PINK1	protein_coding	PTEN induced kinase 1 [Source:HGNC Symbol;Acc:HGNC:14581]	1	1	20633458	20651511	-0.04089055872147451	6.7797440270987375	-0.3995613594722125	0.6896141089791731	0.970705646446221	-0.39937880467257086	FALSE
ENSG00000135315	22832	CEP162	CEP162	protein_coding	centrosomal protein 162 [Source:HGNC Symbol;Acc:HGNC:21107]	6	-1	84124241	84227643	-0.020768139775079852	4.112410139581231	-0.399536700342379	0.6896219877506589	0.970705646446221	-0.39936811035084446	FALSE
ENSG00000153283	10225	CD96	CD96	protein_coding	CD96 molecule [Source:HGNC Symbol;Acc:HGNC:16892]	3	1	111292719	111665750	0.03954037878472061	7.3675110392037215	0.3995266785759239	0.6896583482277401	0.970705646446221	0.39931875672022527	FALSE
ENSG00000174514	148808	MFSD4A	MFSD4A	protein_coding	major facilitator superfamily domain containing 4A [Source:HGNC Symbol;Acc:HGNC:25433]	1	1	205568885	205602918	0.06640468810962688	-0.32707390450931284	0.39946677856215423	0.6896675244001891	0.970705646446221	0.39930630166262004	FALSE
ENSG00000271601	128077	LIX1L	LIX1L	protein_coding	limb and CNS expressed 1 like [Source:HGNC Symbol;Acc:HGNC:28715]	1	-1	145933423	145958017	0.022942426017722006	5.5779655858498645	0.39941672445201853	0.6897135535738381	0.970705646446221	0.3992438260022817	FALSE
ENSG00000178502	55175	KLHL11	KLHL11	protein_coding	kelch like family member 11 [Source:HGNC Symbol;Acc:HGNC:19008]	17	-1	41848518	41865423	0.03749537375833745	1.8550814344527884	0.3989410267682241	0.6900530099144551	0.970863064187865	0.3987831280730177	FALSE
ENSG00000255835	NA	AL117348.2	AL117348.2	protein_coding	novel protein	1	-1	225886696	225924278	0.03916722146969753	0.9478044874541677	0.39884836799252016	0.6901151363859934	0.970863064187865	0.3986988214264399	FALSE
ENSG00000168538	60684	TRAPPC11	TRAPPC11	protein_coding	trafficking protein particle complex 11 [Source:HGNC Symbol;Acc:HGNC:25751]	4	1	183659267	183713594	0.02302626161335919	5.62489404153611	0.3988030033690284	0.6901615804889061	0.970863064187865	0.3986357978638218	FALSE
ENSG00000177570	401474	SAMD12	SAMD12	protein_coding	sterile alpha motif domain containing 12 [Source:HGNC Symbol;Acc:HGNC:31750]	8	-1	118189455	118622112	-0.05515236203196583	4.228657549201843	-0.398871019979793	0.6901713154689533	0.970863064187865	-0.3986225879240586	FALSE
ENSG00000178458	NA	H3F3AP6	H3F3AP6	processed_pseudogene	H3 histone, family 3A, pseudogene 6 [Source:HGNC Symbol;Acc:HGNC:42982]	4	-1	139698144	139698554	-0.04693787021755602	1.5986758877427463	-0.3987028794308381	0.6902328637934334	0.970863064187865	-0.39853907116475873	FALSE
ENSG00000230148	100874362	HOXB-AS1	HOXB-AS1	lncRNA	HOXB cluster antisense RNA 1 [Source:HGNC Symbol;Acc:HGNC:43744]	17	1	48543551	48551250	0.05003813212396668	2.8185716644552534	0.39866107941235546	0.6903074335320815	0.970863064187865	0.39843788898377186	FALSE
ENSG00000119326	8727	CTNNAL1	CTNNAL1	protein_coding	catenin alpha like 1 [Source:HGNC Symbol;Acc:HGNC:2512]	9	-1	108942569	109013522	-0.060908776408666654	2.945060095130697	-0.3986139785548477	0.6903200775043972	0.970863064187865	-0.3984207330361191	FALSE
ENSG00000134955	219855	SLC37A2	SLC37A2	protein_coding	solute carrier family 37 member 2 [Source:HGNC Symbol;Acc:HGNC:20644]	11	1	125063067	125090312	0.03835844447142467	4.217367514302969	0.3985884473298908	0.6903261385421935	0.970863064187865	0.398412509171116	FALSE
ENSG00000170037	116840	CNTROB	CNTROB	protein_coding	centrobin, centriole duplication and spindle assembly protein [Source:HGNC Symbol;Acc:HGNC:29616]	17	1	7932101	7949920	-0.01845805279252044	3.743494257814249	-0.3984410980482876	0.6904218594470399	0.970909652029287	-0.3982826346888098	FALSE
ENSG00000243199	NA	AC115223.1	AC115223.1	processed_pseudogene	ribosomal protein L6 (RPL6) pseudogene	4	1	65573459	65574328	0.048804685177354146	1.2597190347607037	0.3982385488666792	0.6905698686683204	0.9709426160311718	0.3980818284460855	FALSE
ENSG00000107581	8661	EIF3A	EIF3A	protein_coding	eukaryotic translation initiation factor 3 subunit A [Source:HGNC Symbol;Acc:HGNC:3271]	10	-1	119033670	119080823	0.021178581392070406	6.8684023500125555	0.3982476833347988	0.690570494491386	0.9709426160311718	0.39808097941700116	FALSE
ENSG00000070366	23293	SMG6	SMG6	protein_coding	SMG6 nonsense mediated mRNA decay factor [Source:HGNC Symbol;Acc:HGNC:17809]	17	-1	2059839	2303785	-0.019831223632786887	6.2058842586456935	-0.3981311501474207	0.6906639414940603	0.9709859871761415	-0.39795420683165883	FALSE
ENSG00000116171	6342	SCP2	SCP2	protein_coding	sterol carrier protein 2 [Source:HGNC Symbol;Acc:HGNC:10606]	1	1	52927276	53051698	-0.024209693545870437	5.371700235253225	-0.3977938622475611	0.6909115026518708	0.9711988464778807	-0.3976183899622209	FALSE
ENSG00000267765	NA	AC100793.3	AC100793.3	lncRNA	novel transcript, antisense to CNTNAP1	17	-1	42683187	42699466	-0.032985148881873094	2.0973219155633824	-0.39758534357632896	0.691058307075774	0.9711988464778807	-0.3974192708468001	FALSE
ENSG00000105281	6510	SLC1A5	SLC1A5	protein_coding	solute carrier family 1 member 5 [Source:HGNC Symbol;Acc:HGNC:10943]	19	-1	46774883	46788594	-0.04499301415326862	4.915317956904951	-0.3975669999168449	0.6910839034797727	0.9711988464778807	-0.3973845546145548	FALSE
ENSG00000231154	NA	MORF4L2-AS1	MORF4L2-AS1	lncRNA	MORF4L2 antisense RNA 1 [Source:HGNC Symbol;Acc:HGNC:27991]	X	1	103687284	103691772	0.055054696431156236	0.1289427573714853	0.39747282729853317	0.6911350741274584	0.9711988464778807	0.39731515364163955	FALSE
ENSG00000100591	10598	AHSA1	AHSA1	protein_coding	activator of HSP90 ATPase activity 1 [Source:HGNC Symbol;Acc:HGNC:1189]	14	1	77457870	77469472	0.01724710949864061	4.681946069255794	0.3974484801151671	0.6911551093637291	0.9711988464778807	0.39728798106759855	FALSE
ENSG00000105810	1021	CDK6	CDK6	protein_coding	cyclin dependent kinase 6 [Source:HGNC Symbol;Acc:HGNC:1777]	7	-1	92604921	92836594	0.026709747563700148	5.850657255681418	0.39741061907460573	0.6911910299960883	0.9711988464778807	0.3972392648300836	FALSE
ENSG00000068971	5526	PPP2R5B	PPP2R5B	protein_coding	protein phosphatase 2 regulatory subunit B'beta [Source:HGNC Symbol;Acc:HGNC:9310]	11	1	64917553	64934475	-0.03790542299005217	4.548266842178147	-0.3971413117189614	0.6914049675490881	0.9714114539541582	-0.39694913821771755	FALSE
ENSG00000168216	55788	LMBRD1	LMBRD1	protein_coding	LMBR1 domain containing 1 [Source:HGNC Symbol;Acc:HGNC:23038]	6	-1	69672757	69867236	0.02057666868116037	7.39464295206436	0.39696852699729296	0.6915151287391609	0.9714782322138507	0.396799758624046	FALSE
ENSG00000139546	6895	TARBP2	TARBP2	protein_coding	TARBP2 subunit of RISC loading complex [Source:HGNC Symbol;Acc:HGNC:11569]	12	1	53500921	53506431	-0.03138449231330176	2.3857482708938837	-0.3968472621731143	0.6915941404725446	0.9715012418827784	-0.39669262343474654	FALSE
ENSG00000153443	124402	UBALD1	UBALD1	protein_coding	UBA like domain containing 1 [Source:HGNC Symbol;Acc:HGNC:29576]	16	-1	4608883	4615027	-0.028356908254246527	4.430994411757439	-0.39652868291961935	0.6918484074478528	0.9715591616878964	-0.39634788350310673	FALSE
ENSG00000108604	6603	SMARCD2	SMARCD2	protein_coding	SWI/SNF related, matrix associated, actin dependent regulator of chromatin, subfamily d, member 2 [Source:HGNC Symbol;Acc:HGNC:11107]	17	-1	63832081	63843065	-0.014369998390394656	5.751309970760855	-0.3964742552554473	0.6918781591257788	0.9715591616878964	-0.3963075486993416	FALSE
ENSG00000187522	51182	HSPA14	HSPA14	protein_coding	heat shock protein family A (Hsp70) member 14 [Source:HGNC Symbol;Acc:HGNC:29526]	10	1	14838306	14871741	-0.023507262331088352	3.003283934138319	-0.39645767438509133	0.6918832945594975	0.9715591616878964	-0.3963005865787357	FALSE
ENSG00000113249	26762	HAVCR1	HAVCR1	protein_coding	hepatitis A virus cellular receptor 1 [Source:HGNC Symbol;Acc:HGNC:17866]	5	-1	157029413	157059119	-0.06608850538071331	0.1669911959896647	-0.3964632201749856	0.6918859196702021	0.9715591616878964	-0.39629702771686937	FALSE
ENSG00000234287	NA	AC099560.2	AC099560.2	processed_pseudogene	ribosomal protein S27 (RPS27) pseudogene	3	1	40761545	40761799	0.07619250508284625	0.48312435356538835	0.39631019967853615	0.6919892167396852	0.9716162524530875	0.3961569918920117	FALSE
ENSG00000245573	NA	BDNF-AS	BDNF-AS	lncRNA	BDNF antisense RNA [Source:HGNC Symbol;Acc:HGNC:20608]	11	1	27506830	27698231	0.038108667375393424	2.145877776601464	0.3961448022368437	0.6921227562486336	0.9717157921951988	0.3959759690787375	FALSE
ENSG00000161204	55324	ABCF3	ABCF3	protein_coding	ATP binding cassette subfamily F member 3 [Source:HGNC Symbol;Acc:HGNC:72]	3	1	184186023	184194012	0.014697944103553517	4.750726946971977	0.39602761596417707	0.6922030865845341	0.9717406168895564	0.39586708153815486	FALSE
ENSG00000152990	166647	ADGRA3	ADGRA3	protein_coding	adhesion G protein-coupled receptor A3 [Source:HGNC Symbol;Acc:HGNC:13839]	4	-1	22345071	22516066	0.06129483320320883	0.6702622655943734	0.3959205971291984	0.6923015904105551	0.9717849956169647	0.39573356628972667	FALSE
ENSG00000128604	3663	IRF5	IRF5	protein_coding	interferon regulatory factor 5 [Source:HGNC Symbol;Acc:HGNC:6120]	7	1	128937457	128950038	0.02974008304589404	5.013043913098196	0.3958249994438782	0.6923600017125315	0.9717849956169647	0.3956543970675402	FALSE
ENSG00000060642	55650	PIGV	PIGV	protein_coding	phosphatidylinositol glycan anchor biosynthesis class V [Source:HGNC Symbol;Acc:HGNC:26031]	1	1	26787472	26798398	0.019362257169454278	3.1836753339679995	0.39554837294065875	0.6925546629480878	0.9717876649245999	0.39539057598176697	FALSE
ENSG00000170515	5036	PA2G4	PA2G4	protein_coding	proliferation-associated 2G4 [Source:HGNC Symbol;Acc:HGNC:8550]	12	1	56104537	56113910	-0.03460575678096589	6.514548565149731	-0.39542301506410854	0.6926540863778516	0.9717876649245999	-0.3952558397039247	FALSE
ENSG00000228486	728537	C2orf92	C2orf92	protein_coding	chromosome 2 open reading frame 92 [Source:HGNC Symbol;Acc:HGNC:49272]	2	1	97664217	97703064	0.03506063074786514	1.957030591057704	0.3953037201645326	0.6927411014530132	0.9717876649245999	0.3951379248222574	FALSE
ENSG00000251417	NA	AC145285.2	AC145285.2	lncRNA	novel transcript	16	1	28802743	28817828	0.051594939123596445	0.12419445068495244	0.39525878129824654	0.6927626300420722	0.9717876649245999	0.39510875209267526	FALSE
ENSG00000226640	NA	AL357793.1	AL357793.1	lncRNA	novel transcript	1	1	193678894	193727035	0.06253666262783586	0.7362119490088991	0.3952178973389099	0.6928062970015271	0.9717876649245999	0.3950495813702256	FALSE
ENSG00000133943	80017	DGLUCY	DGLUCY	protein_coding	D-glutamate cyclase [Source:HGNC Symbol;Acc:HGNC:20498]	14	1	91060333	91225632	0.03191718006114996	8.251088860016962	0.3951098321643039	0.6928977678314707	0.9717876649245999	0.3949256387049021	FALSE
ENSG00000204248	1302	COL11A2	COL11A2	protein_coding	collagen type XI alpha 2 chain [Source:HGNC Symbol;Acc:HGNC:2187]	6	-1	33162681	33192499	-0.05385158150501074	-0.4021816452442699	-0.39499117234265735	0.6929611254885673	0.9717876649245999	-0.39483979285012516	FALSE
ENSG00000263002	10780	ZNF234	ZNF234	protein_coding	zinc finger protein 234 [Source:HGNC Symbol;Acc:HGNC:13027]	19	1	44141554	44160313	0.028912111636879345	2.990871061815252	0.3948977577412428	0.6930353250604662	0.9717876649245999	0.39473926054510883	FALSE
ENSG00000102174	5251	PHEX	PHEX	protein_coding	phosphate regulating endopeptidase homolog X-linked [Source:HGNC Symbol;Acc:HGNC:8918]	X	1	22032325	22251310	0.05777678187215529	0.7910715667223529	0.3948797134273415	0.6930470986026427	0.9717876649245999	0.3947233090498445	FALSE
ENSG00000143643	79573	TTC13	TTC13	protein_coding	tetratricopeptide repeat domain 13 [Source:HGNC Symbol;Acc:HGNC:26204]	1	-1	230906243	230978875	0.025623964447404113	5.263092127267576	0.39486175233465987	0.6930712794005098	0.9717876649245999	0.3946905477815165	FALSE
ENSG00000166436	9866	TRIM66	TRIM66	protein_coding	tripartite motif containing 66 [Source:HGNC Symbol;Acc:HGNC:29005]	11	-1	8612037	8682694	-0.028580616943800763	4.953851304367328	-0.3948536216155783	0.6931049534982674	0.9717876649245999	-0.39464492525518086	FALSE
ENSG00000224660	NA	SH3BP5-AS1	SH3BP5-AS1	lncRNA	SH3BP5 antisense RNA 1 [Source:HGNC Symbol;Acc:HGNC:44501]	3	1	15254184	15264515	0.0287011481787669	4.484770364924473	0.3948065925811171	0.6931137216853103	0.9717876649245999	0.3946330460265762	FALSE
ENSG00000167118	81605	URM1	URM1	protein_coding	ubiquitin related modifier 1 [Source:HGNC Symbol;Acc:HGNC:28378]	9	1	128371319	128392016	0.021522231845839457	3.916015789754155	0.39460021089039177	0.6932548910622109	0.9718977417991643	0.39444179598955487	FALSE
ENSG00000132591	26284	ERAL1	ERAL1	protein_coding	Era like 12S mitochondrial rRNA chaperone 1 [Source:HGNC Symbol;Acc:HGNC:3424]	17	1	28855010	28861061	0.02266176465972869	3.517178666439872	0.39447067661338603	0.6933449045389273	0.9719281100862754	0.39431985723927465	FALSE
ENSG00000138430	29789	OLA1	OLA1	protein_coding	Obg like ATPase 1 [Source:HGNC Symbol;Acc:HGNC:28833]	2	-1	174072447	174248599	0.0176833089029218	5.247054047335711	0.3943737952997225	0.6934219553696481	0.9719281100862754	0.3942154832818658	FALSE
ENSG00000225339	NA	AL354740.1	AL354740.1	lncRNA	novel transcript, antisense to C6orf1	6	1	34248535	34286768	0.028894055834816523	2.9382201802271055	0.39433295005448665	0.6934645344803565	0.9719281100862754	0.3941578069623417	FALSE
ENSG00000203485	64423	INF2	INF2	protein_coding	inverted formin, FH2 and WH2 domain containing [Source:HGNC Symbol;Acc:HGNC:23791]	14	1	104689606	104722535	-0.028152878788289648	4.469754594926795	-0.3942364303451912	0.6935558560263109	0.9719682763664717	-0.39403411009976114	FALSE
ENSG00000089248	10961	ERP29	ERP29	protein_coding	endoplasmic reticulum protein 29 [Source:HGNC Symbol;Acc:HGNC:13799]	12	1	112013348	112023449	0.025234092377214523	6.164154212627782	0.3939944454402699	0.69370660465776	0.972087551315166	0.3938299312488599	FALSE
ENSG00000184730	55911	APOBR	APOBR	protein_coding	apolipoprotein B receptor [Source:HGNC Symbol;Acc:HGNC:24087]	16	1	28494643	28498970	-0.036410686688547855	7.149663841899481	-0.393929788699572	0.6937663073340782	0.972087551315166	-0.3937490725407166	FALSE
ENSG00000198829	56670	SUCNR1	SUCNR1	protein_coding	succinate receptor 1 [Source:HGNC Symbol;Acc:HGNC:4542]	3	1	151873643	151884619	-0.07460523640641398	0.6005345318568369	-0.3935524755355057	0.6940435448015361	0.9723881693990268	-0.3933736278940602	FALSE
ENSG00000260448	NA	LCMT1-AS1	LCMT1-AS1	lncRNA	LCMT1 antisense RNA 1 [Source:HGNC Symbol;Acc:HGNC:51177]	16	-1	25085168	25111555	0.03175857004888871	1.7730406201190367	0.39306771121311074	0.6943826187163815	0.9726368000961313	0.3929145175360615	FALSE
ENSG00000136891	54881	TEX10	TEX10	protein_coding	testis expressed 10 [Source:HGNC Symbol;Acc:HGNC:25988]	9	-1	100302077	100352942	0.025456248421268146	3.7634963548378106	0.3930454592785118	0.6944080924772797	0.9726368000961313	0.39288002908816505	FALSE
ENSG00000256628	NA	ZBTB11-AS1	ZBTB11-AS1	lncRNA	ZBTB11 antisense RNA 1 [Source:HGNC Symbol;Acc:HGNC:48573]	3	1	101676475	101679217	-0.04284330790422261	0.311648126163912	-0.393003909224279	0.6944257190159103	0.9726368000961313	-0.3928561651211119	FALSE
ENSG00000186231	114792	KLHL32	KLHL32	protein_coding	kelch like family member 32 [Source:HGNC Symbol;Acc:HGNC:21221]	6	1	96924620	97140754	0.05340788976809052	1.5002885531957713	0.3929692251965311	0.6944718303826094	0.9726368000961313	0.3927937375788912	FALSE
ENSG00000237424	84793	FOXD2-AS1	FOXD2-AS1	lncRNA	FOXD2 adjacent opposite strand RNA 1 [Source:HGNC Symbol;Acc:HGNC:44256]	1	-1	47432133	47434641	-0.04230008808322877	0.808409628007576	-0.39268135897570833	0.694666209980429	0.9727471935120527	-0.39253059498153076	FALSE
ENSG00000172932	338692	ANKRD13D	ANKRD13D	protein_coding	ankyrin repeat domain 13D [Source:HGNC Symbol;Acc:HGNC:27880]	11	1	67288547	67302485	-0.021600766791178394	7.675005704520123	-0.3927020924119773	0.6946815804879523	0.9727471935120527	-0.3925097882205622	FALSE
ENSG00000118579	80306	MED28	MED28	protein_coding	mediator complex subunit 28 [Source:HGNC Symbol;Acc:HGNC:24628]	4	1	17614641	17634105	-0.01470529347348215	6.1876054972433145	-0.3925955934721697	0.6947387924522287	0.9727471935120527	-0.3924323429760905	FALSE
ENSG00000134594	9363	RAB33A	RAB33A	protein_coding	RAB33A, member RAS oncogene family [Source:HGNC Symbol;Acc:HGNC:9773]	X	1	130171962	130184870	0.03928261131452371	1.0767381847703665	0.3924039768339488	0.6948702945233631	0.9727546599115381	0.39225434350038396	FALSE
ENSG00000270816	NA	LINC00221	LINC00221	lncRNA	long intergenic non-protein coding RNA 221 [Source:HGNC Symbol;Acc:HGNC:20169]	14	1	106482435	106521073	0.07660524313262385	-0.5260277877954512	0.39227692303107453	0.6949741783537678	0.9727546599115381	0.3921137364991654	FALSE
ENSG00000257599	NA	OVCH1-AS1	OVCH1-AS1	lncRNA	OVCH1 antisense RNA 1 [Source:HGNC Symbol;Acc:HGNC:44484]	12	1	29389289	29487488	0.11519694915085221	3.5654678330237557	0.39240659073327694	0.6950217416137259	0.9727546599115381	0.3920493621057009	FALSE
ENSG00000169762	202018	TAPT1	TAPT1	protein_coding	transmembrane anterior posterior transformation 1 [Source:HGNC Symbol;Acc:HGNC:26887]	4	-1	16160505	16227410	-0.01755566961941568	5.279167247908714	-0.39221792030136593	0.6950276360751617	0.9727546599115381	-0.392041384372506	FALSE
ENSG00000166333	3611	ILK	ILK	protein_coding	integrin linked kinase [Source:HGNC Symbol;Acc:HGNC:6040]	11	1	6603708	6610874	0.021558474772204406	6.657650440907333	0.3921833758755264	0.6950576942685562	0.9727546599115381	0.3920007031393369	FALSE
ENSG00000055208	23118	TAB2	TAB2	protein_coding	TGF-beta activated kinase 1 (MAP3K7) binding protein 2 [Source:HGNC Symbol;Acc:HGNC:17075]	6	1	149218641	149411613	-0.023358654093255993	8.17326124777028	-0.39202310422292946	0.6951676773108495	0.9728208086222111	-0.3918518558836311	FALSE
ENSG00000112137	221692	PHACTR1	PHACTR1	protein_coding	phosphatase and actin regulator 1 [Source:HGNC Symbol;Acc:HGNC:20990]	6	1	12716805	13290484	0.03765221960475529	3.972618976866368	0.39175779479343215	0.695370953022129	0.9730174878057053	0.39157677239449395	FALSE
ENSG00000196498	9612	NCOR2	NCOR2	protein_coding	nuclear receptor corepressor 2 [Source:HGNC Symbol;Acc:HGNC:7673]	12	-1	124324415	124567589	-0.017942530331602313	6.73486020649839	-0.3916351724156502	0.6954426769264157	0.9730300705218865	-0.39147971887034183	FALSE
ENSG00000174231	10594	PRPF8	PRPF8	protein_coding	pre-mRNA processing factor 8 [Source:HGNC Symbol;Acc:HGNC:17340]	17	-1	1650629	1684867	0.028151099648734856	7.4756388063615695	0.3915378491620115	0.6955174758947407	0.9730442667636491	0.3913785082373004	FALSE
ENSG00000091527	55573	CDV3	CDV3	protein_coding	CDV3 homolog [Source:HGNC Symbol;Acc:HGNC:26928]	3	1	133573730	133590261	0.02176076686269024	7.709309272462737	0.39139147479374353	0.6956312675934406	0.9730442667636491	0.3912245441511632	FALSE
ENSG00000135604	8676	STX11	STX11	protein_coding	syntaxin 11 [Source:HGNC Symbol;Acc:HGNC:11429]	6	1	144150517	144191939	-0.043070474863387886	6.586800556546022	-0.3913706219509655	0.695641020833093	0.9730442667636491	-0.39121134811366237	FALSE
ENSG00000160321	7757	ZNF208	ZNF208	protein_coding	zinc finger protein 208 [Source:HGNC Symbol;Acc:HGNC:12999]	19	-1	21932958	22010949	0.06659589822798681	0.510644446744443	0.39123796519202514	0.6957601074895194	0.973123086318299	0.39105023052961746	FALSE
ENSG00000204991	84501	SPIRE2	SPIRE2	protein_coding	spire type actin nucleation factor 2 [Source:HGNC Symbol;Acc:HGNC:30623]	16	1	89818179	89871319	0.06964451544542805	0.0256947829075637	0.3910842558101925	0.6958636501308768	0.9731801530231746	0.39091015137823787	FALSE
ENSG00000106948	80709	AKNA	AKNA	protein_coding	AT-hook transcription factor [Source:HGNC Symbol;Acc:HGNC:24108]	9	-1	114334156	114394405	-0.014641036086924686	9.049305059434214	-0.3908053914665298	0.6960667842662072	0.9733764777094428	-0.3906353607228165	FALSE
ENSG00000141040	57336	ZNF287	ZNF287	protein_coding	zinc finger protein 287 [Source:HGNC Symbol;Acc:HGNC:13502]	17	-1	16546954	16569204	0.05023421196084987	1.1526481269645512	0.3905312514457037	0.6962592460404984	0.9735209816726367	0.39037503436439164	FALSE
ENSG00000274259	NA	SYNGAP1-AS1	SYNGAP1-AS1	lncRNA	SYNGAP1 antisense RNA 1 [Source:HGNC Symbol;Acc:HGNC:53831]	6	-1	33437363	33454453	0.030506982643753844	2.496694122006414	0.39037969416368934	0.6963725147714757	0.9735209816726367	0.39022183793752124	FALSE
ENSG00000038219	259282	BOD1L1	BOD1L1	protein_coding	biorientation of chromosomes in cell division 1 like 1 [Source:HGNC Symbol;Acc:HGNC:31792]	4	-1	13568738	13627725	-0.024482018448468423	8.826418636578028	-0.390132530341887	0.6965681304345714	0.9735209816726367	-0.38995728850603706	FALSE
ENSG00000141425	55197	RPRD1A	RPRD1A	protein_coding	regulation of nuclear pre-mRNA domain containing 1A [Source:HGNC Symbol;Acc:HGNC:25560]	18	-1	35984387	36067576	-0.01759464726721216	5.618157084107827	-0.39011189817262204	0.696578199187694	0.9735209816726367	-0.3899436723242966	FALSE
ENSG00000127152	64919	BCL11B	BCL11B	protein_coding	BAF chromatin remodeling complex subunit BCL11B [Source:HGNC Symbol;Acc:HGNC:13222]	14	-1	99169287	99272197	0.04395125728621618	7.770167888434769	0.39014176064685097	0.6965832358943587	0.9735209816726367	0.3899368611095073	FALSE
ENSG00000119787	64225	ATL2	ATL2	protein_coding	atlastin GTPase 2 [Source:HGNC Symbol;Acc:HGNC:24047]	2	-1	38293954	38377285	0.017633064714797975	5.095722111067044	0.38996590478054954	0.6966827704141325	0.9735209816726367	0.38980226277986474	FALSE
ENSG00000158480	9825	SPATA2	SPATA2	protein_coding	spermatogenesis associated 2 [Source:HGNC Symbol;Acc:HGNC:14681]	20	-1	49903391	49915529	-0.020655109762470758	3.6736360106462884	-0.38988693213668524	0.6967381052512942	0.9735209816726367	-0.38972743775776897	FALSE
ENSG00000133019	1131	CHRM3	CHRM3	protein_coding	cholinergic receptor muscarinic 3 [Source:HGNC Symbol;Acc:HGNC:1952]	1	1	239386565	239915452	0.05014209322387109	0.5444035929731296	0.3897651530148631	0.6968244275840177	0.9735209816726367	0.38961071509790035	FALSE
ENSG00000254802	NA	AC022182.2	AC022182.2	lncRNA	novel transcript	8	-1	60965802	60967775	-0.055049080816400434	0.04421442682379906	-0.3897406555494936	0.6968427260722507	0.9735209816726367	-0.3895859730724335	FALSE
ENSG00000066739	55102	ATG2B	ATG2B	protein_coding	autophagy related 2B [Source:HGNC Symbol;Acc:HGNC:20187]	14	-1	96279195	96363341	-0.0318914092500755	5.1422844839882025	-0.38966301731164316	0.6969051768359866	0.9735209816726367	-0.38950153300794343	FALSE
ENSG00000142207	9875	URB1	URB1	protein_coding	URB1 ribosome biogenesis homolog [Source:HGNC Symbol;Acc:HGNC:17344]	21	-1	32311018	32393012	-0.031051531007502575	3.758683796640252	-0.38963995962524334	0.6969252186367958	0.9735209816726367	-0.389474434953585	FALSE
ENSG00000142949	5792	PTPRF	PTPRF	protein_coding	protein tyrosine phosphatase receptor type F [Source:HGNC Symbol;Acc:HGNC:9670]	1	1	43525187	43623666	-0.0648622540169404	0.5033627548634929	-0.38963478233419013	0.6969403007684161	0.9735209816726367	-0.3894540429415738	FALSE
ENSG00000101096	4773	NFATC2	NFATC2	protein_coding	nuclear factor of activated T cells 2 [Source:HGNC Symbol;Acc:HGNC:7776]	20	-1	51386957	51562831	0.03887804775339809	6.385035372421391	0.3895813065388955	0.6969860422586958	0.9735209816726367	0.3893921984950202	FALSE
ENSG00000136141	23143	LRCH1	LRCH1	protein_coding	leucine rich repeats and calponin homology domain containing 1 [Source:HGNC Symbol;Acc:HGNC:20309]	13	1	46553168	46753040	-0.01945530440817489	5.2582838424337615	-0.38914085336654186	0.6972942913498748	0.9737146060433994	-0.3889754713908197	FALSE
ENSG00000238260	NA	AL513320.1	AL513320.1	lncRNA	novel transcript	1	-1	3623190	3624743	0.04952022685724504	0.39891546358252133	0.3890037321408173	0.6973852384586112	0.9737146060433994	0.388852531380148	FALSE
ENSG00000132792	56259	CTNNBL1	CTNNBL1	protein_coding	catenin beta like 1 [Source:HGNC Symbol;Acc:HGNC:15879]	20	1	37693955	37872129	-0.016111307223508398	5.10867037068223	-0.388961438285748	0.6974151422039565	0.9737146060433994	-0.38881210953443274	FALSE
ENSG00000126432	25824	PRDX5	PRDX5	protein_coding	peroxiredoxin 5 [Source:HGNC Symbol;Acc:HGNC:9355]	11	1	64318121	64321811	-0.04337692290498696	4.094253287845313	-0.38896329426255205	0.6974336775910406	0.9737146060433994	-0.38878705497985205	FALSE
ENSG00000265401	NA	AC093484.3	AC093484.3	lncRNA	novel transcript	17	-1	16382152	16382669	0.07362608008381821	3.812521401266782	0.38894371126108596	0.6974508628865579	0.9737146060433994	0.38876382558187866	FALSE
ENSG00000112419	9749	PHACTR2	PHACTR2	protein_coding	phosphatase and actin regulator 2 [Source:HGNC Symbol;Acc:HGNC:20956]	6	1	143536845	143831185	-0.027682404039539144	6.650348863705141	-0.3888663123438981	0.6975013208528278	0.9737146060433994	-0.3886956226610992	FALSE
ENSG00000161179	150223	YDJC	YDJC	protein_coding	YdjC chitooligosaccharide deacetylase homolog [Source:HGNC Symbol;Acc:HGNC:27158]	22	-1	21628089	21630064	0.028294663363531924	2.2151930628529564	0.3883645336270229	0.6978569422289389	0.973836238735749	0.38821498833814555	FALSE
ENSG00000116560	6421	SFPQ	SFPQ	protein_coding	splicing factor proline and glutamine rich [Source:HGNC Symbol;Acc:HGNC:10774]	1	-1	35176378	35193145	-0.015143458364528684	7.314191484675229	-0.3881733750872936	0.6980078855469232	0.973836238735749	-0.3880110104507149	FALSE
ENSG00000268555	NA	AC123912.4	AC123912.4	lncRNA	novel transcript	19	-1	21569738	21587322	-0.08183209856952534	4.065977313265587	-0.3882696121803365	0.6980430162444815	0.973836238735749	-0.38796353875100414	FALSE
ENSG00000188419	1121	CHM	CHM	protein_coding	CHM Rab escort protein [Source:HGNC Symbol;Acc:HGNC:1940]	X	-1	85861180	86047561	-0.02434053646918599	4.1945410934327585	-0.3880371758930426	0.6981062180991722	0.973836238735749	-0.38787813702697965	FALSE
ENSG00000126947	51309	ARMCX1	ARMCX1	protein_coding	armadillo repeat containing X-linked 1 [Source:HGNC Symbol;Acc:HGNC:18073]	X	1	101550547	101554700	0.0484153117511526	0.3150831011086321	0.38800445950123025	0.698121133413818	0.973836238735749	0.3878579830692532	FALSE
ENSG00000197858	8733	GPAA1	GPAA1	protein_coding	glycosylphosphatidylinositol anchor attachment 1 [Source:HGNC Symbol;Acc:HGNC:4446]	8	1	144082590	144086216	-0.02362037215236512	3.9351110291512663	-0.3878557408789329	0.6982410687485819	0.973836238735749	-0.3876959290781742	FALSE
ENSG00000261609	8139	GAN	GAN	protein_coding	gigaxonin [Source:HGNC Symbol;Acc:HGNC:4137]	16	1	81314966	81380198	-0.02173124419483763	3.664169431886629	-0.3878312429092478	0.6982542160176014	0.973836238735749	-0.3876781653962097	FALSE
ENSG00000108094	8453	CUL2	CUL2	protein_coding	cullin 2 [Source:HGNC Symbol;Acc:HGNC:2552]	10	-1	35008551	35090642	0.017842629397947007	5.203537195425951	0.3878039268438436	0.6982781168030272	0.973836238735749	0.3876458726188338	FALSE
ENSG00000236397	NA	DDX11L2	DDX11L2	unprocessed_pseudogene	DEAD/H-box helicase 11 like 2 [Source:HGNC Symbol;Acc:HGNC:37103]	2	-1	113599036	113601261	-0.10260213829990383	0.7475832115786938	-0.3878235145809896	0.6983693050193565	0.973836238735749	-0.38752267030663856	FALSE
ENSG00000136111	9882	TBC1D4	TBC1D4	protein_coding	TBC1 domain family member 4 [Source:HGNC Symbol;Acc:HGNC:19165]	13	-1	75283503	75482169	0.03999364687705409	5.214244147181873	0.3876710593243642	0.6983981910803858	0.973836238735749	0.3874836442374879	FALSE
ENSG00000158417	9669	EIF5B	EIF5B	protein_coding	eukaryotic translation initiation factor 5B [Source:HGNC Symbol;Acc:HGNC:30793]	2	1	99337371	99401326	-0.024693782964933852	6.280026970858887	-0.38759926178917764	0.6984292644014611	0.973836238735749	-0.38744166376310146	FALSE
ENSG00000105662	23373	CRTC1	CRTC1	protein_coding	CREB regulated transcription coactivator 1 [Source:HGNC Symbol;Acc:HGNC:16062]	19	1	18683678	18782333	0.0195610839751561	5.3727502963867595	0.3875734113901164	0.6984509993142766	0.973836238735749	0.3874123000096188	FALSE
ENSG00000116984	4548	MTR	MTR	protein_coding	5-methyltetrahydrofolate-homocysteine methyltransferase [Source:HGNC Symbol;Acc:HGNC:7468]	1	1	236795292	236921278	0.030219182888519214	5.273903427153126	0.38750487083033197	0.6985107794868409	0.973836238735749	0.38733153903201634	FALSE
ENSG00000277767	NA	AL442128.2	AL442128.2	lncRNA	novel transcript	13	1	110916004	110917827	-0.05443008317924433	-0.10716008344214994	-0.3874402494351564	0.6985400539823693	0.973836238735749	-0.38729199110686036	FALSE
ENSG00000267275	NA	AC020911.2	AC020911.2	lncRNA	novel transcript, antisense KLF2	19	-1	16283359	16324514	-0.047755456262915	2.437351532864719	-0.3874520040430063	0.6985574786909066	0.973836238735749	-0.3872684517550112	FALSE
ENSG00000102445	80183	RUBCNL	RUBCNL	protein_coding	rubicon like autophagy enhancer [Source:HGNC Symbol;Acc:HGNC:20420]	13	-1	46342000	46438190	-0.03931697654738464	6.454454958784363	-0.38737352916275236	0.6986137301634949	0.973836238735749	-0.38719246209440883	FALSE
ENSG00000133561	474344	GIMAP6	GIMAP6	protein_coding	GTPase, IMAP family member 6 [Source:HGNC Symbol;Acc:HGNC:21918]	7	-1	150625375	150632648	0.030835863814024478	6.454716831391064	0.38718001180888467	0.6987516665474948	0.973836238735749	0.3870061344076162	FALSE
ENSG00000165392	7486	WRN	WRN	protein_coding	WRN RecQ like helicase [Source:HGNC Symbol;Acc:HGNC:12791]	8	1	31033788	31175916	0.02294944479825567	4.120496141165512	0.3871282201404917	0.6987807128384076	0.973836238735749	0.38696689971266546	FALSE
ENSG00000118596	9194	SLC16A7	SLC16A7	protein_coding	solute carrier family 16 member 7 [Source:HGNC Symbol;Acc:HGNC:10928]	12	1	59596029	59789855	-0.028022988250582692	5.187471943995231	-0.38714535228852326	0.6987813382199011	0.973836238735749	-0.3869660549761752	FALSE
ENSG00000101146	8480	RAE1	RAE1	protein_coding	ribonucleic acid export 1 [Source:HGNC Symbol;Acc:HGNC:9828]	20	1	57351223	57379211	0.012579521898852697	5.072905100385002	0.3869137064266698	0.6989308996070275	0.9738721787384595	0.3867640422771683	FALSE
ENSG00000211790	NA	TRAV8-4	TRAV8-4	TR_V_gene	T cell receptor alpha variable 8-4 [Source:HGNC Symbol;Acc:HGNC:12149]	14	1	21894433	21895030	0.08253640413628371	-0.6236494864057482	0.3868490860238774	0.6989927983204752	0.9738721787384595	0.38668044024784953	FALSE
ENSG00000055130	8454	CUL1	CUL1	protein_coding	cullin 1 [Source:HGNC Symbol;Acc:HGNC:2551]	7	1	148697914	148801110	0.024195380690995805	5.735068611018316	0.3868294589042733	0.6989954848749449	0.9738721787384595	0.386676811777969	FALSE
ENSG00000155252	55361	PI4K2A	PI4K2A	protein_coding	phosphatidylinositol 4-kinase type 2 alpha [Source:HGNC Symbol;Acc:HGNC:30031]	10	1	97640686	97676434	0.02328362929041372	3.235807229574686	0.3866986024151336	0.6990947974560262	0.9739230647871764	0.3865426834299626	FALSE
ENSG00000107719	27143	PALD1	PALD1	protein_coding	phosphatase domain containing paladin 1 [Source:HGNC Symbol;Acc:HGNC:23530]	10	1	70478767	70568450	0.06519812123355248	-0.250899859366039	0.38643484186694727	0.6992819556799272	0.9740646592813187	0.3862899325062211	FALSE
ENSG00000271913	105378083	AL035530.2	AL035530.2	lncRNA	novel transcript, antisense to TAGAP	6	1	158988178	159088114	-0.019842925957068935	4.082693424812867	-0.38633954229101475	0.699364041230436	0.9740646592813187	-0.38617908650035415	FALSE
ENSG00000198898	830	CAPZA2	CAPZA2	protein_coding	capping actin protein of muscle Z-line subunit alpha 2 [Source:HGNC Symbol;Acc:HGNC:1490]	7	1	116811070	116922049	-0.025946187404447763	7.4132541979051165	-0.38631173811269537	0.699384830792086	0.9740646592813187	-0.3861510136173545	FALSE
ENSG00000163939	55193	PBRM1	PBRM1	protein_coding	polybromo 1 [Source:HGNC Symbol;Acc:HGNC:30064]	3	-1	52545352	52685917	-0.011877706054751691	6.667546805538453	-0.3862116246763103	0.699458652559372	0.9740800107603177	-0.3860513319234223	FALSE
ENSG00000215548	NA	FRG1JP	FRG1JP	unprocessed_pseudogene	FSHD region gene 1 family member J, pseudogene [Source:HGNC Symbol;Acc:HGNC:51768]	9	-1	63832127	63859641	-0.08332470933877335	-0.5741700305932621	-0.385841811158743	0.6997706517370466	0.9744261273475322	-0.3856300810999538	FALSE
ENSG00000273559	54883	CWC25	CWC25	protein_coding	CWC25 spliceosome associated protein homolog [Source:HGNC Symbol;Acc:HGNC:25989]	17	-1	38800441	38825355	-0.018244368528917754	5.507687242195109	-0.3857124427092796	0.6998328320966739	0.9744261273475322	-0.38554613544406446	FALSE
ENSG00000130734	84971	ATG4D	ATG4D	protein_coding	autophagy related 4D cysteine peptidase [Source:HGNC Symbol;Acc:HGNC:20789]	19	1	10543895	10553418	-0.020518000073898257	3.661375204101408	-0.3852081737637947	0.7002033955652949	0.9745306418395417	-0.38504591814054917	FALSE
ENSG00000136147	51131	PHF11	PHF11	protein_coding	PHD finger protein 11 [Source:HGNC Symbol;Acc:HGNC:17024]	13	1	49495610	49528981	-0.02435660603958123	6.6416608332323	-0.38513964797192357	0.7002455098365431	0.9745306418395417	-0.384989074903214	FALSE
ENSG00000148985	27315	PGAP2	PGAP2	protein_coding	post-GPI attachment to proteins 2 [Source:HGNC Symbol;Acc:HGNC:17893]	11	1	3797724	3826371	-0.01970150881039867	3.564002978824942	-0.3851339423735275	0.7002503355420118	0.9745306418395417	-0.3849825615440222	FALSE
ENSG00000157193	7804	LRP8	LRP8	protein_coding	LDL receptor related protein 8 [Source:HGNC Symbol;Acc:HGNC:6700]	1	-1	53242364	53328469	-0.02624947402455291	3.1584165295998607	-0.38505159402141953	0.7003088288795283	0.9745306418395417	-0.3849036131181472	FALSE
ENSG00000265845	NA	AC024267.4	AC024267.4	lncRNA	novel transcript, antisense to PHF12	17	1	28926275	28944749	-0.06369779302527734	-0.2741714587906154	-0.38499382391182063	0.7003629158432023	0.9745306418395417	-0.38483061410737335	FALSE
ENSG00000135249	60561	RINT1	RINT1	protein_coding	RAD50 interactor 1 [Source:HGNC Symbol;Acc:HGNC:21876]	7	1	105532169	105567677	0.023756861280011865	3.9483175299409243	0.38496301066793237	0.7003838476451745	0.9745306418395417	0.3848023638421581	FALSE
ENSG00000112339	10767	HBS1L	HBS1L	protein_coding	HBS1 like translational GTPase [Source:HGNC Symbol;Acc:HGNC:4834]	6	-1	134960378	135103056	0.016478604980354916	5.296950399492374	0.38487355340582274	0.700451968271909	0.9745306418395417	0.38471042807489714	FALSE
ENSG00000274471	NA	AC242376.2	AC242376.2	transcribed_unprocessed_pseudogene	hect domain and RLD 2 (HERC2) pseudogene	15	1	23309607	23314566	-0.07123310902571366	-0.06073755754171703	-0.3848486846958452	0.7004761574797358	0.9745306418395417	-0.3846777830422002	FALSE
ENSG00000254226	NA	LINC01933	LINC01933	lncRNA	long intergenic non-protein coding RNA 1933 [Source:HGNC Symbol;Acc:HGNC:52756]	5	1	151949571	152270449	-0.0565038385929392	-0.20379635349342645	-0.3847159753492718	0.700555608621263	0.9745306418395417	-0.3845705610379973	FALSE
ENSG00000159199	516	ATP5MC1	ATP5MC1	protein_coding	ATP synthase membrane subunit c locus 1 [Source:HGNC Symbol;Acc:HGNC:841]	17	1	48892765	48895871	0.03325915327850559	2.822572900040489	0.38455919407877	0.700674682195798	0.9745306418395417	0.38440987549709216	FALSE
ENSG00000136689	3557	IL1RN	IL1RN	protein_coding	interleukin 1 receptor antagonist [Source:HGNC Symbol;Acc:HGNC:6000]	2	1	113107214	113134016	-0.04546564486609128	6.189129999862934	-0.384405854275694	0.7007924387767319	0.9745306418395417	-0.3842509769528271	FALSE
ENSG00000156467	7381	UQCRB	UQCRB	protein_coding	ubiquinol-cytochrome c reductase binding protein [Source:HGNC Symbol;Acc:HGNC:12582]	8	-1	96225920	96235634	0.029228705191416182	6.5343746549257755	0.3842906293465699	0.7008828536802066	0.9745306418395417	0.38412897934481505	FALSE
ENSG00000097021	11332	ACOT7	ACOT7	protein_coding	acyl-CoA thioesterase 7 [Source:HGNC Symbol;Acc:HGNC:24157]	1	-1	6264269	6394391	0.03641877290464768	2.137431768847626	0.3842154688945723	0.7009349494527404	0.9745306418395417	0.38405868866634635	FALSE
ENSG00000215580	NA	BCORP1	BCORP1	transcribed_unprocessed_pseudogene	BCL6 corepressor pseudogene 1 [Source:HGNC Symbol;Acc:HGNC:23953]	Y	-1	19455431	19567092	0.06226518200827491	0.7014601621537198	0.3839411613004321	0.7011681353427318	0.9745306418395417	0.38374408380595293	FALSE
ENSG00000121089	NA	NACA3P	NACA3P	processed_pseudogene	NACA family member 3, pseudogene [Source:HGNC Symbol;Acc:HGNC:33442]	4	1	164943290	164943937	-0.07829351465777437	0.09621748367492482	-0.3837680082156512	0.7012910715276495	0.9745306418395417	-0.38357823862706397	FALSE
ENSG00000160271	5900	RALGDS	RALGDS	protein_coding	ral guanine nucleotide dissociation stimulator [Source:HGNC Symbol;Acc:HGNC:9842]	9	-1	133097720	133149334	-0.03341288151549149	3.0917716687042422	-0.38360291494189286	0.7013929340527785	0.9745306418395417	-0.38344083053857875	FALSE
ENSG00000259321	NA	AL136295.2	AL136295.2	lncRNA	novel transcript	14	1	24139445	24140444	0.04394094928384451	1.2471600815550634	0.3835953773284987	0.7013945767983287	0.9745306418395417	0.38343861460604994	FALSE
ENSG00000156453	5097	PCDH1	PCDH1	protein_coding	protocadherin 1 [Source:HGNC Symbol;Acc:HGNC:8655]	5	-1	141853111	141879246	0.07256199886805803	0.28849843314213974	0.3835940419326147	0.7014048797517439	0.9745306418395417	0.38342471678780177	FALSE
ENSG00000130150	158747	MOSPD2	MOSPD2	protein_coding	motile sperm domain containing 2 [Source:HGNC Symbol;Acc:HGNC:28381]	X	1	14873421	14922327	-0.03366509268199991	6.448696388177176	-0.38353909974144323	0.7014478384437315	0.9745306418395417	-0.3833667699208702	FALSE
ENSG00000163041	3020	H3F3A	H3F3A	protein_coding	H3 histone family member 3A [Source:HGNC Symbol;Acc:HGNC:4764]	1	1	226061851	226072007	0.03142994733268445	8.040645019079916	0.3835202402292763	0.7014603343653452	0.9745306418395417	0.3833499144466752	FALSE
ENSG00000158769	50848	F11R	F11R	protein_coding	F11 receptor [Source:HGNC Symbol;Acc:HGNC:14685]	1	-1	160995211	161021343	0.028336240192999185	5.652441931927619	0.38352443920290163	0.70146109401143	0.9745306418395417	0.3833488897802686	FALSE
ENSG00000134830	27202	C5AR2	C5AR2	protein_coding	complement component 5a receptor 2 [Source:HGNC Symbol;Acc:HGNC:4527]	19	1	47332175	47347329	0.033934714341586236	6.615207733037413	0.38351416385029535	0.7014682428945843	0.9745306418395417	0.38333924686157056	FALSE
ENSG00000168259	7266	DNAJC7	DNAJC7	protein_coding	DnaJ heat shock protein family (Hsp40) member C7 [Source:HGNC Symbol;Acc:HGNC:12392]	17	-1	41976435	42021376	-0.011893147210687793	6.230133542027345	-0.38348960261565945	0.701472276617903	0.9745306418395417	-0.3833338059062884	FALSE
ENSG00000144645	114884	OSBPL10	OSBPL10	protein_coding	oxysterol binding protein like 10 [Source:HGNC Symbol;Acc:HGNC:16395]	3	-1	31657890	32077580	-0.05903522609228862	4.325815324265651	-0.38348569627389095	0.7015263759939792	0.9745306418395417	-0.3832608341531032	FALSE
ENSG00000272667	NA	AC012306.2	AC012306.2	lncRNA	novel transcript	2	1	127886556	127887185	0.039646797100425735	0.6428944962413008	0.3833636321255908	0.7015584829191157	0.9745306418395417	0.38321752780503837	FALSE
ENSG00000285677	NA	AL355388.3	AL355388.3	lncRNA	Novel transcript, antisense to SSR2	1	1	156001953	156033342	0.05585450349992681	0.1946917234302012	0.38330033635199856	0.701606236656464	0.9745306418395417	0.3831531181089859	FALSE
ENSG00000073584	6605	SMARCE1	SMARCE1	protein_coding	SWI/SNF related, matrix associated, actin dependent regulator of chromatin, subfamily e, member 1 [Source:HGNC Symbol;Acc:HGNC:11109]	17	-1	40624962	40648654	0.046722260640367885	0.6157595367841473	0.38324595147523455	0.7016452595024156	0.9745306418395417	0.38310048571980343	FALSE
ENSG00000284620	NA	AF228730.5	AF228730.5	transcribed_unprocessed_pseudogene	RNA binding protein, fox-1 homolog (C. elegans) 1 (RBFOX1) pseudogene	8	1	7092102	7187316	0.06044380645877406	-0.29301554656911777	0.3832238151190826	0.7016670883930115	0.9745306418395417	0.3830710442842856	FALSE
ENSG00000123453	1757	SARDH	SARDH	protein_coding	sarcosine dehydrogenase [Source:HGNC Symbol;Acc:HGNC:10536]	9	-1	133663560	133739955	0.06083002909001811	1.0288183262859805	0.38291326716025914	0.7019156287112727	0.974788550178221	0.38273585213046973	FALSE
ENSG00000136868	1317	SLC31A1	SLC31A1	protein_coding	solute carrier family 31 member 1 [Source:HGNC Symbol;Acc:HGNC:11016]	9	1	113221544	113264492	0.026391963517890638	4.769018389398404	0.3823244870734293	0.7023544444357848	0.9752568563407841	0.3821441513281851	FALSE
ENSG00000196476	140680	C20orf96	C20orf96	protein_coding	chromosome 20 open reading frame 96 [Source:HGNC Symbol;Acc:HGNC:16227]	20	-1	270863	290778	0.03517314366777091	1.5716672366426196	0.38225441050759495	0.702388066956749	0.9752568563407841	0.38209882011278423	FALSE
ENSG00000123353	29095	ORMDL2	ORMDL2	protein_coding	ORMDL sphingolipid biosynthesis regulator 2 [Source:HGNC Symbol;Acc:HGNC:16037]	12	1	55818041	55821879	-0.022152528509042035	3.6110797570338167	-0.3821821080030405	0.7024414672838141	0.9752568563407841	-0.382026825289051	FALSE
ENSG00000133805	272	AMPD3	AMPD3	protein_coding	adenosine monophosphate deaminase 3 [Source:HGNC Symbol;Acc:HGNC:470]	11	1	10308313	10507579	-0.023405526895726503	6.169366582404321	-0.3819461122122197	0.7026330201994471	0.9753404272100095	-0.3817685881318897	FALSE
ENSG00000275318	NA	AL136981.2	AL136981.2	unprocessed_pseudogene	novel zinc finger protein pseudogene	9	-1	92840955	92841688	0.06361238384202045	0.3670375770559562	0.3818578414350952	0.7026777576275047	0.9753404272100095	0.3817082801818304	FALSE
ENSG00000169230	27166	PRELID1	PRELID1	protein_coding	PRELI domain containing 1 [Source:HGNC Symbol;Acc:HGNC:30255]	5	1	177303799	177306949	0.02577577124299779	6.3510261044246805	0.3818576691734902	0.7026903019838731	0.9753404272100095	0.3816913701067385	FALSE
ENSG00000261150	83481	EPPK1	EPPK1	protein_coding	epiplakin 1 [Source:HGNC Symbol;Acc:HGNC:15577]	8	-1	143857324	143878464	-0.07284614876377558	-0.22225205908250886	-0.381669664444054	0.7028389520138282	0.975459465344174	-0.3814909948243359	FALSE
ENSG00000144567	79137	RETREG2	RETREG2	protein_coding	reticulophagy regulator family member 2 [Source:HGNC Symbol;Acc:HGNC:28450]	2	1	219176225	219185475	-0.026869162960577064	6.326745659929321	-0.38141106004952685	0.7030276713423462	0.9755586582805676	-0.38123662952744336	FALSE
ENSG00000257698	NA	GIHCG	GIHCG	lncRNA	GIHCG inhibitor of miR-200b/200a/429 expression [Source:HGNC Symbol;Acc:HGNC:52649]	12	-1	57930115	57936345	0.03795387407371287	1.1273756563631228	0.3813685929762113	0.7030362118664293	0.9755586582805676	0.38122511876783216	FALSE
ENSG00000275294	NA	LINC02340	LINC02340	lncRNA	long intergenic non-protein coding RNA 2340 [Source:HGNC Symbol;Acc:HGNC:53260]	13	-1	27178263	27251288	-0.028664882801162417	2.6501883729923708	-0.38129404104546405	0.7031115428916883	0.9755668887015999	-0.3811235911996367	FALSE
ENSG00000268041	390937	ERFL	ERFL	protein_coding	ETS repressor factor like [Source:HGNC Symbol;Acc:HGNC:53894]	19	-1	41907705	41928516	-0.046979572641111744	1.4777944400723182	-0.3811824830308129	0.7031961322941005	0.9755668887015999	-0.3810095903138784	FALSE
ENSG00000269069	NA	AC007842.1	AC007842.1	processed_pseudogene	protein associated with topoisomerase II homolog 1 (yeast) (PATL1) pseudogene	19	-1	40023384	40025502	0.060356044359448996	0.05469525510782435	0.3811094683634179	0.7032308286101856	0.9755668887015999	0.38096283162411204	FALSE
ENSG00000142684	51042	ZNF593	ZNF593	protein_coding	zinc finger protein 593 [Source:HGNC Symbol;Acc:HGNC:30943]	1	1	26169908	26170873	0.0506074143150802	0.7485328262734179	0.38078772919065923	0.7034664637989427	0.9756570922702147	0.38064529853743656	FALSE
ENSG00000108588	57003	CCDC47	CCDC47	protein_coding	coiled-coil domain containing 47 [Source:HGNC Symbol;Acc:HGNC:24856]	17	-1	63745255	63776351	-0.027025940478073718	3.512088107388842	-0.38062978967457045	0.7035902883258074	0.9756570922702147	-0.3804784526625037	FALSE
ENSG00000245213	NA	AC105285.1	AC105285.1	lncRNA	novel transcript, antisense to GALNT7	4	-1	173094868	173169652	-0.030442641853972052	2.5826512629593315	-0.38042299083920905	0.7037513357100216	0.9756570922702147	-0.38026146713862213	FALSE
ENSG00000164305	836	CASP3	CASP3	protein_coding	caspase 3 [Source:HGNC Symbol;Acc:HGNC:1504]	4	-1	184627696	184649509	0.019554592528436388	5.793374277721115	0.3804108790135845	0.7037577280459868	0.9756570922702147	0.38025285486049537	FALSE
ENSG00000213985	NA	AC078899.1	AC078899.1	processed_pseudogene	ARP2 actin-related protein 2 homolog (yeast) (ACTR2) pseudogene	19	1	20257720	20259418	-0.06509174114448021	-0.13970049802390033	-0.3803131248712805	0.7038321927602899	0.9756570922702147	-0.3801525319812872	FALSE
ENSG00000176476	112869	SGF29	SGF29	protein_coding	SAGA complex associated factor 29 [Source:HGNC Symbol;Acc:HGNC:25156]	16	1	28553915	28591790	0.022782656599958706	4.591553173534248	0.38024034916638	0.7038818728077829	0.9756570922702147	0.380085602469745	FALSE
ENSG00000141084	57610	RANBP10	RANBP10	protein_coding	RAN binding protein 10 [Source:HGNC Symbol;Acc:HGNC:29285]	16	-1	67723070	67806652	0.03571006533852117	6.074396656644834	0.38018038763241374	0.7039374821396127	0.9756570922702147	0.38001068697999835	FALSE
ENSG00000148290	6834	SURF1	SURF1	protein_coding	SURF1 cytochrome c oxidase assembly factor [Source:HGNC Symbol;Acc:HGNC:11474]	9	-1	133351758	133356676	0.0204818983018078	3.9802336856795058	0.38014048311102105	0.7039559437169421	0.9756570922702147	0.37998581648006335	FALSE
ENSG00000274460	NA	AC092119.2	AC092119.2	lncRNA	novel transcript	16	-1	21950218	21951708	0.036048863947350185	1.0630139392934952	0.3800906657615695	0.7039841080961672	0.9756570922702147	0.3799478753106724	FALSE
ENSG00000102119	2010	EMD	EMD	protein_coding	emerin [Source:HGNC Symbol;Acc:HGNC:3331]	X	1	154379197	154381523	-0.027082495334683987	3.4414183416321595	-0.3800615178468169	0.7040181049035492	0.9756570922702147	-0.3799020778124207	FALSE
ENSG00000137216	55362	TMEM63B	TMEM63B	protein_coding	transmembrane protein 63B [Source:HGNC Symbol;Acc:HGNC:17735]	6	1	44126914	44155519	-0.03598023924964	5.168790645521359	-0.3800760947970707	0.7040213405327191	0.9756570922702147	-0.3798977190999167	FALSE
ENSG00000249806	NA	AC139720.1	AC139720.1	lncRNA	novel transcript	4	1	142566019	142660950	0.050287632380207725	5.8283107904198586	0.380083764171842	0.7040506629991949	0.9756570922702147	0.3798582191665678	FALSE
ENSG00000115762	55041	PLEKHB2	PLEKHB2	protein_coding	pleckstrin homology domain containing B2 [Source:HGNC Symbol;Acc:HGNC:19236]	2	1	131104847	131353709	0.015638757697951533	6.924287837377454	0.3798186785863122	0.7042023926530829	0.9757302014717071	0.37965383548513476	FALSE
ENSG00000115216	29959	NRBP1	NRBP1	protein_coding	nuclear receptor binding protein 1 [Source:HGNC Symbol;Acc:HGNC:7993]	2	1	27427790	27442259	-0.013268982418328079	6.356129969212917	-0.37978245500261554	0.7042292312214403	0.9757302014717071	-0.3796176849056423	FALSE
ENSG00000285920	NA	AC087721.2	AC087721.2	protein_coding	novel protein	15	1	41284007	41380996	-0.0298558017663626	2.5138596254390873	-0.37940535117347274	0.7045269884854908	0.9759861292358575	-0.37921664992530674	FALSE
ENSG00000075340	119	ADD2	ADD2	protein_coding	adducin 2 [Source:HGNC Symbol;Acc:HGNC:244]	2	-1	70607618	70768225	0.04104692529759291	2.580583645997961	0.3793382143817087	0.7045666587880732	0.9759861292358575	0.37916322450229833	FALSE
ENSG00000101574	64863	METTL4	METTL4	protein_coding	methyltransferase like 4 [Source:HGNC Symbol;Acc:HGNC:24726]	18	-1	2537525	2571509	0.02423901514467186	4.618151183176146	0.3792736422160575	0.7046047140341463	0.9759861292358575	0.3791119751509928	FALSE
ENSG00000230305	NA	AC004980.3	AC004980.3	unprocessed_pseudogene	postmeiotic segregation increased 2-like 5 (PMS2L5) pseudogene	7	1	76524515	76532692	0.06854897782722169	-0.7253018724194498	0.37918637034224534	0.7046656347954592	0.9759861292358575	0.37902993467196094	FALSE
ENSG00000064726	53339	BTBD1	BTBD1	protein_coding	BTB domain containing 1 [Source:HGNC Symbol;Acc:HGNC:1120]	15	-1	83016423	83067252	-0.01704592109818215	5.708654659937028	-0.3788265979206519	0.7049300539648509	0.9760418815824901	-0.3786738774878884	FALSE
ENSG00000197054	284390	ZNF763	ZNF763	protein_coding	zinc finger protein 763 [Source:HGNC Symbol;Acc:HGNC:27614]	19	1	11965037	11980617	-0.043392725636617335	0.7848633268805437	-0.37879985839745284	0.7049532829595019	0.9760418815824901	-0.37864260046761145	FALSE
ENSG00000188290	57801	HES4	HES4	protein_coding	hes family bHLH transcription factor 4 [Source:HGNC Symbol;Acc:HGNC:24149]	1	-1	998962	1000172	0.09676099355797618	-0.30723049518362205	0.37863853110497986	0.7050700469169027	0.9760418815824901	0.3784853875356213	FALSE
ENSG00000182158	64764	CREB3L2	CREB3L2	protein_coding	cAMP responsive element binding protein 3 like 2 [Source:HGNC Symbol;Acc:HGNC:23720]	7	-1	137874979	138002086	0.021603427981987444	5.528652134418817	0.37855047139659315	0.705136345095609	0.9760418815824901	0.3783961267301909	FALSE
ENSG00000166987	114785	MBD6	MBD6	protein_coding	methyl-CpG binding domain protein 6 [Source:HGNC Symbol;Acc:HGNC:20445]	12	1	57520710	57530148	-0.03127699077624424	7.60961012010729	-0.3784859273662481	0.7051892996895082	0.9760418815824901	-0.3783248332767066	FALSE
ENSG00000196235	6829	SUPT5H	SUPT5H	protein_coding	SPT5 homolog, DSIF elongation factor subunit [Source:HGNC Symbol;Acc:HGNC:11469]	19	1	39436156	39476670	0.01238428657812296	5.874113676998341	0.3784243570282845	0.7052334581372439	0.9760418815824901	0.3782653836586943	FALSE
ENSG00000181274	23401	FRAT2	FRAT2	protein_coding	FRAT regulator of WNT signaling pathway 2 [Source:HGNC Symbol;Acc:HGNC:16048]	10	-1	97332497	97334729	-0.03673229714127757	7.4565741664503955	-0.3783894043955162	0.7052601093658436	0.9760418815824901	-0.3782295042998359	FALSE
ENSG00000154511	388650	DIPK1A	DIPK1A	protein_coding	divergent protein kinase domain 1A [Source:HGNC Symbol;Acc:HGNC:32213]	1	-1	92832737	92961522	-0.030991972256479094	5.890780484218125	-0.3783140332386458	0.7053333470662548	0.9760418815824901	-0.37813091016170003	FALSE
ENSG00000215908	84809	CROCCP2	CROCCP2	transcribed_unprocessed_pseudogene	CROCC pseudogene 2 [Source:HGNC Symbol;Acc:HGNC:28170]	1	-1	16618253	16657232	0.027340910626289627	5.079096603133794	0.3782748401129972	0.7053806111915835	0.9760418815824901	0.37806728415008173	FALSE
ENSG00000198677	9652	TTC37	TTC37	protein_coding	tetratricopeptide repeat domain 37 [Source:HGNC Symbol;Acc:HGNC:23639]	5	-1	95461755	95555007	0.02441168301341179	5.6249344281687055	0.3782252683957931	0.7053839789915354	0.9760418815824901	0.3780627505441729	FALSE
ENSG00000232754	NA	AL035658.1	AL035658.1	lncRNA	novel transcript, antisense to EP300	22	-1	41169190	41183144	0.058264378038286935	-0.549221151847708	0.37818595378701647	0.7053980718547943	0.9760418815824901	0.37804377934481975	FALSE
ENSG00000081154	57092	PCNP	PCNP	protein_coding	PEST proteolytic signal containing nuclear protein [Source:HGNC Symbol;Acc:HGNC:30023]	3	1	101574180	101594465	0.01703718952111899	6.06187367049669	0.3779929443204003	0.7055506530212092	0.97616592445027	0.3778383899264203	FALSE
ENSG00000007047	57787	MARK4	MARK4	protein_coding	microtubule affinity regulating kinase 4 [Source:HGNC Symbol;Acc:HGNC:13538]	19	1	45079288	45305284	0.020369958423616552	5.338565880185506	0.3779130544194696	0.705651885577387	0.9762189080619739	0.377702129637681	FALSE
ENSG00000140995	54849	DEF8	DEF8	protein_coding	differentially expressed in FDCP 8 homolog [Source:HGNC Symbol;Acc:HGNC:25969]	16	1	89947925	89968060	0.026927058736935017	6.447398111913338	0.37765234932691666	0.7058155491924104	0.9762677296416062	0.3774818511930567	FALSE
ENSG00000124120	79183	TTPAL	TTPAL	protein_coding	alpha tocopherol transfer protein like [Source:HGNC Symbol;Acc:HGNC:16114]	20	1	44475874	44494603	-0.024182504582624276	4.30370266211471	-0.3775753752247461	0.7058585458329066	0.9762677296416062	-0.37742398411111605	FALSE
ENSG00000227311	NA	AL031985.2	AL031985.2	processed_pseudogene	ribosomal protein L21 (RPL21)	1	-1	40333078	40333557	0.07529362764719671	-0.6417686286713471	0.3774249882811726	0.705963527053763	0.9762677296416062	0.3772827003142896	FALSE
ENSG00000141985	6455	SH3GL1	SH3GL1	protein_coding	SH3 domain containing GRB2 like 1, endophilin A2 [Source:HGNC Symbol;Acc:HGNC:10830]	19	-1	4360370	4400547	-0.017787711376607618	5.492096645125276	-0.3772401315365906	0.7061207129396848	0.9762677296416062	-0.37707117352223	FALSE
ENSG00000114779	84836	ABHD14B	ABHD14B	protein_coding	abhydrolase domain containing 14B [Source:HGNC Symbol;Acc:HGNC:28235]	3	-1	51968510	51983409	0.04525237385302133	0.4006034298015505	0.37717836474419897	0.706144238417249	0.9762677296416062	0.3770395164775412	FALSE
ENSG00000236810	NA	ELOA-AS1	ELOA-AS1	lncRNA	ELOA antisense RNA 1 [Source:HGNC Symbol;Acc:HGNC:50582]	1	-1	23706901	23778296	-0.023057677634743978	2.970656345383251	-0.3771598947131043	0.7061627312045169	0.9762677296416062	-0.3770146319347655	FALSE
ENSG00000196236	63929	XPNPEP3	XPNPEP3	protein_coding	X-prolyl aminopeptidase 3 [Source:HGNC Symbol;Acc:HGNC:28052]	22	1	40857077	40932815	-0.014399586925124552	4.586871708446125	-0.37705187116493427	0.7062528810361156	0.9762677296416062	-0.37689332650403284	FALSE
ENSG00000086300	29887	SNX10	SNX10	protein_coding	sorting nexin 10 [Source:HGNC Symbol;Acc:HGNC:14974]	7	1	26291895	26374329	-0.03012023310524725	7.763477487174861	-0.37675885915534646	0.7064688634830124	0.9762677296416062	-0.37660272351615065	FALSE
ENSG00000236283	NA	AC019197.1	AC019197.1	lncRNA	novel transcript, antisense to SLC38A11 and SCN3A	2	1	164840661	165208261	0.06693881377082667	0.8684024461318604	0.37671189382207015	0.7065460948820474	0.9762677296416062	0.3764988168877645	FALSE
ENSG00000185798	348793	WDR53	WDR53	protein_coding	WD repeat domain 53 [Source:HGNC Symbol;Acc:HGNC:28786]	3	-1	196554177	196568674	0.016129309167672634	3.502904068345787	0.37662345463729263	0.7065590330831345	0.9762677296416062	0.3764814103126441	FALSE
ENSG00000235092	NA	ID2-AS1	ID2-AS1	lncRNA	ID2 antisense RNA 1 [Source:HGNC Symbol;Acc:HGNC:51103]	2	-1	8666636	8681864	0.040522187173964275	1.0685406997057634	0.37664176864259263	0.7065593091505658	0.9762677296416062	0.3764810389030201	FALSE
ENSG00000285000	NA	AC008581.2	AC008581.2	protein_coding	novel protein, AGGF1-ZBED3-AS1 readthrough	5	1	77030902	77152155	0.03205338669870539	1.08970882147589	0.3766032011951791	0.7065761563119191	0.9762677296416062	0.37645837353210326	FALSE
ENSG00000277007	NA	AC096642.1	AC096642.1	lncRNA	novel transcript	1	1	219270774	219273387	0.05558663410583756	-0.23099927088863528	0.3765775047142026	0.7065925121843479	0.9762677296416062	0.37643636930299207	FALSE
ENSG00000160753	23623	RUSC1	RUSC1	protein_coding	RUN and SH3 domain containing 1 [Source:HGNC Symbol;Acc:HGNC:17153]	1	1	155320894	155331114	0.025049270636418708	2.620293668056062	0.376558769117352	0.7066085278527261	0.9762677296416062	0.376414822941025	FALSE
ENSG00000162194	79081	LBHD1	LBHD1	protein_coding	LBH domain containing 1 [Source:HGNC Symbol;Acc:HGNC:28351]	11	-1	62662817	62672255	-0.03170582776694575	1.815594390110807	-0.3765295217792504	0.7066312810706152	0.9762677296416062	-0.37638421265086264	FALSE
ENSG00000204677	653316	FAM153CP	FAM153CP	lncRNA	family with sequence similarity 153 member C, pseudogene [Source:HGNC Symbol;Acc:HGNC:33936]	5	1	178006348	178086529	-0.06983507873268335	1.6466648290903798	-0.37628726908120624	0.7068879194959603	0.9765154986519683	-0.37603897703517347	FALSE
ENSG00000261744	NA	AC116552.1	AC116552.1	lncRNA	novel transcript, antisense to ZFPM1	16	-1	88512960	88531053	0.0760059013646947	-0.22015027040068108	0.37614903072643013	0.7069391699777565	0.9765154986519683	0.37597003913742166	FALSE
ENSG00000099785	51257	MARCH2	MARCH2	protein_coding	membrane associated ring-CH-type finger 2 [Source:HGNC Symbol;Acc:HGNC:28038]	19	1	8413270	8439017	-0.03634223500902589	6.442040994689089	-0.3760652474719367	0.7069994874515895	0.9765154986519683	-0.3758889073627405	FALSE
ENSG00000139354	283431	GAS2L3	GAS2L3	protein_coding	growth arrest specific 2 like 3 [Source:HGNC Symbol;Acc:HGNC:27475]	12	1	100573683	100628288	-0.046215175331365654	0.5772518322839973	-0.3758128634129437	0.7071627280268742	0.9766540000378279	-0.37566934828009596	FALSE
ENSG00000155368	1622	DBI	DBI	protein_coding	diazepam binding inhibitor, acyl-CoA binding protein [Source:HGNC Symbol;Acc:HGNC:2690]	2	1	119366921	119372560	0.024943894435040193	5.070747567069557	0.3757390016297385	0.7072270007257226	0.9766558055784085	0.3755829062689704	FALSE
ENSG00000262560	NA	AC018512.1	AC018512.1	protein_coding	novel protein	15	-1	43772617	43799133	0.05119769309302047	3.377018643692653	0.3755038167087307	0.7074034492708271	0.9768013350393663	0.3753456104927315	FALSE
ENSG00000272168	NA	CASC15	CASC15	lncRNA	cancer susceptibility 15 [Source:HGNC Symbol;Acc:HGNC:28245]	6	1	21664185	22654455	-0.0449937915169103	0.9384284589271172	-0.3754225608886233	0.707458332656324	0.9768013350393663	-0.3752718052080987	FALSE
ENSG00000169247	79628	SH3TC2	SH3TC2	protein_coding	SH3 domain and tetratricopeptide repeats 2 [Source:HGNC Symbol;Acc:HGNC:29427]	5	-1	148923639	149063163	-0.05378788670010892	1.7147053965026506	-0.37499192420721394	0.7078046265329716	0.9768113084231199	-0.37480616825949903	FALSE
ENSG00000118495	5325	PLAGL1	PLAGL1	protein_coding	PLAG1 like zinc finger 1 [Source:HGNC Symbol;Acc:HGNC:9046]	6	-1	143940300	144064599	-0.031973840625371786	6.417508756782059	-0.3749699998195268	0.7078294669400609	0.9768113084231199	-0.37477277024102157	FALSE
ENSG00000271109	NA	AC008555.4	AC008555.4	lncRNA	novel transcript	19	-1	34849046	34860747	0.04222540581679768	3.1867687781835334	0.3748012836319242	0.7079373449136782	0.9768113084231199	0.37462773275880534	FALSE
ENSG00000227939	NA	RPL3P2	RPL3P2	processed_pseudogene	ribosomal protein L3 pseudogene 2 [Source:HGNC Symbol;Acc:HGNC:17834]	6	1	31280317	31281519	0.05652741376412096	0.9295766890138766	0.37475005238320847	0.7079509863457476	0.9768113084231199	0.3746093929778392	FALSE
ENSG00000272324	NA	AC012629.2	AC012629.2	lncRNA	novel transcript, antisense to DAP	5	1	10761065	10770294	0.059896128170575935	0.26392988644137166	0.37472912937012143	0.7079804740835693	0.9768113084231199	0.3745697495755281	FALSE
ENSG00000263731	NA	AC145207.5	AC145207.5	lncRNA	novel transcript	17	-1	81878425	81881106	0.03162974262934326	2.0290345304992283	0.3744841629771719	0.7081489750926626	0.9768113084231199	0.3743432276087323	FALSE
ENSG00000112212	222642	TSPO2	TSPO2	protein_coding	translocator protein 2 [Source:HGNC Symbol;Acc:HGNC:21256]	6	1	41042467	41044337	-0.09080107245936597	-1.0356617579144267	-0.37440909938775346	0.7082168239779212	0.9768113084231199	-0.3742520213368429	FALSE
ENSG00000221930	NA	DENND10P1	DENND10P1	transcribed_processed_pseudogene	DENND10 pseudogene 1 [Source:HGNC Symbol;Acc:HGNC:30886]	X	1	130494965	130496588	-0.050612777083858806	-0.17077039704609845	-0.3743865271297656	0.7082236979715448	0.9768113084231199	-0.3742427811032854	FALSE
ENSG00000164040	10424	PGRMC2	PGRMC2	protein_coding	progesterone receptor membrane component 2 [Source:HGNC Symbol;Acc:HGNC:16089]	4	-1	128269237	128288829	0.017929065443726522	4.494829446124889	0.3743151471323263	0.7082791935397323	0.9768113084231199	0.37416818342463715	FALSE
ENSG00000134255	10390	CEPT1	CEPT1	protein_coding	choline/ethanolamine phosphotransferase 1 [Source:HGNC Symbol;Acc:HGNC:24289]	1	1	111139627	111185104	-0.02276219542959268	5.438652458610962	-0.3742962696212123	0.7082996571015037	0.9768113084231199	-0.374140676632763	FALSE
ENSG00000136146	29079	MED4	MED4	protein_coding	mediator complex subunit 4 [Source:HGNC Symbol;Acc:HGNC:17903]	13	-1	48053323	48095131	0.009557506246537173	6.259374854087725	0.3742082704949983	0.7083662013467132	0.9768113084231199	0.37405123088133996	FALSE
ENSG00000092067	1053	CEBPE	CEBPE	protein_coding	CCAAT enhancer binding protein epsilon [Source:HGNC Symbol;Acc:HGNC:1836]	14	-1	23117304	23119616	0.06529088098582547	2.029603768320483	0.374201862254195	0.7083850230999091	0.9768113084231199	0.37402593207868556	FALSE
ENSG00000167232	7644	ZNF91	ZNF91	protein_coding	zinc finger protein 91 [Source:HGNC Symbol;Acc:HGNC:13166]	19	-1	23304991	23395471	0.022585088135437026	5.750869085935871	0.3740605055089065	0.7084918225736976	0.9768113084231199	0.3738823846909069	FALSE
ENSG00000285667	NA	AC012291.3	AC012291.3	lncRNA	novel transcript	15	-1	84717474	84746837	-0.03270300840615903	5.005251384108285	-0.37404848732102647	0.7085029207403006	0.9768113084231199	-0.3738674682725901	FALSE
ENSG00000172336	10248	POP7	POP7	protein_coding	POP7 homolog, ribonuclease P/MRP subunit [Source:HGNC Symbol;Acc:HGNC:19949]	7	1	100706121	100707486	0.02990850069850781	2.630586639974553	0.37395326116611416	0.7085481337920381	0.9768113084231199	0.37380670082548845	FALSE
ENSG00000251396	NA	LINC01301	LINC01301	lncRNA	long intergenic non-protein coding RNA 1301 [Source:HGNC Symbol;Acc:HGNC:50464]	8	-1	60289928	60516795	0.040966275509759176	0.1723558226898592	0.3735463180428647	0.7088438588816296	0.9768113084231199	0.3734092731004911	FALSE
ENSG00000265354	100287932	TIMM23	TIMM23	protein_coding	translocase of inner mitochondrial membrane 23 [Source:HGNC Symbol;Acc:HGNC:17312]	10	1	45972489	46003742	-0.016289824958319876	4.551351978554912	-0.3735229806572394	0.7088696300095749	0.9768113084231199	-0.3733746418342347	FALSE
ENSG00000186056	NA	MATN1-AS1	MATN1-AS1	lncRNA	MATN1 antisense RNA 1 [Source:HGNC Symbol;Acc:HGNC:40364]	1	1	30718504	30726827	0.046413945755610087	1.0057720763333644	0.3733043808375428	0.7090308294564692	0.9768113084231199	0.3731580320225108	FALSE
ENSG00000136100	51028	VPS36	VPS36	protein_coding	vacuolar protein sorting 36 homolog [Source:HGNC Symbol;Acc:HGNC:20312]	13	-1	52412602	52450634	-0.019024809251263264	4.591981160712934	-0.3732658157576038	0.7090702391903183	0.9768113084231199	-0.3731050783319136	FALSE
ENSG00000015133	440193	CCDC88C	CCDC88C	protein_coding	coiled-coil domain containing 88C [Source:HGNC Symbol;Acc:HGNC:19967]	14	-1	91271323	91417844	0.023040636261553615	7.225821114203853	0.3730832150713128	0.709215346765313	0.9768113084231199	0.3729101106032884	FALSE
ENSG00000166016	25841	ABTB2	ABTB2	protein_coding	ankyrin repeat and BTB domain containing 2 [Source:HGNC Symbol;Acc:HGNC:23842]	11	-1	34150987	34358010	-0.052178424283874314	4.146955623560843	-0.373090349639831	0.7092198875463255	0.9768113084231199	-0.372904009801417	FALSE
ENSG00000130706	11047	ADRM1	ADRM1	protein_coding	adhesion regulating molecule 1 [Source:HGNC Symbol;Acc:HGNC:15759]	20	1	62302093	62308862	0.021673588786023323	5.154340931241324	0.37301085813834367	0.7092601990295884	0.9768113084231199	0.37284984960105966	FALSE
ENSG00000155961	116442	RAB39B	RAB39B	protein_coding	RAB39B, member RAS oncogene family [Source:HGNC Symbol;Acc:HGNC:16499]	X	-1	155258235	155264491	0.03781000722057648	2.652977421540517	0.3729566803331799	0.7092998179223298	0.9768113084231199	0.37279662099130967	FALSE
ENSG00000071909	140469	MYO3B	MYO3B	protein_coding	myosin IIIB [Source:HGNC Symbol;Acc:HGNC:15576]	2	1	170178145	170655171	-0.09461144766966614	0.5298593506053962	-0.37302166598681646	0.7093196185286085	0.9768113084231199	-0.37277001895909623	FALSE
ENSG00000102743	10166	SLC25A15	SLC25A15	protein_coding	solute carrier family 25 member 15 [Source:HGNC Symbol;Acc:HGNC:10985]	13	1	40789412	40812460	0.0306133256129284	2.2465718262439043	0.372913632350205	0.7093262680449557	0.9768113084231199	0.3727610854207001	FALSE
ENSG00000240875	NA	LINC00886	LINC00886	lncRNA	long intergenic non-protein coding RNA 886 [Source:HGNC Symbol;Acc:HGNC:48572]	3	-1	156747343	156817062	0.037993477775683626	3.023337547404277	0.3728665441475169	0.7093910281842188	0.9768113084231199	0.37267408257468954	FALSE
ENSG00000112667	10591	DNPH1	DNPH1	protein_coding	2'-deoxynucleoside 5'-phosphate N-hydrolase 1 [Source:HGNC Symbol;Acc:HGNC:21218]	6	-1	43225629	43229484	0.0495008125771812	1.2197524151100072	0.37271803097416994	0.7094613210989343	0.9768113084231199	0.37257964984262715	FALSE
ENSG00000157823	10239	AP3S2	AP3S2	protein_coding	adaptor related protein complex 3 subunit sigma 2 [Source:HGNC Symbol;Acc:HGNC:571]	15	-1	89830599	89894638	0.026794312427190103	3.531000764113445	0.3726942085012326	0.7094993295700169	0.9768113084231199	0.3725285899812462	FALSE
ENSG00000162881	165140	OXER1	OXER1	protein_coding	oxoeicosanoid receptor 1 [Source:HGNC Symbol;Acc:HGNC:24884]	2	-1	42762481	42764261	0.045301258944698386	3.304201475166145	0.37270460043601455	0.7095071774491866	0.9768113084231199	0.37251804740973293	FALSE
ENSG00000205765	285636	C5orf51	C5orf51	protein_coding	chromosome 5 open reading frame 51 [Source:HGNC Symbol;Acc:HGNC:27750]	5	1	41904188	41921636	0.019671915741619195	4.611715943408495	0.37260331081933046	0.7095583750172361	0.9768113084231199	0.3724492713701122	FALSE
ENSG00000172403	171024	SYNPO2	SYNPO2	protein_coding	synaptopodin 2 [Source:HGNC Symbol;Acc:HGNC:17732]	4	1	118850688	119061247	0.04595191817341937	1.5573427786407412	0.3725365985786715	0.7096223744500108	0.9768113084231199	0.37236330047635946	FALSE
ENSG00000196586	4646	MYO6	MYO6	protein_coding	myosin VI [Source:HGNC Symbol;Acc:HGNC:7605]	6	1	75749192	75919537	0.05728657278496874	2.0937125472369233	0.37246070811716037	0.7097127083040013	0.9768113084231199	0.37224195905052704	FALSE
ENSG00000100304	23170	TTLL12	TTLL12	protein_coding	tubulin tyrosine ligase like 12 [Source:HGNC Symbol;Acc:HGNC:28974]	22	-1	43166622	43187134	-0.0188572413000907	4.264571641990285	-0.37223786880079673	0.7098335119219193	0.9768113084231199	-0.3720796975183989	FALSE
ENSG00000165644	118881	COMTD1	COMTD1	protein_coding	catechol-O-methyltransferase domain containing 1 [Source:HGNC Symbol;Acc:HGNC:26309]	10	-1	75233641	75236030	0.04278275846869983	0.8855310479312101	0.37202852263468866	0.7099760042284758	0.9768113084231199	0.37188831666990413	FALSE
ENSG00000148339	114789	SLC25A25	SLC25A25	protein_coding	solute carrier family 25 member 25 [Source:HGNC Symbol;Acc:HGNC:20663]	9	1	128068201	128109245	0.023236288684503226	4.112699484723932	0.3720202510002828	0.7099904986992233	0.9768113084231199	0.3718688499674036	FALSE
ENSG00000265334	NA	AC130324.2	AC130324.2	lncRNA	novel transcript, antisense ATAD5	17	-1	30834325	30863028	0.031637670467155266	1.941901702181863	0.3719552615366382	0.7100325908435776	0.9768113084231199	0.371812319191772	FALSE
ENSG00000100664	1983	EIF5	EIF5	protein_coding	eukaryotic translation initiation factor 5 [Source:HGNC Symbol;Acc:HGNC:3299]	14	1	103333544	103345025	0.013283689973865087	7.308567870580742	0.37186245909908155	0.7101117270077	0.9768113084231199	0.3717060406115204	FALSE
ENSG00000115652	80146	UXS1	UXS1	protein_coding	UDP-glucuronate decarboxylase 1 [Source:HGNC Symbol;Acc:HGNC:17729]	2	-1	106093303	106194339	0.01936984641669337	5.474174982948226	0.3716292159667456	0.710290444198143	0.9768113084231199	0.3714660417781253	FALSE
ENSG00000134461	54522	ANKRD16	ANKRD16	protein_coding	ankyrin repeat domain 16 [Source:HGNC Symbol;Acc:HGNC:23471]	10	-1	5861616	5889906	0.03063271997819328	2.29463967574366	0.3714858978340512	0.7103866719856388	0.9768113084231199	0.3713368266037504	FALSE
ENSG00000249240	NA	AC069368.1	AC069368.1	protein_coding	novel protein	15	1	64841883	64930920	0.033813523180066696	3.9739623470427117	0.37140617274878557	0.7104755731733237	0.9768113084231199	0.37121745513549864	FALSE
ENSG00000168899	10791	VAMP5	VAMP5	protein_coding	vesicle associated membrane protein 5 [Source:HGNC Symbol;Acc:HGNC:12646]	2	1	85584431	85593406	0.044357332538623506	3.35023344709627	0.37126376380595977	0.7105543702099669	0.9768113084231199	0.37111165536960566	FALSE
ENSG00000130766	83667	SESN2	SESN2	protein_coding	sestrin 2 [Source:HGNC Symbol;Acc:HGNC:20746]	1	1	28259518	28282491	0.026416837230292867	3.7179460773784943	0.3712007702418131	0.7106058662107023	0.9768113084231199	0.3710425145973864	FALSE
ENSG00000124201	57169	ZNFX1	ZNFX1	protein_coding	zinc finger NFX1-type containing 1 [Source:HGNC Symbol;Acc:HGNC:29271]	20	-1	49237946	49278426	-0.027183709249846366	7.575144808657917	-0.37114609147591077	0.7106358243197817	0.9768113084231199	-0.3710022923521586	FALSE
ENSG00000108819	84687	PPP1R9B	PPP1R9B	protein_coding	protein phosphatase 1 regulatory subunit 9B [Source:HGNC Symbol;Acc:HGNC:9298]	17	-1	50133737	50150677	0.019291373483918406	7.659478352283816	0.3711471201763909	0.7106584090168485	0.9768113084231199	0.3709719701668061	FALSE
ENSG00000148300	57109	REXO4	REXO4	protein_coding	REX4 homolog, 3'-5' exonuclease [Source:HGNC Symbol;Acc:HGNC:12820]	9	-1	133406059	133418096	0.026299461378113342	3.2609792986318182	0.3709668588167741	0.7107734711711046	0.9768113084231199	0.37081749316051865	FALSE
ENSG00000124785	51299	NRN1	NRN1	protein_coding	neuritin 1 [Source:HGNC Symbol;Acc:HGNC:17972]	6	-1	5997999	6007605	-0.09424824384054453	0.5481722677814046	-0.3709746825618911	0.7108176715788088	0.9768113084231199	-0.37075815413629104	FALSE
ENSG00000136717	274	BIN1	BIN1	protein_coding	bridging integrator 1 [Source:HGNC Symbol;Acc:HGNC:1052]	2	-1	127048027	127107288	0.03578714404629668	4.882552015487032	0.3708999692120634	0.7108443039631391	0.9768113084231199	0.3707224008045383	FALSE
ENSG00000225177	NA	AL590617.2	AL590617.2	lncRNA	novel transcript	6	1	138692548	138697288	-0.05079305479603975	0.3700835204349408	-0.37068558470207047	0.7109766543931413	0.9768113084231199	-0.3705447305816714	FALSE
ENSG00000185477	285513	GPRIN3	GPRIN3	protein_coding	GPRIN family member 3 [Source:HGNC Symbol;Acc:HGNC:27733]	4	-1	89236383	89307800	-0.032601179851942774	5.759344906574047	-0.37057591167087583	0.7110760113033265	0.9768113084231199	-0.3704113592954352	FALSE
ENSG00000088448	55608	ANKRD10	ANKRD10	protein_coding	ankyrin repeat domain 10 [Source:HGNC Symbol;Acc:HGNC:20265]	13	-1	110878540	110915069	0.016534422977644958	6.200598419696577	0.3704445329152526	0.7111638789263881	0.9768113084231199	0.37029341609018057	FALSE
ENSG00000226124	348751	FTCDNL1	FTCDNL1	protein_coding	formiminotransferase cyclodeaminase N-terminal like [Source:HGNC Symbol;Acc:HGNC:48661]	2	-1	199760544	199851173	0.03275589915642563	2.420074198670444	0.3703503166607658	0.7112308660997055	0.9768113084231199	0.3702035038152465	FALSE
ENSG00000120645	440073	IQSEC3	IQSEC3	protein_coding	IQ motif and Sec7 domain 3 [Source:HGNC Symbol;Acc:HGNC:29193]	12	1	66767	178455	0.09811860120194504	-0.48289683687863955	0.37017618921373796	0.7114254614768006	0.9768113084231199	0.3699423287970687	FALSE
ENSG00000156983	7862	BRPF1	BRPF1	protein_coding	bromodomain and PHD finger containing 1 [Source:HGNC Symbol;Acc:HGNC:14255]	3	1	9731729	9748015	0.01877626013075151	4.4299557642059	0.3699908836780107	0.7114988714809504	0.9768113084231199	0.3698438085563328	FALSE
ENSG00000148337	25792	CIZ1	CIZ1	protein_coding	CDKN1A interacting zinc finger protein 1 [Source:HGNC Symbol;Acc:HGNC:16744]	9	-1	128161251	128204383	0.021929831160679925	5.972913168841226	0.36985991726355516	0.7116093393914052	0.9768113084231199	0.3696955613432328	FALSE
ENSG00000124789	9972	NUP153	NUP153	protein_coding	nucleoporin 153 [Source:HGNC Symbol;Acc:HGNC:8062]	6	-1	17615035	17706834	-0.028377451218694283	6.630246512931646	-0.3697356050449211	0.7116898424874114	0.9768113084231199	-0.3695875318329744	FALSE
ENSG00000160318	125875	CLDND2	CLDND2	protein_coding	claudin domain containing 2 [Source:HGNC Symbol;Acc:HGNC:28511]	19	-1	51367098	51369003	-0.0837456294489276	-0.33347808585381145	-0.3696821387777826	0.71174536567722	0.9768113084231199	-0.369513026118629	FALSE
ENSG00000178177	254251	LCORL	LCORL	protein_coding	ligand dependent nuclear receptor corepressor like [Source:HGNC Symbol;Acc:HGNC:30776]	4	-1	17841199	18021876	-0.016913574110141383	5.79956748658808	-0.3695576391471447	0.7118281063931855	0.9768113084231199	-0.3694020014302377	FALSE
ENSG00000260285	NA	AL133367.1	AL133367.1	lncRNA	novel transcript, antisense to TRMT61A	14	-1	103525010	103529072	0.05094721666709712	-0.3290158352790427	0.3694325056547652	0.7119048918805149	0.9768113084231199	0.36929897177113474	FALSE
ENSG00000066923	10734	STAG3	STAG3	protein_coding	stromal antigen 3 [Source:HGNC Symbol;Acc:HGNC:11356]	7	1	100177563	100221488	0.050239200933124395	0.4718960810752196	0.36942131505227616	0.7119210903848574	0.9768113084231199	0.36927723735245677	FALSE
ENSG00000105655	51477	ISYNA1	ISYNA1	protein_coding	inositol-3-phosphate synthase 1 [Source:HGNC Symbol;Acc:HGNC:29821]	19	-1	18434388	18438167	0.029626134991567632	2.198880637963406	0.36935969155142867	0.7119705632599274	0.9768113084231199	0.3692108579717214	FALSE
ENSG00000168852	NA	TPTE2P5	TPTE2P5	transcribed_unprocessed_pseudogene	transmembrane phosphoinositide 3-phosphatase and tensin homolog 2 pseudogene 5 [Source:HGNC Symbol;Acc:HGNC:42356]	13	-1	40812309	40921749	0.02859605333407078	4.319267186293015	0.36922944742067365	0.7120755500091789	0.9768113084231199	0.3690699991920372	FALSE
ENSG00000169188	27301	APEX2	APEX2	protein_coding	apurinic/apyrimidinic endodeoxyribonuclease 2 [Source:HGNC Symbol;Acc:HGNC:17889]	X	1	55000363	55009057	0.01871627119086261	3.305053482838968	0.3691222866208273	0.7121413107042484	0.9768113084231199	0.3689817730136826	FALSE
ENSG00000080819	1371	CPOX	CPOX	protein_coding	coproporphyrinogen oxidase [Source:HGNC Symbol;Acc:HGNC:2321]	3	-1	98579446	98593648	0.03421686992163098	2.327331923772364	0.36907680905378165	0.7121778734655738	0.9768113084231199	0.36893272074928335	FALSE
ENSG00000267337	NA	LINC01478	LINC01478	lncRNA	long intergenic non-protein coding RNA 1478 [Source:HGNC Symbol;Acc:HGNC:51121]	18	-1	44280768	44579953	0.08101803762034865	1.2337609030424945	0.3690209372282037	0.712215825014106	0.9768113084231199	0.36888180623963346	FALSE
ENSG00000137522	55298	RNF121	RNF121	protein_coding	ring finger protein 121 [Source:HGNC Symbol;Acc:HGNC:21070]	11	1	71929018	71997597	-0.019281511975338006	4.292142833457757	-0.36896067042433994	0.712265538624782	0.9768113084231199	-0.3688151135932135	FALSE
ENSG00000135913	57695	USP37	USP37	protein_coding	ubiquitin specific peptidase 37 [Source:HGNC Symbol;Acc:HGNC:20063]	2	-1	218450251	218568351	-0.01722563843166114	4.687367285326583	-0.3688814867206621	0.7123270052816082	0.9768113084231199	-0.36873265606886996	FALSE
ENSG00000033178	55236	UBA6	UBA6	protein_coding	ubiquitin like modifier activating enzyme 6 [Source:HGNC Symbol;Acc:HGNC:25581]	4	-1	67612652	67701155	-0.02011157251184237	5.492829162583378	-0.36888010449755143	0.7123284692649745	0.9768113084231199	-0.3687306921656533	FALSE
ENSG00000237522	NA	NONOP2	NONOP2	processed_pseudogene	non-POU domain containing, octamer-binding pseudogene 2 [Source:HGNC Symbol;Acc:HGNC:42032]	2	-1	60936819	60938049	-0.04993464515824375	0.15772959660587943	-0.36886386882915106	0.7123321241681313	0.9768113084231199	-0.3687257891953433	FALSE
ENSG00000198915	221002	RASGEF1A	RASGEF1A	protein_coding	RasGEF domain family member 1A [Source:HGNC Symbol;Acc:HGNC:24246]	10	-1	43194535	43266919	-0.04045148873930238	2.746269518487054	-0.36873998153145093	0.7124305273202545	0.9768113084231199	-0.36859378691335154	FALSE
ENSG00000121274	64282	TENT4B	TENT4B	protein_coding	terminal nucleotidyltransferase 4B [Source:HGNC Symbol;Acc:HGNC:30758]	16	1	50152918	50235310	0.013101302149263638	5.538845075141496	0.368632344014777	0.712510224058909	0.9768113084231199	0.36848688293777926	FALSE
ENSG00000142347	4542	MYO1F	MYO1F	protein_coding	myosin IF [Source:HGNC Symbol;Acc:HGNC:7600]	19	-1	8520778	8577577	-0.027504355824508053	10.946391897284379	-0.36860344965530745	0.7125509336700941	0.9768113084231199	-0.36843227731845546	FALSE
ENSG00000137947	2959	GTF2B	GTF2B	protein_coding	general transcription factor IIB [Source:HGNC Symbol;Acc:HGNC:4648]	1	-1	88852633	88891944	0.014910435672120137	5.816606375223488	0.36845150933787896	0.7126462262145988	0.9768113084231199	0.368304461468378	FALSE
ENSG00000179934	1237	CCR8	CCR8	protein_coding	C-C motif chemokine receptor 8 [Source:HGNC Symbol;Acc:HGNC:1609]	3	1	39329709	39333680	0.07343221211385886	-0.6320355109515995	0.3684268734848541	0.7126656677725715	0.9768113084231199	0.3682783852538679	FALSE
ENSG00000125869	24141	LAMP5	LAMP5	protein_coding	lysosomal associated membrane protein family member 5 [Source:HGNC Symbol;Acc:HGNC:16097]	20	1	9514358	9530524	-0.049464807422427315	0.9622091183025022	-0.3684198296410222	0.7126747335546743	0.9768113084231199	-0.36826622575437185	FALSE
ENSG00000196743	2760	GM2A	GM2A	protein_coding	GM2 ganglioside activator [Source:HGNC Symbol;Acc:HGNC:4367]	5	1	151212150	151270440	0.03972208961454449	5.690187861116931	0.3684491791296078	0.7126790575714751	0.9768113084231199	0.3682604261768339	FALSE
ENSG00000204394	7407	VARS	VARS	protein_coding	valyl-tRNA synthetase [Source:HGNC Symbol;Acc:HGNC:12651]	6	-1	31777518	31795752	-0.026250632421764397	4.087272454631523	-0.36831167186538705	0.7127527236826537	0.9768113084231199	-0.3681616235783675	FALSE
ENSG00000135931	80210	ARMC9	ARMC9	protein_coding	armadillo repeat containing 9 [Source:HGNC Symbol;Acc:HGNC:20730]	2	1	231198546	231374837	0.0505755598688693	2.7675096852957592	0.36821885699024226	0.7128162215521796	0.9768113084231199	0.36807646173188946	FALSE
ENSG00000179912	22864	R3HDM2	R3HDM2	protein_coding	R3H domain containing 2 [Source:HGNC Symbol;Acc:HGNC:29167]	12	-1	57253762	57431005	-0.01877888793903182	7.386653214161253	-0.3681270430942049	0.7128996148272042	0.9768113084231199	-0.36796462069122415	FALSE
ENSG00000227403	NA	LINC01806	LINC01806	lncRNA	long intergenic non-protein coding RNA 1806 [Source:HGNC Symbol;Acc:HGNC:52599]	2	1	161244730	161249050	0.0614036761027525	-0.22457104363795446	0.36810906574814634	0.712909443077087	0.9768113084231199	0.3679514400551475	FALSE
ENSG00000177842	253639	ZNF620	ZNF620	protein_coding	zinc finger protein 620 [Source:HGNC Symbol;Acc:HGNC:28742]	3	1	40477131	40518736	0.02617362919069599	2.6510927006329155	0.36808879456261523	0.7129117153944182	0.9768113084231199	0.3679483926663723	FALSE
ENSG00000205060	84912	SLC35B4	SLC35B4	protein_coding	solute carrier family 35 member B4 [Source:HGNC Symbol;Acc:HGNC:20584]	7	-1	134289332	134316930	0.0283113981777956	3.3026498609200146	0.3679692276316548	0.7130054081403053	0.9768113084231199	0.36782274495910605	FALSE
ENSG00000169919	2990	GUSB	GUSB	protein_coding	glucuronidase beta [Source:HGNC Symbol;Acc:HGNC:4696]	7	-1	65960684	65982215	-0.01929168486359245	5.217103179757532	-0.36777801790542486	0.7131603080118927	0.9768113084231199	-0.36761502748428376	FALSE
ENSG00000154310	23043	TNIK	TNIK	protein_coding	TRAF2 and NCK interacting kinase [Source:HGNC Symbol;Acc:HGNC:30765]	3	-1	171058414	171460408	0.028753740744197565	6.639218092663581	0.36765041936101117	0.7132555653966697	0.9768113084231199	0.3674872972081162	FALSE
ENSG00000100092	23616	SH3BP1	SH3BP1	protein_coding	SH3 domain binding protein 1 [Source:HGNC Symbol;Acc:HGNC:10824]	22	1	37634654	37656119	0.06245077030494417	-0.5931386357351655	0.3674811943141227	0.7133606295567552	0.9768113084231199	0.3673464240158538	FALSE
ENSG00000163634	80145	THOC7	THOC7	protein_coding	THO complex 7 [Source:HGNC Symbol;Acc:HGNC:29874]	3	-1	63833870	63863868	-0.020841481400856843	5.689253369819804	-0.3674319710240266	0.7134147859855985	0.9768113084231199	-0.36727381229133416	FALSE
ENSG00000248923	NA	MTND5P11	MTND5P11	processed_pseudogene	MT-ND5 pseudogene 11 [Source:HGNC Symbol;Acc:HGNC:42273]	5	-1	134924648	134926459	0.0462438247383119	1.5945825888915943	0.36738615725591	0.7134571626903505	0.9768113084231199	0.36721699590697243	FALSE
ENSG00000146963	51631	LUC7L2	LUC7L2	protein_coding	LUC7 like 2, pre-mRNA splicing factor [Source:HGNC Symbol;Acc:HGNC:21608]	7	1	139340359	139423457	0.01685818441121434	4.274025267909122	0.36730737366966015	0.7134979225971004	0.9768113084231199	0.3671623483559833	FALSE
ENSG00000225963	NA	AC009950.1	AC009950.1	lncRNA	novel transcript, antisense to SP110	2	1	230121370	230174223	0.04533702458991429	1.0170549225383838	0.3673120539712793	0.7135025485160049	0.9768113084231199	0.36715614637135346	FALSE
ENSG00000004838	51364	ZMYND10	ZMYND10	protein_coding	zinc finger MYND-type containing 10 [Source:HGNC Symbol;Acc:HGNC:19412]	3	-1	50341110	50345732	-0.046966212242047944	0.06840297755876214	-0.36720131819908325	0.7135708348594865	0.9768113084231199	-0.36706459628971333	FALSE
ENSG00000214719	NA	AC005562.1	AC005562.1	lncRNA	novel transcript	17	1	30576464	30672789	0.040255428733302345	1.0309860165570528	0.36710036200430207	0.7136553103432947	0.9768113084231199	0.3669513460208563	FALSE
ENSG00000127511	23309	SIN3B	SIN3B	protein_coding	SIN3 transcription regulator family member B [Source:HGNC Symbol;Acc:HGNC:19354]	19	1	16829400	16880353	-0.016411870344962054	5.918451523942866	-0.36706545536244917	0.7136831422241812	0.9768113084231199	-0.3669140348297821	FALSE
ENSG00000055118	3757	KCNH2	KCNH2	protein_coding	potassium voltage-gated channel subfamily H member 2 [Source:HGNC Symbol;Acc:HGNC:6251]	7	-1	150944961	150978321	0.058770645678972944	2.26255330126139	0.3668205090048422	0.7138773270026257	0.9768113084231199	0.3666537265201932	FALSE
ENSG00000107796	59	ACTA2	ACTA2	protein_coding	actin alpha 2, smooth muscle [Source:HGNC Symbol;Acc:HGNC:130]	10	-1	88935074	88991339	-0.043381783833382315	3.146328681810431	-0.36668384022910616	0.7140169023822193	0.9768113084231199	-0.36646663847266625	FALSE
ENSG00000116791	1429	CRYZ	CRYZ	protein_coding	crystallin zeta [Source:HGNC Symbol;Acc:HGNC:2419]	1	-1	74705482	74733408	0.042000498304407774	3.0252838114711373	0.3666615942498242	0.7140218599300747	0.9768113084231199	0.3664599935685128	FALSE
ENSG00000161904	221496	LEMD2	LEMD2	protein_coding	LEM domain containing 2 [Source:HGNC Symbol;Acc:HGNC:21244]	6	-1	33771202	33789130	0.011905129004638582	5.4030699518976215	0.36653380795446766	0.7140712110360345	0.9768113084231199	0.36639384614948994	FALSE
ENSG00000234506	NA	LINC01506	LINC01506	lncRNA	long intergenic non-protein coding RNA 1506 [Source:HGNC Symbol;Acc:HGNC:51187]	9	-1	68543541	68546589	-0.04586334232354705	3.559767965793662	-0.36645522807519243	0.7141636291230284	0.9768113084231199	-0.36626997850723303	FALSE
ENSG00000196557	8912	CACNA1H	CACNA1H	protein_coding	calcium voltage-gated channel subunit alpha1 H [Source:HGNC Symbol;Acc:HGNC:1395]	16	1	1153106	1221771	0.05650582734706633	0.4245973022727338	0.36637130178440347	0.7142057858277986	0.9768113084231199	0.3662134778881353	FALSE
ENSG00000101079	57446	NDRG3	NDRG3	protein_coding	NDRG family member 3 [Source:HGNC Symbol;Acc:HGNC:14462]	20	-1	36651766	36746090	0.01669261398076749	5.7470207635396	0.36615504627073264	0.7143548732714383	0.9768113084231199	0.3660136724801338	FALSE
ENSG00000196569	3908	LAMA2	LAMA2	protein_coding	laminin subunit alpha 2 [Source:HGNC Symbol;Acc:HGNC:6482]	6	1	128883141	129516569	0.055553222562129995	0.24748098296435242	0.36615288000667356	0.7143672369778551	0.9768113084231199	0.36599710342837133	FALSE
ENSG00000136514	64108	RTP4	RTP4	protein_coding	receptor transporter protein 4 [Source:HGNC Symbol;Acc:HGNC:23992]	3	1	187368385	187372076	0.06370412223344557	3.035110871410261	0.36599872418219787	0.7144779027799342	0.9768113084231199	0.36584880064395525	FALSE
ENSG00000106638	26608	TBL2	TBL2	protein_coding	transducin beta like 2 [Source:HGNC Symbol;Acc:HGNC:11586]	7	-1	73567537	73578791	0.021347449016356546	2.9287361160295973	0.36598699194867484	0.7144810761318158	0.9768113084231199	0.3658445481668886	FALSE
ENSG00000130725	9040	UBE2M	UBE2M	protein_coding	ubiquitin conjugating enzyme E2 M [Source:HGNC Symbol;Acc:HGNC:12491]	19	-1	58555712	58558954	-0.027353147788618415	5.950668139359163	-0.365951736167186	0.7145182218385236	0.9768113084231199	-0.36579477123993304	FALSE
ENSG00000155629	118788	PIK3AP1	PIK3AP1	protein_coding	phosphoinositide-3-kinase adaptor protein 1 [Source:HGNC Symbol;Acc:HGNC:30034]	10	-1	96593315	96720514	-0.03625376895022825	8.028860716692764	-0.3658195652300441	0.7146052427876011	0.9768113084231199	-0.36567816278093385	FALSE
ENSG00000196700	57473	ZNF512B	ZNF512B	protein_coding	zinc finger protein 512B [Source:HGNC Symbol;Acc:HGNC:29212]	20	-1	63956704	63969930	0.03398877728995453	2.6601374493042202	0.36575663793145985	0.7146604499543944	0.9768113084231199	0.36560418750965895	FALSE
ENSG00000072849	51009	DERL2	DERL2	protein_coding	derlin 2 [Source:HGNC Symbol;Acc:HGNC:17943]	17	-1	5471254	5486811	0.010978714312588345	5.464316341301496	0.36566479825479214	0.7147201405984371	0.9768113084231199	0.3655242068192291	FALSE
ENSG00000255367	NA	AC127526.2	AC127526.2	lncRNA	novel transcript	11	-1	3481520	3581211	-0.05791845925428806	-0.017324356255389646	-0.36539329440437335	0.7149333159345759	0.9768113084231199	-0.3652385879948961	FALSE
ENSG00000250155	NA	AC008957.1	AC008957.1	lncRNA	novel transcript	5	-1	36666214	36725195	-0.03265515162928034	2.3250872583105378	-0.36542347140630477	0.7149404144358894	0.9768113084231199	-0.36522907771880153	FALSE
ENSG00000143167	10223	GPA33	GPA33	protein_coding	glycoprotein A33 [Source:HGNC Symbol;Acc:HGNC:4445]	1	-1	167052836	167166479	-0.04657263468733985	2.444309404017895	-0.3653941881744479	0.7149511879331211	0.9768113084231199	-0.365214643899514	FALSE
ENSG00000160190	54020	SLC37A1	SLC37A1	protein_coding	solute carrier family 37 member 1 [Source:HGNC Symbol;Acc:HGNC:11024]	21	1	42496008	42581440	-0.019107175987198133	4.579278454387702	-0.3653292215420086	0.714973807913291	0.9768113084231199	-0.3651843389732893	FALSE
ENSG00000197165	6799	SULT1A2	SULT1A2	protein_coding	sulfotransferase family 1A member 2 [Source:HGNC Symbol;Acc:HGNC:11454]	16	-1	28591943	28597050	-0.06123785900194245	0.9525376272865229	-0.36538105957946304	0.7149789103023803	0.9768113084231199	-0.3651775031372224	FALSE
ENSG00000107854	80351	TNKS2	TNKS2	protein_coding	tankyrase 2 [Source:HGNC Symbol;Acc:HGNC:15677]	10	1	91798426	91865475	0.0188529427557933	6.743500144677128	0.3651958731745901	0.7150752633505045	0.9768113084231199	0.3650484190384083	FALSE
ENSG00000196605	162993	ZNF846	ZNF846	protein_coding	zinc finger protein 846 [Source:HGNC Symbol;Acc:HGNC:27260]	19	-1	9751993	9793180	-0.023652044251257998	4.223707008225245	-0.365186029079965	0.7150882878309559	0.9768113084231199	-0.36503097061945206	FALSE
ENSG00000167748	3816	KLK1	KLK1	protein_coding	kallikrein 1 [Source:HGNC Symbol;Acc:HGNC:6357]	19	-1	50819146	50823787	-0.07683597119424768	-0.6078753141909572	-0.36516122849962285	0.7150974008733493	0.9768113084231199	-0.3650187622767425	FALSE
ENSG00000102401	51566	ARMCX3	ARMCX3	protein_coding	armadillo repeat containing X-linked 3 [Source:HGNC Symbol;Acc:HGNC:24065]	X	1	101622797	101627843	-0.01683619292503913	4.564985457945809	-0.36490743029820516	0.7152882371232128	0.9768113084231199	-0.36476311982784654	FALSE
ENSG00000162736	23385	NCSTN	NCSTN	protein_coding	nicastrin [Source:HGNC Symbol;Acc:HGNC:17091]	1	1	160343316	160358952	-0.022448781066262136	6.94934683746175	-0.3648057488858707	0.7153758419124208	0.9768113084231199	-0.3646457732584906	FALSE
ENSG00000259448	NA	LINC02352	LINC02352	lncRNA	long intergenic non-protein coding RNA 2352 [Source:HGNC Symbol;Acc:HGNC:53274]	15	1	31215622	31224445	-0.03206883678200745	3.4973344194695537	-0.3646412720063357	0.7155049904451539	0.9768113084231199	-0.3644727880230117	FALSE
ENSG00000265118	NA	AC134669.1	AC134669.1	protein_coding	novel protein	17	-1	31305213	31318831	-0.0442702396810839	0.8717467878644618	-0.3645394330410496	0.7155672174025869	0.9768113084231199	-0.36438944335158713	FALSE
ENSG00000123124	11059	WWP1	WWP1	protein_coding	WW domain containing E3 ubiquitin protein ligase 1 [Source:HGNC Symbol;Acc:HGNC:17004]	8	1	86342547	86478420	0.020785122084170382	6.262423548760644	0.36451036100701745	0.715597011607588	0.9768113084231199	0.3643495389023538	FALSE
ENSG00000100271	25809	TTLL1	TTLL1	protein_coding	tubulin tyrosine ligase like 1 [Source:HGNC Symbol;Acc:HGNC:1312]	22	-1	43039516	43089419	0.029201698647032703	2.62211244990194	0.3643824636493446	0.715674937130804	0.9768113084231199	0.3642451731921856	FALSE
ENSG00000188315	375341	C3orf62	C3orf62	protein_coding	chromosome 3 open reading frame 62 [Source:HGNC Symbol;Acc:HGNC:24771]	3	-1	49268596	49277232	-0.030500622852104975	5.578826818773406	-0.36440514809911545	0.715676597744317	0.9768113084231199	-0.3642429491744725	FALSE
ENSG00000284930	NA	AC005280.2	AC005280.2	lncRNA	novel transcript	14	-1	73458850	73466167	-0.050649175603382446	2.084066799137586	-0.3643869167524319	0.7156882559179237	0.9768113084231199	-0.36422733572789107	FALSE
ENSG00000237128	NA	LINC02652	LINC02652	lncRNA	long intergenic non-protein coding RNA 2652 [Source:HGNC Symbol;Acc:HGNC:54137]	10	-1	28433008	28495813	-0.07799634885420706	0.08894291891864704	-0.36441455173318094	0.7157093419722216	0.9768113084231199	-0.3641990960254949	FALSE
ENSG00000140265	146050	ZSCAN29	ZSCAN29	protein_coding	zinc finger and SCAN domain containing 29 [Source:HGNC Symbol;Acc:HGNC:26673]	15	-1	43358172	43371025	0.024952245557085195	3.985035829267476	0.36405112658058086	0.715929290372294	0.9768113084231199	0.36390454531103467	FALSE
ENSG00000041988	90326	THAP3	THAP3	protein_coding	THAP domain containing 3 [Source:HGNC Symbol;Acc:HGNC:20855]	1	1	6624866	6635586	0.020453350105763768	2.6331456492195158	0.36395491570819705	0.7159940801583367	0.9768113084231199	0.36381778608241055	FALSE
ENSG00000107317	5730	PTGDS	PTGDS	protein_coding	prostaglandin D2 synthase [Source:HGNC Symbol;Acc:HGNC:9592]	9	1	136975092	136981742	0.07810699874220928	1.1525789123773658	0.3639318027795048	0.7160867980754304	0.9768113084231199	0.3636936333903459	FALSE
ENSG00000119487	79109	MAPKAP1	MAPKAP1	protein_coding	MAPK associated protein 1 [Source:HGNC Symbol;Acc:HGNC:18752]	9	-1	125437393	125707234	-0.009725548023322261	6.438248049863621	-0.36376643404151976	0.7161374787150341	0.9768113084231199	-0.36362577252451184	FALSE
ENSG00000065526	23013	SPEN	SPEN	protein_coding	spen family transcriptional repressor [Source:HGNC Symbol;Acc:HGNC:17575]	1	1	15847707	15940456	-0.016420407729611064	7.341317332533585	-0.36375270902309464	0.716155411954755	0.9768113084231199	-0.3636017604983068	FALSE
ENSG00000229628	NA	AC073115.1	AC073115.1	lncRNA	novel transcript	7	1	45990905	46000898	0.07129218813332971	-0.10654853277374671	0.3637195299597768	0.716197258496102	0.9768113084231199	0.36354573015233094	FALSE
ENSG00000237133	NA	AC020594.1	AC020594.1	lncRNA	novel transcript	2	-1	33555047	33563547	0.048839216505381144	-0.22966954243365864	0.3633464031650847	0.7164452499181828	0.9768113084231199	0.36321370593050706	FALSE
ENSG00000267838	NA	AC245884.8	AC245884.8	lncRNA	novel transcript	19	-1	54438665	54439544	-0.04299740094544502	0.7595900839259966	-0.3632881438809015	0.7164933197319344	0.9768113084231199	-0.3631493521184519	FALSE
ENSG00000148660	818	CAMK2G	CAMK2G	protein_coding	calcium/calmodulin dependent protein kinase II gamma [Source:HGNC Symbol;Acc:HGNC:1463]	10	-1	73812501	73874591	-0.02278221744335962	7.396191501396887	-0.3632764370165495	0.7165229447379273	0.9768113084231199	-0.3631096921757098	FALSE
ENSG00000182087	91304	TMEM259	TMEM259	protein_coding	transmembrane protein 259 [Source:HGNC Symbol;Acc:HGNC:17039]	19	-1	1009648	1021179	-0.013093804310267743	6.087339497535627	-0.36288507905660433	0.7168052275364363	0.9768113084231199	-0.36273181980483943	FALSE
ENSG00000167615	114823	LENG8	LENG8	protein_coding	leukocyte receptor cluster member 8 [Source:HGNC Symbol;Acc:HGNC:15500]	19	1	54448887	54462037	-0.01455213680898737	7.960736508004273	-0.36275884661143337	0.7169018904421232	0.9768113084231199	-0.36260243579499396	FALSE
ENSG00000182308	285429	DCAF4L1	DCAF4L1	protein_coding	DDB1 and CUL4 associated factor 4 like 1 [Source:HGNC Symbol;Acc:HGNC:27723]	4	1	41981756	41986465	0.04213344152560006	1.0458441208458085	0.3626988615416274	0.7169460561600113	0.9768113084231199	0.362543321677314	FALSE
ENSG00000136541	57471	ERMN	ERMN	protein_coding	ermin [Source:HGNC Symbol;Acc:HGNC:29208]	2	-1	157318625	157327713	-0.03210471762628675	2.879066939142728	-0.3625789346889802	0.7170343186739232	0.9768113084231199	-0.36242518948664093	FALSE
ENSG00000204625	NA	HCG9	HCG9	lncRNA	HLA complex group 9 [Source:HGNC Symbol;Acc:HGNC:21243]	6	1	29975112	29978410	0.07021598392561962	0.49207007290671706	0.3625782559334703	0.7170884624475282	0.9768113084231199	0.3623527249557094	FALSE
ENSG00000229932	NA	YWHAZP3	YWHAZP3	processed_pseudogene	tyrosine 3-monooxygenase/tryptophan 5-monooxygenase activation protein zeta pseudogene 3 [Source:HGNC Symbol;Acc:HGNC:31101]	10	1	23136924	23137661	0.051054347101953945	0.374649515522852	0.36248273671381726	0.7170981970562189	0.9768113084231199	0.3623396966261573	FALSE
ENSG00000146243	134728	IRAK1BP1	IRAK1BP1	protein_coding	interleukin 1 receptor associated kinase 1 binding protein 1 [Source:HGNC Symbol;Acc:HGNC:17368]	6	1	78867551	78946440	0.03569946352272524	2.503723547447841	0.3624891915158709	0.7171110232932142	0.9768113084231199	0.3623225307046813	FALSE
ENSG00000102178	8266	UBL4A	UBL4A	protein_coding	ubiquitin like 4A [Source:HGNC Symbol;Acc:HGNC:12505]	X	-1	154483717	154486615	0.022191992353469026	4.10755762170557	0.36246256847016173	0.7171194618298189	0.9768113084231199	0.3623112370953443	FALSE
ENSG00000101182	5688	PSMA7	PSMA7	protein_coding	proteasome subunit alpha 7 [Source:HGNC Symbol;Acc:HGNC:9536]	20	-1	62136733	62143440	0.020498594102345002	5.421569941759161	0.3624417679564204	0.7171322458247185	0.9768113084231199	0.3622941278845817	FALSE
ENSG00000157778	84262	PSMG3	PSMG3	protein_coding	proteasome assembly chaperone 3 [Source:HGNC Symbol;Acc:HGNC:22420]	7	-1	1567332	1571005	-0.033284471151611594	2.159237712161248	-0.3623444957395639	0.7171960454135835	0.9768113084231199	-0.36220874453170265	FALSE
ENSG00000101773	5932	RBBP8	RBBP8	protein_coding	RB binding protein 8, endonuclease [Source:HGNC Symbol;Acc:HGNC:9891]	18	1	22798261	23026488	-0.02561909639089599	3.4006214873428915	-0.3623307392505245	0.7172190806593558	0.9768113084231199	-0.3621779169800301	FALSE
ENSG00000095637	10580	SORBS1	SORBS1	protein_coding	sorbin and SH3 domain containing 1 [Source:HGNC Symbol;Acc:HGNC:14565]	10	-1	95311771	95561414	-0.036072508054213914	1.25472425475113	-0.3623057241505515	0.7172264213836933	0.9768113084231199	-0.3621680931259605	FALSE
ENSG00000184007	8073	PTP4A2	PTP4A2	protein_coding	protein tyrosine phosphatase 4A2 [Source:HGNC Symbol;Acc:HGNC:9635]	1	-1	31906421	31944856	-0.017958383570460867	5.130862697286857	-0.36231174453267123	0.7172310777498807	0.9768113084231199	-0.3621618616797407	FALSE
ENSG00000171865	246243	RNASEH1	RNASEH1	protein_coding	ribonuclease H1 [Source:HGNC Symbol;Acc:HGNC:18466]	2	-1	3541430	3558333	-0.026831645914819235	1.6196816084220156	-0.36204783336715396	0.7174162288203618	0.9768113084231199	-0.3619140921019969	FALSE
ENSG00000135912	9654	TTLL4	TTLL4	protein_coding	tubulin tyrosine ligase like 4 [Source:HGNC Symbol;Acc:HGNC:28976]	2	1	218710835	218755416	-0.01964462736938888	4.768213373920329	-0.362057467288549	0.7174225188473348	0.9768113084231199	-0.3619056751640863	FALSE
ENSG00000156521	219743	TYSND1	TYSND1	protein_coding	trypsin domain containing 1 [Source:HGNC Symbol;Acc:HGNC:28531]	10	-1	70137981	70146700	0.02281252882402507	3.5764509196412098	0.36203970901149474	0.7174318942807598	0.9768113084231199	0.3618931295673777	FALSE
ENSG00000197653	196385	DNAH10	DNAH10	protein_coding	dynein axonemal heavy chain 10 [Source:HGNC Symbol;Acc:HGNC:2941]	12	1	123762188	123936206	0.05102448139293958	0.18495396302274025	0.36202953315757025	0.7174389017518046	0.9768113084231199	0.3618837526614836	FALSE
ENSG00000172889	51162	EGFL7	EGFL7	protein_coding	EGF like domain multiple 7 [Source:HGNC Symbol;Acc:HGNC:20594]	9	1	136658856	136672678	-0.05861012167265972	0.15851662824504045	-0.3618652097809275	0.71756461160380125	0.9768113084231199	-0.3617155419656225	FALSE
ENSG00000161618	126133	ALDH16A1	ALDH16A1	protein_coding	aldehyde dehydrogenase 16 family member A1 [Source:HGNC Symbol;Acc:HGNC:28114]	19	1	49453225	49471050	0.028495201925608615	2.6891442097625817	0.3618402365441961	0.7175821946661876	0.9768113084231199	0.3616920151175869	FALSE
ENSG00000104299	55756	INTS9	INTS9	protein_coding	integrator complex subunit 9 [Source:HGNC Symbol;Acc:HGNC:25592]	8	-1	28767661	28890242	0.016583460402457284	4.439130143924254	0.36182442431679523	0.717592317107346	0.9768113084231199	0.36167847097305406	FALSE
ENSG00000015532	64132	XYLT2	XYLT2	protein_coding	xylosyltransferase 2 [Source:HGNC Symbol;Acc:HGNC:15517]	17	1	50346126	50363138	0.019358820119392828	3.928145499978517	0.3617857390412122	0.7176206091676672	0.9768113084231199	0.3616406156586654	FALSE
ENSG00000107438	9124	PDLIM1	PDLIM1	protein_coding	PDZ and LIM domain 1 [Source:HGNC Symbol;Acc:HGNC:2067]	10	-1	95237572	95291012	0.03292825868522886	5.499343252812777	0.3618215484488228	0.7176308372332136	0.9768113084231199	0.36162693044012784	FALSE
ENSG00000100453	3002	GZMB	GZMB	protein_coding	granzyme B [Source:HGNC Symbol;Acc:HGNC:4709]	14	-1	24630954	24634267	0.070342191938086	4.556573497232955	0.3617932351129271	0.7176405684066762	0.9768113084231199	0.36161391012931715	FALSE
ENSG00000164828	23353	SUN1	SUN1	protein_coding	Sad1 and UNC84 domain containing 1 [Source:HGNC Symbol;Acc:HGNC:18587]	7	1	816615	896435	0.02555338496209192	5.337874178679566	0.3617395988433329	0.7176600636385901	0.9768113084231199	0.36158782569200437	FALSE
ENSG00000179840	NA	PIK3CD-AS1	PIK3CD-AS1	lncRNA	PIK3CD antisense RNA 1 [Source:HGNC Symbol;Acc:HGNC:32346]	1	-1	9652610	9654586	-0.04791789945594194	0.18373181055464036	-0.3616379686493361	0.7177275637598091	0.9768113084231199	-0.3614975130638295	FALSE
ENSG00000082146	55437	STRADB	STRADB	protein_coding	STE20 related adaptor beta [Source:HGNC Symbol;Acc:HGNC:13205]	2	1	201387858	201480846	0.06375281732789961	8.302560696580505	0.3616132421226504	0.717760396222838	0.9768113084231199	0.36145358552676077	FALSE
ENSG00000009307	7812	CSDE1	CSDE1	protein_coding	cold shock domain containing E1 [Source:HGNC Symbol;Acc:HGNC:29905]	1	-1	114716913	114758676	-0.025046111347686306	8.391335119111256	-0.3615392639561935	0.7178066268157088	0.9768113084231199	-0.36139173341234376	FALSE
ENSG00000188342	2963	GTF2F2	GTF2F2	protein_coding	general transcription factor IIF subunit 2 [Source:HGNC Symbol;Acc:HGNC:4653]	13	1	45120510	45284893	-0.016956624240017426	5.395633473282406	-0.3614430272011422	0.7178847727173032	0.9768113084231199	-0.361287184808892	FALSE
ENSG00000174197	23269	MGA	MGA	protein_coding	MAX dimerization protein MGA [Source:HGNC Symbol;Acc:HGNC:14010]	15	1	41621224	41773081	0.020656827306943626	5.637941886437723	0.3613887524897986	0.7179202446230369	0.9768113084231199	0.36123972951954525	FALSE
ENSG00000125534	79144	PPDPF	PPDPF	protein_coding	pancreatic progenitor cell differentiation and proliferation factor [Source:HGNC Symbol;Acc:HGNC:16142]	20	1	63520765	63522206	0.044458037668952954	6.47782822096551	0.3614070282543787	0.7179378966773742	0.9768113084231199	0.36121611441977697	FALSE
ENSG00000151838	729665	CCDC175	CCDC175	protein_coding	coiled-coil domain containing 175 [Source:HGNC Symbol;Acc:HGNC:19847]	14	-1	59504539	59576812	-0.05213246188039211	0.3225417937169458	-0.36134919545981853	0.7179516017612777	0.9768113084231199	-0.3611977797565457	FALSE
ENSG00000183530	253143	PRR14L	PRR14L	protein_coding	proline rich 14 like [Source:HGNC Symbol;Acc:HGNC:28738]	22	-1	31676256	31750140	-0.013787755574370841	6.592030698036566	-0.3613341567212276	0.7179573041252123	0.9768113084231199	-0.3611901511690184	FALSE
ENSG00000107863	57584	ARHGAP21	ARHGAP21	protein_coding	Rho GTPase activating protein 21 [Source:HGNC Symbol;Acc:HGNC:23725]	10	-1	24583609	24723887	-0.03619847672185639	5.0554580478286955	-0.36127641140358624	0.7180123072293148	0.9768113084231199	-0.36111656943252035	FALSE
ENSG00000128524	9296	ATP6V1F	ATP6V1F	protein_coding	ATPase H+ transporting V1 subunit F [Source:HGNC Symbol;Acc:HGNC:16832]	7	1	128862856	128865847	0.026052554530621386	5.363356687458568	0.3610443362399677	0.7181776206342716	0.9768113084231199	0.3608954291823386	FALSE
ENSG00000133315	28992	MACROD1	MACROD1	protein_coding	mono-ADP ribosylhydrolase 1 [Source:HGNC Symbol;Acc:HGNC:29598]	11	-1	63998558	64166113	-0.036681179376415685	2.2433923282605948	-0.3609494545469494	0.7182432231464759	0.9768113084231199	-0.3608076773919266	FALSE
ENSG00000115866	1615	DARS	DARS	protein_coding	aspartyl-tRNA synthetase [Source:HGNC Symbol;Acc:HGNC:2678]	2	-1	135905881	135986100	-0.01562692976430302	5.427721015656376	-0.36095290382952405	0.7182458103406184	0.9768113084231199	-0.36080421674424007	FALSE
ENSG00000082898	7514	XPO1	XPO1	protein_coding	exportin 1 [Source:HGNC Symbol;Acc:HGNC:12825]	2	-1	61477849	61538626	0.019067500614259103	7.061237071516298	0.3609299941821874	0.718258548255261	0.9768113084231199	0.36078717848990066	FALSE
ENSG00000177337	NA	DLGAP1-AS1	DLGAP1-AS1	lncRNA	DLGAP1 antisense RNA 1 [Source:HGNC Symbol;Acc:HGNC:31676]	18	1	3593732	3598363	-0.028201391579420143	3.5586793490653856	-0.36088437193862977	0.718300359412656	0.9768113084231199	-0.36073125255715255	FALSE
ENSG00000165138	203286	ANKS6	ANKS6	protein_coding	ankyrin repeat and sterile alpha motif domain containing 6 [Source:HGNC Symbol;Acc:HGNC:26724]	9	-1	98731329	98796965	-0.03712243106719004	2.355999668145336	-0.3608800662519515	0.7183052240931544	0.9768113084231199	-0.36072474571190816	FALSE
ENSG00000061918	2983	GUCY1B1	GUCY1B1	protein_coding	guanylate cyclase 1 soluble subunit beta 1 [Source:HGNC Symbol;Acc:HGNC:4687]	4	1	155758992	155807774	0.04824826330606058	3.3514898601239946	0.36076741569284826	0.718410036063518	0.9768113084231199	0.36058455619093743	FALSE
ENSG00000161011	8878	SQSTM1	SQSTM1	protein_coding	sequestosome 1 [Source:HGNC Symbol;Acc:HGNC:11280]	5	1	179806398	179838078	0.01715586126178703	6.949939449281366	0.36069105469646584	0.71845718051632	0.9768113084231199	0.36052150121699283	FALSE
ENSG00000065989	5141	PDE4A	PDE4A	protein_coding	phosphodiesterase 4A [Source:HGNC Symbol;Acc:HGNC:8780]	19	1	10416773	10469630	-0.0318838227413929	3.5828782555944474	-0.3606620221466321	0.7184709632298165	0.9768113084231199	-0.36050306732239057	FALSE
ENSG00000205794	NA	AC098591.2	AC098591.2	transcribed_processed_pseudogene	acyl-CoA thioesterase 7 (ACOT7) pseudogene	4	-1	40042917	40057199	-0.049627098854889584	0.6813471729991706	-0.3606007872239	0.7185171017531832	0.9768113084231199	-0.36044135956133133	FALSE
ENSG00000151065	196513	DCP1B	DCP1B	protein_coding	decapping mRNA 1B [Source:HGNC Symbol;Acc:HGNC:24451]	12	-1	1946053	2004535	0.02246308099668326	4.104128750121018	0.3605864628678475	0.7185243393733565	0.9768113084231199	0.3604316797632469	FALSE
ENSG00000143416	8991	SELENBP1	SELENBP1	protein_coding	selenium binding protein 1 [Source:HGNC Symbol;Acc:HGNC:10719]	1	-1	151364304	151372707	-0.07661974383045234	6.163159153413739	-0.360546306274692	0.7185614569819163	0.9768113084231199	-0.360382038153611	FALSE
ENSG00000084754	3030	HADHA	HADHA	protein_coding	hydroxyacyl-CoA dehydrogenase trifunctional multienzyme complex subunit alpha [Source:HGNC Symbol;Acc:HGNC:4801]	2	-1	26190635	26244672	-0.01373436836012587	6.863614554598532	-0.36042484634119487	0.7186393079736924	0.9768113084231199	-0.36027792203117964	FALSE
ENSG00000233730	NA	LINC01765	LINC01765	lncRNA	long intergenic non-protein coding RNA 1765 [Source:HGNC Symbol;Acc:HGNC:52555]	1	1	115099672	115102658	-0.06532809292959141	1.4745225245742744	-0.3603168578949907	0.7187325778007276	0.9768113084231199	-0.3601531902557852	FALSE
ENSG00000088881	57593	EBF4	EBF4	protein_coding	EBF family member 4 [Source:HGNC Symbol;Acc:HGNC:29278]	20	1	2692878	2760108	0.05572759295135127	0.7732598616230604	0.36027032737062714	0.7187631910003854	0.9768113084231199	0.36011225177716266	FALSE
ENSG00000167645	90522	YIF1B	YIF1B	protein_coding	Yip1 interacting factor homolog B, membrane trafficking protein [Source:HGNC Symbol;Acc:HGNC:30511]	19	-1	38303558	38317273	-0.021234357150618166	4.073773113593774	-0.3601334121522375	0.7188568513577478	0.9768113084231199	-0.3599870052214883	FALSE
ENSG00000144741	115286	SLC25A26	SLC25A26	protein_coding	solute carrier family 25 member 26 [Source:HGNC Symbol;Acc:HGNC:20661]	3	1	66133610	66388116	0.026966652562556703	4.028963984555818	0.36012481118505774	0.7188641019695645	0.9768113084231199	0.35997730963497526	FALSE
ENSG00000138768	8615	USO1	USO1	protein_coding	USO1 vesicle transport factor [Source:HGNC Symbol;Acc:HGNC:30904]	4	1	75724593	75814286	0.024333442083568357	5.7644337260996	0.35982090619767465	0.7190897318752714	0.976979058293835	0.3596756121021628	FALSE
ENSG00000151789	79750	ZNF385D	ZNF385D	protein_coding	zinc finger protein 385D [Source:HGNC Symbol;Acc:HGNC:26191]	3	-1	21412218	22373321	-0.0578433388818369	2.1535338873079266	-0.3598195741248208	0.719113526435479	0.976979058293835	-0.3596437974833213	FALSE
ENSG00000149582	84866	TMEM25	TMEM25	protein_coding	transmembrane protein 25 [Source:HGNC Symbol;Acc:HGNC:25890]	11	1	118531041	118547280	0.04629703118478812	1.4396715991756712	0.3597044767443704	0.7191834050823638	0.9769884214601984	0.35955036804270457	FALSE
ENSG00000258725	NA	PRC1-AS1	PRC1-AS1	lncRNA	PRC1 antisense RNA 1 [Source:HGNC Symbol;Acc:HGNC:48587]	15	1	90966340	90988625	0.04064875942397017	1.3511766085997143	0.35942122987087843	0.7193871615639776	0.9771212604004513	0.3592779586135029	FALSE
ENSG00000147536	84296	GINS4	GINS4	protein_coding	GINS complex subunit 4 [Source:HGNC Symbol;Acc:HGNC:28226]	8	1	41529218	41545030	0.037183322905296134	0.8629637410715496	0.35933002105210454	0.7194471835664302	0.9771212604004513	0.3591977181060615	FALSE
ENSG00000106683	3984	LIMK1	LIMK1	protein_coding	LIM domain kinase 1 [Source:HGNC Symbol;Acc:HGNC:6613]	7	1	74082933	74122525	0.03425081938872854	5.245777400718234	0.3592700262469942	0.719521930806234	0.9771212604004513	0.3590977953753443	FALSE
ENSG00000181467	5912	RAP2B	RAP2B	protein_coding	RAP2B, member of RAS oncogene family [Source:HGNC Symbol;Acc:HGNC:9862]	3	1	153162226	153170627	0.0166679559725198	6.268645114947851	0.3592388852246973	0.7195331723482661	0.9771212604004513	0.3590827678988107	FALSE
ENSG00000093134	55350	VNN3	VNN3	protein_coding	vanin 3 [Source:HGNC Symbol;Acc:HGNC:16431]	6	-1	132722787	132734765	0.04312208050185262	5.961115432983918	0.3590226205601371	0.7197050932895641	0.9772007281748777	0.35885295740133366	FALSE
ENSG00000123552	85015	USP45	USP45	protein_coding	ubiquitin specific peptidase 45 [Source:HGNC Symbol;Acc:HGNC:20080]	6	-1	99432379	99521728	-0.03166833726297602	3.2455625813540436	-0.358990097823421	0.7197176918747858	0.9772007281748777	-0.35883611734123994	FALSE
ENSG00000143158	25874	MPC2	MPC2	protein_coding	mitochondrial pyruvate carrier 2 [Source:HGNC Symbol;Acc:HGNC:24515]	1	-1	167916675	167937072	-0.02075970922113335	4.19063083196557	-0.35865860689565965	0.7199620467091069	0.977427967610065	-0.358509517446117	FALSE
ENSG00000167476	126306	JSRP1	JSRP1	protein_coding	junctional sarcoplasmic reticulum protein 1 [Source:HGNC Symbol;Acc:HGNC:24963]	19	-1	2252252	2269759	-0.04558965119968139	3.076768453073743	-0.3586002233686829	0.7200110861912581	0.977427967610065	-0.3584439768411473	FALSE
ENSG00000196547	4122	MAN2A2	MAN2A2	protein_coding	mannosidase alpha class 2A member 2 [Source:HGNC Symbol;Acc:HGNC:6825]	15	1	90902218	90922584	-0.03415559948421443	6.7405084454148625	-0.35839196049897176	0.7201563387716736	0.9774948965723091	-0.3582498577638052	FALSE
ENSG00000197959	26052	DNM3	DNM3	protein_coding	dynamin 3 [Source:HGNC Symbol;Acc:HGNC:29125]	1	1	171841498	172418466	0.028693698573710957	4.058834766379002	0.3583854993042237	0.7201864275693604	0.9774948965723091	0.3582096480516139	FALSE
ENSG00000112249	10973	ASCC3	ASCC3	protein_coding	activating signal cointegrator 1 complex subunit 3 [Source:HGNC Symbol;Acc:HGNC:18697]	6	-1	100508194	100881372	0.021806317402179864	5.758111267064968	0.3579492667128836	0.7204914561817523	0.9774970798642602	0.35780205019775935	FALSE
ENSG00000263069	NA	RNF213-AS1	RNF213-AS1	lncRNA	RNF213 antisense RNA 1 [Source:HGNC Symbol;Acc:HGNC:54402]	17	-1	80351828	80415168	-0.03955312609300421	2.3922952305451157	-0.35770247184336684	0.7206726584045235	0.9774970798642602	-0.35755994487166726	FALSE
ENSG00000149485	3992	FADS1	FADS1	protein_coding	fatty acid desaturase 1 [Source:HGNC Symbol;Acc:HGNC:3574]	11	-1	61799627	61829318	-0.03527707746393771	3.191404246740352	-0.35757277472802373	0.7207760107294585	0.9774970798642602	-0.35742186462573156	FALSE
ENSG00000165272	360	AQP3	AQP3	protein_coding	aquaporin 3 (Gill blood group) [Source:HGNC Symbol;Acc:HGNC:636]	9	-1	33441156	33447596	0.04309574920145831	4.812893651988466	0.3574180708177154	0.7208947239427067	0.9774970798642602	0.3572632704127201	FALSE
ENSG00000188895	339287	MSL1	MSL1	protein_coding	MSL complex subunit 1 [Source:HGNC Symbol;Acc:HGNC:27905]	17	1	40121971	40136917	-0.034476479334337284	8.338930089484025	-0.35739288648716616	0.7209059780434526	0.9774970798642602	-0.3572482360299573	FALSE
ENSG00000151923	7073	TIAL1	TIAL1	protein_coding	TIA1 cytotoxic granule associated RNA binding protein like 1 [Source:HGNC Symbol;Acc:HGNC:11804]	10	-1	119571802	119597029	-0.0124661647029507	6.6757469492278805	-0.357348698697718	0.7209406388076997	0.9774970798642602	-0.3572019331312072	FALSE
ENSG00000181315	79692	ZNF322	ZNF322	protein_coding	zinc finger protein 322 [Source:HGNC Symbol;Acc:HGNC:23640]	6	-1	26634383	26659752	0.027442319857937214	2.0294598998431264	0.35722375851849386	0.7210265633790108	0.9774970798642602	0.3570871508303051	FALSE
ENSG00000149131	710	SERPING1	SERPING1	protein_coding	serpin family G member 1 [Source:HGNC Symbol;Acc:HGNC:1228]	11	1	57597387	57614853	0.09050949175360223	4.764228350578311	0.3571974005052042	0.7210577246594503	0.9774970798642602	0.35704552521001087	FALSE
ENSG00000158169	2176	FANCC	FANCC	protein_coding	FA complementation group C [Source:HGNC Symbol;Acc:HGNC:3584]	9	-1	95099054	95426796	-0.0267754899029633	3.1311458046213017	-0.3571555279365758	0.7210816992389366	0.9774970798642602	-0.3570135000940067	FALSE
ENSG00000204463	7917	BAG6	BAG6	protein_coding	BCL2 associated athanogene 6 [Source:HGNC Symbol;Acc:HGNC:13919]	6	-1	31639028	31652705	0.02623531147618685	7.37857947208231	0.35717193131372954	0.7210916143263069	0.9774970798642602	0.35700025567996296	FALSE
ENSG00000100523	80821	DDHD1	DDHD1	protein_coding	DDHD domain containing 1 [Source:HGNC Symbol;Acc:HGNC:19714]	14	-1	53036745	53153282	-0.022407277746405718	5.4712147820584285	-0.35714074691197156	0.7211040657024703	0.9774970798642602	-0.3569836234208913	FALSE
ENSG00000103591	79719	AAGAB	AAGAB	protein_coding	alpha and gamma adaptin binding protein [Source:HGNC Symbol;Acc:HGNC:25662]	15	-1	67200667	67255195	-0.010522523158039476	5.1433499942618655	-0.3569878552730992	0.7212022698033709	0.9774970798642602	-0.35685244812430256	FALSE
ENSG00000276997	NA	AL513314.2	AL513314.2	lncRNA	novel transcript	1	-1	222477252	222504622	-0.04760036275988522	0.04531214361193796	-0.3568016213230456	0.7213522330396953	0.9774970798642602	-0.3566521478468113	FALSE
ENSG00000272031	284615	ANKRD34A	ANKRD34A	protein_coding	ankyrin repeat domain 34A [Source:HGNC Symbol;Acc:HGNC:27639]	1	-1	145959441	145964575	-0.051295020937362934	-0.2703359357690984	-0.3565266700833823	0.7215442894910156	0.9774970798642602	-0.35639564613310476	FALSE
ENSG00000284685	NA	AC009093.10	AC009093.10	lncRNA	novel transcript	16	1	29139379	29331304	0.02775714580363431	4.360499334837354	0.3564871880867239	0.7215861222849118	0.9774970798642602	0.35633977929874705	FALSE
ENSG00000196542	165679	SPTSSB	SPTSSB	protein_coding	serine palmitoyltransferase small subunit B [Source:HGNC Symbol;Acc:HGNC:24045]	3	-1	161344792	161372880	0.07601480417587503	0.009023732166084063	0.35648577457768316	0.7215916634066758	0.9774970798642602	0.35633237932821454	FALSE
ENSG00000259820	NA	AC083843.3	AC083843.3	lncRNA	novel transcript	8	-1	134792020	134798272	-0.04076768838527767	1.2471613353091278	-0.3562966491120255	0.7217219173882172	0.9774970798642602	-0.3561584353996763	FALSE
ENSG00000162688	178	AGL	AGL	protein_coding	amylo-alpha-1, 6-glucosidase, 4-alpha-glucanotransferase [Source:HGNC Symbol;Acc:HGNC:321]	1	1	99850361	99924023	0.022507693095342063	4.36731187698374	0.35623125920704435	0.7217800104321539	0.9774970798642602	0.3560808601921404	FALSE
ENSG00000135631	26056	RAB11FIP5	RAB11FIP5	protein_coding	RAB11 family interacting protein 5 [Source:HGNC Symbol;Acc:HGNC:24845]	2	-1	73073382	73156721	0.0491108134178011	0.9543302238445722	0.35617299427160637	0.7218333474778733	0.9774970798642602	0.3560096378478217	FALSE
ENSG00000129749	57053	CHRNA10	CHRNA10	protein_coding	cholinergic receptor nicotinic alpha 10 subunit [Source:HGNC Symbol;Acc:HGNC:13800]	11	-1	3665587	3671384	-0.033454059021211346	1.924505937997229	-0.35615273051835333	0.7218392420975549	0.9774970798642602	-0.35600176671968053	FALSE
ENSG00000126391	83786	FRMD8	FRMD8	protein_coding	FERM domain containing 8 [Source:HGNC Symbol;Acc:HGNC:25462]	11	1	65386621	65413525	0.01836562454519708	6.052931565679853	0.3560516226220091	0.7219147856941186	0.9774970798642602	0.3559008947631461	FALSE
ENSG00000277728	NA	AC097641.2	AC097641.2	lncRNA	novel transcript, antisense to COG1	17	-1	73202968	73203431	-0.03864691560292921	0.32836324872753164	-0.35596480987686385	0.7219659862714105	0.9774970798642602	-0.3558325296455106	FALSE
ENSG00000070540	55062	WIPI1	WIPI1	protein_coding	WD repeat domain, phosphoinositide interacting 1 [Source:HGNC Symbol;Acc:HGNC:25471]	17	-1	68420948	68457513	-0.0312613048718724	5.593837503883751	-0.35600168855002445	0.7219711934438039	0.9774970798642602	-0.35582557690783695	FALSE
ENSG00000264235	104968399	AP005329.1	AP005329.1	lncRNA	novel transcript, antisense to MYL12A	18	-1	3255436	3261850	-0.046125314101420845	1.275917162766767	-0.3559223073429071	0.7220047743699967	0.9774970798642602	-0.35578073928738274	FALSE
ENSG00000167549	84940	CORO6	CORO6	protein_coding	coronin 6 [Source:HGNC Symbol;Acc:HGNC:21356]	17	-1	29614756	29622907	0.05358690278486214	-0.04742858075630575	0.35586363949706473	0.722040342508316	0.9774970798642602	0.3557332490995258	FALSE
ENSG00000104853	1209	CLPTM1	CLPTM1	protein_coding	CLPTM1 regulator of GABA type A receptor forward trafficking [Source:HGNC Symbol;Acc:HGNC:2087]	19	1	44954585	44993341	-0.011877155962553232	5.91432801113432	-0.3558672717113903	0.722048076278182	0.9774970798642602	-0.3557229231610846	FALSE
ENSG00000233325	NA	MIPEPP3	MIPEPP3	transcribed_unprocessed_pseudogene	mitochondrial intermediate peptidase pseudogene 3 [Source:HGNC Symbol;Acc:HGNC:39458]	13	1	21298139	21306373	-0.06061564108430445	-0.31041635892406755	-0.35586800611907454	0.7220520829824004	0.9774970798642602	-0.35571757352352434	FALSE
ENSG00000162745	25903	OLFML2B	OLFML2B	protein_coding	olfactomedin like 2B [Source:HGNC Symbol;Acc:HGNC:24558]	1	-1	161983192	162023854	0.06138404009299503	-0.02213584080569651	0.35582122532748334	0.7220743126906257	0.9774970798642602	0.3556878932340163	FALSE
ENSG00000213676	1388	ATF6B	ATF6B	protein_coding	activating transcription factor 6 beta [Source:HGNC Symbol;Acc:HGNC:2349]	6	-1	32115264	32128253	0.011304286414475229	5.93217772955423	0.35580946807020375	0.7220880780911332	0.9774970798642602	0.3556695143342075	FALSE
ENSG00000069956	5597	MAPK6	MAPK6	protein_coding	mitogen-activated protein kinase 6 [Source:HGNC Symbol;Acc:HGNC:6879]	15	1	51952106	52067375	-0.01742748077370404	4.4341012926391965	-0.3557695271019455	0.7221207488178334	0.9774970798642602	-0.3556258944342815	FALSE
ENSG00000102886	79153	GDPD3	GDPD3	protein_coding	glycerophosphodiester phosphodiesterase domain containing 3 [Source:HGNC Symbol;Acc:HGNC:28638]	16	-1	30104810	30113537	-0.03377167986472607	3.746412934826256	-0.35569530733951943	0.7221928390408489	0.9774970798642602	-0.35552964649523927	FALSE
ENSG00000232748	NA	AC135050.1	AC135050.1	lncRNA	novel transcript, antisense to ZNF668	16	1	31056460	31062803	-0.056359291665474376	-0.48222977918549487	-0.3555415822323093	0.7222845027410207	0.9774970798642602	-0.3554072706861447	FALSE
ENSG00000069345	10294	DNAJA2	DNAJA2	protein_coding	DnaJ heat shock protein family (Hsp40) member A2 [Source:HGNC Symbol;Acc:HGNC:14884]	16	-1	46955362	46973674	-0.01848283832193065	5.534381678202064	-0.35548155947280824	0.7223331895126205	0.9774970798642602	-0.3553422734771837	FALSE
ENSG00000169592	283899	INO80E	INO80E	protein_coding	INO80 complex subunit E [Source:HGNC Symbol;Acc:HGNC:26905]	16	1	29995715	30005793	-0.01764404757723259	5.289617699136054	-0.3554231829786093	0.7223827363062204	0.9774970798642602	-0.355276129673502	FALSE
ENSG00000124228	55661	DDX27	DDX27	protein_coding	DEAD-box helicase 27 [Source:HGNC Symbol;Acc:HGNC:15837]	20	1	49219295	49244077	0.0164511526114417	4.504454944758522	0.35539055047548657	0.7223991086696573	0.9774970798642602	0.3552542732952144	FALSE
ENSG00000077935	27127	SMC1B	SMC1B	protein_coding	structural maintenance of chromosomes 1B [Source:HGNC Symbol;Acc:HGNC:11112]	22	-1	45344063	45413619	0.07557027536606797	-0.43422155411629715	0.35529695705874226	0.7224770506261169	0.9774970798642602	0.35515022657054257	FALSE
ENSG00000259488	NA	AC023355.1	AC023355.1	lncRNA	novel transcript, antisense to DUT	15	-1	48312353	48331856	0.06811237324038832	1.106815565534871	0.35527973964044274	0.7225568246509981	0.9774970798642602	0.3550437381517797	FALSE
ENSG00000105497	7728	ZNF175	ZNF175	protein_coding	zinc finger protein 175 [Source:HGNC Symbol;Acc:HGNC:12964]	19	1	51571283	51592510	0.025550516670724388	3.1512825874921058	0.3551004797915134	0.7226195082421991	0.9774970798642602	0.3549600661647681	FALSE
ENSG00000275413	NA	AC002553.2	AC002553.2	lncRNA	novel transcript, antisense to TTC19	17	-1	16023323	16023653	0.0365765726477536	0.5047729633319474	0.3549752662379521	0.7227049066852986	0.9774970798642602	0.35484607769301674	FALSE
ENSG00000204859	3104	ZBTB48	ZBTB48	protein_coding	zinc finger and BTB domain containing 48 [Source:HGNC Symbol;Acc:HGNC:4930]	1	1	6579994	6589280	0.01471634131781041	4.718903839005162	0.3549936839854523	0.7227088203135411	0.9774970798642602	0.35484085395532683	FALSE
ENSG00000264247	NA	LINC00909	LINC00909	lncRNA	long intergenic non-protein coding RNA 909 [Source:HGNC Symbol;Acc:HGNC:44331]	18	-1	74590317	74598885	-0.016959860311296815	3.232624958901666	-0.35474130179619306	0.7228849165704058	0.9776500079277675	-0.35460581848581985	FALSE
ENSG00000147889	1029	CDKN2A	CDKN2A	protein_coding	cyclin dependent kinase inhibitor 2A [Source:HGNC Symbol;Acc:HGNC:1787]	9	-1	21967753	21995301	0.03630823940802852	1.4252708199610846	0.3542849911470105	0.7232281627703858	0.9778073106126192	0.35414774446626945	FALSE
ENSG00000167962	90850	ZNF598	ZNF598	protein_coding	zinc finger protein 598 [Source:HGNC Symbol;Acc:HGNC:28079]	16	-1	1997654	2009821	-0.016749402560845006	3.8603530209380126	-0.3542680262832051	0.7232421105423095	0.9778073106126192	-0.35412913225014175	FALSE
ENSG00000109787	51274	KLF3	KLF3	protein_coding	Kruppel like factor 3 [Source:HGNC Symbol;Acc:HGNC:16516]	4	1	38664197	38701517	0.023756616221564997	7.781510196489695	0.3541711394267861	0.7233212585257314	0.9778073106126192	0.3540235177490185	FALSE
ENSG00000224985	NA	AL590714.1	AL590714.1	lncRNA	novel transcript	1	-1	161153760	161159349	-0.06325720264477253	-0.66853449954094335	-0.35413107715042563	0.7233412207709174	0.9778073106126192	-0.3539968808959106	FALSE
ENSG00000115350	56655	POLE4	POLE4	protein_coding	DNA polymerase epsilon 4, accessory subunit [Source:HGNC Symbol;Acc:HGNC:18755]	2	1	74958643	74970128	-0.024288241181089187	3.3372014351483434	-0.3540721839533286	0.7233866971955523	0.9778073106126192	-0.3539361998397097	FALSE
ENSG00000162378	79699	ZYG11B	ZYG11B	protein_coding	zyg-11 family member B, cell cycle regulator [Source:HGNC Symbol;Acc:HGNC:25820]	1	1	52726453	52827336	0.02050601878444258	5.907632505380032	0.3540421453311148	0.7234245605457715	0.9778073106126192	0.3538856782147994	FALSE
ENSG00000227671	NA	AL390728.4	AL390728.4	transcribed_unprocessed_pseudogene	zinc finger protein pseudogene	1	-1	247189851	247210856	0.03327683855214669	5.748619802529559	0.35396539104635133	0.7234760123592419	0.9778073106126192	0.35381702675121224	FALSE
ENSG00000226816	NA	AC005082.1	AC005082.1	lncRNA	novel transcript	7	1	23205787	23208045	-0.0734384492988146	-0.36622091129404927	-0.35397121192032693	0.723506457127749	0.9778073106126192	-0.35377640549083084	FALSE
ENSG00000142544	90353	CTU1	CTU1	protein_coding	cytosolic thiouridylase subunit 1 [Source:HGNC Symbol;Acc:HGNC:29590]	19	-1	51097606	51108409	0.023611896980791247	2.4156596309894502	0.35374979707257226	0.7236274171389856	0.9778073106126192	0.3536150190589123	FALSE
ENSG00000066379	30834	ZNRD1	ZNRD1	protein_coding	zinc ribbon domain containing 1 [Source:HGNC Symbol;Acc:HGNC:13182]	6	1	30058899	30064909	0.02643357416872094	3.2582350650267125	0.3537467181648895	0.7236316239134972	0.9778073106126192	0.35360940649098443	FALSE
ENSG00000167881	6730	SRP68	SRP68	protein_coding	signal recognition particle 68 [Source:HGNC Symbol;Acc:HGNC:11302]	17	-1	76038775	76072517	0.019636461494482838	5.4099309641696784	0.3534368807525642	0.7238667871546747	0.9779704699348067	0.3532956755879043	FALSE
ENSG00000112031	54516	MTRF1L	MTRF1L	protein_coding	mitochondrial translational release factor 1 like [Source:HGNC Symbol;Acc:HGNC:21051]	6	-1	152987362	153002709	0.02676784660521747	3.1176077846212555	0.35335666488915995	0.72393016897446	0.9779704699348067	0.35321112395388105	FALSE
ENSG00000163811	23160	WDR43	WDR43	protein_coding	WD repeat domain 43 [Source:HGNC Symbol;Acc:HGNC:28945]	2	1	28894667	28948219	0.02489935965339729	4.547979686788068	0.3532498774346041	0.7240146441953137	0.9779704699348067	0.35309843755271925	FALSE
ENSG00000120262	80129	CCDC170	CCDC170	protein_coding	coiled-coil domain containing 170 [Source:HGNC Symbol;Acc:HGNC:21177]	6	1	151494017	151621193	0.03963890479429466	4.232049827128259	0.3531990926671836	0.724073981049763	0.9779704699348067	0.3530192873587034	FALSE
ENSG00000167613	3903	LAIR1	LAIR1	protein_coding	leukocyte associated immunoglobulin like receptor 1 [Source:HGNC Symbol;Acc:HGNC:6477]	19	-1	54351384	54370558	0.021431192302716617	6.036166757872756	0.353044164435005	0.7241702438488351	0.9779704699348067	0.35289088587563944	FALSE
ENSG00000104691	7993	UBXN8	UBXN8	protein_coding	UBX domain protein 8 [Source:HGNC Symbol;Acc:HGNC:30307]	8	1	30732247	30767006	-0.02670028982922834	1.8699909732770037	-0.3529253769284477	0.724242924870049	0.9779704699348067	-0.3527939431320475	FALSE
ENSG00000179387	255520	ELMOD2	ELMOD2	protein_coding	ELMO domain containing 2 [Source:HGNC Symbol;Acc:HGNC:28111]	4	1	140524168	140553770	0.0205074330550854	4.4772886120143705	0.3527529878100238	0.7243793145664827	0.9779704699348067	0.35261203400578384	FALSE
ENSG00000139624	91012	CERS5	CERS5	protein_coding	ceramide synthase 5 [Source:HGNC Symbol;Acc:HGNC:23749]	12	-1	50129299	50167533	0.0153518351330586	5.972855085058643	0.3526934365819764	0.7244323002464381	0.9779704699348067	0.35254136774761546	FALSE
ENSG00000148803	282969	FUOM	FUOM	protein_coding	fucose mutarotase [Source:HGNC Symbol;Acc:HGNC:24733]	10	-1	133355158	133358025	0.05048702541001693	0.309416738286015	0.3526222242686299	0.724469017341944	0.9779704699348067	0.35249239970501156	FALSE
ENSG00000148824	92170	MTG1	MTG1	protein_coding	mitochondrial ribosome associated GTPase 1 [Source:HGNC Symbol;Acc:HGNC:32159]	10	1	133394094	133422520	-0.04462692141804524	0.06460352884506494	-0.3524968428601118	0.7245619810759297	0.9779704699348067	-0.35236842167031684	FALSE
ENSG00000118680	103910	MYL12B	MYL12B	protein_coding	myosin light chain 12B [Source:HGNC Symbol;Acc:HGNC:29827]	18	1	3261479	3278431	0.02054890734334691	8.091662025513491	0.35235650655532563	0.724673792295975	0.9779704699348067	0.3522193154779947	FALSE
ENSG00000249637	NA	AC008438.1	AC008438.1	lncRNA	novel transcript	5	-1	140370891	140401460	-0.02524728002151111	2.4582082614355625	-0.35193495742754166	0.7249869322756	0.9779704699348067	-0.35180176836657945	FALSE
ENSG00000017260	27032	ATP2C1	ATP2C1	protein_coding	ATPase secretory pathway Ca2+ transporting 1 [Source:HGNC Symbol;Acc:HGNC:13211]	3	1	130850595	131016712	0.010814536638141803	5.863768463226599	0.35191449238527633	0.7250058948883704	0.9779704699348067	0.3517764852096704	FALSE
ENSG00000161981	79622	SNRNP25	SNRNP25	protein_coding	small nuclear ribonucleoprotein U11/U12 subunit 25 [Source:HGNC Symbol;Acc:HGNC:14161]	16	1	53010	57669	0.033983294806116726	1.8461506411343482	0.35188470959011564	0.7250248555906988	0.9779704699348067	0.3517512048248173	FALSE
ENSG00000105519	828	CAPS	CAPS	protein_coding	calcyphosine [Source:HGNC Symbol;Acc:HGNC:1487]	19	1	5912339	5916211	0.038067294715241395	1.5242062497091478	0.35188062943158	0.7250276095165142	0.9779704699348067	0.3517475330225418	FALSE
ENSG00000024862	25901	CCDC28A	CCDC28A	protein_coding	coiled-coil domain containing 28A [Source:HGNC Symbol;Acc:HGNC:21098]	6	1	138773509	138793319	-0.018635106138084723	4.882251819720199	-0.35184326891542467	0.7250647411517104	0.9779704699348067	-0.3516980259709159	FALSE
ENSG00000170852	25948	KBTBD2	KBTBD2	protein_coding	kelch repeat and BTB domain containing 2 [Source:HGNC Symbol;Acc:HGNC:21751]	7	-1	32868172	32894131	0.023543844770583355	6.510359894277126	0.3517661294354611	0.7251193077957309	0.9779704699348067	0.35162527464789933	FALSE
ENSG00000099624	513	ATP5F1D	ATP5F1D	protein_coding	ATP synthase F1 subunit delta [Source:HGNC Symbol;Acc:HGNC:837]	19	1	1241746	1244825	-0.0281526280071569	3.102163344080031	-0.35170286135724543	0.7251642277366985	0.9779704699348067	-0.3515653862493128	FALSE
ENSG00000126467	60385	TSKS	TSKS	protein_coding	testis specific serine kinase substrate [Source:HGNC Symbol;Acc:HGNC:30719]	19	-1	49739753	49763306	0.07930402351402635	-0.3591269715994569	0.3516405114167481	0.7252352430880817	0.9779704699348067	0.3514707093635113	FALSE
ENSG00000125651	2962	GTF2F1	GTF2F1	protein_coding	general transcription factor IIF subunit 1 [Source:HGNC Symbol;Acc:HGNC:4652]	19	-1	6379572	6393981	-0.017482333987005383	4.441253301403405	-0.35148207819333116	0.725331455640513	0.9779704699348067	-0.3513424448714393	FALSE
ENSG00000160014	808	CALM3	CALM3	protein_coding	calmodulin 3 [Source:HGNC Symbol;Acc:HGNC:1449]	19	1	46601074	46610782	-0.019358467258429712	7.989902290848896	-0.3514602701625425	0.7253636339928419	0.9779704699348067	-0.3512995480164692	FALSE
ENSG00000175018	387718	TEX36	TEX36	protein_coding	testis expressed 36 [Source:HGNC Symbol;Acc:HGNC:31653]	10	-1	125576522	125683163	0.07698971796126142	-1.058582774151086	0.3513375914339756	0.7254326345168728	0.9779704699348067	0.3512075658254164	FALSE
ENSG00000142892	10026	PIGK	PIGK	protein_coding	phosphatidylinositol glycan anchor biosynthesis class K [Source:HGNC Symbol;Acc:HGNC:8965]	1	-1	77088989	77219430	-0.019352255732462353	4.543095576456004	-0.351201247652361	0.7255485188381013	0.9779704699348067	-0.35105309116539785	FALSE
ENSG00000154330	5239	PGM5	PGM5	protein_coding	phosphoglucomutase 5 [Source:HGNC Symbol;Acc:HGNC:8908]	9	1	68328308	68531061	0.09105471564967949	2.409986876011664	0.3512335541586246	0.7256135727029408	0.9779704699348067	0.3509663775522124	FALSE
ENSG00000181789	22820	COPG1	COPG1	protein_coding	coatomer protein complex subunit gamma 1 [Source:HGNC Symbol;Acc:HGNC:2236]	3	1	129249606	129277773	-0.014512725147188377	6.211503983967847	-0.3510828112207516	0.7256272141104256	0.9779704699348067	-0.35094819455940435	FALSE
ENSG00000223546	NA	LINC00630	LINC00630	lncRNA	long intergenic non-protein coding RNA 630 [Source:HGNC Symbol;Acc:HGNC:44263]	X	1	102769158	102885406	-0.04047333955987764	1.014342739962862	-0.3510752711780209	0.7256296161531623	0.9779704699348067	-0.3509449928251288	FALSE
ENSG00000037042	27175	TUBG2	TUBG2	protein_coding	tubulin gamma 2 [Source:HGNC Symbol;Acc:HGNC:12419]	17	1	42659284	42667006	-0.0296951135585255	2.4009810490227452	-0.35106650894041425	0.725657301520507	0.9779704699348067	-0.35090809066496137	FALSE
ENSG00000101752	57534	MIB1	MIB1	protein_coding	mindbomb E3 ubiquitin protein ligase 1 [Source:HGNC Symbol;Acc:HGNC:21086]	18	1	21704957	21870957	-0.02055871102701179	5.717869891057426	-0.3509817852473788	0.7257104284307302	0.9779704699348067	-0.3508372785035734	FALSE
ENSG00000170191	140838	NANP	NANP	protein_coding	N-acetylneuraminic acid phosphatase [Source:HGNC Symbol;Acc:HGNC:16140]	20	-1	25612935	25624014	-0.03507403482539595	1.2921313144861424	-0.35093557081882454	0.7257363336007575	0.9779704699348067	-0.3508027504804867	FALSE
ENSG00000106077	83451	ABHD11	ABHD11	protein_coding	abhydrolase domain containing 11 [Source:HGNC Symbol;Acc:HGNC:16407]	7	-1	73736094	73738867	0.026998878808368154	2.340155743876937	0.35087925612179915	0.7257882339242168	0.9779704699348067	0.35073357575706293	FALSE
ENSG00000214029	101060200	ZNF891	ZNF891	protein_coding	zinc finger protein 891 [Source:HGNC Symbol;Acc:HGNC:38709]	12	-1	133106817	133130473	0.03448657565018198	2.2589253496419635	0.3505790630756257	0.7260124320294679	0.9779704699348067	0.3504347752807279	FALSE
ENSG00000162747	2215	FCGR3B	FCGR3B	protein_coding	Fc fragment of IgG receptor IIIb [Source:HGNC Symbol;Acc:HGNC:3620]	1	-1	161623196	161631963	0.043899566744046936	11.3427883485456	0.3505653771163228	0.7260298999004162	0.9779704699348067	0.35041149625463697	FALSE
ENSG00000223478	NA	AL441992.1	AL441992.1	lncRNA	novel transcript	9	1	128724445	128733194	-0.03224728445528946	1.7601525726353253	-0.3505101342812157	0.7260562786502385	0.9779704699348067	-0.3503763422670367	FALSE
ENSG00000077152	29089	UBE2T	UBE2T	protein_coding	ubiquitin conjugating enzyme E2 T [Source:HGNC Symbol;Acc:HGNC:25009]	1	-1	202331657	202341980	-0.04688428059169982	0.21939260023133195	-0.35048469937596927	0.7260701967084805	0.9779704699348067	-0.3503577943583206	FALSE
ENSG00000096872	80173	IFT74	IFT74	protein_coding	intraflagellar transport 74 [Source:HGNC Symbol;Acc:HGNC:21424]	9	1	26947039	27062930	0.020814783107828028	3.306004099271346	0.3504145672933703	0.7261310926619102	0.9779704699348067	0.35027664274649584	FALSE
ENSG00000235162	387882	C12orf75	C12orf75	protein_coding	chromosome 12 open reading frame 75 [Source:HGNC Symbol;Acc:HGNC:35164]	12	1	105235290	105396097	-0.033822127255896284	4.595542434059621	-0.350411290040874	0.7261643097443042	0.9779704699348067	-0.3502323777270121	FALSE
ENSG00000169184	4330	MN1	MN1	protein_coding	MN1 proto-oncogene, transcriptional regulator [Source:HGNC Symbol;Acc:HGNC:7180]	22	-1	27748277	27801756	-0.047283915530311416	-0.11213989343393342	-0.35030042999375616	0.7262123225365029	0.9779704699348067	-0.3501683971861549	FALSE
ENSG00000260404	NA	AC110079.1	AC110079.1	transcribed_unprocessed_pseudogene	general transcription factor IIi (GTF2I) pseudogene	4	1	118591773	118633729	0.02223400599902492	3.843687983356158	0.35030980381377463	0.7262356558513838	0.9779704699348067	0.3501373043630352	FALSE
ENSG00000166971	64400	AKTIP	AKTIP	protein_coding	AKT interacting protein [Source:HGNC Symbol;Acc:HGNC:16710]	16	-1	53491040	53504411	-0.022904155770175905	4.929056259535945	-0.35015938470471886	0.7263375419233188	0.9779704699348067	-0.3500015399806605	FALSE
ENSG00000085382	57531	HACE1	HACE1	protein_coding	HECT domain and ankyrin repeat containing E3 ubiquitin protein ligase 1 [Source:HGNC Symbol;Acc:HGNC:21033]	6	-1	104728094	104859919	-0.0269087102885317	2.8942586221105078	-0.35011888414179176	0.7263510847136119	0.9779704699348067	-0.3499834945400023	FALSE
ENSG00000235621	NA	LINC00494	LINC00494	lncRNA	long intergenic non-protein coding RNA 494 [Source:HGNC Symbol;Acc:HGNC:27657]	20	1	48359884	48370636	0.060919831369699806	0.6090856779142833	0.34987035326303645	0.726563995930441	0.9779704699348067	0.3496998104661607	FALSE
ENSG00000112941	11044	TENT4A	TENT4A	protein_coding	terminal nucleotidyltransferase 4A [Source:HGNC Symbol;Acc:HGNC:16705]	5	1	6713432	6757044	0.02136535122392047	4.945911843497272	0.34972261381573316	0.7266503187675424	0.9779704699348067	0.3495848014632069	FALSE
ENSG00000144048	8446	DUSP11	DUSP11	protein_coding	dual specificity phosphatase 11 [Source:HGNC Symbol;Acc:HGNC:3066]	2	-1	73762184	73780157	0.012802287254812583	4.508454897531035	0.34971053798671775	0.7266540240439171	0.9779704699348067	0.34957986498033927	FALSE
ENSG00000186318	23621	BACE1	BACE1	protein_coding	beta-secretase 1 [Source:HGNC Symbol;Acc:HGNC:933]	11	-1	117285207	117316259	0.0314806723900638	2.470464460622122	0.34970818091805345	0.7266662985670936	0.9779704699348067	0.3495635118822796	FALSE
ENSG00000196937	10447	FAM3C	FAM3C	protein_coding	family with sequence similarity 3 member C [Source:HGNC Symbol;Acc:HGNC:18664]	7	-1	121348878	121396364	0.030523057243016627	3.504429623631965	0.3497087937041333	0.7266705205739379	0.9779704699348067	0.3495578870098735	FALSE
ENSG00000089163	23409	SIRT4	SIRT4	protein_coding	sirtuin 4 [Source:HGNC Symbol;Acc:HGNC:14932]	12	1	120302316	120313249	0.04950541919421486	0.11520758966165943	0.3496431828745932	0.7267036148213398	0.9779704699348067	0.34951379676832567	FALSE
ENSG00000228679	NA	AL034347.1	AL034347.1	lncRNA	novel transcript	6	1	83983728	84007323	-0.04188390389356167	2.4854851131442643	-0.34962042821531714	0.7267385071286248	0.9779704699348067	-0.34946731177391044	FALSE
ENSG00000141753	3487	IGFBP4	IGFBP4	protein_coding	insulin like growth factor binding protein 4 [Source:HGNC Symbol;Acc:HGNC:5473]	17	1	40443450	40457725	0.05652542465680521	0.6197786522600566	0.34939629057079435	0.726890100052755	0.9779704699348067	0.34926536209130815	FALSE
ENSG00000124713	27232	GNMT	GNMT	protein_coding	glycine N-methyltransferase [Source:HGNC Symbol;Acc:HGNC:4415]	6	1	42960754	42963880	0.046503872469594504	0.08831146214985663	0.3493622885355795	0.7269201605791069	0.9779704699348067	0.3492253176287544	FALSE
ENSG00000165092	216	ALDH1A1	ALDH1A1	protein_coding	aldehyde dehydrogenase 1 family member A1 [Source:HGNC Symbol;Acc:HGNC:402]	9	-1	72900671	73080442	0.042011377615118306	4.195078323413281	0.3493840807378445	0.7269205105696993	0.9779704699348067	0.3492248513998581	FALSE
ENSG00000167395	9726	ZNF646	ZNF646	protein_coding	zinc finger protein 646 [Source:HGNC Symbol;Acc:HGNC:29004]	16	1	31074422	31084196	-0.022397430206845925	4.965255309956373	-0.34929955252169453	0.7269679271709317	0.9779704699348067	-0.3491616875761947	FALSE
ENSG00000242951	NA	AC007182.2	AC007182.2	processed_pseudogene	ribosomal protein S24 (RPS24) pseudogene	14	-1	75595805	75596206	0.06570407611575496	-0.537549432682777	0.3491537493998201	0.7270692917151389	0.9780220088278136	0.3490266641767704	FALSE
ENSG00000267169	NA	AC022098.1	AC022098.1	lncRNA	novel transcript, antisense to LPHN1	19	1	14137146	14171267	0.017276287341772445	4.4260561258175946	0.3490854466458701	0.7271406755351635	0.9780237627342665	0.3489315806437424	FALSE
ENSG00000159247	NA	TUBBP5	TUBBP5	transcribed_unprocessed_pseudogene	tubulin beta pseudogene 5 [Source:HGNC Symbol;Acc:HGNC:23674]	9	1	138150075	138177433	0.10505558344162691	1.1909522041129805	0.34915231177076	0.7271967027022304	0.9780237627342665	0.34885695444336035	FALSE
ENSG00000139636	55716	LMBR1L	LMBR1L	protein_coding	limb development membrane protein 1 like [Source:HGNC Symbol;Acc:HGNC:18268]	12	-1	49096551	49110900	0.012998435220199056	5.428848689430866	0.3488728017304864	0.7272929595441036	0.9780368673707251	0.34872874827802564	FALSE
ENSG00000152818	7402	UTRN	UTRN	protein_coding	utrophin [Source:HGNC Symbol;Acc:HGNC:12635]	6	1	144285701	144853034	-0.01989983464164169	8.1558236452633	-0.3486995089036283	0.7274201994034879	0.9780368673707251	-0.3485592840872797	FALSE
ENSG00000158773	7391	USF1	USF1	protein_coding	upstream transcription factor 1 [Source:HGNC Symbol;Acc:HGNC:12593]	1	-1	161039251	161045977	0.018873647263413673	6.125202494610383	0.34862455020562527	0.727485198839492	0.9780368673707251	0.34847271856177	FALSE
ENSG00000088053	51206	GP6	GP6	protein_coding	glycoprotein VI platelet [Source:HGNC Symbol;Acc:HGNC:14388]	19	-1	55013705	55038264	-0.046000449465267934	2.5626817546484295	-0.34853084536746615	0.7275777530788827	0.9780368673707251	-0.3483494603618758	FALSE
ENSG00000096433	3710	ITPR3	ITPR3	protein_coding	inositol 1,4,5-trisphosphate receptor type 3 [Source:HGNC Symbol;Acc:HGNC:6182]	6	1	33620365	33696574	0.0330644822683519	4.885564862901047	0.3485023733024008	0.7275888928954772	0.9780368673707251	0.34833462537731913	FALSE
ENSG00000160584	23387	SIK3	SIK3	protein_coding	SIK family kinase 3 [Source:HGNC Symbol;Acc:HGNC:29165]	11	-1	116843402	117098437	-0.017220109038035503	8.752201377500866	-0.34845699920980266	0.7276126586574403	0.9780368673707251	-0.34830297657462844	FALSE
ENSG00000224597	NA	SVIL-AS1	SVIL-AS1	transcribed_unprocessed_pseudogene	SVIL antisense RNA 1 [Source:HGNC Symbol;Acc:HGNC:51219]	10	1	29409402	29487745	-0.017016009851287706	4.524396675360517	-0.34840134204011475	0.7276478273134013	0.9780368673707251	-0.34825614320809967	FALSE
ENSG00000174669	3177	SLC29A2	SLC29A2	protein_coding	solute carrier family 29 member 2 [Source:HGNC Symbol;Acc:HGNC:11004]	11	-1	66362521	66372214	0.041808116654604266	1.5624848125456394	0.34822038381451315	0.7277851863837109	0.9780723957863549	0.34807323231211745	FALSE
ENSG00000099326	7593	MZF1	MZF1	protein_coding	myeloid zinc finger 1 [Source:HGNC Symbol;Acc:HGNC:13108]	19	-1	58561931	58573575	0.01563401718338664	4.69505404667725	0.3479932747274019	0.7279530114275918	0.9780723957863549	0.34784976794087713	FALSE
ENSG00000138592	9101	USP8	USP8	protein_coding	ubiquitin specific peptidase 8 [Source:HGNC Symbol;Acc:HGNC:12631]	15	1	50424380	50514421	-0.011591726113609369	6.854446203502005	-0.34788219007804655	0.7280421993735957	0.9780723957863549	-0.34773101842953097	FALSE
ENSG00000169193	90693	CCDC126	CCDC126	protein_coding	coiled-coil domain containing 126 [Source:HGNC Symbol;Acc:HGNC:22398]	7	1	23597382	23644708	-0.024217952979551427	5.2944687335982525	-0.34788306066812597	0.7280423258078808	0.9780723957863549	-0.3477308500917705	FALSE
ENSG00000124795	7913	DEK	DEK	protein_coding	DEK proto-oncogene [Source:HGNC Symbol;Acc:HGNC:2768]	6	-1	18223860	18264548	0.014795549465846491	6.642635509454696	0.3478189415807301	0.7280863973225385	0.9780723957863549	0.34767217277821716	FALSE
ENSG00000089041	5027	P2RX7	P2RX7	protein_coding	purinergic receptor P2X 7 [Source:HGNC Symbol;Acc:HGNC:8537]	12	1	121132819	121188032	-0.03231781699493119	5.2688036532388445	-0.3477032684759091	0.7281753977069445	0.9780723957863549	-0.3475536803080813	FALSE
ENSG00000234742	NA	AC144530.1	AC144530.1	processed_pseudogene	ribosomal protein L17 (RPL17) pseudogene	3	-1	197850400	197850954	0.051318026450110354	0.6413739453788893	0.34754903197427284	0.7282739906659539	0.9780723957863549	0.3474224222656073	FALSE
ENSG00000126773	64430	PCNX4	PCNX4	protein_coding	pecanex 4 [Source:HGNC Symbol;Acc:HGNC:20349]	14	1	60091911	60169133	0.015035591505987433	5.886482765891174	0.34754028021222416	0.7283017219661609	0.9780723957863549	0.3473855043165839	FALSE
ENSG00000165457	2350	FOLR2	FOLR2	protein_coding	folate receptor beta [Source:HGNC Symbol;Acc:HGNC:3793]	11	1	72216601	72221950	-0.045893069437037415	1.132795996292685	-0.34740775245588756	0.7283902826912607	0.9780723957863549	-0.34726760892754954	FALSE
ENSG00000261094	NA	AC007066.2	AC007066.2	lncRNA	novel transcript, overlapping RABGAP1	9	1	122937623	122940333	-0.026847125284054307	1.4118440145202371	-0.34734285742456883	0.7284296439401241	0.9780723957863549	-0.3472152112927902	FALSE
[truncated: 1,036,237 more chars]
