## Supplementary material for "Baseline expression of immune gene modules in blood is associated with primary response to anti-TNF therapy in Crohn’s disease patients": dream.gene_expr_filtered_vobj_fit_dge_2.topTable_C_1RI_1NI.csv (part 1 of 3)

GENEID	ENTREZID	GENENAME	SYMBOL	GENEBIOTYPE	DESCRIPTION	SEQNAME	SEQSTRAND	GENESEQSTART	GENESEQEND	logFC	AveExpr	t	P.Value	adj.P.Val	z.std	significant
ENSG00000138698	5910	RAP1GDS1	RAP1GDS1	protein_coding	Rap1 GTPase-GDP dissociation stimulator 1 [Source:HGNC Symbol;Acc:HGNC:9859]	4	1	98261384	98443861	-0.19449562690142308	6.178053148966196	-4.906278263527389	1.189943268997082e-6	0.008907091536802206	-4.85730483673563	TRUE
ENSG00000118961	60526	LDAH	LDAH	protein_coding	lipid droplet associated hydrolase [Source:HGNC Symbol;Acc:HGNC:26145]	2	-1	20684014	20823130	-0.30067917560774937	4.638864365542007	-4.84973689813598	1.5528981391680417e-6	0.008907091536802206	-4.804305188114517	TRUE
ENSG00000163219	9938	ARHGAP25	ARHGAP25	protein_coding	Rho GTPase activating protein 25 [Source:HGNC Symbol;Acc:HGNC:28951]	2	1	68679601	68826833	0.23342509616761653	9.124659509663951	4.798309649878112	2.047290112105356e-6	0.008907091536802206	4.7486993623251905	TRUE
ENSG00000168016	9881	TRANK1	TRANK1	protein_coding	tetratricopeptide repeat and ankyrin repeat containing 1 [Source:HGNC Symbol;Acc:HGNC:29011]	3	-1	36826820	36945098	0.38468219531898473	8.125343175543419	4.706664432043844	3.0652526873289945e-6	0.008907091536802206	4.666398288621639	TRUE
ENSG00000281103	NA	TRG-AS1	TRG-AS1	lncRNA	T cell receptor gamma locus antisense RNA 1 [Source:HGNC Symbol;Acc:HGNC:48974]	7	1	38341577	38378804	-0.483976220020387	5.366741589048565	-4.683718346413592	3.717117323511964e-6	0.008907091536802206	-4.626603176589592	TRUE
ENSG00000167173	56905	C15orf39	C15orf39	protein_coding	chromosome 15 open reading frame 39 [Source:HGNC Symbol;Acc:HGNC:24497]	15	1	75195643	75212169	0.31411464757657725	6.858508828962736	4.664833877038846	3.8191401758800335e-6	0.008907091536802206	4.620989548282431	TRUE
ENSG00000159388	7832	BTG2	BTG2	protein_coding	BTG anti-proliferation factor 2 [Source:HGNC Symbol;Acc:HGNC:1131]	1	1	203305491	203309602	0.2586676272221391	7.513848090371112	4.626283017939886	4.574524744369304e-6	0.008907091536802206	4.583410618026538	TRUE
ENSG00000142512	89790	SIGLEC10	SIGLEC10	protein_coding	sialic acid binding Ig like lectin 10 [Source:HGNC Symbol;Acc:HGNC:15620]	19	-1	51410020	51417803	0.43583546884336677	6.556050168915481	4.616864469693495	4.832624762526958e-6	0.008907091536802206	4.571925627377691	TRUE
ENSG00000130590	140700	SAMD10	SAMD10	protein_coding	sterile alpha motif domain containing 10 [Source:HGNC Symbol;Acc:HGNC:16129]	20	-1	63974116	63980008	-0.46193308784128817	2.4578184716340115	-4.597234550330946	5.168191852957247e-6	0.008907091536802206	-4.557841891841528	TRUE
ENSG00000133275	1455	CSNK1G2	CSNK1G2	protein_coding	casein kinase 1 gamma 2 [Source:HGNC Symbol;Acc:HGNC:2455]	19	1	1941172	1981338	0.16743605437429565	7.125509296919624	4.534212724531918	6.922544008515557e-6	0.010334812750805646	4.496056219416455	TRUE
ENSG00000108175	57178	ZMIZ1	ZMIZ1	protein_coding	zinc finger MIZ-type containing 1 [Source:HGNC Symbol;Acc:HGNC:16493]	10	1	79068966	79316528	0.29585676781130665	7.356652985944006	4.523319216156811	7.329181887619245e-6	0.010334812750805646	4.483897673045722	TRUE
ENSG00000166503	50810	HDGFL3	HDGFL3	protein_coding	HDGF like 3 [Source:HGNC Symbol;Acc:HGNC:24937]	15	-1	83112738	83207823	-0.441875214464694	2.7609130137408004	-4.500013986437013	8.434638563506267e-6	0.010902473229878808	-4.453844023100916	TRUE
ENSG00000116337	271	AMPD2	AMPD2	protein_coding	adenosine monophosphate deaminase 2 [Source:HGNC Symbol;Acc:HGNC:469]	1	1	109616104	109632053	0.36659702772778235	6.873991680038543	4.473648283915225	9.252205247827125e-6	0.011039304276849734	4.433950093154024	TRUE
ENSG00000174946	29909	GPR171	GPR171	protein_coding	G protein-coupled receptor 171 [Source:HGNC Symbol;Acc:HGNC:30057]	3	-1	151197832	151203216	-0.4196177624794002	4.835906929844498	-4.432320905727174	1.1252386785816354e-5	0.012160688876844445	-4.391591683353386	TRUE
ENSG00000139370	121260	SLC15A4	SLC15A4	protein_coding	solute carrier family 15 member 4 [Source:HGNC Symbol;Acc:HGNC:23090]	12	-1	128793194	128823958	0.32149646112631647	7.00132800442341	4.417777609211193	1.1760062739518193e-5	0.012160688876844445	4.381989223483235	TRUE
ENSG00000142599	473	RERE	RERE	protein_coding	arginine-glutamic acid dipeptide repeats [Source:HGNC Symbol;Acc:HGNC:9965]	1	-1	8352397	8848921	0.2385684027129571	8.713975030090776	4.371538977494586	1.4358120468774737e-5	0.012819153859381316	4.338312038426603	TRUE
ENSG00000120910	5533	PPP3CC	PPP3CC	protein_coding	protein phosphatase 3 catalytic subunit gamma [Source:HGNC Symbol;Acc:HGNC:9316]	8	1	22440819	22541142	-0.3301904668285509	6.139172677361479	-4.372608990525932	1.4679908575194333e-5	0.012819153859381316	-4.333437326184124	TRUE
ENSG00000100605	3705	ITPK1	ITPK1	protein_coding	inositol-tetrakisphosphate 1-kinase [Source:HGNC Symbol;Acc:HGNC:6177]	14	-1	92936914	93116320	0.3400548099333207	7.693726013515415	4.3591314415065465	1.5341453850051065e-5	0.012819153859381316	4.323727842154067	TRUE
ENSG00000167077	150365	MEI1	MEI1	protein_coding	meiotic double-stranded break formation protein 1 [Source:HGNC Symbol;Acc:HGNC:28613]	22	1	41699503	41799456	-0.3102727565378487	3.7937482267222262	-4.351837903532923	1.570265768346625e-5	0.012819153859381316	-4.318593668247483	TRUE
ENSG00000267168	NA	AC005837.2	AC005837.2	protein_coding	novel protein	17	1	76732978	76738522	-0.4602965503213319	0.5000199274970942	-4.33016637330685	1.699519462613638e-5	0.013180623192300069	-4.301100509512132	TRUE
ENSG00000144559	132001	TAMM41	TAMM41	protein_coding	TAM41 mitochondrial translocator assembly and maintenance homolog [Source:HGNC Symbol;Acc:HGNC:25187]	3	-1	11790442	11846919	-0.30007969072470164	4.579201505301563	-4.318600330239037	1.8346899427289395e-5	0.013551369381746942	-4.284113799528328	TRUE
ENSG00000254418	NA	SPON1-AS1	SPON1-AS1	lncRNA	SPON1 antisense RNA 1 [Source:HGNC Symbol;Acc:HGNC:53117]	11	-1	14262846	14273691	-0.60650690128846	0.7981294506217242	-4.306298596096462	1.930022940289681e-5	0.013607539012196928	-4.272836134719828	TRUE
ENSG00000067596	1659	DHX8	DHX8	protein_coding	DEAH-box helicase 8 [Source:HGNC Symbol;Acc:HGNC:2749]	17	1	43483865	43610338	0.1399857693830615	6.271159352803393	4.285747477687139	2.0835000685268858e-5	0.014050943288226316	4.255749360476181	TRUE
ENSG00000147526	6867	TACC1	TACC1	protein_coding	transforming acidic coiled-coil containing protein 1 [Source:HGNC Symbol;Acc:HGNC:11522]	8	1	38728186	38853028	0.17495741907850704	7.784478753074053	4.2686914350105	2.3123318636265273e-5	0.014944408140296276	4.232378158837904	TRUE
ENSG00000198663	221477	C6orf89	C6orf89	protein_coding	chromosome 6 open reading frame 89 [Source:HGNC Symbol;Acc:HGNC:21114]	6	1	36871870	36928964	0.13957456261227286	6.450102292453878	4.234639975215807	2.5990183573558458e-5	0.015919918959177895	4.2060247041726555	TRUE
ENSG00000172530	54971	BANP	BANP	protein_coding	BTG3 associated nuclear protein [Source:HGNC Symbol;Acc:HGNC:13450]	16	1	87949244	88077318	0.26628214480389456	6.640909348371912	4.229441770777144	2.7118145676862968e-5	0.015919918959177895	4.196408072709265	TRUE
ENSG00000154928	2047	EPHB1	EPHB1	protein_coding	EPH receptor B1 [Source:HGNC Symbol;Acc:HGNC:3392]	3	1	134597801	135260467	0.5590167830610717	9.06289092079029	4.225940037775017	2.778613396342919e-5	0.015919918959177895	4.190890829837527	TRUE
ENSG00000173482	5797	PTPRM	PTPRM	protein_coding	protein tyrosine phosphatase receptor type M [Source:HGNC Symbol;Acc:HGNC:9675]	18	1	7566782	8406861	-0.5072008914654789	3.647406175759412	-4.221770963780564	2.9170600079636355e-5	0.015919918959177895	-4.17984644615116	TRUE
ENSG00000104499	2765	GML	GML	protein_coding	glycosylphosphatidylinositol anchored molecule like [Source:HGNC Symbol;Acc:HGNC:4375]	8	1	142834247	142916506	-0.7197420206894959	-0.019544254819442736	-4.202009402776021	3.0516210390409078e-5	0.015919918959177895	-4.169579538452284	TRUE
ENSG00000116871	55700	MAP7D1	MAP7D1	protein_coding	MAP7 domain containing 1 [Source:HGNC Symbol;Acc:HGNC:25514]	1	1	36155579	36180849	0.192931554444165	6.880448380145549	4.200265265316021	3.079089476986248e-5	0.015919918959177895	4.167536702375428	TRUE
ENSG00000028137	7133	TNFRSF1B	TNFRSF1B	protein_coding	TNF receptor superfamily member 1B [Source:HGNC Symbol;Acc:HGNC:11917]	1	1	12166991	12209228	0.21916278307119086	8.793695777852435	4.187287792721473	3.2944592662967715e-5	0.016024348623988383	4.152094662387827	TRUE
ENSG00000015475	637	BID	BID	protein_coding	BH3 interacting domain death agonist [Source:HGNC Symbol;Acc:HGNC:1050]	22	-1	17734138	17774770	0.23510089583203797	7.248717282512956	4.179733468403696	3.370441853956176e-5	0.016024348623988383	4.146874839203997	TRUE
ENSG00000142208	207	AKT1	AKT1	protein_coding	AKT serine/threonine kinase 1 [Source:HGNC Symbol;Acc:HGNC:391]	14	-1	104769349	104795751	0.1947703704345347	6.26234674012317	4.1761437874756995	3.40921606983184e-5	0.016024348623988383	4.14425406686779	TRUE
ENSG00000168096	124401	ANKS3	ANKS3	protein_coding	ankyrin repeat and sterile alpha motif domain containing 3 [Source:HGNC Symbol;Acc:HGNC:29422]	16	-1	4696510	4734378	-0.3036825052888261	2.779695590441748	-4.160104108243116	3.5741530319205496e-5	0.016305496375917543	-4.133413208301945	TRUE
ENSG00000185215	7127	TNFAIP2	TNFAIP2	protein_coding	TNF alpha induced protein 2 [Source:HGNC Symbol;Acc:HGNC:11895]	14	1	103123442	103137439	0.30060136498211065	9.07412587310901	4.156956153578633	3.7406430861568544e-5	0.016577461402679707	4.122941754909313	TRUE
ENSG00000267322	NA	SNHG22	SNHG22	lncRNA	small nucleolar RNA host gene 22 [Source:HGNC Symbol;Acc:HGNC:50285]	18	1	49814023	49851059	-0.37005650904196496	3.7735734935963325	-4.134659673832171	4.059307464447388e-5	0.017378876294191846	-4.104077860318263	TRUE
ENSG00000148719	54788	DNAJB12	DNAJB12	protein_coding	DnaJ heat shock protein family (Hsp40) member B12 [Source:HGNC Symbol;Acc:HGNC:14891]	10	-1	72332830	72355149	0.17560132735273193	5.595489631262861	4.125886556281364	4.204715539053942e-5	0.017378876294191846	4.095932988337803	TRUE
ENSG00000144635	51143	DYNC1LI1	DYNC1LI1	protein_coding	dynein cytoplasmic 1 light intermediate chain 1 [Source:HGNC Symbol;Acc:HGNC:18745]	3	-1	32525974	32570858	0.2285342379416999	6.40143818748428	4.122031669588042	4.349393284283928e-5	0.017378876294191846	4.088090050448915	TRUE
ENSG00000261371	5175	PECAM1	PECAM1	protein_coding	platelet and endothelial cell adhesion molecule 1 [Source:HGNC Symbol;Acc:HGNC:8823]	17	-1	64319415	64413776	0.2524469109222398	9.32526439100117	4.112567503940606	4.5211148928873755e-5	0.017378876294191846	4.079096085094486	TRUE
ENSG00000107281	56654	NPDC1	NPDC1	protein_coding	neural proliferation, differentiation and control 1 [Source:HGNC Symbol;Acc:HGNC:7899]	9	-1	137039463	137046179	-0.4852532635371194	2.303726793683176	-4.106869932615303	4.595311902089296e-5	0.017378876294191846	-4.075309848984508	TRUE
ENSG00000168569	79064	TMEM223	TMEM223	protein_coding	transmembrane protein 223 [Source:HGNC Symbol;Acc:HGNC:28464]	11	-1	62771629	62792006	-0.2837899347337034	2.332324307323124	-4.09558187299778	4.697628336926821e-5	0.017378876294191846	-4.0701826975383915	TRUE
ENSG00000181222	5430	POLR2A	POLR2A	protein_coding	RNA polymerase II subunit A [Source:HGNC Symbol;Acc:HGNC:9187]	17	1	7484366	7514618	0.165787100584458	8.749580489113402	4.092027403538844	4.818147810740971e-5	0.017378876294191846	4.064277487806194	TRUE
ENSG00000087589	57091	CASS4	CASS4	protein_coding	Cas scaffold protein family member 4 [Source:HGNC Symbol;Acc:HGNC:15878]	20	1	56412112	56460387	0.36755864602983923	6.698239877325628	4.085126840636043	5.002731360167492e-5	0.017378876294191846	4.055499340695342	TRUE
ENSG00000143393	5298	PI4KB	PI4KB	protein_coding	phosphatidylinositol 4-kinase beta [Source:HGNC Symbol;Acc:HGNC:8984]	1	-1	151291797	151327715	0.09846133845047245	6.481248749788348	4.082793599724783	5.025973370893775e-5	0.017378876294191846	4.05441587251259	TRUE
ENSG00000119979	404636	DENND10	DENND10	protein_coding	DENN domain containing 10 [Source:HGNC Symbol;Acc:HGNC:31793]	10	1	119104086	119137984	0.22808229140830516	6.070331429912145	4.084809099531424	5.041902090378654e-5	0.017378876294191846	4.053676065830571	TRUE
ENSG00000230082	NA	PRRT3-AS1	PRRT3-AS1	lncRNA	PRRT3 antisense RNA 1 [Source:HGNC Symbol;Acc:HGNC:41151]	3	1	9947404	9954787	-0.5034018252428298	0.5317841783074866	-4.052552911032093	5.638529497198507e-5	0.017806622083111352	-4.027448991078999	TRUE
ENSG00000154781	51244	CCDC174	CCDC174	protein_coding	coiled-coil domain containing 174 [Source:HGNC Symbol;Acc:HGNC:28033]	3	1	14651746	14672659	0.12986419931521365	4.647170418495761	4.0475132944030685	5.734261476352377e-5	0.017806622083111352	4.0234875583330245	TRUE
ENSG00000196586	4646	MYO6	MYO6	protein_coding	myosin VI [Source:HGNC Symbol;Acc:HGNC:7605]	6	1	75749192	75919537	-0.6042776042081606	2.0937125472369233	-4.053243427979008	5.883034537758557e-5	0.017806622083111352	-4.01745387687549	TRUE
ENSG00000158773	7391	USF1	USF1	protein_coding	upstream transcription factor 1 [Source:HGNC Symbol;Acc:HGNC:12593]	1	-1	161039251	161045977	0.20338448583851942	6.125202494610383	4.044937804052821	5.90819951788279e-5	0.017806622083111352	4.016447592007131	TRUE
ENSG00000197808	92283	ZNF461	ZNF461	protein_coding	zinc finger protein 461 [Source:HGNC Symbol;Acc:HGNC:21629]	19	-1	36636618	36666853	-0.29561227860926875	2.7194223993813647	-4.03594630419884	6.015374066789649e-5	0.017806622083111352	-4.012206906225688	TRUE
ENSG00000153898	255231	MCOLN2	MCOLN2	protein_coding	mucolipin 2 [Source:HGNC Symbol;Acc:HGNC:13357]	1	-1	84925583	84997113	-0.5039642016762049	3.5438795748745835	-4.034792923249865	6.243639473534108e-5	0.017806622083111352	-4.003408352866834	TRUE
ENSG00000182173	283989	TSEN54	TSEN54	protein_coding	tRNA splicing endonuclease subunit 54 [Source:HGNC Symbol;Acc:HGNC:27561]	17	1	75516060	75524735	-0.3955439338085043	3.5798263014339615	-4.030086971375768	6.295795076460901e-5	0.017806622083111352	-4.001440788724359	TRUE
ENSG00000021574	6683	SPAST	SPAST	protein_coding	spastin [Source:HGNC Symbol;Acc:HGNC:11233]	2	1	32063547	32157637	0.1746456787205677	6.0236377108148815	4.028417715208653	6.313381461872688e-5	0.017806622083111352	4.000780821760682	TRUE
ENSG00000230155	NA	FO393401.1	FO393401.1	lncRNA	novel transcript	20	-1	35476203	35490982	-0.21941683989024252	5.19325283231469	-4.017681955395402	6.582564133654674e-5	0.017806622083111352	-3.99089059940271	TRUE
ENSG00000133943	80017	DGLUCY	DGLUCY	protein_coding	D-glutamate cyclase [Source:HGNC Symbol;Acc:HGNC:20498]	14	1	91060333	91225632	0.3000280769262105	8.251088860016962	4.0117140563435605	6.831776648061969e-5	0.017806622083111352	3.9820695980132808	TRUE
ENSG00000163964	54965	PIGX	PIGX	protein_coding	phosphatidylinositol glycan anchor biosynthesis class X [Source:HGNC Symbol;Acc:HGNC:26046]	3	1	196639775	196736007	0.23678541204102288	6.532532222011925	4.012546969981459	6.888509097552142e-5	0.017806622083111352	3.98010411871575	TRUE
ENSG00000063180	770	CA11	CA11	protein_coding	carbonic anhydrase 11 [Source:HGNC Symbol;Acc:HGNC:1370]	19	-1	48637946	48646187	-0.43703549970082856	1.565556766274456	-4.003694457281249	6.917916455195261e-5	0.017806622083111352	-3.9790913284336407	TRUE
ENSG00000196182	83931	STK40	STK40	protein_coding	serine/threonine kinase 40 [Source:HGNC Symbol;Acc:HGNC:21373]	1	-1	36339624	36385896	0.25533516986777904	8.221074995597526	4.0083402157194845	6.921369288034724e-5	0.017806622083111352	3.9789726800914598	TRUE
ENSG00000163545	81788	NUAK2	NUAK2	protein_coding	NUAK family kinase 2 [Source:HGNC Symbol;Acc:HGNC:29558]	1	-1	205302063	205321760	0.24593441411139771	6.668374716298411	4.004364051167414	6.94331145189491e-5	0.017806622083111352	3.978219996227808	TRUE
ENSG00000104432	3574	IL7	IL7	protein_coding	interleukin 7 [Source:HGNC Symbol;Acc:HGNC:6023]	8	-1	78675743	78805523	-0.37823847891190576	2.9978037209330815	-4.000145686506033	7.11696872553665e-5	0.017806622083111352	-3.972341175968681	TRUE
ENSG00000149196	51501	HIKESHI	HIKESHI	protein_coding	heat shock protein nuclear import factor hikeshi [Source:HGNC Symbol;Acc:HGNC:26938]	11	1	86302211	86345943	-0.18014063759789511	4.375180802978656	-3.9948925776423323	7.154989431082368e-5	0.017806622083111352	-3.971072184118327	TRUE
ENSG00000205045	100506736	SLFN12L	SLFN12L	protein_coding	schlafen family member 12 like [Source:HGNC Symbol;Acc:HGNC:33920]	17	-1	35464249	35522379	-0.35915410467249576	5.897430466727738	-4.002797485632435	7.200331635542553e-5	0.017806622083111352	-3.9695671405161677	TRUE
ENSG00000261208	NA	AL365475.1	AL365475.1	processed_pseudogene	novel Pumilio domain-containing protein KIAA0020 pseudogene	14	1	52286797	52289268	-0.6719363827258747	1.8937793673326646	-3.999137711794527	7.325106616588793e-5	0.017806622083111352	-3.965471300088691	TRUE
ENSG00000231113	NA	AL035587.1	AL035587.1	lncRNA	novel transcript	6	1	42940364	42948360	0.20417911770137742	4.969880954608046	3.9906343940144575	7.424901068022399e-5	0.017806622083111352	3.9622426852209087	TRUE
ENSG00000186074	146722	CD300LF	CD300LF	protein_coding	CD300 molecule like family member f [Source:HGNC Symbol;Acc:HGNC:29883]	17	-1	74694311	74712978	0.2503452386928773	6.16210693393554	3.989137572041797	7.600907933020629e-5	0.017806622083111352	3.956647134670098	TRUE
ENSG00000122484	79871	RPAP2	RPAP2	protein_coding	RNA polymerase II associated protein 2 [Source:HGNC Symbol;Acc:HGNC:25791]	1	1	92299059	92402056	-0.22795541927177876	5.424733508113666	-3.9731644761488414	7.920138092373327e-5	0.017806622083111352	-3.946803879471438	TRUE
ENSG00000133818	22800	RRAS2	RRAS2	protein_coding	RAS related 2 [Source:HGNC Symbol;Acc:HGNC:17271]	11	-1	14277922	14364506	-0.3967665667244953	4.442235748224461	-3.9771939555991267	7.985949974069884e-5	0.017806622083111352	-3.9448213323221566	TRUE
ENSG00000115840	8604	SLC25A12	SLC25A12	protein_coding	solute carrier family 25 member 12 [Source:HGNC Symbol;Acc:HGNC:10982]	2	-1	171783405	171999859	-0.1733275481919394	4.75168085272787	-3.9604029778053866	8.301989511739295e-5	0.017806622083111352	-3.935510902406803	TRUE
ENSG00000142186	57410	SCYL1	SCYL1	protein_coding	SCY1 like pseudokinase 1 [Source:HGNC Symbol;Acc:HGNC:14372]	11	1	65525077	65538704	0.16810559532754077	5.554835528974034	3.9567171581256413	8.398152964720909e-5	0.017806622083111352	3.932744380782368	TRUE
ENSG00000150456	221143	EEF1AKMT1	EEF1AKMT1	protein_coding	EEF1A lysine methyltransferase 1 [Source:HGNC Symbol;Acc:HGNC:27351]	13	-1	20728731	20773961	-0.2656079517132022	2.903287223506297	-3.954798028487325	8.450458646359126e-5	0.017806622083111352	-3.931252146196233	TRUE
ENSG00000060140	55359	STYK1	STYK1	protein_coding	serine/threonine/tyrosine kinase 1 [Source:HGNC Symbol;Acc:HGNC:18889]	12	-1	10618923	10674318	-0.6658292477427376	0.6327649252842666	-3.962601401627469	8.492432421734061e-5	0.017806622083111352	-3.930060970795637	TRUE
ENSG00000100647	9766	SUSD6	SUSD6	protein_coding	sushi domain containing 6 [Source:HGNC Symbol;Acc:HGNC:19956]	14	1	69611596	69715144	0.2516875704419643	8.016187387099654	3.954030278712033	8.543127847146707e-5	0.017806622083111352	3.9286296785944184	TRUE
ENSG00000088038	4849	CNOT3	CNOT3	protein_coding	CCR4-NOT transcription complex subunit 3 [Source:HGNC Symbol;Acc:HGNC:7879]	19	1	54137749	54155681	0.17377305616320537	5.678674926559087	3.9497427466544526	8.69060743407152e-5	0.017806622083111352	3.9245110392142526	TRUE
ENSG00000197965	9019	MPZL1	MPZL1	protein_coding	myelin protein zero like 1 [Source:HGNC Symbol;Acc:HGNC:7226]	1	1	167721192	167791919	0.483012968669259	7.004691260602126	3.950946907846188	8.766415538285522e-5	0.017806622083111352	3.9224195873445877	TRUE
ENSG00000119640	97	ACYP1	ACYP1	protein_coding	acylphosphatase 1 [Source:HGNC Symbol;Acc:HGNC:179]	14	-1	75053237	75069483	-0.3146976033014477	3.2324721019027467	-3.9448994803280635	8.815694913450046e-5	0.017806622083111352	-3.9210691750750817	TRUE
ENSG00000167094	158248	TTC16	TTC16	protein_coding	tetratricopeptide repeat domain 16 [Source:HGNC Symbol;Acc:HGNC:26536]	9	1	127716079	127731590	-0.5843789695543162	2.3998143660144113	-3.9574753693054228	8.82114280504795e-5	0.017806622083111352	-3.9209203234899803	TRUE
ENSG00000248693	NA	LINC02100	LINC02100	lncRNA	long intergenic non-protein coding RNA 2100 [Source:HGNC Symbol;Acc:HGNC:52955]	5	-1	18704433	18746173	-0.33739443780259615	3.7223147686642686	-3.9451754111624666	8.83959706272693e-5	0.017806622083111352	-3.9204167462998933	TRUE
ENSG00000286065	NA	AC015911.11	AC015911.11	lncRNA	novel transcript	17	-1	35474904	35537861	-0.39263823811282794	3.406610541090566	-3.933249239421918	9.277569543469841e-5	0.018449279639584707	-3.908747951281703	TRUE
ENSG00000156253	10069	RWDD2B	RWDD2B	protein_coding	RWD domain containing 2B [Source:HGNC Symbol;Acc:HGNC:1302]	21	-1	29004384	29019360	-0.2886562850217995	2.2399378622511676	-3.92550458158773	9.468635781469185e-5	0.018590887291945385	-3.9038196313259577	TRUE
ENSG00000187764	10507	SEMA4D	SEMA4D	protein_coding	semaphorin 4D [Source:HGNC Symbol;Acc:HGNC:10732]	9	-1	89360787	89498130	0.2177392390249686	9.378527493230933	3.9226907248682155	9.685141073085967e-5	0.01877827789807955	3.89834738386514	TRUE
ENSG00000104936	1760	DMPK	DMPK	protein_coding	DM1 protein kinase [Source:HGNC Symbol;Acc:HGNC:2933]	19	-1	45769717	45782552	-0.3584303292126414	2.6339928442052596	-3.9218566150063037	9.87115637588577e-5	0.01885673147560891	-3.8937372580056313	TRUE
ENSG00000180304	4947	OAZ2	OAZ2	protein_coding	ornithine decarboxylase antizyme 2 [Source:HGNC Symbol;Acc:HGNC:8096]	15	-1	64687573	64703281	0.26614880305459465	8.451563738918082	3.918224497746304	9.971300607727367e-5	0.01885673147560891	3.891289179585876	TRUE
ENSG00000163947	50650	ARHGEF3	ARHGEF3	protein_coding	Rho guanine nucleotide exchange factor 3 [Source:HGNC Symbol;Acc:HGNC:683]	3	-1	56727418	57079329	-0.20369129623981586	7.272935143342882	-3.9157074549446884	1.009031469586448e-4	0.01885673147560891	-3.8884098213110203	TRUE
ENSG00000186532	114826	SMYD4	SMYD4	protein_coding	SET and MYND domain containing 4 [Source:HGNC Symbol;Acc:HGNC:21067]	17	-1	1779485	1830634	-0.2264917042082959	3.83339616526019	-3.9035161974444796	1.0434985164008766e-4	0.018958140762708593	-3.880248371317699	TRUE
ENSG00000187257	222194	RSBN1L	RSBN1L	protein_coding	round spermatid basic protein 1 like [Source:HGNC Symbol;Acc:HGNC:24765]	7	1	77696459	77783022	0.1961527328236281	7.053517446483052	3.8992690070312146	1.062916971766037e-4	0.018958140762708593	3.875761639584627	TRUE
ENSG00000101464	128869	PIGU	PIGU	protein_coding	phosphatidylinositol glycan anchor biosynthesis class U [Source:HGNC Symbol;Acc:HGNC:15791]	20	-1	34560542	34698790	-0.23691650891454952	4.310838378193468	-3.897264940178159	1.0764497798886296e-4	0.018958140762708593	-3.872680324394636	TRUE
ENSG00000198353	3221	HOXC4	HOXC4	protein_coding	homeobox C4 [Source:HGNC Symbol;Acc:HGNC:5126]	12	1	54016931	54056030	-0.6755689781983653	0.09864273676795944	-3.8948597348916403	1.0971326877171094e-4	0.018958140762708593	-3.8680408934611945	TRUE
ENSG00000184588	5142	PDE4B	PDE4B	protein_coding	phosphodiesterase 4B [Source:HGNC Symbol;Acc:HGNC:8781]	1	1	65792514	66374579	0.2881679141729281	6.906131043975329	3.8914123255179263	1.1045038278335964e-4	0.018958140762708593	3.8664073801801218	TRUE
ENSG00000271425	100132406	NBPF10	NBPF10	protein_coding	NBPF member 10 [Source:HGNC Symbol;Acc:HGNC:31992]	1	-1	146064711	146229000	0.3082439861354085	3.700630317018752	3.8879221966481587	1.121796601268468e-4	0.018958140762708593	3.862615147365931	TRUE
ENSG00000150347	84159	ARID5B	ARID5B	protein_coding	AT-rich interaction domain 5B [Source:HGNC Symbol;Acc:HGNC:17362]	10	1	61901684	62096944	-0.24552428564803463	6.299361010232477	-3.8860756443346545	1.1356232765008056e-4	0.018958140762708593	-3.8596224809935427	TRUE
ENSG00000114650	22937	SCAP	SCAP	protein_coding	SREBF chaperone [Source:HGNC Symbol;Acc:HGNC:30634]	3	-1	47413681	47477126	0.2101862634989322	6.382719967575035	3.884550553121918	1.137128540539845e-4	0.018958140762708593	3.8592987565545624	TRUE
ENSG00000197077	85379	KIAA1671	KIAA1671	protein_coding	KIAA1671 [Source:HGNC Symbol;Acc:HGNC:29345]	22	1	24952730	25197448	-0.6733546144273672	2.940320022939019	-3.890137350775632	1.1472296412855342e-4	0.018958140762708593	-3.857136797271513	TRUE
ENSG00000005007	5976	UPF1	UPF1	protein_coding	UPF1 RNA helicase and ATPase [Source:HGNC Symbol;Acc:HGNC:9962]	19	1	18831938	18868236	0.20275468164090604	6.9065479792452935	3.8776499853188833	1.1555864414702674e-4	0.018958140762708593	3.8553617023494295	TRUE
ENSG00000265972	10628	TXNIP	TXNIP	protein_coding	thioredoxin interacting protein [Source:HGNC Symbol;Acc:HGNC:16952]	1	-1	145992435	145996579	0.28773993873946324	11.631287688513131	3.8769485140162527	1.1565342157341824e-4	0.018958140762708593	3.8551611475265064	TRUE
ENSG00000248092	NA	NNT-AS1	NNT-AS1	lncRNA	NNT antisense RNA 1 [Source:HGNC Symbol;Acc:HGNC:49005]	5	-1	43571594	43603230	-0.24328188393084282	3.501420964780388	-3.875831086904481	1.1611265375909459e-4	0.018958140762708593	-3.854191573926617	TRUE
ENSG00000215424	NA	MCM3AP-AS1	MCM3AP-AS1	lncRNA	MCM3AP antisense RNA 1 [Source:HGNC Symbol;Acc:HGNC:16417]	21	1	46229196	46259390	-0.3814826071807573	2.1837189303596034	-3.876272508006124	1.1861363748479143e-4	0.01903446593327009	-3.848973912291789	TRUE
ENSG00000148400	4851	NOTCH1	NOTCH1	protein_coding	notch receptor 1 [Source:HGNC Symbol;Acc:HGNC:7881]	9	-1	136494433	136546048	0.2608291116596515	8.189857878692656	3.8606359743936367	1.2544157034043648e-4	0.01903446593327009	3.8352403384721483	TRUE
ENSG00000165175	58526	MID1IP1	MID1IP1	protein_coding	MID1 interacting protein 1 [Source:HGNC Symbol;Acc:HGNC:20715]	X	1	38801432	38806537	0.23848640150605327	6.574139418362986	3.8594488355289283	1.258668158934348e-4	0.01903446593327009	3.8344084972280696	TRUE
ENSG00000170242	55031	USP47	USP47	protein_coding	ubiquitin specific peptidase 47 [Source:HGNC Symbol;Acc:HGNC:20076]	11	1	11841423	11961887	-0.1223563500109126	6.472173360029488	-3.8579307260021816	1.2634786555518985e-4	0.01903446593327009	-3.833470682442678	TRUE
ENSG00000130349	51250	MTRES1	MTRES1	protein_coding	mitochondrial transcription rescue factor 1 [Source:HGNC Symbol;Acc:HGNC:17971]	6	1	107028199	107051586	-0.22909939772228372	3.4841407166098297	-3.850874416931851	1.2792281795532596e-4	0.01903446593327009	-3.8304236584070668	TRUE
ENSG00000070413	9993	DGCR2	DGCR2	protein_coding	DiGeorge syndrome critical region gene 2 [Source:HGNC Symbol;Acc:HGNC:2845]	22	-1	19036282	19122454	0.2016454598215116	7.197385929258861	3.853184350765178	1.2862685475988075e-4	0.01903446593327009	3.829072994153476	TRUE
ENSG00000103381	55313	CPPED1	CPPED1	protein_coding	calcineurin like phosphoesterase domain containing 1 [Source:HGNC Symbol;Acc:HGNC:25632]	16	-1	12659799	12803887	0.31815845273255583	9.78352879982681	3.8551932278880825	1.2896689071014044e-4	0.01903446593327009	3.8284231431780382	TRUE
ENSG00000179562	79571	GCC1	GCC1	protein_coding	GRIP and coiled-coil domain containing 1 [Source:HGNC Symbol;Acc:HGNC:19095]	7	-1	127580628	127593611	0.16861743373578975	4.627898100109308	3.850538751928773	1.2905754286101403e-4	0.01903446593327009	3.8282501682783288	TRUE
ENSG00000161638	3678	ITGA5	ITGA5	protein_coding	integrin subunit alpha 5 [Source:HGNC Symbol;Acc:HGNC:6141]	12	-1	54395261	54419266	0.20587546644224552	7.215406522202656	3.847257357481593	1.326079784550486e-4	0.01903446593327009	3.821564018955322	TRUE
ENSG00000047644	55841	WWC3	WWC3	protein_coding	WWC family member 3 [Source:HGNC Symbol;Acc:HGNC:29237]	X	1	10015562	10144478	0.24770668297940368	7.276335316994302	3.8446628788760946	1.3275054381345849e-4	0.01903446593327009	3.821299078229658	TRUE
ENSG00000173020	156	GRK2	GRK2	protein_coding	G protein-coupled receptor kinase 2 [Source:HGNC Symbol;Acc:HGNC:289]	11	1	67266473	67286556	0.15113434139283477	8.326954770289813	3.8460109759258336	1.3325210701660022e-4	0.01903446593327009	3.8203691087237845	TRUE
ENSG00000163513	7048	TGFBR2	TGFBR2	protein_coding	transforming growth factor beta receptor 2 [Source:HGNC Symbol;Acc:HGNC:11773]	3	1	30606502	30694142	0.2052101231766681	8.688841347464134	3.842308586747187	1.3411769639380688e-4	0.01903446593327009	3.8187719129825877	TRUE
ENSG00000147687	83940	TATDN1	TATDN1	protein_coding	TatD DNase domain containing 1 [Source:HGNC Symbol;Acc:HGNC:24220]	8	-1	124488485	124539458	-0.1921776227043277	3.784950392316075	-3.8383827377599293	1.3452218660226832e-4	0.01903446593327009	-3.8180288698718496	TRUE
ENSG00000173960	165324	UBXN2A	UBXN2A	protein_coding	UBX domain protein 2A [Source:HGNC Symbol;Acc:HGNC:27265]	2	1	23927285	24004909	-0.1513881598777811	4.670357903546307	-3.8371316056109963	1.3649585474755042e-4	0.01903446593327009	-3.8144331931117974	TRUE
ENSG00000176049	9832	JAKMIP2	JAKMIP2	protein_coding	janus kinase and microtubule interacting protein 2 [Source:HGNC Symbol;Acc:HGNC:29067]	5	-1	147585438	147782775	-0.492520623326826	3.414308325926492	-3.842952651275992	1.3897600826045479e-4	0.01903446593327009	-3.8099836037889703	TRUE
ENSG00000197852	55924	INKA2	INKA2	protein_coding	inka box actin regulator 2 [Source:HGNC Symbol;Acc:HGNC:28045]	1	-1	111680630	111755824	0.37536098234676096	7.040520154844985	3.8305580099237164	1.4130254444984032e-4	0.01903446593327009	3.8058770922141214	TRUE
ENSG00000166979	59271	EVA1C	EVA1C	protein_coding	eva-1 homolog C [Source:HGNC Symbol;Acc:HGNC:13239]	21	1	32412006	32515397	-0.3312166994552923	4.559095266751125	-3.831889365251631	1.4286436072031682e-4	0.01903446593327009	-3.8031559429823147	TRUE
ENSG00000172673	387357	THEMIS	THEMIS	protein_coding	thymocyte selection associated [Source:HGNC Symbol;Acc:HGNC:21569]	6	-1	127708072	127918631	-0.4153002929151386	6.311005988571749	-3.8318594113183377	1.4334434704099677e-4	0.01903446593327009	-3.8023252906032834	TRUE
ENSG00000127124	59269	HIVEP3	HIVEP3	protein_coding	human immunodeficiency virus type I enhancer binding protein 3 [Source:HGNC Symbol;Acc:HGNC:13561]	1	-1	41506365	42035925	-0.34985908260529097	6.012299534483035	-3.8275230264385955	1.4367812168818218e-4	0.01903446593327009	-3.8017492111606743	TRUE
ENSG00000250654	NA	AC023794.4	AC023794.4	transcribed_unprocessed_pseudogene	novel pseudogene	12	-1	54076838	54081903	-0.5761009574389531	-0.41072849798543587	-3.8210940054672182	1.4394412471958827e-4	0.01903446593327009	-3.801291004079016	TRUE
ENSG00000139187	10219	KLRG1	KLRG1	protein_coding	killer cell lectin like receptor G1 [Source:HGNC Symbol;Acc:HGNC:6380]	12	1	8950044	9010760	-0.48244138529756997	4.834366514240323	-3.826713947754005	1.4792278236252384e-4	0.01903446593327009	-3.794531030056933	TRUE
ENSG00000064933	5378	PMS1	PMS1	protein_coding	PMS1 homolog 1, mismatch repair system component [Source:HGNC Symbol;Acc:HGNC:9121]	2	1	189784085	189877629	-0.22770051742339525	4.286076054043144	-3.814832804341375	1.498398221183435e-4	0.01903446593327009	-3.7913347662642662	TRUE
ENSG00000160179	9619	ABCG1	ABCG1	protein_coding	ATP binding cassette subfamily G member 1 [Source:HGNC Symbol;Acc:HGNC:73]	21	1	42199689	42297244	0.4515275573288724	5.820133970199476	3.813457585495754	1.5085006104566278e-4	0.01903446593327009	3.7896658613001177	TRUE
ENSG00000226419	NA	SLC16A1-AS1	SLC16A1-AS1	lncRNA	SLC16A1 antisense RNA 1 [Source:HGNC Symbol;Acc:HGNC:49445]	1	1	112956415	113047055	-0.29800085073252003	4.73454173571399	-3.8112020850947506	1.5148347306619817e-4	0.01903446593327009	-3.7886248293018925	TRUE
ENSG00000033100	54480	CHPF2	CHPF2	protein_coding	chondroitin polymerizing factor 2 [Source:HGNC Symbol;Acc:HGNC:29270]	7	1	151232489	151238827	0.16653822388515227	5.295037612191843	3.809272308155336	1.5230247709813454e-4	0.01903446593327009	3.7872848291905856	TRUE
ENSG00000223959	NA	AFG3L1P	AFG3L1P	transcribed_unitary_pseudogene	AFG3 like matrix AAA peptidase subunit 1, pseudogene [Source:HGNC Symbol;Acc:HGNC:314]	16	1	89972586	90002161	-0.16371726765779826	4.824813585924197	-3.806958940884145	1.5289681567407418e-4	0.01903446593327009	-3.786316652474865	TRUE
ENSG00000008083	3720	JARID2	JARID2	protein_coding	jumonji and AT-rich interaction domain containing 2 [Source:HGNC Symbol;Acc:HGNC:6196]	6	1	15246069	15522042	0.2544301673909928	7.9346363892597855	3.812636488462269	1.5315605055341838e-4	0.01903446593327009	3.78589546836812	TRUE
ENSG00000158201	171586	ABHD3	ABHD3	protein_coding	abhydrolase domain containing 3 [Source:HGNC Symbol;Acc:HGNC:18718]	18	-1	21650901	21704780	0.2643214632632205	8.318492833782274	3.810823039267661	1.5336038735693378e-4	0.01903446593327009	3.7855639509472203	TRUE
ENSG00000134684	8565	YARS	YARS	protein_coding	tyrosyl-tRNA synthetase [Source:HGNC Symbol;Acc:HGNC:12840]	1	-1	32775237	32818153	-0.18493293964744417	5.873696502179213	-3.805992143964924	1.5455343948457784e-4	0.01903446593327009	-3.783636596203582	TRUE
ENSG00000125834	140901	STK35	STK35	protein_coding	serine/threonine kinase 35 [Source:HGNC Symbol;Acc:HGNC:16254]	20	1	2101827	2177038	0.15949231546735287	5.34565240404831	3.8024030069054024	1.5584218169513596e-4	0.01903446593327009	3.781570326530322	TRUE
ENSG00000008277	53616	ADAM22	ADAM22	protein_coding	ADAM metallopeptidase domain 22 [Source:HGNC Symbol;Acc:HGNC:201]	7	1	87934143	88202889	-0.41642974779307296	2.008174950125287	-3.8068942684872202	1.5604286874128858e-4	0.01903446593327009	-3.7812500085615697	TRUE
ENSG00000111737	11021	RAB35	RAB35	protein_coding	RAB35, member RAS oncogene family [Source:HGNC Symbol;Acc:HGNC:9774]	12	-1	120095099	120117502	0.15874041533407457	5.998808343753271	3.8034156212761263	1.5629006579273558e-4	0.01903446593327009	3.780855988165915	TRUE
ENSG00000197099	NA	AC068631.1	AC068631.1	lncRNA	novel transcript, antisense to KNG1, HRG, FETUB, AHSG and DNAJB11	3	-1	186579476	186772986	-0.38747410628776824	0.96540676440917506	-3.799764058111046	1.570763741511554e-4	0.01903446593327009	-3.779606538532106	TRUE
ENSG00000142655	5195	PEX14	PEX14	protein_coding	peroxisomal biogenesis factor 14 [Source:HGNC Symbol;Acc:HGNC:8856]	1	1	10472288	10630758	-0.22575146512881528	5.102702438034141	-3.7944724655447604	1.6150561395900995e-4	0.01907537306073839	-3.772676537462778	TRUE
ENSG00000125637	23550	PSD4	PSD4	protein_coding	pleckstrin and Sec7 domain containing 4 [Source:HGNC Symbol;Acc:HGNC:19096]	2	1	113157325	113209396	0.20546235999340556	7.369563634409221	3.7963928070001582	1.6158570447015274e-4	0.01907537306073839	3.7725528813631564	TRUE
ENSG00000130638	25814	ATXN10	ATXN10	protein_coding	ataxin 10 [Source:HGNC Symbol;Acc:HGNC:10549]	22	1	45671798	45845307	-0.1837058296840688	5.824653481772196	-3.793042185631116	1.6217557640582078e-4	0.01907537306073839	-3.7716439184963155	TRUE
ENSG00000129657	6397	SEC14L1	SEC14L1	protein_coding	SEC14 like lipid binding 1 [Source:HGNC Symbol;Acc:HGNC:10698]	17	1	77088749	77217101	0.2939237789386837	9.30846367744663	3.79614004669967	1.623331341639783e-4	0.01907537306073839	3.7714016563912267	TRUE
ENSG00000156475	5521	PPP2R2B	PPP2R2B	protein_coding	protein phosphatase 2 regulatory subunit Bbeta [Source:HGNC Symbol;Acc:HGNC:9305]	5	-1	146581146	147084784	-0.5774525918313884	4.404586944403561	-3.8006275598433588	1.643941015684801e-4	0.019172307589689436	-3.768252908208851	TRUE
ENSG00000065559	6416	MAP2K4	MAP2K4	protein_coding	mitogen-activated protein kinase kinase 4 [Source:HGNC Symbol;Acc:HGNC:6844]	17	1	12020829	12143830	0.24233886100542712	6.824564635076134	3.7903526011333835	1.65632621001173e-4	0.01917259391305369	3.76637851564798	TRUE
ENSG00000233609	NA	RPL10P19	RPL10P19	transcribed_processed_pseudogene	ribosomal protein L10 pseudogene 19 [Source:HGNC Symbol;Acc:HGNC:52350]	8	1	8961200	8979025	-0.41559900081137635	2.04108122305469	-3.7856761651472874	1.6861485381148571e-4	0.019315105018944873	-3.76191871156296	TRUE
ENSG00000187954	50626	CYHR1	CYHR1	protein_coding	cysteine and histidine rich 1 [Source:HGNC Symbol;Acc:HGNC:17806]	8	-1	144449582	144465677	0.15403677268262328	5.042811243420419	3.782277761624954	1.6990643087400214e-4	0.019315105018944873	3.760010197629637	TRUE
ENSG00000018699	55622	TTC27	TTC27	protein_coding	tetratricopeptide repeat domain 27 [Source:HGNC Symbol;Acc:HGNC:25986]	2	1	32628032	32821051	-0.2502613548441559	4.454857176433323	-3.7813404218282827	1.7059953501356764e-4	0.019315105018944873	-3.7589916435279083	TRUE
ENSG00000153094	10018	BCL2L11	BCL2L11	protein_coding	BCL2 like 11 [Source:HGNC Symbol;Acc:HGNC:994]	2	1	111119378	111168445	0.23690790257219785	6.009597189984254	3.7774375302069196	1.7378032303151604e-4	0.019532656453201777	3.7543666615015567	TRUE
ENSG00000166575	65084	TMEM135	TMEM135	protein_coding	transmembrane protein 135 [Source:HGNC Symbol;Acc:HGNC:26167]	11	1	87037844	87328824	-0.2398182366961965	4.276048221828283	-3.772834287141386	1.7585882387883832e-4	0.01962407350492562	-3.751387264678331	TRUE
ENSG00000127527	58513	EPS15L1	EPS15L1	protein_coding	epidermal growth factor receptor pathway substrate 15 like 1 [Source:HGNC Symbol;Acc:HGNC:24634]	19	-1	16355239	16472085	0.20542437696635663	6.835901864248777	3.7623550438407993	1.8492539535063768e-4	0.020400172539014414	3.7387664902380306	TRUE
ENSG00000138621	60490	PPCDC	PPCDC	protein_coding	phosphopantothenoylcysteine decarboxylase [Source:HGNC Symbol;Acc:HGNC:28107]	15	1	75023586	75117462	0.3655481722112386	7.503244490685423	3.7636295457323143	1.8544415756566515e-4	0.020400172539014414	3.7380620861931773	TRUE
ENSG00000185418	123283	TARSL2	TARSL2	protein_coding	threonyl-tRNA synthetase like 2 [Source:HGNC Symbol;Acc:HGNC:24728]	15	-1	101653596	101724473	-0.22436951178052844	4.623186799875666	-3.756621917487871	1.8981469963988494e-4	0.020733914127565176	-3.7321999942927304	TRUE
ENSG00000126883	8021	NUP214	NUP214	protein_coding	nucleoporin 214 [Source:HGNC Symbol;Acc:HGNC:8064]	9	1	131125586	131234663	0.13367213847531012	6.928264975697224	3.7483361788921967	1.9439001153187576e-4	0.02108519908301346	3.726197629896119	TRUE
ENSG00000169925	8019	BRD3	BRD3	protein_coding	bromodomain containing 3 [Source:HGNC Symbol;Acc:HGNC:1104]	9	-1	134030305	134068535	0.14132381687575446	5.4861449524781305	3.743314309160659	1.9890450377125693e-4	0.021134951957128018	3.7204037921537196	TRUE
ENSG00000080839	5933	RBL1	RBL1	protein_coding	RB transcriptional corepressor like 1 [Source:HGNC Symbol;Acc:HGNC:9893]	20	-1	36996349	37095997	-0.24751352565729956	4.7357900310477294	-3.740083673594637	2.0044622602366613e-4	0.021134951957128018	-3.718453442246633	TRUE
ENSG00000100461	55147	RBM23	RBM23	protein_coding	RNA binding motif protein 23 [Source:HGNC Symbol;Acc:HGNC:20155]	14	-1	22893204	22919182	0.18131628645312592	7.085562654747944	3.7402146384873998	2.007519624874242e-4	0.021134951957128018	3.7180683466773496	TRUE
ENSG00000181035	284439	SLC25A42	SLC25A42	protein_coding	solute carrier family 25 member 42 [Source:HGNC Symbol;Acc:HGNC:28380]	19	1	19063994	19113030	-0.2912672536411294	4.285023304184775	-3.7411036810087888	2.011366171915351e-4	0.021134951957128018	-3.7175846302180418	TRUE
ENSG00000118308	4033	LRMP	LRMP	protein_coding	lymphoid restricted membrane protein [Source:HGNC Symbol;Acc:HGNC:6690]	12	1	25004342	25108334	0.23302520036290542	7.835304804209403	3.741089627297926	2.0166158788311177e-4	0.021134951957128018	3.716925862128456	TRUE
ENSG00000164402	23176	SEPTIN8	SEPTIN8	protein_coding	septin 8 [Source:HGNC Symbol;Acc:HGNC:16511]	5	-1	132750819	132807241	-0.34084555520690607	2.1367958222934096	-3.7278781035967787	2.0927180090408065e-4	0.021785334924987885	-3.7075527904716576	TRUE
ENSG00000070785	8891	EIF2B3	EIF2B3	protein_coding	eukaryotic translation initiation factor 2B subunit gamma [Source:HGNC Symbol;Acc:HGNC:3259]	1	-1	44850522	44986722	-0.22255956686356537	4.964971363195854	-3.724800427925439	2.1106167727844374e-4	0.021825184508439607	-3.7053948500783562	TRUE
ENSG00000101109	6789	STK4	STK4	protein_coding	serine/threonine kinase 4 [Source:HGNC Symbol;Acc:HGNC:11408]	20	1	44966479	45080021	0.1614983882832135	9.101465602850567	3.72412614968233	2.1304596562157614e-4	0.021884476640769982	3.7030225157799426	TRUE
ENSG00000186635	116985	ARAP1	ARAP1	protein_coding	ArfGAP with RhoGAP domain, ankyrin repeat and PH domain 1 [Source:HGNC Symbol;Acc:HGNC:16925]	11	-1	72685069	72793599	0.24024129095932523	8.609717054096677	3.7198555049018744	2.1873677600710848e-4	0.022074991652355103	3.6963321321104234	TRUE
ENSG00000139173	84216	TMEM117	TMEM117	protein_coding	transmembrane protein 117 [Source:HGNC Symbol;Acc:HGNC:25308]	12	1	43835967	44389762	-0.2922875677684367	4.112263445549209	-3.7197277946018956	2.1902837674500603e-4	0.022074991652355103	-3.6959937310530706	TRUE
ENSG00000162643	126820	WDR63	WDR63	protein_coding	WD repeat domain 63 [Source:HGNC Symbol;Acc:HGNC:30711]	1	1	84999147	85133138	-0.59681098168798985	1.6403824254069603	-3.7206906656308005	2.2159101092527966e-4	0.022074991652355103	-3.6930378680066815	TRUE
ENSG00000119729	23433	RHOQ	RHOQ	protein_coding	ras homolog family member Q [Source:HGNC Symbol;Acc:HGNC:17736]	2	1	46541806	46584688	0.18565388085328038	7.2561750963371665	3.71386811893449	2.2278602405294572e-4	0.022074991652355103	3.6916704396569626	TRUE
ENSG00000176658	4642	MYO1D	MYO1D	protein_coding	myosin ID [Source:HGNC Symbol;Acc:HGNC:7598]	17	-1	32492522	32877177	-0.29719665435349807	4.572703750113542	-3.714121333000052	2.2298378011372392e-4	0.022074991652355103	-3.691444815822962	TRUE
ENSG00000079257	56925	LXN	LXN	protein_coding	latexin [Source:HGNC Symbol;Acc:HGNC:13347]	3	-1	158645822	158672648	0.29337219588404917	3.5088481566712484	3.7142878882421284	2.234397324105313e-4	0.022074991652355103	3.6909253257316528	TRUE
ENSG00000176095	9807	IP6K1	IP6K1	protein_coding	inositol hexakisphosphate kinase 1 [Source:HGNC Symbol;Acc:HGNC:18360]	3	-1	49724294	49786542	0.19084824778109954	6.915923344697769	3.7110849399642096	2.2570493442602006e-4	0.022153083375082865	3.6883591251464125	TRUE
ENSG00000154767	7508	XPC	XPC	protein_coding	XPC complex subunit, DNA damage recognition and repair factor [Source:HGNC Symbol;Acc:HGNC:12816]	3	-1	14145147	14178783	0.14276414420367178	5.864554074486254	3.7065408642757034	2.2708660026034272e-4	0.022153083375082865	3.6868057085746173	TRUE
ENSG00000182149	9798	IST1	IST1	protein_coding	IST1 factor associated with ESCRT-III [Source:HGNC Symbol;Acc:HGNC:28977]	16	1	71845996	71931199	0.1163157947464395	7.446513710902438	3.699978887989748	2.3397018694107716e-4	0.022278850679938397	3.679196237393586	TRUE
ENSG00000140262	6938	TCF12	TCF12	protein_coding	transcription factor 12 [Source:HGNC Symbol;Acc:HGNC:11623]	15	1	56918623	57299281	-0.17230448126705422	6.559871574818849	-3.6993708965906	2.3422818990676792e-4	0.022278850679938397	-3.6789151312097808	TRUE
ENSG00000171169	203245	NAIF1	NAIF1	protein_coding	nuclear apoptosis inducing factor 1 [Source:HGNC Symbol;Acc:HGNC:25446]	9	-1	128061233	128068206	0.18759889828656418	2.8560388784229036	3.697860639553666	2.3459761311218056e-4	0.022278850679938397	3.678513132971153	TRUE
ENSG00000099875	2872	MKNK2	MKNK2	protein_coding	MAPK interacting serine/threonine kinase 2 [Source:HGNC Symbol;Acc:HGNC:7111]	19	-1	2037465	2051244	0.20748548050490268	7.693174543671093	3.699283096095237	2.3506391373829364e-4	0.022278850679938397	3.6780065620989757	TRUE
ENSG00000197971	4155	MBP	MBP	protein_coding	myelin basic protein [Source:HGNC Symbol;Acc:HGNC:6925]	18	-1	76978827	77133683	0.22644020940657583	9.190356765669458	3.6971837720845233	2.380864360789252e-4	0.022278850679938397	3.674745695643558	TRUE
ENSG00000143499	56950	SMYD2	SMYD2	protein_coding	SET and MYND domain containing 2 [Source:HGNC Symbol;Acc:HGNC:20982]	1	1	214281102	214337131	-0.18622146520724225	4.6989072242798535	-3.6958683516771895	2.3829479329068385e-4	0.022278850679938397	-3.67452234172229	TRUE
ENSG00000136243	11097	NUP42	NUP42	protein_coding	nucleoporin 42 [Source:HGNC Symbol;Acc:HGNC:17010]	7	1	23181841	23201011	-0.17433861418401886	4.85627180487739	-3.691093660337295	2.4124055764460897e-4	0.022278850679938397	-3.671384008658031	TRUE
ENSG00000171475	147179	WIPF2	WIPF2	protein_coding	WAS/WASL interacting protein family member 2 [Source:HGNC Symbol;Acc:HGNC:30923]	17	1	40219304	40284136	0.15034576654009957	7.244705920746046	3.6908490363660436	2.4295705084082225e-4	0.022278850679938397	3.6695718444214322	TRUE
ENSG00000169403	5724	PTAFR	PTAFR	protein_coding	platelet activating factor receptor [Source:HGNC Symbol;Acc:HGNC:9582]	1	-1	28147166	28193936	0.2601366580316373	8.789287043931548	3.6917628729270793	2.435661258679187e-4	0.022278850679938397	3.668931707805195	TRUE
ENSG00000118454	81573	ANKRD13C	ANKRD13C	protein_coding	ankyrin repeat domain 13C [Source:HGNC Symbol;Acc:HGNC:25374]	1	-1	70258999	70354734	-0.1948964054553235	5.211244809885646	-3.6888807778027446	2.436649292767629e-4	0.022278850679938397	-3.6688280072074795	TRUE
ENSG00000120913	64236	PDLIM2	PDLIM2	protein_coding	PDZ and LIM domain 2 [Source:HGNC Symbol;Acc:HGNC:13992]	8	1	22578279	22598025	0.17882722940561724	4.489940378795352	3.68790951949603	2.4417539910963365e-4	0.022278850679938397	3.668292863511469	TRUE
ENSG00000197872	81553	FAM49A	FAM49A	protein_coding	family with sequence similarity 49 member A [Source:HGNC Symbol;Acc:HGNC:25373]	2	-1	16549459	16666331	0.2510380711825402	7.398603107502682	3.684224260614188	2.50972122015271e-4	0.022616199565062087	3.6612658975852894	TRUE
ENSG00000160741	200186	CRTC2	CRTC2	protein_coding	CREB regulated transcription coactivator 2 [Source:HGNC Symbol;Acc:HGNC:27301]	1	-1	153947669	153958615	0.13709451779164095	6.30376206048786	3.6805122391533547	2.530417663238901e-4	0.022616199565062087	3.6591615765894296	TRUE
ENSG00000129353	57153	SLC44A2	SLC44A2	protein_coding	solute carrier family 44 member 2 [Source:HGNC Symbol;Acc:HGNC:17292]	19	1	10602457	10644557	0.22180340053594705	8.9816907978976	3.6812821693280116	2.535049549917901e-4	0.022616199565062087	3.658692838308584	TRUE
ENSG00000116824	914	CD2	CD2	protein_coding	CD2 molecule [Source:HGNC Symbol;Acc:HGNC:1639]	1	1	116754430	116769229	-0.38364714205863315	6.129926038520677	-3.6845135554638455	2.537052558282055e-4	0.022616199565062087	-3.6584903863202407	TRUE
ENSG00000188897	400499	AC099489.1	AC099489.1	protein_coding	novel lipoprotein amino terminal region containing protein	16	-1	11359845	11527245	0.4852834715481231	7.915142051871475	3.679174525718023	2.5516310514382473e-4	0.022616199565062087	3.65702137986877	TRUE
ENSG00000108424	3837	KPNB1	KPNB1	protein_coding	karyopherin subunit beta 1 [Source:HGNC Symbol;Acc:HGNC:6400]	17	1	47649476	47685505	0.22200786229542757	8.554915372334765	3.6706684181723057	2.60944084026122e-4	0.022757529053233656	3.651272602472788	TRUE
ENSG00000198740	22834	ZNF652	ZNF652	protein_coding	zinc finger protein 652 [Source:HGNC Symbol;Acc:HGNC:29147]	17	-1	49289206	49362473	0.15194322823186734	7.552290420628697	3.6729561165065436	2.6117956450720086e-4	0.022757529053233656	3.6510409734578166	TRUE
ENSG00000203497	NA	PDCD4-AS1	PDCD4-AS1	lncRNA	PDCD4 antisense RNA 1 [Source:HGNC Symbol;Acc:HGNC:27425]	10	-1	110869868	110872233	0.2731816943113876	3.729562645140545	3.6682568279892553	2.632024159384453e-4	0.022757529053233656	3.6490592338427605	TRUE
ENSG00000138433	9541	CIR1	CIR1	protein_coding	corepressor interacting with RBPJ, 1 [Source:HGNC Symbol;Acc:HGNC:24217]	2	-1	174348022	174395712	0.23036478668957105	7.17005753062619	3.668616610011309	2.634581076783362e-4	0.022757529053233656	3.6488097560027346	TRUE
ENSG00000086589	55696	RBM22	RBM22	protein_coding	RNA binding motif protein 22 [Source:HGNC Symbol;Acc:HGNC:25503]	5	-1	150690792	150701077	0.12124568433478711	6.196838461576464	3.666907248737297	2.645390384580237e-4	0.022757529053233656	3.6477575963123714	TRUE
ENSG00000141293	8631	SKAP1	SKAP1	protein_coding	src kinase associated phosphoprotein 1 [Source:HGNC Symbol;Acc:HGNC:15605]	17	-1	48133442	48430275	-0.3598756003990431	7.694896937400497	-3.671299845694852	2.655607477683767e-4	0.022757529053233656	-3.646766780552022	TRUE
ENSG00000180871	3579	CXCR2	CXCR2	protein_coding	C-X-C motif chemokine receptor 2 [Source:HGNC Symbol;Acc:HGNC:6027]	2	1	218125289	218137251	0.3593017614782763	10.536603081725763	3.664541287575783	2.6796807820391594e-4	0.02283765308253264	3.6444462977559318	TRUE
ENSG00000170006	201799	TMEM154	TMEM154	protein_coding	transmembrane protein 154 [Source:HGNC Symbol;Acc:HGNC:26489]	4	-1	152618628	152680012	0.2992299067880744	8.924265024255892	3.662335511795361	2.7089543650026963e-4	0.022960978773528318	3.641650734152318	TRUE
ENSG00000286001	NA	AC021087.5	AC021087.5	protein_coding	novel protein	5	1	218298	314955	-0.40741685719420584	1.5270909512218813	-3.6617658769667036	2.7549163466695034e-4	0.02297328916084486	-3.6373180841956714	TRUE
ENSG00000115866	1615	DARS	DARS	protein_coding	aspartyl-tRNA synthetase [Source:HGNC Symbol;Acc:HGNC:2678]	2	-1	135905881	135986100	-0.14699515728468082	5.427721015656376	-3.656853760430693	2.757567972578844e-4	0.02297328916084486	-3.6370701979780766	TRUE
ENSG00000101255	57761	TRIB3	TRIB3	protein_coding	tribbles pseudokinase 3 [Source:HGNC Symbol;Acc:HGNC:16228]	20	1	362835	397559	-0.3175327405514832	1.972541255274872	-3.658654512127929	2.768700507811993e-4	0.02297328916084486	-3.6360319090082256	TRUE
ENSG00000111679	5777	PTPN6	PTPN6	protein_coding	protein tyrosine phosphatase non-receptor type 6 [Source:HGNC Symbol;Acc:HGNC:9658]	12	1	6946468	6961316	0.17166386269333245	8.416203112717055	3.6572119164584627	2.76965061767648e-4	0.02297328916084486	3.6359434771887584	TRUE
ENSG00000073350	3993	LLGL2	LLGL2	protein_coding	LLGL scribble cell polarity complex component 2 [Source:HGNC Symbol;Acc:HGNC:6629]	17	1	75525080	75575208	-0.38532333817109743	3.827143996585394	-3.6572084103009592	2.796367760503223e-4	0.02307152145381143	-3.6334683376021193	TRUE
ENSG00000132879	93611	FBXO44	FBXO44	protein_coding	F-box protein 44 [Source:HGNC Symbol;Acc:HGNC:24847]	1	1	11654375	11663327	-0.27822083516153606	3.116893674387191	-3.6496986681660766	2.8502809804634236e-4	0.023158507027433647	-3.628540448025052	TRUE
ENSG00000253981	NA	ALG1L13P	ALG1L13P	transcribed_unprocessed_pseudogene	ALG1 like 13, pseudogene [Source:HGNC Symbol;Acc:HGNC:44382]	8	-1	8236003	8244667	0.45878926064083725	2.4427105544161902	3.6502943067012104	2.856527924218599e-4	0.023158507027433647	3.6279751089430876	TRUE
ENSG00000071909	140469	MYO3B	MYO3B	protein_coding	myosin IIIB [Source:HGNC Symbol;Acc:HGNC:15576]	2	1	170178145	170655171	-0.8931049800526192	0.5298593506053962	-3.658921323252054	2.8622583689200543e-4	0.023158507027433647	-3.6274575299753318	TRUE
ENSG00000162415	57643	ZSWIM5	ZSWIM5	protein_coding	zinc finger SWIM-type containing 5 [Source:HGNC Symbol;Acc:HGNC:29299]	1	-1	45016399	45306209	-0.41849975034967324	3.510749561639534	-3.6500490589312853	2.889764972497356e-4	0.023158507027433647	-3.6249865443070806	TRUE
ENSG00000109911	26610	ELP4	ELP4	protein_coding	elongator acetyltransferase complex subunit 4 [Source:HGNC Symbol;Acc:HGNC:1171]	11	1	31509755	31790324	-0.1809270573326307	5.837415370876771	-3.6439654212156474	2.8945119413436383e-4	0.023158507027433647	-3.6245623433367133	TRUE
ENSG00000169288	65008	MRPL1	MRPL1	protein_coding	mitochondrial ribosomal protein L1 [Source:HGNC Symbol;Acc:HGNC:14275]	4	1	77862830	77952785	-0.22210486455873912	4.573426469660739	-3.6436645585060665	2.8964930457882327e-4	0.023158507027433647	-3.6243854996286706	TRUE
ENSG00000139718	23067	SETD1B	SETD1B	protein_coding	SET domain containing 1B, histone lysine methyltransferase [Source:HGNC Symbol;Acc:HGNC:29187]	12	1	121804180	121832584	0.17318747856482108	6.98286139493419	3.641976273497709	2.9237707803585536e-4	0.023256722345713604	3.6219619995504124	TRUE
ENSG00000167037	129049	SGSM1	SGSM1	protein_coding	small G protein signaling modulator 1 [Source:HGNC Symbol;Acc:HGNC:29410]	22	1	24806169	24927578	-0.45067659779827607	1.8699466539976177	-3.6418161303000818	2.962046525373067e-4	0.023414763709107632	-3.6185968472366317	TRUE
ENSG00000229852	NA	AC019205.1	AC019205.1	lncRNA	novel transcript, antisense to KHDC1	6	1	73263212	73301789	-0.35840475962286433	2.2886228501756776	-3.636829152978871	2.9850810413709143e-4	0.023414763709107632	-3.616591261586912	TRUE
ENSG00000105717	80714	PBX4	PBX4	protein_coding	PBX homeobox 4 [Source:HGNC Symbol;Acc:HGNC:13403]	19	-1	19561707	19618693	-0.34056302992287835	3.8524451166332154	-3.637024099335189	2.988926061764755e-4	0.023414763709107632	-3.6162578930910136	TRUE
ENSG00000116514	127544	RNF19B	RNF19B	protein_coding	ring finger protein 19B [Source:HGNC Symbol;Acc:HGNC:26886]	1	-1	32936445	32964685	0.23661516242822778	7.307091753552193	3.6349517070754214	3.016736817426842e-4	0.0235138717462853	3.6138585526021947	TRUE
ENSG00000154328	252969	NEIL2	NEIL2	protein_coding	nei like DNA glycosylase 2 [Source:HGNC Symbol;Acc:HGNC:18956]	8	1	11769639	11787345	-0.2943135333805489	2.2307410995596606	-3.6328138874327807	3.0411355791845423e-4	0.02358552698436572	-3.6117705754828804	TRUE
ENSG00000110911	4891	SLC11A2	SLC11A2	protein_coding	solute carrier family 11 member 2 [Source:HGNC Symbol;Acc:HGNC:10908]	12	-1	50979401	51028566	-0.17684944382303502	4.824697027081304	-3.628594915783647	3.062043651475541e-4	0.023629531879620455	-3.6099937652732144	TRUE
ENSG00000065243	5586	PKN2	PKN2	protein_coding	protein kinase N2 [Source:HGNC Symbol;Acc:HGNC:9406]	1	1	88684222	88836255	0.2496945264528323	7.990390671086707	3.629962508828422	3.080206725197033e-4	0.023652023026995633	3.6084594277145268	TRUE
ENSG00000079134	9984	THOC1	THOC1	protein_coding	THO complex 1 [Source:HGNC Symbol;Acc:HGNC:19070]	18	-1	214520	268050	-0.21848499543438216	4.770567395639505	-3.6235804710690194	3.133400718044893e-4	0.023772994085590922	-3.6040140789407964	TRUE
ENSG00000158769	50848	F11R	F11R	protein_coding	F11 receptor [Source:HGNC Symbol;Acc:HGNC:14685]	1	-1	160995211	161021343	0.24987964965945775	5.652441931927619	3.6242372791322786	3.14788774998733e-4	0.023772994085590922	3.6028156595384306	TRUE
ENSG00000038219	259282	BOD1L1	BOD1L1	protein_coding	biorientation of chromosomes in cell division 1 like 1 [Source:HGNC Symbol;Acc:HGNC:31792]	4	-1	13568738	13627725	0.2100756474383516	8.826418636578028	3.6219490820622404	3.172632182256403e-4	0.023772994085590922	3.600780601566112	TRUE
ENSG00000083544	81550	TDRD3	TDRD3	protein_coding	tudor domain containing 3 [Source:HGNC Symbol;Acc:HGNC:20612]	13	1	60396457	60573878	-0.20452955945527673	4.564449524621836	-3.6185671573144482	3.181366806877181e-4	0.023772994085590922	-3.600065785999495	TRUE
ENSG00000174501	400986	ANKRD36C	ANKRD36C	protein_coding	ankyrin repeat domain 36C [Source:HGNC Symbol;Acc:HGNC:32946]	2	-1	95836919	95991831	-0.2778783815611483	4.277753284289287	-3.6197721959437636	3.182471832280467e-4	0.023772994085590922	-3.5999754849694163	TRUE
ENSG00000185761	339366	ADAMTSL5	ADAMTSL5	protein_coding	ADAMTS like 5 [Source:HGNC Symbol;Acc:HGNC:27912]	19	-1	1505022	1513604	-0.4921531832515409	0.6005151008792682	-3.6190396747259155	3.2011753754027523e-4	0.023772994085590922	-3.598451495305094	TRUE
ENSG00000154511	388650	DIPK1A	DIPK1A	protein_coding	divergent protein kinase domain 1A [Source:HGNC Symbol;Acc:HGNC:32213]	1	-1	92832737	92961522	-0.2781527249957234	5.890780484218125	-3.6207892127356422	3.206856044552486e-4	0.023772994085590922	-3.5979902767775886	TRUE
ENSG00000092847	26523	AGO1	AGO1	protein_coding	argonaute RISC component 1 [Source:HGNC Symbol;Acc:HGNC:3262]	1	1	35869808	35930532	0.17066966478248435	6.148638480426805	3.615673664294232	3.218573114547156e-4	0.023772994085590922	3.597041368055888	TRUE
ENSG00000255776	NA	VDAC2P2	VDAC2P2	processed_pseudogene	voltage dependent anion channel 2 pseudogene 2 [Source:HGNC Symbol;Acc:HGNC:32693]	12	1	9036344	9037244	-0.7179626099330803	-0.8315245789556848	-3.612013238462499	3.2679873596889157e-4	0.02391616781799206	-3.5930747922346193	TRUE
ENSG00000164483	154075	SAMD3	SAMD3	protein_coding	sterile alpha motif domain containing 3 [Source:HGNC Symbol;Acc:HGNC:21574]	6	-1	130144315	130365425	-0.44381197455382004	6.371750136731493	-3.618481033822836	3.268794776232556e-4	0.02391616781799206	-3.5930104466504633	TRUE
ENSG00000166669	80063	ATF7IP2	ATF7IP2	protein_coding	activating transcription factor 7 interacting protein 2 [Source:HGNC Symbol;Acc:HGNC:20397]	16	1	10326434	10483638	-0.2759714916161835	5.365990007074464	-3.61378017432889	3.2959257321537087e-4	0.023978506024730818	-3.5908568963305685	TRUE
ENSG00000182923	80254	CEP63	CEP63	protein_coding	centrosomal protein 63 [Source:HGNC Symbol;Acc:HGNC:25815]	3	1	134485721	134575017	0.26391605874300517	7.2029371105462205	3.6128639003161966	3.308623374091624e-4	0.023978506024730818	3.589854699758265	TRUE
ENSG00000167232	7644	ZNF91	ZNF91	protein_coding	zinc finger protein 91 [Source:HGNC Symbol;Acc:HGNC:13166]	19	-1	23304991	23395471	-0.20338306957720587	5.750869085935871	-3.610388293055919	3.3318920566074355e-4	0.023978506024730818	-3.588027459591348	TRUE
ENSG00000272282	NA	LINC02084	LINC02084	lncRNA	long intergenic non-protein coding RNA 2084 [Source:HGNC Symbol;Acc:HGNC:52934]	3	1	27712910	27714005	-0.6734599823941949	0.7881991204617572	-3.611177082300843	3.339151119426121e-4	0.023978506024730818	-3.587459864030755	TRUE
ENSG00000107779	657	BMPR1A	BMPR1A	protein_coding	bone morphogenetic protein receptor type 1A [Source:HGNC Symbol;Acc:HGNC:1076]	10	1	86756601	86932838	-0.33713270622712876	3.2016538097787905	-3.6019923016414763	3.419498710560464e-4	0.024334549995186548	-3.581253344908314	TRUE
ENSG00000049541	5982	RFC2	RFC2	protein_coding	replication factor C subunit 2 [Source:HGNC Symbol;Acc:HGNC:9970]	7	-1	74231499	74254458	0.1800648295869629	3.7991266720952144	3.599015943926156	3.4201095344920816e-4	0.024334549995186548	3.5812066859964986	TRUE
ENSG00000232931	NA	LINC00342	LINC00342	lncRNA	long intergenic non-protein coding RNA 342 [Source:HGNC Symbol;Acc:HGNC:42470]	2	-1	95807052	95835003	-0.3195842602421348	3.2809896657864046	-3.5993477924921256	3.451393905892098e-4	0.024445009531640333	-3.578827335029316	TRUE
ENSG00000264522	56957	OTUD7B	OTUD7B	protein_coding	OTU deubiquitinase 7B [Source:HGNC Symbol;Acc:HGNC:16683]	1	-1	149937812	150010726	-0.25687118137884646	3.3933556477150773	-3.59172817861947	3.530078050230541e-4	0.02467628467101668	-3.57293099705096	TRUE
ENSG00000159733	57732	ZFYVE28	ZFYVE28	protein_coding	zinc finger FYVE-type containing 28 [Source:HGNC Symbol;Acc:HGNC:29334]	4	-1	2269582	2418663	-0.3300773157303354	4.838124489772187	-3.593813380964504	3.532946839764665e-4	0.02467628467101668	-3.5727183498440835	TRUE
ENSG00000156675	80223	RAB11FIP1	RAB11FIP1	protein_coding	RAB11 family interacting protein 1 [Source:HGNC Symbol;Acc:HGNC:30265]	8	-1	37858618	37899497	0.2531356340384914	8.942732982433126	3.5923994073133922	3.550847854697267e-4	0.02467628467101668	3.571395084893428	TRUE
ENSG00000054967	84957	RELT	RELT	protein_coding	RELT TNF receptor [Source:HGNC Symbol;Acc:HGNC:13764]	11	1	73376399	73397474	0.23350650555260444	5.968273499654564	3.5918728982624266	3.5629726464918987e-4	0.02467628467101668	3.5705023447939257	TRUE
ENSG00000196850	160760	PPTC7	PPTC7	protein_coding	PTC7 protein phosphatase homolog [Source:HGNC Symbol;Acc:HGNC:30695]	12	-1	110533245	110583318	0.22615954768849722	6.386246902071897	3.5890871014491887	3.563592138680766e-4	0.02467628467101668	3.5704568083361354	TRUE
ENSG00000007944	29116	MYLIP	MYLIP	protein_coding	myosin regulatory light chain interacting protein [Source:HGNC Symbol;Acc:HGNC:21155]	6	1	16129086	16148248	0.260646994274782	6.450115014737841	3.5869771265083163	3.5960806687270716e-4	0.02472893942662025	3.5680790170240164	TRUE
ENSG00000142173	1292	COL6A2	COL6A2	protein_coding	collagen type VI alpha 2 chain [Source:HGNC Symbol;Acc:HGNC:2212]	21	1	46098097	46132849	-0.5275930947549656	3.198885940105132	-3.59623438694984	3.6030818840926935e-4	0.02472893942662025	-3.5675692395039365	TRUE
ENSG00000114656	57501	KIAA1257	KIAA1257	protein_coding	KIAA1257 [Source:HGNC Symbol;Acc:HGNC:29231]	3	-1	128909866	129002690	0.3788464379438645	4.244257673407307	3.585027509279201	3.650070066607096e-4	0.02484827009844575	3.564171679435983	TRUE
ENSG00000144036	23233	EXOC6B	EXOC6B	protein_coding	exocyst complex component 6B [Source:HGNC Symbol;Acc:HGNC:17085]	2	-1	72175984	72826041	-0.23629841989600653	5.431295392632843	-3.583364490431119	3.652508273125931e-4	0.02484827009844575	-3.563996498969796	TRUE
ENSG00000197050	147923	ZNF420	ZNF420	protein_coding	zinc finger protein 420 [Source:HGNC Symbol;Acc:HGNC:20649]	19	1	37007857	37130368	-0.2492137221585029	3.7193369141429584	-3.5806567843212993	3.681414896034356e-4	0.02493555740278991	-3.5619279043356378	TRUE
ENSG00000112130	9025	RNF8	RNF8	protein_coding	ring finger protein 8 [Source:HGNC Symbol;Acc:HGNC:10071]	6	1	37353979	37394734	-0.20725477082483978	3.3177788874100003	-3.5776454319360766	3.7006008001356415e-4	0.024956530004740844	-3.5605633047385066	TRUE
ENSG00000100034	9647	PPM1F	PPM1F	protein_coding	protein phosphatase, Mg2+/Mn2+ dependent 1F [Source:HGNC Symbol;Acc:HGNC:19388]	22	-1	21919425	21952848	0.2767196449434888	6.933629531958258	3.579629476675152	3.748315623024869e-4	0.02509805653945786	3.557198050825365	TRUE
ENSG00000160917	10898	CPSF4	CPSF4	protein_coding	cleavage and polyadenylation specific factor 4 [Source:HGNC Symbol;Acc:HGNC:2327]	7	1	99438922	99457373	-0.16131853633129367	3.530452560300421	-3.5730053462711995	3.757290879496104e-4	0.02509805653945786	-3.556569517716755	TRUE
ENSG00000143127	8515	ITGA10	ITGA10	protein_coding	integrin subunit alpha 10 [Source:HGNC Symbol;Acc:HGNC:6135]	1	-1	145891208	145910111	-0.28052158523086934	1.658986690999292	-3.572452333992977	3.770129052732694e-4	0.02509805653945786	-3.5556729015030397	TRUE
ENSG00000138378	6775	STAT4	STAT4	protein_coding	signal transducer and activator of transcription 4 [Source:HGNC Symbol;Acc:HGNC:11365]	2	-1	191029576	191151596	-0.31549391846999786	6.097137271528512	-3.5777475516327932	3.80418749292318e-4	0.025216560770398053	-3.553308021296868	TRUE
ENSG00000148180	2934	GSN	GSN	protein_coding	gelsolin [Source:HGNC Symbol;Acc:HGNC:4620]	9	1	121207794	121332843	0.2853157429772999	7.141166500671976	3.5731358469249854	3.8300460380340516e-4	0.025279933657849436	3.5515256880675876	TRUE
ENSG00000134490	85019	TMEM241	TMEM241	protein_coding	transmembrane protein 241 [Source:HGNC Symbol;Acc:HGNC:31723]	18	-1	23197144	23437961	-0.23268896825963337	3.225306918953631	-3.568910567258201	3.8500262409737524e-4	0.02530413433209486	-3.550156212688834	TRUE
ENSG00000140526	11057	ABHD2	ABHD2	protein_coding	abhydrolase domain containing 2 [Source:HGNC Symbol;Acc:HGNC:18717]	15	1	89087459	89202355	0.2629376341792149	8.519637956710124	3.5674127273874916	3.899942957572219e-4	0.025524057052701558	3.5467636509394884	TRUE
ENSG00000160323	11093	ADAMTS13	ADAMTS13	protein_coding	ADAM metallopeptidase with thrombospondin type 1 motif 13 [Source:HGNC Symbol;Acc:HGNC:1366]	9	1	133414358	133459402	-0.4137595687747332	0.08801061236271279	-3.559472356292428	3.949238668263979e-4	0.025738084446824613	-3.54345288657309	TRUE
ENSG00000145348	93627	TBCK	TBCK	protein_coding	TBC1 domain containing kinase [Source:HGNC Symbol;Acc:HGNC:28261]	4	-1	106041599	106321495	-0.18548730740814978	5.577029529481961	-3.560750194858969	3.9806259678438783e-4	0.02581630521369817	-3.541364936683291	TRUE
ENSG00000168010	89849	ATG16L2	ATG16L2	protein_coding	autophagy related 16 like 2 [Source:HGNC Symbol;Acc:HGNC:25464]	11	1	72814406	72843674	0.2708747700483958	9.372738883920418	3.560720434803627	4.0016915914685067e-4	0.02581630521369817	3.539972215483685	TRUE
ENSG00000089692	3902	LAG3	LAG3	protein_coding	lymphocyte activating 3 [Source:HGNC Symbol;Acc:HGNC:6476]	12	1	6772512	6778455	-0.6575082420299413	1.2911874391495766	-3.5625815343149383	4.01117243021163e-4	0.02581630521369817	-3.5393476382101947	TRUE
ENSG00000093134	55350	VNN3	VNN3	protein_coding	vanin 3 [Source:HGNC Symbol;Acc:HGNC:16431]	6	-1	132722787	132734765	0.3986733979773387	5.961115432983918	3.5578708262572762	4.059947762589472e-4	0.026022251960960866	3.5361560621076955	TRUE
ENSG00000226791	NA	LINC02611	LINC02611	lncRNA	long intergenic non-protein coding RNA 2611 [Source:HGNC Symbol;Acc:HGNC:54060]	2	-1	98761098	98775361	-0.370737029681806	1.3200725463828544	-3.5490908955320384	4.133986126305166e-4	0.02638776082515203	-3.531379216989654	TRUE
ENSG00000111859	4739	NEDD9	NEDD9	protein_coding	neural precursor cell expressed, developmentally down-regulated 9 [Source:HGNC Symbol;Acc:HGNC:7733]	6	-1	11183298	11382348	0.3108133198904319	8.99681774388255	3.54872645090273	4.1633463768979314e-4	0.02641359477018485	3.5295070335291845	TRUE
ENSG00000204304	5089	PBX2	PBX2	protein_coding	PBX homeobox 2 [Source:HGNC Symbol;Acc:HGNC:8633]	6	-1	32184733	32190202	0.22100253841900575	7.567710075205514	3.54791781288577	4.172091237634767e-4	0.02641359477018485	3.5289517924364837	TRUE
ENSG00000169884	7480	WNT10B	WNT10B	protein_coding	Wnt family member 10B [Source:HGNC Symbol;Acc:HGNC:12775]	12	-1	48965340	48971735	-0.5099921007145133	0.373218839603558	-3.542891281444541	4.225569485720679e-4	0.026425397938545293	-3.5255797371324613	TRUE
ENSG00000229848	NA	AC139149.1	AC139149.1	lncRNA	novel transcript, antisense to ACTG1	17	1	81514047	81527776	-0.35901976171585953	0.63533963510877145	-3.5422261271268214	4.228437118563585e-4	0.026425397938545293	-3.5254000472247693	TRUE
ENSG00000228486	728537	C2orf92	C2orf92	protein_coding	chromosome 2 open reading frame 92 [Source:HGNC Symbol;Acc:HGNC:49272]	2	1	97664217	97703064	-0.30050227343363645	1.957030591057704	-3.542896999177046	4.228501446511358e-4	0.026425397938545293	-3.525396017650187	TRUE
ENSG00000140718	79068	FTO	FTO	protein_coding	FTO alpha-ketoglutarate dependent dioxygenase [Source:HGNC Symbol;Acc:HGNC:24678]	16	1	53701692	54158512	-0.20520443263199528	5.9871042408575255	-3.543193217001222	4.247086556776769e-4	0.026425397938545293	-3.5242342160789906	TRUE
ENSG00000273415	NA	LINC02725	LINC02725	lncRNA	long intergenic non-protein coding RNA 2725 [Source:HGNC Symbol;Acc:HGNC:54242]	11	1	128095758	128183671	-0.5326734869901714	2.2038160066079584	-3.5447137803577493	4.2591383435215804e-4	0.026425397938545293	-3.523483363522293	TRUE
ENSG00000235162	387882	C12orf75	C12orf75	protein_coding	chromosome 12 open reading frame 75 [Source:HGNC Symbol;Acc:HGNC:35164]	12	1	105235290	105396097	-0.3226848461829608	4.595542434059621	-3.543422975466291	4.3092203395186045e-4	0.026489000007163113	-3.5203842476616276	TRUE
ENSG00000153015	10283	CWC27	CWC27	protein_coding	CWC27 spliceosome associated cyclophilin [Source:HGNC Symbol;Acc:HGNC:10664]	5	1	64768930	65018750	-0.15747419604366097	5.585949025223557	-3.536061180057984	4.330901187804152e-4	0.026489000007163113	-3.5190530365967487	TRUE
ENSG00000204188	NA	GGNBP1	GGNBP1	transcribed_unitary_pseudogene	gametogenetin binding protein 1 (pseudogene) [Source:HGNC Symbol;Acc:HGNC:19427]	6	1	33540046	33589026	-0.42354998813251377	0.3530798798487073	-3.5351969842929147	4.3542742785714794e-4	0.026489000007163113	-3.517624872306798	TRUE
ENSG00000149269	5058	PAK1	PAK1	protein_coding	p21 (RAC1) activated kinase 1 [Source:HGNC Symbol;Acc:HGNC:8590]	11	-1	77321707	77474635	0.22139016016434976	7.985516803338553	3.5376021770248403	4.3733659205811583e-4	0.026489000007163113	3.5164636175581356	TRUE
ENSG00000231887	5554	PRH1	PRH1	protein_coding	proline rich protein HaeIII subfamily 1 [Source:HGNC Symbol;Acc:HGNC:9366]	12	-1	10824960	11171608	-0.38730809531482757	1.390334771548651	-3.535044339703718	4.3756892641534705e-4	0.026489000007163113	-3.5163226226353825	TRUE
ENSG00000065675	5588	PRKCQ	PRKCQ	protein_coding	protein kinase C theta [Source:HGNC Symbol;Acc:HGNC:9410]	10	-1	6427143	6580301	-0.3146717874882663	6.3606518157568255	-3.5370560993160636	4.385218861637581e-4	0.026489000007163113	-3.515745037686514	TRUE
ENSG00000160570	162989	DEDD2	DEDD2	protein_coding	death effector domain containing 2 [Source:HGNC Symbol;Acc:HGNC:24450]	19	-1	42198598	42220140	0.1852915827105157	6.336898032115521	3.5349519004041565	4.388932371762568e-4	0.026489000007163113	3.515520280581147	TRUE
ENSG00000272047	404672	GTF2H5	GTF2H5	protein_coding	general transcription factor IIH subunit 5 [Source:HGNC Symbol;Acc:HGNC:21157]	6	1	158168350	158199344	-0.19601531930053673	3.157162748195245	-3.5313486806757854	4.415036093036256e-4	0.026543265441505957	-3.5139453659026785	TRUE
ENSG00000100219	7494	XBP1	XBP1	protein_coding	X-box binding protein 1 [Source:HGNC Symbol;Acc:HGNC:12801]	22	-1	28794555	28800597	-0.24079055847986197	6.203801738229476	-3.5308615384176782	4.460046876413601e-4	0.026608550620657864	-3.5112500351017193	TRUE
ENSG00000280027	NA	AC007342.9	AC007342.9	TEC	novel transcript	16	1	53391089	53392473	0.4459327795473187	4.105678831364755	3.534985662361115	4.4602044751280024e-4	0.026608550620657864	3.511240642475702	TRUE
ENSG00000254682	NA	AP002387.2	AP002387.2	lncRNA	novel transcript	11	1	71448674	71452157	-0.32982779762324665	1.4790115993314772	-3.5270569650205554	4.490227073435569e-4	0.0266850238069192	-3.5094569703591443	TRUE
ENSG00000059573	5832	ALDH18A1	ALDH18A1	protein_coding	aldehyde dehydrogenase 18 family member A1 [Source:HGNC Symbol;Acc:HGNC:9722]	10	-1	95605941	95656711	-0.29118230232549625	3.8923669877993246	-3.5270328332572793	4.522048507204066e-4	0.026771562746275675	-3.5075785375567596	TRUE
ENSG00000178467	54681	P4HTM	P4HTM	protein_coding	prolyl 4-hydroxylase, transmembrane [Source:HGNC Symbol;Acc:HGNC:28858]	3	1	48989889	49007153	-0.21558660317449396	3.473741973876781	-3.5227271733853995	4.554854835119867e-4	0.02677523448898525	-3.505654836518207	TRUE
ENSG00000072310	6720	SREBF1	SREBF1	protein_coding	sterol regulatory element binding transcription factor 1 [Source:HGNC Symbol;Acc:HGNC:11289]	17	-1	17810399	17837011	0.19818876792751805	5.0879923135251675	3.526921360991875	4.5571928986474803e-4	0.02677523448898525	3.505518230943318	TRUE
ENSG00000111537	3458	IFNG	IFNG	protein_coding	interferon gamma [Source:HGNC Symbol;Acc:HGNC:5438]	12	-1	68154768	68159740	-0.7609564220300891	-0.3886424518656012	-3.525224211263286	4.60983405211251e-4	0.026899628633972134	-3.502459762662081	TRUE
ENSG00000179456	10472	ZBTB18	ZBTB18	protein_coding	zinc finger and BTB domain containing 18 [Source:HGNC Symbol;Acc:HGNC:13030]	1	1	244048939	244057476	0.19751969189021512	7.340513618293704	3.5209989640369583	4.6130495884447084e-4	0.026899628633972134	3.502273996760177	TRUE
ENSG00000233527	NA	ZNF529-AS1	ZNF529-AS1	lncRNA	ZNF529 antisense RNA 1 [Source:HGNC Symbol;Acc:HGNC:51275]	19	1	36573070	36594708	-0.18358952971077258	3.500934723542866	-3.516624183367833	4.6535823718433166e-4	0.027034350625341454	-3.499942665832139	TRUE
ENSG00000159267	3141	HLCS	HLCS	protein_coding	holocarboxylase synthetase [Source:HGNC Symbol;Acc:HGNC:4976]	21	-1	36750888	36990236	-0.26907647055907447	4.553965008994923	-3.5173594283642657	4.6984486189233574e-4	0.027176714877147456	-3.497384075687093	TRUE
ENSG00000116604	4209	MEF2D	MEF2D	protein_coding	myocyte enhancer factor 2D [Source:HGNC Symbol;Acc:HGNC:6997]	1	-1	156463727	156500779	0.1386371899639416	6.852815952499661	3.514351862889353	4.713130231418133e-4	0.027176714877147456	3.49655177470677	TRUE
ENSG00000108819	84687	PPP1R9B	PPP1R9B	protein_coding	protein phosphatase 1 regulatory subunit 9B [Source:HGNC Symbol;Acc:HGNC:9298]	17	-1	50133737	50150677	0.16973852864890393	7.659478352283816	3.516231655019111	4.7322057703699626e-4	0.027185645816373515	3.495473987237117	TRUE
ENSG00000170085	375484	SIMC1	SIMC1	protein_coding	SUMO interacting motifs containing 1 [Source:HGNC Symbol;Acc:HGNC:24779]	5	1	176238367	176345991	-0.1742970549119658	4.732651047882862	-3.509362065119983	4.811822556379569e-4	0.027480613946331146	-3.49101887621007	TRUE
ENSG00000160712	3570	IL6R	IL6R	protein_coding	interleukin 6 receptor [Source:HGNC Symbol;Acc:HGNC:6019]	1	1	154405193	154469450	0.23455922188321132	9.262851521249228	3.5096065727688175	4.8189845873264597e-4	0.027480613946331146	3.490621488441397	TRUE
ENSG00000047230	56474	CTPS2	CTPS2	protein_coding	CTP synthase 2 [Source:HGNC Symbol;Acc:HGNC:2520]	X	-1	16587999	16712936	-0.21449619351615246	3.389234162365325	-3.5033745695043943	4.891028743993958e-4	0.027789284559740033	-3.4866544480998916	TRUE
ENSG00000203709	NA	MIR29B2CHG	MIR29B2CHG	lncRNA	MIR29B2 and MIR29C host gene [Source:HGNC Symbol;Acc:HGNC:32018]	1	-1	207801518	207879115	0.327476768846112	6.8552298631003135	3.4985283582501943	4.995346146030158e-4	0.028217910691451	3.4810058319223796	TRUE
ENSG00000226471	NA	Z93930.2	Z93930.2	lncRNA	novel transcript	22	1	28800683	28848559	-0.2916422361335034	4.674669750452549	-3.499378883827205	5.002853097897637e-4	0.028217910691451	-3.4806035969518683	TRUE
ENSG00000156860	64319	FBRS	FBRS	protein_coding	fibrosin [Source:HGNC Symbol;Acc:HGNC:20442]	16	1	30658431	30670810	0.1579621356345342	7.1851730445927595	3.4960221448343347	5.058349377827127e-4	0.028427556956332093	3.4776473517197837	TRUE
ENSG00000148358	57720	GPR107	GPR107	protein_coding	G protein-coupled receptor 107 [Source:HGNC Symbol;Acc:HGNC:17830]	9	1	130053426	130140169	0.14779837396594875	6.515891970374464	3.492773872110014	5.094303509945793e-4	0.028427966859419538	3.475748200526549	TRUE
ENSG00000173638	6573	SLC19A1	SLC19A1	protein_coding	solute carrier family 19 member 1 [Source:HGNC Symbol;Acc:HGNC:10937]	21	-1	45493572	45573365	0.28484713282861573	7.064714054122381	3.495840409344305	5.095077549428555e-4	0.028427966859419538	3.4757074521571187	TRUE
ENSG00000221914	5520	PPP2R2A	PPP2R2A	protein_coding	protein phosphatase 2 regulatory subunit Balpha [Source:HGNC Symbol;Acc:HGNC:9304]	8	1	26291508	26372680	0.14691947825076834	6.3446633468118225	3.4907670472747347	5.140808389778343e-4	0.028580315030054437	3.4733101907190673	TRUE
ENSG00000144029	64969	MRPS5	MRPS5	protein_coding	mitochondrial ribosomal protein S5 [Source:HGNC Symbol;Acc:HGNC:14498]	2	-1	95085369	95149434	-0.11955354472191182	5.07368454948689	-3.4860353158364012	5.196814744530845e-4	0.028655953460564803	-3.470401208564889	TRUE
ENSG00000277763	NA	AL138995.1	AL138995.1	lncRNA	novel transcript	14	-1	56117316	56117990	0.36292174570954683	1.083315178561397	3.487620961381221	5.208537424859823e-4	0.028655953460564803	3.4697960298809774	TRUE
ENSG00000107679	59338	PLEKHA1	PLEKHA1	protein_coding	pleckstrin homology domain containing A1 [Source:HGNC Symbol;Acc:HGNC:14335]	10	1	122374696	122442602	-0.3089268206092495	4.980585228763257	-3.491052225109523	5.209837454631729e-4	0.028655953460564803	-3.4697289945794645	TRUE
ENSG00000158156	55113	XKR8	XKR8	protein_coding	XK related 8 [Source:HGNC Symbol;Acc:HGNC:25508]	1	1	27959462	27968096	0.23949227167145448	5.447137347943865	3.4824920006181355	5.343647000261023e-4	0.029288094919098485	3.4629112094422707	TRUE
ENSG00000068308	55593	OTUD5	OTUD5	protein_coding	OTU deubiquitinase 5 [Source:HGNC Symbol;Acc:HGNC:25402]	X	-1	48922028	48958386	0.134046271123772	7.208993712332209	3.478984281645412	5.37810889556265e-4	0.02937318559122263	3.461181098342449	TRUE
ENSG00000198648	27347	STK39	STK39	protein_coding	serine/threonine kinase 39 [Source:HGNC Symbol;Acc:HGNC:17717]	2	-1	167954020	168247595	-0.25407207578312363	5.382050540144212	-3.4765752025204035	5.450989097293985e-4	0.029484325529936448	-3.4575560145573285	TRUE
ENSG00000114423	868	CBLB	CBLB	protein_coding	Cbl proto-oncogene B [Source:HGNC Symbol;Acc:HGNC:1542]	3	-1	105655461	105869552	-0.2604441466124383	6.257289720298535	-3.478187781209607	5.461750620909955e-4	0.029484325529936448	-3.4570245633740173	TRUE
ENSG00000120159	79886	CAAP1	CAAP1	protein_coding	caspase activity and apoptosis inhibitor 1 [Source:HGNC Symbol;Acc:HGNC:25834]	9	-1	26840685	26892803	-0.19065776323503236	4.170677329906327	-3.4729119465517164	5.471936730104865e-4	0.029484325529936448	-3.456522426574835	TRUE
ENSG00000244165	5032	P2RY11	P2RY11	protein_coding	purinergic receptor P2Y11 [Source:HGNC Symbol;Acc:HGNC:8540]	19	1	10111693	10115372	-0.41454142219900036	0.48551696273797135	-3.4710615439653267	5.500196922096156e-4	0.029484325529936448	-3.455133851166882	TRUE
ENSG00000181007	284406	ZFP82	ZFP82	protein_coding	ZFP82 zinc finger protein [Source:HGNC Symbol;Acc:HGNC:28682]	19	-1	36383120	36418644	-0.2966745284593584	2.7748921182716875	-3.4718596019999883	5.506719295599274e-4	0.029484325529936448	-3.4548143159425457	TRUE
ENSG00000106771	23731	TMEM245	TMEM245	protein_coding	transmembrane protein 245 [Source:HGNC Symbol;Acc:HGNC:1363]	9	-1	109015135	109119947	-0.18216258498565807	6.1636027548981165	-3.4729708439169436	5.512510091987344e-4	0.029484325529936448	-3.45453091646232	TRUE
ENSG00000008130	65220	NADK	NADK	protein_coding	NAD kinase [Source:HGNC Symbol;Acc:HGNC:29831]	1	-1	1751232	1780457	0.2569066326470466	8.51788565520272	3.4707154161956466	5.568825759173011e-4	0.029683180876471676	3.451789218120641	TRUE
ENSG00000085377	5550	PREP	PREP	protein_coding	prolyl endopeptidase [Source:HGNC Symbol;Acc:HGNC:9358]	6	-1	105273220	105454062	-0.15627830251854125	5.270749773768295	-3.4651165679789337	5.619374173922815e-4	0.0297531585814427	-3.4493502000678697	TRUE
ENSG00000140374	2108	ETFA	ETFA	protein_coding	electron transfer flavoprotein subunit alpha [Source:HGNC Symbol;Acc:HGNC:3481]	15	-1	76215353	76311472	-0.12938725363207393	5.951105977542715	-3.4688245092040155	5.620318138329387e-4	0.0297531585814427	-3.4493048473718835	TRUE
ENSG00000167972	21	ABCA3	ABCA3	protein_coding	ATP binding cassette subfamily A member 3 [Source:HGNC Symbol;Acc:HGNC:33]	16	-1	2275881	2340746	-0.28673038906011783	2.995610662000301	-3.4655141821416837	5.685942483099912e-4	0.029846808234087807	-3.4461691909610868	TRUE
ENSG00000125877	3704	ITPA	ITPA	protein_coding	inosine triphosphatase [Source:HGNC Symbol;Acc:HGNC:6176]	20	1	3208868	3223870	-0.196771286487762	4.142389679750307	-3.461515393836667	5.700683250404166e-4	0.029846808234087807	-3.445469486227933	TRUE
ENSG00000142188	757	TMEM50B	TMEM50B	protein_coding	transmembrane protein 50B [Source:HGNC Symbol;Acc:HGNC:1280]	21	-1	33432485	33479974	-0.16437763788452475	5.157431567912249	-3.462074565491094	5.711061832060889e-4	0.029846808234087807	-3.4449778527658483	TRUE
ENSG00000234327	NA	AC012146.1	AC012146.1	lncRNA	novel transcript, antisense to ZNF232	17	1	5111468	5115004	-0.4210442972464373	0.053901158331361484	-3.4584146205735653	5.733089078863508e-4	0.029846808234087807	-3.443937172660427	TRUE
ENSG00000159314	201176	ARHGAP27	ARHGAP27	protein_coding	Rho GTPase activating protein 27 [Source:HGNC Symbol;Acc:HGNC:31813]	17	-1	45393902	45434421	0.19977656339246241	7.770190647110647	3.461399025116992	5.735526115227526e-4	0.029846808234087807	3.443822263408177	TRUE
ENSG00000174885	171389	NLRP6	NLRP6	protein_coding	NLR family pyrin domain containing 6 [Source:HGNC Symbol;Acc:HGNC:22944]	11	1	278365	285359	0.42412151283406274	4.074017041746371	3.460472476615532	5.7534624859727e-4	0.029846808234087807	3.4429779374726515	TRUE
ENSG00000278259	80179	MYO19	MYO19	protein_coding	myosin XIX [Source:HGNC Symbol;Acc:HGNC:26234]	17	-1	36495633	36543435	-0.1688741871834356	4.4152530377162575	-3.4571042422620892	5.7870610482558e-4	0.029921034639831902	-3.441402913333586	TRUE
ENSG00000134375	10440	TIMM17A	TIMM17A	protein_coding	translocase of inner mitochondrial membrane 17A [Source:HGNC Symbol;Acc:HGNC:17315]	1	1	201955503	201970664	-0.1384705571321927	4.208571331805719	-3.4524177525008546	5.880746858039817e-4	0.030205415222366853	-3.4370556858732275	TRUE
ENSG00000112983	10902	BRD8	BRD8	protein_coding	bromodomain containing 8 [Source:HGNC Symbol;Acc:HGNC:19874]	5	-1	138139766	138178986	0.1649586440758508	5.430040601122105	3.452900122733926	5.881010506836948e-4	0.030205415222366853	3.4370435432249002	TRUE
ENSG00000069667	6095	RORA	RORA	protein_coding	RAR related orphan receptor A [Source:HGNC Symbol;Acc:HGNC:10258]	15	-1	60488284	61229302	-0.3425018866518377	6.814407351551472	-3.454737036953057	5.935396428049578e-4	0.030384136632170627	-3.4345495069788927	TRUE
ENSG00000115085	7535	ZAP70	ZAP70	protein_coding	zeta chain of T cell receptor associated protein kinase 70 [Source:HGNC Symbol;Acc:HGNC:12858]	2	1	97713560	97739862	-0.3317073069449554	6.308014373837705	-3.453664652323615	5.971632421602937e-4	0.03044053238579136	-3.432899573801958	TRUE
ENSG00000111252	10019	SH2B3	SH2B3	protein_coding	SH2B adaptor protein 3 [Source:HGNC Symbol;Acc:HGNC:29605]	12	1	111405948	111451623	0.17366114731903526	7.112483726167349	3.4500810076245623	5.985663321298668e-4	0.03044053238579136	3.4322632067028436	TRUE
ENSG00000262714	NA	AC007342.5	AC007342.5	lncRNA	novel transcript	16	1	53386944	53389085	0.45867285454860607	3.316398056754253	3.4530895657188494	6.007815945783914e-4	0.03045334416178245	3.4312613022997507	TRUE
ENSG00000140474	25989	ULK3	ULK3	protein_coding	unc-51 like kinase 3 [Source:HGNC Symbol;Acc:HGNC:19703]	15	-1	74836118	74843346	-0.1959507621433576	4.128635188428256	-3.446019464047619	6.047396706693411e-4	0.030554127139257817	-3.4294796991456673	TRUE
ENSG00000215252	440270	GOLGA8B	GOLGA8B	protein_coding	golgin A8 family member B [Source:HGNC Symbol;Acc:HGNC:31973]	15	-1	34525207	34588503	-0.37733253271885747	4.902169171183873	-3.45064121583347	6.127700453825008e-4	0.030724933577167105	-3.425898179287657	TRUE
ENSG00000172081	126308	MOB3A	MOB3A	protein_coding	MOB kinase activator 3A [Source:HGNC Symbol;Acc:HGNC:29802]	19	-1	2071036	2096673	0.1965816022462139	9.126230826987737	3.443483323116954	6.131070624169306e-4	0.030724933577167105	3.4257488277442674	TRUE
ENSG00000182185	5890	RAD51B	RAD51B	protein_coding	RAD51 paralog B [Source:HGNC Symbol;Acc:HGNC:9822]	14	1	67819779	68730218	-0.20274544846996	6.650147104620119	-3.4432880479431627	6.14062884979808e-4	0.030724933577167105	-3.4253256632427846	TRUE
ENSG00000148057	414328	IDNK	IDNK	protein_coding	IDNK gluconokinase [Source:HGNC Symbol;Acc:HGNC:31367]	9	1	83623049	83644130	-0.24703165625835988	3.4579897785661866	-3.4402562384834416	6.166776078217667e-4	0.03075654782933577	-3.4241711896523817	TRUE
ENSG00000224152	NA	AC009506.1	AC009506.1	lncRNA	novel transcript, antisense to BAZ2B	2	1	159615296	159617082	0.3504505475154396	3.774746104846888	3.442416394283352	6.190643078285629e-4	0.030773807774891693	3.4231213639452664	TRUE
ENSG00000198885	150771	ITPRIPL1	ITPRIPL1	protein_coding	ITPRIP like 1 [Source:HGNC Symbol;Acc:HGNC:29371]	2	1	96325331	96330517	-0.4681133120933695	1.5954954919213125	-3.442312104235456	6.209916725898459e-4	0.030773807774891693	-3.4222763286539934	TRUE
ENSG00000105397	7297	TYK2	TYK2	protein_coding	tyrosine kinase 2 [Source:HGNC Symbol;Acc:HGNC:12440]	19	-1	10350529	10380572	0.17076749228730126	7.646051401222548	3.440141098558323	6.235726796174191e-4	0.030803298832948363	3.4211485238255874	TRUE
ENSG00000165609	11164	NUDT5	NUDT5	protein_coding	nudix hydrolase 5 [Source:HGNC Symbol;Acc:HGNC:8052]	10	-1	12165330	12196144	0.207801344056052	5.986170519693792	3.434707981818995	6.288765495373631e-4	0.0308760694349627	3.418844496735551	TRUE
ENSG00000172824	283848	CES4A	CES4A	protein_coding	carboxylesterase 4A [Source:HGNC Symbol;Acc:HGNC:26741]	16	1	66988589	67009758	-0.24836342633736042	2.216871989385407	-3.434804593199537	6.2983426377411e-4	0.0308760694349627	-3.4184303888959686	TRUE
ENSG00000124813	860	RUNX2	RUNX2	protein_coding	RUNX family transcription factor 2 [Source:HGNC Symbol;Acc:HGNC:10472]	6	1	45328157	45664349	0.21916825825563357	6.350101423666374	3.4355110231622183	6.313844439098177e-4	0.0308760694349627	3.4177613434631566	TRUE
ENSG00000010810	2534	FYN	FYN	protein_coding	FYN proto-oncogene, Src family tyrosine kinase [Source:HGNC Symbol;Acc:HGNC:4037]	6	-1	111660332	111873452	-0.19607885444328943	7.944238538829233	-3.436139903775881	6.338102979104295e-4	0.0308760694349627	-3.4167174246508996	TRUE
ENSG00000114062	7337	UBE3A	UBE3A	protein_coding	ubiquitin protein ligase E3A [Source:HGNC Symbol;Acc:HGNC:12496]	15	-1	25333728	25439051	-0.1521780509770343	6.225053533169648	-3.431589986304305	6.366151188741788e-4	0.0308760694349627	-3.415515047916184	TRUE
ENSG00000167984	197358	NLRC3	NLRC3	protein_coding	NLR family CARD domain containing 3 [Source:HGNC Symbol;Acc:HGNC:29889]	16	-1	3539033	3577403	-0.3081022712332935	6.116050992203555	-3.4346222567980003	6.386071609746273e-4	0.0308760694349627	-3.4146640840251767	TRUE
ENSG00000006530	55750	AGK	AGK	protein_coding	acylglycerol kinase [Source:HGNC Symbol;Acc:HGNC:21869]	7	1	141551278	141655244	-0.22502225480213678	4.61028027919238	-3.4304128816830612	6.423616447997185e-4	0.0308760694349627	-3.413066927941352	TRUE
ENSG00000232855	NA	AF165147.1	AF165147.1	lncRNA	novel transcript	21	-1	28328738	28674848	-0.4207793576879233	3.400804480988128	-3.4316805025285047	6.442986691313715e-4	0.0308760694349627	-3.412246310855676	TRUE
ENSG00000162542	255104	TMCO4	TMCO4	protein_coding	transmembrane and coiled-coil domains 4 [Source:HGNC Symbol;Acc:HGNC:27393]	1	-1	19682213	19799945	-0.21722007004065702	4.775809757810984	-3.4292292550490857	6.461003766625783e-4	0.0308760694349627	-3.4114850776956533	TRUE
ENSG00000183486	4600	MX2	MX2	protein_coding	MX dynamin like GTPase 2 [Source:HGNC Symbol;Acc:HGNC:7533]	21	1	41361999	41409393	0.30313517986893146	8.794760091382726	3.427824901728974	6.468582280471625e-4	0.0308760694349627	3.4111654702869685	TRUE
ENSG00000151612	152485	ZNF827	ZNF827	protein_coding	zinc finger protein 827 [Source:HGNC Symbol;Acc:HGNC:27193]	4	-1	145757627	145938823	-0.32507071385424346	3.9128437753119645	-3.4269688839858574	6.548431591981479e-4	0.0308760694349627	-3.4078190007273266	TRUE
ENSG00000055044	51602	NOP58	NOP58	protein_coding	NOP58 ribonucleoprotein [Source:HGNC Symbol;Acc:HGNC:29926]	2	1	202265736	202303661	-0.2115772854356326	5.364019494361073	-3.4232359251183633	6.563335141691127e-4	0.0308760694349627	-3.4071986012281945	TRUE
ENSG00000072786	6793	STK10	STK10	protein_coding	serine/threonine kinase 10 [Source:HGNC Symbol;Acc:HGNC:11388]	5	-1	172042079	172188224	0.1280405679327803	9.21216529655259	3.4255400930397633	6.564991384946403e-4	0.0308760694349627	3.4071297366436775	TRUE
ENSG00000070882	26031	OSBPL3	OSBPL3	protein_coding	oxysterol binding protein like 3 [Source:HGNC Symbol;Acc:HGNC:16370]	7	-1	24796540	24981634	-0.21706513459203158	5.325694688294293	-3.423566257297392	6.580812415230026e-4	0.0308760694349627	-3.4064727304294635	TRUE
ENSG00000113966	84100	ARL6	ARL6	protein_coding	ADP ribosylation factor like GTPase 6 [Source:HGNC Symbol;Acc:HGNC:13210]	3	1	97764521	97801229	-0.32223111775820046	1.464574443699531	-3.4207477420841297	6.582076654095146e-4	0.0308760694349627	-3.406420293273101	TRUE
ENSG00000145287	51316	PLAC8	PLAC8	protein_coding	placenta associated 8 [Source:HGNC Symbol;Acc:HGNC:19254]	4	-1	83090048	83137075	-0.2773422698651675	6.56707847466246	-3.4214523946993705	6.599765667235525e-4	0.0308760694349627	-3.405687582198226	TRUE
ENSG00000232940	NA	HCG25	HCG25	lncRNA	HLA complex group 25 [Source:HGNC Symbol;Acc:HGNC:20196]	6	1	33249534	33255167	-0.3079780247491146	1.5108328410263672	-3.4191200076288597	6.618080134607941e-4	0.0308760694349627	-3.4049308852733398	TRUE
ENSG00000072518	2011	MARK2	MARK2	protein_coding	microtubule affinity regulating kinase 2 [Source:HGNC Symbol;Acc:HGNC:3332]	11	1	63838928	63911019	0.17781565223027673	7.55959108187885	3.421994211289353	6.62319897240847e-4	0.0308760694349627	3.404719738950952	TRUE
ENSG00000103260	79006	METRN	METRN	protein_coding	meteorin, glial cell differentiation regulator [Source:HGNC Symbol;Acc:HGNC:14151]	16	1	715118	719655	-0.4631724871728849	0.0016886929093805044	-3.4192976676432223	6.628670699402088e-4	0.0308760694349627	-3.404494204067679	TRUE
ENSG00000131242	84440	RAB11FIP4	RAB11FIP4	protein_coding	RAB11 family interacting protein 4 [Source:HGNC Symbol;Acc:HGNC:30267]	17	1	31391675	31538211	0.19638263378788423	6.436846964433723	3.425858146838374	6.655569034481202e-4	0.03090854230354429	3.403388013304699	TRUE
ENSG00000135976	375248	ANKRD36	ANKRD36	protein_coding	ankyrin repeat domain 36 [Source:HGNC Symbol;Acc:HGNC:24079]	2	1	97113218	97264434	-0.29826043302826477	4.455156167133904	-3.4203378037768406	6.691938366051657e-4	0.030936177581830326	-3.401898920371681	TRUE
ENSG00000262332	NA	AC136624.1	AC136624.1	lncRNA	novel transcript, antisense to ABCC6	16	1	16223027	16224261	0.6545723220836486	-0.3965787987226244	3.416263497012498	6.70140910804912e-4	0.030936177581830326	3.401512388576033	TRUE
ENSG00000170310	9482	STX8	STX8	protein_coding	syntaxin 8 [Source:HGNC Symbol;Acc:HGNC:11443]	17	-1	9250471	9576591	-0.19236410165846074	6.731226310604024	-3.4171273445301007	6.743143965834133e-4	0.03100783460589441	-3.3998150808103227	TRUE
ENSG00000100368	1439	CSF2RB	CSF2RB	protein_coding	colony stimulating factor 2 receptor beta common subunit [Source:HGNC Symbol;Acc:HGNC:2436]	22	1	36913628	36940439	0.3004558285133214	9.293241614783598	3.415302509591429	6.756913220806079e-4	0.03100783460589441	3.3992572434852426	TRUE
ENSG00000267858	NA	MZF1-AS1	MZF1-AS1	lncRNA	MZF1 antisense RNA 1 [Source:HGNC Symbol;Acc:HGNC:51271]	19	1	58559129	58574797	-0.30829152431808093	1.3037061759827386	-3.4121299831827874	6.785940026446183e-4	0.031034719522742903	-3.3980847269256174	TRUE
ENSG00000107738	64115	VSIR	VSIR	protein_coding	V-set immunoregulatory receptor [Source:HGNC Symbol;Acc:HGNC:30085]	10	-1	71747556	71773520	0.26142940098806733	9.528587405621908	3.4139593252101488	6.802788110200882e-4	0.031034719522742903	3.397406297629891	TRUE
ENSG00000103047	79613	TANGO6	TANGO6	protein_coding	transport and golgi organization 6 homolog [Source:HGNC Symbol;Acc:HGNC:25749]	16	1	68843531	69085182	-0.20959035228397482	5.5708395438151115	-3.4105713762896057	6.877266117433611e-4	0.03128248526320022	-3.394425848668948	TRUE
ENSG00000172243	64581	CLEC7A	CLEC7A	protein_coding	C-type lectin domain containing 7A [Source:HGNC Symbol;Acc:HGNC:14558]	12	-1	10116777	10130258	0.3015844011538924	8.560641027865222	3.4114776903721507	6.900750050992576e-4	0.03129752457337598	3.3934922921815818	TRUE
ENSG00000182872	8241	RBM10	RBM10	protein_coding	RNA binding motif protein 10 [Source:HGNC Symbol;Acc:HGNC:9896]	X	1	47145221	47186813	0.09981682619487309	5.69978445308446	3.404828923575064	6.987112175232636e-4	0.03158295688136877	3.390084348425995	TRUE
ENSG00000140332	7090	TLE3	TLE3	protein_coding	TLE family member 3, transcriptional corepressor [Source:HGNC Symbol;Acc:HGNC:11839]	15	-1	70047790	70098176	0.27225841106241155	7.976348935616294	3.4057693430392235	7.004407947386279e-4	0.03158295688136877	3.3894065464019096	TRUE
ENSG00000147416	526	ATP6V1B2	ATP6V1B2	protein_coding	ATPase H+ transporting V1 subunit B2 [Source:HGNC Symbol;Acc:HGNC:854]	8	1	20197381	20226819	0.22834781031756535	9.014710117451768	3.405052493289177	7.045631426338692e-4	0.03167053111477743	3.3877972946686583	TRUE
ENSG00000067182	7132	TNFRSF1A	TNFRSF1A	protein_coding	TNF receptor superfamily member 1A [Source:HGNC Symbol;Acc:HGNC:11916]	12	-1	6328757	6342114	0.24295815177547908	8.289598766106009	3.4006293037793722	7.131638232872321e-4	0.03167053111477743	3.384467803780584	TRUE
ENSG00000039523	79567	RIPOR1	RIPOR1	protein_coding	RHO family interacting cell polarization regulator 1 [Source:HGNC Symbol;Acc:HGNC:25836]	16	1	67518418	67546788	0.16018102617564178	6.23586526040391	3.4019080242691966	7.140469824564787e-4	0.03167053111477743	3.384128030809027	TRUE
ENSG00000167395	9726	ZNF646	ZNF646	protein_coding	zinc finger protein 646 [Source:HGNC Symbol;Acc:HGNC:29004]	16	1	31074422	31084196	0.20366432043820293	4.965255309956373	3.3989373367271356	7.151312237509121e-4	0.03167053111477743	3.3837114301449738	TRUE
ENSG00000028203	55591	VEZT	VEZT	protein_coding	vezatin, adherens junctions transmembrane protein [Source:HGNC Symbol;Acc:HGNC:18258]	12	1	95217746	95302799	-0.18584486435171677	4.934044928235424	-3.3990218864047606	7.160872620762835e-4	0.03167053111477743	-3.383344575799642	TRUE
ENSG00000119760	9913	SUPT7L	SUPT7L	protein_coding	SPT7 like, STAGA complex gamma subunit [Source:HGNC Symbol;Acc:HGNC:30632]	2	-1	27650809	27663840	-0.15371654005028468	4.934426347364622	-3.3989253786875246	7.170057637961569e-4	0.03167053111477743	-3.3829925534857757	TRUE
ENSG00000176422	283377	SPRYD4	SPRYD4	protein_coding	SPRY domain containing 4 [Source:HGNC Symbol;Acc:HGNC:27468]	12	1	56468578	56479708	-0.2537195418318694	2.1773148548018275	-3.3961091478908845	7.197597186828776e-4	0.03167053111477743	-3.3819395864078317	TRUE
ENSG00000129197	84268	RPAIN	RPAIN	protein_coding	RPA interacting protein [Source:HGNC Symbol;Acc:HGNC:28641]	17	1	5419641	5432876	-0.21339530051662692	3.948622264023094	-3.396816081485198	7.212503190919598e-4	0.03167053111477743	-3.381371219688753	TRUE
ENSG00000226763	100170229	SRRM5	SRRM5	protein_coding	serine/arginine repetitive matrix 5 [Source:HGNC Symbol;Acc:HGNC:37248]	19	1	43596617	43614498	-0.3113269017810234	0.7592165442064054	-3.3952882055255746	7.21807399571792e-4	0.03167053111477743	-3.381159084705323	TRUE
ENSG00000166145	6692	SPINT1	SPINT1	protein_coding	serine peptidase inhibitor, Kunitz type 1 [Source:HGNC Symbol;Acc:HGNC:11246]	15	1	40844018	40858207	0.27771352637709734	3.622425775578907	3.398121127567033	7.232062325787945e-4	0.03167053111477743	3.3806270820009385	TRUE
ENSG00000179588	161882	ZFPM1	ZFPM1	protein_coding	zinc finger protein, FOG family member 1 [Source:HGNC Symbol;Acc:HGNC:19762]	16	1	88453280	88537031	-0.2909203582091773	3.8758329688317033	-3.3976671951322057	7.249905149906774e-4	0.03167053111477743	-3.379949871219858	TRUE
ENSG00000161405	22806	IKZF3	IKZF3	protein_coding	IKAROS family zinc finger 3 [Source:HGNC Symbol;Acc:HGNC:13178]	17	-1	39757718	39864312	-0.3210177323573804	7.334747348551061	-3.400629919154095	7.268847319232007e-4	0.03167053111477743	-3.3792326278857083	TRUE
ENSG00000172349	3603	IL16	IL16	protein_coding	interleukin 16 [Source:HGNC Symbol;Acc:HGNC:5980]	15	1	81159575	81314058	0.18458729647532035	8.03188762123633	3.393896496964886	7.311458708284023e-4	0.03176695686952198	3.3776254771888774	TRUE
ENSG00000151065	196513	DCP1B	DCP1B	protein_coding	decapping mRNA 1B [Source:HGNC Symbol;Acc:HGNC:24451]	12	-1	1946053	2004535	-0.19775685510407204	4.104128750121018	-3.3907644805451573	7.412320328781158e-4	0.03187599835183216	-3.373855734947123	TRUE
ENSG00000167315	10449	ACAA2	ACAA2	protein_coding	acetyl-CoA acyltransferase 2 [Source:HGNC Symbol;Acc:HGNC:83]	18	-1	49782164	49813953	-0.2372824483377025	4.059027169810709	-3.387906395879364	7.430805979243003e-4	0.03187599835183216	-3.3731699971290166	TRUE
ENSG00000166716	9640	ZNF592	ZNF592	protein_coding	zinc finger protein 592 [Source:HGNC Symbol;Acc:HGNC:28986]	15	1	84748592	84806445	0.18071345507510994	6.7665410265217005	3.3895701332394377	7.434493423410243e-4	0.03187599835183216	3.373033398438088	TRUE
ENSG00000033170	2530	FUT8	FUT8	protein_coding	fucosyltransferase 8 [Source:HGNC Symbol;Acc:HGNC:4019]	14	1	65410592	65744121	-0.25971076107332713	5.328209220051409	-3.389801646528362	7.468406167205209e-4	0.03187599835183216	-3.3717800675033933	TRUE
ENSG00000078808	51150	SDF4	SDF4	protein_coding	stromal cell derived factor 4 [Source:HGNC Symbol;Acc:HGNC:24188]	1	-1	1216908	1232067	0.11096000291738495	5.553906522625351	3.387183391753127	7.477620191874683e-4	0.03187599835183216	3.3714404531132187	TRUE
ENSG00000137161	10695	CNPY3	CNPY3	protein_coding	canopy FGF signaling regulator 3 [Source:HGNC Symbol;Acc:HGNC:11968]	6	1	42929192	42939294	0.19236402806262642	6.823203730796042	3.387261244288248	7.519401966265175e-4	0.03187599835183216	3.36990530323909	TRUE
ENSG00000258561	NA	AL359232.1	AL359232.1	lncRNA	novel transcript	14	-1	66212810	66509394	-0.3527911044763141	2.9550993733115054	-3.3875508814696214	7.524025666790312e-4	0.03187599835183216	-3.3697359059016145	TRUE
ENSG00000004779	4706	NDUFAB1	NDUFAB1	protein_coding	NADH:ubiquinone oxidoreductase subunit AB1 [Source:HGNC Symbol;Acc:HGNC:7694]	16	-1	23581014	23596316	-0.175347550327265	3.602717375124301	-3.383847938902092	7.528688714094008e-4	0.03187599835183216	-3.3695651649039586	TRUE
ENSG00000112561	7942	TFEB	TFEB	protein_coding	transcription factor EB [Source:HGNC Symbol;Acc:HGNC:11753]	6	-1	41683978	41736259	0.22332248259151477	6.473976573583244	3.386882020367224	7.546679009468562e-4	0.03187599835183216	3.3689073556324285	TRUE
ENSG00000054118	9967	THRAP3	THRAP3	protein_coding	thyroid hormone receptor associated protein 3 [Source:HGNC Symbol;Acc:HGNC:22964]	1	1	36224432	36305357	0.09132784086141221	7.578308526335813	3.3841334524303814	7.568500557631414e-4	0.03187599835183216	3.3681114093923283	TRUE
ENSG00000109323	4126	MANBA	MANBA	protein_coding	mannosidase beta [Source:HGNC Symbol;Acc:HGNC:6831]	4	-1	102630770	102760994	0.19614004982764666	7.030106520509139	3.386182253336927	7.577669582249926e-4	0.03187599835183216	3.367777602645412	TRUE
ENSG00000260078	643802	AC007342.3	AC007342.3	transcribed_unprocessed_pseudogene	u3 small nucleolar ribonucleoprotein protein MPP10-like [Source:NCBI gene;Acc:643802]	16	-1	53364982	53373083	0.3129527122260667	5.583643763142785	3.3837021207936284	7.599284481018013e-4	0.03187599835183216	3.3669921742292184	TRUE
ENSG00000099331	4650	MYO9B	MYO9B	protein_coding	myosin IXB [Source:HGNC Symbol;Acc:HGNC:7609]	19	1	17075781	17214537	0.1572741381890026	8.697813131651095	3.38565798396014	7.603713100495068e-4	0.03187599835183216	3.3668315059562532	TRUE
ENSG00000256128	NA	LINC00944	LINC00944	lncRNA	long intergenic non-protein coding RNA 944 [Source:HGNC Symbol;Acc:HGNC:48640]	12	-1	126729787	126772519	-0.5354917529896532	2.7905320104841955	-3.388624351037018	7.657452680231971e-4	0.03191515052892267	-3.3648887523649043	TRUE
ENSG00000285791	NA	AC009879.3	AC009879.3	protein_coding	novel transcript	8	1	66432486	66518524	-0.47732760231876425	-0.08688788404700555	-3.380048986197783	7.659535725529392e-4	0.03191515052892267	-3.364813702777732	TRUE
ENSG00000279741	NA	AC007342.8	AC007342.8	TEC	novel transcript	16	1	53389886	53390563	0.575162613244478	1.6105054017103813	3.381298360596539	7.692997810090647e-4	0.03191515052892267	3.363610694628391	TRUE
ENSG00000122376	54537	SHLD2	SHLD2	protein_coding	shieldin complex subunit 2 [Source:HGNC Symbol;Acc:HGNC:28773]	10	1	87094161	87191468	-0.16891776857996543	5.5448234816498205	-3.378647295609228	7.727790009678014e-4	0.03191515052892267	-3.36236500764776	TRUE
ENSG00000148950	196294	IMMP1L	IMMP1L	protein_coding	inner mitochondrial membrane peptidase subunit 1 [Source:HGNC Symbol;Acc:HGNC:26317]	11	-1	31432401	31509645	-0.26540357120005886	2.987802770625836	-3.377425300876113	7.730241681230263e-4	0.03191515052892267	-3.3622774254026457	TRUE
ENSG00000239636	NA	AC004865.2	AC004865.2	lncRNA	novel transcript	1	-1	35569813	35577729	-0.27776022081511464	2.322726610045033	-3.378439259941768	7.736507381132696e-4	0.03191515052892267	-3.3620537098951826	TRUE
ENSG00000160633	6294	SAFB	SAFB	protein_coding	scaffold attachment factor B [Source:HGNC Symbol;Acc:HGNC:10520]	19	1	5623035	5668478	0.08488135422814658	6.718701603797843	3.372505593953034	7.882516279766482e-4	0.032295897339394516	3.356887555517967	TRUE
ENSG00000137513	79731	NARS2	NARS2	protein_coding	asparaginyl-tRNA synthetase 2, mitochondrial [Source:HGNC Symbol;Acc:HGNC:26274]	11	-1	78435968	78574874	-0.22940160848204805	4.1268212653166385	-3.373429075615287	7.889197686152254e-4	0.032295897339394516	-3.356653282176214	TRUE
ENSG00000259363	NA	AC090825.1	AC090825.1	lncRNA	novel transcript	15	1	99805793	99916818	-0.3131152731077296	3.5711523325115526	-3.3747184216533976	7.891267546663995e-4	0.032295897339394516	-3.3565807430301815	TRUE
ENSG00000146859	55281	TMEM140	TMEM140	protein_coding	transmembrane protein 140 [Source:HGNC Symbol;Acc:HGNC:21870]	7	1	135148072	135166215	0.3000457344085037	7.112785045769713	3.367592156312729	8.013462350343459e-4	0.03237832066945148	3.352329360929116	TRUE
ENSG00000163564	149628	PYHIN1	PYHIN1	protein_coding	pyrin and HIN domain family member 1 [Source:HGNC Symbol;Acc:HGNC:28894]	1	1	158930796	158977059	-0.41462510488395043	6.126319238217705	-3.3718560001232207	8.042400914019197e-4	0.03237832066945148	-3.3513313499378303	TRUE
ENSG00000204922	790955	UQCC3	UQCC3	protein_coding	ubiquinol-cytochrome c reductase complex assembly factor 3 [Source:HGNC Symbol;Acc:HGNC:34399]	11	1	62670273	62673686	-0.34006864806135567	0.47213661594284817	-3.364182735857797	8.05644399877524e-4	0.03237832066945148	-3.3508482431804976	TRUE
ENSG00000257878	NA	AC007298.2	AC007298.2	lncRNA	novel transcript, antisense to LTA4H	12	1	95996521	96011489	0.45561111535010657	5.791225188047298	3.368156681274564	8.061118497038134e-4	0.03237832066945148	3.3506876055760713	TRUE
ENSG00000005483	55904	KMT2E	KMT2E	protein_coding	lysine methyltransferase 2E [Source:HGNC Symbol;Acc:HGNC:18541]	7	1	105014190	105115019	0.10796181193935261	8.428078649075909	3.3665564512856148	8.063400020469337e-4	0.03237832066945148	3.3506092331573396	TRUE
ENSG00000174485	10260	DENND4A	DENND4A	protein_coding	DENN domain containing 4A [Source:HGNC Symbol;Acc:HGNC:24321]	15	-1	65658046	65792293	-0.13974776994413673	6.763612391982683	-3.3657947081002546	8.066701778219193e-4	0.03237832066945148	-3.350495851185379	TRUE
ENSG00000204301	4855	NOTCH4	NOTCH4	protein_coding	notch receptor 4 [Source:HGNC Symbol;Acc:HGNC:7884]	6	-1	32194843	32224067	0.5702599046177066	-0.44943576728868656	3.363199545011773	8.093193151322347e-4	0.03237832066945148	3.349587696258914	TRUE
ENSG00000204160	84243	ZDHHC18	ZDHHC18	protein_coding	zinc finger DHHC-type containing 18 [Source:HGNC Symbol;Acc:HGNC:20712]	1	1	26826688	26857604	0.2658971868609825	8.879524140083086	3.3656856445715406	8.101014134729801e-4	0.03237832066945148	3.3493201112629056	TRUE
ENSG00000225190	9842	PLEKHM1	PLEKHM1	protein_coding	pleckstrin homology and RUN domain containing M1 [Source:HGNC Symbol;Acc:HGNC:29017]	17	-1	45435900	45490749	0.17642956513785624	6.357571959748274	3.3658414162873975	8.108419967156441e-4	0.03237832066945148	3.3490669509989925	TRUE
ENSG00000104490	83988	NCALD	NCALD	protein_coding	neurocalcin delta [Source:HGNC Symbol;Acc:HGNC:7655]	8	-1	101686542	102124907	-0.41178400914671	5.28491860784512	-3.368661344605405	8.1201513380289e-4	0.03237832066945148	-3.348666365724528	TRUE
ENSG00000261468	NA	AC096921.2	AC096921.2	lncRNA	novel transcript	3	1	30697661	30699576	0.32116097443720615	1.7743461093989197	3.36240790784786	8.167333228122927e-4	0.03244055872816416	3.3470606732831985	TRUE
ENSG00000117523	23215	PRRC2C	PRRC2C	protein_coding	proline rich coiled-coil 2C [Source:HGNC Symbol;Acc:HGNC:24903]	1	1	171485551	171593511	0.10251432369563673	8.669136842587834	3.362409733491528	8.177589106255036e-4	0.03244055872816416	3.346712784578734	TRUE
ENSG00000087995	339175	METTL2A	METTL2A	protein_coding	methyltransferase like 2A [Source:HGNC Symbol;Acc:HGNC:25755]	17	1	62423867	62450822	-0.2304191048069293	2.6642804655266237	-3.3590012319444877	8.229887603982748e-4	0.03244810202363459	-3.3449450428725194	TRUE
ENSG00000102781	84056	KATNAL1	KATNAL1	protein_coding	katanin catalytic subunit A1 like 1 [Source:HGNC Symbol;Acc:HGNC:28361]	13	-1	30202630	30307551	-0.24414865057676405	2.9433082938605155	-3.3606645639760826	8.236156453300019e-4	0.03244810202363459	-3.3447338494270134	TRUE
ENSG00000261804	NA	AC007342.4	AC007342.4	lncRNA	novel transcript	16	1	53373479	53385019	0.4930696281276621	2.506554384678846	3.363375732294344	8.242248853917883e-4	0.03244810202363459	3.344528743268764	TRUE
ENSG00000124126	57580	PREX1	PREX1	protein_coding	phosphatidylinositol-3,4,5-trisphosphate dependent Rac exchange factor 1 [Source:HGNC Symbol;Acc:HGNC:32594]	20	-1	48624252	48827999	0.2831942635948064	9.66958176588024	3.3586970482086236	8.274716169862222e-4	0.03249344873689441	3.343438068122394	TRUE
ENSG00000162408	79707	NOL9	NOL9	protein_coding	nucleolar protein 9 [Source:HGNC Symbol;Acc:HGNC:26265]	1	-1	6521347	6554513	-0.20333432681140007	4.902405229121416	-3.359158889852839	8.297680295292197e-4	0.03250134319703971	-3.342669028297315	TRUE
ENSG00000048392	50484	RRM2B	RRM2B	protein_coding	ribonucleotide reductase regulatory TP53 inducible subunit M2B [Source:HGNC Symbol;Acc:HGNC:17296]	8	-1	102204502	102239118	0.22634455028608969	5.915449026836913	3.3578631861300545	8.328989819887754e-4	0.03254180380258916	3.34162368640036	TRUE
ENSG00000124356	10617	STAMBP	STAMBP	protein_coding	STAM binding protein [Source:HGNC Symbol;Acc:HGNC:16950]	2	1	73828916	73873659	0.10146662755929192	5.4984148841812885	3.3564976385761875	8.364731962957216e-4	0.032575510194682085	3.3404347976461004	TRUE
ENSG00000173327	4296	MAP3K11	MAP3K11	protein_coding	mitogen-activated protein kinase kinase kinase 11 [Source:HGNC Symbol;Acc:HGNC:6850]	11	-1	65597756	65615382	0.1710503132723762	6.544150077600498	3.356672199695752	8.395147843581272e-4	0.032575510194682085	3.3394267814358147	TRUE
ENSG00000204351	6499	SKIV2L	SKIV2L	protein_coding	Ski2 like RNA helicase [Source:HGNC Symbol;Acc:HGNC:10898]	6	1	31959117	31969751	0.1380040778818703	4.611908220194784	3.3527504614645824	8.461995193798313e-4	0.032575510194682085	3.337223236218905	TRUE
ENSG00000237422	NA	AL158071.4	AL158071.4	lncRNA	novel transcript	9	-1	91077138	91163087	-0.5768006182239125	2.040528498964397	-3.359321732577763	8.470890930883068e-4	0.032575510194682085	-3.3369312167092042	TRUE
ENSG00000141542	10966	RAB40B	RAB40B	protein_coding	RAB40B, member RAS oncogene family [Source:HGNC Symbol;Acc:HGNC:18284]	17	-1	82654973	82698698	-0.33804548271014356	1.6409248273704324	-3.3503005513039494	8.487529140696246e-4	0.032575510194682085	-3.3363857984336502	TRUE
ENSG00000127084	89846	FGD3	FGD3	protein_coding	FYVE, RhoGEF and PH domain containing 3 [Source:HGNC Symbol;Acc:HGNC:16027]	9	1	92947523	93036236	0.17647885222644888	8.303784172676025	3.353203247238155	8.492544289806908e-4	0.032575510194682085	3.3362215909826065	TRUE
ENSG00000104970	NA	KIR3DX1	KIR3DX1	transcribed_unprocessed_pseudogene	killer cell immunoglobulin like receptor, three Ig domains X1 (pseudogene) [Source:HGNC Symbol;Acc:HGNC:25043]	19	1	54532692	54545771	-0.7228031735619088	0.12107963206009893	-3.3546734734093877	8.520537032663093e-4	0.032575510194682085	-3.3353066931460016	TRUE
ENSG00000125538	3553	IL1B	IL1B	protein_coding	interleukin 1 beta [Source:HGNC Symbol;Acc:HGNC:5992]	2	-1	112829751	112836816	0.34552535969440523	6.1110055792337805	3.350589700675082	8.521435267225909e-4	0.032575510194682085	3.3352773819749415	TRUE
ENSG00000137841	5330	PLCB2	PLCB2	protein_coding	phospholipase C beta 2 [Source:HGNC Symbol;Acc:HGNC:9055]	15	-1	40278176	40307935	0.17352065278333395	8.103144913654052	3.3531336356062793	8.528337435302609e-4	0.032575510194682085	3.3350522461282734	TRUE
ENSG00000134324	23175	LPIN1	LPIN1	protein_coding	lipin 1 [Source:HGNC Symbol;Acc:HGNC:13345]	2	1	11677595	11827409	-0.2190545096941534	5.266893523921829	-3.35104262453293	8.547632421659216e-4	0.032575510194682085	-3.3344237749428216	TRUE
ENSG00000008294	9043	SPAG9	SPAG9	protein_coding	sperm associated antigen 9 [Source:HGNC Symbol;Acc:HGNC:14524]	17	-1	50962174	51120868	0.23017647309022937	7.30552286316087	3.3497539342703413	8.579281653459414e-4	0.032585144678525156	3.333395747810146	TRUE
ENSG00000123352	65244	SPATS2	SPATS2	protein_coding	spermatogenesis associated serine rich 2 [Source:HGNC Symbol;Acc:HGNC:18650]	12	1	49366584	49527424	-0.2279436600518676	3.9630002737260823	-3.3470967460433085	8.607535842493933e-4	0.032585144678525156	-3.3324809649900846	TRUE
ENSG00000073910	10129	FRY	FRY	protein_coding	FRY microtubule binding protein [Source:HGNC Symbol;Acc:HGNC:20367]	13	1	31846713	32299125	0.2354726797153015	8.078804690096641	3.3505534171862954	8.627759224055128e-4	0.032585144678525156	3.3318279029685782	TRUE
ENSG00000263335	NA	AF001548.2	AF001548.2	lncRNA	novel transcript, antisense to MYH11	16	1	15726674	15732993	0.210837510166213	4.096464094860247	3.3489969783044504	8.634191517551313e-4	0.032585144678525156	3.3316204861350016	TRUE
ENSG00000166263	252983	STXBP4	STXBP4	protein_coding	syntaxin binding protein 4 [Source:HGNC Symbol;Acc:HGNC:19694]	17	1	54968727	55173632	-0.2539839349020325	3.0884416954487417	-3.345853481463267	8.680138477953553e-4	0.032600681461067975	-3.3301430261371916	TRUE
ENSG00000143384	4170	MCL1	MCL1	protein_coding	MCL1 apoptosis regulator, BCL2 family member [Source:HGNC Symbol;Acc:HGNC:6943]	1	-1	150574551	150579738	0.23711282468819306	10.293288849583986	3.3447715684528165	8.703362331763159e-4	0.032600681461067975	3.329399002011011	TRUE
ENSG00000072864	54820	NDE1	NDE1	protein_coding	nudE neurodevelopment protein 1 [Source:HGNC Symbol;Acc:HGNC:17619]	16	1	15643267	15726353	0.194740147394592	7.222778050231551	3.3467227171356853	8.71731242052263e-4	0.032600681461067975	3.328952966569477	TRUE
ENSG00000188283	163087	ZNF383	ZNF383	protein_coding	zinc finger protein 383 [Source:HGNC Symbol;Acc:HGNC:18609]	19	1	37217926	37248738	-0.19815205242077694	3.821753853792971	-3.3432789138051255	8.722379476721816e-4	0.032600681461067975	-3.328791118054774	TRUE
ENSG00000198373	11060	WWP2	WWP2	protein_coding	WW domain containing E3 ubiquitin protein ligase 2 [Source:HGNC Symbol;Acc:HGNC:16804]	16	1	69762306	69941741	0.17182213604358143	7.903809481327979	3.3442941429355257	8.784552453992689e-4	0.032691533291498875	3.326812295707844	TRUE
ENSG00000231856	NA	AL162377.1	AL162377.1	lncRNA	novel transcript	13	1	51803838	51813832	0.2831254322339918	2.165972946232458	3.3409379779362176	8.788839779869146e-4	0.032691533291498875	3.326676319042184	TRUE
ENSG00000119682	9870	AREL1	AREL1	protein_coding	apoptosis resistant E3 ubiquitin protein ligase 1 [Source:HGNC Symbol;Acc:HGNC:20363]	14	-1	74653437	74713108	0.18960901150021048	6.752216600956231	3.340684227366906	8.836944700594141e-4	0.032766461814108507	3.3251548266610373	TRUE
ENSG00000255717	23642	SNHG1	SNHG1	lncRNA	small nucleolar RNA host gene 1 [Source:HGNC Symbol;Acc:HGNC:32688]	11	-1	62851984	62855953	-0.2174184708053568	5.005266440276871	-3.339696136792964	8.886394800244815e-4	0.032766461814108507	-3.323598770389811	TRUE
ENSG00000186153	51741	WWOX	WWOX	protein_coding	WW domain containing oxidoreductase [Source:HGNC Symbol;Acc:HGNC:12799]	16	1	78099430	79212667	-0.2713065268716388	6.861223333787208	-3.339926959970455	8.889236263943744e-4	0.032766461814108507	-3.323509601538665	TRUE
ENSG00000179222	9500	MAGED1	MAGED1	protein_coding	MAGE family member D1 [Source:HGNC Symbol;Acc:HGNC:6813]	X	1	51803007	51902357	-0.26136969319507664	5.36045125683081	-3.3407314636210708	8.902396828620899e-4	0.032766461814108507	-3.323096950062449	TRUE
ENSG00000113532	7903	ST8SIA4	ST8SIA4	protein_coding	ST8 alpha-N-acetyl-neuraminide alpha-2,8-sialyltransferase 4 [Source:HGNC Symbol;Acc:HGNC:10871]	5	-1	100806933	100903282	0.23800817640775662	8.14319366566653	3.3386465264534575	8.928339684177465e-4	0.032766461814108507	3.322285161296654	TRUE
ENSG00000156030	91748	ELMSAN1	ELMSAN1	protein_coding	ELM2 and Myb/SANT domain containing 1 [Source:HGNC Symbol;Acc:HGNC:19853]	14	-1	73715122	73790285	0.14609268924305674	6.5657181065063455	3.3366363831280177	8.95449168577054e-4	0.032766461814108507	3.3214690379986234	TRUE
ENSG00000020426	4331	MNAT1	MNAT1	protein_coding	MNAT1 component of CDK activating kinase [Source:HGNC Symbol;Acc:HGNC:7181]	14	1	60734742	60969965	-0.26048440258145256	3.0970450348516594	-3.3356953936740794	8.975738091361725e-4	0.032766461814108507	-3.320807628128896	TRUE
ENSG00000078319	NA	PMS2P1	PMS2P1	unprocessed_pseudogene	PMS1 homolog 2, mismatch repair system component pseudogene 1 [Source:HGNC Symbol;Acc:HGNC:9123]	7	-1	100320992	100341908	-0.23020493253059993	2.821363798085273	-3.335487342429878	8.977980962540206e-4	0.032766461814108507	-3.3207378912742134	TRUE
ENSG00000248124	NA	RRN3P1	RRN3P1	transcribed_unprocessed_pseudogene	RRN3 homolog, RNA polymerase I transcription factor pseudogene 1 [Source:HGNC Symbol;Acc:HGNC:30548]	16	-1	21796106	21820410	-0.28579986315678507	3.770035116088768	-3.336813337900108	9.002021241737606e-4	0.03277707781234554	-3.319991427203473	TRUE
ENSG00000174842	11146	GLMN	GLMN	protein_coding	glomulin, FKBP associated protein [Source:HGNC Symbol;Acc:HGNC:14373]	1	-1	92246402	92298987	-0.22012694833490531	4.524378400042558	-3.334002897860331	9.03223482626817e-4	0.032810068943851425	-3.319055894406124	TRUE
ENSG00000126822	26030	PLEKHG3	PLEKHG3	protein_coding	pleckstrin homology and RhoGEF domain containing G3 [Source:HGNC Symbol;Acc:HGNC:20364]	14	1	64704102	64750249	0.26940596748002754	6.378501974885991	3.332964452381783	9.118857208453863e-4	0.0330199165038758	3.3163897095732384	TRUE
ENSG00000285231	NA	OOSP3	OOSP3	protein_coding	oocyte secreted protein family member 3 [Source:HGNC Symbol;Acc:HGNC:53903]	11	1	59878809	59896481	0.568291995585638	0.15931720438961053	3.33108828229258	9.132579575889832e-4	0.0330199165038758	3.315969498588226	TRUE
ENSG00000100442	2287	FKBP3	FKBP3	protein_coding	FKBP prolyl isomerase 3 [Source:HGNC Symbol;Acc:HGNC:3719]	14	-1	45115599	45135319	-0.15435361041457707	4.893311806376701	-3.3293677223371105	9.174981259719846e-4	0.03304571250509968	-3.314674747138038	TRUE
ENSG00000135709	9764	KIAA0513	KIAA0513	protein_coding	KIAA0513 [Source:HGNC Symbol;Acc:HGNC:29058]	16	1	85027751	85094230	0.21278434321294615	7.39548744934846	3.3333137039511542	9.185363078568778e-4	0.03304571250509968	3.3143585794717465	TRUE
ENSG00000085982	55230	USP40	USP40	protein_coding	ubiquitin specific peptidase 40 [Source:HGNC Symbol;Acc:HGNC:20069]	2	-1	233475520	233566782	-0.20413504105146973	3.516532314562127	-3.3286582475247815	9.203628265233101e-4	0.03304571250509968	-3.3138031348156436	TRUE
ENSG00000111540	5869	RAB5B	RAB5B	protein_coding	RAB5B, member RAS oncogene family [Source:HGNC Symbol;Acc:HGNC:9784]	12	1	55973913	55996683	0.14658828816390557	7.4535276788697935	3.3274038299959257	9.260355869894247e-4	0.03317260505725858	3.312084536323049	TRUE
ENSG00000164038	133308	SLC9B2	SLC9B2	protein_coding	solute carrier family 9 member B2 [Source:HGNC Symbol;Acc:HGNC:25143]	4	-1	103019868	103085829	-0.26779860525681265	3.3392073180375346	-3.326256772111726	9.31163306847849e-4	0.03327943330073038	-3.310539434669412	TRUE
ENSG00000259962	NA	AC007342.2	AC007342.2	unprocessed_pseudogene	golgin A6 family-like 2 (GOLGA6L2) pseudogene	16	-1	53362019	53363678	0.4117224711571619	2.594538674375705	3.3222094011197516	9.490632560936035e-4	0.0335758272550956	3.3052068580083485	TRUE
ENSG00000211455	23012	STK38L	STK38L	protein_coding	serine/threonine kinase 38 like [Source:HGNC Symbol;Acc:HGNC:17848]	12	1	27243968	27325959	0.19713343836107278	6.7017395097756225	3.3214708046769195	9.50497249685424e-4	0.0335758272550956	3.304783697548381	TRUE
ENSG00000267419	NA	AC011477.1	AC011477.1	transcribed_unprocessed_pseudogene	zinc finger protein 506 (ZNF506) pseudogene	19	1	19776602	19836073	-0.23682389768155065	4.540779370623926	-3.3208751985607528	9.532778255460024e-4	0.0335758272550956	-3.3039648533743566	TRUE
ENSG00000173163	150684	COMMD1	COMMD1	protein_coding	copper metabolism domain containing 1 [Source:HGNC Symbol;Acc:HGNC:23024]	2	1	61888724	62147247	-0.18240983416640066	5.4270746512371115	-3.317781403449416	9.565869669518416e-4	0.0335758272550956	-3.3029932315914414	TRUE
ENSG00000162729	93185	IGSF8	IGSF8	protein_coding	immunoglobulin superfamily member 8 [Source:HGNC Symbol;Acc:HGNC:17813]	1	-1	160091340	160098943	-0.2399991374481627	3.3252717441151596	-3.316997193249264	9.596664489350435e-4	0.0335758272550956	-3.3020918343914807	TRUE
ENSG00000141456	27043	PELP1	PELP1	protein_coding	proline, glutamate and leucine rich protein 1 [Source:HGNC Symbol;Acc:HGNC:30134]	17	-1	4669774	4704337	-0.2220780201150241	4.174243818460678	-3.3173287122343043	9.602452682065468e-4	0.0335758272550956	-3.3019227069775394	TRUE
ENSG00000108840	10014	HDAC5	HDAC5	protein_coding	histone deacetylase 5 [Source:HGNC Symbol;Acc:HGNC:14068]	17	-1	44076746	44123702	0.16805366264465782	6.3674866545411275	3.3173300657327363	9.633385670308842e-4	0.0335758272550956	3.3010204616813645	TRUE
ENSG00000138050	80745	THUMPD2	THUMPD2	protein_coding	THUMP domain containing 2 [Source:HGNC Symbol;Acc:HGNC:14890]	2	-1	39736060	39779267	-0.19466836431108758	3.1980851298755675	-3.314876128861262	9.643974754948811e-4	0.0335758272550956	-3.300712218433351	TRUE
ENSG00000167703	124935	SLC43A2	SLC43A2	protein_coding	solute carrier family 43 member 2 [Source:HGNC Symbol;Acc:HGNC:23087]	17	-1	1569267	1628886	0.21825496923208654	7.859742896580649	3.3179413753069515	9.649050842156184e-4	0.0335758272550956	3.3005645670642827	TRUE
ENSG00000213995	55739	NAXD	NAXD	protein_coding	NAD(P)HX dehydratase [Source:HGNC Symbol;Acc:HGNC:25576]	13	1	110615460	110639993	-0.16442798734964725	4.123741471936762	-3.3153800595489753	9.658402182148445e-4	0.0335758272550956	-3.300292746940778	TRUE
ENSG00000196437	148266	ZNF569	ZNF569	protein_coding	zinc finger protein 569 [Source:HGNC Symbol;Acc:HGNC:24737]	19	-1	37411155	37469275	-0.24066538074422983	3.477149391938591	-3.3146254345119575	9.666732776475407e-4	0.0335758272550956	-3.300050802550297	TRUE
ENSG00000163902	6184	RPN1	RPN1	protein_coding	ribophorin I [Source:HGNC Symbol;Acc:HGNC:10381]	3	-1	128619969	128681075	0.14124738354442012	7.401673570027331	3.3153946177286855	9.682077252062446e-4	0.0335758272550956	3.299605659866557	TRUE
ENSG00000270379	256957	HEATR9	HEATR9	protein_coding	HEAT repeat containing 9 [Source:HGNC Symbol;Acc:HGNC:26548]	17	-1	35854946	35868891	-0.6354934212940014	0.5763854706821022	-3.3175003733857378	9.688658189506884e-4	0.0335758272550956	-3.2994149472689402	TRUE
ENSG00000240291	NA	AL450384.2	AL450384.2	lncRNA	novel transcript, antisense to CACNB2	10	-1	18513115	18545651	-0.26118454517055056	3.261105353804713	-3.314665546247471	9.697614989544729e-4	0.0335758272550956	-3.299155575904268	TRUE
ENSG00000114520	8723	SNX4	SNX4	protein_coding	sorting nexin 4 [Source:HGNC Symbol;Acc:HGNC:11175]	3	-1	125446650	125520202	-0.1183281871814783	4.821381327322515	-3.3095277487900363	9.818399642830295e-4	0.03391830665032087	-3.295679387977997	TRUE
ENSG00000087338	64395	GMCL1	GMCL1	protein_coding	germ cell-less 1, spermatogenesis associated [Source:HGNC Symbol;Acc:HGNC:23843]	2	1	69829660	69881384	0.1431117782543767	5.8171427569150165	3.3078229450785686	9.904270436872423e-4	0.03406799146349345	3.2932320240618376	TRUE
ENSG00000167987	55048	VPS37C	VPS37C	protein_coding	VPS37C subunit of ESCRT-I [Source:HGNC Symbol;Acc:HGNC:26097]	11	-1	61130257	61161615	0.20570269430694132	4.946156234108579	3.3102851489003724	9.905656727506639e-4	0.03406799146349345	3.2931926754136454	TRUE
ENSG00000176531	653583	PHLDB3	PHLDB3	protein_coding	pleckstrin homology like domain family B member 3 [Source:HGNC Symbol;Acc:HGNC:30499]	19	-1	43474954	43504935	-0.2715926768679635	2.30080665432417	-3.3053277393537686	9.979311715387776e-4	0.03424537699499553	-3.2911093399556903	TRUE
ENSG00000116584	9181	ARHGEF2	ARHGEF2	protein_coding	Rho/Rac guanine nucleotide exchange factor 2 [Source:HGNC Symbol;Acc:HGNC:682]	1	-1	155946851	156007070	0.11991690310883385	8.082149065511196	3.306287943225617	0.0010036667476176321	0.03436616980639535	3.2894968646474494	TRUE
ENSG00000155827	56254	RNF20	RNF20	protein_coding	ring finger protein 20 [Source:HGNC Symbol;Acc:HGNC:10062]	9	1	101533853	101563344	0.10910979057084891	5.411353553953835	3.3025640082481207	0.0010068442957104616	0.03437414976701443	3.2886072107199875	TRUE
ENSG00000237927	NA	AL078604.2	AL078604.2	lncRNA	novel transcript	6	-1	159586955	159589169	0.5961801380053116	-0.02075906653066593	3.304302188219415	0.0010085699713165243	0.03437414976701443	3.2881251423537705	TRUE
ENSG00000105011	55723	ASF1B	ASF1B	protein_coding	anti-silencing function 1B histone chaperone [Source:HGNC Symbol;Acc:HGNC:20996]	19	-1	14119512	14136613	0.306310294642814	4.21419334688879	3.302471700434877	0.0010105481460743074	0.03437414976701443	3.287573476597319	TRUE
ENSG00000126391	83786	FRMD8	FRMD8	protein_coding	FERM domain containing 8 [Source:HGNC Symbol;Acc:HGNC:25462]	11	1	65386621	65413525	0.15816218582681607	6.052931565679853	3.3022248829001932	0.0010134633250792836	0.03439787666368658	3.2867623219614743	TRUE
ENSG00000143493	25896	INTS7	INTS7	protein_coding	integrator complex subunit 7 [Source:HGNC Symbol;Acc:HGNC:24484]	1	-1	211940399	212035557	-0.2040208330371729	4.155983798105347	-3.299501350400794	0.0010168392345439906	0.034434180954236684	-3.285825662430895	TRUE
ENSG00000206503	3105	HLA-A	HLA-A	protein_coding	major histocompatibility complex, class I, A [Source:HGNC Symbol;Acc:HGNC:4931]	6	1	29941260	29945884	0.24263424101394904	10.472966066602524	3.301531071525598	0.0010215086747514086	0.034434180954236684	3.2845348404233836	TRUE
ENSG00000091073	113878	DTX2	DTX2	protein_coding	deltex E3 ubiquitin ligase 2 [Source:HGNC Symbol;Acc:HGNC:15973]	7	1	76461676	76505995	0.15574381663886072	5.181094830580129	3.299519122844684	0.0010225581259379996	0.034434180954236684	3.284245481452469	TRUE
ENSG00000160318	125875	CLDND2	CLDND2	protein_coding	claudin domain containing 2 [Source:HGNC Symbol;Acc:HGNC:28511]	19	-1	51367098	51369003	-0.6925141737450214	-0.33347808585381145	-3.3012935134431785	0.0010234128953583335	0.034434180954236684	-3.2840100039648257	TRUE
ENSG00000139116	55605	KIF21A	KIF21A	protein_coding	kinesin family member 21A [Source:HGNC Symbol;Acc:HGNC:19349]	12	-1	39293228	39443390	-0.3701733194197625	3.3447149254895874	-3.29924116606645	0.00103316176944646	0.03461185381844196	-3.2813371205457758	TRUE
ENSG00000225569	NA	CCT4P2	CCT4P2	processed_pseudogene	chaperonin containing TCP1 subunit 4 pseudogene 2 [Source:HGNC Symbol;Acc:HGNC:35141]	X	1	65270913	65273019	-0.5942026234005431	-0.8494542604348765	-3.2941751605920793	0.0010350072583202414	0.03461185381844196	-3.2808337652340063	TRUE
ENSG00000143373	57592	ZNF687	ZNF687	protein_coding	zinc finger protein 687 [Source:HGNC Symbol;Acc:HGNC:29277]	1	1	151281618	151292176	0.17240349773203434	5.0641550314314365	3.295814089089884	0.0010353878003840544	0.03461185381844196	3.280730076051484	TRUE
ENSG00000160593	120425	JAML	JAML	protein_coding	junction adhesion molecule like [Source:HGNC Symbol;Acc:HGNC:19084]	11	-1	118193725	118225094	0.22549096404696556	9.614831332525977	3.2967844261096606	0.0010383392320665655	0.03463587059910645	3.279927072419778	TRUE
ENSG00000166888	6778	STAT6	STAT6	protein_coding	signal transducer and activator of transcription 6 [Source:HGNC Symbol;Acc:HGNC:11368]	12	-1	57095408	57132139	0.1673548898206949	8.882422691491069	3.2959725269341478	0.0010411600363201283	0.03465543631622642	3.279161580507572	TRUE
ENSG00000135956	55654	TMEM127	TMEM127	protein_coding	transmembrane protein 127 [Source:HGNC Symbol;Acc:HGNC:26038]	2	-1	96248516	96265994	0.17596231710267052	7.60657152470752	3.2938454813844524	0.001044335499041202	0.0346866979135505	3.278302136469236	TRUE
ENSG00000120925	81790	RNF170	RNF170	protein_coding	ring finger protein 170 [Source:HGNC Symbol;Acc:HGNC:25358]	8	-1	42849637	42897290	-0.12372953187876234	4.309844716939387	-3.2910091929263237	0.0010468784277314536	0.03469686173620208	-3.2776156305642474	TRUE
ENSG00000156469	51001	MTERF3	MTERF3	protein_coding	mitochondrial transcription termination factor 3 [Source:HGNC Symbol;Acc:HGNC:24258]	8	-1	96239398	96261610	-0.19593560450005798	3.5939692236484198	-3.285819923670421	0.0010661602269365755	0.03515955184524352	-3.272459827089176	TRUE
ENSG00000153563	925	CD8A	CD8A	protein_coding	CD8a molecule [Source:HGNC Symbol;Acc:HGNC:1706]	2	-1	86784610	86808396	-0.5262223583159029	5.688292232588853	-3.295348639884194	0.001066993064821435	0.03515955184524352	-3.27223908157095	TRUE
ENSG00000174238	5306	PITPNA	PITPNA	protein_coding	phosphatidylinositol transfer protein alpha [Source:HGNC Symbol;Acc:HGNC:9001]	17	-1	1517718	1562792	0.21103051473893686	7.669896287424807	3.2894714595516437	0.0010676390251505188	0.03515955184524352	3.272067978091745	TRUE
ENSG00000198911	6721	SREBF2	SREBF2	protein_coding	sterol regulatory element binding transcription factor 2 [Source:HGNC Symbol;Acc:HGNC:11290]	22	1	41833079	41907307	-0.1538968756693775	6.306291755574674	-3.2824352906209184	0.0010862992407588655	0.035698278651293984	-3.2671661024457443	TRUE
ENSG00000120699	11340	EXOSC8	EXOSC8	protein_coding	exosome component 8 [Source:HGNC Symbol;Acc:HGNC:17035]	13	1	36998816	37009614	-0.19729912890967727	3.751200105241126	-3.280026703931924	0.0010894439140322404	0.03572592928235535	-3.2663477022863288	TRUE
ENSG00000075826	25956	SEC31B	SEC31B	protein_coding	SEC31 homolog B, COPII coat complex component [Source:HGNC Symbol;Acc:HGNC:23197]	10	-1	100486646	100519864	-0.19498165831085856	4.709514729642213	-3.2799489950049265	0.0010936047422283577	0.03573324749460263	-3.2652681995233035	TRUE
ENSG00000198301	55153	SDAD1	SDAD1	protein_coding	SDA1 domain containing 1 [Source:HGNC Symbol;Acc:HGNC:25537]	4	-1	75940950	75990962	-0.18377015391652574	5.370374668053151	-3.2803137195596297	0.0010942745509597222	0.03573324749460263	-3.265094776586475	TRUE
ENSG00000101343	51340	CRNKL1	CRNKL1	protein_coding	crooked neck pre-mRNA splicing factor 1 [Source:HGNC Symbol;Acc:HGNC:15762]	20	-1	20034368	20056046	0.15002987087331743	4.9965368057348	3.2771034553052942	0.0010996320370769905	0.035762570320877866	3.2637111700164576	TRUE
ENSG00000285816	NA	AP000944.5	AP000944.5	protein_coding	novel protein, POLA2-CDC42EP2 readthrough	11	1	65261928	65326543	0.32346414189298933	3.7286535991929335	3.2797142982330794	0.001099783769135371	0.035762570320877866	3.263672075048262	TRUE
ENSG00000011295	54902	TTC19	TTC19	protein_coding	tetratricopeptide repeat domain 19 [Source:HGNC Symbol;Acc:HGNC:26006]	17	1	15999784	16045015	-0.17743218482991807	5.0134704557364955	-3.2773597493326267	0.001105328676649146	0.03586768431695587	-3.2622467963986868	TRUE
ENSG00000135749	80003	PCNX2	PCNX2	protein_coding	pecanex 2 [Source:HGNC Symbol;Acc:HGNC:8736]	1	-1	232983435	233295725	-0.2694087177973161	5.41288609137912	-3.276621263966624	0.0011102539791824884	0.035898535940944686	-3.260986316629978	TRUE
ENSG00000257433	NA	AC004241.1	AC004241.1	lncRNA	novel transcript, antisense to ENDOU and RAPGEF3	12	1	47706083	47742294	0.34106213709811595	3.299207456771965	3.2773703934023137	0.0011121104214130478	0.035898535940944686	3.2605125586564765	TRUE
ENSG00000112195	79865	TREML2	TREML2	protein_coding	triggering receptor expressed on myeloid cells like 2 [Source:HGNC Symbol;Acc:HGNC:21092]	6	-1	41189749	41201149	0.3086358599477732	6.29669967861996	3.2748526979793526	0.001116573555934857	0.035898535940944686	3.2593765667919294	TRUE
ENSG00000171723	10243	GPHN	GPHN	protein_coding	gephyrin [Source:HGNC Symbol;Acc:HGNC:15465]	14	1	66507407	67181803	-0.22875373246336128	5.48859692404557	-3.2748426080807307	0.0011171608449222095	0.035898535940944686	-3.259227398106557	TRUE
ENSG00000140749	10261	IGSF6	IGSF6	protein_coding	immunoglobulin superfamily member 6 [Source:HGNC Symbol;Acc:HGNC:5953]	16	-1	21639550	21652608	0.264930175121993	8.593923242573297	3.2728478113709656	0.0011207728710163484	0.035898535940944686	3.258311551289061	TRUE
ENSG00000249476	NA	AC008467.1	AC008467.1	lncRNA	novel transcript	5	-1	109237120	109326369	0.33324676796859	2.991412945813967	3.274306569865777	0.0011240350308719894	0.035898535940944686	3.257486756975965	TRUE
ENSG00000084676	8648	NCOA1	NCOA1	protein_coding	nuclear receptor coactivator 1 [Source:HGNC Symbol;Acc:HGNC:7668]	2	1	24491914	24770702	0.1880348032213579	9.154335824931078	3.272809144944304	0.0011283814786295413	0.035898535940944686	3.2563912466257072	TRUE
ENSG00000185163	317781	DDX51	DDX51	protein_coding	DEAD-box helicase 51 [Source:HGNC Symbol;Acc:HGNC:20082]	12	-1	132136594	132144319	-0.2181749809086302	3.526714394597124	-3.2679887712748457	0.0011361334619539563	0.035898535940944686	-3.254447027992697	TRUE
ENSG00000111276	1027	CDKN1B	CDKN1B	protein_coding	cyclin dependent kinase inhibitor 1B [Source:HGNC Symbol;Acc:HGNC:1785]	12	1	12715058	12722369	0.16053262590827533	6.923551223787167	3.26775802361511	0.0011391070296832668	0.035898535940944686	3.2537045017886292	TRUE
ENSG00000187688	51393	TRPV2	TRPV2	protein_coding	transient receptor potential cation channel subfamily V member 2 [Source:HGNC Symbol;Acc:HGNC:18082]	17	1	16415571	16437003	-0.13504485853643988	4.9848321513277005	-3.267929471395959	0.001139710763034045	0.035898535940944686	-3.2535539630750923	TRUE
ENSG00000156804	114907	FBXO32	FBXO32	protein_coding	F-box protein 32 [Source:HGNC Symbol;Acc:HGNC:16731]	8	-1	123497889	123541206	-0.2887308150759278	4.192804442037855	-3.271972103695969	0.0011405051036754226	0.035898535940944686	-3.2533560093839267	TRUE
ENSG00000177302	7156	TOP3A	TOP3A	protein_coding	DNA topoisomerase III alpha [Source:HGNC Symbol;Acc:HGNC:11992]	17	-1	18271428	18315007	0.11876031581244462	5.953598124810599	3.2692422617890013	0.0011436263847461508	0.035898535940944686	3.252579402658614	TRUE
ENSG00000115935	7456	WIPF1	WIPF1	protein_coding	WAS/WASL interacting protein family member 1 [Source:HGNC Symbol;Acc:HGNC:12736]	2	-1	174559572	174682916	0.18281812390657137	9.818488827965547	3.267355201828525	0.0011436566653815954	0.035898535940944686	3.2525718781264654	TRUE
ENSG00000133884	5977	DPF2	DPF2	protein_coding	double PHD fingers 2 [Source:HGNC Symbol;Acc:HGNC:9964]	11	1	65333852	65354262	0.11862207191614438	6.076700675745734	3.2682663804835506	0.0011436723000231637	0.035898535940944686	3.252567993096362	TRUE
ENSG00000234663	NA	LINC01934	LINC01934	lncRNA	long intergenic non-protein coding RNA 1934 [Source:HGNC Symbol;Acc:HGNC:52757]	2	1	181086076	181409321	-0.3330827226970454	5.465021925186563	-3.2699230242846005	0.0011438718969541141	0.035898535940944686	-3.2525183998489835	TRUE
ENSG00000105053	51231	VRK3	VRK3	protein_coding	VRK serine/threonine kinase 3 [Source:HGNC Symbol;Acc:HGNC:18996]	19	-1	49976468	50025946	0.12797779117206076	6.047490746649019	3.266290705379653	0.0011494402014566962	0.035898535940944686	3.251138074315994	TRUE
ENSG00000165055	55798	METTL2B	METTL2B	protein_coding	methyltransferase like 2B [Source:HGNC Symbol;Acc:HGNC:18272]	7	1	128476729	128506602	-0.20083614729855137	3.4564626631303597	-3.2657173903894217	0.001149779570528906	0.035898535940944686	-3.2510541481650392	TRUE
ENSG00000084110	3034	HAL	HAL	protein_coding	histidine ammonia-lyase [Source:HGNC Symbol;Acc:HGNC:4806]	12	-1	95972662	95996365	0.36860101790597355	6.72547195296588	3.2664785820604436	0.001150236922471437	0.035898535940944686	3.250941080999998	TRUE
ENSG00000070444	4335	MNT	MNT	protein_coding	MAX network transcriptional repressor [Source:HGNC Symbol;Acc:HGNC:7188]	17	-1	2384073	2401104	0.1447333867717191	5.548562441937081	3.265580613953993	0.0011509000083346152	0.035898535940944686	3.250777225790423	TRUE
ENSG00000167110	2801	GOLGA2	GOLGA2	protein_coding	golgin A2 [Source:HGNC Symbol;Acc:HGNC:4425]	9	-1	128255829	128275995	0.11417229135857365	5.354759478427444	3.264707447120557	0.0011526341116493927	0.035898535940944686	3.2503491234782764	TRUE
ENSG00000128000	163131	ZNF780B	ZNF780B	protein_coding	zinc finger protein 780B [Source:HGNC Symbol;Acc:HGNC:33109]	19	-1	40028260	40056231	-0.16658662273513158	5.361630628704814	-3.265333350779526	0.0011550681223917092	0.035898535940944686	-3.249749236388833	TRUE
ENSG00000225889	NA	AC012368.1	AC012368.1	lncRNA	novel transcript, antisense to PELI1	2	1	64143239	64252859	0.36662084671883477	6.047907864756079	3.2661819616687247	0.0011574631498353623	0.035898535940944686	3.2491600964641836	TRUE
ENSG00000131876	6627	SNRPA1	SNRPA1	protein_coding	small nuclear ribonucleoprotein polypeptide A' [Source:HGNC Symbol;Acc:HGNC:11152]	15	-1	101281510	101295282	-0.19172557228771137	4.561546052608684	-3.2633322847544783	0.0011595104446143567	0.035898535940944686	-3.248657385913758	TRUE
ENSG00000100299	410	ARSA	ARSA	protein_coding	arylsulfatase A [Source:HGNC Symbol;Acc:HGNC:713]	22	-1	50622754	50628173	0.1836585591320441	5.484925755288902	3.262140596341043	0.0011675257666025395	0.03607468558918723	3.246697094326012	TRUE
ENSG00000012048	672	BRCA1	BRCA1	protein_coding	BRCA1 DNA repair associated [Source:HGNC Symbol;Acc:HGNC:1100]	17	-1	43044295	43170245	0.19708633025579614	4.046518914109191	3.2607103534472355	0.0011727323736102251	0.0361635225587837	3.2454303770631476	TRUE
ENSG00000140006	112840	WDR89	WDR89	protein_coding	WD repeat domain 89 [Source:HGNC Symbol;Acc:HGNC:20489]	14	-1	63597039	63641861	-0.23289343471059265	4.066771475816346	-3.257981164863857	0.0011835153342261394	0.03640583124806361	-3.242823428966532	TRUE
ENSG00000196912	57730	ANKRD36B	ANKRD36B	protein_coding	ankyrin repeat domain 36B [Source:HGNC Symbol;Acc:HGNC:29333]	2	-1	97492663	97589965	-0.33930830612186424	3.237956341226728	-3.25947198223974	0.0011886709036867523	0.03640583124806361	-3.2415847360787162	TRUE
ENSG00000005801	7748	ZNF195	ZNF195	protein_coding	zinc finger protein 195 [Source:HGNC Symbol;Acc:HGNC:12986]	11	-1	3339261	3379222	-0.2196958511578031	4.25696217635831	-3.2553781563255106	0.0011908845240571498	0.03640583124806361	-3.2410544074459438	TRUE
ENSG00000164610	6100	RP9	RP9	protein_coding	RP9 pre-mRNA splicing factor [Source:HGNC Symbol;Acc:HGNC:10288]	7	-1	33094797	33109404	-0.2047437441954103	2.580517345683307	-3.2549487221359774	0.0011919998383879704	0.03640583124806361	-3.2407875506961044	TRUE
ENSG00000052126	54477	PLEKHA5	PLEKHA5	protein_coding	pleckstrin homology domain containing A5 [Source:HGNC Symbol;Acc:HGNC:30036]	12	1	19129752	19376400	-0.3352037934730969	3.0652943330390925	-3.257643319644091	0.0011923255930640394	0.03640583124806361	-3.24070965221997	TRUE
ENSG00000276241	NA	AC243829.2	AC243829.2	lncRNA	novel transcript, antisense TBC1D3B	17	1	36116177	36177510	-0.8725462996954689	2.7810661929355716	-3.26453767078214	0.0011958301307430964	0.03644110247142666	-3.239872845292013	TRUE
ENSG00000138964	64098	PARVG	PARVG	protein_coding	parvin gamma [Source:HGNC Symbol;Acc:HGNC:14654]	22	1	44172956	44219533	0.13708262135697957	7.731937266820015	3.2541915571355338	0.0012062927065158637	0.03668785523679914	3.2373880212417934	TRUE
ENSG00000226321	728763	CROCC2	CROCC2	protein_coding	ciliary rootlet coiled-coil, rootletin family member 2 [Source:HGNC Symbol;Acc:HGNC:51677]	2	1	240906330	240993311	0.7372777008461688	-0.11340788573405708	3.2479591976394993	0.0012134167234061286	0.03683230292906548	3.2357074607986336	TRUE
ENSG00000204592	3133	HLA-E	HLA-E	protein_coding	major histocompatibility complex, class I, E [Source:HGNC Symbol;Acc:HGNC:4962]	6	1	30489509	30494194	0.1937793816401392	11.350370032563012	3.249722750334014	0.0012160654041628988	0.03684060641400532	3.2350849585721533	TRUE
ENSG00000181631	53829	P2RY13	P2RY13	protein_coding	purinergic receptor P2Y13 [Source:HGNC Symbol;Acc:HGNC:4537]	3	-1	151326312	151329549	0.27012748330926684	8.408064713447404	3.2479657202322207	0.0012247994593953615	0.03691637328140739	3.2330410866230546	TRUE
ENSG00000153283	10225	CD96	CD96	protein_coding	CD96 molecule [Source:HGNC Symbol;Acc:HGNC:16892]	3	1	111292719	111665750	-0.3010874792996425	7.3675110392037215	-3.2507122716968757	0.0012270804010411386	0.03691637328140739	-3.2325095363879894	TRUE
ENSG00000238121	NA	LINC00426	LINC00426	lncRNA	long intergenic non-protein coding RNA 426 [Source:HGNC Symbol;Acc:HGNC:42761]	13	-1	30340267	30377145	-0.24812818668698755	3.807847433956154	-3.246908114481452	0.0012302977472279082	0.03691637328140739	-3.2317613159087273	TRUE
ENSG00000165119	3190	HNRNPK	HNRNPK	protein_coding	heterogeneous nuclear ribonucleoprotein K [Source:HGNC Symbol;Acc:HGNC:5044]	9	-1	83968083	83980616	0.12993348925125936	8.81153426694539	3.2450351043776107	0.0012311714751462655	0.03691637328140739	3.231558435262976	TRUE
ENSG00000223496	118460	EXOSC6	EXOSC6	protein_coding	exosome component 6 [Source:HGNC Symbol;Acc:HGNC:19055]	16	-1	70246778	70251940	-0.22554314770646267	4.173594245738353	-3.2470610376599676	0.0012328806111010192	0.03691637328140739	-3.2311619560549034	TRUE
ENSG00000013810	10460	TACC3	TACC3	protein_coding	transforming acidic coiled-coil containing protein 3 [Source:HGNC Symbol;Acc:HGNC:11524]	4	1	1712891	1745176	0.18757353527981113	6.489693854073852	3.248065604124293	0.0012341902148209124	0.03691637328140739	3.230858502230768	TRUE
ENSG00000162747	2215	FCGR3B	FCGR3B	protein_coding	Fc fragment of IgG receptor IIIb [Source:HGNC Symbol;Acc:HGNC:3620]	1	-1	161623196	161631963	0.37686576114296066	11.3427883485456	3.2463040509613292	0.0012352264672200654	0.03691637328140739	3.2306185984659384	TRUE
ENSG00000151466	132320	SCLT1	SCLT1	protein_coding	sodium channel and clathrin linker 1 [Source:HGNC Symbol;Acc:HGNC:26406]	4	-1	128864921	129093600	0.25761772522421467	8.815119965216951	3.2465808583033358	0.0012434294467306014	0.03704462460187804	3.228726051028453	TRUE
ENSG00000170113	123606	NIPA1	NIPA1	protein_coding	NIPA magnesium transporter 1 [Source:HGNC Symbol;Acc:HGNC:17043]	15	1	22773063	22829789	-0.2352264449696464	3.921495877747894	-3.243974431553792	0.0012449965982965698	0.03704462460187804	-3.2283657984550906	TRUE
ENSG00000086062	2683	B4GALT1	B4GALT1	protein_coding	beta-1,4-galactosyltransferase 1 [Source:HGNC Symbol;Acc:HGNC:924]	9	-1	33104082	33167356	0.1591987776563064	7.458621698765338	3.2415088114059984	0.0012466826150590122	0.03704462460187804	3.227978688756141	TRUE
ENSG00000168758	54910	SEMA4C	SEMA4C	protein_coding	semaphorin 4C [Source:HGNC Symbol;Acc:HGNC:10731]	2	-1	96859718	96870757	-0.3011063270891623	3.1932611171555374	-3.241953998500118	0.001250896880813124	0.037058963525555814	-3.2270132029457606	TRUE
ENSG00000082701	2932	GSK3B	GSK3B	protein_coding	glycogen synthase kinase 3 beta [Source:HGNC Symbol;Acc:HGNC:4617]	3	-1	119821323	120094417	0.17487362509042903	7.715292305981968	3.2409211060900405	0.0012540872414431303	0.037058963525555814	3.226284288643986	TRUE
ENSG00000266094	83593	RASSF5	RASSF5	protein_coding	Ras association domain family member 5 [Source:HGNC Symbol;Acc:HGNC:17609]	1	1	206507531	206589448	0.14414414910323714	7.918186713769794	3.240004447675607	0.0012576584567039425	0.037058963525555814	3.2254703871534707	TRUE
ENSG00000147459	80005	DOCK5	DOCK5	protein_coding	dedicator of cytokinesis 5 [Source:HGNC Symbol;Acc:HGNC:23476]	8	1	25184689	25418082	0.27989300524084193	9.068847291888922	3.2410661122201567	0.0012586662618090233	0.037058963525555814	3.2252410883544176	TRUE
ENSG00000117834	200010	SLC5A9	SLC5A9	protein_coding	solute carrier family 5 member 9 [Source:HGNC Symbol;Acc:HGNC:22146]	1	1	48222685	48248644	0.585670621293133	0.047537278603316926	3.2384402578229725	0.0012591111970838703	0.037058963525555814	3.2251399092994903	TRUE
ENSG00000168421	399	RHOH	RHOH	protein_coding	ras homolog family member H [Source:HGNC Symbol;Acc:HGNC:686]	4	1	40191053	40246967	-0.25463939709861183	6.452226029413004	-3.2410854551542507	0.001266597526506341	0.037173803984049375	-3.2234424368612546	TRUE
ENSG00000196684	84941	HSH2D	HSH2D	protein_coding	hematopoietic SH2 domain containing [Source:HGNC Symbol;Acc:HGNC:24920]	19	1	16134028	16158575	0.29181896265404994	7.780522650322008	3.2381263043208577	0.0012678062218788033	0.037173803984049375	3.2231692425882037	TRUE
ENSG00000152518	678	ZFP36L2	ZFP36L2	protein_coding	ZFP36 ring finger protein like 2 [Source:HGNC Symbol;Acc:HGNC:1108]	2	-1	43222402	43226606	0.1609498935757827	8.649514133008871	3.2354441378416547	0.00127525400295332	0.03725901875263321	3.221491151203131	TRUE
ENSG00000173214	91749	MFSD4B	MFSD4B	protein_coding	major facilitator superfamily domain containing 4B [Source:HGNC Symbol;Acc:HGNC:21053]	6	1	111259279	111445354	-0.20278419852322394	3.3618435783993585	-3.2340578073053847	0.0012755166628617262	0.03725901875263321	-3.2214321354917215	TRUE
ENSG00000276234	6871	TADA2A	TADA2A	protein_coding	transcriptional adaptor 2A [Source:HGNC Symbol;Acc:HGNC:11531]	17	1	37406886	37479725	-0.1942159763103466	3.7094396958553273	-3.23369866159037	0.0012800758352226379	0.037301693198324166	-3.220409541736603	TRUE
ENSG00000198393	7574	ZNF26	ZNF26	protein_coding	zinc finger protein 26 [Source:HGNC Symbol;Acc:HGNC:13053]	12	1	132986365	133032952	-0.20651294644080398	4.325603115272891	-3.233841818595718	0.001281787278364179	0.037301693198324166	-3.2200265435044413	TRUE
ENSG00000197989	85028	SNHG12	SNHG12	lncRNA	small nucleolar RNA host gene 12 [Source:HGNC Symbol;Acc:HGNC:30062]	1	-1	28578538	28583132	-0.23063077450817238	2.511970866272044	-3.228535198401985	0.0013030946931207286	0.037850752406358844	-3.2152973406108907	TRUE
ENSG00000181045	284129	SLC26A11	SLC26A11	protein_coding	solute carrier family 26 member 11 [Source:HGNC Symbol;Acc:HGNC:14471]	17	1	80219699	80253500	-0.20478348065505747	3.865943373715902	-3.227553641822095	0.0013107305676042314	0.03793539803947952	-3.2136199077411667	TRUE
ENSG00000108179	10105	PPIF	PPIF	protein_coding	peptidylprolyl isomerase F [Source:HGNC Symbol;Acc:HGNC:9259]	10	1	79347469	79355334	0.22742293806766334	5.293902060555408	3.2295712609334006	0.0013109002223687077	0.03793539803947952	3.2135827408484645	TRUE
ENSG00000168273	440957	SMIM4	SMIM4	protein_coding	small integral membrane protein 4 [Source:HGNC Symbol;Acc:HGNC:37257]	3	1	52534013	52579237	-0.19808713775723197	3.123499888853785	-3.2249858283815964	0.0013163340547221788	0.038002898402207226	-3.2123946729181108	TRUE
ENSG00000163166	55677	IWS1	IWS1	protein_coding	interacts with SUPT6H, CTD assembly factor 1 [Source:HGNC Symbol;Acc:HGNC:25467]	2	-1	127436207	127526886	0.09226741651572912	6.384107295607351	3.2284164403702467	0.0013185972694511351	0.038002898402207226	3.21190117203664	TRUE
ENSG00000137509	5547	PRCP	PRCP	protein_coding	prolylcarboxypeptidase [Source:HGNC Symbol;Acc:HGNC:9344]	11	-1	82822936	82970584	0.1844756799658578	7.224207669324323	3.2254975655017355	0.001320582956533408	0.038002898402207226	3.2114688302082715	TRUE
ENSG00000135905	55619	DOCK10	DOCK10	protein_coding	dedicator of cytokinesis 10 [Source:HGNC Symbol;Acc:HGNC:23479]	2	-1	224765090	225042445	-0.24019799511081086	7.724799166121348	-3.225188215714693	0.0013299007362997006	0.038200167260638254	-3.2094480562699887	TRUE
ENSG00000152464	10557	RPP38	RPP38	protein_coding	ribonuclease P/MRP subunit p38 [Source:HGNC Symbol;Acc:HGNC:30329]	10	1	15097180	15139818	-0.14226102875684354	3.944170179909704	-3.221529932875477	0.0013358364727303835	0.03826207652960532	-3.208167556674177	TRUE
ENSG00000005339	1387	CREBBP	CREBBP	protein_coding	CREB binding protein [Source:HGNC Symbol;Acc:HGNC:2348]	16	-1	3725054	3880726	0.192583934386251	8.580342563382917	3.221457903391281	0.0013369895866833913	0.03826207652960532	3.207919407794106	TRUE
ENSG00000162413	9903	KLHL21	KLHL21	protein_coding	kelch like family member 21 [Source:HGNC Symbol;Acc:HGNC:29041]	1	-1	6590724	6614607	0.2103422635732244	5.6335332946092445	3.2206440362303836	0.001344831360405667	0.03826488135783495	3.2062370849785595	TRUE
ENSG00000163464	3577	CXCR1	CXCR1	protein_coding	C-X-C motif chemokine receptor 1 [Source:HGNC Symbol;Acc:HGNC:6026]	2	-1	218162841	218166962	0.32643662569202014	9.104333199422648	3.2200785934023473	0.0013448758658195325	0.03826488135783495	3.206227562932262	TRUE
ENSG00000241058	221078	NSUN6	NSUN6	protein_coding	NOP2/Sun RNA methyltransferase 6 [Source:HGNC Symbol;Acc:HGNC:23529]	10	-1	18545561	18659285	-0.18447594784737564	4.555766509572944	-3.2196789665176286	0.0013472067854435152	0.03826488135783495	-3.205729262622781	TRUE
ENSG00000284060	NA	AC002472.2	AC002472.2	transcribed_unprocessed_pseudogene	pseudogene similar to part of tubulin, alpha 3c (TUBA3C)	22	-1	21002895	21009453	-0.5307621093890571	-0.6762906275159563	-3.217636341968148	0.0013480071614422767	0.03826488135783495	-3.2055583429368544	TRUE
ENSG00000165695	158067	AK8	AK8	protein_coding	adenylate kinase 8 [Source:HGNC Symbol;Acc:HGNC:26526]	9	-1	132725578	132878777	-0.6041188704092388	-0.4978423608706302	-3.2184476447085237	0.001350661861521335	0.03826488135783495	-3.2049921032065467	TRUE
ENSG00000155229	64210	MMS19	MMS19	protein_coding	MMS19 homolog, cytosolic iron-sulfur assembly component [Source:HGNC Symbol;Acc:HGNC:13824]	10	-1	97458324	97498794	-0.12213584970490565	5.185124680658553	-3.218776409983898	0.0013518893033391498	0.03826488135783495	-3.2047306404860114	TRUE
ENSG00000223705	155400	NSUN5P1	NSUN5P1	transcribed_unprocessed_pseudogene	NSUN5 pseudogene 1 [Source:HGNC Symbol;Acc:HGNC:19146]	7	1	75410322	75416787	-0.2563570029888771	3.806703091795891	-3.2197479040803567	0.0013544311794380015	0.038266998222700986	-3.204189880003686	TRUE
ENSG00000233695	NA	GAS6-AS1	GAS6-AS1	lncRNA	GAS6 antisense RNA 1 [Source:HGNC Symbol;Acc:HGNC:39826]	13	1	113815630	113845744	-0.39973893067521793	4.215533805585043	-3.2257518758269548	0.0013593915310994634	0.03833731279797051	-3.203137301906158	TRUE
ENSG00000157933	6497	SKI	SKI	protein_coding	SKI proto-oncogene [Source:HGNC Symbol;Acc:HGNC:10896]	1	1	2228319	2310213	0.17950814857649888	7.052940439133561	3.2141541004223484	0.0013727309201815277	0.03864324737374896	3.2003241820436528	TRUE
ENSG00000015285	7454	WAS	WAS	protein_coding	WASP actin nucleation promoting factor [Source:HGNC Symbol;Acc:HGNC:12731]	X	1	48676596	48691427	0.20901198218010997	8.522269948528274	3.2097437576519585	0.0013962985476823335	0.03920017042246425	3.195415104791986	TRUE
ENSG00000256525	11232	POLG2	POLG2	protein_coding	DNA polymerase gamma 2, accessory subunit [Source:HGNC Symbol;Acc:HGNC:9180]	17	-1	64477785	64497054	-0.17016836212053388	4.588713587304821	-3.2086669542426494	0.0013975690957141855	0.03920017042246425	-3.1951526289231285	TRUE
ENSG00000162086	7627	ZNF75A	ZNF75A	protein_coding	zinc finger protein 75a [Source:HGNC Symbol;Acc:HGNC:13146]	16	1	3305406	3318852	-0.16519470048607765	4.532977783824031	-3.208585214528693	0.0014045819494085364	0.03925634065996018	-3.193707827019786	TRUE
ENSG00000227356	NA	LINC00866	LINC00866	lncRNA	long intergenic non-protein coding RNA 866 [Source:HGNC Symbol;Acc:HGNC:45232]	10	-1	97828478	97849798	-0.43498051096080004	0.564302840846733	-3.205866886006829	0.0014083169261762123	0.03925634065996018	-3.1929410521682566	TRUE
ENSG00000125447	23163	GGA3	GGA3	protein_coding	golgi associated, gamma adaptin ear containing, ARF binding protein 3 [Source:HGNC Symbol;Acc:HGNC:17079]	17	-1	75236599	75262363	0.10010409315124047	6.228968517586348	3.2067035717763313	0.0014088531593432173	0.03925634065996018	3.192831119735706	TRUE
ENSG00000043462	3937	LCP2	LCP2	protein_coding	lymphocyte cytosolic protein 2 [Source:HGNC Symbol;Acc:HGNC:6529]	5	-1	170246233	170297818	0.1559275426912965	8.918701129405061	3.2070571806656276	0.0014096951677904596	0.03925634065996018	3.192658578553627	TRUE
ENSG00000096746	3189	HNRNPH3	HNRNPH3	protein_coding	heterogeneous nuclear ribonucleoprotein H3 [Source:HGNC Symbol;Acc:HGNC:5043]	10	1	68331174	68343191	0.11558873511846635	7.708441961788187	3.206616827069264	0.0014177344894251008	0.039387263246471696	3.1910159588928453	TRUE
ENSG00000027075	5583	PRKCH	PRKCH	protein_coding	protein kinase C eta [Source:HGNC Symbol;Acc:HGNC:9403]	14	1	61187559	61550976	-0.2963624981825044	6.97441820675496	-3.2066765749463464	0.0014234015615628207	0.039387263246471696	-3.1898631972148754	TRUE
ENSG00000171302	124583	CANT1	CANT1	protein_coding	calcium activated nucleotidase 1 [Source:HGNC Symbol;Acc:HGNC:19721]	17	-1	78991716	79009867	0.18958825758980247	6.287953339230144	3.2029147141008996	0.00142571417031973	0.039387263246471696	3.189393995496487	TRUE
ENSG00000248019	NA	FAM13A-AS1	FAM13A-AS1	lncRNA	FAM13A antisense RNA 1 [Source:HGNC Symbol;Acc:HGNC:19370]	4	1	88709298	88730103	0.22334827588108208	6.112304592833775	3.2031827006539557	0.001427799510003517	0.039387263246471696	3.1889715052539485	TRUE
ENSG00000253729	5591	PRKDC	PRKDC	protein_coding	protein kinase, DNA-activated, catalytic subunit [Source:HGNC Symbol;Acc:HGNC:9413]	8	-1	47773108	47960183	0.2750843849345328	7.059730881392891	3.2022267605187804	0.0014294423904207686	0.039387263246471696	3.1886390577631056	TRUE
ENSG00000189042	163081	ZNF567	ZNF567	protein_coding	zinc finger protein 567 [Source:HGNC Symbol;Acc:HGNC:28696]	19	1	36687612	36727701	-0.24101176978992278	2.8180140745315647	-3.2010842727131186	0.0014315014570067785	0.039387263246471696	-3.1882228893200306	TRUE
ENSG00000144199	151313	FAHD2B	FAHD2B	protein_coding	fumarylacetoacetate hydrolase domain containing 2B [Source:HGNC Symbol;Acc:HGNC:25318]	2	-1	97083583	97094882	-0.39090670181166715	0.41231963868677235	-3.200063585435751	0.0014321717794474912	0.039387263246471696	-3.188087526093492	TRUE
ENSG00000246526	NA	LINC002481	LINC002481	lncRNA	long intergenic non-protein coding RNA 2481 [Source:HGNC Symbol;Acc:HGNC:27958]	4	-1	6687448	6690519	-0.42496815189518267	2.0979830866982545	-3.2025331067153004	0.0014440449766792754	0.03962243431736682	-3.18569951086299	TRUE
ENSG00000168234	125488	TTC39C	TTC39C	protein_coding	tetratricopeptide repeat domain 39C [Source:HGNC Symbol;Acc:HGNC:26595]	18	1	23992773	24135610	-0.2513112286503194	6.986110722450241	-3.200278450891342	0.0014458318498890865	0.03962243431736682	-3.185341691124521	TRUE
ENSG00000151702	2313	FLI1	FLI1	protein_coding	Fli-1 proto-oncogene, ETS transcription factor [Source:HGNC Symbol;Acc:HGNC:3749]	11	1	128686535	128813267	0.1697788038866488	9.086942976230869	3.196710127116662	0.0014570007633231325	0.039715456939991484	3.1831143189103024	TRUE
ENSG00000178726	7056	THBD	THBD	protein_coding	thrombomodulin [Source:HGNC Symbol;Acc:HGNC:11784]	20	-1	23045633	23049741	0.4073271476751188	4.887144622560893	3.1991024929273046	0.0014582747653381278	0.039715456939991484	3.182861250439992	TRUE
ENSG00000112763	11120	BTN2A1	BTN2A1	protein_coding	butyrophilin subfamily 2 member A1 [Source:HGNC Symbol;Acc:HGNC:1136]	6	1	26457904	26476621	0.20197101927841654	6.158496314274317	3.19675112011136	0.0014593767847572616	0.039715456939991484	3.182642508991764	TRUE
ENSG00000235576	NA	LINC01871	LINC01871	lncRNA	long intergenic non-protein coding RNA 1871 [Source:HGNC Symbol;Acc:HGNC:52690]	2	1	7725801	7730705	-0.5005361307585221	1.932442754986394	-3.1989019757402684	0.0014610508975029701	0.039715456939991484	-3.182310503009633	TRUE
ENSG00000181827	64864	RFX7	RFX7	protein_coding	regulatory factor X7 [Source:HGNC Symbol;Acc:HGNC:25777]	15	-1	56087280	56243266	-0.1881613843743537	6.015327318063448	-3.1952900254158485	0.0014620286192208842	0.039715456939991484	-3.1821167657412848	TRUE
ENSG00000248323	NA	LUCAT1	LUCAT1	lncRNA	lung cancer associated transcript 1 [Source:HGNC Symbol;Acc:HGNC:48498]	5	-1	91054834	91314547	0.3088875300309244	9.40665374142919	3.1962671530405578	0.0014681927788079464	0.03979355525211173	3.1808980690037303	TRUE
ENSG00000118515	6446	SGK1	SGK1	protein_coding	serum/glucocorticoid regulated kinase 1 [Source:HGNC Symbol;Acc:HGNC:10810]	6	-1	134169246	134318112	0.36037926889334315	7.587682252131635	3.1953611471883874	0.0014711878151726116	0.03979355525211173	3.1803076308834664	TRUE
ENSG00000203546	NA	AL139353.1	AL139353.1	protein_coding	novel protein	14	-1	31334312	31457441	-0.260472792879086	2.622983999218745	-3.1926595770165074	0.0014726001363362861	0.03979355525211173	-3.1800295916899475	TRUE
ENSG00000108666	64149	C17orf75	C17orf75	protein_coding	chromosome 17 open reading frame 75 [Source:HGNC Symbol;Acc:HGNC:30173]	17	-1	32324565	32350023	-0.20605215636209273	2.742854012996257	-3.1913703849757233	0.001477967085532852	0.0398691260238262	-3.1789752536635034	TRUE
ENSG00000218739	100505876	CEBPZOS	CEBPZOS	protein_coding	CEBPZ opposite strand [Source:HGNC Symbol;Acc:HGNC:49288]	2	1	37196488	37216193	-0.1802724618000724	5.318376768532302	-3.191940045700906	0.00148198129913803	0.03990253044637503	-3.1781889644395678	TRUE
ENSG00000170264	84140	FAM161A	FAM161A	protein_coding	FAM161 centrosomal protein A [Source:HGNC Symbol;Acc:HGNC:25808]	2	-1	61824848	61854143	-0.39037108583000574	0.45900845240601756	-3.189279187414466	0.0014843504653187026	0.03990253044637503	-3.177725821404377	TRUE
ENSG00000107077	23081	KDM4C	KDM4C	protein_coding	lysine demethylase 4C [Source:HGNC Symbol;Acc:HGNC:17071]	9	1	6720863	7175648	-0.13736444341272414	6.575431308124122	-3.1901156433771805	0.0014908347301083955	0.03994921181156422	-3.1764617013223146	TRUE
ENSG00000173575	1106	CHD2	CHD2	protein_coding	chromodomain helicase DNA binding protein 2 [Source:HGNC Symbol;Acc:HGNC:1917]	15	1	92900189	93027996	0.11866823002890925	7.776767809665122	3.1912225864801846	0.0014912380658175283	0.03994921181156422	3.1763832376955534	TRUE
ENSG00000226337	NA	TMEM252-DT	TMEM252-DT	lncRNA	TMEM252 divergent transcript [Source:HGNC Symbol;Acc:HGNC:54377]	9	1	68541036	68644442	0.42635103880280223	5.508503182592075	3.1941243610980545	0.0014939184626416946	0.03995201598971607	3.175862298139063	TRUE
ENSG00000102878	3299	HSF4	HSF4	protein_coding	heat shock transcription factor 4 [Source:HGNC Symbol;Acc:HGNC:5227]	16	1	67164681	67169945	-0.2939082148925036	1.0518600843361054	-3.18646933206118	0.0015051310412098882	0.04018259480242096	-3.1736924088461764	TRUE
ENSG00000196911	3841	KPNA5	KPNA5	protein_coding	karyopherin subunit alpha 5 [Source:HGNC Symbol;Acc:HGNC:6398]	6	1	116681187	116741867	-0.2322733082891668	4.3570843649091975	-3.1867688378712065	0.0015121185151082156	0.040290081561505375	-3.1723476931459116	TRUE
ENSG00000058056	8975	USP13	USP13	protein_coding	ubiquitin specific peptidase 13 [Source:HGNC Symbol;Acc:HGNC:12611]	3	1	179653040	179789401	-0.2520537916114307	3.0842893292439904	-3.1848722434140675	0.0015143522371450992	0.040290081561505375	-3.1719190282088947	TRUE
ENSG00000171044	286046	XKR6	XKR6	protein_coding	XK related 6 [Source:HGNC Symbol;Acc:HGNC:27806]	8	-1	10896045	11201833	-0.26792224759544414	5.426920257627245	-3.187114578015616	0.0015210432304433243	0.040381399625929404	-3.170638462125539	TRUE
ENSG00000073756	5743	PTGS2	PTGS2	protein_coding	prostaglandin-endoperoxide synthase 2 [Source:HGNC Symbol;Acc:HGNC:9605]	1	-1	186671791	186680423	0.345465058704125	4.935413014032091	3.1841966912818758	0.0015229913468614983	0.040381399625929404	3.1702665941512564	TRUE
ENSG00000100813	22985	ACIN1	ACIN1	protein_coding	apoptotic chromatin condensation inducer 1 [Source:HGNC Symbol;Acc:HGNC:17066]	14	-1	23058564	23095614	0.08672995875196232	7.413574040468783	3.1804391674211083	0.0015367125944740414	0.04063792372226942	3.1676597434940525	TRUE
ENSG00000273763	NA	AC007318.2	AC007318.2	transcribed_processed_pseudogene	marker of proliferation Ki-67 (MKI67) pseudogene	2	-1	65203502	65227605	-0.23425234116951366	2.4877068109465883	-3.179484584620496	0.0015393497651168026	0.04063792372226942	-3.167161174300701	TRUE
ENSG00000177885	2885	GRB2	GRB2	protein_coding	growth factor receptor bound protein 2 [Source:HGNC Symbol;Acc:HGNC:4566]	17	-1	75318076	75405709	0.1556945735941344	8.877532986817183	3.1811234004873423	0.0015405260233830455	0.04063792372226942	3.166939050923314	TRUE
ENSG00000115042	51011	FAHD2A	FAHD2A	protein_coding	fumarylacetoacetate hydrolase domain containing 2A [Source:HGNC Symbol;Acc:HGNC:24252]	2	1	95402708	95416616	-0.23379073969561537	2.5578931705092187	-3.1779086121719975	0.0015441695320915281	0.04066487879842393	-3.166252004446798	TRUE
ENSG00000160271	5900	RALGDS	RALGDS	protein_coding	ral guanine nucleotide dissociation stimulator [Source:HGNC Symbol;Acc:HGNC:9842]	9	-1	133097720	133149334	-0.25638113167425747	3.0917716687042422	-3.1775467958616006	0.001557179503393878	0.040937113950490954	-3.1638108723047744	TRUE
ENSG00000121957	29899	GPSM2	GPSM2	protein_coding	G protein signaling modulator 2 [Source:HGNC Symbol;Acc:HGNC:29501]	1	1	108875350	108934545	0.2738085539095114	3.40437179598763	3.1765604231964986	0.0015620213478184319	0.040937113950490954	3.1629071637509387	TRUE
ENSG00000197579	10210	TOPORS	TOPORS	protein_coding	TOP1 binding arginine/serine rich protein [Source:HGNC Symbol;Acc:HGNC:21653]	9	-1	32540544	32552586	0.2116983168914235	6.223290347491506	3.1767206381350026	0.0015624248248785149	0.040937113950490954	3.162831973043003	TRUE
ENSG00000164978	318	NUDT2	NUDT2	protein_coding	nudix hydrolase 2 [Source:HGNC Symbol;Acc:HGNC:8049]	9	1	34329506	34343711	-0.1821380549503968	3.1105953069559393	-3.1744300278629356	0.0015665917238874237	0.0409770728991869	-3.1620564869904833	TRUE
ENSG00000131759	5914	RARA	RARA	protein_coding	retinoic acid receptor alpha [Source:HGNC Symbol;Acc:HGNC:9864]	17	1	40309180	40357643	0.2161055553368847	7.878994723334739	3.1748988510346012	0.0015761895702160313	0.041062768801110185	3.160277468236562	TRUE
ENSG00000285130	NA	AL358113.1	AL358113.1	protein_coding	novel protein	9	1	69035747	69255187	-0.2820960201421854	2.071251982586284	-3.1733889040719196	0.0015764488869284756	0.041062768801110185	-3.1602295408386727	TRUE
ENSG00000166262	196951	FAM227B	FAM227B	protein_coding	family with sequence similarity 227 member B [Source:HGNC Symbol;Acc:HGNC:26543]	15	-1	49326962	49620929	-0.2791211849502431	2.403735076632158	-3.1734587027415353	0.001577809954578149	0.041062768801110185	-3.159978104748485	TRUE
ENSG00000048991	23518	R3HDM1	R3HDM1	protein_coding	R3H domain containing 1 [Source:HGNC Symbol;Acc:HGNC:9757]	2	1	135531455	135725270	-0.14142438556264736	6.087890909717525	-3.172491622217913	0.0015826161440393406	0.041118859313558145	-3.15909183069066	TRUE
ENSG00000132155	5894	RAF1	RAF1	protein_coding	Raf-1 proto-oncogene, serine/threonine kinase [Source:HGNC Symbol;Acc:HGNC:9829]	3	-1	12583601	12664226	0.2092845636432159	8.611381787070721	3.1726520753906344	0.0015887034011858679	0.0412079907287525	3.1579728742405666	TRUE
ENSG00000257303	NA	AC073896.2	AC073896.2	lncRNA	novel transcript, antisense to CNPY2 and CS	12	1	56300076	56317992	-0.3075081240414007	1.2028059378990998	-3.1665316880988983	0.0016046214258152592	0.04154086398052463	-3.1550653803372355	TRUE
ENSG00000170956	1084	CEACAM3	CEACAM3	protein_coding	carcinoembryonic antigen related cell adhesion molecule 3 [Source:HGNC Symbol;Acc:HGNC:1815]	19	1	41796587	41811554	0.2693699074923064	6.74281435044416	3.167738649781192	0.0016090017664278618	0.04154086398052463	3.1542699512954218	TRUE
ENSG00000145982	10667	FARS2	FARS2	protein_coding	phenylalanyl-tRNA synthetase 2, mitochondrial [Source:HGNC Symbol;Acc:HGNC:21062]	6	1	5261044	5829192	-0.23406734547207453	5.9628004766764535	-3.166806610377311	0.0016132878059990647	0.04154086398052463	-3.153493573428873	TRUE
ENSG00000198874	55253	TYW1	TYW1	protein_coding	tRNA-yW synthesizing protein 1 homolog [Source:HGNC Symbol;Acc:HGNC:25598]	7	1	66995173	67239519	-0.19444124626097725	5.071104917685181	-3.165982614823658	0.0016158509036532632	0.04154086398052463	-3.153030197771375	TRUE
ENSG00000284719	NA	AL033527.4	AL033527.4	lncRNA	novel transcript	1	1	39799422	39809450	-0.2986864418296522	1.7584552432613432	-3.1682141601234637	0.001618144742500418	0.04154086398052463	-3.152616073989838	TRUE
ENSG00000154188	284	ANGPT1	ANGPT1	protein_coding	angiopoietin 1 [Source:HGNC Symbol;Acc:HGNC:484]	8	-1	107249482	107498055	0.5034339833174184	3.4594003811162737	3.1645765886712964	0.0016265584970182956	0.04154086398052463	3.1511016877544655	TRUE
ENSG00000047849	4134	MAP4	MAP4	protein_coding	microtubule associated protein 4 [Source:HGNC Symbol;Acc:HGNC:6862]	3	-1	47850690	48089272	-0.1387343613060823	6.4113396353706404	-3.163745074754055	0.001631666427887432	0.04154086398052463	-3.150185827777812	TRUE
ENSG00000142632	128272	ARHGEF19	ARHGEF19	protein_coding	Rho guanine nucleotide exchange factor 19 [Source:HGNC Symbol;Acc:HGNC:26604]	1	-1	16197854	16212652	-0.279465799462993	1.4991954104292196	-3.1613423068087836	0.0016353536725127553	0.04154086398052463	-3.1495263374364506	TRUE
ENSG00000130985	7317	UBA1	UBA1	protein_coding	ubiquitin like modifier activating enzyme 1 [Source:HGNC Symbol;Acc:HGNC:12469]	X	1	47190861	47215128	0.12646320751848705	8.029035193923576	3.163451755021022	0.001636571897170213	0.04154086398052463	3.1493087498714316	TRUE
ENSG00000197776	122773	KLHDC1	KLHDC1	protein_coding	kelch domain containing 1 [Source:HGNC Symbol;Acc:HGNC:19836]	14	1	49693105	49753150	-0.2476986328038775	3.334143871466763	-3.1622778839179757	0.0016398037661937092	0.04154086398052463	-3.1487322259340798	TRUE
ENSG00000213339	81890	QTRT1	QTRT1	protein_coding	queuine tRNA-ribosyltransferase catalytic subunit 1 [Source:HGNC Symbol;Acc:HGNC:23797]	19	1	10701430	10713437	-0.2657071213672251	2.732857908837752	-3.160661666318171	0.0016416437908329969	0.04154086398052463	-3.1484044561204656	TRUE
ENSG00000180626	84622	ZNF594	ZNF594	protein_coding	zinc finger protein 594 [Source:HGNC Symbol;Acc:HGNC:29392]	17	-1	5179535	5191868	-0.22814400040742466	2.8173104132101865	-3.1610749499336293	0.0016440034038538998	0.04154086398052463	-3.147984624658097	TRUE
ENSG00000153179	283349	RASSF3	RASSF3	protein_coding	Ras association domain family member 3 [Source:HGNC Symbol;Acc:HGNC:14271]	12	1	64507001	64697564	0.18349666910581064	9.290109585258083	3.1619492728391494	0.0016447924374275874	0.04154086398052463	3.1478443604612267	TRUE
ENSG00000129347	65095	KRI1	KRI1	protein_coding	KRI1 homolog [Source:HGNC Symbol;Acc:HGNC:25769]	19	-1	10553085	10566031	-0.1881283152467832	4.742679206866037	-3.1607732649711706	0.0016461497874349386	0.04154086398052463	-3.1476032131190697	TRUE
ENSG00000103510	84148	KAT8	KAT8	protein_coding	lysine acetyltransferase 8 [Source:HGNC Symbol;Acc:HGNC:17933]	16	1	31114489	31131393	0.1192101255980722	5.7568826795020165	3.159676307436863	0.0016481524866128153	0.04154086398052463	3.1472477467150943	TRUE
ENSG00000108100	219771	CCNY	CCNY	protein_coding	cyclin Y [Source:HGNC Symbol;Acc:HGNC:23354]	10	1	35247025	35572669	0.1456181794547593	8.051701539435463	3.162160700723269	0.0016561734294437008	0.04154086398052463	3.1458280522577744	TRUE
ENSG00000136444	55316	RSAD1	RSAD1	protein_coding	radical S-adenosyl methionine domain containing 1 [Source:HGNC Symbol;Acc:HGNC:25634]	17	1	50478860	50485974	-0.19804284195436095	3.8585380010860515	-3.158431761696991	0.0016565672170238668	0.04154086398052463	-3.145758515507648	TRUE
ENSG00000049249	3604	TNFRSF9	TNFRSF9	protein_coding	TNF receptor superfamily member 9 [Source:HGNC Symbol;Acc:HGNC:11924]	1	-1	7915894	7943165	0.35552115918398597	3.741204074376167	3.1594760343030317	0.0016581224979885492	0.04154086398052463	3.145484025700522	TRUE
ENSG00000113580	2908	NR3C1	NR3C1	protein_coding	nuclear receptor subfamily 3 group C member 1 [Source:HGNC Symbol;Acc:HGNC:7978]	5	-1	143277931	143435512	0.1552857197687727	8.02975570254537	3.1586709266326776	0.0016612108212352688	0.04154086398052463	3.144939672481562	TRUE
ENSG00000163788	54861	SNRK	SNRK	protein_coding	SNF related kinase [Source:HGNC Symbol;Acc:HGNC:30598]	3	1	43286512	43424764	0.20377009154491965	7.800825282205496	3.1579717568749746	0.0016629274978156605	0.04154086398052463	3.144637490588469	TRUE
ENSG00000110848	969	CD69	CD69	protein_coding	CD69 molecule [Source:HGNC Symbol;Acc:HGNC:1694]	12	-1	9752486	9760901	-0.3100580349766129	3.537957153078371	-3.158751107524373	0.0016635367185808942	0.04154086398052463	-3.1445303201184105	TRUE
ENSG00000159884	203260	CCDC107	CCDC107	protein_coding	coiled-coil domain containing 107 [Source:HGNC Symbol;Acc:HGNC:28465]	9	1	35658290	35661511	-0.2601432872070575	2.3672683263249783	-3.156865022566956	0.0016643772817795958	0.04154086398052463	-3.1443825125396283	TRUE
ENSG00000104442	55156	ARMC1	ARMC1	protein_coding	armadillo repeat containing 1 [Source:HGNC Symbol;Acc:HGNC:17684]	8	-1	65602458	65634217	-0.18073993903455454	4.1035416563439355	-3.156277582931584	0.0016667950948546927	0.04154086398052463	-3.143957738388575	TRUE
ENSG00000263917	NA	AC011825.3	AC011825.3	lncRNA	novel transcript	18	1	32018829	32111779	-0.2610539342879612	3.001446734875081	-3.156505251075173	0.0016668180132748073	0.04154086398052463	-3.143953714672639	TRUE
ENSG00000168610	6774	STAT3	STAT3	protein_coding	signal transducer and activator of transcription 3 [Source:HGNC Symbol;Acc:HGNC:11364]	17	-1	42313324	42388568	0.19700163179597752	8.833912406682364	3.1566128408952117	0.001668868960468289	0.04154086398052463	3.143593842165573	TRUE
ENSG00000253540	NA	FAM86HP	FAM86HP	transcribed_unprocessed_pseudogene	family with sequence similarity 86 member H, pseudogene [Source:HGNC Symbol;Acc:HGNC:42359]	3	-1	130099092	130111472	-0.458790972570333	-0.09693143808593944	-3.154635534269371	0.001671168791428494	0.04154086398052463	-3.1431907825292837	TRUE
ENSG00000090006	8425	LTBP4	LTBP4	protein_coding	latent transforming growth factor beta binding protein 4 [Source:HGNC Symbol;Acc:HGNC:6717]	19	1	40592883	40629818	-0.2577899438702884	4.1778348334699285	-3.1578163965452757	0.0016750277356875295	0.04157016833319883	-3.1425156237105196	TRUE
ENSG00000106608	55665	URGCP	URGCP	protein_coding	upregulator of cell proliferation [Source:HGNC Symbol;Acc:HGNC:30890]	7	-1	43875894	43926411	-0.2736887397298893	3.9978483855095757	-3.1541201302276742	0.0016905243801349885	0.04188773747647573	-3.139818671232162	TRUE
ENSG00000178950	2580	GAK	GAK	protein_coding	cyclin G associated kinase [Source:HGNC Symbol;Acc:HGNC:4113]	4	-1	849276	932373	0.08557201297786055	7.067912083000868	3.1523356849877393	0.0016946779420352759	0.04191485939368444	3.1390996726660787	TRUE
ENSG00000100307	23492	CBX7	CBX7	protein_coding	chromobox 7 [Source:HGNC Symbol;Acc:HGNC:1557]	22	-1	39120167	39152680	0.14898992382898513	6.08348548984234	3.1518532011908356	0.0016970235122966816	0.04191485939368444	3.138694360687974	TRUE
ENSG00000164609	10569	SLU7	SLU7	protein_coding	SLU7 homolog, splicing factor [Source:HGNC Symbol;Acc:HGNC:16939]	5	-1	160401641	160421711	0.13555539022126784	6.607588041940977	3.1494225186837244	0.0017099873626108147	0.04214713441255616	3.1364634726984595	TRUE
ENSG00000120253	348995	NUP43	NUP43	protein_coding	nucleoporin 43 [Source:HGNC Symbol;Acc:HGNC:21182]	6	-1	149724315	149749665	-0.16097358379646032	5.08800014866043	-3.1495693492837757	0.0017122656902333053	0.04214713441255616	-3.13607301399194	TRUE
ENSG00000127191	7186	TRAF2	TRAF2	protein_coding	TNF receptor associated factor 2 [Source:HGNC Symbol;Acc:HGNC:12032]	9	1	136881912	136926607	-0.18514125175611706	3.4442396582959454	-3.148678964029478	0.001715287345679769	0.04214713441255616	-3.135555900561471	TRUE
ENSG00000138764	901	CCNG2	CCNG2	protein_coding	cyclin G2 [Source:HGNC Symbol;Acc:HGNC:1593]	4	1	77157207	77433388	0.22650200679384724	6.676768302123114	3.1481506220130826	0.0017186544291144868	0.04214713441255616	3.134980658031862	TRUE
ENSG00000274925	NA	ZKSCAN2-DT	ZKSCAN2-DT	lncRNA	ZKSCAN2 divergent transcript [Source:HGNC Symbol;Acc:HGNC:53912]	16	1	25257952	25261066	-0.24365366631460939	2.942159857797363	-3.146514464717548	0.001720946790153155	0.04214713441255616	-3.1345896169851586	TRUE
ENSG00000137145	55667	DENND4C	DENND4C	protein_coding	DENN domain containing 4C [Source:HGNC Symbol;Acc:HGNC:26079]	9	1	19230435	19373545	-0.13330621539868304	5.967792420057338	-3.1477986948214403	0.001725419618800577	0.04214713441255616	-3.133827999393443	TRUE
ENSG00000077684	79960	JADE1	JADE1	protein_coding	jade family PHD finger 1 [Source:HGNC Symbol;Acc:HGNC:30027]	4	1	128809700	128875224	0.14844858567370345	6.127141039789392	3.1473221409985865	0.0017254484141559642	0.04214713441255616	3.1338231021060046	TRUE
ENSG00000119900	79627	OGFRL1	OGFRL1	protein_coding	opioid growth factor receptor like 1 [Source:HGNC Symbol;Acc:HGNC:21378]	6	1	71288811	71309059	0.26906786606793887	8.484799136885385	3.1475701148645703	0.0017294464243379202	0.04217837026400233	3.1331438805572347	TRUE
ENSG00000160654	917	CD3G	CD3G	protein_coding	CD3g molecule [Source:HGNC Symbol;Acc:HGNC:1675]	11	1	118344344	118355161	-0.34881934067726394	5.925503191944513	-3.148427000827387	0.0017355651626800204	0.0422611479408631	-3.1321071594767846	TRUE
ENSG00000136156	9445	ITM2B	ITM2B	protein_coding	integral membrane protein 2B [Source:HGNC Symbol;Acc:HGNC:6174]	13	1	48232612	48270357	0.23530458683908506	11.267910475664676	3.1435354987952113	0.001743181356455227	0.04228303961389699	3.1308214039793967	TRUE
ENSG00000227063	NA	RPL41P1	RPL41P1	processed_pseudogene	ribosomal protein L41 pseudogene 1 [Source:HGNC Symbol;Acc:HGNC:10356]	20	1	21755270	21755350	-0.3882210490441651	0.21748873714370368	-3.142884507261611	0.0017440717677223822	0.04228303961389699	-3.130671423361355	TRUE
ENSG00000241878	23761	PISD	PISD	protein_coding	phosphatidylserine decarboxylase [Source:HGNC Symbol;Acc:HGNC:8999]	22	-1	31618491	31662432	0.23453474013697928	6.988805414219474	3.145799065356518	0.001744954236212822	0.04228303961389699	3.1305228500723623	TRUE
ENSG00000176105	7525	YES1	YES1	protein_coding	YES proto-oncogene 1, Src family tyrosine kinase [Source:HGNC Symbol;Acc:HGNC:12841]	18	-1	721588	812546	-0.28854054908670745	3.477129242215818	-3.143621751515328	0.001747368215621686	0.04228303961389699	-3.130116782751228	TRUE
ENSG00000136143	8803	SUCLA2	SUCLA2	protein_coding	succinate-CoA ligase ADP-forming beta subunit [Source:HGNC Symbol;Acc:HGNC:11448]	13	-1	47745736	48037968	-0.16153596817326044	4.769137651248815	-3.1425650253684303	0.0017505693578867406	0.04229451917473713	-3.129579097682275	TRUE
ENSG00000188322	388228	SBK1	SBK1	protein_coding	SH3 domain binding kinase 1 [Source:HGNC Symbol;Acc:HGNC:17699]	16	1	28259246	28323849	-0.36337099943328877	4.008350080983756	-3.143233810708692	0.0017577025596657175	0.042400815556726194	-3.128384202074168	TRUE
ENSG00000130177	8881	CDC16	CDC16	protein_coding	cell division cycle 16 [Source:HGNC Symbol;Acc:HGNC:1720]	13	1	114234887	114272723	-0.15041961352244648	5.60601156559463	-3.1422707741763363	0.0017677142778826304	0.04247949161476692	-3.1267146189984025	TRUE
ENSG00000175066	256356	GK5	GK5	protein_coding	glycerol kinase 5 [Source:HGNC Symbol;Acc:HGNC:28635]	3	-1	142157527	142225592	-0.24113071831382316	4.221768765842411	-3.1397865267554788	0.0017724197746853936	0.04247949161476692	-3.125932917744383	TRUE
ENSG00000172794	326624	RAB37	RAB37	protein_coding	RAB37, member RAS oncogene family [Source:HGNC Symbol;Acc:HGNC:30268]	17	1	74670578	74747335	0.17004300533505745	6.560771480010929	3.141927607194356	0.0017731469380459352	0.04247949161476692	3.1258122878673595	TRUE
ENSG00000079616	3835	KIF22	KIF22	protein_coding	kinesin family member 22 [Source:HGNC Symbol;Acc:HGNC:6391]	16	1	29790719	29805385	-0.22093745870565762	4.517205138935186	-3.138349082799936	0.0017745810133310584	0.04247949161476692	-3.125574520867508	TRUE
ENSG00000135314	80759	KHDC1	KHDC1	protein_coding	KH domain containing 1 [Source:HGNC Symbol;Acc:HGNC:21366]	6	-1	73241314	73310365	-0.4034249839731384	0.20770682151690215	-3.1369143646517395	0.001777251821209669	0.04247949161476692	-3.1251321763362707	TRUE
ENSG00000128335	23780	APOL2	APOL2	protein_coding	apolipoprotein L2 [Source:HGNC Symbol;Acc:HGNC:619]	22	-1	36226209	36239954	0.2918857428424708	7.193486125797127	3.138251037230399	0.0017802261751670796	0.04247949161476692	3.124640276511995	TRUE
ENSG00000121310	55268	ECHDC2	ECHDC2	protein_coding	enoyl-CoA hydratase domain containing 2 [Source:HGNC Symbol;Acc:HGNC:23408]	1	-1	52895910	52927212	-0.28347342154191324	5.096794276764018	-3.1400448578852087	0.0017812908553753203	0.04247949161476692	-3.1244643828794194	TRUE
ENSG00000174007	84984	CEP19	CEP19	protein_coding	centrosomal protein 19 [Source:HGNC Symbol;Acc:HGNC:28209]	3	-1	196706277	196712250	0.2755009124891501	5.571509045602226	3.13825495058613	0.0017845281447651058	0.04247949161476692	3.1239301499721557	TRUE
ENSG00000144827	55347	ABHD10	ABHD10	protein_coding	abhydrolase domain containing 10 [Source:HGNC Symbol;Acc:HGNC:25656]	3	1	111979010	111993368	-0.15122401362094795	4.250308638937204	-3.13547915713929	0.0017856120516296843	0.04247949161476692	-3.1237514775586708	TRUE
ENSG00000198792	25829	TMEM184B	TMEM184B	protein_coding	transmembrane protein 184B [Source:HGNC Symbol;Acc:HGNC:1310]	22	-1	38219291	38273010	0.185428611060793	5.983930053926725	3.136240447419785	0.0017951536292342154	0.042619533290822936	3.1221829205739273	TRUE
ENSG00000106948	80709	AKNA	AKNA	protein_coding	AT-hook transcription factor [Source:HGNC Symbol;Acc:HGNC:24108]	9	-1	114334156	114394405	0.10844007980506909	9.049305059434214	3.1353992003940934	0.0017969940540389531	0.042619533290822936	3.121881251718654	TRUE
ENSG00000148660	818	CAMK2G	CAMK2G	protein_coding	calcium/calmodulin dependent protein kinase II gamma [Source:HGNC Symbol;Acc:HGNC:1463]	10	-1	73812501	73874591	0.1827262310253559	7.396191501396887	3.1357625262192483	0.0018020917228261557	0.042675182767567175	3.121047159618999	TRUE
ENSG00000108474	9487	PIGL	PIGL	protein_coding	phosphatidylinositol glycan anchor biosynthesis class L [Source:HGNC Symbol;Acc:HGNC:8966]	17	1	16217191	16351797	-0.242964557534612	5.071900414345636	-3.133867315540693	0.0018073308475272068	0.04273400728047943	-3.120192178753676	TRUE
ENSG00000270629	25832	NBPF14	NBPF14	protein_coding	NBPF member 14 [Source:HGNC Symbol;Acc:HGNC:25232]	1	-1	148531385	148679742	0.1811363015447398	4.86542357110647	3.134843951435174	0.0018160911957434687	0.04282158029353631	3.118767639483918	TRUE
ENSG00000126226	55795	PCID2	PCID2	protein_coding	PCI domain containing 2 [Source:HGNC Symbol;Acc:HGNC:25653]	13	-1	113177536	113208715	-0.18375305572571055	4.389626946557876	-3.131790034429459	0.001816555981764354	0.04282158029353631	-3.1186922361557903	TRUE
ENSG00000139537	85478	CCDC65	CCDC65	protein_coding	coiled-coil domain containing 65 [Source:HGNC Symbol;Acc:HGNC:29937]	12	1	48904110	48931840	-0.3160944788722331	2.9038458495635857	-3.130234764455518	0.0018278000533279576	0.042948049783546334	-3.116873465440546	TRUE
ENSG00000137757	838	CASP5	CASP5	protein_coding	caspase 5 [Source:HGNC Symbol;Acc:HGNC:1506]	11	-1	104994235	105023168	0.4978124475706256	4.005470270010312	3.1297657602449354	0.0018305550525901338	0.042948049783546334	3.1164294023997527	TRUE
ENSG00000121988	84083	ZRANB3	ZRANB3	protein_coding	zinc finger RANBP2-type containing 3 [Source:HGNC Symbol;Acc:HGNC:25249]	2	-1	135136916	135531218	-0.20832929645795684	3.9944700617386757	-3.1283698359074124	0.0018327192344667269	0.042948049783546334	-3.1160810004111883	TRUE
ENSG00000113719	57222	ERGIC1	ERGIC1	protein_coding	endoplasmic reticulum-golgi intermediate compartment 1 [Source:HGNC Symbol;Acc:HGNC:29205]	5	1	172834251	172952683	0.2752582415696594	8.327261833957232	3.1282378196427576	0.0018362132511012413	0.042948049783546334	3.1155193112986126	TRUE
ENSG00000158296	64849	SLC13A3	SLC13A3	protein_coding	solute carrier family 13 member 3 [Source:HGNC Symbol;Acc:HGNC:14430]	20	-1	46557823	46684467	-0.24545892476060027	2.3198205090476254	-3.1275466581124953	0.00183846114102548	0.042948049783546334	-3.1151584652300484	TRUE
ENSG00000167702	90990	KIFC2	KIFC2	protein_coding	kinesin family member C2 [Source:HGNC Symbol;Acc:HGNC:29530]	8	1	144466043	144474202	-0.22842959972353105	3.5748877059900264	-3.12698297589085	0.001841262749447016	0.042948049783546334	-3.1147092996863273	TRUE
ENSG00000051825	10198	MPHOSPH9	MPHOSPH9	protein_coding	M-phase phosphoprotein 9 [Source:HGNC Symbol;Acc:HGNC:7215]	12	-1	123152320	123244014	-0.22293829129247023	4.773364321339356	-3.1283454170084184	0.0018413031465449238	0.042948049783546334	-3.1147028276489586	TRUE
ENSG00000102034	2000	ELF4	ELF4	protein_coding	E74 like ETS transcription factor 4 [Source:HGNC Symbol;Acc:HGNC:3319]	X	-1	130064874	130110716	0.14463448460339912	6.942008158559344	3.123820297689721	0.001864080057505638	0.04333364565588382	3.1110743386145625	TRUE
ENSG00000248710	NA	AC079594.2	AC079594.2	protein_coding	TRIM59 and iFT80 readthrough	3	-1	160227454	160449829	-0.2460779857479214	1.89008825540388	-3.1230052756145477	0.001864080632379658	0.04333364565588382	-3.111074247549099	TRUE
ENSG00000131669	4814	NINJ1	NINJ1	protein_coding	ninjurin 1 [Source:HGNC Symbol;Acc:HGNC:7824]	9	-1	93121496	93134251	0.25240478332845573	7.139125167346369	3.1249063238039505	0.0018662159305093413	0.04333364565588382	3.1107361740912447	TRUE
ENSG00000105875	29062	WDR91	WDR91	protein_coding	WD repeat domain 91 [Source:HGNC Symbol;Acc:HGNC:24997]	7	-1	135183839	135211534	0.1350281982297492	4.693950755035572	3.120062036398799	0.0018872490173033806	0.04370210362375717	3.1074249437162744	TRUE
ENSG00000141682	5366	PMAIP1	PMAIP1	protein_coding	phorbol-12-myristate-13-acetate-induced protein 1 [Source:HGNC Symbol;Acc:HGNC:9108]	18	1	59899948	59904306	0.2813574426746315	3.2864760277994693	3.118662829620542	0.0018928788099591204	0.04370210362375717	3.1065443991333255	TRUE
ENSG00000151876	26272	FBXO4	FBXO4	protein_coding	F-box protein 4 [Source:HGNC Symbol;Acc:HGNC:13583]	5	1	41925254	41941743	-0.22085728425132833	2.6146375696145765	-3.117084792072642	0.0018993277648150385	0.04370210362375717	-3.105538682037782	TRUE
ENSG00000108559	4927	NUP88	NUP88	protein_coding	nucleoporin 88 [Source:HGNC Symbol;Acc:HGNC:8067]	17	-1	5360963	5419676	-0.17124349141847794	5.241118586333853	-3.11956191791211	0.0019042991960658783	0.04370210362375717	-3.1047655238219916	TRUE
ENSG00000167182	6668	SP2	SP2	protein_coding	Sp2 transcription factor [Source:HGNC Symbol;Acc:HGNC:11207]	17	1	47896150	47928957	0.09875320790147857	5.972064513229515	3.1165548415422344	0.0019049394293600384	0.04370210362375717	3.1046660893532083	TRUE
ENSG00000130402	81	ACTN4	ACTN4	protein_coding	actinin alpha 4 [Source:HGNC Symbol;Acc:HGNC:166]	19	1	38647649	38731589	0.1401526397743602	8.257088239531878	3.11840351819908	0.0019084734311441151	0.04370210362375717	3.104117776096937	TRUE
ENSG00000157916	11079	RER1	RER1	protein_coding	retention in endoplasmic reticulum sorting receptor 1 [Source:HGNC Symbol;Acc:HGNC:30309]	1	1	2391775	2405442	0.08683330733059602	6.318918843964843	3.116173708192956	0.001908922590020979	0.04370210362375717	3.1040481542597753	TRUE
ENSG00000101596	23347	SMCHD1	SMCHD1	protein_coding	structural maintenance of chromosomes flexible hinge domain containing 1 [Source:HGNC Symbol;Acc:HGNC:29090]	18	1	2655738	2805017	0.2504538033167325	10.227843687349974	3.11660097402938	0.0019094926546663258	0.04370210362375717	3.1039598130939163	TRUE
ENSG00000160613	9159	PCSK7	PCSK7	protein_coding	proprotein convertase subtilisin/kexin type 7 [Source:HGNC Symbol;Acc:HGNC:8748]	11	-1	117204337	117232525	-0.17770572382718797	6.8861416567269575	-3.1172851277030382	0.0019114883112131122	0.04370210362375717	-3.103650743024619	TRUE
ENSG00000235568	150372	NFAM1	NFAM1	protein_coding	NFAT activating protein with ITAM motif 1 [Source:HGNC Symbol;Acc:HGNC:29872]	22	-1	42380410	42432395	0.24504642437073265	8.659461049026842	3.11733984443683	0.0019116549879882516	0.04370210362375717	3.1036249429737808	TRUE
ENSG00000123146	976	ADGRE5	ADGRE5	protein_coding	adhesion G protein-coupled receptor E5 [Source:HGNC Symbol;Acc:HGNC:1711]	19	1	14380501	14408725	0.22032489726146132	9.49732662325957	3.117650047121999	0.0019130764206389736	0.04370210362375717	3.103405002002181	TRUE
ENSG00000103187	23406	COTL1	COTL1	protein_coding	coactosin like F-actin binding protein 1 [Source:HGNC Symbol;Acc:HGNC:18304]	16	-1	84565596	84618078	0.17468866123958904	9.85629046584979	3.116620522914746	0.0019232106517922012	0.04372970017755045	3.1018412481607345	TRUE
ENSG00000125434	399512	SLC25A35	SLC25A35	protein_coding	solute carrier family 25 member 35 [Source:HGNC Symbol;Acc:HGNC:31921]	17	-1	8287763	8295400	-0.21039404719051946	2.4722001543870595	-3.1129804955216493	0.0019243693086077826	0.04372970017755045	-3.1016629449036746	TRUE
ENSG00000138399	79675	FASTKD1	FASTKD1	protein_coding	FAST kinase domains 1 [Source:HGNC Symbol;Acc:HGNC:26150]	2	-1	169528508	169573875	-0.17503407666099857	4.430240472853055	-3.113631526747016	0.001924438544345747	0.04372970017755045	-3.1016522934834154	TRUE
ENSG00000284691	NA	AC073111.4	AC073111.4	protein_coding	novel zinc finger protein	7	1	150400702	150412470	-0.33449492464652897	2.435370942584706	-3.113783574936928	0.0019281658148786554	0.04372970017755045	-3.1010793984597056	TRUE
ENSG00000032219	5926	ARID4A	ARID4A	protein_coding	AT-rich interaction domain 4A [Source:HGNC Symbol;Acc:HGNC:9885]	14	1	58298504	58373887	0.13411730960637236	7.4854221778998395	3.1132677418072254	0.0019317606969108411	0.04372970017755045	3.100527814578967	TRUE
ENSG00000131389	6533	SLC6A6	SLC6A6	protein_coding	solute carrier family 6 member 6 [Source:HGNC Symbol;Acc:HGNC:11052]	3	1	14402576	14489349	0.27016080224946215	8.629956471470898	3.1130980330420783	0.0019354395671909996	0.04372970017755045	3.0999643188287265	TRUE
ENSG00000111785	55188	RIC8B	RIC8B	protein_coding	RIC8 guanine nucleotide exchange factor B [Source:HGNC Symbol;Acc:HGNC:25555]	12	1	106774621	106889316	-0.19620592141718074	4.4447900433972	-3.111527022656473	0.00193687549925131	0.04372970017755045	-3.0997446426836377	TRUE
ENSG00000171940	7764	ZNF217	ZNF217	protein_coding	zinc finger protein 217 [Source:HGNC Symbol;Acc:HGNC:13009]	20	-1	53567065	53609907	0.2015787619308318	7.667285619135444	3.1120332094599075	0.0019389843178728835	0.04372970017755045	3.0994222958617312	TRUE
ENSG00000139626	3695	ITGB7	ITGB7	protein_coding	integrin subunit beta 7 [Source:HGNC Symbol;Acc:HGNC:6162]	12	-1	53191323	53207282	-0.25212284136699914	5.899732746809285	-3.1128992763575414	0.0019396579022728842	0.04372970017755045	-3.0993194018750363	TRUE
ENSG00000176731	401466	RBIS	RBIS	protein_coding	ribosomal biogenesis factor [Source:HGNC Symbol;Acc:HGNC:32235]	8	-1	85214048	85220421	-0.1576236117095111	4.128746033879758	-3.1107044304725244	0.0019459255815358855	0.04380443345322124	-3.098363546692237	TRUE
ENSG00000057935	57504	MTA3	MTA3	protein_coding	metastasis associated 1 family member 3 [Source:HGNC Symbol;Acc:HGNC:23784]	2	1	42494569	42756947	-0.2298923871464389	3.984075509537822	-3.111328354629349	0.0019486209195230906	0.04380443345322124	-3.097953361885822	TRUE
ENSG00000205981	131118	DNAJC19	DNAJC19	protein_coding	DnaJ heat shock protein family (Hsp40) member C19 [Source:HGNC Symbol;Acc:HGNC:30528]	3	-1	180983709	180989774	-0.2022956583029396	2.874514766481231	-3.1082664415355956	0.001955669986740163	0.04388394869606386	-3.0968830706813186	TRUE
ENSG00000082458	1741	DLG3	DLG3	protein_coding	discs large MAGUK scaffold protein 3 [Source:HGNC Symbol;Acc:HGNC:2902]	X	1	70444835	70505490	-0.34364897753601964	2.648674546847133	-3.1106894959819784	0.001957816549395667	0.04388394869606386	-3.0965578519678685	TRUE
ENSG00000077454	4034	LRCH4	LRCH4	protein_coding	leucine rich repeats and calponin homology domain containing 4 [Source:HGNC Symbol;Acc:HGNC:6691]	7	-1	100574011	100586129	0.17037162245086002	5.467364471257264	3.1058932343311443	0.001976006713249503	0.04418915637661377	3.0938149845766674	TRUE
ENSG00000137409	23787	MTCH1	MTCH1	protein_coding	mitochondrial carrier 1 [Source:HGNC Symbol;Acc:HGNC:17586]	6	-1	36968141	36986298	0.10065045470425105	6.206017618309015	3.1055934937997867	0.0019825060016562404	0.04418915637661377	3.09284058437902	TRUE
ENSG00000138430	29789	OLA1	OLA1	protein_coding	Obg like ATPase 1 [Source:HGNC Symbol;Acc:HGNC:28833]	2	-1	174072447	174248599	-0.129169104005733	5.247054047335711	-3.1044666424507246	0.0019830864132902395	0.04418915637661377	-3.0927537093417943	TRUE
ENSG00000182326	716	C1S	C1S	protein_coding	complement C1s [Source:HGNC Symbol;Acc:HGNC:1247]	12	1	6988259	7071032	-0.2187366995430864	3.581867295838593	-3.104938800496609	0.001983426231947476	0.04418915637661377	-3.092702856688332	TRUE
ENSG00000188554	4077	NBR1	NBR1	protein_coding	NBR1 autophagy cargo receptor [Source:HGNC Symbol;Acc:HGNC:6746]	17	1	43170481	43211689	0.1439030780237287	7.229360601326225	3.104358921158869	0.001985677389884585	0.04418915637661377	3.09236618073348	TRUE
ENSG00000070501	5423	POLB	POLB	protein_coding	DNA polymerase beta [Source:HGNC Symbol;Acc:HGNC:9174]	8	1	42338454	42371808	0.2557080256824653	5.852500823631466	3.1047056739237373	0.0019944231751449918	0.044284420006321816	3.0910615048961967	TRUE
ENSG00000137275	8737	RIPK1	RIPK1	protein_coding	receptor interacting serine/threonine kinase 1 [Source:HGNC Symbol;Acc:HGNC:10019]	6	1	3063991	3115187	0.108747199798791	6.503642055160868	3.102113005262544	0.001995668208653146	0.044284420006321816	3.0908762008426125	TRUE
ENSG00000236358	NA	AL355472.2	AL355472.2	lncRNA	novel transcript	1	1	234357006	234365828	-0.44062982532000033	0.4136828189565756	-3.1023175128569327	0.0020065091907809	0.0443988175852179	-3.089267156807369	TRUE
ENSG00000050405	51474	LIMA1	LIMA1	protein_coding	LIM domain and actin binding 1 [Source:HGNC Symbol;Acc:HGNC:24636]	12	-1	50175788	50283546	-0.2800486429745632	3.1705358029373585	-3.102334872670517	0.0020092092518774595	0.0443988175852179	-3.088867648561243	TRUE
ENSG00000155636	129831	RBM45	RBM45	protein_coding	RNA binding motif protein 45 [Source:HGNC Symbol;Acc:HGNC:24468]	2	1	178112424	178139011	-0.19851643992408396	3.0588481135652374	-3.1001648837428455	0.0020114902298555806	0.0443988175852179	-3.088530532712118	TRUE
ENSG00000188735	144404	TMEM120B	TMEM120B	protein_coding	transmembrane protein 120B [Source:HGNC Symbol;Acc:HGNC:32008]	12	1	121712752	121783001	-0.21205508000740148	3.2457298214618864	-3.099897705939993	0.002012273145664895	0.0443988175852179	-3.0884149029824384	TRUE
ENSG00000110944	51561	IL23A	IL23A	protein_coding	interleukin 23 subunit alpha [Source:HGNC Symbol;Acc:HGNC:15488]	12	1	56334174	56340410	-0.4033474897303696	0.8071993826676237	-3.099227076875182	0.002015412860346179	0.0444049273818602	-3.087951609317737	TRUE
ENSG00000197603	65250	CPLANE1	CPLANE1	protein_coding	ciliogenesis and planar polarity effector 1 [Source:HGNC Symbol;Acc:HGNC:25801]	5	-1	37106228	37249428	-0.22747484107785043	3.464591335080432	-3.0997636825082	0.002022716512247653	0.04450263237088418	-3.0868764457189632	TRUE
ENSG00000136631	11311	VPS45	VPS45	protein_coding	vacuolar protein sorting 45 homolog [Source:HGNC Symbol;Acc:HGNC:14579]	1	1	150067279	150145329	-0.15807632282555417	5.887601984215978	-3.0971700508181987	0.002028534162844071	0.04454874614215644	-3.086022580895104	TRUE
ENSG00000169180	23214	XPO6	XPO6	protein_coding	exportin 6 [Source:HGNC Symbol;Acc:HGNC:19733]	16	-1	28097979	28211920	0.2615913415580078	10.027919193783863	3.0978898127818857	0.0020305566064408873	0.04454874614215644	3.0857262702773482	TRUE
ENSG00000216937	79741	CCDC7	CCDC7	protein_coding	coiled-coil domain containing 7 [Source:HGNC Symbol;Acc:HGNC:26533]	10	1	32446140	32882874	-0.2391354330051394	4.8209220721825945	-3.0995613995539966	0.0020348733034266362	0.04455482811905269	-3.0850947306364613	TRUE
ENSG00000182796	NA	TMEM198B	TMEM198B	transcribed_unitary_pseudogene	transmembrane protein 198B (pseudogene) [Source:HGNC Symbol;Acc:HGNC:43629]	12	1	55829608	55836246	-0.16379311040695121	4.360838773408343	-3.096919077130989	0.0020365787593584136	0.04455482811905269	-3.0848455584397243	TRUE
ENSG00000132964	1024	CDK8	CDK8	protein_coding	cyclin dependent kinase 8 [Source:HGNC Symbol;Acc:HGNC:1779]	13	1	26254104	26405238	-0.1302854164334466	5.318428625390793	-3.095926367233043	0.0020394891761691294	0.04455565719937939	-3.084420779671816	TRUE
ENSG00000237637	NA	FRY-AS1	FRY-AS1	lncRNA	FRY antisense RNA 1 [Source:HGNC Symbol;Acc:HGNC:39725]	13	-1	32025314	32031639	0.382824783923807	0.38647089380346417	3.095215953378628	0.0020459975352906537	0.04463497576637599	3.0834728859035945	TRUE
ENSG00000232104	NA	RFX3-AS1	RFX3-AS1	lncRNA	RFX3 antisense RNA 1 [Source:HGNC Symbol;Acc:HGNC:51197]	9	1	3526723	3691814	-0.23261586329188333	4.790725678966006	-3.0970365862466682	0.002051507057013233	0.044647835781479225	-3.082672625042292	TRUE
ENSG00000184922	752	FMNL1	FMNL1	protein_coding	formin like 1 [Source:HGNC Symbol;Acc:HGNC:1212]	17	1	45221444	45247319	0.1736980847293541	9.253456375600939	3.0963117454699147	0.002052343943794384	0.044647835781479225	3.0825512393489283	TRUE
ENSG00000131355	84658	ADGRE3	ADGRE3	protein_coding	adhesion G protein-coupled receptor E3 [Source:HGNC Symbol;Acc:HGNC:23647]	19	-1	14619117	14690027	0.2747373275785723	7.904143541146621	3.095767055293679	0.0020565552743067226	0.044676791120128255	3.0819410980444855	TRUE
ENSG00000110318	57562	CEP126	CEP126	protein_coding	centrosomal protein 126 [Source:HGNC Symbol;Acc:HGNC:29264]	11	1	101915010	102001062	-0.3151318860087349	2.202477773861797	-3.0938317091602365	0.002067059034509943	0.04484217158641081	-3.0804242842375213	TRUE
ENSG00000148841	85450	ITPRIP	ITPRIP	protein_coding	inositol 1,4,5-trisphosphate receptor interacting protein [Source:HGNC Symbol;Acc:HGNC:29370]	10	-1	104309698	104338465	0.2314925118020943	7.160457676520652	3.0922595167998495	0.002071991733481514	0.04485229747962698	3.0797144077033143	TRUE
ENSG00000116251	6146	RPL22	RPL22	protein_coding	ribosomal protein L22 [Source:HGNC Symbol;Acc:HGNC:10315]	1	-1	6185020	6209389	-0.31613010029449146	0.9063095375345498	-3.0904228916032026	0.0020733090898647764	0.04485229747962698	-3.079525086091029	TRUE
ENSG00000099940	9342	SNAP29	SNAP29	protein_coding	synaptosome associated protein 29 [Source:HGNC Symbol;Acc:HGNC:11133]	22	1	20859007	20891214	0.10699119257837886	5.807180267544451	3.093442714431539	0.002076422936769773	0.04485709773291915	3.079078023225712	TRUE
ENSG00000159917	9310	ZNF235	ZNF235	protein_coding	zinc finger protein 235 [Source:HGNC Symbol;Acc:HGNC:12866]	19	-1	44228729	44305046	-0.17728112763976256	3.833340372401666	-3.0893362953133074	0.0020846810898669135	0.04494066619289796	-3.0778953507505213	TRUE
ENSG00000166289	79156	PLEKHF1	PLEKHF1	protein_coding	pleckstrin homology and FYVE domain containing 1 [Source:HGNC Symbol;Acc:HGNC:20764]	19	1	29665459	29675477	-0.40830824870800053	2.5081881436744817	-3.0922639213777416	0.002086085981489687	0.04494066619289796	-3.077694580258236	TRUE
ENSG00000124659	6903	TBCC	TBCC	protein_coding	tubulin folding cofactor C [Source:HGNC Symbol;Acc:HGNC:11580]	6	-1	42744498	42746103	0.13428955366816897	4.8214011598753554	3.086443383551496	0.0021074023057463588	0.045273968079319334	3.0746634225321956	TRUE
ENSG00000183793	100288332	NPIPA5	NPIPA5	protein_coding	nuclear pore complex interacting protein family member A5 [Source:HGNC Symbol;Acc:HGNC:41980]	16	-1	15363628	15381047	-0.5859418603763178	1.5709753364204921	-3.096885412573622	0.0021091125759304776	0.045273968079319334	-3.074421444177266	TRUE
ENSG00000137642	6653	SORL1	SORL1	protein_coding	sortilin related receptor 1 [Source:HGNC Symbol;Acc:HGNC:11185]	11	1	121452314	121633763	0.2780528685073058	10.7402367807461	3.086478972977383	0.002110313901189342	0.045273968079319334	3.0742515816970686	TRUE
ENSG00000118900	29855	UBN1	UBN1	protein_coding	ubinuclein 1 [Source:HGNC Symbol;Acc:HGNC:12506]	16	1	4846665	4882401	0.22930878983948855	7.733880433098779	3.086983913137979	0.0021147179643678593	0.04530578776976501	3.073629622684839	TRUE
ENSG00000101104	80336	PABPC1L	PABPC1L	protein_coding	poly(A) binding protein cytoplasmic 1 like [Source:HGNC Symbol;Acc:HGNC:15797]	20	1	44910062	44959035	0.19033917147735302	5.485819458867874	3.086236741219038	0.0021217416918245637	0.045393566043987324	3.0726401579855196	TRUE
ENSG00000099991	23523	CABIN1	CABIN1	protein_coding	calcineurin binding protein 1 [Source:HGNC Symbol;Acc:HGNC:24187]	22	1	24011192	24178628	0.15960793577217913	6.4912264083450895	3.0826409811365822	0.0021331769648243785	0.04552786473752063	3.0710356263664838	TRUE
ENSG00000245937	NA	LINC01184	LINC01184	lncRNA	long intergenic non-protein coding RNA 1184 [Source:HGNC Symbol;Acc:HGNC:49565]	5	-1	127939152	128083172	-0.22758184098616407	4.5114965275800145	-3.0837246644877454	0.0021346892822408435	0.04552786473752063	-3.0708240175193375	TRUE
ENSG00000104324	10404	CPQ	CPQ	protein_coding	carboxypeptidase Q [Source:HGNC Symbol;Acc:HGNC:16910]	8	1	96645242	97149654	0.2563180388290487	8.985958726716618	3.0838859580450033	0.0021405774022586073	0.04552786473752063	3.0700014380976817	TRUE
ENSG00000135378	79056	PRRG4	PRRG4	protein_coding	proline rich and Gla domain 4 [Source:HGNC Symbol;Acc:HGNC:30799]	11	1	32829927	32858120	0.35789150856906193	5.940611545701981	3.0831584059631303	0.0021421323428741537	0.04552786473752063	3.069784556797617	TRUE
ENSG00000107672	54780	NSMCE4A	NSMCE4A	protein_coding	NSE4 homolog A, SMC5-SMC6 complex component [Source:HGNC Symbol;Acc:HGNC:25935]	10	-1	121957091	121975217	-0.15992855415837948	4.477602653839634	-3.0814594434431313	0.002142694942839924	0.04552786473752063	-3.069706121572185	TRUE
ENSG00000147144	90060	CCDC120	CCDC120	protein_coding	coiled-coil domain containing 120 [Source:HGNC Symbol;Acc:HGNC:28910]	X	1	49053572	49069857	-0.20723677972805943	2.5299151890616356	-3.0801748088673855	0.0021494938620729327	0.04560984855624249	-3.068759735981465	TRUE
ENSG00000118260	1385	CREB1	CREB1	protein_coding	cAMP responsive element binding protein 1 [Source:HGNC Symbol;Acc:HGNC:2345]	2	1	207529737	207605988	0.14646939956461758	7.387732199280402	3.0806274981879995	0.0021628595121967477	0.04577627641731182	3.0669072582707235	TRUE
ENSG00000166707	644353	ZCCHC18	ZCCHC18	protein_coding	zinc finger CCHC-type containing 18 [Source:HGNC Symbol;Acc:HGNC:32459]	X	1	104112131	104115846	-0.5135186376503278	-0.6627060219851214	-3.078362630427536	0.002163239675964771	0.04577627641731182	-3.066854721269647	TRUE
ENSG00000265491	27246	RNF115	RNF115	protein_coding	ring finger protein 115 [Source:HGNC Symbol;Acc:HGNC:18154]	1	-1	145738868	145824095	-0.11426841209553196	5.937387414631495	-3.078409689591098	0.0021698275009145243	0.045776592964941465	-3.065945653760245	TRUE
ENSG00000233797	NA	UFL1-AS1	UFL1-AS1	lncRNA	UFL1 antisense RNA 1 [Source:HGNC Symbol;Acc:HGNC:41007]	6	-1	96199840	96521717	-0.2801158889783375	2.4593941419057233	-3.0776282265387405	0.002174415991877418	0.045776592964941465	-3.0653139721462934	TRUE
ENSG00000073849	6480	ST6GAL1	ST6GAL1	protein_coding	ST6 beta-galactoside alpha-2,6-sialyltransferase 1 [Source:HGNC Symbol;Acc:HGNC:10860]	3	1	186930502	187078553	-0.17782611372608326	8.102412560840474	-3.0796874563821395	0.0021754703359468915	0.045776592964941465	-3.0651689969216895	TRUE
ENSG00000181220	155061	ZNF746	ZNF746	protein_coding	zinc finger protein 746 [Source:HGNC Symbol;Acc:HGNC:21948]	7	-1	149472696	149497817	0.22399405502330527	6.91541881522741	3.077696016128559	0.0021762306923576655	0.045776592964941465	3.065064485781145	TRUE
ENSG00000131724	3597	IL13RA1	IL13RA1	protein_coding	interleukin 13 receptor subunit alpha 1 [Source:HGNC Symbol;Acc:HGNC:5974]	X	1	118727133	118794535	0.2862858836672162	7.672537784215443	3.0764600871838854	0.0021796536695599298	0.045776592964941465	3.064594411019858	TRUE
ENSG00000196284	8464	SUPT3H	SUPT3H	protein_coding	SPT3 homolog, SAGA and STAGA complex component [Source:HGNC Symbol;Acc:HGNC:11466]	6	-1	44809317	45377953	-0.2554775061655574	5.037630521550248	-3.0786930390178644	0.0021809620399130774	0.045776592964941465	-3.0644149122940028	TRUE
ENSG00000156521	219743	TYSND1	TYSND1	protein_coding	trypsin domain containing 1 [Source:HGNC Symbol;Acc:HGNC:28531]	10	-1	70137981	70146700	-0.1812655514536159	3.5764509196412098	-3.075638641636769	0.0021860278293761946	0.045820915758721825	-3.063720853155289	TRUE
ENSG00000259040	NA	BLOC1S5-TXNDC5	BLOC1S5-TXNDC5	protein_coding	BLOC1S5-TXNDC5 readthrough (NMD candidate) [Source:HGNC Symbol;Acc:HGNC:42001]	6	-1	7881522	8064364	-0.21636200914817705	1.9651589820318232	-3.0735174023568415	0.0021948257629616857	0.04594324211781202	-3.0625189524645524	TRUE
ENSG00000053254	1112	FOXN3	FOXN3	protein_coding	forkhead box N3 [Source:HGNC Symbol;Acc:HGNC:1928]	14	-1	89124871	89619149	0.11612621912926269	8.052743084464993	3.0746509013779515	0.0022102792936037423	0.046155446696709256	3.0604184693638965	TRUE
ENSG00000172771	90288	EFCAB12	EFCAB12	protein_coding	EF-hand calcium binding domain 12 [Source:HGNC Symbol;Acc:HGNC:28061]	3	-1	129401321	129428651	0.3430617197858208	1.9371575145424902	3.073783286280688	0.002211232157421747	0.046155446696709256	3.060289394683105	TRUE
ENSG00000076108	11176	BAZ2A	BAZ2A	protein_coding	bromodomain adjacent to zinc finger domain 2A [Source:HGNC Symbol;Acc:HGNC:962]	12	-1	56595596	56636816	0.17512439623798493	7.62133903407375	3.0715147695138905	0.002213890293491824	0.046155446696709256	3.0599295935333224	TRUE
ENSG00000085514	29992	PILRA	PILRA	protein_coding	paired immunoglobin like type 2 receptor alpha [Source:HGNC Symbol;Acc:HGNC:20396]	7	1	100367530	100400096	0.22362141366327748	8.132159526266634	3.0731041801007453	0.002221823847141662	0.04625867072887827	3.0588580694152627	TRUE
ENSG00000134852	9575	CLOCK	CLOCK	protein_coding	clock circadian regulator [Source:HGNC Symbol;Acc:HGNC:2082]	4	-1	55427903	55546909	-0.17633817150680642	4.90119627242049	-3.070080401542054	0.002228040774561602	0.046325925541856584	-3.0580208444038366	TRUE
ENSG00000154359	91694	LONRF1	LONRF1	protein_coding	LON peptidase N-terminal domain and ring finger 1 [Source:HGNC Symbol;Acc:HGNC:26302]	8	-1	12721906	12756073	0.1828371821599033	4.459079891258649	3.068184995198889	0.0022422335780703326	0.04645207488357487	3.0561175127811	TRUE
ENSG00000143748	4931	NVL	NVL	protein_coding	nuclear VCP like [Source:HGNC Symbol;Acc:HGNC:8070]	1	-1	224227334	224330189	-0.160826827311511	4.975302652356968	-3.068415922613045	0.002242971942685839	0.04645207488357487	-3.0560187964776486	TRUE
ENSG00000164134	80155	NAA15	NAA15	protein_coding	N(alpha)-acetyltransferase 15, NatA auxiliary subunit [Source:HGNC Symbol;Acc:HGNC:30782]	4	1	139301505	139420033	-0.1607515573133398	5.534959514100226	-3.068031228108117	0.0022430922627682016	0.04645207488357487	-3.0560027130004372	TRUE
ENSG00000106086	84725	PLEKHA8	PLEKHA8	protein_coding	pleckstrin homology domain containing A8 [Source:HGNC Symbol;Acc:HGNC:30037]	7	1	30027404	30130483	-0.1738810743631647	3.6327367392346477	-3.066317433858771	0.0022475911973858964	0.04648318275020352	-3.0554018961591614	TRUE
ENSG00000198589	987	LRBA	LRBA	protein_coding	LPS responsive beige-like anchor protein [Source:HGNC Symbol;Acc:HGNC:1742]	4	-1	150264435	151015727	-0.18237380238019174	6.625959876108126	-3.0672384982446297	0.002256447294236017	0.04660419970824882	-3.054222408254975	TRUE
ENSG00000100439	63874	ABHD4	ABHD4	protein_coding	abhydrolase domain containing 4 [Source:HGNC Symbol;Acc:HGNC:20154]	14	1	22598237	22613215	0.18580060668326226	5.574860658068061	3.065254091707725	0.0022715764833394596	0.04679582067329008	3.0522172234421783	TRUE
ENSG00000116205	127428	TCEANC2	TCEANC2	protein_coding	transcription elongation factor A N-terminal and central domain containing 2 [Source:HGNC Symbol;Acc:HGNC:26494]	1	1	54053584	54112519	0.08640444595675056	4.767851745234438	3.063657871820651	0.002271758943136318	0.04679582067329008	3.052193115432691	TRUE
ENSG00000105993	10049	DNAJB6	DNAJB6	protein_coding	DnaJ heat shock protein family (Hsp40) member B6 [Source:HGNC Symbol;Acc:HGNC:14888]	7	1	157335381	157417439	0.16126245992956711	6.878910558531344	3.0634333018057913	0.0022913494586528794	0.04713676585300373	3.049614927003912	TRUE
ENSG00000134250	4853	NOTCH2	NOTCH2	protein_coding	notch receptor 2 [Source:HGNC Symbol;Acc:HGNC:7882]	1	-1	119911553	120100779	0.24190618872814795	8.401266038576098	3.060712767394925	0.0022988798438688626	0.04722904007715222	3.0486292684521836	TRUE
ENSG00000173040	132884	EVC2	EVC2	protein_coding	EvC ciliary complex subunit 2 [Source:HGNC Symbol;Acc:HGNC:19747]	4	-1	5542772	5709548	-0.4056155997053643	0.5608727525848783	-3.05847513822663	0.0023107120151390614	0.04736912351241649	-3.047086503394515	TRUE
ENSG00000137714	2230	FDX1	FDX1	protein_coding	ferredoxin 1 [Source:HGNC Symbol;Acc:HGNC:3638]	11	1	110429948	110464884	-0.17371698135518931	3.7276841323636476	-3.058046583883682	0.0023118062342143823	0.04736912351241649	-3.0469441968417184	TRUE
ENSG00000154310	23043	TNIK	TNIK	protein_coding	TRAF2 and NCK interacting kinase [Source:HGNC Symbol;Acc:HGNC:30765]	3	-1	171058414	171460408	-0.22203841284567094	6.639218092663581	-3.05823934462578	0.0023258460722497027	0.04759392932277722	-3.045123725876001	TRUE
ENSG00000006555	55001	TTC22	TTC22	protein_coding	tetratricopeptide repeat domain 22 [Source:HGNC Symbol;Acc:HGNC:26067]	1	-1	54779712	54801323	-0.20877249423981903	3.199412158139013	-3.0564207955703306	0.0023375967278673453	0.04777136079835361	-3.043607800943813	TRUE
ENSG00000197585	NA	AC068051.1	AC068051.1	lncRNA	novel transcript, antisense to VWC2L	2	-1	214241676	214684246	-0.4297696983131507	2.3864351785459386	-3.0576259378894446	0.002347643196852144	0.04788361705324936	-3.042317252603429	TRUE
ENSG00000198286	84433	CARD11	CARD11	protein_coding	caspase recruitment domain family member 11 [Source:HGNC Symbol;Acc:HGNC:16393]	7	-1	2906141	3043945	-0.26897319068588654	6.9942178070106245	-3.056193043159346	0.002354379922964017	0.04788361705324936	-3.0414546964048323	TRUE
ENSG00000204272	550643	NBDY	NBDY	protein_coding	negative regulator of P-body association [Source:HGNC Symbol;Acc:HGNC:50713]	X	1	56729241	56819179	-0.21296561953031468	4.988053658706651	-3.054323845822752	0.0023549014712308967	0.04788361705324936	-3.0413880127529076	TRUE
ENSG00000169567	3094	HINT1	HINT1	protein_coding	histidine triad nucleotide binding protein 1 [Source:HGNC Symbol;Acc:HGNC:4912]	5	-1	131159027	131171735	-0.20377739322268074	6.003664034280969	-3.0524989126339137	0.0023618908944083913	0.04788361705324936	-3.0404956678246036	TRUE
ENSG00000007255	79090	TRAPPC6A	TRAPPC6A	protein_coding	trafficking protein particle complex 6A [Source:HGNC Symbol;Acc:HGNC:23069]	19	-1	45162928	45178237	-0.23253901708721303	3.0953713557653453	-3.051517453320918	0.002363642038019612	0.04788361705324936	-3.040272476791431	TRUE
ENSG00000160087	118424	UBE2J2	UBE2J2	protein_coding	ubiquitin conjugating enzyme E2 J2 [Source:HGNC Symbol;Acc:HGNC:19268]	1	-1	1253909	1273885	0.1069197382068916	5.549950249922413	3.051948358429907	0.002366278442467584	0.04788361705324936	3.0399367407140434	TRUE
ENSG00000281706	NA	AL009179.1	AL009179.1	lncRNA	long intergenic non-protein coding RNA 1012	6	1	27694035	27713352	-0.3759234000617935	0.472562329598496	-3.050140427360838	0.002367087270060679	0.04788361705324936	-3.0398338082489724	TRUE
ENSG00000120784	22835	ZFP30	ZFP30	protein_coding	ZFP30 zinc finger protein [Source:HGNC Symbol;Acc:HGNC:29555]	19	-1	37613749	37692337	-0.25994221777611415	2.8832330223417864	-3.051692072340368	0.002367786363215928	0.04788361705324936	-3.039744866675024	TRUE
ENSG00000182324	3770	KCNJ14	KCNJ14	protein_coding	potassium voltage-gated channel subfamily J member 14 [Source:HGNC Symbol;Acc:HGNC:6260]	19	1	48455509	48466980	-0.2631381997319293	1.8806776911099468	-3.049826941068537	0.0023744873337204937	0.047956605512159606	-3.0388935585736245	TRUE
ENSG00000109534	54433	GAR1	GAR1	protein_coding	GAR1 ribonucleoprotein [Source:HGNC Symbol;Acc:HGNC:14264]	4	1	109815510	109824740	-0.19580286900244026	3.100630472854044	-3.0488640386282815	0.0023822411916389805	0.048022123301093775	-3.0379112297614927	TRUE
ENSG00000136715	79595	SAP130	SAP130	protein_coding	Sin3A associated protein 130 [Source:HGNC Symbol;Acc:HGNC:29813]	2	-1	127941217	128028120	0.0906607019557466	6.234907640105276	3.0499579984811764	0.002383923340973645	0.048022123301093775	3.037698506328175	TRUE
ENSG00000179832	727957	MROH1	MROH1	protein_coding	maestro heat like repeat family member 1 [Source:HGNC Symbol;Acc:HGNC:26958]	8	1	144148016	144261940	-0.13967071724858915	5.20413083827557	-3.0479988629699157	0.0023936397396413294	0.048074351674050775	-3.036472459887284	TRUE
ENSG00000143367	7286	TUFT1	TUFT1	protein_coding	tuftelin 1 [Source:HGNC Symbol;Acc:HGNC:12422]	1	1	151540305	151583583	0.2886975346793441	1.827302982677848	3.0486792088189967	0.002394066530879413	0.048074351674050775	3.036418710516611	TRUE
ENSG00000077514	10714	POLD3	POLD3	protein_coding	DNA polymerase delta 3, accessory subunit [Source:HGNC Symbol;Acc:HGNC:20932]	11	1	74493851	74669117	0.14038546449635803	4.6248903952517795	3.0477461963026387	0.002399812559390244	0.048074351674050775	3.0356959180732366	TRUE
ENSG00000114735	51409	HEMK1	HEMK1	protein_coding	HemK methyltransferase family member 1 [Source:HGNC Symbol;Acc:HGNC:24923]	3	1	50569152	50596168	-0.20334340694487718	3.648240474785318	-3.0468207309100204	0.0024038010867961893	0.048074351674050775	-3.0351951324424755	TRUE
ENSG00000167261	64174	DPEP2	DPEP2	protein_coding	dipeptidase 2 [Source:HGNC Symbol;Acc:HGNC:23028]	16	-1	67987394	68000586	0.2547243000009143	8.040405250476315	3.048486759202383	0.002407038562652121	0.048074351674050775	3.0347892051755685	TRUE
ENSG00000100784	9252	RPS6KA5	RPS6KA5	protein_coding	ribosomal protein S6 kinase A5 [Source:HGNC Symbol;Acc:HGNC:10434]	14	-1	90847861	91060641	0.23208425726040982	7.868555606871765	3.047503091384192	0.0024096571002039198	0.048074351674050775	3.034461248201002	TRUE
ENSG00000024048	23304	UBR2	UBR2	protein_coding	ubiquitin protein ligase E3 component n-recognin 2 [Source:HGNC Symbol;Acc:HGNC:21289]	6	1	42564062	42693504	0.19345573709989594	8.711906394795516	3.047055185990825	0.0024115520936178942	0.048074351674050775	3.034224114421991	TRUE
ENSG00000173039	5970	RELA	RELA	protein_coding	RELA proto-oncogene, NF-kB subunit [Source:HGNC Symbol;Acc:HGNC:9955]	11	-1	65653597	65663090	0.1107791862866927	5.7372787659011335	3.0453218349469853	0.002416404946316213	0.048074351674050775	3.033617619801794	TRUE
ENSG00000115761	79954	NOL10	NOL10	protein_coding	nucleolar protein 10 [Source:HGNC Symbol;Acc:HGNC:25862]	2	-1	10570754	10689987	-0.13228444620289803	4.816535723933611	-3.044614960181255	0.002418277170508042	0.048074351674050775	-3.0333839329577854	TRUE
ENSG00000125779	80025	PANK2	PANK2	protein_coding	pantothenate kinase 2 [Source:HGNC Symbol;Acc:HGNC:15894]	20	1	3888839	3929882	0.1244268674870117	6.971776311872588	3.045707069620394	0.0024190814393065616	0.048074351674050775	3.033283596765063	TRUE
ENSG00000198556	285989	ZNF789	ZNF789	protein_coding	zinc finger protein 789 [Source:HGNC Symbol;Acc:HGNC:27801]	7	1	99472890	99503650	-0.1710546953102594	3.66689641349395	-3.0435906637406127	0.002428444328673349	0.048074351674050775	-3.0321177749367907	TRUE
ENSG00000174123	81793	TLR10	TLR10	protein_coding	toll like receptor 10 [Source:HGNC Symbol;Acc:HGNC:15634]	4	-1	38772238	38782990	0.2843856010222465	4.6388979541492965	3.043367645602804	0.0024292448167122075	0.048074351674050775	3.032018293014528	TRUE
ENSG00000088179	5775	PTPN4	PTPN4	protein_coding	protein tyrosine phosphatase non-receptor type 4 [Source:HGNC Symbol;Acc:HGNC:9656]	2	1	119759922	119984899	-0.19357109191221866	6.566416312384069	-3.0462829068113124	0.0024300468379603586	0.048074351674050775	-3.031918650634258	TRUE
ENSG00000090097	57060	PCBP4	PCBP4	protein_coding	poly(rC) binding protein 4 [Source:HGNC Symbol;Acc:HGNC:8652]	3	-1	51957454	51974016	-0.3448002917311479	1.8056900374550022	-3.043049192656242	0.002430600169933213	0.048074351674050775	-3.0318499227246622	TRUE
ENSG00000082996	11342	RNF13	RNF13	protein_coding	ring finger protein 13 [Source:HGNC Symbol;Acc:HGNC:10057]	3	1	149812708	149962139	0.21993229515757307	7.9014073027393446	3.0436770015526755	0.00243300664458319	0.048074351674050775	3.0315511872966474	TRUE
ENSG00000164327	253260	RICTOR	RICTOR	protein_coding	RPTOR independent companion of MTOR complex 2 [Source:HGNC Symbol;Acc:HGNC:28611]	5	-1	38937920	39074399	0.21828669712622606	8.218510978433082	3.0431116518905412	0.0024405376572055027	0.04816180610803378	3.030618045151421	TRUE
ENSG00000072858	54847	SIDT1	SIDT1	protein_coding	SID1 transmembrane family member 1 [Source:HGNC Symbol;Acc:HGNC:25967]	3	1	113532296	113629578	-0.25493131595084595	5.399365110860108	-3.044530079416227	0.002448516180527259	0.048169051266542265	-3.0296323238240825	TRUE
ENSG00000183049	57118	CAMK1D	CAMK1D	protein_coding	calcium/calmodulin dependent protein kinase ID [Source:HGNC Symbol;Acc:HGNC:19341]	10	1	12349482	12835545	0.26428918318650396	9.670245473870803	3.0434434262095693	0.002449570921831215	0.048169051266542265	3.029502233914599	TRUE
ENSG00000123505	262	AMD1	AMD1	protein_coding	adenosylmethionine decarboxylase 1 [Source:HGNC Symbol;Acc:HGNC:457]	6	1	110874770	110898879	0.18375093594063685	7.046199317062299	3.041805951854186	0.0024520209586287134	0.048169051266542265	3.0292002484648264	TRUE
ENSG00000136213	55501	CHST12	CHST12	protein_coding	carbohydrate sulfotransferase 12 [Source:HGNC Symbol;Acc:HGNC:17423]	7	1	2403588	2448484	-0.29459278021091606	4.971003475221084	-3.042699649494592	0.002455374066707592	0.048169051266542265	-3.028787399927269	TRUE
ENSG00000255639	NA	AC005833.1	AC005833.1	protein_coding	novel protein	12	1	4649101	4774184	-0.2816893573783006	1.443951579217035	-3.0388332255250745	0.0024564321805064103	0.048169051266542265	-3.0286572276657524	TRUE
ENSG00000245750	NA	DRAIC	DRAIC	lncRNA	downregulated RNA in cancer, inhibitor of cell invasion and migration [Source:HGNC Symbol;Acc:HGNC:27082]	15	1	69462921	69843120	0.3710000811214105	5.010211559402549	3.040876110812594	0.0024612521550399784	0.048202629011142806	3.02806490871532	TRUE
ENSG00000247774	100233209	PCED1B-AS1	PCED1B-AS1	lncRNA	PCED1B antisense RNA 1 [Source:HGNC Symbol;Acc:HGNC:44166]	12	-1	47205898	47216456	-0.23557717682659085	5.545975072116845	-3.041361053401456	0.0024717574519852945	0.04832266637738572	-3.0267775986322225	TRUE
ENSG00000262370	NA	AC108134.3	AC108134.3	lncRNA	novel transcript	16	-1	3076911	3087111	0.29342107551872143	5.246267152922278	3.042464758767721	0.002473612088430421	0.04832266637738572	3.0265508531434375	TRUE
ENSG00000158859	9507	ADAMTS4	ADAMTS4	protein_coding	ADAM metallopeptidase with thrombospondin type 1 motif 4 [Source:HGNC Symbol;Acc:HGNC:220]	1	-1	161184302	161199054	-0.49746840116134217	-0.14487430090631714	-3.0349015707735676	0.0024906074782732597	0.04859347496288872	-3.0244802314711303	TRUE
ENSG00000172775	80011	FAM192A	FAM192A	protein_coding	family with sequence similarity 192 member A [Source:HGNC Symbol;Acc:HGNC:29856]	16	-1	57152466	57186116	0.10361787565449809	6.987759585381332	3.0351715717019387	0.002503512460645678	0.048634835360575925	3.0229165784977283	TRUE
ENSG00000048028	57646	USP28	USP28	protein_coding	ubiquitin specific peptidase 28 [Source:HGNC Symbol;Acc:HGNC:12625]	11	-1	113797874	113875570	-0.2662380117758225	4.864016986284427	-3.038220736032869	0.002504518248824526	0.048634835360575925	-3.02279502050788	TRUE
ENSG00000104731	54758	KLHDC4	KLHDC4	protein_coding	kelch domain containing 4 [Source:HGNC Symbol;Acc:HGNC:25272]	16	-1	87696485	87765992	-0.2564735789700263	5.246858461172934	-3.037978087612093	0.0025055739997356602	0.048634835360575925	-3.0226674721310527	TRUE
ENSG00000146350	221322	TBC1D32	TBC1D32	protein_coding	TBC1 domain family member 32 [Source:HGNC Symbol;Acc:HGNC:21485]	6	-1	121079494	121334745	-0.21746145399569627	4.0576343611515915	-3.0346941203982567	0.0025077806994744105	0.048634835360575925	-3.022401032937453	TRUE
ENSG00000100888	57680	CHD8	CHD8	protein_coding	chromodomain helicase DNA binding protein 8 [Source:HGNC Symbol;Acc:HGNC:20153]	14	-1	21385194	21456126	0.08875363083991683	6.960789072332773	3.0317973624551118	0.0025158309683479658	0.048634835360575925	3.021430850140805	TRUE
ENSG00000133678	80195	TMEM254	TMEM254	protein_coding	transmembrane protein 254 [Source:HGNC Symbol;Acc:HGNC:25804]	10	1	80078646	80092557	-0.17654718771577116	3.171823603083467	-3.031891826145019	0.002517710502203393	0.048634835360575925	-3.0212047459870037	TRUE
ENSG00000129460	25983	NGDN	NGDN	protein_coding	neuroguidin [Source:HGNC Symbol;Acc:HGNC:20271]	14	1	23469689	23509862	-0.16460677632809784	3.860865012117404	-3.03230131274451	0.002520221977713336	0.048634835360575925	-3.020902861395447	TRUE
ENSG00000215533	NA	LINC00189	LINC00189	lncRNA	long intergenic non-protein coding RNA 189 [Source:HGNC Symbol;Acc:HGNC:18461]	21	1	29193480	29288205	0.7010801263874512	-0.3288122153605695	3.0359866726876157	0.00252048875236466	0.048634835360575925	3.0208708106958655	TRUE
ENSG00000156787	93594	TBC1D31	TBC1D31	protein_coding	TBC1 domain family member 31 [Source:HGNC Symbol;Acc:HGNC:30888]	8	1	123041968	123152153	-0.21325304364598674	3.7727272309801565	-3.033389416970621	0.0025209469170203755	0.048634835360575925	-3.0208157733593906	TRUE
ENSG00000107736	64072	CDH23	CDH23	protein_coding	cadherin related 23 [Source:HGNC Symbol;Acc:HGNC:13733]	10	1	71396920	71815947	0.19575347410618527	5.884372117744287	3.0330187323499853	0.0025310748037579386	0.04876956680880669	3.0196014848229726	TRUE
ENSG00000069493	29121	CLEC2D	CLEC2D	protein_coding	C-type lectin domain family 2 member D [Source:HGNC Symbol;Acc:HGNC:14351]	12	1	9664969	9699553	-0.19836996149705666	7.692524447362281	-3.033017631655901	0.0025475107389371023	0.04902535864969404	-3.017640315379622	TRUE
ENSG00000104973	81857	MED25	MED25	protein_coding	mediator complex subunit 25 [Source:HGNC Symbol;Acc:HGNC:28845]	19	1	49818279	49840383	0.20704146352847896	7.047956487206719	3.029460281982278	0.0025579251752203044	0.04905677658169435	3.016403624349786	TRUE
ENSG00000166710	567	B2M	B2M	protein_coding	beta-2-microglobulin [Source:HGNC Symbol;Acc:HGNC:914]	15	1	44711487	44718877	0.1762017520789616	12.025359328120144	3.0272186198865816	0.002558342533962376	0.04905677658169435	3.016354159959227	TRUE
ENSG00000103091	79726	WDR59	WDR59	protein_coding	WD repeat domain 59 [Source:HGNC Symbol;Acc:HGNC:25706]	16	-1	74871362	75000173	-0.11439479763054017	5.3770267518444355	-3.0271778769266735	0.0025643723984876956	0.04905677658169435	-3.015640336678732	TRUE
ENSG00000155324	65983	GRAMD2B	GRAMD2B	protein_coding	GRAM domain containing 2B [Source:HGNC Symbol;Acc:HGNC:24911]	5	1	126360132	126496494	-0.2450118903249714	2.6842676718475844	-3.0278147937807716	0.002564618139793947	0.04905677658169435	-3.015611278064795	TRUE
ENSG00000204131	340527	NHSL2	NHSL2	protein_coding	NHS like 2 [Source:HGNC Symbol;Acc:HGNC:33737]	X	1	71910818	72161750	0.212790707589396	7.996411935319034	3.0288631394026067	0.002567041955571507	0.04905677658169435	3.0153248010974245	TRUE
ENSG00000147065	4478	MSN	MSN	protein_coding	moesin [Source:HGNC Symbol;Acc:HGNC:7373]	X	1	65588377	65741931	0.13751280687055534	10.317218867944026	3.0270050969305937	0.002568119565749198	0.04905677658169435	3.015197515028613	TRUE
ENSG00000025293	51230	PHF20	PHF20	protein_coding	PHD finger protein 20 [Source:HGNC Symbol;Acc:HGNC:16098]	20	1	35771974	35950370	0.12209842367960277	7.425162836047809	3.0259913280104387	0.0025835123782554483	0.049255047871858165	3.013384645427771	TRUE
ENSG00000256742	NA	KDM2B-DT	KDM2B-DT	lncRNA	KDM2B divergent transcript [Source:HGNC Symbol;Acc:HGNC:53287]	12	1	121580792	121593504	-0.32923171683844976	2.1738249191312002	-3.0242667172167157	0.0025873129966824475	0.049255047871858165	-3.01293855285428	TRUE
ENSG00000015133	440193	CCDC88C	CCDC88C	protein_coding	coiled-coil domain containing 88C [Source:HGNC Symbol;Acc:HGNC:19967]	14	-1	91271323	91417844	-0.1737366581009825	7.225821114203853	-3.026083477881705	0.002588656541121278	0.049255047871858165	-3.0127809994327484	TRUE
ENSG00000186350	6256	RXRA	RXRA	protein_coding	retinoid X receptor alpha [Source:HGNC Symbol;Acc:HGNC:10477]	9	1	134317098	134440585	0.20608882060526224	7.736800803749969	3.0262437102708577	0.002592811213131739	0.049255047871858165	3.0122942661718524	TRUE
ENSG00000069702	7049	TGFBR3	TGFBR3	protein_coding	transforming growth factor beta receptor 3 [Source:HGNC Symbol;Acc:HGNC:11774]	1	-1	91680343	91906335	-0.4862242480020589	5.117250443897188	-3.028227915670132	0.002594376514171112	0.049255047871858165	-3.012111071024685	TRUE
ENSG00000134152	79768	KATNBL1	KATNBL1	protein_coding	katanin regulatory subunit B1 like 1 [Source:HGNC Symbol;Acc:HGNC:26199]	15	-1	34140674	34210096	0.278190704015711	6.727404633218511	3.0239838622303665	0.0026029407032984882	0.04932077376908894	3.0111105458645144	TRUE
ENSG00000161328	115399	LRRC56	LRRC56	protein_coding	leucine rich repeat containing 56 [Source:HGNC Symbol;Acc:HGNC:25430]	11	1	537527	554912	-0.3540925479442464	0.7240519443669087	-3.0217669210441094	0.002604197905801292	0.04932077376908894	-3.010963924578317	TRUE
ENSG00000097007	25	ABL1	ABL1	protein_coding	ABL proto-oncogene 1, non-receptor tyrosine kinase [Source:HGNC Symbol;Acc:HGNC:76]	9	1	130713016	130887675	-0.13047146029725631	5.848988013728684	-3.02169466828315	0.0026098788792837807	0.04933311307871844	-3.010302186709352	TRUE
ENSG00000100266	11252	PACSIN2	PACSIN2	protein_coding	protein kinase C and casein kinase substrate in neurons 2 [Source:HGNC Symbol;Acc:HGNC:8571]	22	-1	42835412	43015149	0.22200060237638652	8.264655288549163	3.022844781526628	0.002612035166036957	0.04933311307871844	3.010051360305433	TRUE
ENSG00000141551	1453	CSNK1D	CSNK1D	protein_coding	casein kinase 1 delta [Source:HGNC Symbol;Acc:HGNC:2452]	17	-1	82239023	82273731	0.16558731148023664	7.5647201937329624	3.021277697505694	0.002614391009651638	0.04933311307871844	3.009777537087588	TRUE
ENSG00000151881	64417	TMEM267	TMEM267	protein_coding	transmembrane protein 267 [Source:HGNC Symbol;Acc:HGNC:26139]	5	-1	43444252	43483893	-0.2049407483578971	3.9534712816728583	-3.0200880041138447	0.002623846583005527	0.049383296781309136	-3.0086807664757633	TRUE
ENSG00000196233	84458	LCOR	LCOR	protein_coding	ligand dependent nuclear receptor corepressor [Source:HGNC Symbol;Acc:HGNC:29503]	10	1	96832282	96995959	0.13961868840020486	7.1611112811527	3.019912020851881	0.0026247513806611925	0.049383296781309136	3.0085760067095397	TRUE
ENSG00000117335	4179	CD46	CD46	protein_coding	CD46 molecule [Source:HGNC Symbol;Acc:HGNC:6953]	1	1	207752057	207795513	0.2660534460157091	8.493052529348216	3.01881263624632	0.002633250032089891	0.049383296781309136	3.007593619393891	TRUE
ENSG00000174718	55196	RESF1	RESF1	protein_coding	retroelement silencing factor 1 [Source:HGNC Symbol;Acc:HGNC:25559]	12	1	31959370	31993107	0.28306269622235547	9.69073252834295	3.0189717791740165	0.0026370466541053034	0.049383296781309136	3.007155691541773	TRUE
ENSG00000188042	10123	ARL4C	ARL4C	protein_coding	ADP ribosylation factor like GTPase 4C [Source:HGNC Symbol;Acc:HGNC:698]	2	-1	234493041	234497081	-0.2907644511023353	6.920521836587586	-3.0204461578302753	0.0026389026855987395	0.049383296781309136	-3.006941814123106	TRUE
ENSG00000236609	54753	ZNF853	ZNF853	protein_coding	zinc finger protein 853 [Source:HGNC Symbol;Acc:HGNC:21767]	7	1	6615610	6624290	-0.39378788856766767	1.1820485223270256	-3.0183323595755844	0.0026422078119346286	0.049383296781309136	-3.0065612923287723	TRUE
ENSG00000185905	283897	C16orf54	C16orf54	protein_coding	chromosome 16 open reading frame 54 [Source:HGNC Symbol;Acc:HGNC:26649]	16	-1	29742463	29745990	0.1696249929163729	7.452302433313925	3.0188432379640897	0.0026428376719554733	0.049383296781309136	3.0064888254116426	TRUE
ENSG00000110046	23130	ATG2A	ATG2A	protein_coding	autophagy related 2A [Source:HGNC Symbol;Acc:HGNC:29028]	11	-1	64894546	64917211	0.23513065239098374	5.646506697925951	3.0184878808029185	0.002643085223002568	0.049383296781309136	3.0064603483870966	TRUE
ENSG00000173535	8794	TNFRSF10C	TNFRSF10C	protein_coding	TNF receptor superfamily member 10c [Source:HGNC Symbol;Acc:HGNC:11906]	8	1	23102590	23117437	0.2807772502957153	8.383598384821628	3.018011943294651	0.0026488618614896407	0.049383296781309136	3.0057965242704596	TRUE
ENSG00000204138	65979	PHACTR4	PHACTR4	protein_coding	phosphatase and actin regulator 4 [Source:HGNC Symbol;Acc:HGNC:25793]	1	1	28369582	28500364	-0.14030164319255878	5.809473101127578	-3.017748843000922	0.0026488880744019857	0.049383296781309136	-3.0057935150229502	TRUE
ENSG00000083535	10464	PIBF1	PIBF1	protein_coding	progesterone immunomodulatory binding factor 1 [Source:HGNC Symbol;Acc:HGNC:23352]	13	1	72782133	73016461	-0.14303620674188	6.364125165317534	-3.0163451036423217	0.00266228545130407	0.04952177140500279	-3.004259044031936	TRUE
ENSG00000075884	55843	ARHGAP15	ARHGAP15	protein_coding	Rho GTPase activating protein 15 [Source:HGNC Symbol;Acc:HGNC:21030]	2	1	143091362	143768352	0.19878599229219773	10.442406288617224	3.017277110296858	0.0026630175775154224	0.04952177140500279	3.004175393353413	TRUE
ENSG00000135127	92558	BICDL1	BICDL1	protein_coding	BICD family like cargo adaptor 1 [Source:HGNC Symbol;Acc:HGNC:28095]	12	1	119989869	120094494	-0.30239020228150615	4.6366709541787285	-3.0157337230035894	0.002665893825232243	0.04952177140500279	-3.003846964751976	TRUE
ENSG00000189233	389643	NUGGC	NUGGC	protein_coding	nuclear GTPase, germinal center associated [Source:HGNC Symbol;Acc:HGNC:33550]	8	-1	28021964	28083936	-0.40317350586114276	1.9944679081478451	-3.016611771350574	0.002670671525061962	0.049538278029747196	-3.0033021311070334	TRUE
ENSG00000260296	NA	AC095057.3	AC095057.3	lncRNA	novel transcript, overlapping N4BP2	4	1	40166675	40167831	-0.30104659972724734	1.1197893582041036	-3.0136041614815356	0.0026731699252722846	0.049538278029747196	-3.003017576125971	TRUE
ENSG00000188511	NA	C22orf34	C22orf34	lncRNA	chromosome 22 open reading frame 34 [Source:HGNC Symbol;Acc:HGNC:28010]	22	-1	49414524	49657542	0.3850287557035488	6.006079927379854	3.0231249531476463	0.0026769054205515804	0.04954830546321666	3.0025925754036416	TRUE
ENSG00000255819	NA	KLRC4-KLRK1	KLRC4-KLRK1	protein_coding	KLRC4-KLRK1 readthrough [Source:HGNC Symbol;Acc:HGNC:48357]	12	-1	10372353	10410146	-0.5393482500097191	3.708334236192963	-3.0194092352710364	0.002682213970908312	0.04958739082569586	-3.0019895340252174	TRUE
ENSG00000162739	114836	SLAMF6	SLAMF6	protein_coding	SLAM family member 6 [Source:HGNC Symbol;Acc:HGNC:21392]	1	-1	160485030	160523262	-0.28180666749189776	5.99256532084255	-3.0162083778741287	0.0026896546681862816	0.04966575423599692	-3.0011461179620325	TRUE
ENSG00000104974	11024	LILRA1	LILRA1	protein_coding	leukocyte immunoglobulin like receptor A1 [Source:HGNC Symbol;Acc:HGNC:6602]	19	1	54593582	54602381	0.21285938254433834	6.262228946226452	3.014439007269264	0.0026951390413326825	0.049707849786101356	3.000525818552156	TRUE
ENSG00000184635	81931	ZNF93	ZNF93	protein_coding	zinc finger protein 93 [Source:HGNC Symbol;Acc:HGNC:13169]	19	1	19900913	19963464	0.197150002950516	3.1108070565235972	3.0125225326232683	0.0027004506710936248	0.049746663134600015	2.9999261554923495	TRUE
ENSG00000172046	10869	USP19	USP19	protein_coding	ubiquitin specific peptidase 19 [Source:HGNC Symbol;Acc:HGNC:12617]	3	-1	49108046	49120938	0.11947428080432676	5.520785376365592	3.009399360457525	0.0027128904452012434	0.049841442504153864	2.9985259586620017	TRUE
ENSG00000145860	153830	RNF145	RNF145	protein_coding	ring finger protein 145 [Source:HGNC Symbol;Acc:HGNC:20853]	5	-1	159157409	159210053	0.13724899866938856	7.349845007898807	3.009606161755222	0.002713960016141492	0.049841442504153864	2.9984058438795516	TRUE
ENSG00000253392	NA	AC119403.1	AC119403.1	lncRNA	novel transcript, antisense to ZNF57	19	-1	2908371	2926817	-0.29286567227455984	0.5549123895040492	-3.0085069795950843	0.0027157429002133914	0.049841442504153864	-2.9982057188264295	TRUE
ENSG00000230606	NA	AC092683.1	AC092683.1	lncRNA	novel transcript	2	-1	97416165	97433527	-0.567040671584174	1.715013448989639	-3.0162788272461514	0.0027224272617286417	0.049841442504153864	-2.997456480210309	TRUE
ENSG00000189144	126231	ZNF573	ZNF573	protein_coding	zinc finger protein 573 [Source:HGNC Symbol;Acc:HGNC:26420]	19	-1	37735833	37817300	-0.24114572652902844	3.1036249658274104	-3.0089178078372	0.002723549045262902	0.049841442504153864	-2.9973309061529037	TRUE
ENSG00000119922	3433	IFIT2	IFIT2	protein_coding	interferon induced protein with tetratricopeptide repeats 2 [Source:HGNC Symbol;Acc:HGNC:5409]	10	1	89283694	89309271	0.48016200014206145	7.5567163278152645	3.00797721098849	0.0027279720123188664	0.049841442504153864	2.996836252902378	TRUE
ENSG00000132510	23135	KDM6B	KDM6B	protein_coding	lysine demethylase 6B [Source:HGNC Symbol;Acc:HGNC:29012]	17	1	7839904	7854796	0.23871231036098628	8.593737030440877	3.0085304934464956	0.002730939102313026	0.049841442504153864	2.9965048316744705	TRUE
ENSG00000172262	7690	ZNF131	ZNF131	protein_coding	zinc finger protein 131 [Source:HGNC Symbol;Acc:HGNC:12915]	5	1	43065176	43192021	-0.09806927414295608	6.525349715216744	-3.0087998358229138	0.0027313020519973428	0.049841442504153864	-2.996464313112744	TRUE
ENSG00000146143	5558	PRIM2	PRIM2	protein_coding	DNA primase subunit 2 [Source:HGNC Symbol;Acc:HGNC:9370]	6	1	57314805	57646850	-0.1607404345086474	4.608704194191751	-3.007205461163206	0.0027356543874722744	0.04986220353006163	-2.995978814856353	TRUE
ENSG00000164251	2150	F2RL1	F2RL1	protein_coding	F2R like trypsin receptor 1 [Source:HGNC Symbol;Acc:HGNC:3538]	5	1	76818933	76835315	0.3366776689699238	4.9371399399519005	3.009598469494795	0.0027399322183188006	0.04988155943467478	2.9955023146708264	TRUE
ENSG00000103549	9810	RNF40	RNF40	protein_coding	ring finger protein 40 [Source:HGNC Symbol;Acc:HGNC:16867]	16	1	30761745	30776307	0.1284599421817907	5.77910744810896	3.0076607521937038	0.0027486852336855053	0.04992829483129849	2.994529445752488	TRUE
ENSG00000120318	64411	ARAP3	ARAP3	protein_coding	ArfGAP with RhoGAP domain, ankyrin repeat and PH domain 3 [Source:HGNC Symbol;Acc:HGNC:24097]	5	-1	141653401	141682230	0.2506843717310021	6.891200427687266	3.0078062014023477	0.002748937127582291	0.04992829483129849	2.994501490489774	TRUE
ENSG00000180370	5062	PAK2	PAK2	protein_coding	p21 (RAC1) activated kinase 2 [Source:HGNC Symbol;Acc:HGNC:8591]	3	1	196739857	196832647	0.15939710941858998	8.481486740983604	3.005952934398248	0.002755312476195797	0.049930023853541394	2.993794730299915	TRUE
ENSG00000143149	223	ALDH9A1	ALDH9A1	protein_coding	aldehyde dehydrogenase 9 family member A1 [Source:HGNC Symbol;Acc:HGNC:412]	1	-1	165662216	165698863	0.12804311278128466	5.458304865506076	3.005984860714789	0.0027557887539273246	0.049930023853541394	2.9937419909568375	TRUE
ENSG00000090470	10081	PDCD7	PDCD7	protein_coding	programmed cell death 7 [Source:HGNC Symbol;Acc:HGNC:8767]	15	-1	65117379	65133808	-0.1750263462273205	3.9020780781470883	-3.0036439103273085	0.0027627932603575037	0.049930023853541394	-2.992967325764108	TRUE
ENSG00000114126	7029	TFDP2	TFDP2	protein_coding	transcription factor Dp-2 [Source:HGNC Symbol;Acc:HGNC:11751]	3	-1	141944428	142149544	-0.18330116509501426	5.516227378726994	-3.0057330791058696	0.002764155024590558	0.049930023853541394	-2.992816929423807	TRUE
ENSG00000142235	114783	LMTK3	LMTK3	protein_coding	lemur tyrosine kinase 3 [Source:HGNC Symbol;Acc:HGNC:19295]	19	-1	48485271	48513935	-0.3267207502441791	2.1477014960936116	-3.0052651781742075	0.002765127360595194	0.049930023853541394	-2.992709583832673	TRUE
ENSG00000050730	79931	TNIP3	TNIP3	protein_coding	TNFAIP3 interacting protein 3 [Source:HGNC Symbol;Acc:HGNC:19315]	4	-1	121131408	121227466	-0.5081363005499862	0.3026964192698212	-3.0039508629201594	0.0027737531714585083	0.05002754121220108	-2.991758803775964	FALSE
ENSG00000105443	9266	CYTH2	CYTH2	protein_coding	cytohesin 2 [Source:HGNC Symbol;Acc:HGNC:9502]	19	1	48469208	48482314	0.1251175126205677	5.088333955344239	3.002905030297712	0.002779296832963944	0.05003998276860092	2.991149178221411	FALSE
ENSG00000111364	57696	DDX55	DDX55	protein_coding	DEAD-box helicase 55 [Source:HGNC Symbol;Acc:HGNC:20085]	12	1	123602077	123620943	-0.15835060015337632	4.413281838684036	-3.001970141682717	0.0027808951806159495	0.05003998276860092	-2.9909736173438892	FALSE
ENSG00000087074	23645	PPP1R15A	PPP1R15A	protein_coding	protein phosphatase 1 regulatory subunit 15A [Source:HGNC Symbol;Acc:HGNC:14375]	19	1	48872421	48876058	0.2265668756320034	6.124833987466373	3.0016756535986366	0.002790477692621909	0.05010451724866458	2.9899230124983878	FALSE
ENSG00000269439	NA	AC010618.3	AC010618.3	lncRNA	novel transcript	19	-1	17488990	17511889	-0.17940034832259943	3.351865351998365	-3.001055357065945	0.0027909420993389336	0.05010451724866458	-2.9898721797599697	FALSE
ENSG00000225032	NA	AL162586.1	AL162586.1	lncRNA	novel transcript	9	1	127816066	127822520	-0.3023139125603507	2.6739965755966386	-3.0019970198339014	0.002799852568210036	0.05020637362486228	-2.988898356292313	FALSE
ENSG00000171960	10465	PPIH	PPIH	protein_coding	peptidylprolyl isomerase H [Source:HGNC Symbol;Acc:HGNC:14651]	1	1	42658423	42676758	-0.18850408665195229	4.260889505126771	-2.9989018200403748	0.0028062544971960333	0.050221276985228526	-2.988200436428465	FALSE
ENSG00000134242	26191	PTPN22	PTPN22	protein_coding	protein tyrosine phosphatase non-receptor type 22 [Source:HGNC Symbol;Acc:HGNC:9652]	1	-1	113813811	113871753	-0.177515012775598	6.2250601916054125	-3.0011536503639076	0.0028071592512535063	0.050221276985228526	-2.9881019200365704	FALSE
ENSG00000170473	84305	PYM1	PYM1	protein_coding	PYM homolog 1, exon junction complex associated factor [Source:HGNC Symbol;Acc:HGNC:30258]	12	-1	55901413	55932618	-0.1407128169933154	4.080045040522305	-2.9982980031832027	0.002812237507858343	0.05025416588063451	-2.9875494990006635	FALSE
ENSG00000276900	NA	AC023157.3	AC023157.3	lncRNA	novel transcript, antisense to AMN1	12	1	31729117	31731204	0.3161339282147382	3.584749372840025	2.9970427913441666	0.0028368103503547625	0.050545017322281255	2.984889226265863	FALSE
ENSG00000012660	60481	ELOVL5	ELOVL5	protein_coding	ELOVL fatty acid elongase 5 [Source:HGNC Symbol;Acc:HGNC:21308]	6	-1	53267398	53349179	0.19026017750489643	8.506773751981966	2.9953353820487725	0.0028458842200654528	0.050545017322281255	2.9839121998700833	FALSE
ENSG00000127663	23030	KDM4B	KDM4B	protein_coding	lysine demethylase 4B [Source:HGNC Symbol;Acc:HGNC:29136]	19	1	4969113	5153598	0.21259721655049635	7.745663440477465	2.9960361413223517	0.0028466971507467445	0.050545017322281255	2.983824806664826	FALSE
ENSG00000172340	8801	SUCLG2	SUCLG2	protein_coding	succinate-CoA ligase GDP-forming beta subunit [Source:HGNC Symbol;Acc:HGNC:11450]	3	-1	67360460	67654614	-0.17380500810369437	6.143856072817774	-2.996518481154085	0.0028511552574657976	0.050545017322281255	-2.9833459476116166	FALSE
ENSG00000139154	121536	AEBP2	AEBP2	protein_coding	AE binding protein 2 [Source:HGNC Symbol;Acc:HGNC:24051]	12	1	19404045	19720801	-0.12120130058947254	6.112630334543786	-2.995634133085703	0.0028525800428584446	0.050545017322281255	-2.983193051145752	FALSE
ENSG00000181036	343413	FCRL6	FCRL6	protein_coding	Fc receptor like 6 [Source:HGNC Symbol;Acc:HGNC:31910]	1	1	159800511	159816257	-0.6868245119676426	3.543454346177953	-3.0010330221109744	0.0028576389980377115	0.050545017322281255	-2.982650727622024	FALSE
ENSG00000104679	203069	R3HCC1	R3HCC1	protein_coding	R3H domain and coiled-coil containing 1 [Source:HGNC Symbol;Acc:HGNC:27329]	8	1	23270120	23296279	-0.1756664564090329	2.9727178142574133	-2.992928417588375	0.0028593630119685717	0.050545017322281255	-2.9824661123667044	FALSE
ENSG00000234883	NA	MIR155HG	MIR155HG	lncRNA	MIR155 host gene [Source:HGNC Symbol;Acc:HGNC:35460]	21	1	25561909	25575168	-0.3344898719059085	1.1409613040279027	-2.993322898227623	0.0028613203939046065	0.050545017322281255	-2.982256630151105	FALSE
ENSG00000153982	284161	GDPD1	GDPD1	protein_coding	glycerophosphodiester phosphodiesterase domain containing 1 [Source:HGNC Symbol;Acc:HGNC:20883]	17	1	59220467	59275970	-0.23141802737581108	2.3407614556471232	-2.9922840866645255	0.002866312983859285	0.050545017322281255	-2.981722906844211	FALSE
ENSG00000178789	124599	CD300LB	CD300LB	protein_coding	CD300 molecule like family member b [Source:HGNC Symbol;Acc:HGNC:30811]	17	-1	74521174	74531475	0.21938800196391117	4.786760582075082	2.9944483178454275	0.0028681537423730923	0.050545017322281255	2.981526338189686	FALSE
ENSG00000133794	406	ARNTL	ARNTL	protein_coding	aryl hydrocarbon receptor nuclear translocator like [Source:HGNC Symbol;Acc:HGNC:701]	11	1	13276652	13387266	0.18744839400647795	6.59829590941284	2.9937815980504	0.0028686836084626595	0.050545017322281255	2.981469776849314	FALSE
ENSG00000164466	94081	SFXN1	SFXN1	protein_coding	sideroflexin 1 [Source:HGNC Symbol;Acc:HGNC:16085]	5	1	175477062	175529742	-0.20014662412031559	5.329332321350537	-2.993855382028025	0.0028703067491612933	0.050545017322281255	-2.9812965716293824	FALSE
ENSG00000163719	64419	MTMR14	MTMR14	protein_coding	myotubularin related protein 14 [Source:HGNC Symbol;Acc:HGNC:26190]	3	1	9649433	9702393	0.12094633948402578	6.137312671560068	2.9919610114659414	0.002875763934102839	0.050545017322281255	2.9807148907939687	FALSE
ENSG00000101246	10139	ARFRP1	ARFRP1	protein_coding	ADP ribosylation factor related protein 1 [Source:HGNC Symbol;Acc:HGNC:662]	20	-1	63698642	63708025	-0.15704927507293132	3.2438785151874314	-2.9905704387820347	0.0028779197166449314	0.050545017322281255	-2.980485383752521	FALSE
ENSG00000115875	6432	SRSF7	SRSF7	protein_coding	serine and arginine rich splicing factor 7 [Source:HGNC Symbol;Acc:HGNC:10789]	2	-1	38743599	38751494	-0.14701556276941474	6.171720884956085	-2.991402694253391	0.0028813418737318338	0.050545017322281255	-2.9801213791502024	FALSE
ENSG00000146833	89122	TRIM4	TRIM4	protein_coding	tripartite motif containing 4 [Source:HGNC Symbol;Acc:HGNC:16275]	7	-1	99876958	99919600	-0.10973541799298925	5.7198915558589585	-2.9924291356924573	0.002881783490417976	0.050545017322281255	-2.9800744344592784	FALSE
ENSG00000101019	55245	UQCC1	UQCC1	protein_coding	ubiquinol-cytochrome c reductase complex assembly factor 1 [Source:HGNC Symbol;Acc:HGNC:15891]	20	-1	35302566	35412031	-0.16544701830309094	4.702517304454353	-2.9895837791852378	0.0028908882258233963	0.050545017322281255	-2.979108044269971	FALSE
ENSG00000007341	54879	ST7L	ST7L	protein_coding	suppression of tumorigenicity 7 like [Source:HGNC Symbol;Acc:HGNC:18441]	1	-1	112523514	112620825	-0.16513682827731646	4.237778918995502	-2.9892068840895663	0.0028942047091991396	0.050545017322281255	-2.978756717986153	FALSE
ENSG00000116209	9528	TMEM59	TMEM59	protein_coding	transmembrane protein 59 [Source:HGNC Symbol;Acc:HGNC:1239]	1	-1	54026681	54053504	0.1348922236589445	7.47106798666985	2.989278123407111	0.0028983598663018546	0.050545017322281255	2.9783170664119263	FALSE
ENSG00000175054	545	ATR	ATR	protein_coding	ATR serine/threonine kinase [Source:HGNC Symbol;Acc:HGNC:882]	3	-1	142449007	142578733	-0.15870711263160686	5.981279939515369	-2.9902977458622595	0.0029008389002873106	0.050545017322281255	-2.9780550371008427	FALSE
ENSG00000173867	NA	AC013489.1	AC013489.1	protein_coding	novel transcript	15	-1	88459501	88546585	-0.3378723459723502	0.573753311811483	-2.987407774125144	0.0029036147643652817	0.050545017322281255	-2.9777618758533935	FALSE
ENSG00000139644	7009	TMBIM6	TMBIM6	protein_coding	transmembrane BAX inhibitor motif containing 6 [Source:HGNC Symbol;Acc:HGNC:11723]	12	1	49707725	49764934	0.1365799246212127	9.329120886226484	2.988599086387064	0.0029041266244969983	0.050545017322281255	2.977707845827294	FALSE
ENSG00000117419	79033	ERI3	ERI3	protein_coding	ERI1 exoribonuclease family member 3 [Source:HGNC Symbol;Acc:HGNC:17276]	1	-1	44221070	44355260	-0.20091866309977746	4.589063540307383	-2.987963974898065	0.002906274904987755	0.050545017322281255	-2.9774811761883946	FALSE
ENSG00000164182	91942	NDUFAF2	NDUFAF2	protein_coding	NADH:ubiquinone oxidoreductase complex assembly factor 2 [Source:HGNC Symbol;Acc:HGNC:28086]	5	1	60945205	61153026	-0.20822399906635436	4.012112002271854	-2.988330238452186	0.002906721388142278	0.050545017322281255	-2.9774340859975412	FALSE
ENSG00000101096	4773	NFATC2	NFATC2	protein_coding	nuclear factor of activated T cells 2 [Source:HGNC Symbol;Acc:HGNC:7776]	20	-1	51386957	51562831	-0.2786500486473633	6.385035372421391	-2.990049921496266	0.0029134014200261483	0.050604445045941304	-2.9767303359855757	FALSE
ENSG00000065526	23013	SPEN	SPEN	protein_coding	spen family transcriptional repressor [Source:HGNC Symbol;Acc:HGNC:17575]	1	1	15847707	15940456	0.12444226382893397	7.341317332533585	2.987172491796119	0.0029231052070306535	0.05063761779037968	2.9757106485295792	FALSE
ENSG00000175899	2	A2M	A2M	protein_coding	alpha-2-macroglobulin [Source:HGNC Symbol;Acc:HGNC:7]	12	-1	9067664	9116229	-0.515462279740401	0.017369576426420622	-2.986752379103017	0.0029237336119984597	0.05063761779037968	-2.9756447214203234	FALSE
ENSG00000068784	55133	SRBD1	SRBD1	protein_coding	S1 RNA binding domain 1 [Source:HGNC Symbol;Acc:HGNC:25521]	2	-1	45388680	45612165	0.2140863112990692	5.935253338552068	2.9865495062429677	0.002925105121538276	0.05063761779037968	2.9755008787583104	FALSE
ENSG00000101265	9770	RASSF2	RASSF2	protein_coding	Ras association domain family member 2 [Source:HGNC Symbol;Acc:HGNC:9883]	20	-1	4780023	4823608	0.21589700658200783	9.491628560029934	2.985971647130471	0.002940602605738803	0.050817651898523414	2.9738797799547467	FALSE
ENSG00000108799	2145	EZH1	EZH1	protein_coding	enhancer of zeste 1 polycomb repressive complex 2 subunit [Source:HGNC Symbol;Acc:HGNC:3526]	17	-1	42700275	42745049	0.1254386764708526	6.472404202589706	2.985006990544868	0.002942057340266522	0.050817651898523414	2.9737280094449483	FALSE
ENSG00000078403	8028	MLLT10	MLLT10	protein_coding	MLLT10 histone lysine methyltransferase DOT1L cofactor [Source:HGNC Symbol;Acc:HGNC:16063]	10	1	21524646	21743630	-0.10532488249353023	6.018974157670518	-2.9836488603519675	0.0029506168754333986	0.050879991577919205	-2.972836389031247	FALSE
ENSG00000157540	1859	DYRK1A	DYRK1A	protein_coding	dual specificity tyrosine phosphorylation regulated kinase 1A [Source:HGNC Symbol;Acc:HGNC:3091]	21	1	37365573	37526358	0.1287903700553228	7.773358471113898	2.983943781259467	0.002952226962808799	0.050879991577919205	2.972668934981094	FALSE
ENSG00000176083	257101	ZNF683	ZNF683	protein_coding	zinc finger protein 683 [Source:HGNC Symbol;Acc:HGNC:28495]	1	-1	26361634	26374522	-0.7848138390250763	1.9968318703682189	-2.9863292200327733	0.002973444679593883	0.05118879070497305	-2.9704699771340577	FALSE
ENSG00000126261	10054	UBA2	UBA2	protein_coding	ubiquitin like modifier activating enzyme 2 [Source:HGNC Symbol;Acc:HGNC:30661]	19	1	34428352	34471251	-0.14161152799629484	5.896763764792369	-2.981612622402706	0.0029798703973033954	0.051194949127344465	-2.969806854034483	FALSE
ENSG00000084070	64744	SMAP2	SMAP2	protein_coding	small ArfGAP2 [Source:HGNC Symbol;Acc:HGNC:25082]	1	1	40344850	40423326	0.31472129871580634	9.872130495854856	2.9797544939703577	0.002983466653337613	0.051194949127344465	2.969436295740616	FALSE
ENSG00000262943	NA	ALOX12P2	ALOX12P2	transcribed_unprocessed_pseudogene	arachidonate 12-lipoxygenase pseudogene 2 [Source:HGNC Symbol;Acc:HGNC:432]	17	1	6853861	6954107	-0.369516565278429	1.533512628727052	-2.982367139310086	0.002985324092888282	0.051194949127344465	-2.969245064700329	FALSE
ENSG00000225783	440823	MIAT	MIAT	lncRNA	myocardial infarction associated transcript [Source:HGNC Symbol;Acc:HGNC:33425]	22	1	26646411	26676475	-0.36796922925980047	3.624111643831815	-2.983492616307725	0.002987004639304155	0.051194949127344465	-2.9690721390504677	FALSE
ENSG00000157107	115548	FCHO2	FCHO2	protein_coding	FCH domain only 2 [Source:HGNC Symbol;Acc:HGNC:25180]	5	1	72956041	73090522	0.25917109566772734	6.108744566374951	2.9815104198949203	0.0029912381354896714	0.05121092132404006	2.968636911908271	FALSE
ENSG00000281100	NA	AC105749.1	AC105749.1	TEC	TEC	3	-1	36823151	36825158	0.3117387114923411	1.8515363625680676	2.9781211147273265	0.0029960792644220576	0.0512372496917867	2.9681399049195183	FALSE
ENSG00000088808	23368	PPP1R13B	PPP1R13B	protein_coding	protein phosphatase 1 regulatory subunit 13B [Source:HGNC Symbol;Acc:HGNC:14950]	14	-1	103733195	103847575	-0.21828973087165116	3.869132615608333	-2.9793730508011262	0.0030016102591854128	0.051275304768970194	-2.9675729698117985	FALSE
ENSG00000168229	5729	PTGDR	PTGDR	protein_coding	prostaglandin D2 receptor [Source:HGNC Symbol;Acc:HGNC:9591]	14	1	52267698	52276724	-0.45732873320919154	3.175280529890952	-2.982168536436826	0.0030097689177003284	0.05135811406210098	-2.9667384325768933	FALSE
ENSG00000065413	91526	ANKRD44	ANKRD44	protein_coding	ankyrin repeat domain 44 [Source:HGNC Symbol;Acc:HGNC:25259]	2	-1	196967017	197311173	0.13272322152091043	9.551788557285155	2.9786666317782466	0.00301471245042423	0.05138593936102224	2.9662337693318377	FALSE
ENSG00000151465	8872	CDC123	CDC123	protein_coding	cell division cycle 123 [Source:HGNC Symbol;Acc:HGNC:16827]	10	1	12195965	12250589	0.16394980403839288	6.878957972801919	2.976359329594106	0.0030204005517128446	0.0514238462029964	2.9656540295501883	FALSE
ENSG00000181826	768211	RELL1	RELL1	protein_coding	RELT like 1 [Source:HGNC Symbol;Acc:HGNC:27379]	4	-1	37590800	37686376	0.30434095818354834	6.646467381332042	2.97628704118474	0.0030259544327055337	0.0514238462029964	2.9650889298271292	FALSE
ENSG00000024862	25901	CCDC28A	CCDC28A	protein_coding	coiled-coil domain containing 28A [Source:HGNC Symbol;Acc:HGNC:21098]	6	1	138773509	138793319	0.14683429249338165	4.882251819720199	2.9761522915388046	0.003026882314701548	0.0514238462029964	2.9649946113616585	FALSE
ENSG00000168216	55788	LMBRD1	LMBRD1	protein_coding	LMBR1 domain containing 1 [Source:HGNC Symbol;Acc:HGNC:23038]	6	-1	69672757	69867236	0.14222792507853388	7.39464295206436	2.974720128444848	0.003042613384493798	0.05150840581953004	2.9633995612465074	FALSE
ENSG00000170522	79071	ELOVL6	ELOVL6	protein_coding	ELOVL fatty acid elongase 6 [Source:HGNC Symbol;Acc:HGNC:15829]	4	-1	110045846	110199199	-0.287931000375536	3.16615376305001	-2.9760262753262032	0.00304624572515457	0.05150840581953004	-2.9630323295666723	FALSE
ENSG00000180891	404093	CUEDC1	CUEDC1	protein_coding	CUE domain containing 1 [Source:HGNC Symbol;Acc:HGNC:31350]	17	-1	57861243	57955412	0.23521389387193548	5.036523166037407	2.9765476719755837	0.0030476117735646576	0.05150840581953004	2.962894324639982	FALSE
ENSG00000157193	7804	LRP8	LRP8	protein_coding	LDL receptor related protein 8 [Source:HGNC Symbol;Acc:HGNC:6700]	1	-1	53242364	53328469	-0.1893438331452244	3.1584165295998607	-2.9727493507596026	0.003048045594090055	0.05150840581953004	-2.962850509760847	FALSE
ENSG00000155849	9844	ELMO1	ELMO1	protein_coding	engulfment and cell motility 1 [Source:HGNC Symbol;Acc:HGNC:16286]	7	-1	36854361	37449249	0.1855272139233506	8.616056257036698	2.975960482859568	0.0030484634480258256	0.05150840581953004	2.9628083128477574	FALSE
ENSG00000239480	NA	AC073517.1	AC073517.1	lncRNA	novel transcript	7	-1	102426818	102434780	0.38481818036852716	0.47233133076930445	2.9743706472312215	0.003055622985896351	0.05157319709927998	2.962086126370849	FALSE
ENSG00000135407	10677	AVIL	AVIL	protein_coding	advillin [Source:HGNC Symbol;Acc:HGNC:14188]	12	-1	57797376	57818704	0.2904958049347579	5.715239365691623	2.9742274815454097	0.0030620736509851016	0.051607764380844606	2.961436764667089	FALSE
ENSG00000182700	492311	IGIP	IGIP	protein_coding	IgA inducing protein [Source:HGNC Symbol;Acc:HGNC:33847]	5	1	140125937	140129392	-0.22600849500601594	2.5885466609566588	-2.971478688817733	0.0030643253816490155	0.051607764380844606	-2.96121038600357	FALSE
ENSG00000036549	26009	AC118549.1	AC118549.1	protein_coding	zinc finger ZZ-type containing 3 [Source:NCBI gene;Acc:26009]	1	-1	77562416	77683419	-0.18010687231129197	5.415887122935263	-2.9721809066907543	0.0030701074578371582	0.05161919721728151	-2.960629776785632	FALSE
ENSG00000258352	NA	AC119044.1	AC119044.1	transcribed_processed_pseudogene	interferon induced transmembrane protein 3 (1-8U) (IFITM3) pseudogene	12	-1	47135498	47138370	-0.3007043581847635	2.1136546852742106	-2.9713922606748726	0.003071660049742172	0.05161919721728151	-2.960474042558692	FALSE
ENSG00000115211	8890	EIF2B4	EIF2B4	protein_coding	eukaryotic translation initiation factor 2B subunit delta [Source:HGNC Symbol;Acc:HGNC:3260]	2	-1	27364352	27370486	-0.13307764247118659	3.843739885078139	-2.967623241492308	0.0030966877680059512	0.0519497985051115	-2.9579734677960263	FALSE
ENSG00000101445	26051	PPP1R16B	PPP1R16B	protein_coding	protein phosphatase 1 regulatory subunit 16B [Source:HGNC Symbol;Acc:HGNC:15850]	20	1	38805697	38923024	-0.24715029412047507	5.949150339860089	-2.9703201644801314	0.003098031307925223	0.0519497985051115	-2.9578397535584875	FALSE
ENSG00000109762	83891	SNX25	SNX25	protein_coding	sorting nexin 25 [Source:HGNC Symbol;Acc:HGNC:21883]	4	1	185204237	185370185	-0.2674367843588823	3.8580726464276793	-2.9695090602283956	0.0031086270986239463	0.05204129013230279	-2.956787068771962	FALSE
ENSG00000140995	54849	DEF8	DEF8	protein_coding	differentially expressed in FDCP 8 homolog [Source:HGNC Symbol;Acc:HGNC:25969]	16	1	89947925	89968060	0.19681467174244904	6.447398111913338	2.968867462437024	0.003110197663119379	0.05204129013230279	2.956631312711234	FALSE
ENSG00000261471	NA	AC092145.1	AC092145.1	lncRNA	novel transcript, antisense to COTL1	16	1	84594393	84596826	0.37161014377756096	2.932997647061467	2.9669743995395526	0.003123823247902023	0.05221295517048306	2.955283037495588	FALSE
ENSG00000151575	374618	TEX9	TEX9	protein_coding	testis expressed 9 [Source:HGNC Symbol;Acc:HGNC:29585]	15	1	56244009	56445997	-0.25365320848783934	2.2929595371558684	-2.9648158427663445	0.00313102918891599	0.05226015164409862	-2.9545721632259982	FALSE
ENSG00000214688	414152	C10orf105	C10orf105	protein_coding	chromosome 10 open reading frame 105 [Source:HGNC Symbol;Acc:HGNC:20304]	10	-1	71711701	71737824	0.3968286327217747	3.519558272329268	2.965801901855234	0.003133385405777301	0.05226015164409862	2.954340043319542	FALSE
ENSG00000111906	51020	HDDC2	HDDC2	protein_coding	HD domain containing 2 [Source:HGNC Symbol;Acc:HGNC:21078]	6	-1	125219962	125302078	-0.19217401834405257	3.4597541421586984	-2.965523104565503	0.0031437278538576545	0.0523763294749582	-2.9533230477712222	FALSE
ENSG00000141076	84916	UTP4	UTP4	protein_coding	UTP4 small subunit processome component [Source:HGNC Symbol;Acc:HGNC:1983]	16	1	69131291	69231130	-0.18870135346259387	3.868426152670083	-2.9637748273721867	0.0031479005961331007	0.05238957741053704	-2.952913596192997	FALSE
ENSG00000213071	NA	LPAL2	LPAL2	transcribed_unprocessed_pseudogene	lipoprotein(a) like 2, pseudogene [Source:HGNC Symbol;Acc:HGNC:21210]	6	-1	160453428	160520269	-0.3605015611870124	1.9662249040277744	-2.964079098827138	0.0031547899534259817	0.052447960308242655	-2.952238657475365	FALSE
ENSG00000213967	730087	ZNF726	ZNF726	protein_coding	zinc finger protein 726 [Source:HGNC Symbol;Acc:HGNC:32462]	19	1	23914876	23945159	-0.3606503910014758	0.526375355761168	-2.9617991577384792	0.0031601283593754637	0.05247537256007504	-2.9517165861057753	FALSE
ENSG00000100445	56948	SDR39U1	SDR39U1	protein_coding	short chain dehydrogenase/reductase family 39U member 1 [Source:HGNC Symbol;Acc:HGNC:20275]	14	-1	24439766	24442905	-0.1698079137146209	4.450203865762921	-2.9620565473623293	0.0031632933798332523	0.05247537256007504	-2.9514074412359124	FALSE
ENSG00000102043	55613	MTMR8	MTMR8	protein_coding	myotubularin related protein 8 [Source:HGNC Symbol;Acc:HGNC:16825]	X	-1	64268081	64395452	-0.25024650900291645	3.2466470851425178	-2.9617601751037164	0.003167914695746074	0.05247537256007504	-2.950956558012002	FALSE
ENSG00000168434	91949	COG7	COG7	protein_coding	component of oligomeric golgi complex 7 [Source:HGNC Symbol;Acc:HGNC:18622]	16	-1	23388493	23453189	-0.13837881405179742	4.092762281191302	-2.9604081132104607	0.003172212495346096	0.05247537256007504	-2.950537776685485	FALSE
ENSG00000226849	NA	AL109811.1	AL109811.1	lncRNA	novel transcript	1	1	11068471	11073097	-0.32278246969309643	0.6322991719267577	-2.9601651603102135	0.0031736518301402725	0.05247537256007504	-2.9503976422441585	FALSE
ENSG00000116213	49856	WRAP73	WRAP73	protein_coding	WD repeat containing, antisense to TP73 [Source:HGNC Symbol;Acc:HGNC:12759]	1	-1	3630767	3652761	0.10611651057431626	4.3627936152215385	2.9600189407566275	0.0031802871241364125	0.05247537256007504	2.9497523744127596	FALSE
ENSG00000156931	23355	VPS8	VPS8	protein_coding	VPS8 subunit of CORVET complex [Source:HGNC Symbol;Acc:HGNC:29122]	3	1	184812143	185052614	0.1988567265404262	7.540498553937896	2.961875388998633	0.003182683172916791	0.05247537256007504	2.949519665423595	FALSE
ENSG00000160072	83858	ATAD3B	ATAD3B	protein_coding	ATPase family AAA domain containing 3B [Source:HGNC Symbol;Acc:HGNC:24007]	1	1	1471765	1497848	-0.201193078042313	3.532456050239818	-2.9605955622749693	0.0031835036799065576	0.05247537256007504	-2.9494400128647635	FALSE
ENSG00000198420	9747	TCAF1	TCAF1	protein_coding	TRPM8 channel associated factor 1 [Source:HGNC Symbol;Acc:HGNC:22201]	7	-1	143851375	143902198	-0.19193425311111723	2.839370801513064	-2.9583006337360374	0.0032070837980620764	0.05280793714622173	-2.9471588778752253	FALSE
ENSG00000101846	412	STS	STS	protein_coding	steroid sulfatase [Source:HGNC Symbol;Acc:HGNC:11425]	X	1	7147237	7804358	0.28307298921110124	3.6403731828067802	2.956457193433987	0.003218242215524839	0.05292447709413576	2.946084738363476	FALSE
ENSG00000012983	11183	MAP4K5	MAP4K5	protein_coding	mitogen-activated protein kinase kinase kinase kinase 5 [Source:HGNC Symbol;Acc:HGNC:6867]	14	-1	50418501	50561126	-0.14675944443525335	5.6655478646480315	-2.957051777385546	0.0032218176669242984	0.05292447709413576	-2.9457412736197313	FALSE
ENSG00000130703	9885	OSBPL2	OSBPL2	protein_coding	oxysterol binding protein like 2 [Source:HGNC Symbol;Acc:HGNC:15761]	20	1	62231922	62296213	0.20775497988802893	6.794158755729842	2.956472289551479	0.003226832478278455	0.05292447709413576	2.9452601259305093	FALSE
ENSG00000171608	5293	PIK3CD	PIK3CD	protein_coding	phosphatidylinositol-4,5-bisphosphate 3-kinase catalytic subunit delta [Source:HGNC Symbol;Acc:HGNC:8977]	1	1	9651731	9729114	0.15854386269161758	9.546407969529108	2.9562595805027536	0.003230913153151017	0.05292447709413576	2.9448691068000783	FALSE
ENSG00000118420	90025	UBE3D	UBE3D	protein_coding	ubiquitin protein ligase E3D [Source:HGNC Symbol;Acc:HGNC:21381]	6	-1	82892390	83065841	-0.24912358776529686	3.91120791202145	-2.957205408197539	0.0032312217012537272	0.05292447709413576	-2.944839559352887	FALSE
ENSG00000059377	6916	TBXAS1	TBXAS1	protein_coding	thromboxane A synthase 1 [Source:HGNC Symbol;Acc:HGNC:11609]	7	1	139777051	140020325	0.24252116832816206	9.812864505746196	2.9565714853709957	0.003237546430391935	0.052972133630600535	2.944234451002981	FALSE
ENSG00000167548	8085	KMT2D	KMT2D	protein_coding	lysine methyltransferase 2D [Source:HGNC Symbol;Acc:HGNC:7133]	12	-1	49018975	49059774	0.18903468525349076	7.6087064118568835	2.953617215835676	0.003243513048253446	0.052972506331540894	2.9436645909073826	FALSE
ENSG00000260997	NA	AC004847.1	AC004847.1	lncRNA	novel transcript, overlapping MYO1G	7	-1	44958999	44960909	-0.20788772296791036	3.9091639557480744	-2.9556021611985583	0.0032443995238839434	0.052972506331540894	-2.943580006847941	FALSE
ENSG00000014257	55	ACPP	ACPP	protein_coding	acid phosphatase, prostate [Source:HGNC Symbol;Acc:HGNC:125]	3	1	132317369	132368298	0.24816238519925182	5.596055450164903	2.954687971983488	0.0032880413568131127	0.05362861144640189	2.939441687271692	FALSE
ENSG00000090061	8812	CCNK	CCNK	protein_coding	cyclin K [Source:HGNC Symbol;Acc:HGNC:1596]	14	1	99481169	99535044	0.13203481501061543	6.239958366506763	2.949259257768519	0.0032938870704754797	0.05366752347704324	2.938891174808181	FALSE
ENSG00000172116	926	CD8B	CD8B	protein_coding	CD8b molecule [Source:HGNC Symbol;Acc:HGNC:1707]	2	-1	86815339	86861924	-0.4383726733670468	4.164687534490191	-2.9540935155479233	0.003312225344739775	0.05390968239481495	-2.9371699480174223	FALSE
ENSG00000151552	5860	QDPR	QDPR	protein_coding	quinoid dihydropteridine reductase [Source:HGNC Symbol;Acc:HGNC:9752]	4	-1	17460261	17512206	-0.2201173295066594	3.102864380194702	-2.94794829416655	0.0033203521537787306	0.05391379202066622	-2.936409941420638	FALSE
ENSG00000245648	NA	AC022075.1	AC022075.1	lncRNA	novel transcript, antisense to KLRK1	12	1	10363638	10398506	-0.45138113250319417	0.9197530503566733	-2.9484711571869604	0.0033209606694567973	0.05391379202066622	-2.936353102178458	FALSE
ENSG00000211771	NA	TRBJ2-7	TRBJ2-7	TR_J_gene	T cell receptor beta joining 2-7 [Source:HGNC Symbol;Acc:HGNC:12175]	7	1	142797456	142797502	-0.5042724465460449	-0.683212278654635	-2.945695530313416	0.0033229053685614666	0.05391379202066622	-2.9361715184642248	FALSE
ENSG00000065882	23216	TBC1D1	TBC1D1	protein_coding	TBC1 domain family member 1 [Source:HGNC Symbol;Acc:HGNC:11578]	4	1	37891084	38139175	0.21966537380803608	8.25476181204411	2.947397613772541	0.003327366462206761	0.053929760914617625	2.935755335131302	FALSE
ENSG00000131943	83636	C19orf12	C19orf12	protein_coding	chromosome 19 open reading frame 12 [Source:HGNC Symbol;Acc:HGNC:25443]	19	-1	29698886	29715789	-0.18290750893435082	4.640391297377657	-2.9478124293154773	0.003334318101093098	0.05397423828144497	-2.9351078162650985	FALSE
ENSG00000177192	80324	PUS1	PUS1	protein_coding	pseudouridine synthase 1 [Source:HGNC Symbol;Acc:HGNC:15508]	12	1	131929200	131945896	-0.18948603713797718	3.54912035971545	-2.9454323168843004	0.0033370701123013173	0.05397423828144497	-2.9348518164848856	FALSE
ENSG00000175489	126364	LRRC25	LRRC25	protein_coding	leucine rich repeat containing 25 [Source:HGNC Symbol;Acc:HGNC:29806]	19	-1	18391137	18397622	0.22021806204641692	7.361904875019582	2.9467715376240378	0.00334682459129832	0.05407562107877942	2.9339459734017748	FALSE
ENSG00000144560	9686	VGLL4	VGLL4	protein_coding	vestigial like family member 4 [Source:HGNC Symbol;Acc:HGNC:28966]	3	-1	11556069	11771350	-0.11906911975126011	5.426818218198008	-2.945791248918803	0.003354155485072553	0.054121813107449776	-2.933266775986487	FALSE
ENSG00000274712	NA	AC005332.4	AC005332.4	lncRNA	novel transcript	17	1	68205489	68207493	-0.27277233946154666	2.776079896771204	-2.9451364347236337	0.0033566619953173025	0.054121813107449776	-2.9330348612838493	FALSE
ENSG00000115165	9595	CYTIP	CYTIP	protein_coding	cytohesin 1 interacting protein [Source:HGNC Symbol;Acc:HGNC:9506]	2	-1	157414619	157488961	0.1811623489579972	7.710292414808399	2.9429198772767413	0.0033623998056055344	0.05415803051375643	2.932504563867677	FALSE
ENSG00000161021	9794	MAML1	MAML1	protein_coding	mastermind like transcriptional coactivator 1 [Source:HGNC Symbol;Acc:HGNC:13632]	5	1	179732822	179777283	0.12322951494564549	6.735027604182571	2.9421160353229556	0.00337190066008423	0.054222041387705346	2.931628289178376	FALSE
ENSG00000180992	64928	MRPL14	MRPL14	protein_coding	mitochondrial ribosomal protein L14 [Source:HGNC Symbol;Acc:HGNC:14279]	6	-1	44113451	44127452	-0.22870945772517137	2.2516944863698236	-2.9410236826687757	0.003373602274832019	0.054222041387705346	-2.931471584733701	FALSE
ENSG00000005436	6936	GCFC2	GCFC2	protein_coding	GC-rich sequence DNA-binding factor 2 [Source:HGNC Symbol;Acc:HGNC:1317]	2	-1	75652000	75710985	-0.20244330394037524	3.806333350669707	-2.9417304261296797	0.0033803124181759855	0.054222041387705346	-2.9308543374683214	FALSE
ENSG00000116473	5906	RAP1A	RAP1A	protein_coding	RAP1A, member of RAS oncogene family [Source:HGNC Symbol;Acc:HGNC:9855]	1	1	111542218	111716691	0.1326715235225855	8.577298617626239	2.9424558310183198	0.003380356780472637	0.054222041387705346	2.930850260418651	FALSE
ENSG00000083807	10998	SLC27A5	SLC27A5	protein_coding	solute carrier family 27 member 5 [Source:HGNC Symbol;Acc:HGNC:10999]	19	-1	58479512	58512413	-0.32473353055843	1.1666869199547156	-2.940038778657672	0.003384482384515992	0.05423054585292591	-2.930471315796567	FALSE
ENSG00000134830	27202	C5AR2	C5AR2	protein_coding	complement component 5a receptor 2 [Source:HGNC Symbol;Acc:HGNC:4527]	19	1	47332175	47347329	0.24168197973647398	6.615207733037413	2.942165627428861	0.003387879500450339	0.05423054585292591	2.930159599808029	FALSE
ENSG00000197329	57162	PELI1	PELI1	protein_coding	pellino E3 ubiquitin protein ligase 1 [Source:HGNC Symbol;Acc:HGNC:8827]	2	-1	64092652	64144420	0.25352113807886134	8.393435035916541	2.9404749187550325	0.0033941447904507578	0.05424106997981804	2.929585448692639	FALSE
ENSG00000039650	11284	PNKP	PNKP	protein_coding	polynucleotide kinase 3'-phosphatase [Source:HGNC Symbol;Acc:HGNC:9154]	19	-1	49859882	49878351	0.11758002606011697	5.154316400723327	2.9402436331010406	0.003395530845877334	0.05424106997981804	2.929458560944054	FALSE
ENSG00000185591	6667	SP1	SP1	protein_coding	Sp1 transcription factor [Source:HGNC Symbol;Acc:HGNC:11205]	12	1	53380176	53416446	0.1650746314888334	8.067360786835676	2.9384421650169386	0.0034138856987381352	0.05447816982832018	2.927782680680134	FALSE
ENSG00000271643	NA	AC112220.2	AC112220.2	lncRNA	novel transcript	3	-1	33793644	33798539	0.3441824004713482	0.10478051951007698	2.936549569000369	0.0034182982020075935	0.0544879629353016	2.9273810225862618	FALSE
ENSG00000130669	10298	PAK4	PAK4	protein_coding	p21 (RAC1) activated kinase 4 [Source:HGNC Symbol;Acc:HGNC:16059]	19	1	39125770	39182816	-0.1590899989431609	3.5267877664711587	-2.9363077172321224	0.003427870731210217	0.0544879629353016	-2.926511281593547	FALSE
ENSG00000100296	8563	THOC5	THOC5	protein_coding	THO complex 5 [Source:HGNC Symbol;Acc:HGNC:19074]	22	-1	29505879	29555216	0.18885636852330556	5.489960375253827	2.9365963149579666	0.0034378371603664432	0.0544879629353016	2.9256080977629084	FALSE
ENSG00000107290	23064	SETX	SETX	protein_coding	senataxin [Source:HGNC Symbol;Acc:HGNC:445]	9	-1	132261356	132354986	0.12744592826054735	8.226175533989288	2.937254219169596	0.0034379392847255336	0.0544879629353016	2.9255988553295444	FALSE
ENSG00000182985	23705	CADM1	CADM1	protein_coding	cell adhesion molecule 1 [Source:HGNC Symbol;Acc:HGNC:5951]	11	-1	115169218	115504957	-0.44130448092728214	1.8573992783862214	-2.9383062768700166	0.0034403875454901765	0.0544879629353016	-2.925377358217969	FALSE
ENSG00000122224	4063	LY9	LY9	protein_coding	lymphocyte antigen 9 [Source:HGNC Symbol;Acc:HGNC:6730]	1	1	160796074	160828261	-0.283826901971854	5.447505302994578	-2.9390959735179463	0.0034427143044961955	0.0544879629353016	-2.9251669864488763	FALSE
ENSG00000248712	283152	CCDC153	CCDC153	protein_coding	coiled-coil domain containing 153 [Source:HGNC Symbol;Acc:HGNC:27446]	11	-1	119189638	119196769	0.38285036844335896	0.7539125574027141	2.9360251323092244	0.003443777761070259	0.0544879629353016	2.9250708780936256	FALSE
ENSG00000167851	11314	CD300A	CD300A	protein_coding	CD300a molecule [Source:HGNC Symbol;Acc:HGNC:19319]	17	1	74466399	74484794	0.17710151968172205	7.290939569964486	2.936773788649499	0.003445018416702306	0.0544879629353016	2.9249587897644918	FALSE
ENSG00000144535	129563	DIS3L2	DIS3L2	protein_coding	DIS3 like 3'-5' exoribonuclease 2 [Source:HGNC Symbol;Acc:HGNC:28648]	2	1	231961245	232344350	-0.17118718140048284	5.372027978223601	-2.93550975589845	0.0034495129975947677	0.0544879629353016	-2.924553029586131	FALSE
ENSG00000068383	3632	INPP5A	INPP5A	protein_coding	inositol polyphosphate-5-phosphatase A [Source:HGNC Symbol;Acc:HGNC:6076]	10	1	132537787	132783480	0.2142872218883305	6.605388110138712	2.936371792282819	0.0034496279803021192	0.0544879629353016	2.924542655532335	FALSE
ENSG00000159433	57519	STARD9	STARD9	protein_coding	StAR related lipid transfer domain containing 9 [Source:HGNC Symbol;Acc:HGNC:19162]	15	1	42575606	42720998	-0.3085397827626486	2.925291984143486	-2.936109473638053	0.003461630029436751	0.05457354858395167	-2.9234615250739298	FALSE
ENSG00000099995	10291	SF3A1	SF3A1	protein_coding	splicing factor 3a subunit 1 [Source:HGNC Symbol;Acc:HGNC:10765]	22	-1	30331988	30356919	0.15811856019486825	7.283829776589348	2.934092236609891	0.003462083154316836	0.05457354858395167	2.9234207749894434	FALSE
ENSG00000166272	54838	WBP1L	WBP1L	protein_coding	WW domain binding protein 1 like [Source:HGNC Symbol;Acc:HGNC:23510]	10	1	102743948	102834516	0.11821890608906127	6.889509700102699	2.932157757994265	0.0034932311083533136	0.05500757245008107	2.920631169781932	FALSE
ENSG00000125746	24139	EML2	EML2	protein_coding	EMAP like 2 [Source:HGNC Symbol;Acc:HGNC:18035]	19	-1	45606994	45645629	-0.13371824204226535	4.8102431553765035	-2.931403617884267	0.0034967098469331397	0.05500757245008107	-2.9203210212290043	FALSE
ENSG00000083223	79670	TUT7	TUT7	protein_coding	terminal uridylyl transferase 7 [Source:HGNC Symbol;Acc:HGNC:25817]	9	-1	86287733	86354454	0.22800412282299298	8.121733046757562	2.9295074258555345	0.003518127117572122	0.05528841916986949	2.9184177172145644	FALSE
ENSG00000203993	NA	ARRDC1-AS1	ARRDC1-AS1	lncRNA	ARRDC1 antisense RNA 1 [Source:HGNC Symbol;Acc:HGNC:23395]	9	-1	137615332	137618906	-0.1607275703740525	2.635446988853589	-2.9264768287053524	0.0035329544556066926	0.0554643048948812	-2.9171062118412734	FALSE
ENSG00000235453	100129250	SMIM27	SMIM27	protein_coding	small integral membrane protein 27 [Source:HGNC Symbol;Acc:HGNC:31420]	9	1	32551144	32568621	0.21049149216030738	3.735651988543037	2.9269173562775688	0.003536470733095062	0.0554643048948812	2.916795925364568	FALSE
ENSG00000144426	65065	NBEAL1	NBEAL1	protein_coding	neurobeachin like 1 [Source:HGNC Symbol;Acc:HGNC:20681]	2	1	203014879	203226378	-0.1370413351892239	4.191024972499278	-2.9257299152510146	0.0035471295000152566	0.05550777372654654	-2.915857077031692	FALSE
ENSG00000263307	NA	AC007216.4	AC007216.4	lncRNA	novel transcript, antisense to GSPT1	16	1	11851649	11895611	-0.16890761336538507	4.075998002934565	-2.926373219711953	0.0035497345846559575	0.05550777372654654	-2.9156280056223336	FALSE
ENSG00000027869	9047	SH2D2A	SH2D2A	protein_coding	SH2 domain containing 2A [Source:HGNC Symbol;Acc:HGNC:10821]	1	-1	156806243	156816862	-0.34276369239291204	4.240644193177451	-2.9276472574915893	0.0035535228236464127	0.05550777372654654	-2.915295169342522	FALSE
ENSG00000089902	23186	RCOR1	RCOR1	protein_coding	REST corepressor 1 [Source:HGNC Symbol;Acc:HGNC:17441]	14	1	102592649	102730561	0.17453850082808398	7.378981195068168	2.92714735288477	0.0035535567861814657	0.05550777372654654	2.9152921868400754	FALSE
ENSG00000285693	NA	AP002381.2	AP002381.2	lncRNA	Novel transcript	11	-1	72793624	72814054	0.2773614105475213	7.458036823843848	2.926072876399784	0.003571289382951663	0.05572864146776986	2.9137384860147866	FALSE
ENSG00000128654	10651	MTX2	MTX2	protein_coding	metaxin 2 [Source:HGNC Symbol;Acc:HGNC:7506]	2	1	176269395	176338025	-0.1962200061196948	3.245838253078857	-2.9227883490270927	0.003579753459601377	0.05574993640587152	-2.9129993504555927	FALSE
ENSG00000154429	126731	CCSAP	CCSAP	protein_coding	centriole, cilia and spindle associated protein [Source:HGNC Symbol;Acc:HGNC:29578]	1	-1	229321011	229343294	0.18041748520870726	5.247301281932558	2.9237420556891314	0.003584536724983968	0.05574993640587152	2.912582348874629	FALSE
ENSG00000007923	55735	DNAJC11	DNAJC11	protein_coding	DnaJ heat shock protein family (Hsp40) member C11 [Source:HGNC Symbol;Acc:HGNC:25570]	1	-1	6634168	6701924	-0.14527705571082095	4.914794631046095	-2.922506213623156	0.003588206077890416	0.05574993640587152	-2.9122628003068636	FALSE
ENSG00000164463	153222	CREBRF	CREBRF	protein_coding	CREB3 regulatory factor [Source:HGNC Symbol;Acc:HGNC:24050]	5	1	173056352	173139284	0.19874975422546282	7.5440056625607035	2.9223199996246407	0.0035897062018239055	0.05574993640587152	2.91213224639204	FALSE
ENSG00000102572	8428	STK24	STK24	protein_coding	serine/threonine kinase 24 [Source:HGNC Symbol;Acc:HGNC:11403]	13	-1	98445185	98577940	0.10372246441256028	7.4961618170299085	2.9239301644868565	0.0035952687881356128	0.05574993640587152	2.9116485742306746	FALSE
ENSG00000163466	10109	ARPC2	ARPC2	protein_coding	actin related protein 2/3 complex subunit 2 [Source:HGNC Symbol;Acc:HGNC:705]	2	1	218217141	218254356	0.13983648411104177	9.369105073041544	2.922218449977487	0.003597111067566686	0.05574993640587152	2.9114885363251255	FALSE
ENSG00000259448	NA	LINC02352	LINC02352	lncRNA	long intergenic non-protein coding RNA 2352 [Source:HGNC Symbol;Acc:HGNC:53274]	15	1	31215622	31224445	0.24250873994982935	3.4973344194695537	2.923256326276192	0.0035978135737397584	0.05574993640587152	2.91142752959428	FALSE
ENSG00000118246	22868	FASTKD2	FASTKD2	protein_coding	FAST kinase domains 2 [Source:HGNC Symbol;Acc:HGNC:29160]	2	1	206765357	206796189	-0.17719613401739043	4.230516035909628	-2.920705088114194	0.0036118228338601933	0.055908316339293135	-2.9102132004721954	FALSE
ENSG00000148572	29982	NRBF2	NRBF2	protein_coding	nuclear receptor binding factor 2 [Source:HGNC Symbol;Acc:HGNC:19692]	10	1	63133247	63155031	0.25654826687468457	7.2241608481596495	2.9203170751351397	0.0036152434587267755	0.055908316339293135	2.9099173498943687	FALSE
ENSG00000153815	80790	CMIP	CMIP	protein_coding	c-Maf inducing protein [Source:HGNC Symbol;Acc:HGNC:24319]	16	1	81445170	81711762	0.1518672783645414	8.706908150835764	2.920727987115787	0.0036244299603307504	0.05596779106374732	2.9091240655534745	FALSE
ENSG00000177453	167359	NIM1K	NIM1K	protein_coding	NIM1 serine/threonine protein kinase [Source:HGNC Symbol;Acc:HGNC:28646]	5	1	43192071	43280850	-0.3158060709520114	0.6118142544589678	-2.9179277904895384	0.003627057243162371	0.05596779106374732	-2.9088975273924804	FALSE
ENSG00000272333	9757	KMT2B	KMT2B	protein_coding	lysine methyltransferase 2B [Source:HGNC Symbol;Acc:HGNC:15840]	19	1	35718019	35738878	0.12631325725036646	6.483253601377835	2.9179867522002754	0.003634111893660557	0.05596779106374732	2.9082899758055794	FALSE
ENSG00000105483	22900	CARD8	CARD8	protein_coding	caspase recruitment domain family member 8 [Source:HGNC Symbol;Acc:HGNC:17057]	19	-1	48180770	48255946	0.17320606907696323	8.52586655058699	2.9193015203439843	0.003634146483109272	0.05596779106374732	2.9082869995805676	FALSE
ENSG00000261609	8139	GAN	GAN	protein_coding	gigaxonin [Source:HGNC Symbol;Acc:HGNC:4137]	16	1	81314966	81380198	-0.15269198089445135	3.664169431886629	-2.917606655368121	0.0036381694884960168	0.05596779106374732	-2.9079410185003223	FALSE
ENSG00000240890	NA	AC020633.1	AC020633.1	processed_pseudogene	G2/M-phase specific E3 ubiquitin ligase (G2E3) pseudogene	3	1	132386522	132389074	0.4865341474333496	-0.22907326021587032	2.917560496660459	0.0036407389067965347	0.05596779106374732	2.9077202288727766	FALSE
ENSG00000237945	NA	LINC00649	LINC00649	lncRNA	long intergenic non-protein coding RNA 649 [Source:HGNC Symbol;Acc:HGNC:44305]	21	1	33915534	33977691	-0.33510598306414074	5.301805866471787	-2.919972171450431	0.003663552473684689	0.05626273506863685	-2.9057660538302983	FALSE
ENSG00000092199	3183	HNRNPC	HNRNPC	protein_coding	heterogeneous nuclear ribonucleoprotein C (C1/C2) [Source:HGNC Symbol;Acc:HGNC:5035]	14	-1	21209136	21269494	0.09038041849461109	8.76889279391153	2.9155997579642983	0.003667525252768007	0.056268035801864055	2.905426883440111	FALSE
ENSG00000146433	57583	TMEM181	TMEM181	protein_coding	transmembrane protein 181 [Source:HGNC Symbol;Acc:HGNC:20958]	6	1	158536436	158635428	-0.17084392099890344	5.9157627232215075	-2.9169964501835475	0.0036750296998806107	0.05631248524977761	-2.9047871124056925	FALSE
ENSG00000172273	25988	HINFP	HINFP	protein_coding	histone H4 transcription factor [Source:HGNC Symbol;Acc:HGNC:17850]	11	1	119121580	119136059	-0.10627843429368733	4.032523941597491	-2.9143481864332426	0.0036776834219602035	0.05631248524977761	-2.904561160884168	FALSE
ENSG00000228863	NA	AL121985.1	AL121985.1	lncRNA	novel transcript, antisense to CD48	1	1	160670778	160699761	-0.2920014443935881	2.0233421342406386	-2.914842397150285	0.0036819385738423856	0.05632204064977243	-2.9041991646411565	FALSE
ENSG00000186017	84924	ZNF566	ZNF566	protein_coding	zinc finger protein 566 [Source:HGNC Symbol;Acc:HGNC:25919]	19	-1	36445119	36489902	-0.22120973141759537	3.3385766596241413	-2.914074472461566	0.003688643843367686	0.05636901936401594	-2.9036295020766305	FALSE
ENSG00000255135	NA	AP002360.1	AP002360.1	lncRNA	novel transcript	11	-1	76435559	76444687	-0.25418102156207856	1.242387846056523	-2.9120695887280124	0.0036944248437579584	0.056375154093077494	-2.9031391183254973	FALSE
ENSG00000163602	23429	RYBP	RYBP	protein_coding	RING1 and YY1 binding protein [Source:HGNC Symbol;Acc:HGNC:10480]	3	-1	72371825	72446621	0.20029494029029582	7.232814978339586	2.91366972240001	0.0036963143390277746	0.056375154093077494	2.9029789897609906	FALSE
ENSG00000027001	4285	MIPEP	MIPEP	protein_coding	mitochondrial intermediate peptidase [Source:HGNC Symbol;Acc:HGNC:7104]	13	-1	23730189	23889400	-0.21183419387876645	2.977900952991152	-2.912220676676984	0.0037085144246542688	0.05650566526602393	-2.9019468601721043	FALSE
ENSG00000163508	8320	EOMES	EOMES	protein_coding	eomesodermin [Source:HGNC Symbol;Acc:HGNC:3372]	3	-1	27715949	27722711	-0.46106686921631157	3.848403549400394	-2.914980064098678	0.00372845517258111	0.05675374698911246	-2.9002664961448366	FALSE
ENSG00000069966	10681	GNB5	GNB5	protein_coding	G protein subunit beta 5 [Source:HGNC Symbol;Acc:HGNC:4401]	15	-1	52115105	52191369	-0.17339283781920134	4.86271902044295	-2.91216619570589	0.0037360617138691102	0.056813777690023305	-2.899627661065733	FALSE
ENSG00000183323	202243	CCDC125	CCDC125	protein_coding	coiled-coil domain containing 125 [Source:HGNC Symbol;Acc:HGNC:28924]	5	-1	69280175	69332809	0.21828546617827982	5.959034537845737	2.9119754306575634	0.0037426233266217718	0.0568578162774048	2.8990775333729717	FALSE
ENSG00000166529	7589	ZSCAN21	ZSCAN21	protein_coding	zinc finger and SCAN domain containing 21 [Source:HGNC Symbol;Acc:HGNC:13104]	7	1	100049774	100065040	-0.19812311554198314	1.8957858340068596	-2.9075345074104715	0.003754095496601963	0.056926617908460195	-2.8981178058687016	FALSE
ENSG00000254087	4067	LYN	LYN	protein_coding	LYN proto-oncogene, Src family tyrosine kinase [Source:HGNC Symbol;Acc:HGNC:6735]	8	1	55879835	56014169	0.21070317736708333	10.702298929683671	2.9090060914255527	0.0037544923035494025	0.056926617908460195	2.898084657903527	FALSE
ENSG00000204396	80737	VWA7	VWA7	protein_coding	von Willebrand factor A domain containing 7 [Source:HGNC Symbol;Acc:HGNC:13939]	6	-1	31765590	31777328	0.3208804706022511	0.6401856857109612	2.907318925336821	0.0037641492922925	0.056953484418444514	2.8972789245108888	FALSE
ENSG00000249637	NA	AC008438.1	AC008438.1	lncRNA	novel transcript	5	-1	140370891	140401460	-0.19548069329089524	2.4582082614355625	-2.9062985013340277	0.003768182380117356	0.056953484418444514	-2.8969429788097316	FALSE
ENSG00000167461	4218	RAB8A	RAB8A	protein_coding	RAB8A, member RAS oncogene family [Source:HGNC Symbol;Acc:HGNC:7007]	19	1	16111889	16134234	0.1315409922287607	6.8347078921041495	2.908032124171949	0.0037711321666486796	0.056953484418444514	2.8966974761319357	FALSE
ENSG00000176209	114926	SMIM19	SMIM19	protein_coding	small integral membrane protein 19 [Source:HGNC Symbol;Acc:HGNC:25166]	8	1	42541155	42555193	-0.15538295577581573	3.519294703344206	-2.906160671156647	0.003773635471971792	0.056953484418444514	-2.8964892697286357	FALSE
ENSG00000240891	257068	PLCXD2	PLCXD2	protein_coding	phosphatidylinositol specific phospholipase C X domain containing 2 [Source:HGNC Symbol;Acc:HGNC:26462]	3	1	111674676	111846447	-0.26286485382843283	3.2866925374777263	-2.9079896887625094	0.0037746232984437467	0.056953484418444514	-2.8964071441743564	FALSE
ENSG00000273221	NA	AL355816.2	AL355816.2	lncRNA	novel transcript, antisense to CEPT1	1	-1	111184415	111185061	-0.23237942897895536	3.7228717889273533	-2.9071456260360375	0.003780763741863032	0.05699069620994897	-2.895897079893711	FALSE
ENSG00000087299	79944	L2HGDH	L2HGDH	protein_coding	L-2-hydroxyglutarate dehydrogenase [Source:HGNC Symbol;Acc:HGNC:20499]	14	-1	50237563	50312229	-0.22673427826572956	2.7113354933711804	-2.9040709182181876	0.0037961889313037865	0.0571676568091777	-2.894619078948434	FALSE
ENSG00000254662	NA	AP000781.1	AP000781.1	lncRNA	novel transcript	11	1	57325603	57327958	-0.48174461365201066	-0.5581821828917108	-2.902800696539053	0.003807414050148913	0.05725060377224662	-2.8936920235849337	FALSE
ENSG00000157216	23648	SSBP3	SSBP3	protein_coding	single stranded DNA binding protein 3 [Source:HGNC Symbol;Acc:HGNC:15674]	1	-1	54225432	54413479	-0.15846069846065536	6.9742207314799955	-2.90574757942851	0.0038090789177331256	0.05725060377224662	-2.893554737759064	FALSE
ENSG00000221926	10626	TRIM16	TRIM16	protein_coding	tripartite motif containing 16 [Source:HGNC Symbol;Acc:HGNC:17241]	17	-1	15627960	15684311	-0.23435694979129496	2.3024414740956853	-2.9037520710549356	0.0038152413047912318	0.05727361204250572	-2.8930470581648833	FALSE
ENSG00000249662	NA	LINC02218	LINC02218	protein_coding	long intergenic non-protein coding RNA 2218 [Source:HGNC Symbol;Acc:HGNC:53085]	5	1	17444010	17486829	0.4173112917578887	4.943855784406	2.9044351444097924	0.0038179946394140234	0.05727361204250572	2.8928204693504393	FALSE
ENSG00000131480	314	AOC2	AOC2	protein_coding	amine oxidase copper containing 2 [Source:HGNC Symbol;Acc:HGNC:549]	17	1	42844580	42850707	0.3107505583268835	3.422351903320238	2.903373742183854	0.0038251867524854827	0.05730704878976054	2.8922292859165286	FALSE
ENSG00000090612	10795	ZNF268	ZNF268	protein_coding	zinc finger protein 268 [Source:HGNC Symbol;Acc:HGNC:13061]	12	1	133181409	133214831	-0.1975941683724196	3.4099114033432323	-2.9025370065469684	0.0038276128261357694	0.05730704878976054	-2.892030093240025	FALSE
ENSG00000070610	57704	GBA2	GBA2	protein_coding	glucosylceramidase beta 2 [Source:HGNC Symbol;Acc:HGNC:18986]	9	-1	35736866	35749228	0.10565999365828649	5.882575486077834	2.903397846222163	0.0038335854401323043	0.05733558543884715	2.891540200419442	FALSE
ENSG00000205018	100129697	AC092384.1	AC092384.1	lncRNA	uncharacterized LOC100129697 [Source:NCBI gene;Acc:100129697]	16	1	88939789	88951524	0.2731892213008653	2.338288506207611	2.902049790499756	0.003839540550897617	0.05733558543884715	2.8910524332020464	FALSE
ENSG00000253736	NA	AC022217.3	AC022217.3	lncRNA	novel transcript, antisense to DUSP1	5	1	172762980	172782334	0.3133730996420554	2.232285513392703	2.901160590665008	0.003840608166524543	0.05733558543884715	2.8909650603241364	FALSE
ENSG00000260729	NA	AC009690.1	AC009690.1	protein_coding	novel protein	15	-1	72284727	72375981	-0.173483707508427	5.080355219669238	-2.9002754993647226	0.003855711606099986	0.05746664494882487	-2.889731364368404	FALSE
ENSG00000154743	80746	TSEN2	TSEN2	protein_coding	tRNA splicing endonuclease subunit 2 [Source:HGNC Symbol;Acc:HGNC:28422]	3	1	12484432	12539623	-0.20373149268515522	3.6328957813040907	-2.9006015572881294	0.003857755262210688	0.05746664494882487	-2.889564769532137	FALSE
ENSG00000224078	NA	SNHG14	SNHG14	lncRNA	small nucleolar RNA host gene 14 [Source:HGNC Symbol;Acc:HGNC:37462]	15	1	24978583	25420336	-0.28290565106153487	4.790140623590088	-2.9022830650829166	0.003860501839770196	0.05746664494882487	-2.889341000159061	FALSE
ENSG00000037757	84245	MRI1	MRI1	protein_coding	methylthioribose-1-phosphate isomerase 1 [Source:HGNC Symbol;Acc:HGNC:28469]	19	1	13764522	13774282	-0.1941529757060949	3.8156240941645336	-2.899646966929875	0.003867946175235227	0.05748145436747095	-2.888735221151455	FALSE
ENSG00000223508	NA	RPL23AP53	RPL23AP53	transcribed_processed_pseudogene	ribosomal protein L23a pseudogene 53 [Source:HGNC Symbol;Acc:HGNC:35921]	8	-1	213186	232231	-0.2678206293207739	1.1229880901558134	-2.897275460009725	0.0038784095725799537	0.05748145436747095	-2.8878855556184497	FALSE
ENSG00000100029	23481	PES1	PES1	protein_coding	pescadillo ribosomal biogenesis factor 1 [Source:HGNC Symbol;Acc:HGNC:8848]	22	-1	30576625	30607083	-0.1660843605167388	4.220885563305488	-2.8978630343028633	0.003879711629342408	0.05748145436747095	-2.887779969646518	FALSE
ENSG00000234506	NA	LINC01506	LINC01506	lncRNA	long intergenic non-protein coding RNA 1506 [Source:HGNC Symbol;Acc:HGNC:51187]	9	-1	68543541	68546589	0.3469940150659103	3.559767965793662	2.900138530186497	0.003879966958850361	0.05748145436747095	2.8877592683225357	FALSE
ENSG00000140199	9990	SLC12A6	SLC12A6	protein_coding	solute carrier family 12 member 6 [Source:HGNC Symbol;Acc:HGNC:10914]	15	-1	34229784	34338060	0.21046066664256813	9.102918226612287	2.898366012614607	0.0038800259636865508	0.05748145436747095	2.8877544845695957	FALSE
ENSG00000120458	79684	MSANTD2	MSANTD2	protein_coding	Myb/SANT DNA binding domain containing 2 [Source:HGNC Symbol;Acc:HGNC:26266]	11	-1	124766498	124800673	-0.20489206591404585	3.869700737182047	-2.8970715831742777	0.003891435237531349	0.057553099938289554	-2.88683072954552	FALSE
ENSG00000141574	6398	SECTM1	SECTM1	protein_coding	secreted and transmembrane 1 [Source:HGNC Symbol;Acc:HGNC:10707]	17	-1	82321024	82334074	0.3378193459835259	7.670494888415217	2.8965285893279074	0.0038985585318989553	0.057553099938289554	2.8862552367216527	FALSE
ENSG00000211804	NA	TRDV1	TRDV1	TR_V_gene	T cell receptor delta variable 1 [Source:HGNC Symbol;Acc:HGNC:12262]	14	1	22096032	22096619	-0.6443522738667251	0.33870991543611617	-2.897695251297477	0.0038990702872768695	0.057553099938289554	-2.8862139286533353	FALSE
ENSG00000149179	79096	C11orf49	C11orf49	protein_coding	chromosome 11 open reading frame 49 [Source:HGNC Symbol;Acc:HGNC:28720]	11	1	46936689	47164385	-0.18571385960440612	4.523893849934289	-2.8962069295967505	0.0039014281209126672	0.057553099938289554	-2.8860236717174983	FALSE
ENSG00000141664	54877	ZCCHC2	ZCCHC2	protein_coding	zinc finger CCHC-type containing 2 [Source:HGNC Symbol;Acc:HGNC:22916]	18	1	62523025	62587709	0.30909031909674045	6.663462865534235	2.8958251375026745	0.0039056279864024433	0.057553099938289554	2.8856850371704117	FALSE
ENSG00000183666	728411	GUSBP1	GUSBP1	transcribed_unprocessed_pseudogene	GUSB pseudogene 1 [Source:HGNC Symbol;Acc:HGNC:13670]	5	1	21341833	21589372	-0.21232610885425185	4.526691972167757	-2.897374248894678	0.003907124894269802	0.057553099938289554	-2.8855644216527643	FALSE
ENSG00000168393	1841	DTYMK	DTYMK	protein_coding	deoxythymidylate kinase [Source:HGNC Symbol;Acc:HGNC:3061]	2	-1	241675747	241686944	-0.20334537057767088	2.7923577377017095	-2.894380246105989	0.003911578709140963	0.05756403923860102	-2.885205797134329	FALSE
ENSG00000136999	4856	CCN3	CCN3	protein_coding	cellular communication network factor 3 [Source:HGNC Symbol;Acc:HGNC:7885]	8	1	119416446	119424434	0.4568712588011805	3.829232594943938	2.894130450698806	0.0039245238279123984	0.05769980008980968	2.8841655479897708	FALSE
ENSG00000103227	64788	LMF1	LMF1	protein_coding	lipase maturation factor 1 [Source:HGNC Symbol;Acc:HGNC:14154]	16	-1	853634	981318	-0.21893688790688337	5.366546989284723	-2.8950401482302195	0.003935871546672334	0.05781184049283576	-2.88325622344064	FALSE
ENSG00000085511	4216	MAP3K4	MAP3K4	protein_coding	mitogen-activated protein kinase kinase kinase 4 [Source:HGNC Symbol;Acc:HGNC:6856]	6	1	160991727	161117385	-0.17131090250091852	5.078789171787534	-2.8922586767305845	0.003946294505844618	0.057829385309394236	-2.882423097865394	FALSE
ENSG00000132485	9406	ZRANB2	ZRANB2	protein_coding	zinc finger RANBP2-type containing 2 [Source:HGNC Symbol;Acc:HGNC:13058]	1	-1	71063291	71081289	-0.13220912289069098	6.216962510108914	-2.8933227792752665	0.003950107653484524	0.057829385309394236	-2.8821188054158506	FALSE
ENSG00000197746	5660	PSAP	PSAP	protein_coding	prosaposin [Source:HGNC Symbol;Acc:HGNC:9498]	10	-1	71816298	71851325	0.18099722425836795	10.46817091541029	2.8936456646820785	0.003953685828547666	0.057829385309394236	2.881833506482037	FALSE
ENSG00000177738	NA	AC025171.1	AC025171.1	lncRNA	novel transcript, sense overlapping to ANXA2R	5	-1	43013060	43067452	-0.1331372224446734	3.5405505411765446	-2.8914090327130357	0.003953777159296951	0.057829385309394236	-2.8818262274689395	FALSE
ENSG00000096433	3710	ITPR3	ITPR3	protein_coding	inositol 1,4,5-trisphosphate receptor type 3 [Source:HGNC Symbol;Acc:HGNC:6182]	6	1	33620365	33696574	-0.2577854484570361	4.885564862901047	-2.8938446073641417	0.003957679722222669	0.057829385309394236	-2.881515337805055	FALSE
ENSG00000004660	84254	CAMKK1	CAMKK1	protein_coding	calcium/calmodulin dependent protein kinase kinase 1 [Source:HGNC Symbol;Acc:HGNC:1469]	17	-1	3860315	3894891	0.2722597744302302	4.7350826049811685	2.8923009570513547	0.003959435703602391	0.057829385309394236	2.881375541954291	FALSE
ENSG00000105176	8725	URI1	URI1	protein_coding	URI1 prefoldin like chaperone [Source:HGNC Symbol;Acc:HGNC:13236]	19	1	29923644	30016612	-0.17932413025991778	5.7153049704884635	-2.892151931494804	0.00396722142986306	0.05788597380378352	-2.8807563880509095	FALSE
ENSG00000139428	326625	MMAB	MMAB	protein_coding	metabolism of cobalamin associated B [Source:HGNC Symbol;Acc:HGNC:19331]	12	-1	109553715	109573580	-0.22833235565450538	2.5340266970904244	-2.8907072313336246	0.003970774039534889	0.05788597380378352	-2.8804742360125872	FALSE
ENSG00000196968	170384	FUT11	FUT11	protein_coding	fucosyltransferase 11 [Source:HGNC Symbol;Acc:HGNC:19233]	10	1	73772276	73780251	-0.20121356301882365	4.849695409163886	-2.8908424968110413	0.003996841725565941	0.05821127887817212	-2.8784108960930532	FALSE
ENSG00000127804	79066	METTL16	METTL16	protein_coding	methyltransferase like 16 [Source:HGNC Symbol;Acc:HGNC:28484]	17	-1	2405562	2511891	-0.17525374641006763	5.076502702013375	-2.8880605009305347	0.004010406030655887	0.058299889121594374	-2.877342066763662	FALSE
ENSG00000170876	79188	TMEM43	TMEM43	protein_coding	transmembrane protein 43 [Source:HGNC Symbol;Acc:HGNC:28472]	3	1	14124940	14143679	0.18446123983999918	5.178298316039193	2.8873052512013384	0.004012764196975273	0.058299889121594374	2.877156584823939	FALSE
ENSG00000198624	26112	CCDC69	CCDC69	protein_coding	coiled-coil domain containing 69 [Source:HGNC Symbol;Acc:HGNC:24487]	5	-1	151181052	151224093	0.12245748711328464	7.319590358688583	2.888055137826041	0.004015997224020592	0.058299889121594374	2.8769024513489367	FALSE
ENSG00000136002	50649	ARHGEF4	ARHGEF4	protein_coding	Rho guanine nucleotide exchange factor 4 [Source:HGNC Symbol;Acc:HGNC:684]	2	1	130836916	131047263	0.371431086299574	1.787222038025633	2.887298130365064	0.004017960252142633	0.058299889121594374	2.876748237291977	FALSE
ENSG00000010803	22955	SCMH1	SCMH1	protein_coding	Scm polycomb group protein homolog 1 [Source:HGNC Symbol;Acc:HGNC:19003]	1	-1	41027200	41242154	-0.17858309224725488	4.9722662161688715	-2.886030211038854	0.004028088103487113	0.058331989194574656	-2.8759536858146753	FALSE
ENSG00000112531	9444	QKI	QKI	protein_coding	QKI, KH domain containing RNA binding [Source:HGNC Symbol;Acc:HGNC:21100]	6	1	163414000	163578592	0.17720578247985408	8.19232344927416	2.887212381603709	0.004029876420532559	0.058331989194574656	2.8758135769595836	FALSE
ENSG00000078747	83737	ITCH	ITCH	protein_coding	itchy E3 ubiquitin protein ligase [Source:HGNC Symbol;Acc:HGNC:13890]	20	1	34363241	34540748	0.11448992180107087	7.416476642860082	2.8864503017541496	0.004034316060959389	0.058331989194574656	2.875465989336674	FALSE
ENSG00000151413	80224	NUBPL	NUBPL	protein_coding	nucleotide binding protein like [Source:HGNC Symbol;Acc:HGNC:20278]	14	1	31489956	31861224	-0.2172795714204998	4.21937687003879	-2.886114521049647	0.0040352152927457035	0.058331989194574656	-2.8753956291150606	FALSE
ENSG00000172543	1521	CTSW	CTSW	protein_coding	cathepsin W [Source:HGNC Symbol;Acc:HGNC:2546]	11	1	65879837	65883741	-0.39936124831393993	5.359988883026289	-2.888777066150197	0.004044992702042076	0.05840097154234226	-2.87463151492123	FALSE
ENSG00000101363	63905	MANBAL	MANBAL	protein_coding	mannosidase beta like [Source:HGNC Symbol;Acc:HGNC:15799]	20	1	37289638	37317260	0.12343350466716085	4.513300197934092	2.8840366116357945	0.004047517530012115	0.05840097154234226	2.8744344695067965	FALSE
ENSG00000135525	9053	MAP7	MAP7	protein_coding	microtubule associated protein 7 [Source:HGNC Symbol;Acc:HGNC:6869]	6	-1	136342281	136550819	0.27034404023002434	3.4491715521909603	2.8845209058449193	0.0040582780027112715	0.058450879569319505	2.87359593786196	FALSE
ENSG00000150991	7316	UBC	UBC	protein_coding	ubiquitin C [Source:HGNC Symbol;Acc:HGNC:12468]	12	-1	124911604	124917368	0.19480400111399288	7.361915078480371	2.883989053782171	0.004063005746097622	0.058450879569319505	2.8732281568400113	FALSE
ENSG00000081721	11266	DUSP12	DUSP12	protein_coding	dual specificity phosphatase 12 [Source:HGNC Symbol;Acc:HGNC:3067]	1	1	161749758	161757238	-0.13583188393385548	3.310565987797912	-2.8824272494745675	0.004070105085416828	0.058450879569319505	-2.8726766133516355	FALSE
ENSG00000110063	28960	DCPS	DCPS	protein_coding	decapping enzyme, scavenger [Source:HGNC Symbol;Acc:HGNC:29812]	11	1	126304060	126350005	-0.12935659195518934	4.70210642827742	-2.8823631091201953	0.0040717921021234055	0.058450879569319505	-2.872545678425615	FALSE
ENSG00000196549	4311	MME	MME	protein_coding	membrane metalloendopeptidase [Source:HGNC Symbol;Acc:HGNC:7154]	3	1	155024124	155183729	0.35532287896278447	8.6500199365894	2.882174054832373	0.004077965551813404	0.058450879569319505	2.872066956038368	FALSE
ENSG00000166557	23423	TMED3	TMED3	protein_coding	transmembrane p24 trafficking protein 3 [Source:HGNC Symbol;Acc:HGNC:28889]	15	1	79311112	79427432	-0.17185043206763506	4.410473822205307	-2.8822907669953284	0.004078386951896885	0.058450879569319505	-2.8720343024033883	FALSE
ENSG00000122707	8434	RECK	RECK	protein_coding	reversion inducing cysteine rich protein with kazal motifs [Source:HGNC Symbol;Acc:HGNC:11345]	9	1	36036913	36124455	-0.1922965431425112	3.9050156654949997	-2.8823992767275595	0.004080991790491081	0.058450879569319505	-2.8718325254652375	FALSE
ENSG00000136045	11137	PWP1	PWP1	protein_coding	PWP1 homolog, endonuclein [Source:HGNC Symbol;Acc:HGNC:17015]	12	1	107685799	107713162	-0.14914207917267142	4.428531343585117	-2.882193650689916	0.004082646913828589	0.058450879569319505	-2.871704376433659	FALSE
ENSG00000007264	4145	MATK	MATK	protein_coding	megakaryocyte-associated tyrosine kinase [Source:HGNC Symbol;Acc:HGNC:6906]	19	-1	3777970	3802129	-0.4309461790534366	3.2484186788419622	-2.8855713348933607	0.004084891590042057	0.058450879569319505	-2.8715306561902714	FALSE
ENSG00000223891	NA	OSER1-DT	OSER1-DT	lncRNA	OSER1 divergent transcript [Source:HGNC Symbol;Acc:HGNC:48585]	20	1	44210907	44226027	0.20287475199056892	3.25050214426484	2.88176701126381	0.004095707174518037	0.05852809109325012	2.8706948277046314	FALSE
ENSG00000113721	5159	PDGFRB	PDGFRB	protein_coding	platelet derived growth factor receptor beta [Source:HGNC Symbol;Acc:HGNC:8804]	5	-1	150113839	150155872	-0.5799105517084301	0.8473062627337223	-2.8829000650121492	0.004097834241974704	0.05852809109325012	-2.870530683655407	FALSE
ENSG00000165025	6850	SYK	SYK	protein_coding	spleen associated tyrosine kinase [Source:HGNC Symbol;Acc:HGNC:11491]	9	1	90801787	90898549	0.16757335783082183	8.95195514277595	2.8817217021763315	0.00411393086928251	0.058703939018804975	2.8692910207079536	FALSE
ENSG00000180448	23526	ARHGAP45	ARHGAP45	protein_coding	Rho GTPase activating protein 45 [Source:HGNC Symbol;Acc:HGNC:17102]	19	1	1065923	1086628	0.10953038617800992	8.749058265308216	2.8792712793678303	0.004119890286414675	0.05872049736620987	2.868833179399427	FALSE
ENSG00000119723	51004	COQ6	COQ6	protein_coding	coenzyme Q6, monooxygenase [Source:HGNC Symbol;Acc:HGNC:20233]	14	1	73949926	73963670	-0.19685811141732312	2.963509508047622	-2.8782312716520395	0.0041226627317260366	0.05872049736620987	-2.8686203868527627	FALSE
ENSG00000125520	56731	SLC2A4RG	SLC2A4RG	protein_coding	SLC2A4 regulator [Source:HGNC Symbol;Acc:HGNC:15930]	20	1	63739776	63744050	-0.212180096260985	4.079676933293817	-2.8786735925172966	0.004129786321088272	0.05876799598752311	-2.86807422731752	FALSE
ENSG00000090565	9727	RAB11FIP3	RAB11FIP3	protein_coding	RAB11 family interacting protein 3 [Source:HGNC Symbol;Acc:HGNC:17224]	16	1	425649	523011	-0.20693056799128673	4.8237214015643195	-2.8779086784982484	0.0041367033952848424	0.05881247146128615	-2.86754471854576	FALSE
ENSG00000091592	22861	NLRP1	NLRP1	protein_coding	NLR family pyrin domain containing 1 [Source:HGNC Symbol;Acc:HGNC:14374]	17	-1	5499427	5619424	0.1695156276761196	8.942207665265018	2.8786812515627296	0.004146876049126589	0.058903108423079234	2.8667674496961495	FALSE
ENSG00000143458	126626	GABPB2	GABPB2	protein_coding	GA binding protein transcription factor subunit beta 2 [Source:HGNC Symbol;Acc:HGNC:28441]	1	1	151070578	151125542	-0.14729330767891113	5.580020974519931	-2.8775423868045227	0.004152566018515414	0.058929964787916365	-2.8663334464993153	FALSE
ENSG00000160075	29101	SSU72	SSU72	protein_coding	SSU72 homolog, RNA polymerase II CTD phosphatase [Source:HGNC Symbol;Acc:HGNC:25016]	1	-1	1541673	1574863	0.09630192602864884	6.1342382989921775	2.875914142192608	0.0041732106053076375	0.05915710910970361	2.8647632948455595	FALSE
ENSG00000129084	5682	PSMA1	PSMA1	protein_coding	proteasome subunit alpha 1 [Source:HGNC Symbol;Acc:HGNC:9530]	11	-1	14504874	14643635	0.20533453888215636	6.545550861831671	2.8750298586673115	0.004176199759855938	0.05915710910970361	2.864536535003625	FALSE
ENSG00000164190	25836	NIPBL	NIPBL	protein_coding	NIPBL cohesin loading factor [Source:HGNC Symbol;Acc:HGNC:28862]	5	1	36876769	37066413	0.1475662452010411	8.187136881343298	2.874496896900422	0.004185724061082311	0.05916559856405798	2.86381499403608	FALSE
ENSG00000198865	100129792	CCDC152	CCDC152	protein_coding	coiled-coil domain containing 152 [Source:HGNC Symbol;Acc:HGNC:34438]	5	1	42756818	42802439	-0.31402375610439526	2.157984390153113	-2.8748130127445015	0.004193492911220285	0.05916559856405798	-2.863227544442105	FALSE
ENSG00000247287	NA	AL359220.1	AL359220.1	lncRNA	novel transcript, antisense to PRKCH	14	-1	61294909	61322838	-0.30715601013085614	3.3612730453336357	-2.8739923421087465	0.0042040292263840675	0.05916559856405798	-2.8624324055765777	FALSE
ENSG00000100450	2999	GZMH	GZMH	protein_coding	granzyme H [Source:HGNC Symbol;Acc:HGNC:4710]	14	-1	24606480	24609699	-0.6963262936890331	3.9229562405519207	-2.8788447700535125	0.004206800730805705	0.05916559856405798	-2.862223550133811	FALSE
ENSG00000154845	9989	PPP4R1	PPP4R1	protein_coding	protein phosphatase 4 regulatory subunit 1 [Source:HGNC Symbol;Acc:HGNC:9320]	18	-1	9546791	9615240	0.23855504214482082	7.616758001263414	2.8732273942682993	0.0042075472862618925	0.05916559856405798	2.8621673124356053	FALSE
ENSG00000065970	55810	FOXJ2	FOXJ2	protein_coding	forkhead box J2 [Source:HGNC Symbol;Acc:HGNC:24818]	12	1	8032716	8055517	0.16481960677694563	5.170695338504301	2.8715661954019476	0.004209928748073313	0.05916559856405798	2.8619879784205593	FALSE
ENSG00000158480	9825	SPATA2	SPATA2	protein_coding	spermatogenesis associated 2 [Source:HGNC Symbol;Acc:HGNC:14681]	20	-1	49903391	49915529	0.1424938518209915	3.6736360106462884	2.8715266434672557	0.004210127447928901	0.05916559856405798	2.861973019651533	FALSE
ENSG00000101290	8760	CDS2	CDS2	protein_coding	CDP-diacylglycerol synthase 2 [Source:HGNC Symbol;Acc:HGNC:1801]	20	1	5126879	5197887	0.15510202524537675	7.074725008733484	2.8735200848034554	0.0042102279338261765	0.05916559856405798	2.8619654549913753	FALSE
ENSG00000074855	57719	ANO8	ANO8	protein_coding	anoctamin 8 [Source:HGNC Symbol;Acc:HGNC:29329]	19	-1	17323223	17334855	-0.17235848315396796	3.8051990579049466	-2.871243743244734	0.004211128928806654	0.05916559856405798	-2.861897634672229	FALSE
ENSG00000236345	112935969	SCAT8	SCAT8	lncRNA	S-phase cancer associated transcript 8 [Source:HGNC Symbol;Acc:HGNC:40967]	6	1	63806836	63822642	0.3215463579095825	2.8629313996080987	2.8720553827123756	0.004218779784057772	0.059167499938810264	2.8613222640211444	FALSE
ENSG00000075711	1739	DLG1	DLG1	protein_coding	discs large MAGUK scaffold protein 1 [Source:HGNC Symbol;Acc:HGNC:2900]	3	-1	197042560	197299330	-0.1224870436835479	6.228863917297212	-2.8710352047676713	0.0042229068955569795	0.059167499938810264	-2.861012283898142	FALSE
ENSG00000100055	27128	CYTH4	CYTH4	protein_coding	cytohesin 4 [Source:HGNC Symbol;Acc:HGNC:9505]	22	1	37282027	37315341	0.19201825636987913	8.487839414748576	2.8710584946722832	0.00422504123045687	0.059167499938810264	2.8608520855211306	FALSE
ENSG00000136866	7539	ZFP37	ZFP37	protein_coding	ZFP37 zinc finger protein [Source:HGNC Symbol;Acc:HGNC:12863]	9	-1	113038380	113056759	-0.4824189803340849	-0.6766375834146335	-2.86984441071996	0.004230778969049152	0.059167499938810264	-2.8604217873896083	FALSE
ENSG00000183625	1232	CCR3	CCR3	protein_coding	C-C motif chemokine receptor 3 [Source:HGNC Symbol;Acc:HGNC:1604]	3	1	46163604	46266706	0.3540844450978682	6.1589021636089685	2.873235618627811	0.00423137897753667	0.059167499938810264	2.860376820700963	FALSE
ENSG00000180353	3059	HCLS1	HCLS1	protein_coding	hematopoietic cell-specific Lyn substrate 1 [Source:HGNC Symbol;Acc:HGNC:4844]	3	-1	121631399	121660927	0.1801494141366593	9.104971445253804	2.8704073727230557	0.004234151565474785	0.059167499938810264	2.8601691085537584	FALSE
ENSG00000170266	2720	GLB1	GLB1	protein_coding	galactosidase beta 1 [Source:HGNC Symbol;Acc:HGNC:4298]	3	-1	32996609	33097202	0.1103552383036801	6.572203604389329	2.8691264182408043	0.004261792140578524	0.059500142117473884	2.858105095669298	FALSE
ENSG00000119917	3437	IFIT3	IFIT3	protein_coding	interferon induced protein with tetratricopeptide repeats 3 [Source:HGNC Symbol;Acc:HGNC:5411]	10	1	89327997	89340971	0.5456771807901895	7.094991051559651	2.867280424577287	0.00426920600374422	0.05952296504510137	2.857553543119405	FALSE
ENSG00000131471	8639	AOC3	AOC3	protein_coding	amine oxidase copper containing 3 [Source:HGNC Symbol;Acc:HGNC:550]	17	1	42851184	42858130	0.35490736724579675	3.173722767920944	2.867874362971172	0.004271101804860926	0.05952296504510137	2.857412644916405	FALSE
ENSG00000160679	26097	CHTOP	CHTOP	protein_coding	chromatin target of PRMT1 [Source:HGNC Symbol;Acc:HGNC:24511]	1	1	153633982	153646306	0.07586648698472143	6.336805482565803	2.8659202085305213	0.004279281511073749	0.05953230125244476	2.856805368896378	FALSE
ENSG00000139890	161253	REM2	REM2	protein_coding	RRAD and GEM like GTPase 2 [Source:HGNC Symbol;Acc:HGNC:20248]	14	1	22883222	22887678	0.29434234606158327	3.81774327772574	2.8674167870523277	0.004282284015907919	0.05953230125244476	2.8565827216515975	FALSE
ENSG00000126561	6776	STAT5A	STAT5A	protein_coding	signal transducer and activator of transcription 5A [Source:HGNC Symbol;Acc:HGNC:11366]	17	1	42287547	42311943	0.13334862610859233	6.981723792941168	2.8661118690915273	0.0042855089435446195	0.05953230125244476	2.8563437385273023	FALSE
ENSG00000124731	54210	TREM1	TREM1	protein_coding	triggering receptor expressed on myeloid cells 1 [Source:HGNC Symbol;Acc:HGNC:17760]	6	-1	41267926	41286682	0.2928353476157932	7.668093912841061	2.8665956922055473	0.004292329875709858	0.05953230125244476	2.8558388103963117	FALSE
ENSG00000012822	57658	CALCOCO1	CALCOCO1	protein_coding	calcium binding and coiled-coil domain 1 [Source:HGNC Symbol;Acc:HGNC:29306]	12	-1	53708517	53727745	0.12276219173224057	7.108220465100079	2.8665882783337446	0.00429463568489852	0.05953230125244476	2.8556682844984715	FALSE
ENSG00000095370	10044	SH2D3C	SH2D3C	protein_coding	SH2 domain containing 3C [Source:HGNC Symbol;Acc:HGNC:16884]	9	-1	127738317	127778710	0.15028029731576886	7.582343500959949	2.866773706724403	0.0042948001483776475	0.05953230125244476	2.8556561247897627	FALSE
ENSG00000167286	915	CD3D	CD3D	protein_coding	CD3d molecule [Source:HGNC Symbol;Acc:HGNC:1673]	11	-1	118338954	118342744	-0.3190638702612869	4.3040523597942295	-2.8660423459417146	0.004303834909562287	0.05960427078769699	-2.854988781982524	FALSE
ENSG00000272335	NA	AC093297.2	AC093297.2	lncRNA	novel transcript	5	1	44826076	44828592	-0.23972497484308875	2.3476690906001787	-2.8631963544526906	0.004320572310033049	0.0597164013681364	-2.853755841401628	FALSE
ENSG00000112855	23438	HARS2	HARS2	protein_coding	histidyl-tRNA synthetase 2, mitochondrial [Source:HGNC Symbol;Acc:HGNC:4817]	5	1	140691430	140699305	0.11748605896131359	4.335966819736491	2.862558383047776	0.004322077759886066	0.0597164013681364	2.8536451566176804	FALSE
ENSG00000234911	NA	TEX21P	TEX21P	transcribed_unitary_pseudogene	testis expressed 21, pseudogene [Source:HGNC Symbol;Acc:HGNC:35455]	14	-1	64341673	64387986	-0.25446343207219124	3.0793868973747704	-2.8641713762022882	0.004323481318832904	0.0597164013681364	-2.8535419946130895	FALSE
ENSG00000206337	10866	HCP5	HCP5	lncRNA	HLA complex P5 [Source:HGNC Symbol;Acc:HGNC:21659]	6	1	31400700	31478903	0.15182870254178482	7.056866696895438	2.864338002942458	0.004333236050840058	0.05979788646314959	2.8528258565613895	FALSE
ENSG00000258476	NA	LINC02207	LINC02207	lncRNA	long intergenic non-protein coding RNA 2207 [Source:HGNC Symbol;Acc:HGNC:53073]	15	1	93835490	93878822	0.574093947862993	3.1766024158182913	2.8641102695712726	0.004338694591015407	0.05981999271221331	2.8524257584919015	FALSE
ENSG00000100271	25809	TTLL1	TTLL1	protein_coding	tubulin tyrosine ligase like 1 [Source:HGNC Symbol;Acc:HGNC:1312]	22	-1	43039516	43089419	-0.21127002199213019	2.62211244990194	-2.8599068521525	0.004358777519495394	0.06001685945737865	-2.8509576448518614	FALSE
ENSG00000139112	23710	GABARAPL1	GABARAPL1	protein_coding	GABA type A receptor associated protein like 1 [Source:HGNC Symbol;Acc:HGNC:4068]	12	1	10212458	10223128	0.22073235946344116	6.3204237685161	2.861599447189078	0.004361147633724856	0.06001685945737865	2.850784788166579	FALSE
ENSG00000104833	10382	TUBB4A	TUBB4A	protein_coding	tubulin beta 4A class IVa [Source:HGNC Symbol;Acc:HGNC:20774]	19	-1	6494319	6502848	-0.44992806769082305	0.9464140901533319	-2.861272129438221	0.0043661557518234785	0.06001685945737865	-2.8504198170300703	FALSE
ENSG00000176102	1479	CSTF3	CSTF3	protein_coding	cleavage stimulation factor subunit 3 [Source:HGNC Symbol;Acc:HGNC:2485]	11	-1	33077188	33162371	-0.1335780007080798	4.608867945259215	-2.8595389915254934	0.004373584258285715	0.06001685945737865	-2.849879156206934	FALSE
ENSG00000066933	4649	MYO9A	MYO9A	protein_coding	myosin IXA [Source:HGNC Symbol;Acc:HGNC:7608]	15	-1	71822291	72118577	-0.1543119461679261	5.602452569891134	-2.8602077775447237	0.004375405973503092	0.06001685945737865	-2.8497466954155026	FALSE
ENSG00000099308	23031	MAST3	MAST3	protein_coding	microtubule associated serine/threonine kinase 3 [Source:HGNC Symbol;Acc:HGNC:19036]	19	1	18097793	18151692	0.20130771646800838	7.795447950374478	2.8600278645088837	0.004383968277168451	0.06001685945737865	2.849124780976938	FALSE
ENSG00000183283	9802	DAZAP2	DAZAP2	protein_coding	DAZ associated protein 2 [Source:HGNC Symbol;Acc:HGNC:2684]	12	1	51238724	51271362	0.1588949667563675	9.65132929289999	2.8589885041798824	0.004384826277256839	0.06001685945737865	2.849062521697466	FALSE
ENSG00000159403	715	C1R	C1R	protein_coding	complement C1r [Source:HGNC Symbol;Acc:HGNC:1246]	12	-1	7080214	7092540	0.32252701485363444	0.5238248616129693	2.8579423800589	0.004386744346557347	0.06001685945737865	2.848923380271099	FALSE
ENSG00000129968	81926	ABHD17A	ABHD17A	protein_coding	abhydrolase domain containing 17A [Source:HGNC Symbol;Acc:HGNC:28756]	19	-1	1876810	1885547	-0.14441678845991301	5.340013624131448	-2.861029553862881	0.004387796958588575	0.06001685945737865	-2.848847044660188	FALSE
ENSG00000184863	155435	RBM33	RBM33	protein_coding	RNA binding motif protein 33 [Source:HGNC Symbol;Acc:HGNC:27223]	7	1	155644451	155781485	0.1380447469945052	7.302467443813666	2.858214997961219	0.004393828119853603	0.06004640349519757	2.848409983528336	FALSE
ENSG00000196453	27153	ZNF777	ZNF777	protein_coding	zinc finger protein 777 [Source:HGNC Symbol;Acc:HGNC:22213]	7	-1	149431363	149461062	-0.17412791728970278	3.1350330679832896	-2.8580861356584766	0.004398741612738039	0.06004733471346376	-2.848054318420873	FALSE
ENSG00000197943	5336	PLCG2	PLCG2	protein_coding	phospholipase C gamma 2 [Source:HGNC Symbol;Acc:HGNC:9066]	16	1	81739097	81962685	0.165008075348144	8.227564043604916	2.859799539926762	0.0044016388091811165	0.06004733471346376	2.8478447724447067	FALSE
ENSG00000175115	55690	PACS1	PACS1	protein_coding	phosphofurin acidic cluster sorting protein 1 [Source:HGNC Symbol;Acc:HGNC:30032]	11	1	66070272	66244744	0.1277230525490083	9.107843786745178	2.8582493778484155	0.0044101878833132935	0.06011109337264718	2.847227170108156	FALSE
ENSG00000100938	51292	GMPR2	GMPR2	protein_coding	guanosine monophosphate reductase 2 [Source:HGNC Symbol;Acc:HGNC:4377]	14	1	24232422	24239242	0.1634267200634909	5.6768815493875415	2.856646829486184	0.004415683656249793	0.06013315995793726	2.8468307171272227	FALSE
ENSG00000187118	152100	CMC1	CMC1	protein_coding	C-X9-C motif containing 1 [Source:HGNC Symbol;Acc:HGNC:28783]	3	1	28241584	28325142	-0.16371114968924072	4.911030157562083	-2.858567259091169	0.004420806264225443	0.06015011049508846	-2.8464615859229703	FALSE
ENSG00000100490	8814	CDKL1	CDKL1	protein_coding	cyclin dependent kinase like 1 [Source:HGNC Symbol;Acc:HGNC:1781]	14	-1	50329404	50416461	-0.16427741081488634	3.788866552334002	-2.8554775024808046	0.004427529305170498	0.0601887879513581	-2.845977716536004	FALSE
ENSG00000100991	26133	TRPC4AP	TRPC4AP	protein_coding	transient receptor potential cation channel subfamily C member 4 associated protein [Source:HGNC Symbol;Acc:HGNC:16181]	20	-1	35002404	35092807	0.11265998589422477	7.34567738807863	2.856412342136783	0.004436532539741156	0.06021230396845964	2.8453307793609803	FALSE
ENSG00000132670	5786	PTPRA	PTPRA	protein_coding	protein tyrosine phosphatase receptor type A [Source:HGNC Symbol;Acc:HGNC:9664]	20	1	2864184	3039076	-0.08158169112158387	6.836150081687576	-2.8560971983917107	0.004437022979559627	0.06021230396845964	-2.845295572457499	FALSE
ENSG00000173715	79703	C11orf80	C11orf80	protein_coding	chromosome 11 open reading frame 80 [Source:HGNC Symbol;Acc:HGNC:26197]	11	1	66744451	66843328	-0.2627655306495349	4.220927238901101	-2.8547768760468566	0.004459167112899648	0.06045991353862451	-2.843709587885296	FALSE
ENSG00000108578	642	BLMH	BLMH	protein_coding	bleomycin hydrolase [Source:HGNC Symbol;Acc:HGNC:1059]	17	-1	30248203	30292056	-0.19327876177333358	4.4174868423699705	-2.8515064839634263	0.004490373416080217	0.06082985332473383	-2.8414866343655754	FALSE
ENSG00000258831	NA	AC103996.2	AC103996.2	lncRNA	novel transcript	15	1	93882082	93886743	0.6667224919200444	0.3361387325898944	2.8515421331036612	0.004508596277024309	0.06101044416755198	2.8401950098092037	FALSE
ENSG00000256803	NA	AC024224.2	AC024224.2	lncRNA	novel transcript	12	-1	10015240	10030606	0.5279472433204276	-0.5231745613828228	2.849992655616281	0.004511804244917347	0.06101044416755198	2.839968120864378	FALSE
ENSG00000261879	NA	AC087500.1	AC087500.1	lncRNA	novel transcript, antisense to C17orf87	17	1	5192027	5248182	-0.21518775701440784	3.406587652497774	-2.849239002779775	0.004517444949467914	0.06101044416755198	-2.8395695266988903	FALSE
ENSG00000127507	30817	ADGRE2	ADGRE2	protein_coding	adhesion G protein-coupled receptor E2 [Source:HGNC Symbol;Acc:HGNC:3337]	19	-1	14732392	14778560	0.2807568165487879	8.696694980297885	2.8523942274663465	0.004521208102193893	0.06101044416755198	2.839303858330843	FALSE
ENSG00000182022	51363	CHST15	CHST15	protein_coding	carbohydrate sulfotransferase 15 [Source:HGNC Symbol;Acc:HGNC:18137]	10	-1	124007668	124093598	0.25577119680488813	8.83220917804103	2.850098401661966	0.0045241148543011915	0.06101044416755198	2.8390987866135182	FALSE
ENSG00000198093	65251	ZNF649	ZNF649	protein_coding	zinc finger protein 649 [Source:HGNC Symbol;Acc:HGNC:25741]	19	-1	51889235	51905040	-0.2647213490693632	1.2667145904829904	-2.847430835432438	0.004527304573325532	0.06101044416755198	-2.838873888856997	FALSE
ENSG00000135870	149041	RC3H1	RC3H1	protein_coding	ring finger and CCCH-type domains 1 [Source:HGNC Symbol;Acc:HGNC:29434]	1	-1	173931214	174022297	0.15321873475276515	7.667946751104598	2.8489383135768196	0.004532743060176274	0.06103070972777273	2.8384907678594082	FALSE
ENSG00000103313	4210	MEFV	MEFV	protein_coding	MEFV innate immuity regulator, pyrin [Source:HGNC Symbol;Acc:HGNC:6998]	16	-1	3242028	3256627	0.23571663481065475	7.8587630777434585	2.8486794901315444	0.004537677100706421	0.06104415395408265	2.8381435433098385	FALSE
ENSG00000166105	112937	GLB1L3	GLB1L3	protein_coding	galactosidase beta 1 like 3 [Source:HGNC Symbol;Acc:HGNC:25147]	11	1	134274245	134319564	-0.40677768057136043	-0.014930136592871422	-2.8463314344790906	0.004547057046653378	0.06107662668074645	-2.837484387937142	FALSE
ENSG00000255641	NA	AC068775.1	AC068775.1	protein_coding	novel protein	12	-1	10412312	10436001	-0.6261083819794864	0.3826021918170792	-2.8492898956681687	0.004548789015830331	0.06107662668074645	-2.837362812286834	FALSE
ENSG00000229127	NA	AC007038.1	AC007038.1	lncRNA	novel transcript	2	1	210030572	210064356	-0.20300041701948324	3.8626486770809123	-2.8475273600705355	0.004551903838755908	0.06107662668074645	-2.83714427263399	FALSE
ENSG00000130775	9473	THEMIS2	THEMIS2	protein_coding	thymocyte selection associated family member 2 [Source:HGNC Symbol;Acc:HGNC:16839]	1	1	27872543	27886685	0.18055153113980715	7.947427760589199	2.8465188402242187	0.004573149481421749	0.061308661716795804	2.835657255937518	FALSE
ENSG00000070366	23293	SMG6	SMG6	protein_coding	SMG6 nonsense mediated mRNA decay factor [Source:HGNC Symbol;Acc:HGNC:17809]	17	-1	2059839	2303785	-0.13152985300345144	6.2058842586456935	-2.844925745639973	0.004589828139729807	0.06147912286299572	-2.834494267512332	FALSE
ENSG00000075914	23016	EXOSC7	EXOSC7	protein_coding	exosome component 7 [Source:HGNC Symbol;Acc:HGNC:28112]	3	1	44975241	45036066	-0.20219585673293805	2.288384887130757	-2.841850688853041	0.00460954325539567	0.061644213085440054	-2.833124475468904	FALSE
ENSG00000255197	NA	AC090559.1	AC090559.1	lncRNA	novel transcript	11	-1	47381509	47409369	0.20306978037625978	5.718097247977632	2.844266388984867	0.004611950676933114	0.061644213085440054	2.8329575732140873	FALSE
ENSG00000162511	7805	LAPTM5	LAPTM5	protein_coding	lysosomal protein transmembrane 5 [Source:HGNC Symbol;Acc:HGNC:29612]	1	-1	30732469	30757774	0.16712380035449925	10.201508658051278	2.8427272559995247	0.004614075906917407	0.061644213085440054	2.8328103003520697	FALSE
ENSG00000256667	NA	KLRA1P	KLRA1P	transcribed_unprocessed_pseudogene	killer cell lectin like receptor A1, pseudogene [Source:HGNC Symbol;Acc:HGNC:6372]	12	-1	10588063	10599669	-0.3757811767405076	1.6051178688283874	-2.843552239514367	0.004620300602521693	0.06164812012077624	-2.832379298455998	FALSE
ENSG00000185187	59307	SIGIRR	SIGIRR	protein_coding	single Ig and TIR domain containing [Source:HGNC Symbol;Acc:HGNC:30575]	11	-1	405716	417455	-0.22956315916909542	4.985636451201535	-2.841846101763302	0.004629425301656975	0.06164812012077624	-2.831748447864177	FALSE
ENSG00000238105	NA	GOLGA2P5	GOLGA2P5	transcribed_unprocessed_pseudogene	GOLGA2 pseudogene 5 [Source:HGNC Symbol;Acc:HGNC:25315]	12	-1	100156357	100173659	-0.25772513461419555	2.90979545237224	-2.8419406315804965	0.004633029846429058	0.06164812012077624	-2.8314995521328283	FALSE
ENSG00000055609	58508	KMT2C	KMT2C	protein_coding	lysine methyltransferase 2C [Source:HGNC Symbol;Acc:HGNC:13726]	7	-1	152134922	152436005	0.14487038024556753	8.553626591678084	2.8420461024916612	0.004634793133283148	0.06164812012077624	2.831377860101522	FALSE
ENSG00000117543	51611	DPH5	DPH5	protein_coding	diphthamide biosynthesis 5 [Source:HGNC Symbol;Acc:HGNC:24270]	1	-1	100989623	101026088	-0.18798312660525252	4.19200707785338	-2.842300009603949	0.004638312795401493	0.06164812012077624	-2.831135078342551	FALSE
ENSG00000112406	51696	HECA	HECA	protein_coding	hdc homolog, cell cycle regulator [Source:HGNC Symbol;Acc:HGNC:21041]	6	1	139135080	139180802	0.1200620113950368	7.878319694922518	2.8405898752901413	0.004640498563843619	0.06164812012077624	2.8309843908038377	FALSE
ENSG00000163050	56997	COQ8A	COQ8A	protein_coding	coenzyme Q8A [Source:HGNC Symbol;Acc:HGNC:16812]	1	1	226897536	226987545	0.1697028775676266	5.606835937117954	2.8445840128288635	0.004642189691255667	0.06164812012077624	2.8308678480595173	FALSE
ENSG00000178202	143888	POGLUT3	POGLUT3	protein_coding	protein O-glucosyltransferase 3 [Source:HGNC Symbol;Acc:HGNC:28496]	11	-1	108472112	108498384	-0.29975174476304023	2.7830623831997965	-2.840366747508865	0.004655804905116841	0.06177603925001482	-2.8299309641964148	FALSE
ENSG00000163126	200539	ANKRD23	ANKRD23	protein_coding	ankyrin repeat domain 23 [Source:HGNC Symbol;Acc:HGNC:24470]	2	-1	96824526	96857934	-0.2061275424152238	3.5900837784734634	-2.837596573794824	0.004684267360673252	0.06210057353111352	-2.827980405258219	FALSE
ENSG00000139946	57161	PELI2	PELI2	protein_coding	pellino E3 ubiquitin protein ligase family member 2 [Source:HGNC Symbol;Acc:HGNC:8828]	14	1	56117814	56301524	0.21042099162350425	7.477665977975935	2.8386961453320336	0.0046934478796618806	0.06216914608149909	2.8273535440011517	FALSE
ENSG00000247708	NA	STX18-AS1	STX18-AS1	lncRNA	STX18 antisense RNA 1 (head to head) [Source:HGNC Symbol;Acc:HGNC:48877]	4	1	4542131	4787359	-0.25107120891714896	3.958453271243083	-2.8373145654695557	0.004704599932264343	0.062188617420292545	-2.8265935546059646	FALSE
ENSG00000112851	55914	ERBIN	ERBIN	protein_coding	erbb2 interacting protein [Source:HGNC Symbol;Acc:HGNC:15842]	5	1	65926475	66082549	0.13558231575929724	8.169857656997204	2.836894160797221	0.004707660266455857	0.062188617420292545	2.826385284321208	FALSE
ENSG00000162980	26225	ARL5A	ARL5A	protein_coding	ADP ribosylation factor like GTPase 5A [Source:HGNC Symbol;Acc:HGNC:696]	2	-1	151788984	151828492	-0.11802077729896165	5.184721733599541	-2.8353100254064874	0.004711471403691657	0.062188617420292545	-2.8261260896077087	FALSE
ENSG00000214941	125150	ZSWIM7	ZSWIM7	protein_coding	zinc finger SWIM-type containing 7 [Source:HGNC Symbol;Acc:HGNC:26993]	17	-1	15976560	15999717	-0.1532405163789048	4.073366333030394	-2.8358146878767245	0.004712089600420119	0.062188617420292545	-2.826084064057844	FALSE
ENSG00000203865	NA	ATP1A1-AS1	ATP1A1-AS1	lncRNA	ATP1A1 antisense RNA 1 [Source:HGNC Symbol;Acc:HGNC:28262]	1	-1	116390575	116418635	-0.1754890926098729	2.9550654427861427	-2.8353588244115344	0.004714964482384375	0.062188617420292545	-2.825888692637942	FALSE
ENSG00000177943	158056	MAMDC4	MAMDC4	protein_coding	MAM domain containing 4 [Source:HGNC Symbol;Acc:HGNC:24083]	9	1	136850943	136860799	-0.306941013283998	0.5349042419755905	-2.8333593151282592	0.004728909213900793	0.062289014422881574	-2.8249425630025	FALSE
ENSG00000170464	202052	DNAJC18	DNAJC18	protein_coding	DnaJ heat shock protein family (Hsp40) member C18 [Source:HGNC Symbol;Acc:HGNC:28429]	5	-1	139408588	139444491	-0.2370420196577545	1.540681523594259	-2.833620404098298	0.004734563001447403	0.062289014422881574	-2.8245596811572056	FALSE
ENSG00000260228	NA	AC009119.1	AC009119.1	lncRNA	novel transcript, antisense to CDH13	16	-1	83789967	83807834	0.3076482939734885	1.4602588797512859	2.8343628658223055	0.004737252837364828	0.062289014422881574	2.8243776672343635	FALSE
ENSG00000055211	116254	GINM1	GINM1	protein_coding	glycoprotein integral membrane 1 [Source:HGNC Symbol;Acc:HGNC:21074]	6	1	149566294	149591748	0.10623955896621151	4.865163625731678	2.833933927249106	0.004748100615638069	0.062289014422881574	2.8236445754622292	FALSE
ENSG00000164576	79685	SAP30L	SAP30L	protein_coding	SAP30 like [Source:HGNC Symbol;Acc:HGNC:25663]	5	1	154445997	154461053	0.14778965027170976	5.662533878408914	2.8327552060980654	0.004751495396233808	0.062289014422881574	2.823415467953835	FALSE
ENSG00000163900	90407	TMEM41A	TMEM41A	protein_coding	transmembrane protein 41A [Source:HGNC Symbol;Acc:HGNC:30544]	3	-1	185476496	185499057	-0.15259787150091197	3.741802056692859	-2.832222644858932	0.004755015924989638	0.062289014422881574	-2.823178030367102	FALSE
ENSG00000091317	54918	CMTM6	CMTM6	protein_coding	CKLF like MARVEL transmembrane domain containing 6 [Source:HGNC Symbol;Acc:HGNC:19177]	3	-1	32481312	32502852	0.20190013264122442	8.351449847134665	2.8328075482143626	0.004758416653629194	0.062289014422881574	2.822948823577338	FALSE
ENSG00000177125	403341	ZBTB34	ZBTB34	protein_coding	zinc finger and BTB domain containing 34 [Source:HGNC Symbol;Acc:HGNC:31446]	9	1	126860665	126885878	0.24264965380637538	5.979065490160265	2.832158863337144	0.004763866758981706	0.062289014422881574	2.8225817992054143	FALSE
ENSG00000144655	64651	CSRNP1	CSRNP1	protein_coding	cysteine and serine rich nuclear protein 1 [Source:HGNC Symbol;Acc:HGNC:14300]	3	-1	39141855	39154562	0.26544659826569017	4.457937154451879	2.832073883848866	0.004767381772835509	0.062289014422881574	2.8223452904958886	FALSE
ENSG00000165923	79841	AGBL2	AGBL2	protein_coding	ATP/GTP binding protein like 2 [Source:HGNC Symbol;Acc:HGNC:26296]	11	-1	47659591	47715389	-0.2693910681541054	1.2605265598611464	-2.8310768818902607	0.004768968529381153	0.062289014422881574	-2.8222385768272953	FALSE
ENSG00000114450	59345	GNB4	GNB4	protein_coding	G protein subunit beta 4 [Source:HGNC Symbol;Acc:HGNC:20731]	3	-1	179396088	179451476	0.21709380251180477	6.2332052157519415	2.831682528368579	0.004770582195536355	0.062289014422881574	2.8221300863659433	FALSE
ENSG00000170545	57228	SMAGP	SMAGP	protein_coding	small cell adhesion glycoprotein [Source:HGNC Symbol;Acc:HGNC:26918]	12	-1	51244558	51270415	-0.28915048019636047	2.108148373542597	-2.8337976187691356	0.004770765852258611	0.062289014422881574	-2.8221177408101843	FALSE
ENSG00000197056	79830	ZMYM1	ZMYM1	protein_coding	zinc finger MYM-type containing 1 [Source:HGNC Symbol;Acc:HGNC:26253]	1	1	35032172	35115859	-0.1756130883547975	4.197586096622893	-2.830329769273901	0.004781244376272848	0.06234054257637836	-2.821414077167148	FALSE
ENSG00000135272	29969	MDFIC	MDFIC	protein_coding	MyoD family inhibitor domain containing [Source:HGNC Symbol;Acc:HGNC:28870]	7	1	114922154	115019202	-0.18611039436451993	6.458670963639407	-2.8313420861681107	0.0047827506715163596	0.06234054257637836	-2.821313039774838	FALSE
ENSG00000174171	NA	AC020659.1	AC020659.1	lncRNA	novel transcript, antisense to SPTBN5	15	1	41892777	41899528	-0.41890439541884184	1.920826975455005	-2.833078464190632	0.004790531427580405	0.0623789915153788	-2.8207915900476026	FALSE
ENSG00000178966	80010	RMI1	RMI1	protein_coding	RecQ mediated genome instability 1 [Source:HGNC Symbol;Acc:HGNC:25764]	9	1	83980711	84004074	0.16519430971591742	4.430793749913368	2.8303305414820565	0.004793743658457322	0.0623789915153788	2.8205765366614775	FALSE
ENSG00000197296	128486	FITM2	FITM2	protein_coding	fat storage inducing transmembrane protein 2 [Source:HGNC Symbol;Acc:HGNC:16135]	20	-1	44302840	44311202	-0.2117837404816445	2.4232676301723037	-2.8296632958330563	0.004800476320725663	0.06241423990844573	-2.820126219161725	FALSE
ENSG00000214193	79729	SH3D21	SH3D21	protein_coding	SH3 domain containing 21 [Source:HGNC Symbol;Acc:HGNC:26236]	1	1	36306368	36329340	0.3022937951837663	1.4969498321969796	2.8298360309166197	0.0048046061251260834	0.06241561608612285	2.819850277841121	FALSE
ENSG00000101082	84174	SLA2	SLA2	protein_coding	Src like adaptor 2 [Source:HGNC Symbol;Acc:HGNC:17329]	20	-1	36612318	36646196	-0.17591699855654142	5.1203689001475405	-2.82955668969357	0.0048216062150974095	0.06253176227124436	-2.81871663755668	FALSE
ENSG00000133256	5158	PDE6B	PDE6B	protein_coding	phosphodiesterase 6B [Source:HGNC Symbol;Acc:HGNC:8786]	4	1	625584	670782	-0.2232130163222763	2.4618751361659936	-2.827827569740788	0.004821609675482449	0.06253176227124436	-2.8187164071714923	FALSE
ENSG00000152270	5140	PDE3B	PDE3B	protein_coding	phosphodiesterase 3B [Source:HGNC Symbol;Acc:HGNC:8779]	11	1	14643804	14872044	0.18609878490871345	8.457489965571156	2.827901006327377	0.004832659982231084	0.0626227142726703	2.8179814628496427	FALSE
ENSG00000105856	26959	HBP1	HBP1	protein_coding	HMG-box transcription factor 1 [Source:HGNC Symbol;Acc:HGNC:23200]	7	1	107168961	107202522	0.18128503691904374	7.079624112111929	2.826182515424158	0.004849208134511506	0.06278469730751918	2.8168837010787398	FALSE
ENSG00000185920	5727	PTCH1	PTCH1	protein_coding	patched 1 [Source:HGNC Symbol;Acc:HGNC:9585]	9	-1	95442980	95517057	-0.40866103811783727	3.1466683092796806	-2.8284289105222147	0.004854076846420611	0.06279531773547131	-2.8165613685699347	FALSE
ENSG00000197557	92104	TTC30A	TTC30A	protein_coding	tetratricopeptide repeat domain 30A [Source:HGNC Symbol;Acc:HGNC:25853]	2	-1	177612999	177618742	0.4171629843641198	-0.5207027051592219	2.823859470634482	0.004865136595816196	0.06285237103953552	2.8158302446649213	FALSE
ENSG00000185129	5813	PURA	PURA	protein_coding	purine rich element binding protein A [Source:HGNC Symbol;Acc:HGNC:9701]	5	1	140107777	140125619	-0.15294641693845445	5.169844677485545	-2.825038257409014	0.00486899512232491	0.06285237103953552	-2.8155755238562916	FALSE
ENSG00000136717	274	BIN1	BIN1	protein_coding	bridging integrator 1 [Source:HGNC Symbol;Acc:HGNC:1052]	2	-1	127048027	127107288	-0.2559306409823421	4.882552015487032	-2.8267654949054033	0.004870643413675565	0.06285237103953552	-2.8154667674891796	FALSE
ENSG00000089639	51291	GMIP	GMIP	protein_coding	GEM interacting protein [Source:HGNC Symbol;Acc:HGNC:24852]	19	-1	19629476	19643657	0.17495323792292883	7.704095261256563	2.8245625742822766	0.004884878348416711	0.06298047852359269	2.8145289112697554	FALSE
ENSG00000090372	29888	STRN4	STRN4	protein_coding	striatin 4 [Source:HGNC Symbol;Acc:HGNC:15721]	19	-1	46719511	46746994	0.13248716944261574	6.245881933095372	2.825667216007466	0.004888691647373193	0.06298047852359269	2.8142780952813222	FALSE
ENSG00000101935	9949	AMMECR1	AMMECR1	protein_coding	Alport syndrome, mental retardation, midface hypoplasia and elliptocytosis chromosomal region gene 1 [Source:HGNC Symbol;Acc:HGNC:467]	X	-1	110194186	110440233	-0.13309588662210814	4.387262167919893	-2.8224683603982816	0.004909686456534183	0.06312704518099467	-2.8129003436759628	FALSE
ENSG00000087266	6452	SH3BP2	SH3BP2	protein_coding	SH3 domain binding protein 2 [Source:HGNC Symbol;Acc:HGNC:10825]	4	1	2793071	2841098	0.1489956287791463	7.531227555477147	2.822500207137702	0.004918683638720645	0.06312704518099467	2.8123115482527106	FALSE
ENSG00000277406	NA	SEC22B4P	SEC22B4P	transcribed_unprocessed_pseudogene	SEC22 homolog B4, pseudogene [Source:HGNC Symbol;Acc:HGNC:53892]	1	-1	146321214	146401647	-0.2621455218224056	2.3444614269061663	-2.823138778864085	0.0049213684833858675	0.06312704518099467	-2.812136034826235	FALSE
ENSG00000100603	22938	SNW1	SNW1	protein_coding	SNW domain containing 1 [Source:HGNC Symbol;Acc:HGNC:16696]	14	-1	77717599	77761207	0.07208748825359734	5.885383789387966	2.8211849604037598	0.00492458957361427	0.06312704518099467	2.8119255802471197	FALSE
ENSG00000066855	9650	MTFR1	MTFR1	protein_coding	mitochondrial fission regulator 1 [Source:HGNC Symbol;Acc:HGNC:29510]	8	1	65644734	65771261	-0.14197077202503605	3.367643141747988	-2.820950492052477	0.004925426609426337	0.06312704518099467	-2.811870911685549	FALSE
ENSG00000245164	NA	LINC00861	LINC00861	lncRNA	long intergenic non-protein coding RNA 861 [Source:HGNC Symbol;Acc:HGNC:45133]	8	-1	125859721	126292788	-0.30873239276870557	7.370666226791531	-2.824217734607058	0.004927928445341323	0.06312704518099467	-2.8117075616216867	FALSE
ENSG00000141696	10609	P3H4	P3H4	protein_coding	prolyl 3-hydroxylase family member 4 (non-enzymatic) [Source:HGNC Symbol;Acc:HGNC:16946]	17	-1	41801947	41812604	-0.36430337272467356	0.20132854136733377	-2.8202478904688855	0.004932230468507301	0.06312704518099467	-2.811426848895243	FALSE
ENSG00000172845	6670	SP3	SP3	protein_coding	Sp3 transcription factor [Source:HGNC Symbol;Acc:HGNC:11208]	2	-1	173880850	173965702	0.14831953432269884	7.738159140842676	2.8206645403862987	0.004943191016502064	0.06312704518099467	2.8107126581582254	FALSE
ENSG00000240057	107986114	AC078785.1	AC078785.1	lncRNA	uncharacterized LOC107986114 [Source:NCBI gene;Acc:107986114]	3	1	113019468	113184377	-0.29198265430142545	2.7453765115592783	-2.820542505538931	0.004943972608289148	0.06312704518099467	-2.8106617842596706	FALSE
ENSG00000111837	4117	MAK	MAK	protein_coding	male germ cell associated kinase [Source:HGNC Symbol;Acc:HGNC:6816]	6	-1	10762723	10838555	0.3572880615862424	5.339906582503325	2.8216802332953965	0.0049460735119945904	0.06312704518099467	2.810525072243064	FALSE
ENSG00000171817	163255	ZNF540	ZNF540	protein_coding	zinc finger protein 540 [Source:HGNC Symbol;Acc:HGNC:25331]	19	1	37551406	37614179	-0.2969629534196965	2.1589121357654197	-2.820309876370939	0.004948470903154098	0.06312704518099467	-2.810369131055949	FALSE
ENSG00000149474	57325	KAT14	KAT14	protein_coding	lysine acetyltransferase 14 [Source:HGNC Symbol;Acc:HGNC:15904]	20	1	18138118	18188387	-0.18606228527649193	3.6136179498141905	-2.8196802785996185	0.004949057518283819	0.06312704518099467	-2.8103309843753346	FALSE
ENSG00000196605	162993	ZNF846	ZNF846	protein_coding	zinc finger protein 846 [Source:HGNC Symbol;Acc:HGNC:27260]	19	-1	9751993	9793180	-0.17131454200319673	4.223707008225245	-2.819856742562464	0.0049532638603371985	0.06312704518099467	-2.810057572141306	FALSE
ENSG00000111490	23329	TBC1D30	TBC1D30	protein_coding	TBC1 domain family member 30 [Source:HGNC Symbol;Acc:HGNC:29164]	12	1	64780516	64881033	0.25435451178265334	2.740132698115396	2.820213184398848	0.0049577821398403485	0.06312704518099467	2.8097641177924295	FALSE
ENSG00000230185	NA	C9orf147	C9orf147	lncRNA	chromosome 9 open reading frame 147 [Source:HGNC Symbol;Acc:HGNC:31438]	9	-1	112399512	112487204	-0.265533609126122	0.9003548663717541	-2.818712013482602	0.004961115858141481	0.06312704518099467	-2.8095477536428755	FALSE
ENSG00000185963	23299	BICD2	BICD2	protein_coding	BICD cargo adaptor 2 [Source:HGNC Symbol;Acc:HGNC:17208]	9	-1	92711363	92764833	0.17700804421308813	6.771548758949038	2.8193709875089157	0.004965545239165784	0.06313161656122991	2.809260482382133	FALSE
ENSG00000140650	5373	PMM2	PMM2	protein_coding	phosphomannomutase 2 [Source:HGNC Symbol;Acc:HGNC:9115]	16	1	8788823	8849325	-0.16592417644388924	4.6267871364942454	-2.8187625245189025	0.004974955765038565	0.06317663363510231	-2.8086509231336745	FALSE
ENSG00000184574	57121	LPAR5	LPAR5	protein_coding	lysophosphatidic acid receptor 5 [Source:HGNC Symbol;Acc:HGNC:13307]	12	-1	6618835	6635960	-0.19895578573714	4.263485061859402	-2.820627346673387	0.004981783972941766	0.06317663363510231	-2.8082092838834285	FALSE
ENSG00000111678	113246	C12orf57	C12orf57	protein_coding	chromosome 12 open reading frame 57 [Source:HGNC Symbol;Acc:HGNC:29521]	12	1	6942978	6946003	-0.32003269612633733	3.3614659208029534	-2.8182553788849427	0.004984445267946175	0.06317663363510231	-2.8080373031581747	FALSE
ENSG00000153975	221302	ZUP1	ZUP1	protein_coding	zinc finger containing ubiquitin peptidase 1 [Source:HGNC Symbol;Acc:HGNC:21224]	6	-1	116635618	116668794	-0.12606859558957506	3.4912989931916036	-2.8163088464557955	0.004985378090991247	0.06317663363510231	-2.807977041037061	FALSE
ENSG00000243970	NA	PPIEL	PPIEL	transcribed_unprocessed_pseudogene	peptidylprolyl isomerase E like pseudogene [Source:HGNC Symbol;Acc:HGNC:33195]	1	-1	39522280	39559671	-0.24782936128294653	3.5795246298619205	-2.8191615185414673	0.004997237637174813	0.06320666076374538	-2.807211779618137	FALSE
ENSG00000117280	8934	RAB29	RAB29	protein_coding	RAB29, member RAS oncogene family [Source:HGNC Symbol;Acc:HGNC:9789]	1	-1	205767986	205775482	-0.15885932249136925	5.363256485964301	-2.818721677265914	0.004998793466600136	0.06320666076374538	-2.807111508430332	FALSE
ENSG00000285752	NA	CDC42-AS1	CDC42-AS1	lncRNA	CDC42 antisense RNA 1 [Source:HGNC Symbol;Acc:HGNC:54314]	1	-1	22028317	22052927	-0.2654032155920957	0.6514987330582998	-2.8151912868922553	0.0050019357253706775	0.06320666076374538	-2.8069090799517977	FALSE
ENSG00000050426	25875	LETMD1	LETMD1	protein_coding	LETM1 domain containing 1 [Source:HGNC Symbol;Acc:HGNC:24241]	12	1	51047962	51060424	-0.11551495374028509	5.242837311551909	-2.815839261452375	0.005007403072103986	0.06320666076374538	-2.8065571401534535	FALSE
ENSG00000166167	8945	BTRC	BTRC	protein_coding	beta-transducin repeat containing E3 ubiquitin protein ligase [Source:HGNC Symbol;Acc:HGNC:1144]	10	1	101354033	101557321	-0.12969218878462652	5.0611781467390005	-2.81594116633418	0.005008122369843535	0.06320666076374538	-2.806510863943754	FALSE
ENSG00000086189	27292	DIMT1	DIMT1	protein_coding	DIMT1 rRNA methyltransferase and ribosome maturation factor [Source:HGNC Symbol;Acc:HGNC:30217]	5	-1	62347284	62403939	-0.17325963207439532	4.063962322402806	-2.8151868258440946	0.005024224375730366	0.0633583286926453	-2.805476507021761	FALSE
ENSG00000111802	51567	TDP2	TDP2	protein_coding	tyrosyl-DNA phosphodiesterase 2 [Source:HGNC Symbol;Acc:HGNC:17768]	6	-1	24649979	24666930	0.20953369388161391	7.3983242760076955	2.81471600013171	0.00503197536315301	0.06340452466114244	2.8049796691099864	FALSE
ENSG00000268041	390937	ERFL	ERFL	protein_coding	ETS repressor factor like [Source:HGNC Symbol;Acc:HGNC:53894]	19	-1	41907705	41928516	-0.3228183114887806	1.4777944400723182	-2.815195578280358	0.005040570299119777	0.06342868231913194	-2.8044295425186845	FALSE
ENSG00000011422	5329	PLAUR	PLAUR	protein_coding	plasminogen activator, urokinase receptor [Source:HGNC Symbol;Acc:HGNC:9053]	19	-1	43646095	43670547	0.234531556455555	7.111803506834289	2.8139339211160035	0.00504575909739088	0.06342868231913194	2.8040978392273503	FALSE
ENSG00000184634	9968	MED12	MED12	protein_coding	mediator complex subunit 12 [Source:HGNC Symbol;Acc:HGNC:11957]	X	1	71118556	71142454	0.16554437738720384	6.005695787788499	2.8131576932201163	0.005049455971857056	0.06342868231913194	2.8038616979327533	FALSE
ENSG00000132824	10955	SERINC3	SERINC3	protein_coding	serine incorporator 3 [Source:HGNC Symbol;Acc:HGNC:11699]	20	-1	44496221	44522085	0.15995889919317996	6.986490848528698	2.81325554502034	0.005050249672111917	0.06342868231913194	2.803811019972148	FALSE
ENSG00000136950	81873	ARPC5L	ARPC5L	protein_coding	actin related protein 2/3 complex subunit 5 like [Source:HGNC Symbol;Acc:HGNC:23366]	9	1	124862130	124877733	-0.1613359284054181	3.65101941274996	-2.812737671285045	0.00506639680569937	0.0635774640808889	-2.8027815815906223	FALSE
ENSG00000176700	NA	SCAND2P	SCAND2P	transcribed_unprocessed_pseudogene	SCAN domain containing 2 pseudogene [Source:HGNC Symbol;Acc:HGNC:10567]	15	1	84631451	84647478	-0.1427102348364273	3.8136493715999187	-2.812316537233509	0.005070293538009127	0.0635774640808889	-2.802533595056596	FALSE
ENSG00000127995	64921	CASD1	CASD1	protein_coding	CAS1 domain containing 1 [Source:HGNC Symbol;Acc:HGNC:16014]	7	1	94509219	94557019	-0.1963048488451946	4.684362369088997	-2.811073636695415	0.005092278172957448	0.06373451120456852	-2.8011377209166923	FALSE
ENSG00000111300	80018	NAA25	NAA25	protein_coding	N(alpha)-acetyltransferase 25, NatB auxiliary subunit [Source:HGNC Symbol;Acc:HGNC:25783]	12	-1	112026689	112108796	-0.17247759201437418	4.538626630829307	-2.8102209735285477	0.005093164354663359	0.06373451120456852	-2.801081568725229	FALSE
ENSG00000047578	23247	KIAA0556	KIAA0556	protein_coding	KIAA0556 [Source:HGNC Symbol;Acc:HGNC:29068]	16	1	27550133	27780369	0.15060436874655192	5.898351148412126	2.8115165760601366	0.005095144987019855	0.06373451120456852	2.8009560994677387	FALSE
ENSG00000181789	22820	COPG1	COPG1	protein_coding	coatomer protein complex subunit gamma 1 [Source:HGNC Symbol;Acc:HGNC:2236]	3	1	129249606	129277773	0.10692704800468089	6.211503983967847	2.8087424115751047	0.005109390783032854	0.06386120905368461	2.800054952313116	FALSE
ENSG00000211780	NA	TRAV6	TRAV6	TR_V_gene	T cell receptor alpha variable 6 [Source:HGNC Symbol;Acc:HGNC:12144]	14	1	21768489	21769080	-0.4922983873123372	-0.5069007595322225	-2.808117255244853	0.005123298529255421	0.06398348106866412	-2.799177377301104	FALSE
ENSG00000064012	841	CASP8	CASP8	protein_coding	caspase 8 [Source:HGNC Symbol;Acc:HGNC:1509]	2	1	201233443	201287711	0.12893345877025375	8.489975882973296	2.8087902249518395	0.005129643976154514	0.06401118882874711	2.7987776964065865	FALSE
ENSG00000165801	55701	ARHGEF40	ARHGEF40	protein_coding	Rho guanine nucleotide exchange factor 40 [Source:HGNC Symbol;Acc:HGNC:25516]	14	1	21070273	21090248	0.3024893328204765	6.352472723421623	2.808915017659077	0.005140281968686868	0.06409237428963184	2.7981086421850607	FALSE
ENSG00000164494	57107	PDSS2	PDSS2	protein_coding	decaprenyl diphosphate synthase subunit 2 [Source:HGNC Symbol;Acc:HGNC:23041]	6	-1	107152562	107459564	-0.1509058222772115	5.822549974773476	-2.806577639601342	0.005153284575254639	0.06415747244894111	-2.7972925679349965	FALSE
ENSG00000164823	734	OSGIN2	OSGIN2	protein_coding	oxidative stress induced growth inhibitor family member 2 [Source:HGNC Symbol;Acc:HGNC:1355]	8	1	89901849	89927888	0.22308643032526465	5.574059638690283	2.8072446002514515	0.005153775428494657	0.06415747244894111	2.7972617972923524	FALSE
ENSG00000140280	256586	LYSMD2	LYSMD2	protein_coding	LysM domain containing 2 [Source:HGNC Symbol;Acc:HGNC:28571]	15	-1	51723011	51751585	0.21184131670514894	4.855631331337445	2.804969319025228	0.005172561628603863	0.06433969801224902	2.7960861124184064	FALSE
ENSG00000162434	3716	JAK1	JAK1	protein_coding	Janus kinase 1 [Source:HGNC Symbol;Acc:HGNC:6190]	1	-1	64833229	65067754	0.15784215814089642	9.028881907951469	2.804014587365698	0.0051965819275454185	0.064586684517754	2.7945884732368373	FALSE
ENSG00000181924	51287	COA4	COA4	protein_coding	cytochrome c oxidase assembly factor 4 homolog [Source:HGNC Symbol;Acc:HGNC:24604]	11	-1	73872667	73876901	-0.16999294165508871	4.059457012464878	-2.8026558707036764	0.005209930261747497	0.06470074322655359	-2.7937589210008733	FALSE
ENSG00000172765	23023	TMCC1	TMCC1	protein_coding	transmembrane and coiled-coil domain family 1 [Source:HGNC Symbol;Acc:HGNC:29116]	3	-1	129647792	129893606	0.25321469403014607	8.339945133344965	2.8046565894477586	0.005219550521110299	0.06476835850635347	2.7931622454547367	FALSE
ENSG00000143786	149111	CNIH3	CNIH3	protein_coding	cornichon family AMPA receptor auxiliary protein 3 [Source:HGNC Symbol;Acc:HGNC:26802]	1	1	224434660	224740554	0.18663328692654346	4.598787002783759	2.802607191061774	0.0052341251332856725	0.06489729411862036	2.792260177188827	FALSE
ENSG00000204282	NA	TNRC6C-AS1	TNRC6C-AS1	lncRNA	TNRC6C antisense RNA 1 [Source:HGNC Symbol;Acc:HGNC:44360]	17	-1	78107398	78111799	-0.15432241731891416	5.171808886401293	-2.803056056711538	0.005246917607518749	0.06494116821567898	-2.7914702790890455	FALSE
ENSG00000080608	9933	PUM3	PUM3	protein_coding	pumilio RNA binding family member 3 [Source:HGNC Symbol;Acc:HGNC:29676]	9	-1	2720469	2844095	-0.1568142043684908	4.787593675703391	-2.8007742755505287	0.005249011293674619	0.06494116821567898	-2.7913411657617413	FALSE
ENSG00000010270	83930	STARD3NL	STARD3NL	protein_coding	STARD3 N-terminal like [Source:HGNC Symbol;Acc:HGNC:19169]	7	1	38178222	38230671	0.14228149630979114	4.59838819353295	2.8008255925732906	0.005267936218392087	0.06494116821567898	2.7901762106691956	FALSE
ENSG00000131652	79228	THOC6	THOC6	protein_coding	THO complex 6 [Source:HGNC Symbol;Acc:HGNC:28369]	16	1	3024027	3027755	-0.21446281922857402	2.464893423161211	-2.7990013593030763	0.0052679930738612464	0.06494116821567898	-2.7901727165362478	FALSE
ENSG00000285966	NA	AC007686.4	AC007686.4	lncRNA	novel transcript	14	-1	76958098	77000609	0.6669796072442993	4.171547965845166	2.7992603485494887	0.005269191397811852	0.06494116821567898	2.790099079773943	FALSE
ENSG00000235978	NA	AC018816.1	AC018816.1	lncRNA	novel transcript, antisense to ITPR1	3	-1	4814294	4887293	-0.22424486371316332	2.5918260122762278	-2.7989305110541642	0.005271358724275867	0.06494116821567898	-2.7899659364183322	FALSE
ENSG00000143951	51057	WDPCP	WDPCP	protein_coding	WD repeat containing planar cell polarity effector [Source:HGNC Symbol;Acc:HGNC:28027]	2	-1	63119559	63827843	-0.1677808481272276	5.751246573407842	-2.799618593528223	0.005274110276119467	0.06494116821567898	-2.7897969741085404	FALSE
ENSG00000170962	80310	PDGFD	PDGFD	protein_coding	platelet derived growth factor D [Source:HGNC Symbol;Acc:HGNC:30620]	11	-1	103907189	104164379	-0.4897772663814912	3.375388263677841	-2.8030249265222436	0.0052754203551009125	0.06494116821567898	-2.789716555131574	FALSE
ENSG00000198554	11169	WDHD1	WDHD1	protein_coding	WD repeat and HMG-box DNA binding protein 1 [Source:HGNC Symbol;Acc:HGNC:23170]	14	-1	54938949	55027105	-0.26634092161400247	1.509115736999894	-2.7979619678427743	0.005277231439222178	0.06494116821567898	-2.7896054117405793	FALSE
ENSG00000131797	NA	CLUHP3	CLUHP3	transcribed_unprocessed_pseudogene	clustered mitochondria homolog pseudogene 3 [Source:HGNC Symbol;Acc:HGNC:28447]	16	1	31700590	31711986	-0.29795945474731056	3.031517472246467	-2.801726616922872	0.005279531501513197	0.06494116821567898	-2.789464310179434	FALSE
ENSG00000271717	NA	AC022146.2	AC022146.2	lncRNA	novel transcript, antisense to CERS4	19	-1	8222153	8239648	-0.46607192920191975	2.385847662926341	-2.8020487860196788	0.00529177227817393	0.06504015832548006	-2.7887143099508838	FALSE
ENSG00000123416	10376	TUBA1B	TUBA1B	protein_coding	tubulin alpha 1b [Source:HGNC Symbol;Acc:HGNC:18809]	12	-1	49127782	49131397	0.1425173743933268	6.443488083364944	2.79773617003294	0.005309715329195197	0.06520902175070997	2.7876177548309187	FALSE
ENSG00000023318	23071	ERP44	ERP44	protein_coding	endoplasmic reticulum protein 44 [Source:HGNC Symbol;Acc:HGNC:18311]	9	-1	99979185	100099000	0.1144713029729365	7.0705791869898045	2.7953498756353565	0.005337619386362508	0.06541881557427613	2.7859190833437095	FALSE
ENSG00000164039	56898	BDH2	BDH2	protein_coding	3-hydroxybutyrate dehydrogenase 2 [Source:HGNC Symbol;Acc:HGNC:32389]	4	-1	103077592	103099870	-0.28455381892761356	1.532894336544641	-2.7950590555819255	0.005337962361488182	0.06541881557427613	-2.7858982545247635	FALSE
ENSG00000182866	3932	LCK	LCK	protein_coding	LCK proto-oncogene, Src family tyrosine kinase [Source:HGNC Symbol;Acc:HGNC:6524]	1	1	32251239	32286165	-0.2912527863993324	6.814417685903706	-2.797073925791315	0.005339450745731003	0.06541881557427613	-2.7858078792124505	FALSE
ENSG00000164896	10922	FASTK	FASTK	protein_coding	Fas activated serine/threonine kinase [Source:HGNC Symbol;Acc:HGNC:24676]	7	-1	151076593	151080866	-0.14971787705165607	4.414902144108362	-2.7943472331226955	0.005351506273948411	0.06551477017775359	-2.7850766997706162	FALSE
ENSG00000108556	1145	CHRNE	CHRNE	protein_coding	cholinergic receptor nicotinic epsilon subunit [Source:HGNC Symbol;Acc:HGNC:1966]	17	-1	4897771	4934438	0.17525218527977948	4.067815309524534	2.794158318175781	0.005362214780267053	0.0655258446798129	2.7844284648804796	FALSE
ENSG00000082512	7188	TRAF5	TRAF5	protein_coding	TNF receptor associated factor 5 [Source:HGNC Symbol;Acc:HGNC:12035]	1	1	211326615	211374946	-0.24020968872196313	5.178181547621575	-2.7958238261454564	0.005363850181525525	0.0655258446798129	-2.7843295694733707	FALSE
ENSG00000179958	79077	DCTPP1	DCTPP1	protein_coding	dCTP pyrophosphatase 1 [Source:HGNC Symbol;Acc:HGNC:28777]	16	-1	30423615	30430030	-0.23901305150480923	2.054089573502719	-2.7933078391504487	0.005365084310706104	0.0655258446798129	-2.7842549576742397	FALSE
ENSG00000279884	NA	AC010894.5	AC010894.5	TEC	TEC	2	-1	174545385	174546335	0.2903106882151789	3.1034706345560337	2.793082272440821	0.005378894673233514	0.06556875311978419	2.783421079404656	FALSE
ENSG00000204116	53344	CHIC1	CHIC1	protein_coding	cysteine rich hydrophobic domain 1 [Source:HGNC Symbol;Acc:HGNC:1934]	X	1	73563200	73687102	-0.2386832233290641	3.8708256498270877	-2.7935791329785946	0.005382697684502079	0.06556875311978419	-2.783191790709845	FALSE
ENSG00000165879	10023	FRAT1	FRAT1	protein_coding	FRAT regulator of WNT signaling pathway 1 [Source:HGNC Symbol;Acc:HGNC:3944]	10	1	97319271	97321915	0.24302683715288964	5.689166647136433	2.792496854171825	0.0053846866279485175	0.06556875311978419	2.783071932867314	FALSE
ENSG00000137207	25844	YIPF3	YIPF3	protein_coding	Yip1 domain family member 3 [Source:HGNC Symbol;Acc:HGNC:21023]	6	-1	43511832	43516985	0.162310765139706	6.57317479890163	2.7928611143653255	0.00538550650987074	0.06556875311978419	2.7830225367234798	FALSE
ENSG00000168769	54790	TET2	TET2	protein_coding	tet methylcytosine dioxygenase 2 [Source:HGNC Symbol;Acc:HGNC:25941]	4	1	105145875	105279816	0.22742938873403595	7.989284033604405	2.7923646135861326	0.005390620099015502	0.06557953596535644	2.782714606994448	FALSE
ENSG00000104814	11184	MAP4K1	MAP4K1	protein_coding	mitogen-activated protein kinase kinase kinase kinase 1 [Source:HGNC Symbol;Acc:HGNC:6863]	19	-1	38587641	38618882	-0.22709720697128688	5.939134935291893	-2.792344900335455	0.005402001334739775	0.06566649114666821	-2.7820301982459443	FALSE
ENSG00000198431	7296	TXNRD1	TXNRD1	protein_coding	thioredoxin reductase 1 [Source:HGNC Symbol;Acc:HGNC:12437]	12	1	104215779	104350307	0.16294230840024504	6.52468429091312	2.7915258910758127	0.005408336753659981	0.0656920214455912	2.781649782730191	FALSE
ENSG00000145996	54901	CDKAL1	CDKAL1	protein_coding	CDK5 regulatory subunit associated protein 1 like 1 [Source:HGNC Symbol;Acc:HGNC:21050]	6	1	20534457	21232404	-0.16635952069744775	6.339855460211514	-2.791155924602257	0.005415486649708627	0.0657273970450943	-2.7812209442008724	FALSE
ENSG00000154001	5529	PPP2R5E	PPP2R5E	protein_coding	protein phosphatase 2 regulatory subunit B'epsilon [Source:HGNC Symbol;Acc:HGNC:9313]	14	-1	63371364	63543377	-0.0668269712719729	6.563045270507157	-2.7906985276543015	0.005421461642332301	0.06574846875231925	-2.7808629662630326	FALSE
ENSG00000176390	51379	CRLF3	CRLF3	protein_coding	cytokine receptor like factor 3 [Source:HGNC Symbol;Acc:HGNC:17177]	17	-1	30769388	30824692	0.11584185226882404	7.957228824639335	2.7899959091642352	0.005438259826963458	0.06590066263752359	2.77985844663762	FALSE
ENSG00000119977	26123	TCTN3	TCTN3	protein_coding	tectonic family member 3 [Source:HGNC Symbol;Acc:HGNC:24519]	10	-1	95663396	95694143	-0.18913996552951273	3.9382025285904443	-2.7884597204649952	0.005444609697701788	0.06592610540285124	-2.779479458270296	FALSE
ENSG00000146414	257218	SHPRH	SHPRH	protein_coding	SNF2 histone linker PHD RING helicase [Source:HGNC Symbol;Acc:HGNC:19336]	6	-1	145864245	145964423	-0.16921773243615856	4.628477468718247	-2.786996818828091	0.005473607793431665	0.0661995331197036	-2.7777537793324125	FALSE
ENSG00000005059	55013	MCUB	MCUB	protein_coding	mitochondrial calcium uniporter dominant negative beta subunit [Source:HGNC Symbol;Acc:HGNC:26076]	4	1	109560209	109688719	-0.17467034582374108	6.558682609069703	-2.787529566540298	0.005475726967479835	0.0661995331197036	-2.7776279909377477	FALSE
ENSG00000197555	26037	SIPA1L1	SIPA1L1	protein_coding	signal induced proliferation associated 1 like 1 [Source:HGNC Symbol;Acc:HGNC:20284]	14	1	71320449	71741229	0.21851580159582262	9.065918324056216	2.7860230939881427	0.005502521181232147	0.06642468101035905	2.7760413380329023	FALSE
ENSG00000110713	4928	NUP98	NUP98	protein_coding	nucleoporin 98 [Source:HGNC Symbol;Acc:HGNC:8068]	11	-1	3671083	3797792	0.15309793105231062	7.465440877157455	2.7852234865985754	0.0055029150343827845	0.06642468101035905	2.776018067575006	FALSE
ENSG00000272502	NA	AC104958.2	AC104958.2	lncRNA	novel transcript	8	1	120812219	120813359	-0.4067727233022133	0.0862762802004979	-2.7825601145549124	0.00553292996276869	0.06668056416019144	-2.774249069667207	FALSE
ENSG00000110876	6404	SELPLG	SELPLG	protein_coding	selectin P ligand [Source:HGNC Symbol;Acc:HGNC:10722]	12	-1	108622277	108633959	0.19175698749757686	9.179880870815145	2.7833536910830428	0.00553672741163228	0.06668056416019144	2.774025875926357	FALSE
ENSG00000099821	5442	POLRMT	POLRMT	protein_coding	RNA polymerase mitochondrial [Source:HGNC Symbol;Acc:HGNC:9200]	19	-1	617221	633537	-0.18842156012662503	3.9679393716632143	-2.7826491345931523	0.005538343952309949	0.06668056416019144	-2.7739309062267594	FALSE
ENSG00000256683	59348	ZNF350	ZNF350	protein_coding	zinc finger protein 350 [Source:HGNC Symbol;Acc:HGNC:16656]	19	-1	51964340	51986856	0.13131637393651818	4.4296223187330614	2.782435862102224	0.005541309212977034	0.06668056416019144	2.773756765960745	FALSE
ENSG00000157985	116987	AGAP1	AGAP1	protein_coding	ArfGAP with GTPase domain, ankyrin repeat and PH domain 1 [Source:HGNC Symbol;Acc:HGNC:16922]	2	1	235494043	236131800	-0.46482130648026265	3.605558155814239	-2.786927977827566	0.00555284928240706	0.06676763195303559	-2.7730798541066912	FALSE
ENSG00000205629	51451	LCMT1	LCMT1	protein_coding	leucine carboxyl methyltransferase 1 [Source:HGNC Symbol;Acc:HGNC:17557]	16	1	25111731	25178231	-0.13101923446077457	4.4380126374755635	-2.7816022056411027	0.0055648037666199196	0.06684021332279409	-2.772379971052164	FALSE
ENSG00000177548	79874	RABEP2	RABEP2	protein_coding	rabaptin, RAB GTPase binding effector protein 2 [Source:HGNC Symbol;Acc:HGNC:24817]	16	-1	28904421	28936526	-0.1971760490347414	4.116259649454218	-2.7820399023682043	0.005569648482709629	0.06684021332279409	-2.7720967202596416	FALSE
ENSG00000121542	26984	SEC22A	SEC22A	protein_coding	SEC22 homolog A, vesicle trafficking protein [Source:HGNC Symbol;Acc:HGNC:20260]	3	1	123201927	123274136	-0.1421127320702551	5.115549013047841	-2.781208521542043	0.005571813282597689	0.06684021332279409	-2.7719702250977223	FALSE
ENSG00000144741	115286	SLC25A26	SLC25A26	protein_coding	solute carrier family 25 member 26 [Source:HGNC Symbol;Acc:HGNC:20661]	3	1	66133610	66388116	-0.19474948360895272	4.028963984555818	-2.779841891784028	0.005592730368410348	0.06699075340948102	-2.7707502617848845	FALSE
ENSG00000125246	171425	CLYBL	CLYBL	protein_coding	citrate lyase beta like [Source:HGNC Symbol;Acc:HGNC:18355]	13	1	99606669	99897134	-0.2266424389531485	4.74640754457436	-2.780560628435225	0.005593000171831469	0.06699075340948102	-2.770734552743339	FALSE
ENSG00000122547	80820	EEPD1	EEPD1	protein_coding	endonuclease/exonuclease/phosphatase family domain containing 1 [Source:HGNC Symbol;Acc:HGNC:22223]	7	1	36153254	36301538	0.23900605668626262	6.598372879738395	2.781161015512621	0.005603862052810017	0.06699689401221186	2.770102697436742	FALSE
ENSG00000062716	81671	VMP1	VMP1	protein_coding	vacuole membrane protein 1 [Source:HGNC Symbol;Acc:HGNC:29559]	17	1	59707192	59842255	0.23230627609417098	9.982996362928992	2.7797061436825556	0.0056070489732252945	0.06699689401221186	2.7699175181626097	FALSE
ENSG00000109458	2549	GAB1	GAB1	protein_coding	GRB2 associated binding protein 1 [Source:HGNC Symbol;Acc:HGNC:4066]	4	1	143336762	143474568	0.21740522824828723	5.8417554064631165	2.779595283315187	0.0056138162430964715	0.06699689401221186	2.7695246137182346	FALSE
ENSG00000198169	90987	ZNF251	ZNF251	protein_coding	zinc finger protein 251 [Source:HGNC Symbol;Acc:HGNC:13045]	8	-1	144720907	144756417	-0.16095572173361727	5.279927595407466	-2.7784446425117353	0.005614258994696761	0.06699689401221186	-2.7694989226682494	FALSE
ENSG00000138614	81556	INTS14	INTS14	protein_coding	integrator complex subunit 14 [Source:HGNC Symbol;Acc:HGNC:25372]	15	-1	65578753	65611289	-0.17318467080134692	4.212233420566449	-2.7787387367757828	0.005615861230735834	0.06699689401221186	-2.769405966790285	FALSE
ENSG00000100027	29799	YPEL1	YPEL1	protein_coding	yippee like 1 [Source:HGNC Symbol;Acc:HGNC:12845]	22	-1	21697536	21735794	-0.26841117362215217	4.258389496249702	-2.780472082890159	0.005623513514493684	0.06699689401221186	-2.768962339014486	FALSE
ENSG00000056558	7185	TRAF1	TRAF1	protein_coding	TNF receptor associated factor 1 [Source:HGNC Symbol;Acc:HGNC:12031]	9	-1	120902393	120929173	-0.23528550933998815	4.8132290633367125	-2.7791052919531527	0.005623748050022554	0.06699689401221186	-2.768948750830862	FALSE
ENSG00000160256	85395	FAM207A	FAM207A	protein_coding	family with sequence similarity 207 member A [Source:HGNC Symbol;Acc:HGNC:15811]	21	1	44940012	44976989	-0.17454905173356128	2.3676848230259253	-2.7766082655646134	0.00563317632203758	0.06701430262645863	-2.76840293202469	FALSE
ENSG00000106829	7091	TLE4	TLE4	protein_coding	TLE family member 4, transcriptional corepressor [Source:HGNC Symbol;Acc:HGNC:11840]	9	1	79571773	79726882	0.16459391540929236	7.67160932759113	2.778043485724175	0.005633850211134167	0.06701430262645863	2.7683639509967337	FALSE
ENSG00000119004	57404	CYP20A1	CYP20A1	protein_coding	cytochrome P450 family 20 subfamily A member 1 [Source:HGNC Symbol;Acc:HGNC:20576]	2	1	203238940	203305611	-0.12680110914048104	5.720247229994924	-2.7771472279324194	0.005646499731240299	0.06711330063698719	-2.767633020561657	FALSE
ENSG00000284393	NA	AC092111.3	AC092111.3	protein_coding	novel protein	12	1	8138140	8175320	0.25001656202987554	1.92189465173837	2.776656241226296	0.005652898471010909	0.06713790825715943	2.767263842977477	FALSE
ENSG00000173200	165631	PARP15	PARP15	protein_coding	poly(ADP-ribose) polymerase family member 15 [Source:HGNC Symbol;Acc:HGNC:26876]	3	1	122577628	122639047	-0.26660265907148784	6.0044133625905864	-2.7779096849195315	0.0056756465534742425	0.06724994823978458	-2.765954429239463	FALSE
ENSG00000135414	10220	GDF11	GDF11	protein_coding	growth differentiation factor 11 [Source:HGNC Symbol;Acc:HGNC:4216]	12	1	55743122	55757264	-0.28394608655891185	2.832572317958628	-2.775620162917212	0.005676176626338647	0.06724994823978458	-2.7659239739288313	FALSE
ENSG00000111845	55003	PAK1IP1	PAK1IP1	protein_coding	PAK1 interacting protein 1 [Source:HGNC Symbol;Acc:HGNC:20882]	6	1	10694972	10709782	-0.17310468365044285	2.6842878369634087	-2.773655355317881	0.0056808513281491725	0.06724994823978458	-2.76565550017869	FALSE
ENSG00000272506	NA	AL357078.2	AL357078.2	lncRNA	novel transcript	1	-1	65003470	65004087	0.3515345580463348	0.8071770415223277	2.7745230701395864	0.005682343063937954	0.06724994823978458	2.765569869936846	FALSE
ENSG00000271949	NA	AC093423.3	AC093423.3	protein_coding	novel transcript, LRRC8C-LRRC8D readthrough	1	1	89633140	89933250	-0.40470192391310933	1.0317359962576391	-2.7773213819572686	0.005684010195497234	0.06724994823978458	-2.765474195425184	FALSE
ENSG00000119185	9270	ITGB1BP1	ITGB1BP1	protein_coding	integrin subunit beta 1 binding protein 1 [Source:HGNC Symbol;Acc:HGNC:23927]	2	-1	9403475	9423547	-0.10765379189932922	4.66908146560702	-2.7738444211473894	0.005699218945946716	0.06731238565188397	-2.7646025517633808	FALSE
ENSG00000197323	51592	TRIM33	TRIM33	protein_coding	tripartite motif containing 33 [Source:HGNC Symbol;Acc:HGNC:16290]	1	-1	114392790	114511203	0.08664462082399194	7.4690244596856354	2.773764548123799	0.0056997263943156205	0.06731238565188397	2.7645735050736375	FALSE
ENSG00000186496	252884	ZNF396	ZNF396	protein_coding	zinc finger protein 396 [Source:HGNC Symbol;Acc:HGNC:18824]	18	-1	35366694	35377337	0.2892661415790172	1.48751273081633	2.7735536438352897	0.005702553421703766	0.06731238565188397	2.7644117267826256	FALSE
ENSG00000168310	3660	IRF2	IRF2	protein_coding	interferon regulatory factor 2 [Source:HGNC Symbol;Acc:HGNC:6117]	4	-1	184387729	184474550	0.1676245522936739	8.302755916506607	2.7729907823094586	0.005707500036774632	0.06731238565188397	2.7641288277858633	FALSE
ENSG00000159842	29	ABR	ABR	protein_coding	ABR activator of RhoGEF and GTPase [Source:HGNC Symbol;Acc:HGNC:81]	17	-1	1003518	1229738	0.11075887338652635	7.707382707771127	2.774331314620463	0.00571552560622248	0.06731238565188397	2.7636703121759694	FALSE
ENSG00000170345	2353	FOS	FOS	protein_coding	Fos proto-oncogene, AP-1 transcription factor subunit [Source:HGNC Symbol;Acc:HGNC:3796]	14	1	75278826	75282230	0.2838740892340388	5.759646761506723	2.7727888454203393	0.005719474453226591	0.06731238565188397	2.7634449203522493	FALSE
ENSG00000114573	523	ATP6V1A	ATP6V1A	protein_coding	ATPase H+ transporting V1 subunit A [Source:HGNC Symbol;Acc:HGNC:851]	3	1	113747033	113812056	0.18375249663852689	7.36216325498607	2.7726299249725055	0.005726675046594071	0.06731238565188397	2.763034286768083	FALSE
ENSG00000083123	594	BCKDHB	BCKDHB	protein_coding	branched chain keto acid dehydrogenase E1 subunit beta [Source:HGNC Symbol;Acc:HGNC:987]	6	1	80106647	80346270	-0.2150235955244848	3.8465915595186013	-2.7728621300624257	0.005727085914254369	0.06731238565188397	-2.763010869958423	FALSE
ENSG00000279491	399900	AP003733.3	AP003733.3	TEC	TEC	11	1	61967794	61969490	0.35790267008016297	0.8714476973992087	2.771835448643478	0.005728414708797747	0.06731238565188397	2.7629351476018873	FALSE
ENSG00000101972	10735	STAG2	STAG2	protein_coding	stromal antigen 2 [Source:HGNC Symbol;Acc:HGNC:11355]	X	1	123960212	124422664	0.150088810556392	7.925713002379906	2.771725088947999	0.005736958844477765	0.06731238565188397	2.762448631651065	FALSE
ENSG00000276699	NA	TRAJ36	TRAJ36	TR_J_gene	T cell receptor alpha joining 36 [Source:HGNC Symbol;Acc:HGNC:12066]	14	1	22505110	22505167	-0.5475018425164975	-0.13131853361901735	-2.772013014532498	0.005737746700525667	0.06731238565188397	-2.7624038028520155	FALSE
ENSG00000116661	26232	FBXO2	FBXO2	protein_coding	F-box protein 2 [Source:HGNC Symbol;Acc:HGNC:13581]	1	-1	11637018	11655785	-0.47288364145188233	-0.5322294207230217	-2.770793895391176	0.005741363304586584	0.06731238565188397	-2.7621980902453513	FALSE
ENSG00000141582	8535	CBX4	CBX4	protein_coding	chromobox 4 [Source:HGNC Symbol;Acc:HGNC:1554]	17	-1	79833156	79839440	0.10892230289479343	5.06241268614243	2.7701244444162603	0.0057479850642314315	0.06731841681064354	2.7618217469107464	FALSE
ENSG00000176749	8851	CDK5R1	CDK5R1	protein_coding	cyclin dependent kinase 5 regulatory subunit 1 [Source:HGNC Symbol;Acc:HGNC:1775]	17	1	32486993	32491253	0.3021701870517415	3.869947567369617	2.771829610854906	0.005750557815363465	0.06731841681064354	2.761675631752779	FALSE
ENSG00000110375	7379	UPK2	UPK2	protein_coding	uroplakin 2 [Source:HGNC Symbol;Acc:HGNC:12579]	11	1	118925164	118958559	-0.3400301315839454	0.3025987427971208	-2.7689265625155017	0.005768568398315409	0.06747832912991727	-2.7606543980260136	FALSE
ENSG00000143190	5451	POU2F1	POU2F1	protein_coding	POU class 2 homeobox 1 [Source:HGNC Symbol;Acc:HGNC:9212]	1	1	167220876	167427345	0.089499360186589	6.855175135703183	2.7691071109516874	0.005773510358946393	0.06748524429360778	2.7603746823244912	FALSE
ENSG00000077150	4791	NFKB2	NFKB2	protein_coding	nuclear factor kappa B subunit 2 [Source:HGNC Symbol;Acc:HGNC:7795]	10	1	102394110	102402524	0.14631871371656668	5.953714661897482	2.768613267999222	0.005799055225714954	0.06772542566935742	2.758932272009166	FALSE
ENSG00000145901	10318	TNIP1	TNIP1	protein_coding	TNFAIP3 interacting protein 1 [Source:HGNC Symbol;Acc:HGNC:16903]	5	-1	151029945	151093577	0.16749319108852312	7.583555083722156	2.769285238165626	0.005802790968640063	0.06772542566935742	2.7587218107970983	FALSE
ENSG00000242908	NA	AADACL2-AS1	AADACL2-AS1	lncRNA	AADACL2 antisense RNA 1 [Source:HGNC Symbol;Acc:HGNC:50301]	3	-1	151751443	151928175	0.4393537245528144	0.38996523605637123	2.766917933656135	0.005808124914189699	0.06773671093533565	2.7584215229917155	FALSE
ENSG00000172339	199857	ALG14	ALG14	protein_coding	ALG14 UDP-N-acetylglucosaminyltransferase subunit [Source:HGNC Symbol;Acc:HGNC:28287]	1	-1	94974405	95072951	-0.17741799794614543	2.239385175515278	-2.7660975973877946	0.005817503902819753	0.06775384218289289	-2.7578941118053213	FALSE
ENSG00000245685	NA	FRG1-DT	FRG1-DT	lncRNA	FRG1 divergent transcript [Source:HGNC Symbol;Acc:HGNC:51590]	4	-1	189764391	189940733	-0.33446953335992435	2.416237942214505	-2.7706809453033614	0.005818330074631766	0.06775384218289289	-2.757847690209268	FALSE
ENSG00000108370	8787	RGS9	RGS9	protein_coding	regulator of G protein signaling 9 [Source:HGNC Symbol;Acc:HGNC:10004]	17	1	65100812	65227703	-0.3708110044591719	2.4746840308220923	-2.7692508243375786	0.005836749359792968	0.0678756884368228	-2.7568142729138936	FALSE
ENSG00000123066	23389	MED13L	MED13L	protein_coding	mediator complex subunit 13L [Source:HGNC Symbol;Acc:HGNC:22962]	12	-1	115953872	116277719	0.1633817999493381	8.928097872129877	2.767131283043558	0.005837545508008614	0.0678756884368228	2.7567696711935605	FALSE
ENSG00000147010	30011	SH3KBP1	SH3KBP1	protein_coding	SH3 domain containing kinase binding protein 1 [Source:HGNC Symbol;Acc:HGNC:13867]	X	-1	19533977	19887600	0.106208809923384	8.779043966793274	2.7650794588811185	0.005860682683656307	0.06809366974246665	2.7554758724679433	FALSE
ENSG00000133597	90956	ADCK2	ADCK2	protein_coding	aarF domain containing kinase 2 [Source:HGNC Symbol;Acc:HGNC:19039]	7	1	140672945	140696261	-0.20248420247752552	2.204990086697937	-2.7632233211928647	0.005871695712764693	0.06810274631317054	-2.7548616558003336	FALSE
ENSG00000117281	11126	CD160	CD160	protein_coding	CD160 molecule [Source:HGNC Symbol;Acc:HGNC:17013]	1	1	145719471	145739288	-0.6143062540251505	2.3262880100322247	-2.768164431723853	0.005876409890239201	0.06810274631317054	-2.7545990548840247	FALSE
ENSG00000070961	490	ATP2B1	ATP2B1	protein_coding	ATPase plasma membrane Ca2+ transporting 1 [Source:HGNC Symbol;Acc:HGNC:814]	12	-1	89588049	89709300	0.15583722693940416	7.6560095888021955	2.7639320154995333	0.005877761289056842	0.06810274631317054	2.7545238109031462	FALSE
ENSG00000160229	7617	ZNF66	ZNF66	protein_coding	zinc finger protein 66 [Source:HGNC Symbol;Acc:HGNC:13135]	19	1	20776304	20809995	0.2972358974082363	3.7001277904801175	2.765325480932757	0.0058790263241142	0.06810274631317054	2.7544533896639405	FALSE
ENSG00000173261	153770	PLAC8L1	PLAC8L1	protein_coding	PLAC8 like 1 [Source:HGNC Symbol;Acc:HGNC:31746]	5	-1	146084313	146105577	-0.3515193010350975	-0.05524577663499265	-2.761248316823527	0.00589539578201649	0.06822139558685622	-2.7535433738799857	FALSE
ENSG00000164241	401207	C5orf63	C5orf63	protein_coding	chromosome 5 open reading frame 63 [Source:HGNC Symbol;Acc:HGNC:40051]	5	-1	127042558	127073492	-0.2565936433544431	2.3264811481649055	-2.7627343568748564	0.005898065339563805	0.06822139558685622	-2.753395183080906	FALSE
ENSG00000255036	NA	STRA6LP	STRA6LP	lncRNA	STRA6 like, pseudogene [Source:HGNC Symbol;Acc:HGNC:53830]	9	1	97238497	97377287	-0.40386562429979866	-0.03790091006719914	-2.7606201201876095	0.005912477721096363	0.06833714003869276	-2.7525961746900474	FALSE
ENSG00000142065	57677	ZFP14	ZFP14	protein_coding	ZFP14 zinc finger protein [Source:HGNC Symbol;Acc:HGNC:29312]	19	-1	36334453	36379201	-0.1682648183922284	4.392444549144425	-2.761138810284552	0.005920206278688024	0.06837170349213109	-2.7521684337537695	FALSE
ENSG00000151746	636	BICD1	BICD1	protein_coding	BICD cargo adaptor 1 [Source:HGNC Symbol;Acc:HGNC:1049]	12	1	32106835	32383633	-0.18317890427866867	4.979462977539138	-2.763081522790278	0.0059242840238169165	0.06837170349213109	-2.7519429516535188	FALSE
ENSG00000073605	55876	GSDMB	GSDMB	protein_coding	gasdermin B [Source:HGNC Symbol;Acc:HGNC:23690]	17	-1	39904595	39919854	-0.23101870305301908	4.722844642327454	-2.761949138227932	0.005939430657374602	0.06849554567028807	-2.7511066295771682	FALSE
ENSG00000180488	374986	MIGA1	MIGA1	protein_coding	mitoguardin 1 [Source:HGNC Symbol;Acc:HGNC:24741]	1	1	77779624	77879539	-0.14447867285172578	4.473377265551204	-2.758665330686668	0.005958140404716262	0.0685779202828015	-2.7500762193398285	FALSE
ENSG00000108384	5889	RAD51C	RAD51C	protein_coding	RAD51 paralog C [Source:HGNC Symbol;Acc:HGNC:9820]	17	1	58692573	58735611	-0.19929552019856844	3.2298870648338154	-2.760043035043014	0.0059605271108483055	0.0685779202828015	-2.7499449849799067	FALSE
ENSG00000196151	151525	WDSUB1	WDSUB1	protein_coding	WD repeat, sterile alpha motif and U-box domain containing 1 [Source:HGNC Symbol;Acc:HGNC:26697]	2	-1	159235793	159286799	-0.1575275235797413	4.161631760795927	-2.759988103839764	0.00596276777583762	0.0685779202828015	-2.7498218238608154	FALSE
ENSG00000170946	120526	DNAJC24	DNAJC24	protein_coding	DnaJ heat shock protein family (Hsp40) member C24 [Source:HGNC Symbol;Acc:HGNC:26979]	11	1	31369840	31432835	-0.1799140980477456	3.8491577478873613	-2.7581978785925374	0.005964647554667427	0.0685779202828015	-2.7497185314928734	FALSE
ENSG00000104691	7993	UBXN8	UBXN8	protein_coding	UBX domain protein 8 [Source:HGNC Symbol;Acc:HGNC:30307]	8	1	30732247	30767006	-0.19191448275950496	1.8699909732770037	-2.757536450853347	0.005968679800256723	0.0685779202828015	-2.7494970616798855	FALSE
ENSG00000272501	NA	AL662844.4	AL662844.4	lncRNA	novel transcript, antisense to HCG27	6	-1	31195200	31198037	0.20999492936211306	3.9134192279107656	2.7581952065815094	0.005982629483108633	0.06865593525633422	2.7487319183270227	FALSE
ENSG00000196305	3376	IARS	IARS	protein_coding	isoleucyl-tRNA synthetase [Source:HGNC Symbol;Acc:HGNC:5330]	9	-1	92210207	92293756	-0.17782097928338825	5.42481803332906	-2.758521275437479	0.0059861921416448196	0.06865593525633422	-2.7485367633965954	FALSE
ENSG00000158545	124245	ZC3H18	ZC3H18	protein_coding	zinc finger CCCH-type containing 18 [Source:HGNC Symbol;Acc:HGNC:25091]	16	1	88570381	88631966	0.08670075549973966	5.8349736781302335	2.756780501887007	0.0059887486559100115	0.06865593525633422	2.7483967874118265	FALSE
ENSG00000020633	864	RUNX3	RUNX3	protein_coding	RUNX family transcription factor 3 [Source:HGNC Symbol;Acc:HGNC:10473]	1	-1	24899511	24965121	-0.2608451019015581	6.6767680856348885	-2.7580203642747803	0.0060199308179597595	0.06896244233188613	-2.7466937999235204	FALSE
ENSG00000103253	84264	HAGHL	HAGHL	protein_coding	hydroxyacylglutathione hydrolase like [Source:HGNC Symbol;Acc:HGNC:14177]	16	1	726936	735525	-0.3501247256865252	0.2561130246399945	-2.754637441040835	0.006025328503746786	0.06897333610451395	-2.746399817106971	FALSE
ENSG00000256566	NA	AL049650.1	AL049650.1	protein_coding	novel protein	20	-1	2467212	2508907	-0.25488170742944183	0.960782349564705	-2.75377847086925	0.006032346319765366	0.06900274614002994	-2.746017949110886	FALSE
ENSG00000185973	55217	TMLHE	TMLHE	protein_coding	trimethyllysine hydroxylase, epsilon [Source:HGNC Symbol;Acc:HGNC:18308]	X	-1	155489011	155669944	0.17755490810623087	5.5801057077299605	2.754551933142486	0.006044130301751859	0.06908463500795523	2.745377633899694	FALSE
ENSG00000175215	10106	CTDSP2	CTDSP2	protein_coding	CTD small phosphatase 2 [Source:HGNC Symbol;Acc:HGNC:17077]	12	-1	57819927	57846729	0.14825530706387902	8.076888002228774	2.754243835436422	0.006051547438217138	0.06908463500795523	2.744975179771788	FALSE
ENSG00000168575	6575	SLC20A2	SLC20A2	protein_coding	solute carrier family 20 member 2 [Source:HGNC Symbol;Acc:HGNC:10947]	8	-1	42416475	42541926	-0.13254351941626297	5.648217204571664	-2.7540312970832357	0.006052866931584756	0.06908463500795523	-2.7449036305685066	FALSE
ENSG00000131238	5538	PPT1	PPT1	protein_coding	palmitoyl-protein thioesterase 1 [Source:HGNC Symbol;Acc:HGNC:9325]	1	-1	40071461	40097727	0.22825586790973595	8.041834764591545	2.755364563236126	0.006070333392291333	0.06923304503516975	2.7439578376457927	FALSE
ENSG00000152795	9987	HNRNPDL	HNRNPDL	protein_coding	heterogeneous nuclear ribonucleoprotein D like [Source:HGNC Symbol;Acc:HGNC:5037]	4	-1	82422564	82430408	-0.12868634808420065	7.186212257827248	-2.752817892094788	0.006084520998630665	0.06934386863318166	-2.7431913942713915	FALSE
ENSG00000258785	NA	LINC01580	LINC01580	lncRNA	long intergenic non-protein coding RNA 1580 [Source:HGNC Symbol;Acc:HGNC:51414]	15	1	93894431	93984150	0.7731221804352211	-0.44655429143724107	2.754430072951035	0.006090752888514293	0.06936392661802143	2.742855243620585	FALSE
ENSG00000176410	84277	DNAJC30	DNAJC30	protein_coding	DnaJ heat shock protein family (Hsp40) member C30 [Source:HGNC Symbol;Acc:HGNC:16410]	7	-1	73680918	73683453	-0.2147468513616344	2.4427527603398627	-2.750498871203254	0.006103647342308556	0.06945977544134117	-2.7421606940874454	FALSE
ENSG00000130844	55422	ZNF331	ZNF331	protein_coding	zinc finger protein 331 [Source:HGNC Symbol;Acc:HGNC:15489]	19	1	53519527	53580269	-0.19993751023936301	3.9123614126163058	-2.7511175781476815	0.006113657122474488	0.06948573103916171	-2.741622435773423	FALSE
ENSG00000171310	50515	CHST11	CHST11	protein_coding	carbohydrate sulfotransferase 11 [Source:HGNC Symbol;Acc:HGNC:17422]	12	1	104455295	104762014	0.19025142555035757	9.553056554470848	2.751504166531565	0.006114887684124539	0.06948573103916171	2.7415563192825028	FALSE
ENSG00000132300	55037	PTCD3	PTCD3	protein_coding	pentatricopeptide repeat domain 3 [Source:HGNC Symbol;Acc:HGNC:24717]	2	1	86106223	86142157	-0.1572437995792022	5.095881941470031	-2.7500481433100203	0.006125916224564427	0.06956009264950133	-2.740964304382055	FALSE
ENSG00000116701	4688	NCF2	NCF2	protein_coding	neutrophil cytosolic factor 2 [Source:HGNC Symbol;Acc:HGNC:7661]	1	-1	183555563	183590876	0.2110369320666976	9.667968119695933	2.7488367072919706	0.006159019793185895	0.06986719171522583	2.739193043099263	FALSE
ENSG00000232912	NA	RERE-AS1	RERE-AS1	lncRNA	RERE antisense RNA 1 [Source:HGNC Symbol;Acc:HGNC:40501]	1	1	8424645	8435013	0.2632453812429949	4.678963872211953	2.7480634765148513	0.006161970102922374	0.06986719171522583	2.7390355982651884	FALSE
ENSG00000076662	3385	ICAM3	ICAM3	protein_coding	intercellular adhesion molecule 3 [Source:HGNC Symbol;Acc:HGNC:5346]	19	-1	10333776	10339661	0.2154475293681486	8.909368934964304	2.7476482396077393	0.006177078224518988	0.06992712953571896	2.738230407686706	FALSE
ENSG00000101216	26205	GMEB2	GMEB2	protein_coding	glucocorticoid modulatory element binding protein 2 [Source:HGNC Symbol;Acc:HGNC:4371]	20	-1	63587602	63627101	0.0917136870495332	4.839519488524396	2.7463659409366588	0.0061817748229354786	0.06992712953571896	2.7379804627779825	FALSE
ENSG00000125304	9375	TM9SF2	TM9SF2	protein_coding	transmembrane 9 superfamily member 2 [Source:HGNC Symbol;Acc:HGNC:11865]	13	1	99446311	99564048	0.16219726240613852	7.862805671245518	2.746403537498152	0.006185363675295515	0.06992712953571896	2.7377895854385303	FALSE
ENSG00000262879	NA	AC005670.3	AC005670.3	lncRNA	novel transcript	17	-1	46983287	47100323	-0.18136935184859038	4.924893489764167	-2.7478363583398795	0.006189190536617882	0.06992712953571896	-2.737586159143309	FALSE
ENSG00000161920	400569	MED11	MED11	protein_coding	mediator complex subunit 11 [Source:HGNC Symbol;Acc:HGNC:32687]	17	1	4731428	4733607	0.15448221954767893	3.7325363528348383	2.7465152029063686	0.006189797489042752	0.06992712953571896	2.7375539054897717	FALSE
ENSG00000067057	5214	PFKP	PFKP	protein_coding	phosphofructokinase, platelet [Source:HGNC Symbol;Acc:HGNC:8878]	10	1	3066333	3137718	-0.19143183360759863	4.681742096736858	-2.747213440030258	0.006198067221101481	0.06996959291594256	-2.7371147326724223	FALSE
ENSG00000170631	7564	ZNF16	ZNF16	protein_coding	zinc finger protein 16 [Source:HGNC Symbol;Acc:HGNC:12947]	8	-1	144930358	144950888	-0.1855787027200959	2.2724392182034476	-2.7438502299298344	0.006216509919512918	0.070126752990229	-2.736137210972317	FALSE
ENSG00000113269	55819	RNF130	RNF130	protein_coding	ring finger protein 130 [Source:HGNC Symbol;Acc:HGNC:18280]	5	-1	179911651	180072113	0.18042924917918945	8.877697045364162	2.744641431557478	0.0062449170852502504	0.07032821133441619	2.734636636966542	FALSE
ENSG00000267764	NA	AC093567.1	AC093567.1	lncRNA	novel transcript, antisense to CTIF	18	-1	48826051	48834770	-0.5447101694469452	-0.22643173788261683	-2.7444009361669415	0.0062493637401093765	0.07032821133441619	-2.7344023042896333	FALSE
ENSG00000123329	64333	ARHGAP9	ARHGAP9	protein_coding	Rho GTPase activating protein 9 [Source:HGNC Symbol;Acc:HGNC:14130]	12	-1	57472264	57488814	0.20332143919646306	8.84276959414011	2.743623454806559	0.0062629589107897265	0.07032821133441619	2.733686787090895	FALSE
ENSG00000128699	94101	ORMDL1	ORMDL1	protein_coding	ORMDL sphingolipid biosynthesis regulator 1 [Source:HGNC Symbol;Acc:HGNC:16036]	2	-1	189770267	189784364	-0.10996261086100834	6.0432285164677095	-2.7424737365404663	0.006266331252326327	0.07032821133441619	-2.733509516364303	FALSE
ENSG00000146457	9589	WTAP	WTAP	protein_coding	WT1 associated protein [Source:HGNC Symbol;Acc:HGNC:16846]	6	1	159725585	159756319	0.0842717326714757	7.260693414323252	2.741867834182874	0.006268628625879203	0.07032821133441619	2.7333888016488763	FALSE
ENSG00000175711	146712	B3GNTL1	B3GNTL1	protein_coding	UDP-GlcNAc:betaGal beta-1,3-N-acetylglucosaminyltransferase like 1 [Source:HGNC Symbol;Acc:HGNC:21727]	17	-1	82942155	83051810	0.24471128888309668	5.777807361418415	2.7431639380828052	0.0062694475092237335	0.07032821133441619	2.733345783328156	FALSE
ENSG00000113088	3003	GZMK	GZMK	protein_coding	granzyme K [Source:HGNC Symbol;Acc:HGNC:4711]	5	1	55024256	55034570	-0.4297526358930668	4.74680549330277	-2.744799067345541	0.006270788749571973	0.07032821133441619	-2.7332753350021517	FALSE
ENSG00000123124	11059	WWP1	WWP1	protein_coding	WW domain containing E3 ubiquitin protein ligase 1 [Source:HGNC Symbol;Acc:HGNC:17004]	8	1	86342547	86478420	-0.14530216256856132	6.262423548760644	-2.7427012898879735	0.006275077338793551	0.07032821133441619	-2.7330501688734956	FALSE
ENSG00000078369	2782	GNB1	GNB1	protein_coding	G protein subunit beta 1 [Source:HGNC Symbol;Acc:HGNC:4396]	1	-1	1785285	1891117	0.08530735814295376	8.452870078972072	2.7423617060972023	0.006275175326338212	0.07032821133441619	2.733045025799092	FALSE
ENSG00000156374	84108	PCGF6	PCGF6	protein_coding	polycomb group ring finger 6 [Source:HGNC Symbol;Acc:HGNC:21156]	10	-1	103302796	103351144	-0.166020832619016	2.7319886560111053	-2.7395718188991425	0.006303880282857494	0.07052977434135668	-2.731541491555281	FALSE
ENSG00000020256	55734	ZFP64	ZFP64	protein_coding	ZFP64 zinc finger protein [Source:HGNC Symbol;Acc:HGNC:15940]	20	-1	52051663	52204308	-0.15423227997395994	4.178680242317521	-2.739600570937903	0.006304824750624252	0.07052977434135668	-2.7314921261603824	FALSE
ENSG00000180901	23510	KCTD2	KCTD2	protein_coding	potassium channel tetramerization domain containing 2 [Source:HGNC Symbol;Acc:HGNC:21294]	17	1	75032575	75065889	0.125845571797238	5.328103571768117	2.7408492271775904	0.006306801431981286	0.07052977434135668	2.73138883061527	FALSE
ENSG00000149527	9651	PLCH2	PLCH2	protein_coding	phospholipase C eta 2 [Source:HGNC Symbol;Acc:HGNC:29037]	1	1	2425980	2505532	-0.3350064846733969	2.4742365578870853	-2.741046621941289	0.006318118171458916	0.0705655642134415	-2.730798011505771	FALSE
ENSG00000250326	NA	AC104596.1	AC104596.1	lncRNA	novel transcript	4	-1	142933195	143184861	-0.25414625304927974	2.383714397126651	-2.741158452652571	0.006319100553959786	0.0705655642134415	-2.7307467686739773	FALSE
ENSG00000102978	5432	POLR2C	POLR2C	protein_coding	RNA polymerase II subunit C [Source:HGNC Symbol;Acc:HGNC:9189]	16	1	57462660	57472009	0.1282803587709438	5.043788942944037	2.739221888347727	0.006325996812125105	0.07059175291573562	2.7303872491865833	FALSE
ENSG00000147274	27316	RBMX	RBMX	protein_coding	RNA binding motif protein X-linked [Source:HGNC Symbol;Acc:HGNC:9910]	X	-1	136848004	136880764	-0.13311818994147728	6.74587373161761	-2.739518145389876	0.0063342597533683756	0.07063314380625224	-2.729956945266481	FALSE
ENSG00000165288	254065	BRWD3	BRWD3	protein_coding	bromodomain and WD repeat domain containing 3 [Source:HGNC Symbol;Acc:HGNC:17342]	X	-1	80669503	80809877	0.18171487565371258	6.885686093887994	2.7385656273959746	0.006344297589405903	0.07069425280838718	2.729434890375135	FALSE
ENSG00000152315	56659	KCNK13	KCNK13	protein_coding	potassium two pore domain channel subfamily K member 13 [Source:HGNC Symbol;Acc:HGNC:6275]	14	1	90061994	90185853	-0.2763189264799073	2.303514947700492	-2.737465359003292	0.006349803460578848	0.07070481082343037	-2.7291488527382657	FALSE
ENSG00000159131	2618	GART	GART	protein_coding	phosphoribosylglycinamide formyltransferase, phosphoribosylglycinamide synthetase, phosphoribosylaminoimidazole synthetase [Source:HGNC Symbol;Acc:HGNC:4163]	21	-1	33503931	33543491	-0.138861360097418	5.0120629089178435	-2.7374414489856003	0.00635500948975237	0.07071201735692181	-2.7288785975378276	FALSE
ENSG00000109861	1075	CTSC	CTSC	protein_coding	cathepsin C [Source:HGNC Symbol;Acc:HGNC:2528]	11	-1	88293592	88337761	0.15778256001079338	7.316209724585123	2.7387547630945734	0.00637003700839882	0.07082841866471262	2.7280996056165696	FALSE
ENSG00000186654	55615	PRR5	PRR5	protein_coding	proline rich 5 [Source:HGNC Symbol;Acc:HGNC:31682]	22	1	44668547	44737681	-0.31418970130991264	2.9449553340221604	-2.73874717417913	0.006375265088610824	0.07083577133914219	-2.7278289817081616	FALSE
ENSG00000146830	64599	GIGYF1	GIGYF1	protein_coding	GRB10 interacting GYF protein 1 [Source:HGNC Symbol;Acc:HGNC:9126]	7	-1	100679507	100694037	0.10780886991312855	5.631364477279516	2.7355813714979154	0.006408046136638269	0.07110536465472103	2.7261366564127574	FALSE
ENSG00000155111	23097	CDK19	CDK19	protein_coding	cyclin dependent kinase 19 [Source:HGNC Symbol;Acc:HGNC:19338]	6	-1	110609978	110815958	0.18252398167306794	7.293952550985389	2.7359297417844903	0.006411099485155603	0.07110536465472103	2.7259794237828343	FALSE
ENSG00000087053	8898	MTMR2	MTMR2	protein_coding	myotubularin related protein 2 [Source:HGNC Symbol;Acc:HGNC:7450]	11	-1	95832882	95925315	-0.1674240725239895	3.8268832209688446	-2.7351037868417167	0.006413281229576089	0.07110536465472103	-2.725867115800984	FALSE
ENSG00000130338	56995	TULP4	TULP4	protein_coding	TUB like protein 4 [Source:HGNC Symbol;Acc:HGNC:15530]	6	1	158232236	158511828	-0.15933279681612333	4.928439290495273	-2.733758835651073	0.006429764443700618	0.07119861058613708	-2.7250197312346907	FALSE
ENSG00000104881	10848	PPP1R13L	PPP1R13L	protein_coding	protein phosphatase 1 regulatory subunit 13 like [Source:HGNC Symbol;Acc:HGNC:18838]	19	-1	45379638	45406349	-0.21946158086219847	1.6415228315977908	-2.732750171320722	0.006431311606993789	0.07119861058613708	-2.7249402935792495	FALSE
ENSG00000170836	8493	PPM1D	PPM1D	protein_coding	protein phosphatase, Mg2+/Mn2+ dependent 1D [Source:HGNC Symbol;Acc:HGNC:9277]	17	1	60600183	60666280	0.1403401140112326	5.634396395601046	2.7335286495368276	0.0064392595140693645	0.07119861058613708	2.7245324865321154	FALSE
ENSG00000149923	5531	PPP4C	PPP4C	protein_coding	protein phosphatase 4 catalytic subunit [Source:HGNC Symbol;Acc:HGNC:9319]	16	1	30075978	30085376	0.1492296898331693	5.79546065941343	2.733804903757186	0.006440052263061719	0.07119861058613708	2.724491835428972	FALSE
ENSG00000100554	51382	ATP6V1D	ATP6V1D	protein_coding	ATPase H+ transporting V1 subunit D [Source:HGNC Symbol;Acc:HGNC:13527]	14	-1	67294371	67360265	0.11264491132035825	5.446446714838921	2.732549671660761	0.006457272143604622	0.07125868608853926	2.723609932214992	FALSE
ENSG00000104998	9466	IL27RA	IL27RA	protein_coding	interleukin 27 receptor subunit alpha [Source:HGNC Symbol;Acc:HGNC:17290]	19	1	14031762	14053218	-0.16149156673436593	4.962084503688585	-2.732144482961718	0.0064577026372051385	0.07125868608853926	-2.7235879119299433	FALSE
ENSG00000167123	51148	CERCAM	CERCAM	protein_coding	cerebral endothelial cell adhesion molecule [Source:HGNC Symbol;Acc:HGNC:23723]	9	1	128411751	128437351	-0.46130201864679216	-0.2056503632282613	-2.7323251778657442	0.0064592684314671005	0.07125868608853926	-2.723507830734298	FALSE
ENSG00000159593	8883	NAE1	NAE1	protein_coding	NEDD8 activating enzyme E1 subunit 1 [Source:HGNC Symbol;Acc:HGNC:621]	16	-1	66802875	66873256	-0.16291027539221048	4.638307663680326	-2.732346386196559	0.0064776026503697275	0.07137166035927624	-2.722571440089028	FALSE
ENSG00000279727	NA	LINC02033	LINC02033	lncRNA	long intergenic non-protein coding RNA 2033 [Source:HGNC Symbol;Acc:HGNC:52867]	3	-1	36819276	36822498	0.29298629336454196	1.0103203763680897	2.7301242409309974	0.006478711739143894	0.07137166035927624	2.722514871677815	FALSE
ENSG00000149541	26229	B3GAT3	B3GAT3	protein_coding	beta-1,3-glucuronyltransferase 3 [Source:HGNC Symbol;Acc:HGNC:923]	11	-1	62615296	62622154	-0.12714353123283573	4.416945887226514	-2.7304040790625135	0.0064884506985927945	0.071403991925729	-2.7220185156130507	FALSE
ENSG00000185104	11124	FAF1	FAF1	protein_coding	Fas associated factor 1 [Source:HGNC Symbol;Acc:HGNC:3578]	1	-1	50437028	50960267	-0.12880901095451502	6.778960272916858	-2.730746085880289	0.0064945673618682824	0.071403991925729	-2.7217071161134827	FALSE
ENSG00000177542	79751	SLC25A22	SLC25A22	protein_coding	solute carrier family 25 member 22 [Source:HGNC Symbol;Acc:HGNC:19954]	11	-1	790475	798281	-0.16404608222265749	3.353086901220603	-2.7297723598985595	0.006499653204001394	0.071403991925729	-2.721448396551277	FALSE
ENSG00000105122	64926	RASAL3	RASAL3	protein_coding	RAS protein activator like 3 [Source:HGNC Symbol;Acc:HGNC:26129]	19	-1	15451624	15464544	-0.11856369310070125	6.594162563658087	-2.731205309276158	0.006500060382897901	0.071403991925729	-2.72142769101278	FALSE
ENSG00000172575	10125	RASGRP1	RASGRP1	protein_coding	RAS guanyl releasing protein 1 [Source:HGNC Symbol;Acc:HGNC:9878]	15	-1	38488103	38565575	-0.2639524596855187	6.572789108224324	-2.731297312547472	0.0065150231778239465	0.07150558758105781	-2.720667622820606	FALSE
ENSG00000164011	51058	ZNF691	ZNF691	protein_coding	zinc finger protein 691 [Source:HGNC Symbol;Acc:HGNC:28028]	1	1	42846573	42852477	-0.13414573462410262	2.6050301655845387	-2.728034779333203	0.006521148524556426	0.07150558758105781	-2.7203569251846473	FALSE
ENSG00000130254	9667	SAFB2	SAFB2	protein_coding	scaffold attachment factor B2 [Source:HGNC Symbol;Acc:HGNC:21605]	19	-1	5586999	5624046	0.07983324023387883	6.2366579436547775	2.728810811293908	0.006523138832260769	0.07150558758105781	2.7202560267651057	FALSE
ENSG00000112096	6648	SOD2	SOD2	protein_coding	superoxide dismutase 2 [Source:HGNC Symbol;Acc:HGNC:11180]	6	-1	159669069	159745186	0.33288521418081984	4.160840489507244	2.729901791011838	0.006536009058569357	0.07153693738340582	2.7196042397725777	FALSE
ENSG00000104863	64130	LIN7B	LIN7B	protein_coding	lin-7 homolog B, crumbs cell polarity complex component [Source:HGNC Symbol;Acc:HGNC:17788]	19	1	49114324	49118460	-0.3035746246102705	0.5463595537684645	-2.7272061499290032	0.006542276381018101	0.07153693738340582	-2.7192872615278176	FALSE
ENSG00000103254	65990	ANTKMT	ANTKMT	protein_coding	adenine nucleotide translocase lysine methyltransferase [Source:HGNC Symbol;Acc:HGNC:14152]	16	1	720581	722590	-0.3281691365634024	0.24244624070252965	-2.726531247498693	0.00655068159824359	0.07153693738340582	-2.718862584844248	FALSE
ENSG00000023330	211	ALAS1	ALAS1	protein_coding	5'-aminolevulinate synthase 1 [Source:HGNC Symbol;Acc:HGNC:396]	3	1	52198086	52214327	0.1385372321311653	5.216543711608497	2.7277825801098214	0.006551461113050634	0.07153693738340582	2.7188232244091215	FALSE
ENSG00000198223	1438	CSF2RA	CSF2RA	protein_coding	colony stimulating factor 2 receptor alpha subunit [Source:HGNC Symbol;Acc:HGNC:2435]	X	1	1268800	1310381	0.23444664523010328	7.432146923946906	2.7288376601476	0.0065548945734282054	0.07153693738340582	2.7186499070758394	FALSE
ENSG00000087206	51720	UIMC1	UIMC1	protein_coding	ubiquitin interaction motif containing 1 [Source:HGNC Symbol;Acc:HGNC:30298]	5	-1	176905005	177022633	0.15870197742061443	7.288139191384689	2.72794784135946	0.00655901447454514	0.07153693738340582	2.7184420466930597	FALSE
ENSG00000118922	11278	KLF12	KLF12	protein_coding	Kruppel like factor 12 [Source:HGNC Symbol;Acc:HGNC:6346]	13	-1	73686089	73995056	-0.2622390855989769	6.836611947458546	-2.728454850797787	0.006566059972929084	0.07153693738340582	-2.7180868537954077	FALSE
ENSG00000100403	23264	ZC3H7B	ZC3H7B	protein_coding	zinc finger CCCH-type containing 7B [Source:HGNC Symbol;Acc:HGNC:30869]	22	1	41301525	41360147	-0.14673568533312764	5.194103437194267	-2.7261729030233037	0.006569631333754672	0.07153693738340582	-2.7179069375187104	FALSE
ENSG00000266472	54460	MRPS21	MRPS21	protein_coding	mitochondrial ribosomal protein S21 [Source:HGNC Symbol;Acc:HGNC:14046]	1	1	150293720	150308979	-0.16521077075463708	3.8032772915261526	-2.7257994009535587	0.006570153611152151	0.07153693738340582	-2.7178806338546293	FALSE
ENSG00000080947	114819	CROCCP3	CROCCP3	transcribed_unprocessed_pseudogene	CROCC pseudogene 3 [Source:HGNC Symbol;Acc:HGNC:29405]	1	-1	16467436	16499257	-0.1982285601454219	4.487118372775694	-2.7262677159832718	0.006573614199155849	0.07153693738340582	-2.7177063943780517	FALSE
ENSG00000130921	91574	C12orf65	C12orf65	protein_coding	chromosome 12 open reading frame 65 [Source:HGNC Symbol;Acc:HGNC:26784]	12	1	123233436	123257960	-0.1865797845296875	4.080752436202232	-2.7270303291744424	0.006576730881873296	0.07153693738340582	-2.717549541005512	FALSE
ENSG00000248405	553158	PRR5-ARHGAP8	PRR5-ARHGAP8	protein_coding	PRR5-ARHGAP8 readthrough [Source:HGNC Symbol;Acc:HGNC:34512]	22	1	44702233	44862706	-0.37490043773420334	0.4577084015414802	-2.7251787799179334	0.006586017256233327	0.07156117894424252	-2.717082581385988	FALSE
ENSG00000054611	25771	TBC1D22A	TBC1D22A	protein_coding	TBC1 domain family member 22A [Source:HGNC Symbol;Acc:HGNC:1309]	22	1	46762617	47175699	0.12796478410362955	8.079032810713748	2.72665517698574	0.006590758447249568	0.07156117894424252	2.716844401784244	FALSE
ENSG00000101849	6907	TBL1X	TBL1X	protein_coding	transducin beta like 1 X-linked [Source:HGNC Symbol;Acc:HGNC:11585]	X	1	9463295	9741037	0.1776533677704233	8.610774209577798	2.7262970909638367	0.006594215124298338	0.07156117894424252	2.716670848428417	FALSE
ENSG00000117020	10000	AKT3	AKT3	protein_coding	AKT serine/threonine kinase 3 [Source:HGNC Symbol;Acc:HGNC:393]	1	-1	243488233	243851079	-0.23917398832195946	6.396199097287041	-2.7271237138472086	0.006597413828268119	0.07156117894424252	-2.7165103202865994	FALSE
ENSG00000040275	54908	SPDL1	SPDL1	protein_coding	spindle apparatus coiled-coil protein 1 [Source:HGNC Symbol;Acc:HGNC:26010]	5	1	169583636	169604778	-0.26669340394012253	1.9373800438980435	-2.7239986517466974	0.006620247898275584	0.07175867585615135	-2.7153664127665413	FALSE
ENSG00000138382	29081	METTL5	METTL5	protein_coding	methyltransferase like 5 [Source:HGNC Symbol;Acc:HGNC:25006]	2	-1	169810081	169824931	-0.1515745868614906	3.77095303174796	-2.723413615819048	0.006625283316223695	0.07176310720526936	-2.715114633339145	FALSE
ENSG00000204161	170371	TMEM273	TMEM273	protein_coding	transmembrane protein 273 [Source:HGNC Symbol;Acc:HGNC:27274]	10	-1	49154725	49188585	0.2739440383180334	5.274481558460277	2.7254767128164716	0.00663677770711016	0.07183744523027613	2.714540538364898	FALSE
ENSG00000012232	2137	EXTL3	EXTL3	protein_coding	exostosin like glycosyltransferase 3 [Source:HGNC Symbol;Acc:HGNC:3518]	8	1	28600469	28755599	0.21051011972966016	5.976004305687141	2.7230113938213636	0.006643182578375727	0.07185662829371402	2.714221030566008	FALSE
ENSG00000103199	26048	ZNF500	ZNF500	protein_coding	zinc finger protein 500 [Source:HGNC Symbol;Acc:HGNC:23716]	16	-1	4748239	4767624	-0.24625711515318316	1.6044540971205405	-2.7216133020672255	0.006651125219119203	0.0718924064625491	-2.7138251954118107	FALSE
ENSG00000156162	286148	DPY19L4	DPY19L4	protein_coding	dpy-19 like 4 [Source:HGNC Symbol;Acc:HGNC:27829]	8	1	94719703	94793836	-0.20635068183235816	3.3588042639837004	-2.721832195562529	0.006658271442568822	0.0719195322741539	-2.713469414119468	FALSE
ENSG00000104870	2217	FCGRT	FCGRT	protein_coding	Fc fragment of IgG receptor and transporter [Source:HGNC Symbol;Acc:HGNC:3621]	19	1	49506816	49526428	0.19126893149338997	7.009862100633765	2.722820780771029	0.006666621624984917	0.07195961588388382	2.7130541273011493	FALSE
ENSG00000105514	9545	RAB3D	RAB3D	protein_coding	RAB3D, member RAS oncogene family [Source:HGNC Symbol;Acc:HGNC:9779]	19	-1	11322068	11346270	0.22073136833804163	5.817923387898945	2.7221418062663263	0.006671755277235078	0.07196494861279089	2.7127990430189164	FALSE
ENSG00000048740	10659	CELF2	CELF2	protein_coding	CUGBP Elav-like family member 2 [Source:HGNC Symbol;Acc:HGNC:2550]	10	1	10798397	11336675	0.16641434939485045	10.053992860320012	2.7209787435238155	0.006680760623598791	0.07197242403829336	2.7123520054095485	FALSE
ENSG00000163006	165055	CCDC138	CCDC138	protein_coding	coiled-coil domain containing 138 [Source:HGNC Symbol;Acc:HGNC:26531]	2	1	108786757	108885477	-0.18289836285975758	3.2688311798645255	-2.7211872627601914	0.006681728490435333	0.07197242403829336	-2.712303991431838	FALSE
ENSG00000231365	NA	WARS2-AS1	WARS2-AS1	lncRNA	WARS2 antisense RNA 1 [Source:HGNC Symbol;Acc:HGNC:40612]	1	1	119140391	119275973	-0.21587521055783476	4.676698588662212	-2.7226283281457544	0.006691067629447806	0.07202300485799093	-2.711841015998116	FALSE
ENSG00000102858	23295	MGRN1	MGRN1	protein_coding	mahogunin ring finger 1 [Source:HGNC Symbol;Acc:HGNC:20254]	16	1	4616493	4690974	0.17900040511918114	7.4119305175346195	2.721463755252046	0.006696894236414391	0.07203573266367796	2.7115524638658326	FALSE
ENSG00000066084	57609	DIP2B	DIP2B	protein_coding	disco interacting protein 2 homolog B [Source:HGNC Symbol;Acc:HGNC:29284]	12	1	50504985	50748657	0.17015016630150015	8.328161864065331	2.7196236528087936	0.006710497878747527	0.07213203922193548	2.710879645735242	FALSE
ENSG00000125731	10045	SH2D3A	SH2D3A	protein_coding	SH2 domain containing 3A [Source:HGNC Symbol;Acc:HGNC:16885]	19	-1	6752160	6767463	-0.2498676178638819	3.646251108770873	-2.719710685754908	0.006732798203154447	0.07232162945230515	-2.7097793489244983	FALSE
ENSG00000106133	260294	NSUN5P2	NSUN5P2	transcribed_unprocessed_pseudogene	NSUN5 pseudogene 2 [Source:HGNC Symbol;Acc:HGNC:16609]	7	-1	72947581	72954790	-0.24125355726224074	3.4956119355112967	-2.718081845824496	0.006745663450114345	0.07238260534286696	-2.709146067461859	FALSE
ENSG00000277072	NA	STAG3L2	STAG3L2	transcribed_unprocessed_pseudogene	stromal antigen 3-like 2 (pseudogene) [Source:HGNC Symbol;Acc:HGNC:33886]	7	-1	74843754	74890610	-0.1772719929105433	4.1761893163940575	-2.7185896519389665	0.006747807834813076	0.07238260534286696	-2.7090406174123722	FALSE
ENSG00000161547	6427	SRSF2	SRSF2	protein_coding	serine and arginine rich splicing factor 2 [Source:HGNC Symbol;Acc:HGNC:10783]	17	-1	76734115	76737374	-0.09078267105882443	6.709991562771599	-2.715365521505617	0.0067909846399861196	0.07279541309663075	-2.706923782256457	FALSE
ENSG00000230091	NA	TMEM254-AS1	TMEM254-AS1	lncRNA	TMEM254 antisense RNA 1 [Source:HGNC Symbol;Acc:HGNC:27340]	10	-1	80046860	80078912	-0.3620263628168422	0.3891286150485669	-2.712875029745521	0.006843527949882908	0.07316076395329106	-2.7043639888728728	FALSE
ENSG00000198189	51170	HSD17B11	HSD17B11	protein_coding	hydroxysteroid 17-beta dehydrogenase 11 [Source:HGNC Symbol;Acc:HGNC:22960]	4	-1	87336515	87391188	0.2011925170657074	6.83473967769139	2.7132416270387285	0.0068448718351926344	0.07316076395329106	2.7042987496848028	FALSE
ENSG00000119986	60370	AVPI1	AVPI1	protein_coding	arginine vasopressin induced 1 [Source:HGNC Symbol;Acc:HGNC:30898]	10	-1	97677424	97687241	-0.3723123928236287	-0.1677690695813069	-2.711986893370367	0.006847183738535823	0.07316076395329106	-2.7041865447874844	FALSE
ENSG00000115204	4358	MPV17	MPV17	protein_coding	mitochondrial inner membrane protein MPV17 [Source:HGNC Symbol;Acc:HGNC:7224]	2	-1	27309492	27325680	-0.12406757549307024	5.498589237122689	-2.71233528769792	0.006848228374615911	0.07316076395329106	-2.704135856045876	FALSE
ENSG00000221817	NA	PPP3CB-AS1	PPP3CB-AS1	lncRNA	PPP3CB antisense RNA 1 (head to head) [Source:HGNC Symbol;Acc:HGNC:50750]	10	1	73495525	73520070	-0.14719666216753513	4.163601583516028	-2.7120228333705043	0.006854246046735851	0.07316076395329106	-2.703843996527669	FALSE
ENSG00000166130	121457	IKBIP	IKBIP	protein_coding	IKBKB interacting protein [Source:HGNC Symbol;Acc:HGNC:26430]	12	-1	98613405	98645113	0.23418132923777346	6.234773581359527	2.713430214426175	0.006860200232424081	0.07316076395329106	2.7035554426363504	FALSE
ENSG00000198682	9060	PAPSS2	PAPSS2	protein_coding	3'-phosphoadenosine 5'-phosphosulfate synthase 2 [Source:HGNC Symbol;Acc:HGNC:8604]	10	1	87659613	87747705	0.2771761085970117	2.630583094049141	2.712965320605127	0.006863321170891825	0.07316076395329106	2.7034042844650723	FALSE
ENSG00000135736	92922	CCDC102A	CCDC102A	protein_coding	coiled-coil domain containing 102A [Source:HGNC Symbol;Acc:HGNC:28097]	16	-1	57512181	57536571	-0.2949010456676613	1.647778291724784	-2.712079328656179	0.006868398922362328	0.07316076395329106	-2.703158482793907	FALSE
ENSG00000166788	113174	SAAL1	SAAL1	protein_coding	serum amyloid A like 1 [Source:HGNC Symbol;Acc:HGNC:25158]	11	-1	18069935	18106087	-0.17854185574918802	2.706223515560359	-2.710714948644864	0.006869592606334519	0.07316076395329106	-2.7031007231414805	FALSE
ENSG00000259673	NA	IQCH-AS1	IQCH-AS1	lncRNA	IQCH antisense RNA 1 [Source:HGNC Symbol;Acc:HGNC:44104]	15	-1	67290636	67521844	-0.19946151828408354	2.992912572897191	-2.7110628512878345	0.0068722347417926035	0.07316076395329106	-2.7029729082780163	FALSE
ENSG00000101224	994	CDC25B	CDC25B	protein_coding	cell division cycle 25B [Source:HGNC Symbol;Acc:HGNC:1726]	20	1	3786772	3806121	-0.2433371639535329	6.394064214998771	-2.7126363663555813	0.006882469649654104	0.07321946964045598	-2.7024782049614875	FALSE
ENSG00000078804	58476	TP53INP2	TP53INP2	protein_coding	tumor protein p53 inducible nuclear protein 2 [Source:HGNC Symbol;Acc:HGNC:16104]	20	1	34704339	34713439	0.29820654903350796	4.1631386552549445	2.7112361439704245	0.00689173936759391	0.0732678336742626	2.702030724064967	FALSE
ENSG00000177112	NA	MRVI1-AS1	MRVI1-AS1	lncRNA	MRVI1 antisense RNA 1 [Source:HGNC Symbol;Acc:HGNC:43434]	11	1	10541258	10599936	0.2830860926321015	3.672762980442257	2.7134461868599913	0.006899041130634066	0.07329522395703082	2.7016786236197117	FALSE
ENSG00000250410	NA	AC112722.1	AC112722.1	lncRNA	novel transcript	4	1	185370725	185390928	-0.3145122294566749	1.4611408370602712	-2.709808746721455	0.006906986695898878	0.07332941180019678	-2.701295858354968	FALSE
ENSG00000178498	196403	DTX3	DTX3	protein_coding	deltex E3 ubiquitin ligase 3 [Source:HGNC Symbol;Acc:HGNC:24457]	12	1	57604622	57609804	-0.2787499648080787	2.556187962063232	-2.709599484517113	0.006914887269307528	0.07334854634296813	-2.700915652509008	FALSE
ENSG00000176953	84901	NFATC2IP	NFATC2IP	protein_coding	nuclear factor of activated T cells 2 interacting protein [Source:HGNC Symbol;Acc:HGNC:25906]	16	1	28950807	28967097	-0.11119697865771183	6.446426935723009	-2.7093240286369693	0.0069182466185134656	0.07334854634296813	-2.70075410599158	FALSE
ENSG00000113838	55171	TBCCD1	TBCCD1	protein_coding	TBCC domain containing 1 [Source:HGNC Symbol;Acc:HGNC:25546]	3	-1	186546067	186570543	-0.17394606146860747	2.9922240394602957	-2.7081678340524857	0.006924769832522079	0.07336755797284834	-2.7004406147008844	FALSE
ENSG00000130768	27293	SMPDL3B	SMPDL3B	protein_coding	sphingomyelin phosphodiesterase acid like 3B [Source:HGNC Symbol;Acc:HGNC:21416]	1	1	27935000	27959157	0.4074652836656521	0.7095042208274924	2.709667762678952	0.0069302150565670635	0.07337513019959845	2.7001791323096618	FALSE
ENSG00000273748	NA	AL592183.1	AL592183.1	protein_coding	NULL	GL000219.1	-1	54224	83311	-0.383279322047982	5.2068941811722524	-2.7163673541090745	0.006986151388759543	0.07390666760756538	-2.697503673782382	FALSE
ENSG00000165688	23203	PMPCA	PMPCA	protein_coding	peptidase, mitochondrial processing alpha subunit [Source:HGNC Symbol;Acc:HGNC:18667]	9	1	136410641	136423761	-0.1314581181683261	3.997393436720811	-2.7052749736811967	0.0069899478679839085	0.07390666760756538	-2.697322784611899	FALSE
ENSG00000233382	NA	NKAPP1	NKAPP1	transcribed_processed_pseudogene	NFKB activating protein pseudogene 1 [Source:HGNC Symbol;Acc:HGNC:26706]	X	-1	120120953	120245267	-0.2380138848003428	3.1939600913357222	-2.7062721311877587	0.007007021287939785	0.07399176243270221	-2.6965103840046862	FALSE
ENSG00000168961	3965	LGALS9	LGALS9	protein_coding	galectin 9 [Source:HGNC Symbol;Acc:HGNC:6570]	17	1	27629798	27649560	0.24916936902471765	6.68678658549015	2.7071573992777007	0.0070075365233472735	0.07399176243270221	2.6964858953219863	FALSE
ENSG00000115998	54980	C2orf42	C2orf42	protein_coding	chromosome 2 open reading frame 42 [Source:HGNC Symbol;Acc:HGNC:26056]	2	-1	70149880	70248615	-0.10980545566699185	4.369594330799977	-2.703873727628942	0.007020931463535694	0.074057151946560415	-2.695849812465144	FALSE
ENSG00000151461	26019	UPF2	UPF2	protein_coding	UPF2 regulator of nonsense mediated mRNA decay [Source:HGNC Symbol;Acc:HGNC:17854]	10	-1	11920022	12043170	0.08844825663524958	7.311654706764048	2.704780540672158	0.0070255281434219085	0.074057151946560415	2.695631781991106	FALSE
ENSG00000034693	8504	PEX3	PEX3	protein_coding	peroxisomal biogenesis factor 3 [Source:HGNC Symbol;Acc:HGNC:8858]	6	1	143450805	143490616	-0.20545508772028942	3.0183171782764204	-2.7038076524813475	0.0070280528441323525	0.074057151946560415	-2.69551208447065	FALSE
ENSG00000185477	285513	GPRIN3	GPRIN3	protein_coding	GPRIN family member 3 [Source:HGNC Symbol;Acc:HGNC:27733]	4	-1	89236383	89307800	-0.22156359735712883	5.759344906574047	-2.704190521694853	0.007039980558271906	0.07411898615791854	-2.6949471062590438	FALSE
ENSG00000136878	10868	USP20	USP20	protein_coding	ubiquitin specific peptidase 20 [Source:HGNC Symbol;Acc:HGNC:12619]	9	1	129834698	129881838	-0.10501741012432664	5.28438362775881	-2.7036163604335357	0.007043477892900002	0.07411898615791854	-2.694781611513481	FALSE
ENSG00000174132	345757	FAM174A	FAM174A	protein_coding	family with sequence similarity 174 member A [Source:HGNC Symbol;Acc:HGNC:24943]	5	1	100535374	100586741	0.23671112783665826	3.9539275297438152	2.7032815196660875	0.00705375934018432	0.07417350795139852	2.6942955178318946	FALSE
ENSG00000133895	4221	MEN1	MEN1	protein_coding	menin 1 [Source:HGNC Symbol;Acc:HGNC:7010]	11	-1	64803510	64811294	-0.16507737824184954	4.532528238330049	-2.7023431328984597	0.007058223050497338	0.07417350795139852	-2.694084677355609	FALSE
ENSG00000101577	9663	LPIN2	LPIN2	protein_coding	lipin 2 [Source:HGNC Symbol;Acc:HGNC:14450]	18	-1	2916994	3013315	0.1998398969420334	7.489639778830884	2.702442837801369	0.007069390675640369	0.0741760943455053	2.693557705803358	FALSE
ENSG00000122188	54900	LAX1	LAX1	protein_coding	lymphocyte transmembrane adaptor 1 [Source:HGNC Symbol;Acc:HGNC:26005]	1	1	203765177	203776372	-0.27086632957492274	3.99556485835939	-2.7031587361544873	0.007072512265473098	0.0741760943455053	-2.6934105396651447	FALSE
ENSG00000161558	55260	TMEM143	TMEM143	protein_coding	transmembrane protein 143 [Source:HGNC Symbol;Acc:HGNC:25603]	19	-1	48332356	48364059	-0.1932179649824417	2.910334704461147	-2.7008996016453066	0.007075568878765404	0.0741760943455053	-2.6932664933234274	FALSE
ENSG00000263528	9641	IKBKE	IKBKE	protein_coding	inhibitor of nuclear factor kappa B kinase subunit epsilon [Source:HGNC Symbol;Acc:HGNC:14552]	1	1	206470476	206496889	-0.1613656875414904	4.878425811045733	-2.701719838968722	0.007077597810028228	0.0741760943455053	-2.693170908503637	FALSE
ENSG00000120798	7181	NR2C1	NR2C1	protein_coding	nuclear receptor subfamily 2 group C member 1 [Source:HGNC Symbol;Acc:HGNC:7971]	12	-1	95020229	95073628	-0.1704445790073712	4.203423736402761	-2.7012926890036075	0.007082857233301052	0.07418109287355341	-2.6929232467311786	FALSE
ENSG00000238058	NA	AL355574.1	AL355574.1	lncRNA	novel transcript	9	1	135907812	135916126	-0.19167645458105875	2.5052882449145004	-2.699855041296631	0.0070905319439539816	0.07421136368601229	-2.6925621472369703	FALSE
ENSG00000244617	151516	ASPRV1	ASPRV1	protein_coding	aspartic peptidase retroviral like 1 [Source:HGNC Symbol;Acc:HGNC:26321]	2	-1	69960089	69962265	0.33724158465339027	2.943092187107305	2.7013530741779226	0.007096003758766065	0.07421855313703332	2.6923049094689366	FALSE
ENSG00000117262	653519	GPR89A	GPR89A	protein_coding	G protein-coupled receptor 89A [Source:HGNC Symbol;Acc:HGNC:31984]	1	1	145607988	145670650	-0.18252484648410494	3.1088760977210126	-2.699749438628673	0.007107555243208312	0.07424358958643894	-2.691762442127378	FALSE
ENSG00000100982	63935	PCIF1	PCIF1	protein_coding	PDX1 C-terminal inhibiting factor 1 [Source:HGNC Symbol;Acc:HGNC:16200]	20	1	45934683	45948023	0.09751696195534709	5.2533079712165405	2.6997578716952875	0.007110508063176273	0.07424358958643894	2.6916239022719055	FALSE
ENSG00000138134	57559	STAMBPL1	STAMBPL1	protein_coding	STAM binding protein like 1 [Source:HGNC Symbol;Acc:HGNC:24105]	10	1	88879734	88975153	-0.18934222455081384	4.229085738130306	-2.7012779812652212	0.007112931026212058	0.07424358958643894	-2.6915102607200776	FALSE
ENSG00000103423	9093	DNAJA3	DNAJA3	protein_coding	DnaJ heat shock protein family (Hsp40) member A3 [Source:HGNC Symbol;Acc:HGNC:11808]	16	1	4425805	4456775	-0.163252924389222	4.443398559292047	-2.700767042323491	0.007117543531367075	0.07424358958643894	-2.6912940215184107	FALSE
ENSG00000080815	5663	PSEN1	PSEN1	protein_coding	presenilin 1 [Source:HGNC Symbol;Acc:HGNC:9508]	14	1	73136418	73223691	0.1455769687242361	7.665899984302193	2.7007056458639362	0.007127625608766812	0.07429879087203094	2.690821800579201	FALSE
ENSG00000096092	28978	TMEM14A	TMEM14A	protein_coding	transmembrane protein 14A [Source:HGNC Symbol;Acc:HGNC:21076]	6	1	52671113	52686588	-0.28896989116645233	0.9270236589364316	-2.698158796913032	0.007134384887160538	0.07431930422078382	-2.6905055474395234	FALSE
ENSG00000137478	9873	FCHSD2	FCHSD2	protein_coding	FCH and double SH3 domains 2 [Source:HGNC Symbol;Acc:HGNC:29114]	11	-1	72836745	73142318	0.11640985151741567	8.277066133499932	2.69948259639843	0.007148685174410445	0.07441829244314122	2.689837351084962	FALSE
ENSG00000124831	9208	LRRFIP1	LRRFIP1	protein_coding	LRR binding FLII interacting protein 1 [Source:HGNC Symbol;Acc:HGNC:6702]	2	1	237627587	237813682	0.1314876949721473	9.194433030745948	2.6996520070104015	0.007156867659427485	0.07443961651801911	2.6894555551621133	FALSE
ENSG00000184220	84319	CMSS1	CMSS1	protein_coding	cms1 ribosomal small subunit homolog [Source:HGNC Symbol;Acc:HGNC:28666]	3	1	99817837	100181732	-0.23478675018448847	4.431590748385239	-2.6987088004575708	0.00716059901855195	0.07443961651801911	-2.6892815794795526	FALSE
ENSG00000142102	80162	PGGHG	PGGHG	protein_coding	protein-glucosylgalactosylhydroxylysine glucosidase [Source:HGNC Symbol;Acc:HGNC:26210]	11	1	289126	296107	0.1969454270340414	7.5313052503462155	2.6992398939445503	0.007165131033550548	0.07443961651801911	2.6890703824004047	FALSE
ENSG00000160049	1676	DFFA	DFFA	protein_coding	DNA fragmentation factor subunit alpha [Source:HGNC Symbol;Acc:HGNC:2772]	1	-1	10456522	10472529	-0.1531537649773389	4.800329506884346	-2.696079694540877	0.007188106998357949	0.07462590528002523	-2.6880015175311875	FALSE
ENSG00000169519	196074	METTL15	METTL15	protein_coding	methyltransferase like 15 [Source:HGNC Symbol;Acc:HGNC:26606]	11	1	28108248	28527041	-0.14930012588351005	4.682456828067614	-2.695991309487193	0.007192684442888126	0.07462590528002523	-2.6877889366365912	FALSE
ENSG00000007129	90273	CEACAM21	CEACAM21	protein_coding	carcinoembryonic antigen related cell adhesion molecule 21 [Source:HGNC Symbol;Acc:HGNC:28834]	19	1	41549518	41586844	-0.21918654922168201	5.394111125054842	-2.6998100309918986	0.007209625536925961	0.07475167226153649	-2.687003230918078	FALSE
ENSG00000146278	10957	PNRC1	PNRC1	protein_coding	proline rich nuclear receptor coactivator 1 [Source:HGNC Symbol;Acc:HGNC:17278]	6	1	89080751	89085160	0.18883309128819015	8.405122581005665	2.694561955110324	0.007235758603398894	0.07493631085929575	2.6857944570703576	FALSE
ENSG00000076513	88455	ANKRD13A	ANKRD13A	protein_coding	ankyrin repeat domain 13A [Source:HGNC Symbol;Acc:HGNC:21268]	12	1	109999186	110039763	0.16832989834752965	8.096486405274652	2.6943869808843384	0.007237496235631851	0.07493631085929575	2.68571422262316	FALSE
ENSG00000250220	NA	AC053527.2	AC053527.2	lncRNA	novel transcript	4	1	73259209	73317953	-0.2246958067950331	3.5615340449424444	-2.695202985990029	0.007241927018121612	0.07493631085929575	-2.685509711296084	FALSE
ENSG00000224976	NA	PARP4P2	PARP4P2	unprocessed_pseudogene	poly(ADP-ribose) polymerase family member 4 pseudogene 2 [Source:HGNC Symbol;Acc:HGNC:37760]	13	1	19349137	19407962	0.36721322245031385	-0.2878376602200498	2.693222056923344	0.007247786424881209	0.07494694349088829	2.685239431422519	FALSE
ENSG00000132768	1802	DPH2	DPH2	protein_coding	diphthamide biosynthesis 2 [Source:HGNC Symbol;Acc:HGNC:3004]	1	1	43970000	43973369	-0.18618184721991815	2.6696074680049597	-2.693111435566329	0.007253306046376043	0.07495405068976603	-2.6849850043010552	FALSE
ENSG00000135655	9958	USP15	USP15	protein_coding	ubiquitin specific peptidase 15 [Source:HGNC Symbol;Acc:HGNC:12613]	12	1	62260338	62417431	0.21018745860414612	9.511638106482726	2.6923599096110475	0.007290531966645237	0.07528857612159406	2.6832735975929687	FALSE
ENSG00000107317	5730	PTGDS	PTGDS	protein_coding	prostaglandin D2 synthase [Source:HGNC Symbol;Acc:HGNC:9592]	9	1	136975092	136981742	-0.5515864547125381	1.1525789123773658	-2.6963493509658862	0.007299099620416384	0.07529661980649134	-2.6828808226069354	FALSE
ENSG00000225163	NA	LINC00618	LINC00618	lncRNA	long intergenic non-protein coding RNA 618 [Source:HGNC Symbol;Acc:HGNC:20110]	14	1	96931367	96945394	-0.3601027691082541	-0.16590473137706568	-2.6898838526158553	0.007303907566131248	0.07529661980649134	-2.682660588616032	FALSE
ENSG00000186020	57711	ZNF529	ZNF529	protein_coding	zinc finger protein 529 [Source:HGNC Symbol;Acc:HGNC:29328]	19	-1	36534774	36605276	-0.21831867082390666	4.043175003604788	-2.6915588228109755	0.0073075339184539255	0.07529661980649134	-2.682494565032683	FALSE
ENSG00000138821	64116	SLC39A8	SLC39A8	protein_coding	solute carrier family 39 member 8 [Source:HGNC Symbol;Acc:HGNC:20862]	4	-1	102251041	102431258	-0.20338398943426084	3.8748420078922674	-2.690985490594521	0.0073128991278859305	0.07529661980649134	-2.6822490677129074	FALSE
ENSG00000005893	3920	LAMP2	LAMP2	protein_coding	lysosomal associated membrane protein 2 [Source:HGNC Symbol;Acc:HGNC:6501]	X	-1	120427827	120469365	0.22841971318204735	8.15687404642836	2.690376536844754	0.007315582879787406	0.07529661980649134	2.6821263271909292	FALSE
ENSG00000204482	7940	LST1	LST1	protein_coding	leukocyte specific transcript 1 [Source:HGNC Symbol;Acc:HGNC:14189]	6	1	31586124	31588909	0.24358867311492371	7.473269299449371	2.6908232796975624	0.007321432792118816	0.07530685944201257	2.681858923296085	FALSE
ENSG00000115694	10494	STK25	STK25	protein_coding	serine/threonine kinase 25 [Source:HGNC Symbol;Acc:HGNC:11404]	2	-1	241492670	241509730	-0.1279785316928974	4.050125618782642	-2.689067183760583	0.007335003587096974	0.07539644840255876	-2.6812393294553147	FALSE
ENSG00000144909	114885	OSBPL11	OSBPL11	protein_coding	oxysterol binding protein like 11 [Source:HGNC Symbol;Acc:HGNC:16397]	3	-1	125528858	125595497	0.1927539754681522	6.126865243880231	2.6892446897888727	0.007346181638878952	0.07543628107131187	2.680729751659061	FALSE
ENSG00000120093	3213	HOXB3	HOXB3	protein_coding	homeobox B3 [Source:HGNC Symbol;Acc:HGNC:5114]	17	-1	48548870	48604912	-0.3417457871762045	1.4311452113369354	-2.6894545052006813	0.007348605550818918	0.07543628107131187	-2.6806193437132744	FALSE
ENSG00000069943	9488	PIGB	PIGB	protein_coding	phosphatidylinositol glycan anchor biosynthesis class B [Source:HGNC Symbol;Acc:HGNC:8959]	15	1	55318960	55355648	0.22534044121988206	6.1675125458627225	2.689704325121834	0.0073689194673620196	0.07550302462806369	2.679695337299641	FALSE
ENSG00000171466	54811	ZNF562	ZNF562	protein_coding	zinc finger protein 562 [Source:HGNC Symbol;Acc:HGNC:25950]	19	-1	9641807	9675100	-0.10671399216348032	4.751266691341014	-2.6871224525743727	0.0073750321879342065	0.07550302462806369	-2.6794177390583984	FALSE
ENSG00000157954	26100	WIPI2	WIPI2	protein_coding	WD repeat domain, phosphoinositide interacting 2 [Source:HGNC Symbol;Acc:HGNC:32225]	7	1	5190196	5233840	0.10411200083665317	6.451647630970586	2.688388777974522	0.007376729351234919	0.07550302462806369	2.679340702039938	FALSE
ENSG00000169239	11238	CA5B	CA5B	protein_coding	carbonic anhydrase 5B [Source:HGNC Symbol;Acc:HGNC:1378]	X	1	15688830	15788411	-0.12744794016155403	5.503928381816416	-2.6879152178754677	0.0073767535624732145	0.07550302462806369	-2.6793396031672576	FALSE
ENSG00000089195	51605	TRMT6	TRMT6	protein_coding	tRNA methyltransferase 6 [Source:HGNC Symbol;Acc:HGNC:20900]	20	-1	5937228	5950558	-0.15050072751088495	3.9154700558172806	-2.686768366094139	0.0073863487924207185	0.07550302462806369	-2.67890436008073	FALSE
ENSG00000114738	7867	MAPKAPK3	MAPKAPK3	protein_coding	MAPK activated protein kinase 3 [Source:HGNC Symbol;Acc:HGNC:6888]	3	1	50611520	50649291	0.13442574104200578	6.311337062487475	2.6894312181838576	0.007391234440836628	0.07550302462806369	2.6786829401444234	FALSE
ENSG00000203747	2214	FCGR3A	FCGR3A	protein_coding	Fc fragment of IgG receptor IIIa [Source:HGNC Symbol;Acc:HGNC:3619]	1	-1	161541759	161550737	0.2571535757927794	7.936089713768448	2.6880458195647696	0.007393010343035867	0.07550302462806369	2.6786024879362547	FALSE
ENSG00000235505	NA	CASP17P	CASP17P	transcribed_unprocessed_pseudogene	caspase 17, pseudogene [Source:HGNC Symbol;Acc:HGNC:53657]	11	-1	104901549	104919073	-0.25301406191493303	2.4936643991219594	-2.6872894730199404	0.007394049023920363	0.07550302462806369	-2.6785554414813904	FALSE
ENSG00000249667	NA	LINC01259	LINC01259	lncRNA	long intergenic non-protein coding RNA 1259 [Source:HGNC Symbol;Acc:HGNC:49899]	4	1	38509767	38518056	-0.37204996319641603	2.7263076455746975	-2.687107009291937	0.007415526820183975	0.07567252401833792	-2.6775839432793385	FALSE
ENSG00000149483	51524	TMEM138	TMEM138	protein_coding	transmembrane protein 138 [Source:HGNC Symbol;Acc:HGNC:26944]	11	1	61362344	61369509	-0.142005360827695	4.309619701214717	-2.6840334265817227	0.007439127533281475	0.07576407451672727	-2.676519325931084	FALSE
ENSG00000184083	54954	FAM120C	FAM120C	protein_coding	family with sequence similarity 120C [Source:HGNC Symbol;Acc:HGNC:16949]	X	-1	54068324	54183281	-0.19222068949578386	3.6452964213894656	-2.6848557129406876	0.007443167646860902	0.07576407451672727	-2.676337382009504	FALSE
ENSG00000125347	3659	IRF1	IRF1	protein_coding	interferon regulatory factor 1 [Source:HGNC Symbol;Acc:HGNC:6116]	5	-1	132481609	132490777	0.21202998966661823	8.825934070134629	2.684629734912285	0.007445097580849063	0.07576407451672727	2.676250499931044	FALSE
ENSG00000196511	27010	TPK1	TPK1	protein_coding	thiamin pyrophosphokinase 1 [Source:HGNC Symbol;Acc:HGNC:17358]	7	-1	144451941	144836395	0.18836500589666905	6.381482678162357	2.6843612059149833	0.0074488760797614614	0.07576407451672727	2.676080457330453	FALSE
ENSG00000163739	2919	CXCL1	CXCL1	protein_coding	C-X-C motif chemokine ligand 1 [Source:HGNC Symbol;Acc:HGNC:4602]	4	1	73869393	73871308	0.28890384296384	2.2334792047900605	2.6849264466118172	0.00744892100045188	0.07576407451672727	2.6760784362440786	FALSE
ENSG00000143669	1130	LYST	LYST	protein_coding	lysosomal trafficking regulator [Source:HGNC Symbol;Acc:HGNC:1968]	1	-1	235661041	235883640	0.16825317203084111	9.17362666198896	2.685882407007535	0.007455304656302305	0.07577931226992467	2.6757913318093	FALSE
ENSG00000124201	57169	ZNFX1	ZNFX1	protein_coding	zinc finger NFX1-type containing 1 [Source:HGNC Symbol;Acc:HGNC:29271]	20	-1	49237946	49278426	0.18077397294705033	7.575144808657917	2.6831622061443365	0.007462422257123177	0.07580198535051579	2.6754714780979434	FALSE
ENSG00000046651	8481	OFD1	OFD1	protein_coding	OFD1 centriole and centriolar satellite protein [Source:HGNC Symbol;Acc:HGNC:2567]	X	1	13734745	13769357	-0.13348472004169132	5.564767099985924	-2.684794373839924	0.0074716476518599554	0.07584602534554959	-2.675057310351235	FALSE
ENSG00000197992	283420	CLEC9A	CLEC9A	protein_coding	C-type lectin domain containing 9A [Source:HGNC Symbol;Acc:HGNC:26705]	12	1	10030678	10066031	0.4072794291552495	2.0580755559922075	2.6833868496796973	0.007488794004775851	0.07593830698782113	2.6742887534455275	FALSE
ENSG00000123700	3759	KCNJ2	KCNJ2	protein_coding	potassium voltage-gated channel subfamily J member 2 [Source:HGNC Symbol;Acc:HGNC:6263]	17	1	70168673	70180048	0.31390900524582666	6.5737895006467895	2.6819308432844684	0.007493384967042605	0.07593830698782113	2.6740832389931612	FALSE
ENSG00000165704	3251	HPRT1	HPRT1	protein_coding	hypoxanthine phosphoribosyltransferase 1 [Source:HGNC Symbol;Acc:HGNC:5157]	X	1	134460165	134520513	-0.11463493464130092	4.30284351347146	-2.6816143139969517	0.007495425697785709	0.07593830698782113	-2.6739919219180206	FALSE
ENSG00000259146	NA	AC005476.2	AC005476.2	lncRNA	novel transcript, antisense to SIPA1L1	14	-1	71292729	71321882	0.31294554181067213	0.5424316591549818	2.680706053081393	0.007509072579296244	0.07602035363082552	2.673381834013379	FALSE
ENSG00000132254	23647	ARFIP2	ARFIP2	protein_coding	ADP ribosylation factor interacting protein 2 [Source:HGNC Symbol;Acc:HGNC:17160]	11	-1	6474683	6481479	-0.11436839842396562	3.486338503458678	-2.6805194380416326	0.00751332616311363	0.07602035363082552	-2.6731918795206657	FALSE
ENSG00000186162	NA	CIDECP1	CIDECP1	transcribed_unprocessed_pseudogene	cell death inducing DFFA like effector c pseudogene 1 [Source:HGNC Symbol;Acc:HGNC:24230]	3	-1	10014238	10026365	0.12225424802094675	4.007978983546864	2.681750006972127	0.007520836837685649	0.0760269675612918	2.6728567067793394	FALSE
ENSG00000226891	NA	LINC01359	LINC01359	lncRNA	long intergenic non-protein coding RNA 1359 [Source:HGNC Symbol;Acc:HGNC:50591]	1	-1	64972225	65002489	0.2620828784499123	5.045931817762168	2.6828563977552697	0.0075238752703213	0.0760269675612918	2.6727211983913257	FALSE
ENSG00000164342	7098	TLR3	TLR3	protein_coding	toll like receptor 3 [Source:HGNC Symbol;Acc:HGNC:11849]	4	1	186069152	186088069	-0.4905815656533671	-0.019280870340033836	-2.680530126937207	0.007528684299796546	0.0760269675612918	-2.672506824968662	FALSE
ENSG00000111674	2026	ENO2	ENO2	protein_coding	enolase 2 [Source:HGNC Symbol;Acc:HGNC:3353]	12	1	6913745	6923698	-0.2321542668576546	4.115494464296192	-2.681915211058308	0.0075432553551719635	0.07604990706155672	-2.6718580358260975	FALSE
ENSG00000165929	123036	TC2N	TC2N	protein_coding	tandem C2 domains, nuclear [Source:HGNC Symbol;Acc:HGNC:19859]	14	-1	91779746	91867536	-0.25436444235678746	7.115179149238699	-2.6828213705091946	0.0075453789856599505	0.07604990706155672	-2.67176357313473	FALSE
ENSG00000107829	6468	FBXW4	FBXW4	protein_coding	F-box and WD repeat domain containing 4 [Source:HGNC Symbol;Acc:HGNC:10847]	10	-1	101610664	101695295	-0.1116260531442439	5.60103051035949	-2.679891075824581	0.007545780115586516	0.07604990706155672	-2.6717457328708636	FALSE
ENSG00000186575	4771	NF2	NF2	protein_coding	neurofibromin 2 [Source:HGNC Symbol;Acc:HGNC:7773]	22	1	29603556	29698598	-0.12105119296829692	4.988514876673295	-2.6788578414780013	0.007555434702017967	0.07604990706155672	-2.6713166012097953	FALSE
ENSG00000241163	NA	LINC00877	LINC00877	lncRNA	long intergenic non-protein coding RNA 877 [Source:HGNC Symbol;Acc:HGNC:27706]	3	-1	71943592	72279503	0.26957211807045844	5.391344667172834	2.680724135505344	0.007555470748620908	0.07604990706155672	2.6713149999146717	FALSE
ENSG00000204525	3107	HLA-C	HLA-C	protein_coding	major histocompatibility complex, class I, C [Source:HGNC Symbol;Acc:HGNC:4933]	6	-1	31268749	31272130	0.24380393422402413	10.259781587673242	2.6800632302902763	0.00757832537710443	0.07623048308966719	2.670301106996263	FALSE
ENSG00000150477	57536	KIAA1328	KIAA1328	protein_coding	KIAA1328 [Source:HGNC Symbol;Acc:HGNC:29248]	18	1	36829106	37232172	-0.17648913743136063	4.974332576629291	-2.6786189887846614	0.007587338159758334	0.07627167997149159	-2.6699020292029867	FALSE
ENSG00000033800	8554	PIAS1	PIAS1	protein_coding	protein inhibitor of activated STAT 1 [Source:HGNC Symbol;Acc:HGNC:2752]	15	1	68054179	68198603	0.13378832288933218	8.653774527073596	2.6783624815476883	0.007604098823404837	0.07639065858149768	2.6691610110134936	FALSE
ENSG00000205583	NA	STAG3L1	STAG3L1	transcribed_unprocessed_pseudogene	stromal antigen 3-like 1 (pseudogene) [Source:HGNC Symbol;Acc:HGNC:33852]	7	1	75359194	75395383	-0.18918565390065734	3.380851284433698	-2.677261378594871	0.007633954823972117	0.07659494779747612	-2.667844644701781	FALSE
ENSG00000106591	64983	MRPL32	MRPL32	protein_coding	mitochondrial ribosomal protein L32 [Source:HGNC Symbol;Acc:HGNC:14035]	7	1	42932376	42948958	-0.14727560616777557	3.709996592695621	-2.675260809567453	0.007634310443871968	0.07659494779747612	-2.6678289930699317	FALSE
ENSG00000132849	10207	PATJ	PATJ	protein_coding	PATJ crumbs cell polarity complex component [Source:HGNC Symbol;Acc:HGNC:28881]	1	1	61742406	62178675	-0.24054627741707968	5.751967983990245	-2.6776774321012624	0.007639809702175845	0.07660057420197126	-2.6675870414956715	FALSE
ENSG00000143320	1382	CRABP2	CRABP2	protein_coding	cellular retinoic acid binding protein 2 [Source:HGNC Symbol;Acc:HGNC:2339]	1	-1	156699606	156705816	0.40487104797127393	-0.49051884235548515	2.674800198371543	0.007650298440095729	0.07661947073551163	2.667125999652539	FALSE
ENSG00000111615	11103	KRR1	KRR1	protein_coding	KRR1 small subunit processome component homolog [Source:HGNC Symbol;Acc:HGNC:5176]	12	-1	75490863	75511636	-0.14944690781372127	4.736674855222307	-2.6755167332771523	0.007657510570418516	0.07661947073551163	-2.666809312640624	FALSE
ENSG00000099904	29801	ZDHHC8	ZDHHC8	protein_coding	zinc finger DHHC-type containing 8 [Source:HGNC Symbol;Acc:HGNC:18474]	22	1	20129456	20148007	-0.1489545274264783	4.091653041073157	-2.6738618008328543	0.007661914022502096	0.07661947073551163	-2.666616087033965	FALSE
ENSG00000256262	NA	USP30-AS1	USP30-AS1	lncRNA	USP30 antisense RNA 1 [Source:HGNC Symbol;Acc:HGNC:40909]	12	-1	109052350	109053952	-0.2837868540559402	0.8986877182634758	-2.67437743793505	0.007664416072167692	0.07661947073551163	-2.666506340226234	FALSE
ENSG00000088812	8455	ATRN	ATRN	protein_coding	attractin [Source:HGNC Symbol;Acc:HGNC:885]	20	1	3471018	3651118	-0.12219556437439127	5.619068080442745	-2.674419555249266	0.0076663927910201836	0.07661947073551163	-2.6664196585825417	FALSE
ENSG00000170871	9778	KIAA0232	KIAA0232	protein_coding	KIAA0232 [Source:HGNC Symbol;Acc:HGNC:28992]	4	1	6781375	6884170	0.17231905773039458	7.571226843151158	2.6751405198139575	0.007677674856052992	0.07666974439247665	2.665925308741713	FALSE
ENSG00000135040	60560	NAA35	NAA35	protein_coding	N(alpha)-acetyltransferase 35, NatC auxiliary subunit [Source:HGNC Symbol;Acc:HGNC:24340]	9	1	85941146	86025462	-0.1316577053232253	4.392864031440584	-2.6733789268637036	0.007686123490455241	0.07666974439247665	-2.665555538390745	FALSE
ENSG00000110583	79829	NAA40	NAA40	protein_coding	N(alpha)-acetyltransferase 40, NatD catalytic subunit [Source:HGNC Symbol;Acc:HGNC:25845]	11	1	63938959	63957319	-0.16534409990741628	3.3950842437713242	-2.674253075993506	0.007686251855476835	0.07666974439247665	-2.665549923064491	FALSE
ENSG00000196470	6477	SIAH1	SIAH1	protein_coding	siah E3 ubiquitin protein ligase 1 [Source:HGNC Symbol;Acc:HGNC:10857]	16	-1	48356364	48448402	0.14774655301029238	4.944782539333276	2.673603630572535	0.007692392540920289	0.07668118277400218	2.66528139698855	FALSE
ENSG00000186088	54103	GSAP	GSAP	protein_coding	gamma-secretase activating protein [Source:HGNC Symbol;Acc:HGNC:28042]	7	-1	77310751	77416349	-0.13585142443618992	6.536782942657357	-2.674406155792581	0.0076972858989827475	0.07668118277400218	-2.6650675528083325	FALSE
ENSG00000185716	730094	MOSMO	MOSMO	protein_coding	modulator of smoothened [Source:HGNC Symbol;Acc:HGNC:27087]	16	1	22007638	22087534	-0.12577617978895894	5.111379424093193	-2.672839577618191	0.0077100172673407515	0.07675871491253042	-2.664511750808227	FALSE
ENSG00000123552	85015	USP45	USP45	protein_coding	ubiquitin specific peptidase 45 [Source:HGNC Symbol;Acc:HGNC:20080]	6	-1	99432379	99521728	-0.22398337566314863	3.2455625813540436	-2.6725947305327127	0.007718299147162335	0.0767918781729538	-2.664150637547821	FALSE
ENSG00000143919	79823	CAMKMT	CAMKMT	protein_coding	calmodulin-lysine N-methyltransferase [Source:HGNC Symbol;Acc:HGNC:26276]	2	1	44361947	44772592	-0.15064939415897882	6.698713175464113	-2.672357338177119	0.007736732769186368	0.07692593716849344	-2.6633481247094197	FALSE
ENSG00000080493	8671	SLC4A4	SLC4A4	protein_coding	solute carrier family 4 member 4 [Source:HGNC Symbol;Acc:HGNC:11030]	4	1	71062667	71572087	-0.36538079266658763	1.767519301286421	-2.6731485535115462	0.007741852276815231	0.07692752765258234	-2.663125549551365	FALSE
ENSG00000272455	NA	AL391244.2	AL391244.2	lncRNA	novel transcript	1	1	1409096	1410618	-0.2836046757948258	0.5218249369628205	-2.6696122349773357	0.007765355182414875	0.0770549013069631	-2.662105429326398	FALSE
ENSG00000135249	60561	RINT1	RINT1	protein_coding	RAD50 interactor 1 [Source:HGNC Symbol;Acc:HGNC:21876]	7	1	105532169	105567677	-0.15488645893042197	3.9483175299409243	-2.670185848796461	0.0077666872936469275	0.0770549013069631	-2.662047693248958	FALSE
ENSG00000112237	892	CCNC	CCNC	protein_coding	cyclin C [Source:HGNC Symbol;Acc:HGNC:1581]	6	-1	99542387	99568825	-0.13363807767504543	4.961372800885096	-2.669803632932644	0.0077757097676569705	0.0770549013069631	-2.661656876536429	FALSE
ENSG00000145649	3001	GZMA	GZMA	protein_coding	granzyme A [Source:HGNC Symbol;Acc:HGNC:4708]	5	1	55102646	55110252	-0.43634878439153724	5.111197857598078	-2.6728872776174297	0.007777036686308208	0.0770549013069631	-2.6615994341183606	FALSE
ENSG00000156398	118980	SFXN2	SFXN2	protein_coding	sideroflexin 2 [Source:HGNC Symbol;Acc:HGNC:16086]	10	1	102714538	102743492	-0.23521216275028722	2.900073216236796	-2.6698514025052247	0.007779509731590755	0.0770549013069631	-2.661492399214867	FALSE
ENSG00000105339	22898	DENND3	DENND3	protein_coding	DENN domain containing 3 [Source:HGNC Symbol;Acc:HGNC:29134]	8	1	141117278	141195808	0.2236738921033954	8.80932627922536	2.669927809427268	0.0077854902052458975	0.07706492570106516	2.66123368663114	FALSE
ENSG00000265967	NA	AC100830.3	AC100830.3	lncRNA	novel transcript, antisense to ornithine decarboxylase antizyme 2 OAZ2	15	1	64695041	64695594	-0.32794243080795893	-0.15702628002656838	-2.6660432321040046	0.007832466583290499	0.07748047778917024	-2.6592076794381714	FALSE
ENSG00000198846	9760	TOX	TOX	protein_coding	thymocyte selection associated high mobility group box [Source:HGNC Symbol;Acc:HGNC:18988]	8	-1	58805412	59119147	-0.2580385705570478	4.916295670741904	-2.668141885518744	0.007856920614145238	0.07767284617336315	-2.658157325509134	FALSE
ENSG00000198821	919	CD247	CD247	protein_coding	CD247 molecule [Source:HGNC Symbol;Acc:HGNC:1677]	1	-1	167430640	167518610	-0.26435566067636884	7.932791404474079	-2.668316817466095	0.007863311680106875	0.07768651431218965	-2.6578832980288984	FALSE
ENSG00000163960	26043	UBXN7	UBXN7	protein_coding	UBX domain protein 7 [Source:HGNC Symbol;Acc:HGNC:29119]	3	-1	196347662	196432430	0.10020770896696085	6.878408080246203	2.6653036570042246	0.00788177902063016	0.0777659822691735	2.6570926000371764	FALSE
ENSG00000099999	200312	RNF215	RNF215	protein_coding	ring finger protein 215 [Source:HGNC Symbol;Acc:HGNC:33434]	22	-1	30368811	30421771	-0.1745893832624419	3.017190862036917	-2.6649386493266007	0.007883834663364377	0.0777659822691735	-2.657004688270112	FALSE
ENSG00000011485	5536	PPP5C	PPP5C	protein_coding	protein phosphatase 5 catalytic subunit [Source:HGNC Symbol;Acc:HGNC:9322]	19	1	46347087	46392981	-0.1745506826469736	4.394709514575293	-2.6666365865169275	0.007886396113042995	0.0777659822691735	-2.6568951738537763	FALSE
ENSG00000246082	NA	NUDT16P1	NUDT16P1	transcribed_unitary_pseudogene	nudix hydrolase 16 pseudogene 1 [Source:HGNC Symbol;Acc:HGNC:27189]	3	1	131361898	131365122	0.2900906850454845	2.861030389781511	2.6644512106857094	0.007899535204913913	0.0778439372844657	2.656333914227836	FALSE
ENSG00000233493	388564	TMEM238	TMEM238	protein_coding	transmembrane protein 238 [Source:HGNC Symbol;Acc:HGNC:40042]	19	-1	55379244	55384292	-0.3398883368154013	-0.07618690218588207	-2.663114860634836	0.007904734442866148	0.0778439372844657	-2.6561120504293294	FALSE
ENSG00000092439	54822	TRPM7	TRPM7	protein_coding	transient receptor potential cation channel subfamily M member 7 [Source:HGNC Symbol;Acc:HGNC:17994]	15	-1	50552473	50686797	-0.12458701211145762	6.095588832697598	-2.664287139894063	0.007910281404015592	0.0778439372844657	-2.6558754925211723	FALSE
ENSG00000198964	259230	SGMS1	SGMS1	protein_coding	sphingomyelin synthase 1 [Source:HGNC Symbol;Acc:HGNC:29799]	10	-1	50305586	50625163	0.1254314902350364	6.595080556902318	2.664771529543813	0.00791437619093562	0.0778439372844657	2.6557009599151833	FALSE
ENSG00000260196	NA	AC124798.1	AC124798.1	lncRNA	antisense to KCNJ11 and overlapping to a novel gene	11	1	17380649	17383531	-0.3765641711716938	-0.47797416944756776	-2.6620994179145048	0.007927435781413753	0.07792297617586104	-2.655144859180489	FALSE
ENSG00000132781	4595	MUTYH	MUTYH	protein_coding	mutY DNA glycosylase [Source:HGNC Symbol;Acc:HGNC:7527]	1	-1	45329163	45340893	-0.16597231140091306	3.176983297739444	-2.6623663991643634	0.0079396442077126015	0.07797087861766877	-2.654625744065195	FALSE
ENSG00000241657	NA	TRBV11-2	TRBV11-2	lncRNA	T cell receptor beta variable 11-2 [Source:HGNC Symbol;Acc:HGNC:12181]	7	1	142433895	142434394	-0.47205808008155653	-0.06714113091567965	-2.662661697916636	0.007947306469763915	0.07797087861766877	-2.6543003016471416	FALSE
ENSG00000122359	311	ANXA11	ANXA11	protein_coding	annexin A11 [Source:HGNC Symbol;Acc:HGNC:535]	10	-1	80150889	80205572	0.15829614768976263	8.356660417740509	2.6629854109983677	0.007947389536105624	0.07797087861766877	2.65429677507609	FALSE
ENSG00000120156	7010	TEK	TEK	protein_coding	TEK receptor tyrosine kinase [Source:HGNC Symbol;Acc:HGNC:11724]	9	1	27109141	27230174	0.6625122688334618	-0.09128408776117611	2.662563759249152	0.00796477959668667	0.07803511108073032	2.6535592080846504	FALSE
ENSG00000116157	2882	GPX7	GPX7	protein_coding	glutathione peroxidase 7 [Source:HGNC Symbol;Acc:HGNC:4559]	1	1	52602371	52609051	-0.24531011199051367	2.7850199221921206	-2.662811556772801	0.00796614553855827	0.07803511108073032	-2.65350133531295	FALSE
ENSG00000165029	19	ABCA1	ABCA1	protein_coding	ATP binding cassette subfamily A member 1 [Source:HGNC Symbol;Acc:HGNC:29]	9	-1	104781006	104928155	0.3706292201829733	6.106748886274498	2.6625635833153973	0.00796902945985925	0.07803511108073032	2.653379177363284	FALSE
ENSG00000140854	10300	KATNB1	KATNB1	protein_coding	katanin regulatory subunit B1 [Source:HGNC Symbol;Acc:HGNC:6217]	16	1	57735739	57757244	0.11363812292246678	4.184076182866648	2.660186685945752	0.007988579327011901	0.0781506524558529	2.6525521208405913	FALSE
ENSG00000100697	23405	DICER1	DICER1	protein_coding	dicer 1, ribonuclease III [Source:HGNC Symbol;Acc:HGNC:17098]	14	-1	95086228	95158010	0.2112288383016665	7.153558367755864	2.6606418972713377	0.007991044110056909	0.0781506524558529	2.652447976961687	FALSE
ENSG00000167778	84926	SPRYD3	SPRYD3	protein_coding	SPRY domain containing 3 [Source:HGNC Symbol;Acc:HGNC:25920]	12	-1	53064316	53079404	0.1373588288185026	4.670528368717818	2.660029394790785	0.007995943875149155	0.0781506524558529	2.6522410337754305	FALSE
ENSG00000103544	57020	VPS35L	VPS35L	protein_coding	VPS35 endosomal protein sorting factor like [Source:HGNC Symbol;Acc:HGNC:24641]	16	1	19555240	19706793	-0.09561449394251653	5.500212467372396	-2.658867646604012	0.008017129880787831	0.07822990498797236	-2.6513475407976284	FALSE
ENSG00000176714	79635	CCDC121	CCDC121	protein_coding	coiled-coil domain containing 121 [Source:HGNC Symbol;Acc:HGNC:25833]	2	-1	27625639	27629012	0.24148446018309422	0.8846677864194159	2.6582185001651775	0.008017786879461038	0.07822990498797236	2.6513198665227606	FALSE
ENSG00000277449	NA	CEBPB-AS1	CEBPB-AS1	lncRNA	CEBPB antisense RNA 1 [Source:HGNC Symbol;Acc:HGNC:51226]	20	-1	50184598	50191498	0.23558472254681084	1.8676543193268276	2.6592564665748086	0.008019183091411001	0.07822990498797236	2.651261061649286	FALSE
ENSG00000113119	55374	TMCO6	TMCO6	protein_coding	transmembrane and coiled-coil domains 6 [Source:HGNC Symbol;Acc:HGNC:28814]	5	1	140639427	140645408	0.1264885428752467	3.500877925919821	2.658175677590353	0.008030574652178988	0.07829179348205423	2.6507816204929164	FALSE
ENSG00000100979	5360	PLTP	PLTP	protein_coding	phospholipid transfer protein [Source:HGNC Symbol;Acc:HGNC:9093]	20	-1	45898621	45912155	0.3457116279093607	0.1644282626776599	2.658137939508879	0.008051266367699922	0.07842741040841691	2.6499123154492485	FALSE
ENSG00000132005	5989	RFX1	RFX1	protein_coding	regulatory factor X1 [Source:HGNC Symbol;Acc:HGNC:9982]	19	-1	13961530	14007039	0.11085920157169937	5.246660552885057	2.6586170906780535	0.008054597690710343	0.07842741040841691	2.649772546132335	FALSE
ENSG00000285953	NA	AC000120.3	AC000120.3	protein_coding	novel protein	7	-1	92131774	92245924	-0.16435841875558888	2.7755891314862997	-2.656866158231905	0.008068651470716996	0.07848322429027095	-2.6491834734785966	FALSE
ENSG00000163297	118429	ANTXR2	ANTXR2	protein_coding	ANTXR cell adhesion molecule 2 [Source:HGNC Symbol;Acc:HGNC:21732]	4	-1	79901146	80125454	0.18651360417244245	7.36653048540637	2.6576404782722167	0.008070449535360852	0.07848322429027095	2.649108172808336	FALSE
ENSG00000113522	10111	RAD50	RAD50	protein_coding	RAD50 double strand break repair protein [Source:HGNC Symbol;Acc:HGNC:9816]	5	1	132556019	132646349	-0.4193237226280066	-0.574616697598318	-2.6558927579331226	0.008077775267054992	0.07850524571885337	-2.648801535611712	FALSE
ENSG00000125505	79143	MBOAT7	MBOAT7	protein_coding	membrane bound O-acyltransferase domain containing 7 [Source:HGNC Symbol;Acc:HGNC:15505]	19	-1	54173412	54189882	0.22739947869652966	8.932463788073147	2.6567069392974343	0.008095902505500165	0.07863215013325801	2.648043842625327	FALSE
ENSG00000145349	817	CAMK2D	CAMK2D	protein_coding	calcium/calmodulin dependent protein kinase II delta [Source:HGNC Symbol;Acc:HGNC:1462]	4	-1	113451032	113761927	-0.1900069624202727	6.25835654587127	-2.6562960880825166	0.008104151921851634	0.07866301655809806	-2.647699531386986	FALSE
ENSG00000150048	51267	CLEC1A	CLEC1A	protein_coding	C-type lectin domain family 1 member A [Source:HGNC Symbol;Acc:HGNC:24355]	12	-1	10069554	10111627	0.2550458072314674	2.9581311516442907	2.6563733342294067	0.008113655757807344	0.07867248761941605	2.6473032523407913	FALSE
ENSG00000238160	NA	AC116366.2	AC116366.2	lncRNA	novel transcript	5	-1	132419416	132426714	0.2734948317623509	5.472967541516432	2.656136806379004	0.00811879178538543	0.07867248761941605	2.6470892696132835	FALSE
ENSG00000175220	392	ARHGAP1	ARHGAP1	protein_coding	Rho GTPase activating protein 1 [Source:HGNC Symbol;Acc:HGNC:673]	11	-1	46677080	46700619	0.09844006033012054	6.830940455610036	2.655266924031068	0.008134003804993893	0.07867248761941605	2.646456200191908	FALSE
ENSG00000157637	124565	SLC38A10	SLC38A10	protein_coding	solute carrier family 38 member 10 [Source:HGNC Symbol;Acc:HGNC:28237]	17	-1	81244811	81295547	0.09480058777380318	6.041968685918866	2.655222197464016	0.008134620331512365	0.07867248761941605	2.6464305649331714	FALSE
ENSG00000155256	118813	ZFYVE27	ZFYVE27	protein_coding	zinc finger FYVE-type containing 27 [Source:HGNC Symbol;Acc:HGNC:26559]	10	1	97737121	97760907	0.10375087495010948	5.305996399144837	2.654014595127747	0.008137118384860538	0.07867248761941605	2.6463267133215864	FALSE
ENSG00000091732	51530	ZC3HC1	ZC3HC1	protein_coding	zinc finger C3HC-type containing 1 [Source:HGNC Symbol;Acc:HGNC:29913]	7	-1	130018286	130051451	-0.15645080933888655	3.2957302340083605	-2.653324525478359	0.00813924291421028	0.07867248761941605	-2.6462384126822847	FALSE
ENSG00000138623	8482	SEMA7A	SEMA7A	protein_coding	semaphorin 7A (John Milton Hagen blood group) [Source:HGNC Symbol;Acc:HGNC:10741]	15	-1	74409289	74433958	0.22847951442832182	3.1246643968336842	2.6540162981558892	0.00814063197918656	0.07867248761941605	2.646180690895491	FALSE
ENSG00000106355	23658	LSM5	LSM5	protein_coding	LSM5 homolog, U6 small nuclear RNA and mRNA degradation associated [Source:HGNC Symbol;Acc:HGNC:17162]	7	-1	32485338	32495283	-0.19400279490830075	2.9158059501904705	-2.6527037054102576	0.008161952008819511	0.07882941320597724	-2.6452958537170708	FALSE
ENSG00000115548	55818	KDM3A	KDM3A	protein_coding	lysine demethylase 3A [Source:HGNC Symbol;Acc:HGNC:20815]	2	1	86440647	86492716	0.13584143210768307	6.618461482466857	2.6527699424902877	0.008176836605119855	0.07892402774238585	2.644679329372453	FALSE
ENSG00000089847	170961	ANKRD24	ANKRD24	protein_coding	ankyrin repeat domain 24 [Source:HGNC Symbol;Acc:HGNC:29424]	19	1	4183354	4224814	-0.3457583100687524	0.6000795503943719	-2.6512205151424078	0.008215794853967303	0.07924383201314414	-2.643070409414368	FALSE
ENSG00000166439	254225	RNF169	RNF169	protein_coding	ring finger protein 169 [Source:HGNC Symbol;Acc:HGNC:26961]	11	1	74748849	74842413	0.12374834885060615	6.901027404799386	2.6519710154854734	0.008220187332160978	0.07924383201314414	2.642889434874885	FALSE
ENSG00000137070	3590	IL11RA	IL11RA	protein_coding	interleukin 11 receptor subunit alpha [Source:HGNC Symbol;Acc:HGNC:5967]	9	1	34650702	34661892	-0.2429331905255787	3.7038660350594106	-2.650766743973646	0.008230243085039852	0.07926991923424552	-2.642475453304625	FALSE
ENSG00000105767	199731	CADM4	CADM4	protein_coding	cell adhesion molecule 4 [Source:HGNC Symbol;Acc:HGNC:30825]	19	-1	43622368	43639850	0.24870438920444027	2.132495437508009	2.650710400869903	0.008234887298563968	0.07926991923424552	2.642284410170313	FALSE
ENSG00000138336	80312	TET1	TET1	protein_coding	tet methylcytosine dioxygenase 1 [Source:HGNC Symbol;Acc:HGNC:29484]	10	1	68560337	68694487	-0.26424882846051756	1.955124724490287	-2.6493565903020624	0.00824414746444896	0.07926991923424552	-2.641903774042011	FALSE
ENSG00000160999	10603	SH2B2	SH2B2	protein_coding	SH2B adaptor protein 2 [Source:HGNC Symbol;Acc:HGNC:17381]	7	1	102285091	102321711	0.2050279029935922	5.611588683291399	2.651011823587198	0.00824841216468431	0.07926991923424552	2.6417286035698506	FALSE
ENSG00000251301	NA	LINC02384	LINC02384	lncRNA	long intergenic non-protein coding RNA 2384 [Source:HGNC Symbol;Acc:HGNC:53308]	12	-1	68332888	68451663	-0.4461308269069746	3.950996356399499	-2.654259326603683	0.008253185702066228	0.07926991923424552	-2.6415326289580867	FALSE
ENSG00000181513	79777	ACBD4	ACBD4	protein_coding	acyl-CoA binding domain containing 4 [Source:HGNC Symbol;Acc:HGNC:23337]	17	1	45132600	45144181	-0.16451470168245175	3.307111477376852	-2.6498174512291794	0.00825355680248253	0.07926991923424552	-2.6415173979103037	FALSE
ENSG00000121864	51193	ZNF639	ZNF639	protein_coding	zinc finger protein 639 [Source:HGNC Symbol;Acc:HGNC:30950]	3	1	179323031	179338583	-0.1847561970438898	3.7198743243557155	-2.6490373984122817	0.008271817282336034	0.07939613729351128	-2.640768690208244	FALSE
ENSG00000136877	2356	FPGS	FPGS	protein_coding	folylpolyglutamate synthase [Source:HGNC Symbol;Acc:HGNC:3824]	9	1	127794597	127814327	-0.1586269257067352	4.163281475334477	-2.6475639307343046	0.008297845976289553	0.0795967154843706	-2.639704026110514	FALSE
ENSG00000243155	NA	AL162431.1	AL162431.1	lncRNA	novel transcript	1	-1	180944042	180976482	0.22713762089901435	2.628402463189277	2.647200934640671	0.008313408041756903	0.07969670712959909	2.6390689099143807	FALSE
ENSG00000142002	91039	DPP9	DPP9	protein_coding	dipeptidyl peptidase 9 [Source:HGNC Symbol;Acc:HGNC:18648]	19	-1	4675224	4724673	-0.07876348665897659	5.588599923594319	-2.6450215200108396	0.008348565276916707	0.07989273032835942	-2.637637985817987	FALSE
ENSG00000266256	NA	LINC00683	LINC00683	lncRNA	long intergenic non-protein coding RNA 683 [Source:HGNC Symbol;Acc:HGNC:44467]	18	1	76528652	76670111	0.46627891247050446	3.3668155315965005	2.64725343624578	0.008348775082621327	0.07989273032835942	2.6376294627719603	FALSE
ENSG00000145375	166378	SPATA5	SPATA5	protein_coding	spermatogenesis associated 5 [Source:HGNC Symbol;Acc:HGNC:18119]	4	1	122923078	123319433	-0.1957263053200018	4.747012108998609	-2.64603948588527	0.008353186426429536	0.07989273032835942	-2.6374503028146976	FALSE
ENSG00000008838	9862	MED24	MED24	protein_coding	mediator complex subunit 24 [Source:HGNC Symbol;Acc:HGNC:22963]	17	-1	40019097	40061215	-0.13372440978859146	4.552554521984827	-2.644313962744553	0.008368434423068314	0.07989273032835942	-2.6368316800323273	FALSE
ENSG00000031823	8498	RANBP3	RANBP3	protein_coding	RAN binding protein 3 [Source:HGNC Symbol;Acc:HGNC:9850]	19	-1	5916139	5978142	0.0741714827406037	5.976097667494219	2.6437935414486877	0.00836853978883895	0.07989273032835942	2.636827408772081	FALSE
ENSG00000166762	117155	CATSPER2	CATSPER2	protein_coding	cation channel sperm associated 2 [Source:HGNC Symbol;Acc:HGNC:18810]	15	-1	43628503	43668118	-0.23255129567608224	2.8662825087536765	-2.645418673970388	0.00836907975574762	0.07989273032835942	-2.63680552064242	FALSE
ENSG00000198851	916	CD3E	CD3E	protein_coding	CD3e molecule [Source:HGNC Symbol;Acc:HGNC:1674]	11	1	118304545	118316175	-0.30470466017396713	7.93793658924166	-2.646075283826666	0.00837817061313736	0.07989273032835942	-2.6364372026601184	FALSE
ENSG00000198105	57209	ZNF248	ZNF248	protein_coding	zinc finger protein 248 [Source:HGNC Symbol;Acc:HGNC:13041]	10	-1	37776526	37858106	-0.20272184503698476	3.4845185712304567	-2.6445415823145377	0.008385838408421272	0.07989273032835942	-2.6361268181527207	FALSE
ENSG00000170776	11214	AKAP13	AKAP13	protein_coding	A-kinase anchoring protein 13 [Source:HGNC Symbol;Acc:HGNC:371]	15	1	85380571	85749358	0.1421305762686842	9.258284272890407	2.6432751841587203	0.008393789986655157	0.07989273032835942	2.6358052144098694	FALSE
ENSG00000133962	79820	CATSPERB	CATSPERB	protein_coding	cation channel sperm associated auxiliary subunit beta [Source:HGNC Symbol;Acc:HGNC:20500]	14	-1	91580696	91780707	-0.3028392529781234	4.002699039675144	-2.645676972796463	0.008393899002297292	0.07989273032835942	-2.6358008071365333	FALSE
ENSG00000102312	64840	PORCN	PORCN	protein_coding	porcupine O-acyltransferase [Source:HGNC Symbol;Acc:HGNC:17652]	X	1	48508962	48520814	-0.16548145599867015	2.755148893113922	-2.64285015096471	0.00839395054206178	0.07989273032835942	-2.6357987235099793	FALSE
ENSG00000105497	7728	ZNF175	ZNF175	protein_coding	zinc finger protein 175 [Source:HGNC Symbol;Acc:HGNC:12964]	19	1	51571283	51592510	-0.1806064317968099	3.1512825874921058	-2.6429957231703787	0.008400362458278389	0.07989273032835942	-2.6355395946512377	FALSE
ENSG00000135297	25821	MTO1	MTO1	protein_coding	mitochondrial tRNA translation optimization 1 [Source:HGNC Symbol;Acc:HGNC:19261]	6	1	73461578	73509236	-0.12313657709645032	4.700956753179106	-2.643369893534099	0.00840081510963537	0.07989273032835942	-2.6355213080494053	FALSE
ENSG00000165115	55582	KIF27	KIF27	protein_coding	kinesin family member 27 [Source:HGNC Symbol;Acc:HGNC:18632]	9	-1	83834099	83921465	0.3459202843929372	5.026599510311894	2.6417059950302275	0.00844582127490631	0.08027152806070574	2.6337074950334847	FALSE
ENSG00000198771	92241	RCSD1	RCSD1	protein_coding	RCSD domain containing 1 [Source:HGNC Symbol;Acc:HGNC:28310]	1	1	167630093	167708696	0.10590229583495336	8.520014725119294	2.641662016311206	0.0084780621147331	0.08044177245187595	2.6324134495414704	FALSE
ENSG00000123136	10212	DDX39A	DDX39A	protein_coding	DExD-box helicase 39A [Source:HGNC Symbol;Acc:HGNC:17821]	19	-1	14408798	14419383	-0.1472000666850235	4.228047449899511	-2.6400455029103056	0.008482057991458576	0.08044177245187595	-2.6322533743017575	FALSE
ENSG00000273136	101060684	NBPF26	NBPF26	protein_coding	NBPF member 26 [Source:HGNC Symbol;Acc:HGNC:49571]	1	1	120723949	120842110	0.2680818997023948	5.196734021725144	2.645982677871577	0.008483412316698117	0.08044177245187595	2.632199135191912	FALSE
ENSG00000121966	7852	CXCR4	CXCR4	protein_coding	C-X-C motif chemokine receptor 4 [Source:HGNC Symbol;Acc:HGNC:2561]	2	-1	136114349	136118165	0.1657001284630777	8.105500489835327	2.6397047287167745	0.00848447809498221	0.08044177245187595	2.6321564574873086	FALSE
ENSG00000101997	28952	CCDC22	CCDC22	protein_coding	coiled-coil domain containing 22 [Source:HGNC Symbol;Acc:HGNC:28909]	X	1	49235470	49250520	-0.1383163915284733	3.9453902164944035	-2.6394045875891465	0.008491696865174338	0.08046103242255294	-2.631867517361969	FALSE
ENSG00000179965	51333	ZNF771	ZNF771	protein_coding	zinc finger protein 771 [Source:HGNC Symbol;Acc:HGNC:29653]	16	1	30407414	30431108	-0.30369674923511125	0.8590781436448491	-2.6383461891036912	0.008510230604558086	0.08050485376326946	-2.6311266863559393	FALSE
ENSG00000141867	23476	BRD4	BRD4	protein_coding	bromodomain containing 4 [Source:HGNC Symbol;Acc:HGNC:13575]	19	-1	15235519	15332545	0.10974041089144926	8.033611185788738	2.63983083223768	0.008511956409352263	0.08050485376326946	2.631057775894277	FALSE
ENSG00000145819	23092	ARHGAP26	ARHGAP26	protein_coding	Rho GTPase activating protein 26 [Source:HGNC Symbol;Acc:HGNC:17073]	5	1	142770377	143229011	0.2220120254378628	10.098959994684492	2.6396137335707097	0.008514314298525625	0.08050485376326946	2.630963646833004	FALSE
ENSG00000154957	7566	ZNF18	ZNF18	protein_coding	zinc finger protein 18 [Source:HGNC Symbol;Acc:HGNC:12969]	17	-1	11977439	11997475	0.1312719009133536	4.289680812488201	2.63887249069885	0.00851708239478597	0.08050485376326946	2.630853171673826	FALSE
ENSG00000115750	9014	TAF1B	TAF1B	protein_coding	TATA-box binding protein associated factor, RNA polymerase I subunit B [Source:HGNC Symbol;Acc:HGNC:11533]	2	1	9843443	9934416	-0.18441449357383588	3.5921191627862603	-2.6379335925127463	0.00853000092688095	0.08057572765643119	-2.6303380151665072	FALSE
ENSG00000135506	10956	OS9	OS9	protein_coding	OS9 endoplasmic reticulum lectin [Source:HGNC Symbol;Acc:HGNC:16994]	12	1	57693955	57721557	0.1429869552733507	7.610971495552371	2.6388547804513185	0.008536553186137564	0.08057572765643119	2.630076995172228	FALSE
ENSG00000251192	641339	ZNF674	ZNF674	protein_coding	zinc finger protein 674 [Source:HGNC Symbol;Acc:HGNC:17625]	X	-1	46497727	46545457	0.20586545480011642	3.8838047206339845	2.6381068133640997	0.008541310852349954	0.08057572765643119	2.629887577967605	FALSE
ENSG00000198909	4215	MAP3K3	MAP3K3	protein_coding	mitogen-activated protein kinase kinase kinase 3 [Source:HGNC Symbol;Acc:HGNC:6855]	17	1	63622415	63696303	0.16480130247923164	7.9997946894693195	2.638129374710377	0.008548298889654398	0.08057572765643119	2.629609533849907	FALSE
ENSG00000100802	60686	C14orf93	C14orf93	protein_coding	chromosome 14 open reading frame 93 [Source:HGNC Symbol;Acc:HGNC:20162]	14	-1	22985894	23010166	0.11220620966111472	3.628466963259074	2.636970179520202	0.008550554298400214	0.08057572765643119	2.6295198377052666	FALSE
ENSG00000109320	4790	NFKB1	NFKB1	protein_coding	nuclear factor kappa B subunit 1 [Source:HGNC Symbol;Acc:HGNC:7794]	4	1	102501331	102617302	0.10296509026597267	7.153141683320629	2.636760623413491	0.008565033961688435	0.08066317047950779	2.628944494181284	FALSE
ENSG00000235750	9674	KIAA0040	KIAA0040	protein_coding	KIAA0040 [Source:HGNC Symbol;Acc:HGNC:28950]	1	-1	175156986	175192999	0.19218812415251563	7.775762803591001	2.635529486176001	0.008586919530501566	0.08080836732492246	2.6280765283210616	FALSE
ENSG00000137270	8521	GCM1	GCM1	protein_coding	glial cells missing transcription factor 1 [Source:HGNC Symbol;Acc:HGNC:4197]	6	-1	53126961	53148841	0.3561084988586556	1.2101462193384718	2.6359783238258094	0.008594019192443672	0.08080836732492246	2.6277953856689287	FALSE
ENSG00000284734	NA	AC099063.4	AC099063.4	lncRNA	novel transcript, antisense to GBP4	1	1	89198714	89207040	-0.3146840091005073	0.46160304662331325	-2.6350044218529636	0.008598202731114389	0.08080836732492246	-2.627629817076628	FALSE
ENSG00000112796	59084	ENPP5	ENPP5	protein_coding	ectonucleotide pyrophosphatase/phosphodiesterase family member 5 [Source:HGNC Symbol;Acc:HGNC:13717]	6	-1	46159185	46170980	-0.452191860926215	1.156215171737129	-2.6377611932824414	0.008601296796848007	0.08080836732492246	-2.627507412010585	FALSE
ENSG00000141564	57521	RPTOR	RPTOR	protein_coding	regulatory associated protein of MTOR complex 1 [Source:HGNC Symbol;Acc:HGNC:30287]	17	1	80544819	80966371	-0.18051326269397805	5.7537068386586245	-2.635367575559786	0.00860650008515066	0.08080836732492246	-2.627301652220358	FALSE
ENSG00000225830	2074	ERCC6	ERCC6	protein_coding	ERCC excision repair 6, chromatin remodeling factor [Source:HGNC Symbol;Acc:HGNC:3438]	10	-1	49454470	49539538	0.12386977242753705	4.571787861482608	2.6343113243444396	0.008616325188820419	0.08085167574337175	2.6269134295605094	FALSE
ENSG00000197976	8227	AKAP17A	AKAP17A	protein_coding	A-kinase anchoring protein 17A [Source:HGNC Symbol;Acc:HGNC:18783]	X	1	1591604	1602520	0.09226154315550783	5.719491816985421	2.6342973598919492	0.008628144848839702	0.08091363648751669	2.6264469193455944	FALSE
ENSG00000246263	NA	UBR5-AS1	UBR5-AS1	lncRNA	UBR5 antisense RNA 1 [Source:HGNC Symbol;Acc:HGNC:51661]	8	1	102239394	102253750	0.2598431128728862	5.4321379263311735	2.6343577907904963	0.008643090893063468	0.08098595219335826	2.625857831049635	FALSE
ENSG00000263002	10780	ZNF234	ZNF234	protein_coding	zinc finger protein 234 [Source:HGNC Symbol;Acc:HGNC:13027]	19	1	44141554	44160313	-0.18426303982030845	2.990871061815252	-2.6328347115984627	0.008650078416154037	0.08098595219335826	-2.6255827348153815	FALSE
ENSG00000180964	90843	TCEAL8	TCEAL8	protein_coding	transcription elongation factor A like 8 [Source:HGNC Symbol;Acc:HGNC:28683]	X	-1	103252995	103255192	-0.1774258915759077	3.3450330897195446	-2.6328685849291706	0.008651519746270044	0.08098595219335826	-2.6255260148870643	FALSE
ENSG00000110395	867	CBL	CBL	protein_coding	Cbl proto-oncogene [Source:HGNC Symbol;Acc:HGNC:1541]	11	1	119206276	119313926	0.1647249084974014	7.924766633783143	2.633054385978296	0.008668502512238462	0.08105146200775444	2.624858336043011	FALSE
ENSG00000158748	3362	HTR6	HTR6	protein_coding	5-hydroxytryptamine receptor 6 [Source:HGNC Symbol;Acc:HGNC:5301]	1	1	19664875	19680966	-0.5920420763686177	-0.4240855895245348	-2.6357259679825	0.008668968826694903	0.08105146200775444	-2.624840019349052	FALSE
ENSG00000247373	NA	TMED2-DT	TMED2-DT	lncRNA	TMED2 divergent transcript [Source:HGNC Symbol;Acc:HGNC:53346]	12	-1	123575891	123585115	-0.21918876324811865	1.3591470018501715	-2.629792534165457	0.008723089647237591	0.08145229986060905	-2.6227201279214225	FALSE
ENSG00000117222	5929	RBBP5	RBBP5	protein_coding	RB binding protein 5, histone lysine methyltransferase complex subunit [Source:HGNC Symbol;Acc:HGNC:9888]	1	-1	205086142	205122015	0.11232342521220673	4.858791134301416	2.629800617014496	0.00872844734515723	0.08145229986060905	2.6225109088669085	FALSE
ENSG00000136279	28988	DBNL	DBNL	protein_coding	drebrin like [Source:HGNC Symbol;Acc:HGNC:2696]	7	1	44044640	44069456	0.12279159051100486	7.510008499149567	2.630634637085544	0.008732480441686568	0.08145229986060905	2.622353491428658	FALSE
ENSG00000036257	8452	CUL3	CUL3	protein_coding	cullin 3 [Source:HGNC Symbol;Acc:HGNC:2553]	2	-1	224470150	224585397	0.11844304070536804	7.458243446867439	2.6301277935502334	0.008734849698078691	0.08145229986060905	2.622261046305617	FALSE
ENSG00000151883	79668	PARP8	PARP8	protein_coding	poly(ADP-ribose) polymerase family member 8 [Source:HGNC Symbol;Acc:HGNC:26124]	5	1	50665899	50846519	0.17598518362254545	8.47215533382462	2.6301464683937135	0.00873809728373757	0.08145229986060905	2.6221343663843224	FALSE
ENSG00000189067	9516	LITAF	LITAF	protein_coding	lipopolysaccharide induced TNF factor [Source:HGNC Symbol;Acc:HGNC:16841]	16	-1	11547722	11636381	0.21419495075303274	10.45289996361488	2.6293479356551854	0.00875476917953218	0.0815389625186089	2.621484700452755	FALSE
ENSG00000260261	NA	AC124944.2	AC124944.2	transcribed_unprocessed_pseudogene	programmed cell death 6 (PDCD6) pseudogene	3	-1	195913078	195954485	-0.21982271379458318	2.565990231813045	-2.629491927192165	0.00875790803661933	0.0815389625186089	-2.6213625099949875	FALSE
ENSG00000119801	51646	YPEL5	YPEL5	protein_coding	yippee like 5 [Source:HGNC Symbol;Acc:HGNC:18329]	2	1	30146941	30160533	0.1469937426991308	7.3758184855627675	2.628415636297785	0.008781273353132883	0.08163003607996942	2.6204541651149236	FALSE
ENSG00000129351	3609	ILF3	ILF3	protein_coding	interleukin enhancer binding factor 3 [Source:HGNC Symbol;Acc:HGNC:6038]	19	1	10654261	10692417	-0.1261699784143131	6.710894451087659	-2.6286413903095887	0.008788691934427014	0.08163003607996942	-2.6201662136574972	FALSE
ENSG00000257715	NA	AC007298.1	AC007298.1	lncRNA	novel transcript, antisense to LTA4H	12	1	96025323	96027971	0.45512293905183543	0.8016496145861657	2.6283664934600424	0.0087904071080063	0.08163003607996942	2.6200996702847865	FALSE
ENSG00000162194	79081	LBHD1	LBHD1	protein_coding	LBH domain containing 1 [Source:HGNC Symbol;Acc:HGNC:28351]	11	-1	62662817	62672255	-0.20522862294648303	1.815594390110807	-2.6270801364265566	0.008795323698058194	0.08163003607996942	-2.6199089862299725	FALSE
ENSG00000139436	9815	GIT2	GIT2	protein_coding	GIT ArfGAP 2 [Source:HGNC Symbol;Acc:HGNC:4273]	12	-1	109929802	109996389	0.12557661199566184	8.241201661346668	2.628181701755753	0.00879754101964738	0.08163003607996942	2.6198230212274756	FALSE
ENSG00000109756	9693	RAPGEF2	RAPGEF2	protein_coding	Rap guanine nucleotide exchange factor 2 [Source:HGNC Symbol;Acc:HGNC:16854]	4	1	159103013	159360174	0.20404457337484594	7.021007261134046	2.6283463078928833	0.00879926634812126	0.08163003607996942	2.6197561440655717	FALSE
ENSG00000126746	171017	ZNF384	ZNF384	protein_coding	zinc finger protein 384 [Source:HGNC Symbol;Acc:HGNC:11955]	12	-1	6666477	6689572	0.08960499303246472	5.537051967563583	2.62689628724848	0.008807407824236899	0.08165672609787121	2.619440722259989	FALSE
ENSG00000158717	115992	RNF166	RNF166	protein_coding	ring finger protein 166 [Source:HGNC Symbol;Acc:HGNC:28856]	16	-1	88696499	88706408	0.13846379369960893	7.481806325989092	2.6274681273430183	0.008831444911881748	0.08180588864279073	2.618510980980442	FALSE
ENSG00000175224	9776	ATG13	ATG13	protein_coding	autophagy related 13 [Source:HGNC Symbol;Acc:HGNC:29091]	11	1	46617527	46674818	0.08956041467338682	6.183059385895172	2.626157677915592	0.0088340444508203525	0.08180588864279073	2.6184105677614706	FALSE
ENSG00000065029	7629	ZNF76	ZNF76	protein_coding	zinc finger protein 76 [Source:HGNC Symbol;Acc:HGNC:13149]	6	1	35258909	35295985	-0.14667036995740723	5.0389053453759445	-2.625317312956371	0.008861191927129657	0.08197471766276578	-2.6173635078355804	FALSE
ENSG00000204472	199	AIF1	AIF1	protein_coding	allograft inflammatory factor 1 [Source:HGNC Symbol;Acc:HGNC:352]	6	1	31615217	31617021	0.21555390095240945	7.925450598960008	2.6255122435853497	0.008866446373898591	0.08197471766276578	2.617161178417692	FALSE
ENSG00000137274	670	BPHL	BPHL	protein_coding	biphenyl hydrolase like [Source:HGNC Symbol;Acc:HGNC:1094]	6	1	3118374	3153578	-0.23396158482286533	1.6731215257903709	-2.624507822966128	0.008868130761273997	0.08197471766276578	-2.6170963415266857	FALSE
ENSG00000112249	10973	ASCC3	ASCC3	protein_coding	activating signal cointegrator 1 complex subunit 3 [Source:HGNC Symbol;Acc:HGNC:18697]	6	-1	100508194	100881372	-0.14844659637157065	5.758111267064968	-2.624251120322401	0.008885882036403631	0.08208988461385153	-2.616413712181386	FALSE
ENSG00000012174	51360	MBTPS2	MBTPS2	protein_coding	membrane bound transcription factor peptidase, site 2 [Source:HGNC Symbol;Acc:HGNC:15455]	X	1	21839617	21885423	-0.16196755720954314	2.846987502696469	-2.6229533986443694	0.008909623749618546	0.08226022260734124	-2.6155026207397736	FALSE
ENSG00000105486	3978	LIG1	LIG1	protein_coding	DNA ligase 1 [Source:HGNC Symbol;Acc:HGNC:6598]	19	-1	48115445	48170603	-0.18163761404747047	4.0111401873429955	-2.6242100564744537	0.008917479089718154	0.08228377047032616	-2.6152016484221434	FALSE
ENSG00000196715	154807	VKORC1L1	VKORC1L1	protein_coding	vitamin K epoxide reductase complex subunit 1 like 1 [Source:HGNC Symbol;Acc:HGNC:21492]	7	1	65873074	65959563	-0.10601032650975828	5.1307205489620005	-2.623229953017164	0.008932280923745465	0.08232346942496506	-2.6146351685724585	FALSE
ENSG00000158863	64760	FAM160B2	FAM160B2	protein_coding	family with sequence similarity 160 member B2 [Source:HGNC Symbol;Acc:HGNC:16492]	8	1	22089150	22104911	-0.14442928781644193	4.096393213929887	-2.6222525422058283	0.008934831371374064	0.08232346942496506	-2.6145376452772804	FALSE
ENSG00000173011	93624	TADA2B	TADA2B	protein_coding	transcriptional adaptor 2B [Source:HGNC Symbol;Acc:HGNC:30781]	4	1	7041899	7057952	0.13877739717944593	5.621424874711478	2.621784429977731	0.008946608035013872	0.08232346942496506	2.614087654748627	FALSE
ENSG00000001561	22875	ENPP4	ENPP4	protein_coding	ectonucleotide pyrophosphatase/phosphodiesterase 4 [Source:HGNC Symbol;Acc:HGNC:3359]	6	1	46129989	46146688	-0.3099474787171155	3.4155808773625123	-2.623014596733118	0.008952260483434884	0.08232346942496506	-2.613871860537313	FALSE
ENSG00000085788	23259	DDHD2	DDHD2	protein_coding	DDHD domain containing 2 [Source:HGNC Symbol;Acc:HGNC:29106]	8	1	38225218	38275558	-0.19149332344910075	4.602732098056117	-2.622290763941225	0.008953401355185726	0.08232346942496506	-2.6138283200972263	FALSE
ENSG00000145919	91272	BOD1	BOD1	protein_coding	biorientation of chromosomes in cell division 1 [Source:HGNC Symbol;Acc:HGNC:25114]	5	-1	173607145	173616659	-0.15490177680685235	3.151308997128062	-2.620773082538735	0.008958915601371246	0.08232346942496506	-2.613617943213769	FALSE
ENSG00000267787	NA	AC027097.2	AC027097.2	lncRNA	novel transcript, antisense to ATP8B1	18	1	57639455	57738603	-0.16252735978287092	6.036923562950308	-2.6216887195478265	0.008958933427202697	0.08232346942496506	-2.613617263318717	FALSE
ENSG00000285533	105369347	RELA-DT	RELA-DT	lncRNA	RELA divergent transcript [Source:HGNC Symbol;Acc:HGNC:54185]	11	1	65663006	65671716	0.17192613507287202	2.066715566930923	2.6206756716546065	0.008972336911803498	0.08239781991650921	2.613106382661113	FALSE
ENSG00000104325	1666	DECR1	DECR1	protein_coding	2,4-dienoyl-CoA reductase 1 [Source:HGNC Symbol;Acc:HGNC:2753]	8	1	90001405	90053633	0.13376829195611073	6.919187267906165	2.6223667154204744	0.008983341764795927	0.08241053402274992	2.612687436341385	FALSE
ENSG00000163462	80128	TRIM46	TRIM46	protein_coding	tripartite motif containing 46 [Source:HGNC Symbol;Acc:HGNC:19019]	1	1	155173787	155184971	-0.2503089747429279	2.112177660255169	-2.6197180798206667	0.008992279870671574	0.08241053402274992	-2.6123475066554853	FALSE
ENSG00000182183	348378	SHISAL2A	SHISAL2A	protein_coding	shisa like 2A [Source:HGNC Symbol;Acc:HGNC:28757]	1	1	52633168	52669683	-0.25639831579599903	5.21247724533021	-2.622658523565977	0.008994238092964653	0.08241053402274992	-2.6122730727955807	FALSE
ENSG00000048828	23196	FAM120A	FAM120A	protein_coding	family with sequence similarity 120A [Source:HGNC Symbol;Acc:HGNC:13247]	9	1	93451685	93566112	0.14006899346842605	7.99655644745917	2.6199580462312526	0.0089999963258311	0.08241053402274992	2.612054280794483	FALSE
ENSG00000147124	7592	ZNF41	ZNF41	protein_coding	zinc finger protein 41 [Source:HGNC Symbol;Acc:HGNC:13107]	X	-1	47445879	47482946	-0.1500001958125594	4.415644552272674	-2.619436167320428	0.00900028654725926	0.08241053402274992	-2.6120432567402263	FALSE
ENSG00000138641	8916	HERC3	HERC3	protein_coding	HECT and RLD domain containing E3 ubiquitin protein ligase 3 [Source:HGNC Symbol;Acc:HGNC:4876]	4	1	88592434	88708541	0.1863722393412317	6.142663012654908	2.6193199291056235	0.00901230804189174	0.08247192332612553	2.6115868992054754	FALSE
ENSG00000169891	9185	REPS2	REPS2	protein_coding	RALBP1 associated Eps domain containing 2 [Source:HGNC Symbol;Acc:HGNC:9963]	X	1	16946658	17153272	0.2842829657562955	6.916956329426235	2.6193122253584633	0.009019005722236382	0.0824809712174167	2.611332878962048	FALSE
ENSG00000125846	7692	ZNF133	ZNF133	protein_coding	zinc finger protein 133 [Source:HGNC Symbol;Acc:HGNC:12917]	20	1	18288283	18316996	-0.15280764814979841	3.4164564427829385	-2.6184344236509975	0.009025044230629378	0.0824809712174167	-2.6111040032211443	FALSE
ENSG00000144711	9922	IQSEC1	IQSEC1	protein_coding	IQ motif and Sec7 domain 1 [Source:HGNC Symbol;Acc:HGNC:29112]	3	-1	12897043	13283281	0.18706078264829884	8.680784445254298	2.6185980154424513	0.009029249508553515	0.0824809712174167	2.6109446926134416	FALSE
ENSG00000260392	NA	AC090518.1	AC090518.1	lncRNA	novel transcript	15	-1	56542952	56629592	-0.25147750965958215	1.0073877554022594	-2.616565187478104	0.009070451919293794	0.08279462051551417	-2.6093872961193574	FALSE
ENSG00000116791	1429	CRYZ	CRYZ	protein_coding	crystallin zeta [Source:HGNC Symbol;Acc:HGNC:2419]	1	-1	74705482	74733408	-0.28669928334605377	3.0252838114711373	-2.6195703431558197	0.00907426051681865	0.08279462051551417	-2.6092436552831093	FALSE
ENSG00000214922	NA	HLA-F-AS1	HLA-F-AS1	lncRNA	HLA-F antisense RNA 1 [Source:HGNC Symbol;Acc:HGNC:26645]	6	-1	29726601	29749049	-0.23879489689480282	2.3178072778729684	-2.618472699859755	0.009092161976454538	0.08286605529779348	-2.6085692239263922	FALSE
ENSG00000113734	662	BNIP1	BNIP1	protein_coding	BCL2 interacting protein 1 [Source:HGNC Symbol;Acc:HGNC:1082]	5	1	173144442	173164387	-0.1912218737719129	1.981964751420887	-2.615148659645233	0.009092774554628619	0.08286605529779348	-2.608546166238078	FALSE
ENSG00000182165	NA	TP53TG1	TP53TG1	lncRNA	TP53 target 1 [Source:HGNC Symbol;Acc:HGNC:17026]	7	-1	87322943	87345528	-0.19244641678380847	2.038376334167427	-2.6151195162678142	0.009101159423607168	0.08289376618882605	-2.6082306957297967	FALSE
ENSG00000213551	23234	DNAJC9	DNAJC9	protein_coding	DnaJ heat shock protein family (Hsp40) member C9 [Source:HGNC Symbol;Acc:HGNC:19123]	10	-1	73183362	73248268	-0.13377905338123597	4.3076222655523395	-2.6152398182803736	0.00910752255939893	0.08289547527703815	-2.6079914635974517	FALSE
ENSG00000246228	NA	CASC8	CASC8	lncRNA	cancer susceptibility 8 [Source:HGNC Symbol;Acc:HGNC:45129]	8	-1	127289817	127482139	-0.7219186183493367	0.8832631515127675	-2.6204409219972526	0.009115511742678712	0.08289547527703815	-2.6076913088353066	FALSE
ENSG00000153790	136895	C7orf31	C7orf31	protein_coding	chromosome 7 open reading frame 31 [Source:HGNC Symbol;Acc:HGNC:21722]	7	-1	25134692	25180356	-0.1428056966448774	3.190778067190235	-2.614589060012472	0.009122448670548323	0.08289547527703815	-2.6074308778822854	FALSE
ENSG00000083720	5019	OXCT1	OXCT1	protein_coding	3-oxoacid CoA-transferase 1 [Source:HGNC Symbol;Acc:HGNC:8527]	5	-1	41730065	41870425	-0.20051932797021443	4.409484160160112	-2.61581663938978	0.009122724279408427	0.08289547527703815	-2.6074205344354064	FALSE
ENSG00000099284	55506	H2AFY2	H2AFY2	protein_coding	H2A histone family member Y2 [Source:HGNC Symbol;Acc:HGNC:14453]	10	1	70052846	70112282	-0.2602417434689981	2.0530154410922465	-2.6141176116290556	0.00913203236994656	0.08290775871276967	-2.607071370680451	FALSE
ENSG00000121895	80008	TMEM156	TMEM156	protein_coding	transmembrane protein 156 [Source:HGNC Symbol;Acc:HGNC:26260]	4	-1	38966744	39032922	-0.19574933611014877	5.3753365834473215	-2.615371002937325	0.009134766271686119	0.08290775871276967	-2.6069688773107087	FALSE
ENSG00000117139	10765	KDM5B	KDM5B	protein_coding	lysine demethylase 5B [Source:HGNC Symbol;Acc:HGNC:18039]	1	-1	202724495	202809470	0.12618895267094832	5.906157025358667	2.6142697752713877	0.009155920648151869	0.08303098546495948	2.6061767287909876	FALSE
ENSG00000143207	64326	COP1	COP1	protein_coding	COP1 E3 ubiquitin ligase [Source:HGNC Symbol;Acc:HGNC:17440]	1	-1	175944831	176207286	0.1800765493617007	9.02186671580987	2.614679049285664	0.009159049457194614	0.08303098546495948	2.606059705864874	FALSE
ENSG00000165802	26012	NSMF	NSMF	protein_coding	NMDA receptor synaptonuclear signaling and neuronal migration factor [Source:HGNC Symbol;Acc:HGNC:29843]	9	-1	137447573	137459334	-0.19777985830677602	4.188553929720512	-2.6136024322120517	0.009170726855078352	0.08308828519224318	-2.6056232656505802	FALSE
ENSG00000135469	93058	COQ10A	COQ10A	protein_coding	coenzyme Q10A [Source:HGNC Symbol;Acc:HGNC:26515]	12	1	56266858	56270966	-0.2285068354918125	2.2770572259497754	-2.612418094887935	0.009185179069329473	0.08312776050342904	-2.6050838035997534	FALSE
ENSG00000164114	79884	MAP9	MAP9	protein_coding	microtubule associated protein 9 [Source:HGNC Symbol;Acc:HGNC:26118]	4	-1	155342658	155376970	-0.2675156236831717	2.238463785399856	-2.6129612374936073	0.009185802430718676	0.08312776050342904	-2.6050605522536054	FALSE
ENSG00000114021	56954	NIT2	NIT2	protein_coding	nitrilase family member 2 [Source:HGNC Symbol;Acc:HGNC:29878]	3	1	100334739	100361635	-0.1635894493580463	3.1494804274245785	-2.611315404766579	0.009213259426223565	0.08327830814187034	-2.6040378023220745	FALSE
ENSG00000123104	3709	ITPR2	ITPR2	protein_coding	inositol 1,4,5-trisphosphate receptor type 2 [Source:HGNC Symbol;Acc:HGNC:6181]	12	-1	26335352	26833194	0.1285044988455315	7.259198806176909	2.6126092075356078	0.009218260484730066	0.08327830814187034	2.6038518100337096	FALSE
ENSG00000267598	NA	AC011446.2	AC011446.2	lncRNA	novel transcript, antisense to IER2	19	-1	13153071	13154193	0.2665227514198729	1.2443045006405744	2.611075162168004	0.009218545231099955	0.08327830814187034	2.6038412228597134	FALSE
ENSG00000266389	NA	AC002091.2	AC002091.2	lncRNA	novel transcript	17	1	8965896	8967070	0.34136010029602193	0.449322691392016	2.6106283885886983	0.009225527082576407	0.08328312612545932	2.6035817214363455	FALSE
ENSG00000231346	NA	LINC01160	LINC01160	lncRNA	long intergenic non-protein coding RNA 1160 [Source:HGNC Symbol;Acc:HGNC:49525]	1	-1	111599655	111608723	0.3639178755070147	-0.4016518988632361	2.6104472232444302	0.009229817149743058	0.08328312612545932	2.603422355161615	FALSE
ENSG00000132464	10117	ENAM	ENAM	protein_coding	enamelin [Source:HGNC Symbol;Acc:HGNC:3344]	4	1	70628744	70646824	-0.5934476886470109	-0.9671172780825397	-2.610280335697281	0.00923665493745002	0.08329207116017734	-2.6031684834411584	FALSE
ENSG00000166912	54893	MTMR10	MTMR10	protein_coding	myotubularin related protein 10 [Source:HGNC Symbol;Acc:HGNC:25999]	15	-1	30938941	30991628	0.1697331780097393	7.2141411083078095	2.610806294998087	0.009243994150246973	0.08329207116017734	2.6028961814845273	FALSE
ENSG00000116667	81563	C1orf21	C1orf21	protein_coding	chromosome 1 open reading frame 21 [Source:HGNC Symbol;Acc:HGNC:15494]	1	1	184387029	184629019	-0.48775779860655577	3.7255332165849295	-2.614286160565158	0.009246918092826083	0.08329207116017734	-2.6027877501183316	FALSE
ENSG00000140350	8125	ANP32A	ANP32A	protein_coding	acidic nuclear phosphoprotein 32 family member A [Source:HGNC Symbol;Acc:HGNC:13233]	15	-1	68778535	68820897	0.1472944102147924	8.309919676695989	2.6106378047026886	0.009267303261769708	0.08342724369896108	2.6020326364843727	FALSE
ENSG00000036565	6570	SLC18A1	SLC18A1	protein_coding	solute carrier family 18 member A1 [Source:HGNC Symbol;Acc:HGNC:10934]	8	-1	20144855	20183206	0.5580341583666282	-1.0183616130905875	2.609088311826381	0.009286317115643162	0.08346814808809833	2.6013296543417876	FALSE
ENSG00000186001	84859	LRCH3	LRCH3	protein_coding	leucine rich repeats and calponin homology domain containing 3 [Source:HGNC Symbol;Acc:HGNC:28637]	3	1	197791226	197888436	-0.08340219019427142	6.493015244374169	-2.609202131638853	0.00928704797998661	0.08346814808809833	-2.601302658392941	FALSE
ENSG00000137752	834	CASP1	CASP1	protein_coding	caspase 1 [Source:HGNC Symbol;Acc:HGNC:1499]	11	-1	105025443	105035250	0.19867729891985686	7.615782763592382	2.609053969307131	0.0092879906904814475	0.08346814808809833	2.6012678402785903	FALSE
ENSG00000165392	7486	WRN	WRN	protein_coding	WRN RecQ like helicase [Source:HGNC Symbol;Acc:HGNC:12791]	8	1	31033788	31175916	-0.14519422525501513	4.120496141165512	-2.608366305969253	0.00929977079452	0.08349871607581305	-2.6008330190464486	FALSE
ENSG00000206190	57194	ATP10A	ATP10A	protein_coding	ATPase phospholipid transporting 10A (putative) [Source:HGNC Symbol;Acc:HGNC:13542]	15	-1	25677273	25865172	-0.24067749629596502	5.599694605860878	-2.6100742862380857	0.009307302089612345	0.08349871607581305	-2.6005552851665796	FALSE
ENSG00000127554	2671	GFER	GFER	protein_coding	growth factor, augmenter of liver regeneration [Source:HGNC Symbol;Acc:HGNC:4236]	16	1	1984193	1987749	-0.2006595739178918	2.15252170604443	-2.607241839395687	0.009310609371893085	0.08349871607581305	-2.600433384862473	FALSE
ENSG00000196405	51466	EVL	EVL	protein_coding	Enah/Vasp-like [Source:HGNC Symbol;Acc:HGNC:20234]	14	1	99971449	100144236	-0.21244209905392264	7.7919686651937345	-2.609226259264786	0.00931372193934524	0.08349871607581305	-2.600318696671952	FALSE
ENSG00000239713	60489	APOBEC3G	APOBEC3G	protein_coding	apolipoprotein B mRNA editing enzyme catalytic subunit 3G [Source:HGNC Symbol;Acc:HGNC:17357]	22	1	39077067	39087743	-0.2048389421659822	5.119708382003627	-2.609668580874253	0.009318308137917116	0.08349871607581305	-2.600149772172584	FALSE
ENSG00000170919	NA	TPT1-AS1	TPT1-AS1	lncRNA	TPT1 antisense RNA 1 [Source:HGNC Symbol;Acc:HGNC:43686]	13	1	45341345	45417975	-0.12364266519858802	5.6826663742530314	-2.607563629025861	0.009327285879483633	0.08353090720362046	-2.5998193075917895	FALSE
ENSG00000260927	101927556	AC009107.2	AC009107.2	lncRNA	uncharacterized LOC101927556 [Source:NCBI gene;Acc:101927556]	16	1	58129519	58163246	-0.32103418251553073	0.6231886609996828	-2.6065034892645906	0.009342434525262873	0.08360205727684641	-2.5992623391032437	FALSE
ENSG00000108187	64081	PBLD	PBLD	protein_coding	phenazine biosynthesis like protein domain containing [Source:HGNC Symbol;Acc:HGNC:23301]	10	-1	68282660	68333049	0.16039037764205633	2.403580591660699	2.6061190394484566	0.009346776016740102	0.08360205727684641	2.59910286454616	FALSE
ENSG00000130714	10585	POMT1	POMT1	protein_coding	protein O-mannosyltransferase 1 [Source:HGNC Symbol;Acc:HGNC:9202]	9	1	131502902	131523806	-0.15431276785356607	4.029566371861438	-2.6064934847056724	0.009351400256290924	0.08360205727684641	-2.598933076565283	FALSE
ENSG00000183155	5877	RABIF	RABIF	protein_coding	RAB interacting factor [Source:HGNC Symbol;Acc:HGNC:9797]	1	-1	202878282	202889149	0.12184902631610228	4.227286126545021	2.6060132327146586	0.009357267804004086	0.08360632540778075	2.5987177458878743	FALSE
ENSG00000196696	NA	AC009022.1	AC009022.1	lncRNA	novel transcript	16	-1	69976297	70065948	-0.1887782618881606	2.536353269052576	-2.6054266688431182	0.009366058370472292	0.08363669049188009	-2.5983953698852726	FALSE
ENSG00000087884	28971	AAMDC	AAMDC	protein_coding	adipogenesis associated Mth938 domain containing [Source:HGNC Symbol;Acc:HGNC:30205]	11	1	77821109	77918432	-0.14542538490516188	3.0156038951603206	-2.605268252323473	0.00937843713885843	0.08369904399357486	-2.5979418613187986	FALSE
ENSG00000185453	374920	ZSWIM9	ZSWIM9	protein_coding	zinc finger SWIM-type containing 9 [Source:HGNC Symbol;Acc:HGNC:34495]	19	1	48170680	48197620	-0.15608050856806477	3.319291196241605	-2.6046477684313234	0.009392004915538538	0.08376668404772127	-2.5974454052392693	FALSE
ENSG00000166987	114785	MBD6	MBD6	protein_coding	methyl-CpG binding domain protein 6 [Source:HGNC Symbol;Acc:HGNC:20445]	12	1	57520710	57530148	0.19921514353630165	7.60961012010729	2.6051946155638688	0.009397493870716728	0.08376668404772127	2.597244741617621	FALSE
ENSG00000269802	NA	AC011491.3	AC011491.3	lncRNA	novel transcript, antisense to CLPP	19	-1	6343761	6362149	-0.3071865775531204	1.9233767270960387	-2.6062511658030627	0.009402217582817531	0.08376668404772127	-2.597072137216417	FALSE
ENSG00000132199	55556	ENOSF1	ENOSF1	protein_coding	enolase superfamily member 1 [Source:HGNC Symbol;Acc:HGNC:30365]	18	-1	670318	712662	-0.24075065659945238	4.776556363578989	-2.606330160517735	0.009409379196507143	0.08378236550919764	-2.5968105993957615	FALSE
ENSG00000165689	10807	ENTR1	ENTR1	protein_coding	endosome associated trafficking regulator 1 [Source:HGNC Symbol;Acc:HGNC:10667]	9	-1	136401922	136410614	-0.14300348043107203	4.224142858972321	-2.604243484690604	0.009423438165621217	0.08385940871310998	-2.5962976903316473	FALSE
ENSG00000141279	9520	NPEPPS	NPEPPS	protein_coding	aminopeptidase puromycin sensitive [Source:HGNC Symbol;Acc:HGNC:7900]	17	1	47522942	47623276	0.13209406666417323	7.411192849326949	2.6042451978890453	0.00943066887472128	0.08387563355263862	2.596034160334994	FALSE
ENSG00000169217	10421	CD2BP2	CD2BP2	protein_coding	CD2 cytoplasmic tail binding protein 2 [Source:HGNC Symbol;Acc:HGNC:1656]	16	-1	30350773	30355308	0.10880626212311828	4.846228664379105	2.602982265296171	0.009437909038093653	0.08389192383373675	2.595770466288172	FALSE
ENSG00000172071	9451	EIF2AK3	EIF2AK3	protein_coding	eukaryotic translation initiation factor 2 alpha kinase 3 [Source:HGNC Symbol;Acc:HGNC:3255]	2	-1	88556741	88627464	-0.16276818084983447	4.51516482271819	-2.602278673040633	0.009473539720105032	0.08416040927751957	-2.594475383927591	FALSE
ENSG00000230131	NA	LINC02641	LINC02641	lncRNA	long intergenic non-protein coding RNA 2641 [Source:HGNC Symbol;Acc:HGNC:54125]	10	1	123356450	123537767	-0.34896035620804633	0.5380685227935879	-2.600421534732902	0.00950887428661331	0.08438733911696976	-2.593195347750146	FALSE
ENSG00000094631	10013	HDAC6	HDAC6	protein_coding	histone deacetylase 6 [Source:HGNC Symbol;Acc:HGNC:14064]	X	1	48801377	48824982	-0.08931694875824991	4.744894931762004	-2.6002158572858716	0.0095128130123956	0.08438733911696976	-2.5930529256752215	FALSE
ENSG00000123609	9111	NMI	NMI	protein_coding	N-myc and STAT interactor [Source:HGNC Symbol;Acc:HGNC:7854]	2	-1	151270470	151289894	0.2037288459128117	7.5097240424667815	2.600304339686506	0.009515405590586043	0.08438733911696976	2.592959208225359	FALSE
ENSG00000197894	128	ADH5	ADH5	protein_coding	alcohol dehydrogenase 5 (class III), chi polypeptide [Source:HGNC Symbol;Acc:HGNC:253]	4	-1	99070978	99088801	-0.15182134931823743	4.399982615584844	-2.599968218048732	0.009531179361727163	0.08446536007472114	-2.5923895025103714	FALSE
ENSG00000113851	51185	CRBN	CRBN	protein_coding	cereblon [Source:HGNC Symbol;Acc:HGNC:30185]	3	-1	3144628	3179727	-0.09832267195389832	5.761414465889133	-2.5997855184672245	0.009535094158393187	0.08446536007472114	-2.592248240936558	FALSE
ENSG00000132823	51526	OSER1	OSER1	protein_coding	oxidative stress responsive serine rich 1 [Source:HGNC Symbol;Acc:HGNC:16105]	20	-1	44195939	44210771	0.15646073482985923	5.979994486233209	2.599913969970909	0.009544197758901734	0.0844977462547516	2.5919199463625633	FALSE
ENSG00000033867	9497	SLC4A7	SLC4A7	protein_coding	solute carrier family 4 member 7 [Source:HGNC Symbol;Acc:HGNC:11033]	3	-1	27372721	27484420	-0.2179362165018226	5.297528177145733	-2.5994795663760852	0.009558296813151552	0.08457429655949443	-2.5914120561318965	FALSE
ENSG00000092203	9878	TOX4	TOX4	protein_coding	TOX high mobility group box family member 4 [Source:HGNC Symbol;Acc:HGNC:20161]	14	1	21476597	21499175	0.10861724328373068	6.360601602233514	2.597320712175028	0.009599659083475293	0.08482099003628804	2.5899259081045494	FALSE
ENSG00000275302	6351	CCL4	CCL4	protein_coding	C-C motif chemokine ligand 4 [Source:HGNC Symbol;Acc:HGNC:10630]	17	1	36103827	36105621	-0.44286732650120775	2.895567335119306	-2.600073354858867	0.00960693747277768	0.08482099003628804	-2.589664986198098	FALSE
ENSG00000275464	102724159	FP565260.1	FP565260.1	protein_coding	periodic tryptophan protein 2 homolog [Source:NCBI gene;Acc:102724159]	21	-1	5130871	5154658	-0.43514279421677166	0.4241880352432641	-2.6015113534495273	0.009608610672605107	0.08482099003628804	-2.589605028819967	FALSE
ENSG00000171843	4300	MLLT3	MLLT3	protein_coding	MLLT3 super elongation complex subunit [Source:HGNC Symbol;Acc:HGNC:7136]	9	-1	20341669	20622518	-0.23938627972285165	5.713535371789088	-2.598821898628989	0.009612868717763604	0.08482099003628804	-2.589452488170467	FALSE
ENSG00000179715	91523	PCED1B	PCED1B	protein_coding	PC-esterase domain containing 1B [Source:HGNC Symbol;Acc:HGNC:28255]	12	1	47079603	47236662	-0.24185027448337593	7.382205145268768	-2.5993624199622025	0.009613519469008729	0.08482099003628804	-2.5894291808976817	FALSE
ENSG00000198673	338811	TAFA2	TAFA2	protein_coding	TAFA chemokine like family member 2 [Source:HGNC Symbol;Acc:HGNC:21589]	12	-1	61708259	62279150	0.2637196710588716	6.591034440232945	2.5987390054658346	0.009626115034678126	0.08488383757981377	2.5889783356377505	FALSE
ENSG00000182841	NA	RRP7BP	RRP7BP	transcribed_unprocessed_pseudogene	ribosomal RNA processing 7 homolog B, pseudogene [Source:HGNC Symbol;Acc:HGNC:30454]	22	-1	42555223	42582038	-0.2253567522134179	3.891036974425942	-2.5987920158532525	0.009635750592998062	0.08492052695908689	-2.588633795706485	FALSE
ENSG00000234745	3106	HLA-B	HLA-B	protein_coding	major histocompatibility complex, class I, B [Source:HGNC Symbol;Acc:HGNC:4932]	6	-1	31269491	31357188	0.19053205623037073	11.609232317847917	2.5966377273970056	0.009652310403857951	0.08501816392631498	2.5880423812644957	FALSE
ENSG00000100393	2033	EP300	EP300	protein_coding	E1A binding protein p300 [Source:HGNC Symbol;Acc:HGNC:3373]	22	1	41092592	41180077	0.17752773273914269	7.781587007588357	2.594614070483984	0.009678896237090668	0.0852039497920053	2.5870947881381587	FALSE
ENSG00000171476	84525	HOPX	HOPX	protein_coding	HOP homeobox [Source:HGNC Symbol;Acc:HGNC:24961]	4	-1	56647988	56681899	-0.42494596568576615	2.8551454897765125	-2.5976492637905517	0.009686504282356656	0.08522255696178904	-2.586824043219121	FALSE
ENSG00000132109	6737	TRIM21	TRIM21	protein_coding	tripartite motif containing 21 [Source:HGNC Symbol;Acc:HGNC:11312]	11	-1	4384897	4393702	0.19889576842433154	6.548652695961198	2.5931301457013514	0.009717098791122458	0.08544326493713178	2.5857371970737786	FALSE
ENSG00000185697	4603	MYBL1	MYBL1	protein_coding	MYB proto-oncogene like 1 [Source:HGNC Symbol;Acc:HGNC:7547]	8	-1	66562175	66614247	-0.36519559115673683	5.115992429817604	-2.5946299388357246	0.009748189468829306	0.08565593169654774	-2.5846358451102254	FALSE
ENSG00000175857	202309	GAPT	GAPT	protein_coding	GRB2 binding adaptor protein, transmembrane [Source:HGNC Symbol;Acc:HGNC:26588]	5	1	58491435	58497090	0.18588783339060466	7.011084504296761	2.5926212030787554	0.009752329016575547	0.08565593169654774	2.5844894425748697	FALSE
ENSG00000103932	26015	RPAP1	RPAP1	protein_coding	RNA polymerase II associated protein 1 [Source:HGNC Symbol;Acc:HGNC:24567]	15	-1	41517176	41544269	-0.15666864633411937	3.5079393929352345	-2.5911310107304355	0.009769406979654827	0.08570911211095267	-2.58388603473202	FALSE
ENSG00000140396	10499	NCOA2	NCOA2	protein_coding	nuclear receptor coactivator 2 [Source:HGNC Symbol;Acc:HGNC:7669]	8	-1	70109782	70403808	0.1588205575594941	8.469941578243509	2.5918133591409833	0.00977420713572754	0.08570911211095267	2.5837166022679887	FALSE
ENSG00000171827	148268	ZNF570	ZNF570	protein_coding	zinc finger protein 570 [Source:HGNC Symbol;Acc:HGNC:26416]	19	1	37467585	37488652	-0.2029046252087685	2.480436601358608	-2.590625303741992	0.009776806302590155	0.08570911211095267	-2.583624889686855	FALSE
ENSG00000132635	64773	PCED1A	PCED1A	protein_coding	PC-esterase domain containing 1A [Source:HGNC Symbol;Acc:HGNC:16212]	20	-1	2835314	2841190	-0.14738781012116942	4.728970476207945	-2.591253523095007	0.009780486650530992	0.08570911211095267	-2.58349506438394	FALSE
ENSG00000170846	NA	AC093323.1	AC093323.1	protein_coding	Putative MORF4 family-associated protein 1-like protein UPP [Source:UniProtKB/Swiss-Prot;Acc:B2RBV5]	4	1	6663396	6676755	-0.19499225232251316	3.4181100216598432	-2.590697222812379	0.009796697775343486	0.0858026985846148	-2.582923730145939	FALSE
ENSG00000267364	NA	AC022706.1	AC022706.1	lncRNA	novel transcript	17	1	35313479	35325449	-0.251737465109491	1.6585896461098677	-2.590517568747673	0.00981515119015775	0.08591580706012238	-2.582274394569744	FALSE
ENSG00000198700	55705	IPO9	IPO9	protein_coding	importin 9 [Source:HGNC Symbol;Acc:HGNC:19425]	1	1	201829149	201884291	-0.11931203574362925	5.397456160772089	-2.588895191232811	0.009835619322478529	0.08604641359896471	-2.5815554367418736	FALSE
ENSG00000161011	8878	SQSTM1	SQSTM1	protein_coding	sequestosome 1 [Source:HGNC Symbol;Acc:HGNC:11280]	5	1	179806398	179838078	0.11454980365429623	6.949939449281366	2.589373233590131	0.009865577340958949	0.08625984787802382	2.580505539786172	FALSE
ENSG00000149557	9638	FEZ1	FEZ1	protein_coding	fasciculation and elongation protein zeta 1 [Source:HGNC Symbol;Acc:HGNC:3659]	11	-1	125442881	125592568	-0.33281852321248506	0.6541599060067562	-2.58799429859018	0.009874417034607532	0.08628849725284363	-2.5801962901072133	FALSE
ENSG00000115816	10153	CEBPZ	CEBPZ	protein_coding	CCAAT enhancer binding protein zeta [Source:HGNC Symbol;Acc:HGNC:24218]	2	-1	37201612	37231596	-0.14730544849323834	5.022901903514431	-2.5876337137811953	0.009884567514014312	0.08632856233664189	-2.5798414877149036	FALSE
ENSG00000161202	1857	DVL3	DVL3	protein_coding	dishevelled segment polarity protein 3 [Source:HGNC Symbol;Acc:HGNC:3087]	3	1	184155377	184173614	0.11987319980881583	5.459545230399099	2.586649785418051	0.009906868985396668	0.08645251760731619	2.579063095188641	FALSE
ENSG00000160185	53347	UBASH3A	UBASH3A	protein_coding	ubiquitin associated and SH3 domain containing A [Source:HGNC Symbol;Acc:HGNC:12462]	21	1	42403447	42447684	-0.29503805826707286	5.153402417867118	-2.5887649672624162	0.009909907569196581	0.08645251760731619	-2.578957159783763	FALSE
ENSG00000114353	2771	GNAI2	GNAI2	protein_coding	G protein subunit alpha i2 [Source:HGNC Symbol;Acc:HGNC:4385]	3	1	50226292	50259362	0.14826530933801862	9.31849762465131	2.586828051948044	0.009917339734313838	0.08646872210170992	2.5786981710351453	FALSE
ENSG00000265148	NA	TSPOAP1-AS1	TSPOAP1-AS1	lncRNA	TSPOAP1, SUPT4H1 and RNF43 antisense RNA 1 [Source:HGNC Symbol;Acc:HGNC:44148]	17	1	58324472	58415766	-0.1515967607703388	6.756908475873715	-2.5865681956725552	0.009933738472422383	0.08648267675116572	-2.578127335107734	FALSE
ENSG00000225377	NA	NRSN2-AS1	NRSN2-AS1	lncRNA	NRSN2 antisense RNA 1 [Source:HGNC Symbol;Acc:HGNC:51222]	20	-1	316860	348490	-0.22195018414472711	1.9764571946029306	-2.5850277790679708	0.009933898256654902	0.08648267675116572	-2.5781217771899123	FALSE
ENSG00000118217	22926	ATF6	ATF6	protein_coding	activating transcription factor 6 [Source:HGNC Symbol;Acc:HGNC:791]	1	1	161766320	161964070	0.18433828529229057	7.586887199356555	2.58540724729077	0.009935666944141405	0.08648267675116572	2.578060260670864	FALSE
ENSG00000255723	NA	AC108516.2	AC108516.2	lncRNA	novel transcript	4	-1	87317170	87345210	0.21116014459759036	3.936739847987931	2.587052864449211	0.009945365716241638	0.0865082680686186	2.577723102093293	FALSE
ENSG00000197442	4217	MAP3K5	MAP3K5	protein_coding	mitogen-activated protein kinase kinase kinase 5 [Source:HGNC Symbol;Acc:HGNC:6857]	6	-1	136557046	136792477	0.15948040567494814	8.570831121256274	2.5858445230466884	0.009954106347870985	0.0865082680686186	2.577419502199513	FALSE
ENSG00000142675	10256	CNKSR1	CNKSR1	protein_coding	connector enhancer of kinase suppressor of Ras 1 [Source:HGNC Symbol;Acc:HGNC:19700]	1	1	26177484	26189884	-0.3332922070203173	0.3959527446649462	-2.584158021749862	0.00995533869527975	0.0865082680686186	-2.5773767165535206	FALSE
ENSG00000247363	NA	AC090061.1	AC090061.1	lncRNA	novel transcript	12	-1	68674371	68687755	-0.30379387747186354	0.41766074035865536	-2.583377151797516	0.009979740164868208	0.08662465926257996	-2.5765304964555105	FALSE
ENSG00000228775	NA	WEE2-AS1	WEE2-AS1	lncRNA	WEE2 antisense RNA 1 [Source:HGNC Symbol;Acc:HGNC:48669]	7	-1	141704003	141738346	-0.31236426826560226	1.4194897424877755	-2.5853897604270504	0.009979902398441775	0.08662465926257996	-2.576524876517452	FALSE
ENSG00000186648	90668	CARMIL3	CARMIL3	protein_coding	capping protein regulator and myosin 1 linker 3 [Source:HGNC Symbol;Acc:HGNC:20272]	14	1	24052009	24069729	-0.4630056994953746	-0.19166705523141991	-2.584138772091957	0.00999595190510719	0.08671544183451768	-2.5759693068969516	FALSE
ENSG00000138380	79800	CARF	CARF	protein_coding	calcium responsive transcription factor [Source:HGNC Symbol;Acc:HGNC:14435]	2	1	202912214	202988263	-0.18632675169897217	3.516954015885492	-2.583272031777402	0.010006346111749893	0.08675668265550651	-2.5756099248600504	FALSE
ENSG00000163577	56648	EIF5A2	EIF5A2	protein_coding	eukaryotic translation initiation factor 5A2 [Source:HGNC Symbol;Acc:HGNC:3301]	3	-1	170888418	170908644	-0.2397180660645497	2.4368012338348324	-2.583259817777656	0.010016256308942017	0.08675668265550651	-2.5752675870615755	FALSE
ENSG00000178028	55929	DMAP1	DMAP1	protein_coding	DNA methyltransferase 1 associated protein 1 [Source:HGNC Symbol;Acc:HGNC:18291]	1	1	44213455	44220681	-0.10554997592931858	4.138112603438124	-2.582435554570036	0.010017527914060045	0.08675668265550651	-2.5752236825814894	FALSE
ENSG00000278540	31	ACACA	ACACA	protein_coding	acetyl-CoA carboxylase alpha [Source:HGNC Symbol;Acc:HGNC:84]	17	-1	37084992	37406836	-0.13722111647743773	4.7444975715575675	-2.581989780922295	0.010024800392140593	0.08675668265550651	-2.5749726823754693	FALSE
ENSG00000174579	55167	MSL2	MSL2	protein_coding	MSL complex subunit 2 [Source:HGNC Symbol;Acc:HGNC:25544]	3	-1	136148917	136197241	0.09840102853181332	7.075780238785119	2.581734232307635	0.010028672039283294	0.08675668265550651	2.574839123607852	FALSE
ENSG00000125375	27109	DMAC2L	DMAC2L	protein_coding	distal membrane arm assembly complex 2 like [Source:HGNC Symbol;Acc:HGNC:18799]	14	1	50312324	50335558	-0.11053404171008552	4.6015757177042405	-2.5811214788507453	0.010045469553478232	0.08681327942637386	-2.5742601973188664	FALSE
ENSG00000166405	79608	RIC3	RIC3	protein_coding	RIC3 acetylcholine receptor chaperone [Source:HGNC Symbol;Acc:HGNC:30338]	11	-1	8106056	8169055	-0.2852532692192473	3.298742381040906	-2.584170050981443	0.010046408134249311	0.08681327942637386	-2.5742278745736695	FALSE
ENSG00000141298	85464	SSH2	SSH2	protein_coding	slingshot protein phosphatase 2 [Source:HGNC Symbol;Acc:HGNC:30580]	17	-1	29625938	29930276	0.1913743255081677	10.70454584462093	2.58205825906886	0.01005840034750358	0.08686851213258799	2.5738151245267513	FALSE
ENSG00000249859	NA	PVT1	PVT1	lncRNA	Pvt1 oncogene [Source:HGNC Symbol;Acc:HGNC:9709]	8	1	127794526	128187101	-0.19903839690548075	5.8288800974692165	-2.581201039181456	0.010079389482150251	0.08700134126746385	-2.5730937705036894	FALSE
ENSG00000130939	10277	UBE4B	UBE4B	protein_coding	ubiquitination factor E4B [Source:HGNC Symbol;Acc:HGNC:12500]	1	1	10032832	10181239	0.11880508268083023	7.282128667302036	2.581092619401748	0.010095364263695714	0.08709076479098121	2.5725456455751616	FALSE
ENSG00000228427	NA	AL590764.1	AL590764.1	lncRNA	novel transcript	X	-1	71183384	71198208	-0.20693421705518222	3.142043737893192	-2.578468900555776	0.010114548840925797	0.08716992707623565	-2.5718884062953618	FALSE
ENSG00000090020	6548	SLC9A1	SLC9A1	protein_coding	solute carrier family 9 member A1 [Source:HGNC Symbol;Acc:HGNC:11071]	1	-1	27098809	27166981	0.15649958869014302	5.861108753383794	2.5796856254464995	0.010120307464362877	0.08716992707623565	2.5716913397671073	FALSE
ENSG00000072062	5566	PRKACA	PRKACA	protein_coding	protein kinase cAMP-activated catalytic subunit alpha [Source:HGNC Symbol;Acc:HGNC:9380]	19	-1	14091688	14118084	0.1432645209466017	7.414175694279197	2.5800710996202048	0.010121400210450673	0.08716992707623565	2.5716539560465326	FALSE
ENSG00000166938	115752	DIS3L	DIS3L	protein_coding	DIS3 like exosome 3'-5' exoribonuclease [Source:HGNC Symbol;Acc:HGNC:28698]	15	1	66293217	66333898	-0.15352463932636518	4.535123166092341	-2.5782040451099038	0.010148127622908579	0.0873270284510086	-2.5707407068929307	FALSE
ENSG00000120519	84068	SLC10A7	SLC10A7	protein_coding	solute carrier family 10 member 7 [Source:HGNC Symbol;Acc:HGNC:23088]	4	-1	146253975	146521964	-0.13132471219966302	4.2263224046359396	-2.577654701222595	0.010150901443953872	0.0873270284510086	-2.570646050881953	FALSE
ENSG00000023902	51177	PLEKHO1	PLEKHO1	protein_coding	pleckstrin homology domain containing O1 [Source:HGNC Symbol;Acc:HGNC:24310]	1	1	150149183	150164720	0.15309309908389945	7.284740242787817	2.5784206402950676	0.010167988516272684	0.08742553762522483	2.570063465800087	FALSE
ENSG00000100147	79879	CCDC134	CCDC134	protein_coding	coiled-coil domain containing 134 [Source:HGNC Symbol;Acc:HGNC:26185]	22	1	41800679	41826299	-0.17759984631076264	3.1578548983402386	-2.5761383595399403	0.01019617091114946	0.08751642912842533	-2.569104486460458	FALSE
ENSG00000168350	123099	DEGS2	DEGS2	protein_coding	delta 4-desaturase, sphingolipid 2 [Source:HGNC Symbol;Acc:HGNC:20113]	14	-1	100143957	100159645	-0.44165373904815686	-0.5286355785176617	-2.5755451690468507	0.010198002864372693	0.08751642912842533	-2.5690422311994467	FALSE
ENSG00000146243	134728	IRAK1BP1	IRAK1BP1	protein_coding	interleukin 1 receptor associated kinase 1 binding protein 1 [Source:HGNC Symbol;Acc:HGNC:17368]	6	1	78867551	78946440	-0.24154579426230427	2.503723547447841	-2.5770937632465936	0.010203593525855962	0.08751642912842533	-2.5688523053003682	FALSE
ENSG00000180902	728294	D2HGDH	D2HGDH	protein_coding	D-2-hydroxyglutarate dehydrogenase [Source:HGNC Symbol;Acc:HGNC:28358]	2	1	241734602	241768816	-0.17964910771581266	4.478427840312694	-2.577389240723064	0.010204510605427654	0.08751642912842533	-2.568821159126942	FALSE
ENSG00000125810	22918	CD93	CD93	protein_coding	CD93 molecule [Source:HGNC Symbol;Acc:HGNC:15855]	20	-1	23079360	23086324	0.28072379030247596	7.684178126163005	2.577232259059161	0.010209383539201268	0.08751642912842533	2.5686557046513068	FALSE
ENSG00000143409	55793	MINDY1	MINDY1	protein_coding	MINDY lysine 48 deubiquitinase 1 [Source:HGNC Symbol;Acc:HGNC:25648]	1	-1	150996086	151008375	0.20832566250367268	6.317561823968159	2.5760926399426802	0.01021682909009235	0.08751642912842533	2.5684030358465986	FALSE
ENSG00000105204	9149	DYRK1B	DYRK1B	protein_coding	dual specificity tyrosine phosphorylation regulated kinase 1B [Source:HGNC Symbol;Acc:HGNC:3092]	19	-1	39825350	39834201	0.12378426189812863	3.877460145113461	2.5754103828234967	0.01021805513194367	0.08751642912842533	2.5683614451712304	FALSE
ENSG00000187605	200424	TET3	TET3	protein_coding	tet methylcytosine dioxygenase 3 [Source:HGNC Symbol;Acc:HGNC:28313]	2	1	73986404	74108176	0.1369511171455544	7.669542721344809	2.576168839959379	0.010227234698755805	0.08752453922684282	2.568050190359649	FALSE
ENSG00000169045	3187	HNRNPH1	HNRNPH1	protein_coding	heterogeneous nuclear ribonucleoprotein H1 [Source:HGNC Symbol;Acc:HGNC:5041]	5	-1	179614178	179634784	-0.11064334523726593	8.495926704639112	-2.576136868523267	0.010231384907971023	0.08752453922684282	-2.5679095493798902	FALSE
ENSG00000085662	231	AKR1B1	AKR1B1	protein_coding	aldo-keto reductase family 1 member B [Source:HGNC Symbol;Acc:HGNC:381]	7	-1	134442356	134459284	-0.19724098469992501	4.460948224681293	-2.574891716303036	0.010242418653528058	0.08752453922684282	-2.567535888123661	FALSE
ENSG00000273559	54883	CWC25	CWC25	protein_coding	CWC25 spliceosome associated protein homolog [Source:HGNC Symbol;Acc:HGNC:25989]	17	-1	38800441	38825355	0.1130813329989957	5.507687242195109	2.5751396420612314	0.010245696143529421	0.08752453922684282	2.567424963921489	FALSE
ENSG00000198276	54963	UCKL1	UCKL1	protein_coding	uridine-cytidine kinase 1 like 1 [Source:HGNC Symbol;Acc:HGNC:15938]	20	-1	63939829	63956416	-0.14469545764665526	4.581071048432605	-2.575085791485677	0.0102472157330892	0.08752453922684282	-2.567373545264131	FALSE
ENSG00000175470	55844	PPP2R2D	PPP2R2D	protein_coding	protein phosphatase 2 regulatory subunit Bdelta [Source:HGNC Symbol;Acc:HGNC:23732]	10	1	131901008	131959834	0.08170917301483538	6.29413165437965	2.573959206591257	0.010276528261923752	0.08772659871805136	2.566383017189749	FALSE
ENSG00000198453	374900	ZNF568	ZNF568	protein_coding	zinc finger protein 568 [Source:HGNC Symbol;Acc:HGNC:25392]	19	1	36916329	36998700	-0.19153467573868221	2.9710803021261225	-2.5733723460290565	0.010284258691986056	0.08774355854468618	-2.5661222098242713	FALSE
ENSG00000104320	4683	NBN	NBN	protein_coding	nibrin [Source:HGNC Symbol;Acc:HGNC:7652]	8	-1	89933336	90003228	0.19787883280550478	6.313405557960507	2.5735013805277114	0.010289828701746126	0.08774355854468618	2.565934398328209	FALSE
ENSG00000106443	9678	PHF14	PHF14	protein_coding	PHD finger protein 14 [Source:HGNC Symbol;Acc:HGNC:22203]	7	1	10973336	11169630	-0.12369676385986761	5.314916920656826	-2.5725764702239897	0.010303337192254942	0.08781047427970683	-2.5654792899775756	FALSE
ENSG00000181852	10193	RNF41	RNF41	protein_coding	ring finger protein 41 [Source:HGNC Symbol;Acc:HGNC:18401]	12	-1	56202179	56221933	0.07832748252877675	5.594656603518788	2.572704747282324	0.010318615389311107	0.08788806173354975	2.5649651987908473	FALSE
ENSG00000140471	55180	LINS1	LINS1	protein_coding	lines homolog 1 [Source:HGNC Symbol;Acc:HGNC:30922]	15	-1	100559369	100603230	-0.10979621945766738	5.086414096633299	-2.573377404831211	0.010324799932620967	0.08788806173354975	-2.564757289661014	FALSE
ENSG00000175727	22877	MLXIP	MLXIP	protein_coding	MLX interacting protein [Source:HGNC Symbol;Acc:HGNC:17055]	12	1	122078756	122147344	0.11540111062120584	7.018443639106903	2.5714395567512187	0.010329439529383097	0.08788806173354975	2.56460139058277	FALSE
ENSG00000073060	949	SCARB1	SCARB1	protein_coding	scavenger receptor class B member 1 [Source:HGNC Symbol;Acc:HGNC:1664]	12	-1	124776856	124882668	0.1832379178847643	3.476398290634908	2.5720551863564154	0.010369798116845465	0.08818308036753837	2.563247889507451	FALSE
ENSG00000205784	645432	ARRDC5	ARRDC5	protein_coding	arrestin domain containing 5 [Source:HGNC Symbol;Acc:HGNC:31407]	19	-1	4890437	4902896	-0.20164265435206818	4.558353045345521	-2.569701959792653	0.010415704267579803	0.08852492542160566	-2.56171402715175	FALSE
ENSG00000115504	23301	EHBP1	EHBP1	protein_coding	EH domain binding protein 1 [Source:HGNC Symbol;Acc:HGNC:29144]	2	1	62673851	63046487	-0.12394437943662329	5.400418322598306	-2.5685910539675776	0.010444443587172812	0.08872057200473027	-2.560756819076334	FALSE
ENSG00000060688	9410	SNRNP40	SNRNP40	protein_coding	small nuclear ribonucleoprotein U5 subunit 40 [Source:HGNC Symbol;Acc:HGNC:30857]	1	-1	31259568	31296788	-0.12312463226280812	4.5016667211262424	-2.5672788225256022	0.010455549095579338	0.08876629557828743	-2.560387560359306	FALSE
ENSG00000092820	7430	EZR	EZR	protein_coding	ezrin [Source:HGNC Symbol;Acc:HGNC:12691]	6	-1	158765741	158819368	-0.13875727318758724	7.256306328914373	-2.568461457465134	0.010466467973352519	0.08881038552224886	-2.56002484716556	FALSE
ENSG00000117676	6195	RPS6KA1	RPS6KA1	protein_coding	ribosomal protein S6 kinase A1 [Source:HGNC Symbol;Acc:HGNC:10430]	1	1	26529761	26575030	0.15532657668290284	8.043199078209167	2.567277803259935	0.010475491235804404	0.08883835131687376	2.5597253582035533	FALSE
ENSG00000071462	114049	BUD23	BUD23	protein_coding	BUD23 rRNA methyltransferase and ribosome maturation factor [Source:HGNC Symbol;Acc:HGNC:16405]	7	1	73683025	73705161	-0.14827322870557147	4.247852301593859	-2.5662038469293074	0.010491622608811533	0.08888700277740846	-2.5591905170660283	FALSE
ENSG00000171307	84287	ZDHHC16	ZDHHC16	protein_coding	zinc finger DHHC-type containing 16 [Source:HGNC Symbol;Acc:HGNC:20714]	10	1	97446170	97457370	-0.11785665021998781	3.6695220878183603	-2.565700575882895	0.010492689193825988	0.08888700277740846	-2.5591551798687715	FALSE
ENSG00000188906	120892	LRRK2	LRRK2	protein_coding	leucine rich repeat kinase 2 [Source:HGNC Symbol;Acc:HGNC:18618]	12	1	40196744	40369285	0.27153344759328135	9.32357603087274	2.5661327992381415	0.010509952803949073	0.0889846495316889	2.5585836604525007	FALSE
ENSG00000139737	122060	SLAIN1	SLAIN1	protein_coding	SLAIN motif family member 1 [Source:HGNC Symbol;Acc:HGNC:26387]	13	1	77697687	77764242	-0.220184369578603	3.7513650459424968	-2.566692862322697	0.010523139264003735	0.08902393461459011	-2.558147679171616	FALSE
ENSG00000261556	107984138	SMG1P7	SMG1P7	transcribed_unprocessed_pseudogene	SMG1 pseudogene 7 [Source:HGNC Symbol;Acc:HGNC:49864]	16	-1	70219574	70246612	-0.22165665705703264	2.493640564963356	-2.565705933101293	0.010526071567478453	0.08902393461459011	-2.5580507950650078	FALSE
ENSG00000182782	338442	HCAR2	HCAR2	protein_coding	hydroxycarboxylic acid receptor 2 [Source:HGNC Symbol;Acc:HGNC:24827]	12	-1	122701293	122703357	0.268924331119476	5.069999770482167	2.5647931514414797	0.010541318790610923	0.08910430286712044	2.557547409295028	FALSE
ENSG00000188878	85302	FBF1	FBF1	protein_coding	Fas binding factor 1 [Source:HGNC Symbol;Acc:HGNC:24674]	17	-1	75909574	75941140	-0.23802711504215224	1.3132697273481297	-2.564009882580246	0.010556292279241564	0.08918227099309145	-2.557053690773299	FALSE
ENSG00000102226	8237	USP11	USP11	protein_coding	ubiquitin specific peptidase 11 [Source:HGNC Symbol;Acc:HGNC:12609]	X	1	47232690	47248328	-0.16075491286254273	4.333724765194447	-2.564813084113469	0.010576769496063735	0.08930662583203298	-2.556379506130748	FALSE
ENSG00000125741	80207	OPA3	OPA3	protein_coding	outer mitochondrial membrane lipid metabolism regulator OPA3 [Source:HGNC Symbol;Acc:HGNC:8142]	19	-1	45527427	45602212	-0.11833969319492077	4.367926774062481	-2.562459401964224	0.010596261671919762	0.08942253253163625	-2.555738830277031	FALSE
ENSG00000161813	113251	LARP4	LARP4	protein_coding	La ribonucleoprotein domain family member 4 [Source:HGNC Symbol;Acc:HGNC:24320]	12	1	50392383	50480004	-0.13008485870526787	4.790683904564931	-2.561910983345862	0.010617398632245999	0.08955218607110804	-2.55504527655803	FALSE
ENSG00000092200	57096	RPGRIP1	RPGRIP1	protein_coding	RPGR interacting protein 1 [Source:HGNC Symbol;Acc:HGNC:13436]	14	1	21287939	21351301	0.2968068901345675	3.5266231297624957	2.562798897427625	0.010626367178592252	0.08957912027562197	2.5547513683040353	FALSE
ENSG00000228506	NA	AL513550.1	AL513550.1	lncRNA	novel transcript	6	1	99424922	99432323	-0.16780164354826477	3.078978379836038	-2.561619463655418	0.01063765063723399	0.08962552907883566	-2.5543819112538397	FALSE
ENSG00000249115	23354	HAUS5	HAUS5	protein_coding	HAUS augmin like complex subunit 5 [Source:HGNC Symbol;Acc:HGNC:29130]	19	1	35612735	35625355	-0.1944845583313879	2.9247457241300188	-2.560227550088142	0.010673690670013676	0.08985911715130399	-2.553204173373188	FALSE
ENSG00000166266	8065	CUL5	CUL5	protein_coding	cullin 5 [Source:HGNC Symbol;Acc:HGNC:2556]	11	1	108008898	108107761	-0.11366957674119504	5.442060907053679	-2.560112528782478	0.010676961698784942	0.08985911715130399	-2.553097455843374	FALSE
ENSG00000111581	57122	NUP107	NUP107	protein_coding	nucleoporin 107 [Source:HGNC Symbol;Acc:HGNC:29914]	12	1	68686951	68745809	-0.11647421114911172	4.632327483907864	-2.5604938686652843	0.010685909603985324	0.08988565285651647	-2.552805678311701	FALSE
ENSG00000254469	NA	AP002495.1	AP002495.1	protein_coding	Putative short transient receptor potential channel 2-like protein [Source:UniProtKB/Swiss-Prot;Acc:Q6ZNB5]	11	-1	71865509	71928654	-0.17512293599534612	4.327090571113196	-2.559871355552115	0.010698787263411827	0.08992266111327954	-2.55238613858115	FALSE
ENSG00000119509	27130	INVS	INVS	protein_coding	inversin [Source:HGNC Symbol;Acc:HGNC:17870]	9	1	100099243	100302175	-0.13003310316513428	5.886891254529416	-2.5604870829945567	0.010702894739647759	0.08992266111327954	-2.552252416051272	FALSE
ENSG00000143374	80222	TARS2	TARS2	protein_coding	threonyl-tRNA synthetase 2, mitochondrial [Source:HGNC Symbol;Acc:HGNC:30740]	1	1	150487364	150507609	-0.13053159012111593	3.721281383175264	-2.5585632632925424	0.010711978012853268	0.08992266111327954	-2.55195686399277	FALSE
ENSG00000168887	388969	C2orf68	C2orf68	protein_coding	chromosome 2 open reading frame 68 [Source:HGNC Symbol;Acc:HGNC:34353]	2	-1	85605254	85612066	0.09148491235951717	5.95807983369031	2.5595591393614168	0.010713498661423545	0.08992266111327954	2.5519074068199874	FALSE
ENSG00000162645	2634	GBP2	GBP2	protein_coding	guanylate binding protein 2 [Source:HGNC Symbol;Acc:HGNC:4183]	1	-1	89106132	89150456	0.2725043016021633	8.576541360597354	2.559157629165933	0.010725116287361391	0.08992725691607122	2.55152976408172	FALSE
ENSG00000142875	5567	PRKACB	PRKACB	protein_coding	protein kinase cAMP-activated catalytic subunit beta [Source:HGNC Symbol;Acc:HGNC:9381]	1	1	84078062	84238498	-0.24108283281433263	6.083958168056496	-2.560017626383681	0.010727108792978297	0.08992725691607122	-2.5514650322034744	FALSE
ENSG00000168710	10768	AHCYL1	AHCYL1	protein_coding	adenosylhomocysteinase like 1 [Source:HGNC Symbol;Acc:HGNC:344]	1	1	109984765	110023742	0.09463365028091086	5.915458637786929	2.558198794944358	0.01073143914329494	0.08992725691607122	2.5513243860379187	FALSE
ENSG00000243969	NA	AC073359.2	AC073359.2	lncRNA	novel transcript	3	-1	154827016	154861017	0.4239788220146381	0.4471737043251246	2.558557493114812	0.010765301732343966	0.0900235828772135	2.5502262941217753	FALSE
ENSG00000250616	NA	AC012645.1	AC012645.1	lncRNA	novel transcript, antisense to YPEL3	16	1	30096430	30104116	0.41905315733949733	4.686173635693634	2.557573070718911	0.010765315624495838	0.0900235828772135	2.5502258442593018	FALSE
ENSG00000166900	6809	STX3	STX3	protein_coding	syntaxin 3 [Source:HGNC Symbol;Acc:HGNC:11438]	11	1	59713456	59805882	0.2143462532753837	8.166919666541242	2.557843862541024	0.010765850142855329	0.0900235828772135	2.5502085356156408	FALSE
ENSG00000158560	1780	DYNC1I1	DYNC1I1	protein_coding	dynein cytoplasmic 1 intermediate chain 1 [Source:HGNC Symbol;Acc:HGNC:2963]	7	1	95772506	96110322	0.5571388699240674	-0.1797667124697218	2.5580031990230636	0.01077318640769887	0.0900235828772135	2.549971051639172	FALSE
ENSG00000156273	571	BACH1	BACH1	protein_coding	BTB domain and CNC homolog 1 [Source:HGNC Symbol;Acc:HGNC:935]	21	1	29194071	29630751	0.18019452035462713	8.59818606394246	2.557414335942571	0.010777391978906863	0.0900235828772135	2.549834976916822	FALSE
ENSG00000163848	7707	ZNF148	ZNF148	protein_coding	zinc finger protein 148 [Source:HGNC Symbol;Acc:HGNC:12933]	3	-1	125225561	125375354	0.10005668940971635	7.515079249703631	2.557237596979396	0.010783248337840716	0.0900235828772135	2.549645568211691	FALSE
ENSG00000087365	10992	SF3B2	SF3B2	protein_coding	splicing factor 3b subunit 2 [Source:HGNC Symbol;Acc:HGNC:10769]	11	1	66050729	66069308	0.07886516625533524	7.114030180057427	2.5570236234021886	0.010792312007264496	0.0900235828772135	2.5493526075954827	FALSE
ENSG00000241490	NA	AC093010.2	AC093010.2	lncRNA	novel transcript, antisense to ZNF80	3	1	114214313	114236204	-0.3069174838878155	1.2873608484468877	-2.5564667301544732	0.010792481836063348	0.0900235828772135	-2.5493471203889264	FALSE
ENSG00000117713	8289	ARID1A	ARID1A	protein_coding	AT-rich interaction domain 1A [Source:HGNC Symbol;Acc:HGNC:11110]	1	1	26693236	26782104	0.0829560275731378	8.068697478205795	2.5561412620103448	0.010795168857689195	0.0900235828772135	2.5492603123312283	FALSE
ENSG00000058804	55706	NDC1	NDC1	protein_coding	NDC1 transmembrane nucleoporin [Source:HGNC Symbol;Acc:HGNC:25525]	1	-1	53765478	53838463	-0.156780585018232	3.8614650074230568	-2.5566087788376572	0.010803274127679134	0.09004276463967278	-2.548998576356629	FALSE
ENSG00000185436	163702	IFNLR1	IFNLR1	protein_coding	interferon lambda receptor 1 [Source:HGNC Symbol;Acc:HGNC:18584]	1	-1	24154168	24187959	-0.28313290423615367	2.4533684867832886	-2.5573047946988092	0.010810175743418138	0.09005189900975229	-2.548775846440555	FALSE
ENSG00000181804	285195	SLC9A9	SLC9A9	protein_coding	solute carrier family 9 member A9 [Source:HGNC Symbol;Acc:HGNC:20653]	3	-1	143265222	143848485	-0.1556016675053753	5.992360740497242	-2.555200332087674	0.010825150711328144	0.09012824083918994	-2.5482930065245633	FALSE
ENSG00000184014	23258	DENND5A	DENND5A	protein_coding	DENN domain containing 5A [Source:HGNC Symbol;Acc:HGNC:19344]	11	-1	9138825	9265350	0.17749432512501073	8.414658707719413	2.5549366695284643	0.010857580279703702	0.09034974663008805	2.5472494073360212	FALSE
ENSG00000171791	596	BCL2	BCL2	protein_coding	BCL2 apoptosis regulator [Source:HGNC Symbol;Acc:HGNC:990]	18	-1	63123346	63320128	-0.2193370227768794	7.7299790493231715	-2.55453148331515	0.010908063608495855	0.09072116602218724	-2.545630329685693	FALSE
ENSG00000148384	56623	INPP5E	INPP5E	protein_coding	inositol polyphosphate-5-phosphatase E [Source:HGNC Symbol;Acc:HGNC:21474]	9	-1	136428619	136439845	-0.17103121371309093	3.2241875769925525	-2.5517783598560624	0.01092590869373647	0.09078863519598003	-2.545059603299555	FALSE
ENSG00000106692	2218	FKTN	FKTN	protein_coding	fukutin [Source:HGNC Symbol;Acc:HGNC:3622]	9	1	105558130	105641118	-0.19597378359272	3.3187937248551225	-2.5521061017703492	0.010930316379987117	0.09078863519598003	-2.5449187630577126	FALSE
ENSG00000241860	NA	AL627309.5	AL627309.5	lncRNA	novel transcript	1	-1	141474	173862	0.3138347690676815	2.3299059824291413	2.5526410147285463	0.010933735448784133	0.09078863519598003	2.5448095471894665	FALSE
ENSG00000138794	839	CASP6	CASP6	protein_coding	caspase 6 [Source:HGNC Symbol;Acc:HGNC:1507]	4	-1	109688622	109703583	-0.15844259022773688	2.7582852611606556	-2.551083886696781	0.01095313245329505	0.09090103664155137	-2.5441905194268193	FALSE
ENSG00000163931	7086	TKT	TKT	protein_coding	transketolase [Source:HGNC Symbol;Acc:HGNC:11834]	3	-1	53224712	53256052	0.18450580410251227	8.926001511546925	2.5520210629027122	0.01096128599068068	0.09092005722002568	2.5439306016668306	FALSE
ENSG00000111110	57460	PPM1H	PPM1H	protein_coding	protein phosphatase, Mg2+/Mn2+ dependent 1H [Source:HGNC Symbol;Acc:HGNC:18583]	12	-1	62643994	62935150	0.23695430327230227	3.225117297204725	2.552336692191712	0.010972985728542028	0.09096845624554538	2.543557938410735	FALSE
ENSG00000092871	117584	RFFL	RFFL	protein_coding	ring finger and FYVE like domain containing E3 ubiquitin protein ligase [Source:HGNC Symbol;Acc:HGNC:24821]	17	-1	35005990	35089319	0.1497341228663842	6.160967225836901	2.550249263864043	0.010987655076451528	0.09104140912972203	2.543091184875527	FALSE
ENSG00000136828	9649	RALGPS1	RALGPS1	protein_coding	Ral GEF with PH domain and SH3 binding motif 1 [Source:HGNC Symbol;Acc:HGNC:16851]	9	1	126914774	127223166	0.15872955282879797	4.891853890230143	2.5508098438435245	0.01101095031349419	0.09118571826620842	2.542351106893558	FALSE
ENSG00000104154	7782	SLC30A4	SLC30A4	protein_coding	solute carrier family 30 member 4 [Source:HGNC Symbol;Acc:HGNC:11015]	15	-1	45479606	45522755	-0.2628175802939432	2.5000617729582184	-2.549484664197231	0.011031974687660203	0.0912567943747319	-2.5416843664850415	FALSE
ENSG00000110422	10114	HIPK3	HIPK3	protein_coding	homeodomain interacting protein kinase 3 [Source:HGNC Symbol;Acc:HGNC:4915]	11	1	33256672	33357023	0.17887591280688042	8.529001425408715	2.549022157965843	0.011032035977314014	0.0912567943747319	2.5416824244734	FALSE
ENSG00000077312	6626	SNRPA	SNRPA	protein_coding	small nuclear ribonucleoprotein polypeptide A [Source:HGNC Symbol;Acc:HGNC:11151]	19	1	40750637	40765389	-0.13804982085253226	5.187229294656135	-2.5486219156476504	0.011037183047321064	0.0912567943747319	-2.5415193696427396	FALSE
ENSG00000123737	5393	EXOSC9	EXOSC9	protein_coding	exosome component 9 [Source:HGNC Symbol;Acc:HGNC:9137]	4	1	121801317	121817021	-0.15139427010279638	4.003519761769081	-2.5479839986029775	0.011047369581054865	0.09129235459336282	-2.5411968679133143	FALSE
ENSG00000104381	54332	GDAP1	GDAP1	protein_coding	ganglioside induced differentiation associated protein 1 [Source:HGNC Symbol;Acc:HGNC:15968]	8	1	74321130	74488872	-0.18084948172117565	2.949953963592867	-2.547081927760722	0.0110777286313029	0.0914944881789879	-2.5402372766436243	FALSE
ENSG00000139266	92979	MARCH9	MARCH9	protein_coding	membrane associated ring-CH-type finger 9 [Source:HGNC Symbol;Acc:HGNC:25139]	12	1	57755103	57760411	-0.22500090588032506	3.1799193678693842	-2.547501134447304	0.011093827730894356	0.09157869182219391	-2.5397293625783472	FALSE
ENSG00000164048	51385	ZNF589	ZNF589	protein_coding	zinc finger protein 589 [Source:HGNC Symbol;Acc:HGNC:16747]	3	1	48241100	48299253	-0.15957839291759424	4.685766745872723	-2.547634086560061	0.01110204577724299	0.0915977830057532	-2.539470341989383	FALSE
ENSG00000163001	112942	CFAP36	CFAP36	protein_coding	cilia and flagella associated protein 36 [Source:HGNC Symbol;Acc:HGNC:30540]	2	1	55519604	55545879	-0.1747326772808253	3.584092189618951	-2.546076369022961	0.011137046927384825	0.09179253901782743	-2.538369061761187	FALSE
ENSG00000135766	54583	EGLN1	EGLN1	protein_coding	egl-9 family hypoxia inducible factor 1 [Source:HGNC Symbol;Acc:HGNC:1232]	1	-1	231363751	231422287	0.21744748579826734	7.833730503655511	2.5454412132620363	0.011137486843630405	0.09179253901782743	2.538355239759667	FALSE
ENSG00000145191	8893	EIF2B5	EIF2B5	protein_coding	eukaryotic translation initiation factor 2B subunit epsilon [Source:HGNC Symbol;Acc:HGNC:3261]	3	1	184135038	184146127	-0.11870036575716458	4.448782287871826	-2.545062822381586	0.011148632651638587	0.0918356033242518	-2.538005204388957	FALSE
ENSG00000115677	3069	HDLBP	HDLBP	protein_coding	high density lipoprotein binding protein [Source:HGNC Symbol;Acc:HGNC:4857]	2	-1	241227264	241317061	0.1286374445901899	7.080284939295512	2.545014172141171	0.011155399816487367	0.0918425724806452	2.5377928324271957	FALSE
ENSG00000176853	157769	FAM91A1	FAM91A1	protein_coding	family with sequence similarity 91 member A1 [Source:HGNC Symbol;Acc:HGNC:26306]	8	1	123768439	123815452	0.13762745772093155	6.150057302887309	2.5441414367555413	0.011190204193772294	0.09206536077378434	2.5367023810956453	FALSE
ENSG00000083828	54807	ZNF586	ZNF586	protein_coding	zinc finger protein 586 [Source:HGNC Symbol;Acc:HGNC:25949]	19	1	57769655	57819939	0.17331469174658576	7.078885678630456	2.5451369704794984	0.011194331146886548	0.09206536077378434	2.5365732799101712	FALSE
ENSG00000165338	143279	HECTD2	HECTD2	protein_coding	HECT domain E3 ubiquitin protein ligase 2 [Source:HGNC Symbol;Acc:HGNC:26736]	10	1	91409280	91514829	-0.2759397441334277	0.9515969297323402	-2.543069094256371	0.011213840976939086	0.09217282918874165	-2.5359635363769777	FALSE
ENSG00000138386	4664	NAB1	NAB1	protein_coding	NGFI-A binding protein 1 [Source:HGNC Symbol;Acc:HGNC:7626]	2	1	190646746	190692766	0.1683891277309817	4.913564821347432	2.5429619679040805	0.011219283186663931	0.09217282918874165	2.53579361826897	FALSE
ENSG00000232956	NA	SNHG15	SNHG15	lncRNA	small nucleolar RNA host gene 15 [Source:HGNC Symbol;Acc:HGNC:27797]	7	-1	44983023	44986961	-0.16546838478743053	3.044965066154533	-2.5425294727736776	0.011225412341448858	0.09217436253478732	-2.535602339799136	FALSE
ENSG00000259315	NA	ACTG1P17	ACTG1P17	transcribed_processed_pseudogene	actin gamma 1 pseudogene 17 [Source:HGNC Symbol;Acc:HGNC:51497]	15	-1	82725873	82738904	-0.21819325422642666	1.7244339987594166	-2.541129563222621	0.011258109003126708	0.09239393055423194	-2.5345835077835677	FALSE
ENSG00000139131	51067	YARS2	YARS2	protein_coding	tyrosyl-tRNA synthetase 2 [Source:HGNC Symbol;Acc:HGNC:24249]	12	-1	32727490	32755897	-0.15848551905925579	4.024136717867394	-2.540935384716997	0.011278072461406195	0.09240321712091322	-2.5339627351353173	FALSE
ENSG00000152409	133746	JMY	JMY	protein_coding	junction mediating and regulatory protein, p53 cofactor [Source:HGNC Symbol;Acc:HGNC:28916]	5	1	79236131	79327211	-0.18124565645024227	4.177969364322722	-2.54094169390654	0.011288518989845649	0.09240321712091322	-2.5336382844487857	FALSE
ENSG00000256720	NA	BTG1P1	BTG1P1	processed_pseudogene	BTG anti-proliferation factor 1 pseudogene 1 [Source:HGNC Symbol;Acc:HGNC:37692]	12	1	9135084	9135591	-0.5026432508040053	-0.599772462582547	-2.5411531512070162	0.011289851056084722	0.09240321712091322	-2.5335969319957057	FALSE
ENSG00000181896	94039	ZNF101	ZNF101	protein_coding	zinc finger protein 101 [Source:HGNC Symbol;Acc:HGNC:12881]	19	1	19668796	19683509	-0.1387834831226984	5.6556278950659475	-2.5421092964278516	0.011302001753316126	0.09240321712091322	-2.533219927538574	FALSE
ENSG00000175170	NA	FAM182B	FAM182B	lncRNA	family with sequence similarity 182 member B [Source:HGNC Symbol;Acc:HGNC:34503]	20	-1	25762384	25868225	-0.39630646897494004	-0.5812830891620637	-2.539447526735517	0.011304868287144524	0.09240321712091322	-2.5331310389350583	FALSE
ENSG00000214293	NA	APTR	APTR	lncRNA	Alu-mediated CDKN1A/p21 transcriptional regulator [Source:HGNC Symbol;Acc:HGNC:44173]	7	-1	77657659	77696267	0.2043082760716164	4.479796644239338	2.5406999777167316	0.011312562076256097	0.09240321712091322	2.532892560443771	FALSE
ENSG00000082068	55100	WDR70	WDR70	protein_coding	WD repeat domain 70 [Source:HGNC Symbol;Acc:HGNC:25495]	5	1	37379285	37753435	-0.13331540134812503	5.947470993268044	-2.539569551203849	0.011317944106822408	0.09240321712091322	-2.5327258233506376	FALSE
ENSG00000188895	339287	MSL1	MSL1	protein_coding	MSL complex subunit 1 [Source:HGNC Symbol;Acc:HGNC:27905]	17	1	40121971	40136917	0.22577471497166712	8.338930089484025	2.5397298531832204	0.011322560908211219	0.09240321712091322	2.5325828493976057	FALSE
ENSG00000107099	81704	DOCK8	DOCK8	protein_coding	dedicator of cytokinesis 8 [Source:HGNC Symbol;Acc:HGNC:19191]	9	1	214854	465259	0.14636718801222948	10.089371903836849	2.5404332450711546	0.011325593345973248	0.09240321712091322	2.5324889684698157	FALSE
ENSG00000204231	6257	RXRB	RXRB	protein_coding	retinoid X receptor beta [Source:HGNC Symbol;Acc:HGNC:10478]	6	-1	33193588	33200688	0.0980403369365952	5.517579828449557	2.5387476758692573	0.011334024520222107	0.09240321712091322	2.532228065852654	FALSE
ENSG00000164603	154743	BMT2	BMT2	protein_coding	base methyltransferase of 25S rRNA 2 homolog [Source:HGNC Symbol;Acc:HGNC:26475]	7	-1	112819147	112939875	0.14312926090922762	5.361246528544763	2.5391663408829483	0.011339736317253367	0.09240321712091322	2.532051412232796	FALSE
ENSG00000177034	345778	MTX3	MTX3	protein_coding	metaxin 3 [Source:HGNC Symbol;Acc:HGNC:24812]	5	-1	79976731	79991265	-0.24992233306479728	3.4675319516442693	-2.5398105250379426	0.011340146795756286	0.09240321712091322	-2.532038720056783	FALSE
ENSG00000256039	NA	LINC02446	LINC02446	lncRNA	long intergenic non-protein coding RNA 2446 [Source:HGNC Symbol;Acc:HGNC:53378]	12	1	10553362	10572688	-0.4637828561787889	2.5579726968994057	-2.544024606476495	0.011342872463796658	0.09240321712091322	-2.5319544515460723	FALSE
ENSG00000256357	NA	AL132708.1	AL132708.1	lncRNA	novel transcript, antisense to SERPINA9	14	1	94430633	94464730	0.3734789035120991	1.8085082420190017	2.5400076814010557	0.0113448885099768	0.09240321712091322	2.531892133728053	FALSE
ENSG00000093010	1312	COMT	COMT	protein_coding	catechol-O-methyltransferase [Source:HGNC Symbol;Acc:HGNC:2228]	22	1	19941607	19969975	-0.130804317892105	5.274770389753895	-2.538702405884147	0.011351334649930808	0.09240321712091322	-2.531692943643396	FALSE
ENSG00000069329	55737	VPS35	VPS35	protein_coding	VPS35 retromer complex component [Source:HGNC Symbol;Acc:HGNC:13487]	16	-1	46656132	46689518	0.10161683086822482	6.677766680435179	2.538870069073397	0.01135790969109771	0.09240321712091322	2.5314898738534204	FALSE
ENSG00000055917	23369	PUM2	PUM2	protein_coding	pumilio RNA binding family member 2 [Source:HGNC Symbol;Acc:HGNC:14958]	2	-1	20248691	20352234	0.08789430190183545	8.174169651694402	2.5385307824073675	0.01136051415444404	0.09240321712091322	2.531409464001159	FALSE
ENSG00000066136	4802	NFYC	NFYC	protein_coding	nuclear transcription factor Y subunit gamma [Source:HGNC Symbol;Acc:HGNC:7806]	1	1	40691648	40771603	0.14436837254548784	7.249532786597154	2.538291410888275	0.011379305437642625	0.09249530046539861	2.530829788966532	FALSE
ENSG00000247151	NA	CSTF3-DT	CSTF3-DT	lncRNA	CSTF3 divergent transcript [Source:HGNC Symbol;Acc:HGNC:27882]	11	1	33161657	33191598	-0.24852547239692002	1.0627393256981923	-2.537230697778278	0.011383761755428146	0.09249530046539861	-2.530692444780764	FALSE
ENSG00000263766	NA	AC025682.1	AC025682.1	lncRNA	novel transcript, antisense to NPEPPS	17	-1	47603860	47649420	0.2156832599520424	5.539001834374873	2.537871720948522	0.011402665634298481	0.09260039091811714	2.530110355388213	FALSE
ENSG00000261474	NA	AC026471.4	AC026471.4	lncRNA	novel transcript	16	-1	31449535	31453493	-0.19320164088162306	2.6760096279833614	-2.536595366632967	0.011409934611665859	0.09261093446444224	-2.529886756603766	FALSE
ENSG00000181778	169693	TMEM252	TMEM252	protein_coding	transmembrane protein 252 [Source:HGNC Symbol;Acc:HGNC:28537]	9	-1	68536580	68540867	0.42967951446754216	1.3383918587678953	2.5367870755851047	0.011419793920010605	0.09262098761785155	2.5295836794253956	FALSE
ENSG00000168395	84289	ING5	ING5	protein_coding	inhibitor of growth family member 5 [Source:HGNC Symbol;Acc:HGNC:19421]	2	1	241687085	241729478	-0.12647254563642374	4.704467667504666	-2.5367150688982325	0.01144021716881911	0.09262098761785155	-2.528956602709603	FALSE
ENSG00000181192	55526	DHTKD1	DHTKD1	protein_coding	dehydrogenase E1 and transketolase domain containing 1 [Source:HGNC Symbol;Acc:HGNC:23537]	10	1	12068954	12123221	0.13276687957380418	5.987942957305965	2.537079937879027	0.011440712063105216	0.09262098761785155	2.5289414197791444	FALSE
ENSG00000137076	7094	TLN1	TLN1	protein_coding	talin 1 [Source:HGNC Symbol;Acc:HGNC:11845]	9	-1	35696948	35732195	0.16991276897671348	9.623582791449543	2.536479873265825	0.01144365163612209	0.09262098761785155	2.528851248224076	FALSE
ENSG00000137822	27229	TUBGCP4	TUBGCP4	protein_coding	tubulin gamma complex associated protein 4 [Source:HGNC Symbol;Acc:HGNC:16691]	15	1	43369221	43409771	-0.1478615308835578	4.269506007528777	-2.535600903740092	0.01144761661344557	0.09262098761785155	-2.528729654900991	FALSE
ENSG00000185359	9146	HGS	HGS	protein_coding	hepatocyte growth factor-regulated tyrosine kinase substrate [Source:HGNC Symbol;Acc:HGNC:4897]	17	1	81683326	81703138	0.1012949624682653	6.033751392770567	2.5357523594073466	0.011454419870176107	0.09262098761785155	2.528521107589171	FALSE
ENSG00000261326	NA	LINC01355	LINC01355	lncRNA	long intergenic non-protein coding RNA 1355 [Source:HGNC Symbol;Acc:HGNC:50584]	1	-1	23281307	23287488	-0.23790611309579646	2.1553847000472386	-2.5347944554832718	0.011463244192025933	0.09262098761785155	-2.5282507701860975	FALSE
ENSG00000177990	283417	DPY19L2	DPY19L2	protein_coding	dpy-19 like 2 [Source:HGNC Symbol;Acc:HGNC:19414]	12	-1	63558913	63668939	-0.47876883302667395	-0.15959449174337342	-2.5369875377621582	0.011464477905777936	0.09262098761785155	-2.528212989481859	FALSE
ENSG00000132681	480	ATP1A4	ATP1A4	protein_coding	ATPase Na+/K+ transporting subunit alpha 4 [Source:HGNC Symbol;Acc:HGNC:14073]	1	1	160151570	160186977	-0.5901580306614227	-0.9854258535357115	-2.5376802886523686	0.011464914978162271	0.09262098761785155	-2.5281996056361487	FALSE
ENSG00000074201	1207	CLNS1A	CLNS1A	protein_coding	chloride nucleotide-sensitive channel 1A [Source:HGNC Symbol;Acc:HGNC:2080]	11	-1	77514936	77637794	-0.11997871659487558	5.801302012190831	-2.5335803748784906	0.011524894210258062	0.09305707136663863	-2.526367227914537	FALSE
ENSG00000089094	84678	KDM2B	KDM2B	protein_coding	lysine demethylase 2B [Source:HGNC Symbol;Acc:HGNC:13610]	12	-1	121429096	121581023	-0.15926835563953912	5.9335436056013044	-2.533000301203743	0.011534910383889168	0.09308724752560013	-2.526062056787671	FALSE
ENSG00000254860	NA	TMEM9B-AS1	TMEM9B-AS1	lncRNA	TMEM9B antisense RNA 1 [Source:HGNC Symbol;Acc:HGNC:19230]	11	1	8964510	8977527	-0.25174667381224447	3.6381214325669644	-2.535844562863989	0.011540634194554127	0.09308724752560013	-2.525887770241559	FALSE
ENSG00000143319	81875	ISG20L2	ISG20L2	protein_coding	interferon stimulated exonuclease gene 20 like 2 [Source:HGNC Symbol;Acc:HGNC:25745]	1	-1	156721891	156728799	0.08004703565685833	5.149432571170843	2.5319491396833484	0.011556109930475702	0.09315022292754298	2.525416927305485	FALSE
ENSG00000166997	245812	CNPY4	CNPY4	protein_coding	canopy FGF signaling regulator 4 [Source:HGNC Symbol;Acc:HGNC:28631]	7	1	100119634	100125508	-0.16952249207753534	3.1895804069733464	-2.532294418540441	0.011560452526305217	0.09315022292754298	-2.5252849061390195	FALSE
ENSG00000114626	80325	ABTB1	ABTB1	protein_coding	ankyrin repeat and BTB domain containing 1 [Source:HGNC Symbol;Acc:HGNC:18275]	3	1	127672935	127680926	0.2262935448035659	8.144715144924243	2.532346182228112	0.011575813449678193	0.09318904623978799	2.52481826482429	FALSE
ENSG00000178199	340152	ZC3H12D	ZC3H12D	protein_coding	zinc finger CCCH-type containing 12D [Source:HGNC Symbol;Acc:HGNC:21175]	6	-1	149446795	149485014	-0.21896668130086372	4.621598549599107	-2.5325247880457518	0.011577286577530235	0.09318904623978799	-2.5247735423363804	FALSE
ENSG00000135899	3431	SP110	SP110	protein_coding	SP110 nuclear body protein [Source:HGNC Symbol;Acc:HGNC:5401]	2	-1	230167293	230225729	0.1720143382480117	8.582286979448613	2.5313429849882705	0.011591766628149525	0.09325324916848048	2.524334212998143	FALSE
ENSG00000075785	7879	RAB7A	RAB7A	protein_coding	RAB7A, member RAS oncogene family [Source:HGNC Symbol;Acc:HGNC:9788]	3	1	128726122	128814796	0.155063520871229	9.06791006812426	2.530980475028649	0.011602410982122922	0.09325324916848048	2.524011570358756	FALSE
ENSG00000172840	57546	PDP2	PDP2	protein_coding	pyruvate dehyrogenase phosphatase catalytic subunit 2 [Source:HGNC Symbol;Acc:HGNC:30263]	16	1	66878589	66895754	-0.18787437955724018	2.8943645867832632	-2.531439798176709	0.011603299006844646	0.09325324916848048	-2.523984665176819	FALSE
ENSG00000126870	55112	WDR60	WDR60	protein_coding	WD repeat domain 60 [Source:HGNC Symbol;Acc:HGNC:21862]	7	1	158856558	158956747	-0.15014682922419453	4.521043453796871	-2.530679165356827	0.011620539519072673	0.0933098391520976	-2.5234626775663815	FALSE
ENSG00000148362	286257	PAXX	PAXX	protein_coding	PAXX non-homologous end joining factor [Source:HGNC Symbol;Acc:HGNC:27849]	9	1	136992422	136993984	-0.207639355982987	3.144191772649121	-2.530514107349322	0.011622371816249925	0.0933098391520976	-2.523407241864878	FALSE
ENSG00000101391	51654	CDK5RAP1	CDK5RAP1	protein_coding	CDK5 regulatory subunit associated protein 1 [Source:HGNC Symbol;Acc:HGNC:15880]	20	-1	33358839	33401561	-0.14283344529377207	4.452957746140417	-2.529431090032331	0.011655138975254786	0.09352450110976564	-2.5224171864485543	FALSE
ENSG00000269145	NA	AC007192.2	AC007192.2	lncRNA	novel transcript, antisense to MAST3	19	-1	18144522	18151691	0.24681678271552188	1.334823822707177	2.529330346918933	0.011666052751917	0.09352655728387115	2.5220879763067687	FALSE
ENSG00000215417	407975	MIR17HG	MIR17HG	lncRNA	miR-17-92a-1 cluster host gene [Source:HGNC Symbol;Acc:HGNC:23564]	13	1	91347820	91354579	-0.23304426674367162	1.523593620639611	-2.5282892367463012	0.011668090379975467	0.09352655728387115	-2.522026542260786	FALSE
ENSG00000268434	NA	AC011530.1	AC011530.1	protein_coding	novel protein	19	-1	45779437	45785973	-0.3035613259763224	0.24501610213296002	-2.528623012015278	0.011674943745517719	0.09352655728387115	-2.5218199845864384	FALSE
ENSG00000169967	10746	MAP3K2	MAP3K2	protein_coding	mitogen-activated protein kinase kinase kinase 2 [Source:HGNC Symbol;Acc:HGNC:6854]	2	-1	127298730	127388465	0.16867425198972974	7.9465861267219875	2.5289988084997628	0.011685533325524357	0.09352655728387115	2.5215010303328684	FALSE
ENSG00000091262	368	ABCC6	ABCC6	protein_coding	ATP binding cassette subfamily C member 6 [Source:HGNC Symbol;Acc:HGNC:57]	16	-1	16148928	16223522	0.2396800680002622	2.258122352210422	2.529794147598328	0.011686208619676583	0.09352655728387115	2.5214806994197496	FALSE
ENSG00000100523	80821	DDHD1	DDHD1	protein_coding	DDHD domain containing 1 [Source:HGNC Symbol;Acc:HGNC:19714]	14	-1	53036745	53153282	-0.14836206590112688	5.4712147820584285	-2.5289782207215215	0.011691573372021544	0.09352655728387115	-2.521319221172685	FALSE
ENSG00000164815	5001	ORC5	ORC5	protein_coding	origin recognition complex subunit 5 [Source:HGNC Symbol;Acc:HGNC:8491]	7	-1	104126341	104208047	-0.1384729656341115	3.90276307553539	-2.5273626637648023	0.011707552535097827	0.09360610689273319	-2.5208386399010294	FALSE
ENSG00000154229	5578	PRKCA	PRKCA	protein_coding	protein kinase C alpha [Source:HGNC Symbol;Acc:HGNC:9393]	17	1	66302613	66810743	-0.21927308403715884	7.0847343472899444	-2.5293679485733707	0.01174254944047762	0.09382894871154146	-2.519788119949078	FALSE
ENSG00000153989	116150	NUS1	NUS1	protein_coding	NUS1 dehydrodolichyl diphosphate synthase subunit [Source:HGNC Symbol;Acc:HGNC:21042]	6	1	117675469	117710727	-0.12245642756333819	5.110298861264452	-2.5262898429221163	0.011752571602074734	0.09382894871154146	-2.5194877911574163	FALSE
ENSG00000171103	55006	TRMT61B	TRMT61B	protein_coding	tRNA methyltransferase 61B [Source:HGNC Symbol;Acc:HGNC:26070]	2	-1	28849821	28870309	-0.15542840004185132	3.5265544346145155	-2.5260778367181347	0.011754252771289518	0.09382894871154146	-2.51943743470342	FALSE
ENSG00000161921	58191	CXCL16	CXCL16	protein_coding	C-X-C motif chemokine ligand 16 [Source:HGNC Symbol;Acc:HGNC:16642]	17	-1	4733533	4739928	0.24634709106949426	6.7673189843094	2.527015500386213	0.01175962067534244	0.09382894871154146	2.519276691372009	FALSE
ENSG00000164344	3818	KLKB1	KLKB1	protein_coding	kallikrein B1 [Source:HGNC Symbol;Acc:HGNC:6371]	4	1	186208979	186258471	-0.3839856334420103	0.6701377725431654	-2.5271051670799953	0.011771148511393601	0.09387263987672297	-2.5189317070590915	FALSE
ENSG00000179818	NA	PCBP1-AS1	PCBP1-AS1	lncRNA	PCBP1 antisense RNA 1 [Source:HGNC Symbol;Acc:HGNC:42948]	2	-1	69962263	70103220	0.20375048687671615	7.350107865401499	2.5265269049468575	0.011788294454009711	0.09396106643172901	2.5184191480662745	FALSE
ENSG00000157450	54778	RNF111	RNF111	protein_coding	ring finger protein 111 [Source:HGNC Symbol;Acc:HGNC:17384]	15	1	58865175	59097419	0.14118972199918378	6.638952204650812	2.5249162436901944	0.011803188732831375	0.09399309728380559	2.5179744364501593	FALSE
ENSG00000065615	51167	CYB5R4	CYB5R4	protein_coding	cytochrome b5 reductase 4 [Source:HGNC Symbol;Acc:HGNC:20147]	6	1	83859656	83967423	0.1760537078503175	7.3354794083666315	2.525427430023112	0.011804432564557623	0.09399309728380559	2.5179373207905464	FALSE
ENSG00000131269	22	ABCB7	ABCB7	protein_coding	ATP binding cassette subfamily B member 7 [Source:HGNC Symbol;Acc:HGNC:48]	X	-1	75051048	75156732	-0.11106760285717865	4.540775408799231	-2.5240851661425454	0.011814579645507882	0.09402562590121742	-2.5176346636678124	FALSE
ENSG00000113504	10723	SLC12A7	SLC12A7	protein_coding	solute carrier family 12 member 7 [Source:HGNC Symbol;Acc:HGNC:10915]	5	-1	1050384	1112063	-0.2737343054750214	5.184906914347967	-2.5271995349703174	0.011859854417814127	0.09433753942293072	-2.5162870550487884	FALSE
ENSG00000077713	203427	SLC25A43	SLC25A43	protein_coding	solute carrier family 25 member 43 [Source:HGNC Symbol;Acc:HGNC:30557]	X	1	119399336	119454478	-0.13736730069499137	4.07115253196269	-2.5220148194004	0.01188169202730806	0.09446280114586127	-2.515638686338354	FALSE
ENSG00000166377	374868	ATP9B	ATP9B	protein_coding	ATPase phospholipid transporting 9B (putative) [Source:HGNC Symbol;Acc:HGNC:13541]	18	1	79069285	79378287	-0.1291454168711592	5.9246635546931135	-2.5230373124263474	0.011888553617795854	0.0944689319496063	-2.515435180714568	FALSE
ENSG00000110844	25766	PRPF40B	PRPF40B	protein_coding	pre-mRNA processing factor 40 homolog B [Source:HGNC Symbol;Acc:HGNC:25031]	12	1	49568218	49644666	-0.1920367795307354	4.0139886835342695	-2.5222996857184548	0.011901842948706066	0.0945261064912339	-2.5150413328955374	FALSE
ENSG00000124784	83732	RIOK1	RIOK1	protein_coding	RIO kinase 1 [Source:HGNC Symbol;Acc:HGNC:18656]	6	1	7389793	7418037	-0.1289821893616354	4.117306807026738	-2.5212544676341766	0.011914163487633911	0.09457553216821371	-2.5146765447486814	FALSE
ENSG00000115216	29959	NRBP1	NRBP1	protein_coding	nuclear receptor binding protein 1 [Source:HGNC Symbol;Acc:HGNC:7993]	2	1	27427790	27442259	0.08168085483320553	6.356129969212917	2.521796328541761	0.011923347681423092	0.09457722479207843	2.5144048354561046	FALSE
ENSG00000163539	23122	CLASP2	CLASP2	protein_coding	cytoplasmic linker associated protein 2 [Source:HGNC Symbol;Acc:HGNC:17078]	3	-1	33496245	33718356	-0.09938260043697333	6.147339843434268	-2.5211890888438706	0.011929298064011329	0.09457722479207843	-2.5142288957224275	FALSE
ENSG00000211772	NA	TRBC2	TRBC2	TR_C_gene	T cell receptor beta constant 2 [Source:HGNC Symbol;Acc:HGNC:12157]	7	1	142801041	142802748	-0.2992913752970914	6.7778366206843605	-2.5221520174774077	0.011932669003810037	0.09457722479207843	-2.5141292589652555	FALSE
ENSG00000112685	55770	EXOC2	EXOC2	protein_coding	exocyst complex component 2 [Source:HGNC Symbol;Acc:HGNC:24968]	6	-1	485154	693139	-0.1164687093207748	5.8093491873098895	-2.521810749367452	0.011939154654047901	0.0945803002241762	-2.513937629142578	FALSE
ENSG00000284930	NA	AC005280.2	AC005280.2	lncRNA	novel transcript	14	-1	73458850	73466167	0.3305617072602933	2.084066799137586	2.5206740040494444	0.011957626043886392	0.09467827338781104	2.513392365085664	FALSE
ENSG00000157514	1831	TSC22D3	TSC22D3	protein_coding	TSC22 domain family member 3 [Source:HGNC Symbol;Acc:HGNC:3051]	X	-1	107713221	107777342	0.2654652623146241	8.790640864960393	2.5198395631526886	0.011971919139310876	0.09474308049482194	2.512970953951276	FALSE
ENSG00000085644	7760	ZNF213	ZNF213	protein_coding	zinc finger protein 213 [Source:HGNC Symbol;Acc:HGNC:13005]	16	1	3129777	3142804	0.13090483961551147	4.276580478332246	2.5203980452443893	0.01197826478388736	0.09474495923655117	2.512784004803623	FALSE
ENSG00000113141	3550	IK	IK	protein_coding	IK cytokine [Source:HGNC Symbol;Acc:HGNC:5958]	5	1	140647058	140662480	0.0845225798891347	6.653568619012934	2.5191681796323664	0.012014677883366095	0.09495525396757881	2.511712932189785	FALSE
ENSG00000111647	23074	UHRF1BP1L	UHRF1BP1L	protein_coding	UHRF1 binding protein 1 like [Source:HGNC Symbol;Acc:HGNC:29102]	12	-1	100028455	100142874	0.16869455695117974	6.591066246948302	2.51902976781288	0.012017095192982864	0.09495525396757881	2.5116419301714554	FALSE
ENSG00000175221	10025	MED16	MED16	protein_coding	mediator complex subunit 16 [Source:HGNC Symbol;Acc:HGNC:17556]	19	-1	867630	893218	0.1267138337323903	5.449659791666039	2.519746412312282	0.012027847347733118	0.09499182291786577	2.511326267642522	FALSE
ENSG00000267174	NA	AC011472.2	AC011472.2	lncRNA	novel transcript	19	-1	11300777	11324441	0.2726402296199524	7.017608974527209	2.5201779561284754	0.012047471106968787	0.0950582078880372	2.510750796219009	FALSE
ENSG00000187240	79659	DYNC2H1	DYNC2H1	protein_coding	dynein cytoplasmic 2 heavy chain 1 [Source:HGNC Symbol;Acc:HGNC:2962]	11	1	103109410	103479863	-0.2196893679188816	2.057912251161349	-2.517093085296904	0.012056348952993002	0.0950582078880372	-2.5104907241967793	FALSE
ENSG00000136044	55198	APPL2	APPL2	protein_coding	adaptor protein, phosphotyrosine interacting with PH domain and leucine zipper 2 [Source:HGNC Symbol;Acc:HGNC:18242]	12	-1	105173297	105236203	0.14744459350565187	6.240671099500796	2.518620123487021	0.012059723744343978	0.0950582078880372	2.5103919059127024	FALSE
ENSG00000254815	NA	AP006284.1	AP006284.1	lncRNA	novel transcript	11	1	557595	560107	-0.42688791151786176	-0.437054217750887	-2.516452448966593	0.01206315605533885	0.0950582078880372	-2.5102914285166573	FALSE
ENSG00000135677	2799	GNS	GNS	protein_coding	glucosamine (N-acetyl)-6-sulfatase [Source:HGNC Symbol;Acc:HGNC:4422]	12	-1	64713445	64759431	0.19332358923362847	7.7249913551593865	2.516803168153374	0.012076735682791172	0.0950582078880372	2.5098941470920404	FALSE
ENSG00000089060	80024	SLC8B1	SLC8B1	protein_coding	solute carrier family 8 member B1 [Source:HGNC Symbol;Acc:HGNC:26175]	12	-1	113298759	113359493	0.09009799071690594	5.903082956818731	2.5170141010064793	0.012080204185887443	0.0950582078880372	2.5097927371109834	FALSE
ENSG00000240204	100287482	SMKR1	SMKR1	protein_coding	small lysine rich protein 1 [Source:HGNC Symbol;Acc:HGNC:43561]	7	1	129502531	129512918	-0.41734819814924784	-0.36946905196587015	-2.5157531144882332	0.012087433060785571	0.0950582078880372	-2.5095814665850518	FALSE
ENSG00000149177	5795	PTPRJ	PTPRJ	protein_coding	protein tyrosine phosphatase receptor type J [Source:HGNC Symbol;Acc:HGNC:9673]	11	1	47980558	48170841	0.1842145782157658	9.924452919988864	2.5163388469199406	0.012092239985988936	0.0950582078880372	2.509441041752701	FALSE
ENSG00000224397	100506115	SMIM25	SMIM25	lncRNA	small integral membrane protein 25 [Source:HGNC Symbol;Acc:HGNC:50328]	20	1	50247643	50283250	0.24163013583020732	5.862700041126166	2.5168883782575504	0.012095890916259192	0.0950582078880372	2.5093344200857413	FALSE
ENSG00000002834	3927	LASP1	LASP1	protein_coding	LIM and SH3 protein 1 [Source:HGNC Symbol;Acc:HGNC:6513]	17	1	38869859	38921770	0.1356042278347509	8.981911736924513	2.516620891921151	0.012097537384500383	0.0950582078880372	2.5092863460042603	FALSE
ENSG00000164144	27236	ARFIP1	ARFIP1	protein_coding	ADP ribosylation factor interacting protein 1 [Source:HGNC Symbol;Acc:HGNC:21496]	4	1	152779937	152918463	0.1794238083722286	6.224414405705088	2.5172204136824927	0.012112855132384878	0.09511880418115316	2.508839371448096	FALSE
ENSG00000118418	9324	HMGN3	HMGN3	protein_coding	high mobility group nucleosomal binding domain 3 [Source:HGNC Symbol;Acc:HGNC:12312]	6	-1	79201245	79234738	-0.14416813786316407	4.680903673626533	-2.5151683352930205	0.012120897696201427	0.09511880418115316	-2.508604888558836	FALSE
ENSG00000183307	27439	TMEM121B	TMEM121B	protein_coding	transmembrane protein 121B [Source:HGNC Symbol;Acc:HGNC:1844]	22	-1	17116297	17121367	0.28099586780899255	3.8649658668749467	2.5172280534810065	0.012127083958332383	0.09511880418115316	2.5084246203969647	FALSE
ENSG00000121989	92	ACVR2A	ACVR2A	protein_coding	activin A receptor type 2A [Source:HGNC Symbol;Acc:HGNC:173]	2	1	147844517	147930826	-0.18667199422351732	3.7289299854981675	-2.515446577943799	0.012129778523004382	0.09511880418115316	-2.5083461260506144	FALSE
ENSG00000150687	11098	PRSS23	PRSS23	protein_coding	serine protease 23 [Source:HGNC Symbol;Acc:HGNC:14370]	11	1	86791059	86952910	-0.659261522424434	2.8954674485896494	-2.5192291621845024	0.012145919814693578	0.09514471243307457	-2.507876243462265	FALSE
ENSG00000178605	8225	GTPBP6	GTPBP6	protein_coding	GTP binding protein 6 (putative) [Source:HGNC Symbol;Acc:HGNC:30189]	X	-1	304529	318819	-0.14526891792835706	4.689992162571698	-2.5152958209781815	0.012153413776531343	0.09514471243307457	-2.5076582778590373	FALSE
ENSG00000267152	NA	AC093227.1	AC093227.1	lncRNA	novel transcript	19	-1	37728586	37730643	-0.24202414235462189	1.9005514228263791	-2.5141811641586607	0.012161447554174896	0.09514471243307457	-2.507424743687018	FALSE
ENSG00000247240	NA	UBL7-AS1	UBL7-AS1	lncRNA	UBL7 antisense RNA 1 (head to head) [Source:HGNC Symbol;Acc:HGNC:48614]	15	1	74461265	74513636	0.14380416628941872	2.0279070878519825	2.5131520135475087	0.012169138390426108	0.09514471243307457	2.5072013065367877	FALSE
ENSG00000062194	65056	GPBP1	GPBP1	protein_coding	GC-rich promoter binding protein 1 [Source:HGNC Symbol;Acc:HGNC:29520]	5	1	57173948	57264679	0.09072710858809074	7.484631511318363	2.513839814869116	0.01217284625058567	0.09514471243307457	2.5070936290531702	FALSE
ENSG00000149150	8501	SLC43A1	SLC43A1	protein_coding	solute carrier family 43 member 1 [Source:HGNC Symbol;Acc:HGNC:9225]	11	-1	57484534	57515780	-0.15656546609310107	2.7753021118030197	-2.5135903675492575	0.0121748577139376	0.09514471243307457	-2.507035227652781	FALSE
ENSG00000135250	6733	SRPK2	SRPK2	protein_coding	SRSF protein kinase 2 [Source:HGNC Symbol;Acc:HGNC:11306]	7	-1	105110704	105399308	0.16731539928117023	9.181030257311583	2.5148334202776907	0.012176020513161821	0.09514471243307457	2.507001470508536	FALSE
ENSG00000255760	NA	LINC02422	LINC02422	lncRNA	long intergenic non-protein coding RNA 2422 [Source:HGNC Symbol;Acc:HGNC:53352]	12	-1	31876969	31959316	0.2975936939545809	2.8325032004788495	2.5136887026286434	0.01218457736629585	0.09516363521078294	2.5067531449167864	FALSE
ENSG00000152413	9456	HOMER1	HOMER1	protein_coding	homer scaffold protein 1 [Source:HGNC Symbol;Acc:HGNC:17512]	5	-1	79372636	79514134	-0.2843290787342264	0.9049854008788333	-2.5130450916569758	0.012194822111648893	0.095195715034618	-2.5064560387470562	FALSE
ENSG00000108244	25984	KRT23	KRT23	protein_coding	keratin 23 [Source:HGNC Symbol;Acc:HGNC:6438]	17	-1	40922696	40937634	0.3146425624839484	6.096710659431527	2.515233471694044	0.012203985007151433	0.09521932165288022	2.506190494435018	FALSE
ENSG00000164691	117289	TAGAP	TAGAP	protein_coding	T cell activation RhoGTPase activating protein [Source:HGNC Symbol;Acc:HGNC:15669]	6	-1	159034468	159045152	0.18701554261876474	8.095657968047341	2.512422814694332	0.012226887441209148	0.09529391189578414	2.5055275447054832	FALSE
ENSG00000286122	NA	AC016074.2	AC016074.2	lncRNA	novel transcript	8	1	125648327	126008930	-0.23824310176002816	2.7919901394557565	-2.512179860126809	0.012233764002514226	0.09529391189578414	-2.5053287057742883	FALSE
ENSG00000147854	115426	UHRF2	UHRF2	protein_coding	ubiquitin like with PHD and ring finger domains 2 [Source:HGNC Symbol;Acc:HGNC:12557]	9	1	6413151	6507054	-0.11479608528608498	5.4517943319542965	-2.512024924671542	0.012239731416057243	0.09529391189578414	-2.5051562355074237	FALSE
ENSG00000100345	4627	MYH9	MYH9	protein_coding	myosin heavy chain 9 [Source:HGNC Symbol;Acc:HGNC:7579]	22	-1	36281277	36388067	0.13337048405335494	9.980413573059682	2.5124436738081015	0.012240428160257803	0.09529391189578414	2.5051361030546064	FALSE
ENSG00000171988	221037	JMJD1C	JMJD1C	protein_coding	jumonji domain containing 1C [Source:HGNC Symbol;Acc:HGNC:12313]	10	-1	63167221	63521850	0.14429309128026802	8.544322538488972	2.5121811976126676	0.01224426319439738	0.09529391189578414	2.5050253077543307	FALSE
ENSG00000286010	NA	AC108925.1	AC108925.1	lncRNA	novel transcript	8	-1	127663280	127670990	-0.5488283422175572	0.4511219320208965	-2.512904320422398	0.01226061818618213	0.09537334437606369	-2.5045531519593	FALSE
ENSG00000066651	60487	TRMT11	TRMT11	protein_coding	tRNA methyltransferase 11 homolog [Source:HGNC Symbol;Acc:HGNC:21080]	6	1	125986479	126203817	-0.15290635460570323	4.042602024442627	-2.5116335592876418	0.012275720347086965	0.09539057273683574	-2.504117659681962	FALSE
ENSG00000135828	6041	RNASEL	RNASEL	protein_coding	ribonuclease L [Source:HGNC Symbol;Acc:HGNC:10050]	1	-1	182573634	182589256	0.21042549819124723	5.656018493215765	2.510754977286394	0.012277225262194746	0.09539057273683574	2.504074289325938	FALSE
ENSG00000126216	10426	TUBGCP3	TUBGCP3	protein_coding	tubulin gamma complex associated protein 3 [Source:HGNC Symbol;Acc:HGNC:18598]	13	-1	112485011	112588205	0.10656759051467013	5.998614843872819	2.5117913348865137	0.012281282557891881	0.09539057273683574	2.5039573850233756	FALSE
ENSG00000101400	6640	SNTA1	SNTA1	protein_coding	syntrophin alpha 1 [Source:HGNC Symbol;Acc:HGNC:11167]	20	-1	33407955	33443892	-0.2791457038474858	1.0591105798784455	-2.509909083043913	0.012298530839553805	0.09543544522897424	-2.503460785747285	FALSE
ENSG00000259972	NA	AC009120.2	AC009120.2	lncRNA	novel transcript, antisense to PSMD7	16	-1	74305127	74335346	-0.12050353072327624	5.809100611026438	-2.5103349970868214	0.012303725128391845	0.09543544522897424	-2.5033113566551632	FALSE
ENSG00000102921	9683	N4BP1	N4BP1	protein_coding	NEDD4 binding protein 1 [Source:HGNC Symbol;Acc:HGNC:29850]	16	-1	48538726	48620148	0.16527595167644993	7.706077889450421	2.510357909891604	0.012305518048994164	0.09543544522897424	2.503259790961717	FALSE
ENSG00000175893	340481	ZDHHC21	ZDHHC21	protein_coding	zinc finger DHHC-type containing 21 [Source:HGNC Symbol;Acc:HGNC:20750]	9	-1	14611071	14693471	-0.22323522728737322	3.687149923487338	-2.5098299333268237	0.012332126638104991	0.09559401113625512	-2.5024952900038198	FALSE
ENSG00000160991	80228	ORAI2	ORAI2	protein_coding	ORAI calcium release-activated calcium modulator 2 [Source:HGNC Symbol;Acc:HGNC:21667]	7	1	102433106	102456825	0.20647066086173638	6.915315547879374	2.5108855901139426	0.012340636104756459	0.09561219111931939	2.5022511098171165	FALSE
ENSG00000116138	23341	DNAJC16	DNAJC16	protein_coding	DnaJ heat shock protein family (Hsp40) member C16 [Source:HGNC Symbol;Acc:HGNC:29157]	1	1	15526813	15592379	-0.11204721748260749	4.535128277687829	-2.5083697163078544	0.01235844057910697	0.09570233241264516	-2.5017406903708754	FALSE
ENSG00000268516	105372482	AC020915.2	AC020915.2	lncRNA	novel transcript, antisense to ZNF544	19	-1	58257270	58278808	-0.23582126336803944	2.4061171020393344	-2.5081451076147125	0.012374452911489376	0.0957552363608269	-2.501282204137353	FALSE
ENSG00000111203	55846	ITFG2	ITFG2	protein_coding	integrin alpha FG-GAP repeat containing 2 [Source:HGNC Symbol;Acc:HGNC:30879]	12	1	2812622	2859791	-0.13964277199702213	5.716110654455833	-2.508831954265227	0.012377619038324926	0.0957552363608269	-2.501191609646353	FALSE
ENSG00000126970	55906	ZC4H2	ZC4H2	protein_coding	zinc finger C4H2-type containing [Source:HGNC Symbol;Acc:HGNC:24931]	X	-1	64915802	65034713	-0.23582164894671465	3.9495061146535653	-2.5087994266894933	0.012389417948412614	0.09579873469482954	-2.5008541802643136	FALSE
ENSG00000215154	NA	AC141586.1	AC141586.1	transcribed_unprocessed_pseudogene	potassium channel tetramerisation domain containing 5 (KCTD5) pseudogene	16	1	2603350	2630494	0.21176472551566916	1.3381547335089803	2.506886090535588	0.012401835012775775	0.09583157660874658	2.500499379931225	FALSE
ENSG00000149823	738	VPS51	VPS51	protein_coding	VPS51 subunit of GARP complex [Source:HGNC Symbol;Acc:HGNC:1172]	11	1	65089324	65111862	-0.10916527788999275	5.4998610246903725	-2.5075102739469455	0.012406169664570053	0.09583157660874658	-2.500375597374765	FALSE
ENSG00000137501	54843	SYTL2	SYTL2	protein_coding	synaptotagmin like 2 [Source:HGNC Symbol;Acc:HGNC:15585]	11	-1	85694224	85811159	-0.3340725280478227	4.367763680195092	-2.5097628828798353	0.012412200206754683	0.09583157660874658	-2.500203449797159	FALSE
ENSG00000225611	NA	LINC02158	LINC02158	lncRNA	long intergenic non-protein coding RNA 2158 [Source:HGNC Symbol;Acc:HGNC:53019]	3	1	42770612	42773635	0.33827981721720546	2.0118318490065965	2.5063808177396756	0.012434324296970755	0.09589745807666934	2.4995725302733836	FALSE
ENSG00000175182	131408	FAM131A	FAM131A	protein_coding	family with sequence similarity 131 member A [Source:HGNC Symbol;Acc:HGNC:28308]	3	1	184335926	184348421	0.14411998923408076	3.3770351812279045	2.507163510543811	0.012434351212801502	0.09589745807666934	2.499571763312018	FALSE
ENSG00000174373	253959	RALGAPA1	RALGAPA1	protein_coding	Ral GTPase activating protein catalytic alpha subunit 1 [Source:HGNC Symbol;Acc:HGNC:17770]	14	-1	35538352	35809304	-0.1509293111115415	5.1712947550768265	-2.5063803965218194	0.012446411838593914	0.09589745807666934	-2.499228245969415	FALSE
ENSG00000156639	60685	ZFAND3	ZFAND3	protein_coding	zinc finger AN1-type containing 3 [Source:HGNC Symbol;Acc:HGNC:18019]	6	1	37819727	38154624	0.1371626980391305	9.061535201583203	2.5067002831922136	0.012453209484581824	0.09589745807666934	2.4990347615759987	FALSE
ENSG00000253704	101926977	AC023632.2	AC023632.2	lncRNA	novel transcript	8	1	94553668	94570648	-0.24879393300460473	0.8816767462379409	-2.5052597415256077	0.01245532519303166	0.09589745807666934	-2.498974560319724	FALSE
ENSG00000169914	23252	OTUD3	OTUD3	protein_coding	OTU deubiquitinase 3 [Source:HGNC Symbol;Acc:HGNC:29038]	1	1	19882395	19912945	-0.17947756317447716	3.2061723009353726	-2.5057849989109706	0.012460692629221578	0.09589745807666934	-2.4988218736579095	FALSE
ENSG00000171853	51112	TRAPPC12	TRAPPC12	protein_coding	trafficking protein particle complex 12 [Source:HGNC Symbol;Acc:HGNC:24284]	2	1	3379675	3485094	0.09689006184471527	6.521568355470029	2.505859068508403	0.012464011055545444	0.09589745807666934	2.498727504009988	FALSE
ENSG00000166986	4141	MARS	MARS	protein_coding	methionyl-tRNA synthetase [Source:HGNC Symbol;Acc:HGNC:6898]	12	1	57475445	57517569	0.1259072149651903	7.510472929620793	2.50644454319963	0.012473548267949235	0.09591988034096703	2.498456407885837	FALSE
ENSG00000105755	23474	ETHE1	ETHE1	protein_coding	ETHE1 persulfide dioxygenase [Source:HGNC Symbol;Acc:HGNC:23287]	19	-1	43506719	43527230	-0.15100163891033613	3.609117415474991	-2.5046410205641254	0.012489233317429887	0.09591988034096703	-2.4980109578566387	FALSE
ENSG00000136527	6434	TRA2B	TRA2B	protein_coding	transformer 2 beta homolog [Source:HGNC Symbol;Acc:HGNC:10781]	3	-1	185914558	185938103	-0.0962448542995471	6.832351790452001	-2.504838070024339	0.012490610725231078	0.09591988034096703	-2.4979718636134085	FALSE
ENSG00000179152	285343	TCAIM	TCAIM	protein_coding	T cell activation inhibitor, mitochondrial [Source:HGNC Symbol;Acc:HGNC:25241]	3	1	44338119	44409451	-0.08386456848641277	4.948297903066387	-2.5042189633783263	0.01249166129126126	0.09591988034096703	-2.4979420485149495	FALSE
ENSG00000109118	57649	PHF12	PHF12	protein_coding	PHD finger protein 12 [Source:HGNC Symbol;Acc:HGNC:20816]	17	-1	28905250	28951771	0.15118136439364616	7.375165252685872	2.5044180844285875	0.01251370534742917	0.09604160496980399	2.497316949020661	FALSE
ENSG00000237772	NA	LINC02631	LINC02631	lncRNA	long intergenic non-protein coding RNA 2631 [Source:HGNC Symbol;Acc:HGNC:54112]	2	1	138601599	138617469	0.2707233528424151	2.7568041693490626	2.5041564764512096	0.01253932134629963	0.09619060999132224	2.496591784245853	FALSE
ENSG00000245910	NA	SNHG6	SNHG6	lncRNA	small nucleolar RNA host gene 6 [Source:HGNC Symbol;Acc:HGNC:32965]	8	-1	66921684	66926398	-0.16957165507793182	5.158605578641052	-2.5026148480267842	0.012574506466978915	0.0964128372759812	-2.4955978618754044	FALSE
ENSG00000141458	4864	NPC1	NPC1	protein_coding	NPC intracellular cholesterol transporter 1 [Source:HGNC Symbol;Acc:HGNC:7897]	18	-1	23506184	23586506	-0.13431220567851732	5.648833257848874	-2.503033268701367	0.012605376541187693	0.09660177644780746	-2.4947278583363812	FALSE
ENSG00000225218	NA	AP001628.1	AP001628.1	lncRNA	novel transcript	21	-1	42831040	42836477	-0.27981265930276233	1.3741868539760915	-2.500677197146314	0.012633394285048864	0.0967686808668607	-2.493939872628419	FALSE
ENSG00000162757	148304	C1orf74	C1orf74	protein_coding	chromosome 1 open reading frame 74 [Source:HGNC Symbol;Acc:HGNC:26319]	1	-1	209779208	209784559	-0.22454901211497436	0.7477297110770232	-2.4998692368617403	0.012640422095034205	0.09677472216982999	-2.4937424615275874	FALSE
ENSG00000246982	NA	Z84485.1	Z84485.1	lncRNA	novel transcript, antisense to BRPF3	6	-1	36146698	36197205	-0.23149211914845091	1.934902082999259	-2.5015786556545763	0.012655806015820857	0.09684470010429073	-2.493310666270597	FALSE
ENSG00000184178	152579	SCFD2	SCFD2	protein_coding	sec1 family domain containing 2 [Source:HGNC Symbol;Acc:HGNC:30676]	4	-1	52872982	53366066	-0.14558388252302645	5.521591831767827	-2.4994555516399246	0.012685196406351643	0.09700389248843638	-2.4924870281127496	FALSE
ENSG00000166579	81565	NDEL1	NDEL1	protein_coding	nudE neurodevelopment protein 1 like 1 [Source:HGNC Symbol;Acc:HGNC:17620]	17	1	8413131	8490411	0.19568554573365304	8.146428835687885	2.4994226925476504	0.012691899773069512	0.09700389248843638	2.4922994091300583	FALSE
ENSG00000117054	34	ACADM	ACADM	protein_coding	acyl-CoA dehydrogenase medium chain [Source:HGNC Symbol;Acc:HGNC:89]	1	1	75724347	75787575	-0.13100004467976945	4.471866863623207	-2.4986417455545427	0.012701188832173138	0.09700389248843638	-2.4920395647325027	FALSE
ENSG00000141556	6904	TBCD	TBCD	protein_coding	tubulin folding cofactor D [Source:HGNC Symbol;Acc:HGNC:11581]	17	1	82752065	82945914	-0.12657404073921708	5.519780760715516	-2.4994047129476167	0.012701625017343452	0.09700389248843638	-2.4920273673872315	FALSE
ENSG00000176542	205717	USF3	USF3	protein_coding	upstream transcription factor family member 3 [Source:HGNC Symbol;Acc:HGNC:30494]	3	-1	113648385	113696646	0.13018984144905055	6.413137068350718	2.498955709355342	0.012708566823770489	0.09700914370251183	2.4918332987746448	FALSE
ENSG00000160714	55585	UBE2Q1	UBE2Q1	protein_coding	ubiquitin conjugating enzyme E2 Q1 [Source:HGNC Symbol;Acc:HGNC:15698]	1	-1	154548577	154559028	0.07795985072195677	6.166580338510334	2.4981280757254183	0.01272647718107903	0.09709807553158722	2.49133302085386	FALSE
ENSG00000124067	6560	SLC12A4	SLC12A4	protein_coding	solute carrier family 12 member 4 [Source:HGNC Symbol;Acc:HGNC:10913]	16	-1	67943474	67969601	0.13185242333825986	3.776389154225312	2.497337603342904	0.012739161146814284	0.09714706418300705	2.490979104978158	FALSE
ENSG00000105185	9141	PDCD5	PDCD5	protein_coding	programmed cell death 5 [Source:HGNC Symbol;Acc:HGNC:8764]	19	1	32581190	32587453	-0.1360436620695027	3.8012036599075576	-2.4971704546422515	0.012745669864716981	0.09714893625141283	-2.4907976157593397	FALSE
ENSG00000141569	201292	TRIM65	TRIM65	protein_coding	tripartite motif containing 65 [Source:HGNC Symbol;Acc:HGNC:27316]	17	-1	75880335	75896951	-0.1552282183178395	3.709341777933838	-2.4974800545844844	0.012752784943713862	0.09715542596362756	-2.4905993125740933	FALSE
ENSG00000087470	10059	DNM1L	DNM1L	protein_coding	dynamin 1 like [Source:HGNC Symbol;Acc:HGNC:2973]	12	1	32679200	32745650	-0.10893921577423793	5.45565735238929	-2.496573777510606	0.012766486100426586	0.09721205984473086	-2.4902177255718168	FALSE
ENSG00000147119	56548	CHST7	CHST7	protein_coding	carbohydrate sulfotransferase 7 [Source:HGNC Symbol;Acc:HGNC:13817]	X	1	46573765	46598496	0.2511043659878238	3.884066270980631	2.4981829190686415	0.012785999105913524	0.09731287150727413	2.4896748995863205	FALSE
ENSG00000013725	923	CD6	CD6	protein_coding	CD6 molecule [Source:HGNC Symbol;Acc:HGNC:1691]	11	1	60971680	61020377	-0.2697202401373202	6.425119776992408	-2.4983612925490135	0.012793993317796357	0.09732595897613501	-2.4894527228683256	FALSE
ENSG00000256552	NA	AC092745.2	AC092745.2	transcribed_processed_pseudogene	ribosomal protein S24 (RPS24) pseudogene	12	1	8320381	8369555	-0.2638876764006729	0.6123067082633863	-2.494826366234908	0.012822966908182413	0.0974436710559254	-2.488648511252341	FALSE
ENSG00000171984	149840	SHLD1	SHLD1	protein_coding	shieldin complex subunit 1 [Source:HGNC Symbol;Acc:HGNC:26318]	20	1	5750393	5864395	-0.15037389901055942	5.047643493281512	-2.4958182924582104	0.012824383905009756	0.0974436710559254	-2.4886092213365174	FALSE
ENSG00000124102	5266	PI3	PI3	protein_coding	peptidase inhibitor 3 [Source:HGNC Symbol;Acc:HGNC:8947]	20	1	45174902	45176544	0.5014092487240269	5.4250873800778185	2.496069295863298	0.012831069718829913	0.0974436710559254	2.4884238915973333	FALSE
ENSG00000120697	29880	ALG5	ALG5	protein_coding	ALG5 dolichyl-phosphate beta-glucosyltransferase [Source:HGNC Symbol;Acc:HGNC:20266]	13	-1	36949738	37000261	-0.13675917262980608	3.2930157060960017	-2.494317330056526	0.012838203938714363	0.0974436710559254	-2.4882262263258133	FALSE
ENSG00000259642	NA	ST20-AS1	ST20-AS1	lncRNA	ST20 antisense RNA 1 [Source:HGNC Symbol;Acc:HGNC:27521]	15	1	79922771	79926993	0.23047857201052668	2.075740171049506	2.495156176540105	0.012840878321082555	0.0974436710559254	2.4881521532188984	FALSE
ENSG00000107625	79009	DDX50	DDX50	protein_coding	DExD-box helicase 50 [Source:HGNC Symbol;Acc:HGNC:17906]	10	1	68901286	68946847	-0.10315278235073322	4.898922034438522	-2.4947301531938484	0.012847829606662229	0.09744874573542192	-2.487959685375716	FALSE
ENSG00000151150	288	ANK3	ANK3	protein_coding	ankyrin 3 [Source:HGNC Symbol;Acc:HGNC:494]	10	-1	60026298	60733490	-0.30258588971032996	6.211512045512056	-2.4964793067302993	0.012876344657047505	0.09754738977156845	-2.4871711209834273	FALSE
ENSG00000166501	5579	PRKCB	PRKCB	protein_coding	protein kinase C beta [Source:HGNC Symbol;Acc:HGNC:9395]	16	1	23835983	24220611	0.13945310316850268	10.135159718776304	2.4950553507570232	0.012879176151520382	0.09754738977156845	2.4870929022773165	FALSE
ENSG00000167491	54815	GATAD2A	GATAD2A	protein_coding	GATA zinc finger domain containing 2A [Source:HGNC Symbol;Acc:HGNC:29989]	19	1	19385826	19508931	0.10399667654858646	8.000791680872657	2.4947183420605827	0.012879701776298895	0.09754738977156845	2.4870783838138646	FALSE
ENSG00000100478	11154	AP4S1	AP4S1	protein_coding	adaptor related protein complex 4 subunit sigma 1 [Source:HGNC Symbol;Acc:HGNC:575]	14	1	31025106	31130996	-0.12850846666653437	3.6860093301159953	-2.493761025283072	0.01289096431379195	0.09758031702718314	-2.4867674232661914	FALSE
ENSG00000196418	7678	ZNF124	ZNF124	protein_coding	zinc finger protein 124 [Source:HGNC Symbol;Acc:HGNC:12907]	1	-1	247121975	247172016	-0.14967978954778127	3.8922800915183102	-2.4934296377644047	0.012896631416783278	0.09758031702718314	-2.4866110444971308	FALSE
ENSG00000137947	2959	GTF2B	GTF2B	protein_coding	general transcription factor IIB [Source:HGNC Symbol;Acc:HGNC:4648]	1	-1	88852633	88891944	0.09323603534798686	5.816606375223488	2.492828536260204	0.01290705609842067	0.09759122015802298	2.4863235432019137	FALSE
ENSG00000110446	51296	SLC15A3	SLC15A3	protein_coding	solute carrier family 15 member 3 [Source:HGNC Symbol;Acc:HGNC:18068]	11	-1	60937084	60952530	0.17153287643432247	6.075824343081051	2.4939126420608035	0.01291065590640598	0.09759122015802298	2.4862243121608913	FALSE
ENSG00000112137	221692	PHACTR1	PHACTR1	protein_coding	phosphatase and actin regulator 1 [Source:HGNC Symbol;Acc:HGNC:20990]	6	1	12716805	13290484	0.22739253539822357	3.972618976866368	2.4933978491273736	0.012919914732801815	0.09761363732123182	2.4859691990091193	FALSE
ENSG00000136271	54606	DDX56	DDX56	protein_coding	DEAD-box helicase 56 [Source:HGNC Symbol;Acc:HGNC:18193]	7	-1	44565417	44575051	-0.11120551248761146	4.471298720940957	-2.4921053043893933	0.012935709307891962	0.09768538805974304	-2.4855343761103716	FALSE
ENSG00000151779	51594	NBAS	NBAS	protein_coding	neuroblastoma amplified sequence [Source:HGNC Symbol;Acc:HGNC:15625]	2	-1	15166914	15561334	-0.12394008052862748	5.283926720454189	-2.491036252718651	0.01296526586662764	0.09786094348285222	-2.4847219476400286	FALSE
ENSG00000244649	NA	LINC02086	LINC02086	lncRNA	long intergenic non-protein coding RNA 2086 [Source:HGNC Symbol;Acc:HGNC:52936]	17	1	48646923	48707346	-0.6761460485449516	-0.08394048244130417	-2.4946810129236225	0.0129814625455459	0.09793553771593505	-2.4842774401564665	FALSE
ENSG00000136738	8027	STAM	STAM	protein_coding	signal transducing adaptor molecule [Source:HGNC Symbol;Acc:HGNC:11357]	10	1	17644151	17716824	0.12136390200242353	5.106297236103904	2.4910396830586286	0.013009494657831801	0.09800692771682405	2.483509274774131	FALSE
ENSG00000196950	57181	SLC39A10	SLC39A10	protein_coding	solute carrier family 39 member 10 [Source:HGNC Symbol;Acc:HGNC:20861]	2	1	195575977	195737702	-0.18095997332558156	5.7118786673181265	-2.490796401361667	0.013012174409311761	0.09800692771682405	-2.483435918100856	FALSE
ENSG00000277283	NA	AC004812.2	AC004812.2	lncRNA	novel transcript, antisense to RAB35	12	1	120116907	120119000	-0.20125514177719017	1.3323281317556033	-2.4892850341001416	0.013013097556468458	0.09800692771682405	-2.483410650566796	FALSE
ENSG00000225342	NA	AC079630.1	AC079630.1	lncRNA	novel transcript, antisense to LRRK2	12	-1	40186009	40224915	0.2732521608474592	5.0773251227916125	2.4904495197072274	0.013016199542044842	0.09800692771682405	2.4833257574866168	FALSE
ENSG00000164366	133957	CCDC127	CCDC127	protein_coding	coiled-coil domain containing 127 [Source:HGNC Symbol;Acc:HGNC:30520]	5	-1	196868	218153	-0.15715994192541016	3.0255881658024415	-2.488974943711827	0.013054317109859163	0.09824624584717392	-2.482284039567588	FALSE
ENSG00000159625	84229	DRC7	DRC7	protein_coding	dynein regulatory complex subunit 7 [Source:HGNC Symbol;Acc:HGNC:25289]	16	1	57694793	57731805	0.38189805043202274	0.13610818524341528	2.4902469253914954	0.01307111295640959	0.09832494329140114	2.4818258782500795	FALSE
ENSG00000166949	4088	SMAD3	SMAD3	protein_coding	SMAD family member 3 [Source:HGNC Symbol;Acc:HGNC:6769]	15	1	67063763	67195169	-0.16990777047962702	6.218883688514017	-2.488354189408149	0.013090550432658384	0.0984034205145521	-2.4812963073855117	FALSE
ENSG00000198780	26049	FAM169A	FAM169A	protein_coding	family with sequence similarity 169 member A [Source:HGNC Symbol;Acc:HGNC:29138]	5	-1	74777574	74866966	-0.2660795123579085	3.091283295269258	-2.4896309957593425	0.013094233765845885	0.0984034205145521	-2.481196033957985	FALSE
ENSG00000105520	64748	PLPPR2	PLPPR2	protein_coding	phospholipid phosphatase related 2 [Source:HGNC Symbol;Acc:HGNC:29566]	19	1	11355386	11365698	0.19860359396169436	6.184716103712485	2.488609434589395	0.013102565763720089	0.09841835232981225	2.4809692993491956	FALSE
ENSG00000157833	150946	GAREM2	GAREM2	protein_coding	GRB2 associated regulator of MAPK1 subtype 2 [Source:HGNC Symbol;Acc:HGNC:27172]	2	1	26173088	26189663	-0.33950106021132165	0.03992225706557017	-2.4866900733170074	0.013116692765632286	0.0984751210285682	-2.4805851593194035	FALSE
ENSG00000158714	56833	SLAMF8	SLAMF8	protein_coding	SLAM family member 8 [Source:HGNC Symbol;Acc:HGNC:21391]	1	1	159826811	159837492	-0.3912350813605956	2.0341957110733957	-2.4879156056950342	0.013122820912001192	0.0984751210285682	-2.480418637142082	FALSE
ENSG00000101493	9658	ZNF516	ZNF516	protein_coding	zinc finger protein 516 [Source:HGNC Symbol;Acc:HGNC:28990]	18	-1	76357682	76495242	0.21836894315376476	7.569966311099803	2.4872519026380377	0.013139816267818698	0.09855497588497865	2.47995717618393	FALSE
ENSG00000117298	1889	ECE1	ECE1	protein_coding	endothelin converting enzyme 1 [Source:HGNC Symbol;Acc:HGNC:3146]	1	-1	21217247	21345572	0.18803741502458848	8.292254603971452	2.487034609375124	0.013159027217360491	0.09865136354203895	2.4794361920843824	FALSE
ENSG00000146826	55262	MAP11	MAP11	protein_coding	microtubule associated protein 11 [Source:HGNC Symbol;Acc:HGNC:25604]	7	-1	100154420	100158723	0.15586148074616446	5.505860367678714	2.4864330503855276	0.013174394950727872	0.09871885994238648	2.4790199165997926	FALSE
ENSG00000168781	9677	PPIP5K1	PPIP5K1	protein_coding	diphosphoinositol pentakisphosphate kinase 1 [Source:HGNC Symbol;Acc:HGNC:29023]	15	-1	43533462	43590253	-0.16484457751123882	3.0996720353415634	-2.484577252260081	0.013212283673077889	0.09894487591379293	-2.4779954321612996	FALSE
ENSG00000141933	91978	TPGS1	TPGS1	protein_coding	tubulin polyglutamylase complex subunit 1 [Source:HGNC Symbol;Acc:HGNC:25058]	19	1	507497	519654	-0.15869045164464435	3.2173401999786617	-2.4841941959192853	0.013221464564271755	0.09894487591379293	-2.477747578321298	FALSE
ENSG00000235437	NA	LINC01278	LINC01278	lncRNA	long intergenic non-protein coding RNA 1278 [Source:HGNC Symbol;Acc:HGNC:28090]	X	-1	63222993	63561095	-0.17492935998818737	4.77133145257537	-2.485586599571105	0.013223694653426132	0.09894487591379293	-2.4776873962258996	FALSE
ENSG00000109685	7468	NSD2	NSD2	protein_coding	nuclear receptor binding SET domain protein 2 [Source:HGNC Symbol;Acc:HGNC:12766]	4	1	1871393	1982207	-0.11806340023322726	5.232800418988294	-2.4825407617693207	0.013265760127379438	0.09921169513910855	-2.476553877816563	FALSE
ENSG00000079150	51661	FKBP7	FKBP7	protein_coding	FKBP prolyl isomerase 7 [Source:HGNC Symbol;Acc:HGNC:3723]	2	-1	178463664	178478600	-0.32816697129570993	-0.3563972689372488	-2.482120420884632	0.013277339282522229	0.09921169513910855	-2.476242417562116	FALSE
ENSG00000174080	8722	CTSF	CTSF	protein_coding	cathepsin F [Source:HGNC Symbol;Acc:HGNC:2531]	11	-1	66563464	66568841	-0.2848327575831586	1.5171439122868011	-2.4833815775409374	0.013278542912048826	0.09921169513910855	-2.4762100556837234	FALSE
ENSG00000167553	84790	TUBA1C	TUBA1C	protein_coding	tubulin alpha 1c [Source:HGNC Symbol;Acc:HGNC:20768]	12	1	49188736	49274603	0.188829721519558	6.249787155403644	2.483297456230017	0.013293643402657457	0.09923305860975104	2.475804270349217	FALSE
ENSG00000155906	55005	RMND1	RMND1	protein_coding	required for meiotic nuclear division 1 homolog [Source:HGNC Symbol;Acc:HGNC:21176]	6	-1	151404762	151452158	-0.11948364425539504	3.3959922146144947	-2.481659041836894	0.013301787166081118	0.09923305860975104	-2.4755855975695527	FALSE
ENSG00000073614	5927	KDM5A	KDM5A	protein_coding	lysine demethylase 5A [Source:HGNC Symbol;Acc:HGNC:9886]	12	-1	280057	389320	0.09192324012992703	7.137667257332115	2.4820367459610755	0.013313774989114017	0.09923305860975104	2.475263921003559	FALSE
ENSG00000166908	79837	PIP4K2C	PIP4K2C	protein_coding	phosphatidylinositol-5-phosphate 4-kinase type 2 gamma [Source:HGNC Symbol;Acc:HGNC:23786]	12	1	57591174	57603418	0.08443771733106686	4.79584608986411	2.4813333404746736	0.013314098749956382	0.09923305860975104	2.475255236882715	FALSE
ENSG00000140548	374655	ZNF710	ZNF710	protein_coding	zinc finger protein 710 [Source:HGNC Symbol;Acc:HGNC:25352]	15	1	90001324	90082206	0.14425628455235628	7.379829795740966	2.483457134597522	0.01331950031161231	0.09923305860975104	2.475110380263038	FALSE
ENSG00000145041	9730	DCAF1	DCAF1	protein_coding	DDB1 and CUL4 associated factor 1 [Source:HGNC Symbol;Acc:HGNC:30911]	3	-1	51395867	51500002	-0.1245934334071741	5.256500149134259	-2.4820564805291947	0.013319787765166763	0.09923305860975104	-2.4751026729198893	FALSE
ENSG00000260456	100506581	C16orf95	C16orf95	protein_coding	chromosome 16 open reading frame 95 [Source:HGNC Symbol;Acc:HGNC:40033]	16	-1	87083562	87317420	-0.3426917651431197	-0.2623725669527604	-2.4801052921491507	0.013348947549003525	0.09940255661670364	-2.4743215896350765	FALSE
ENSG00000109680	55296	TBC1D19	TBC1D19	protein_coding	TBC1 domain family member 19 [Source:HGNC Symbol;Acc:HGNC:25624]	4	1	26576437	26756223	-0.24306983181594166	3.2697802141406127	-2.481001504342993	0.013356099698083814	0.09940809137091078	-2.4741302402178857	FALSE
ENSG00000197540	3004	GZMM	GZMM	protein_coding	granzyme M [Source:HGNC Symbol;Acc:HGNC:4712]	19	1	544034	549924	-0.26271133317640327	3.0694732014905575	-2.481539215254168	0.013367764996867985	0.09944719561938575	-2.4738183397123406	FALSE
ENSG00000167912	NA	AC090152.1	AC090152.1	lncRNA	novel transcript	8	1	59119040	59123478	-0.32205570598008565	0.6066940549018568	-2.4799909693511	0.013377495107499844	0.09944956076474677	-2.473558365189518	FALSE
ENSG00000197057	401124	DTHD1	DTHD1	protein_coding	death domain containing 1 [Source:HGNC Symbol;Acc:HGNC:37261]	4	1	36281622	36345756	-0.44808848750837227	2.2660701125909655	-2.482453768238023	0.013380906022566343	0.09944956076474677	-2.4734672700195786	FALSE
ENSG00000230257	58160	NFE4	NFE4	protein_coding	nuclear factor, erythroid 4 [Source:HGNC Symbol;Acc:HGNC:29902]	7	1	102973522	102988856	0.3272150781775629	4.260759044180939	2.481248752574092	0.013395691350275723	0.0994975688313952	2.473072636013794	FALSE
ENSG00000186501	84065	TMEM222	TMEM222	protein_coding	transmembrane protein 222 [Source:HGNC Symbol;Acc:HGNC:25363]	1	1	27322145	27336400	0.08563885330807253	4.592170532408981	2.479205877692717	0.01340019478362353	0.0994975688313952	2.4729525117165747	FALSE
ENSG00000162227	10629	TAF6L	TAF6L	protein_coding	TATA-box binding protein associated factor 6 like [Source:HGNC Symbol;Acc:HGNC:17305]	11	1	62771357	62787342	-0.18841059076878697	2.323144735351556	-2.4784835680797346	0.013412176568228755	0.09953888552621828	-2.4726330840065707	FALSE
ENSG00000170190	9121	SLC16A5	SLC16A5	protein_coding	solute carrier family 16 member 5 [Source:HGNC Symbol;Acc:HGNC:10926]	17	1	75087727	75106162	0.15433223405006302	5.100400654553222	2.480072047128705	0.01343595221004756	0.099589640871222	2.4719999846357097	FALSE
ENSG00000119535	1441	CSF3R	CSF3R	protein_coding	colony stimulating factor 3 receptor [Source:HGNC Symbol;Acc:HGNC:2439]	1	-1	36466043	36483278	0.21761701252214571	11.966306351706358	2.478944632867413	0.013441743891935143	0.099589640871222	2.471845913315836	FALSE
ENSG00000147889	1029	CDKN2A	CDKN2A	protein_coding	cyclin dependent kinase inhibitor 2A [Source:HGNC Symbol;Acc:HGNC:1787]	9	-1	21967753	21995301	-0.24060193430805055	1.4252708199610846	-2.477914914312614	0.01344318195054456	0.099589640871222	-2.4718076669246183	FALSE
ENSG00000135926	64114	TMBIM1	TMBIM1	protein_coding	transmembrane BAX inhibitor motif containing 1 [Source:HGNC Symbol;Acc:HGNC:23410]	2	-1	218274197	218292586	0.12537181108464512	6.9678941442072135	2.4786364319761005	0.013444697826338656	0.099589640871222	2.4717673548333416	FALSE
ENSG00000258989	NA	AL355916.3	AL355916.3	protein_coding	novel protein	14	1	61529128	61657964	-0.27919447004008136	0.8493662669498405	-2.478127925908882	0.0134676772536115	0.09971223956122577	-2.471156748191029	FALSE
ENSG00000117174	54680	ZNHIT6	ZNHIT6	protein_coding	zinc finger HIT-type containing 6 [Source:HGNC Symbol;Acc:HGNC:26089]	1	-1	85649417	85708433	-0.17196942025413353	4.137034682836904	-2.4771399451063516	0.013506794210949132	0.09995414360974808	-2.4701194512658224	FALSE
ENSG00000183255	754	PTTG1IP	PTTG1IP	protein_coding	PTTG1 interacting protein [Source:HGNC Symbol;Acc:HGNC:13524]	21	-1	44849585	44873903	0.14113417392194805	7.237846811383194	2.4764288131321406	0.01352732766400332	0.10005835927341702	2.4695760105569797	FALSE
ENSG00000120053	2805	GOT1	GOT1	protein_coding	glutamic-oxaloacetic transaminase 1 [Source:HGNC Symbol;Acc:HGNC:4432]	10	-1	99396870	99430624	-0.16657322642715755	2.6546646731110837	-2.4751594959633856	0.01354206398415152	0.10011961604298106	-2.4691864464844735	FALSE
ENSG00000074266	8726	EED	EED	protein_coding	embryonic ectoderm development [Source:HGNC Symbol;Acc:HGNC:3188]	11	1	86244753	86278813	-0.09980418839909166	4.520102026338942	-2.4747682147862946	0.013570559930800651	0.10027016847566811	-2.468434199059994	FALSE
ENSG00000241127	57002	YAE1	YAE1	protein_coding	YAE1 maturation factor of ABCE1 [Source:HGNC Symbol;Acc:HGNC:24857]	7	1	39566385	39610320	-0.18760198532931005	2.769138578038575	-2.475071707912364	0.013579016033814511	0.10027016847566811	-2.4682112399710965	FALSE
ENSG00000008086	6792	CDKL5	CDKL5	protein_coding	cyclin dependent kinase like 5 [Source:HGNC Symbol;Acc:HGNC:11411]	X	1	18425583	18653629	0.17812818337748304	5.414603912262288	2.4756243132041114	0.013581820899192748	0.10027016847566811	2.468137312164955	FALSE
ENSG00000163346	57326	PBXIP1	PBXIP1	protein_coding	PBX homeobox interacting protein 1 [Source:HGNC Symbol;Acc:HGNC:21199]	1	-1	154944076	154956123	0.15349701726998255	7.376496965462672	2.4748805885904823	0.013606574787387023	0.10036411608141564	2.467485458331783	FALSE
ENSG00000264204	NA	AGAP7P	AGAP7P	unprocessed_pseudogene	ArfGAP with GTPase domain, ankyrin repeat and PH domain 7, pseudogene [Source:HGNC Symbol;Acc:HGNC:23465]	10	1	46109621	46131358	0.4688988519849826	2.498237036421878	2.4746289913938857	0.013607716356098462	0.10036411608141564	2.46745542223398	FALSE
ENSG00000272693	NA	AC073107.1	AC073107.1	transcribed_unprocessed_pseudogene	nuclear protein 2, transcriptional regulator (NUPR2) pseudogene	7	-1	65647010	65770810	-0.13881848024150223	4.824483890659522	-2.4738667882603353	0.013613957851543968	0.10036411608141564	-2.4672912400428166	FALSE
ENSG00000142347	4542	MYO1F	MYO1F	protein_coding	myosin IF [Source:HGNC Symbol;Acc:HGNC:7600]	19	-1	8520778	8577577	0.1716210155536544	10.946391897284379	2.474544806440681	0.0136311531703144	0.10044314338467775	2.466839261834125	FALSE
ENSG00000006712	54623	PAF1	PAF1	protein_coding	PAF1 homolog, Paf1/RNA polymerase II complex component [Source:HGNC Symbol;Acc:HGNC:25459]	19	-1	39385629	39391154	0.1113652013134745	4.989680468965167	2.473009920691679	0.013655253954217749	0.10057295540544706	2.4662066206923035	FALSE
ENSG00000109184	23142	DCUN1D4	DCUN1D4	protein_coding	defective in cullin neddylation 1 domain containing 4 [Source:HGNC Symbol;Acc:HGNC:28998]	4	1	51843000	51916837	-0.12207286255521055	4.440828115449625	-2.4726418172664695	0.013668919242257545	0.10058138198095053	-2.465848347429429	FALSE
ENSG00000122986	84329	HVCN1	HVCN1	protein_coding	hydrogen voltage gated channel 1 [Source:HGNC Symbol;Acc:HGNC:28240]	12	-1	110627841	110704950	0.16138298743808654	6.779293685470817	2.4732386598542213	0.01367578058346592	0.10058138198095053	2.4656685777131653	FALSE
ENSG00000074755	23140	ZZEF1	ZZEF1	protein_coding	zinc finger ZZ-type and EF-hand domain containing 1 [Source:HGNC Symbol;Acc:HGNC:29027]	17	-1	4004445	4143030	0.11235663081140501	7.104542650762358	2.471916284140357	0.013675851627736746	0.10058138198095053	2.465666716743342	FALSE
ENSG00000169087	79663	HSPBAP1	HSPBAP1	protein_coding	HSPB1 associated protein 1 [Source:HGNC Symbol;Acc:HGNC:16389]	3	-1	122739999	122793831	0.16172454460892904	6.40457832383476	2.4736010442224186	0.01368367075294908	0.10058144632748744	2.465461950762831	FALSE
ENSG00000144161	84524	ZC3H8	ZC3H8	protein_coding	zinc finger CCCH-type containing 8 [Source:HGNC Symbol;Acc:HGNC:30941]	2	-1	112211529	112255136	-0.15122548473744546	3.9408302057939357	-2.471941627426378	0.013692476302567518	0.10058144632748744	-2.465231476151256	FALSE
ENSG00000273382	NA	AL356488.3	AL356488.3	lncRNA	novel transcript, antisense to TMEM167B	1	-1	109087971	109090858	0.2470669648806454	0.9248028209466248	2.4713687129521658	0.013700440225513956	0.10058144632748744	2.4650231428139033	FALSE
ENSG00000070731	10610	ST6GALNAC2	ST6GALNAC2	protein_coding	ST6 N-acetylgalactosaminide alpha-2,6-sialyltransferase 2 [Source:HGNC Symbol;Acc:HGNC:10867]	17	-1	76565377	76586956	0.23452845174078352	5.790416010007491	2.473076462026837	0.013701798471406162	0.10058144632748744	2.4649876222709994	FALSE
ENSG00000198270	89894	TMEM116	TMEM116	protein_coding	transmembrane protein 116 [Source:HGNC Symbol;Acc:HGNC:25084]	12	-1	111931282	112013185	-0.19836476601966702	3.4317737864870983	-2.4700336994038605	0.013760556058422855	0.10096498818457754	-2.4634539762271475	FALSE
ENSG00000198331	219844	HYLS1	HYLS1	protein_coding	HYLS1 centriolar and ciliogenesis associated [Source:HGNC Symbol;Acc:HGNC:26558]	11	1	125883614	125900648	-0.17206656182103552	2.0066612328060724	-2.4685119653745953	0.01379475875437925	0.10114380091987368	-2.4625639043898606	FALSE
ENSG00000175538	10008	KCNE3	KCNE3	protein_coding	potassium voltage-gated channel subfamily E regulatory subunit 3 [Source:HGNC Symbol;Acc:HGNC:6243]	11	-1	74454841	74467729	0.19096156864763625	6.757130304091828	2.4693830172609204	0.01379796807081766	0.10114380091987368	2.462480486974886	FALSE
ENSG00000104450	6674	SPAG1	SPAG1	protein_coding	sperm associated antigen 1 [Source:HGNC Symbol;Acc:HGNC:11212]	8	1	100157906	100259278	0.25494832665919764	3.571287425764233	2.470299592781369	0.013812736997277822	0.10120423408822687	2.4620968297730776	FALSE
ENSG00000235072	NA	AC012074.1	AC012074.1	lncRNA	novel transcript	2	-1	25369136	25375845	-0.27298438812676973	0.8754667334984794	-2.4682971946662366	0.013819903343061197	0.10120893331171965	-2.461910797790935	FALSE
ENSG00000148842	54805	CNNM2	CNNM2	protein_coding	cyclin and CBS domain divalent metal cation transport mediator 2 [Source:HGNC Symbol;Acc:HGNC:103]	10	1	102918294	103090222	-0.13567808106426948	4.363823847779112	-2.468133976707008	0.013830531210873442	0.1012389663104568	-2.4616350645419836	FALSE
ENSG00000204625	NA	HCG9	HCG9	lncRNA	HLA complex group 9 [Source:HGNC Symbol;Acc:HGNC:21243]	6	1	29975112	29978410	0.45723595277532825	0.49207007290671706	2.4709976854500857	0.013853829620477816	0.1013616751147318	2.4610312561958287	FALSE
ENSG00000167775	51293	CD320	CD320	protein_coding	CD320 molecule [Source:HGNC Symbol;Acc:HGNC:16692]	19	-1	8302127	8308358	-0.254404072116599	2.2351774968702225	-2.467615862879514	0.013875060058092303	0.10145440112611645	-2.460481822254721	FALSE
ENSG00000127951	10875	FGL2	FGL2	protein_coding	fibrinogen like 2 [Source:HGNC Symbol;Acc:HGNC:3696]	7	-1	77193369	77199848	0.2651509733180717	9.020079517029952	2.4674208433833424	0.013879584758533887	0.10145440112611645	2.46036482105546	FALSE
ENSG00000125247	84899	TMTC4	TMTC4	protein_coding	transmembrane O-mannosyltransferase targeting cadherins 4 [Source:HGNC Symbol;Acc:HGNC:25904]	13	-1	100603927	100675093	-0.17699352463196139	3.6973686564240564	-2.467455805514924	0.013890452339899797	0.10148601330390285	-2.4600839410617263	FALSE
ENSG00000186994	256949	KANK3	KANK3	protein_coding	KN motif and ankyrin repeat domains 3 [Source:HGNC Symbol;Acc:HGNC:24796]	19	-1	8322584	8343262	-0.3617612290052016	0.11405778180019663	-2.465749973197451	0.013909451205364756	0.10157697629303801	-2.459593368270294	FALSE
ENSG00000000457	57147	SCYL3	SCYL3	protein_coding	SCY1 like pseudokinase 3 [Source:HGNC Symbol;Acc:HGNC:19285]	1	-1	169849631	169894267	0.09342140979511271	4.854991962571772	2.4643166175164377	0.013965313422110987	0.10189449493466837	2.4581543599329163	FALSE
ENSG00000147955	10280	SIGMAR1	SIGMAR1	protein_coding	sigma non-opioid intracellular receptor 1 [Source:HGNC Symbol;Acc:HGNC:8157]	9	-1	34634722	34637809	-0.13920969039295183	4.498995150373122	-2.464622697660453	0.013967035970832408	0.10189449493466837	-2.458110067964903	FALSE
ENSG00000120725	64374	SIL1	SIL1	protein_coding	SIL1 nucleotide exchange factor [Source:HGNC Symbol;Acc:HGNC:24624]	5	-1	138946724	139293557	-0.1432544784048133	5.039146288779248	-2.464283810928113	0.013979040423607656	0.10189449493466837	-2.4578015307912775	FALSE
ENSG00000263072	NA	ZNF213-AS1	ZNF213-AS1	lncRNA	ZNF213 antisense RNA 1 (head to head) [Source:HGNC Symbol;Acc:HGNC:50505]	16	-1	3110460	3134882	-0.14599188427090493	3.759135058354612	-2.4646705777209257	0.013979207350975069	0.10189449493466837	-2.457797242090759	FALSE
ENSG00000163131	1520	CTSS	CTSS	protein_coding	cathepsin S [Source:HGNC Symbol;Acc:HGNC:2545]	1	-1	150730188	150765792	0.17437873331549447	10.708674308577367	2.464141999739599	0.01399483877682656	0.10196051867888999	2.457395839430831	FALSE
ENSG00000185112	131583	FAM43A	FAM43A	protein_coding	family with sequence similarity 43 member A [Source:HGNC Symbol;Acc:HGNC:26888]	3	1	194685883	194689037	0.17432696275486181	3.165302432568563	2.4636673931494606	0.014010706483646404	0.10202183900554339	2.456988773827486	FALSE
ENSG00000263001	2969	GTF2I	GTF2I	protein_coding	general transcription factor IIi [Source:HGNC Symbol;Acc:HGNC:4659]	7	1	74650231	74760692	-0.11993129077068243	5.228251723776958	-2.4630654797847193	0.014020581564766996	0.10202183900554339	-2.45673564670453	FALSE
ENSG00000127922	7979	SEM1	SEM1	protein_coding	SEM1 26S proteasome complex subunit [Source:HGNC Symbol;Acc:HGNC:10845]	7	-1	96481626	96709891	-0.13512368044029843	3.991354658398286	-2.4628833099497713	0.014030270291873105	0.10202183900554339	-2.4564874492680557	FALSE
ENSG00000117151	1486	CTBS	CTBS	protein_coding	chitobiase [Source:HGNC Symbol;Acc:HGNC:2496]	1	-1	84549611	84574480	0.24277544745395652	5.341154591491523	2.462993497007755	0.014035410669378467	0.10202183900554339	2.456355828936123	FALSE
ENSG00000146112	170954	PPP1R18	PPP1R18	protein_coding	protein phosphatase 1 regulatory subunit 18 [Source:HGNC Symbol;Acc:HGNC:29413]	6	-1	30676389	30687895	0.14313870415862517	8.728095827902449	2.46302265316744	0.014040336011541373	0.10202183900554339	2.456229754532756	FALSE
ENSG00000182606	22906	TRAK1	TRAK1	protein_coding	trafficking kinesin protein 1 [Source:HGNC Symbol;Acc:HGNC:29947]	3	1	42013802	42225890	0.08023963209619378	6.429752292865946	2.4633057659633497	0.014042719765123791	0.10202183900554339	2.4561687514062047	FALSE
ENSG00000177410	441951	ZFAS1	ZFAS1	lncRNA	ZNFX1 antisense RNA 1 [Source:HGNC Symbol;Acc:HGNC:33101]	20	1	49278178	49299600	0.2110255474423255	6.52109534548202	2.4621309172782153	0.014067160062704217	0.10206994870594054	2.4555438214141736	FALSE
ENSG00000234072	NA	AC074117.1	AC074117.1	lncRNA	novel transcript, antisense to GTF3C2 and EIF2B4	2	1	27356246	27367622	-0.1823682000789213	2.529449358995283	-2.461673307137053	0.014072364543791826	0.10206994870594054	-2.455410868392314	FALSE
ENSG00000085563	5243	ABCB1	ABCB1	protein_coding	ATP binding cassette subfamily B member 1 [Source:HGNC Symbol;Acc:HGNC:40]	7	-1	87503633	87713323	-0.30550277286855776	3.030565153167778	-2.463038340603651	0.014076821459245204	0.10206994870594054	-2.455297047077684	FALSE
ENSG00000157873	8764	TNFRSF14	TNFRSF14	protein_coding	TNF receptor superfamily member 14 [Source:HGNC Symbol;Acc:HGNC:11912]	1	1	2555639	2565382	0.11457421936031498	6.732922494500113	2.462367771721099	0.014077040509803832	0.10206994870594054	2.4552914537546773	FALSE
ENSG00000205659	91750	LIN52	LIN52	protein_coding	lin-52 DREAM MuvB core complex component [Source:HGNC Symbol;Acc:HGNC:19856]	14	1	74084796	74201235	-0.13303131509089816	4.706988637869044	-2.4613467729796312	0.014087941225381906	0.10206994870594054	-2.455013207576108	FALSE
ENSG00000076321	27252	KLHL20	KLHL20	protein_coding	kelch like family member 20 [Source:HGNC Symbol;Acc:HGNC:25056]	1	1	173714941	173786692	-0.11295929798473381	5.277512876501312	-2.461795335119516	0.014088824716615222	0.10206994870594054	-2.4549906643484474	FALSE
ENSG00000176225	25914	RTTN	RTTN	protein_coding	rotatin [Source:HGNC Symbol;Acc:HGNC:18654]	18	-1	70003031	70205726	-0.1710348174159737	3.778914836801902	-2.4610589944918146	0.014108954809894684	0.1021680663194568	-2.454477361146437	FALSE
ENSG00000171595	64446	DNAI2	DNAI2	protein_coding	dynein axonemal intermediate chain 2 [Source:HGNC Symbol;Acc:HGNC:18744]	17	1	74274234	74314884	-0.378719618590895	0.17921875919474697	-2.4602279112514167	0.01413495263122808	0.10230856288519773	-2.4538153904977937	FALSE
ENSG00000260083	NA	MIR762HG	MIR762HG	lncRNA	MIR762 host gene [Source:HGNC Symbol;Acc:HGNC:51386]	16	1	30875222	30895220	-0.21081356768688675	2.901485557526794	-2.45901682085023	0.014164351374180994	0.10247353272617601	-2.4530681169061235	FALSE
ENSG00000125735	8740	TNFSF14	TNFSF14	protein_coding	TNF superfamily member 14 [Source:HGNC Symbol;Acc:HGNC:11930]	19	-1	6661253	6670588	0.21764221091333535	7.102775574625104	2.4595969982539314	0.014177521526272965	0.1025209959878881	2.452733794457425	FALSE
ENSG00000134014	55140	ELP3	ELP3	protein_coding	elongator acetyltransferase complex subunit 3 [Source:HGNC Symbol;Acc:HGNC:20696]	8	1	28089673	28191156	-0.13068901496857865	4.886888925254174	-2.4588319032770674	0.014199832721411034	0.1025983731011069	-2.4521680527488714	FALSE
ENSG00000253690	NA	AC021678.2	AC021678.2	lncRNA	novel transcript	8	-1	28250063	28339255	-0.2760208923915717	1.9316937724634864	-2.459695206194148	0.01420801345058346	0.1025983731011069	-2.4519608116962677	FALSE
ENSG00000104689	8797	TNFRSF10A	TNFRSF10A	protein_coding	TNF receptor superfamily member 10a [Source:HGNC Symbol;Acc:HGNC:11904]	8	-1	23190452	23225102	-0.16498305468924634	4.248972069442312	-2.4588979718110893	0.01420806559352573	0.1025983731011069	-2.45195949110548	FALSE
ENSG00000106554	54927	CHCHD3	CHCHD3	protein_coding	coiled-coil-helix-coiled-coil-helix domain containing 3 [Source:HGNC Symbol;Acc:HGNC:21906]	7	-1	132784870	133082090	-0.09728282003717048	5.376189457413168	-2.4578994385430204	0.014222599091859144	0.10265553025306058	-2.4515915771206194	FALSE
ENSG00000175866	10458	BAIAP2	BAIAP2	protein_coding	BAI1 associated protein 2 [Source:HGNC Symbol;Acc:HGNC:947]	17	1	81035122	81117432	0.22805888189807844	2.9444557071838235	2.4579379937197996	0.014278693809058331	0.10298550378001024	2.450174648887808	FALSE
ENSG00000159256	23515	MORC3	MORC3	protein_coding	MORC family CW-type zinc finger 3 [Source:HGNC Symbol;Acc:HGNC:23572]	21	1	36320189	36386148	0.10827822050171765	7.009165687509343	2.4571255377035848	0.014281594908826127	0.10298550378001024	2.450101502002921	FALSE
ENSG00000178860	9242	MSC	MSC	protein_coding	musculin [Source:HGNC Symbol;Acc:HGNC:7321]	8	-1	71841549	71844468	-0.44938690272614723	-0.17402887504837006	-2.4565504980244426	0.014318071759749938	0.10320056276277012	-2.4491829096168947	FALSE
ENSG00000117410	533	ATP6V0B	ATP6V0B	protein_coding	ATPase H+ transporting V0 subunit b [Source:HGNC Symbol;Acc:HGNC:861]	1	1	43974487	43978295	0.19282277785657786	6.657159931686638	2.455212859599649	0.014345378428235151	0.10334935661883671	2.4484965990374503	FALSE
ENSG00000237877	NA	LINC01473	LINC01473	lncRNA	long intergenic non-protein coding RNA 1473 [Source:HGNC Symbol;Acc:HGNC:51109]	2	-1	186032884	186422432	-0.31048743111715477	0.18032328577673468	-2.453836132393249	0.014358250674186206	0.1033533651321648	-2.4481734747389425	FALSE
ENSG00000088543	51161	C3orf18	C3orf18	protein_coding	chromosome 3 open reading frame 18 [Source:HGNC Symbol;Acc:HGNC:24837]	3	-1	50558025	50571027	-0.23738406263200362	1.6973935553422757	-2.4540771515802406	0.014359261289395598	0.1033533651321648	-2.448148116688357	FALSE
ENSG00000047365	116984	ARAP2	ARAP2	protein_coding	ArfGAP with RhoGAP domain, ankyrin repeat and PH domain 2 [Source:HGNC Symbol;Acc:HGNC:16924]	4	-1	35948221	36244514	-0.1507443541479656	6.541630952164125	-2.45558855836257	0.0143714556311888	0.10339315783644223	-2.4478422639876376	FALSE
ENSG00000137713	5519	PPP2R1B	PPP2R1B	protein_coding	protein phosphatase 2 scaffold subunit Abeta [Source:HGNC Symbol;Acc:HGNC:9303]	11	-1	111726908	111766389	-0.14482275298084124	3.9210667040535583	-2.453855003776578	0.014379205258129534	0.10340095167308633	-2.4476480104543006	FALSE
ENSG00000114120	55186	SLC25A36	SLC25A36	protein_coding	solute carrier family 25 member 36 [Source:HGNC Symbol;Acc:HGNC:25554]	3	1	140941830	140980978	-0.14276856401399307	4.8337735052958	-2.4537025737948235	0.014389183679892904	0.1034247581366167	-2.447398025498492	FALSE
ENSG00000211858	NA	TRAJ31	TRAJ31	TR_J_gene	T cell receptor alpha joining 31 [Source:HGNC Symbol;Acc:HGNC:12061]	14	1	22510968	22511024	-0.512354678433739	0.8555402611193543	-2.4527007383977346	0.014421294612930168	0.10360755013485866	-2.4465946009620714	FALSE
ENSG00000285572	NA	AL136441.1	AL136441.1	lncRNA	novel transcript	13	-1	76552807	76846524	0.3209442130448932	3.338965063784656	2.4529552388212066	0.014451610978952518	0.10367610100028374	2.4458375235992995	FALSE
ENSG00000148840	23082	PPRC1	PPRC1	protein_coding	PPARG related coactivator 1 [Source:HGNC Symbol;Acc:HGNC:30025]	10	1	102132994	102150333	-0.14954086370726571	4.283860509042568	-2.4518955198979633	0.014456345334297026	0.10367610100028374	-2.4457194210760775	FALSE
ENSG00000100207	6942	TCF20	TCF20	protein_coding	transcription factor 20 [Source:HGNC Symbol;Acc:HGNC:11631]	22	-1	42160013	42343616	0.10291551792246256	6.640346430737478	2.4521980733633306	0.01445722998258	0.10367610100028374	2.4456973565540427	FALSE
ENSG00000118596	9194	SLC16A7	SLC16A7	protein_coding	solute carrier family 16 member 7 [Source:HGNC Symbol;Acc:HGNC:10928]	12	1	59596029	59789855	-0.16593397667254894	5.187471943995231	-2.453019175675945	0.014457572462356632	0.10367610100028374	-2.4456888148884928	FALSE
ENSG00000022277	51507	RTF2	RTF2	protein_coding	replication termination factor 2 [Source:HGNC Symbol;Acc:HGNC:15890]	20	1	56468585	56519449	0.14246909576898936	6.158176973300022	2.4519924195583207	0.014473406555863962	0.10374168626987335	2.445294097126373	FALSE
ENSG00000110090	1374	CPT1A	CPT1A	protein_coding	carnitine palmitoyltransferase 1A [Source:HGNC Symbol;Acc:HGNC:2328]	11	-1	68754620	68844410	-0.21559392502409924	6.126938393183065	-2.4509144737094455	0.014483133737541903	0.1037518814876454	-2.445051803355258	FALSE
ENSG00000188690	7390	UROS	UROS	protein_coding	uroporphyrinogen III synthase [Source:HGNC Symbol;Acc:HGNC:12592]	10	-1	125784980	125823258	-0.12537630501057162	4.370529823180318	-2.4513515388256453	0.014488206775980913	0.1037518814876454	-2.4449254962816815	FALSE
ENSG00000167920	147184	TMEM99	TMEM99	lncRNA	transmembrane protein 99 (putative) [Source:HGNC Symbol;Acc:HGNC:28305]	17	1	40819106	40836270	-0.2884649584789828	0.7317134193696538	-2.4504120749895653	0.014500350036785853	0.10379092266755208	-2.444623315144136	FALSE
ENSG00000237943	NA	PRKCQ-AS1	PRKCQ-AS1	lncRNA	PRKCQ antisense RNA 1 [Source:HGNC Symbol;Acc:HGNC:44689]	10	1	6580419	6616921	-0.24966473716646398	5.380829616216748	-2.4527602037142984	0.01453364141773948	0.10398123248641931	-2.443796012828834	FALSE
ENSG00000104047	56986	DTWD1	DTWD1	protein_coding	DTW domain containing 1 [Source:HGNC Symbol;Acc:HGNC:30926]	15	1	49621037	49656232	-0.14193405064275488	3.521104294513607	-2.4492782132007345	0.014555835414464946	0.10398656632010103	-2.4432454121307594	FALSE
ENSG00000258760	NA	AL355076.2	AL355076.2	lncRNA	novel transcript	14	-1	65236480	65318790	-0.40479742793354845	3.3502694159213773	-2.4502800104023748	0.014558297522928303	0.10398656632010103	-2.4431843764304806	FALSE
ENSG00000135913	57695	USP37	USP37	protein_coding	ubiquitin specific peptidase 37 [Source:HGNC Symbol;Acc:HGNC:20063]	2	-1	218450251	218568351	-0.10651178687286489	4.687367285326583	-2.449414839400743	0.01455956919534332	0.10398656632010103	-2.4431528552192536	FALSE
ENSG00000121406	256051	ZNF549	ZNF549	protein_coding	zinc finger protein 549 [Source:HGNC Symbol;Acc:HGNC:26632]	19	1	57527325	57557542	-0.20954177120671735	3.2908211231466797	-2.4494629638711984	0.01456264467531671	0.10398656632010103	-2.4430766326841313	FALSE
ENSG00000274523	81554	RCC1L	RCC1L	protein_coding	RCC1 like [Source:HGNC Symbol;Acc:HGNC:14948]	7	-1	75027122	75074228	-0.16573683287839414	3.297968833533505	-2.4488856511148027	0.01457061647786384	0.10398656632010103	-2.442879125997961	FALSE
ENSG00000282508	NA	LINC01002	LINC01002	lncRNA	long intergenic non-protein coding RNA 1002 [Source:HGNC Symbol;Acc:HGNC:38538]	19	-1	198264	246544	0.2832285766775291	4.795897566626492	2.4498933808409507	0.014574611255231748	0.10398656632010103	2.4427801885741216	FALSE
ENSG00000072609	55743	CHFR	CHFR	protein_coding	checkpoint with forkhead and ring finger domains [Source:HGNC Symbol;Acc:HGNC:20455]	12	-1	132822187	132956304	0.07927142186447877	6.441263446695544	2.448787969332559	0.0145849394320831	0.10401241173840964	2.442524504560805	FALSE
ENSG00000256433	NA	AC005840.2	AC005840.2	lncRNA	novel transcript	12	1	6393879	6396148	0.32087828784188643	0.8399095339729714	2.4486566831303938	0.01460042749184632	0.10407501416637328	2.442141381665189	FALSE
ENSG00000113649	10915	TCERG1	TCERG1	protein_coding	transcription elongation regulator 1 [Source:HGNC Symbol;Acc:HGNC:15630]	5	1	146447311	146511961	-0.13916733677862592	5.503739269187121	-2.447880456661447	0.01463148406411485	0.10411104206232348	-2.4413742240559975	FALSE
ENSG00000161267	622	BDH1	BDH1	protein_coding	3-hydroxybutyrate dehydrogenase 1 [Source:HGNC Symbol;Acc:HGNC:1027]	3	-1	197509783	197573323	-0.20318425118893568	3.4719678036943424	-2.4483960014357655	0.014643400468624324	0.10411104206232348	-2.4410802467648782	FALSE
ENSG00000258473	NA	AC007686.2	AC007686.2	lncRNA	novel transcript	14	-1	77048172	77086457	0.5687326543387394	3.4457060737464626	2.447310287582683	0.014643602332394529	0.10411104206232348	2.4410752686093424	FALSE
ENSG00000076554	7163	TPD52	TPD52	protein_coding	tumor protein D52 [Source:HGNC Symbol;Acc:HGNC:12005]	8	-1	80034745	80231232	-0.2496059694526993	4.082736459874531	-2.4490857099630707	0.014645185454466943	0.10411104206232348	-2.4410362293874726	FALSE
ENSG00000141524	11322	TMC6	TMC6	protein_coding	transmembrane channel like 6 [Source:HGNC Symbol;Acc:HGNC:18021]	17	-1	78110458	78132407	-0.12506941431617502	6.486981921235949	-2.44827123949216	0.014651455479867018	0.10411104206232348	-2.440881649346732	FALSE
ENSG00000120254	25902	MTHFD1L	MTHFD1L	protein_coding	methylenetetrahydrofolate dehydrogenase (NADP+ dependent) 1 like [Source:HGNC Symbol;Acc:HGNC:21055]	6	1	150865549	151101887	-0.18968104520633577	3.239165479491891	-2.447699192214227	0.014656386046226209	0.10411104206232348	-2.4407601330330637	FALSE
ENSG00000132334	5791	PTPRE	PTPRE	protein_coding	protein tyrosine phosphatase receptor type E [Source:HGNC Symbol;Acc:HGNC:9669]	10	1	127907061	128085855	0.16564990711784766	8.338149038781511	2.447909482318399	0.014656974024796939	0.10411104206232348	2.4407456444073454	FALSE
ENSG00000103037	79918	SETD6	SETD6	protein_coding	SET domain containing 6, protein lysine methyltransferase [Source:HGNC Symbol;Acc:HGNC:26116]	16	1	58515479	58521181	-0.18374925161243238	2.668523184959357	-2.4469911490708665	0.01466152892379021	0.10411104206232348	-2.4406334225922004	FALSE
ENSG00000102753	3839	KPNA3	KPNA3	protein_coding	karyopherin subunit alpha 3 [Source:HGNC Symbol;Acc:HGNC:6396]	13	-1	49699320	49792682	-0.07130299973958554	5.588785116924129	-2.4464546103562306	0.014667963112144874	0.10411104206232348	-2.4404749519392595	FALSE
ENSG00000073921	8301	PICALM	PICALM	protein_coding	phosphatidylinositol binding clathrin assembly protein [Source:HGNC Symbol;Acc:HGNC:15514]	11	-1	85957175	86069882	0.17256954795106338	9.728421084861312	2.4472490321889753	0.014672602536795766	0.10411104206232348	2.440360723382856	FALSE
ENSG00000132953	64328	XPO4	XPO4	protein_coding	exportin 4 [Source:HGNC Symbol;Acc:HGNC:17796]	13	-1	20777329	20903048	-0.14418513775687458	5.064737886850223	-2.4459619465675217	0.014707504528879957	0.10431097519316736	-2.439502410984194	FALSE
ENSG00000185670	79842	ZBTB3	ZBTB3	protein_coding	zinc finger and BTB domain containing 3 [Source:HGNC Symbol;Acc:HGNC:22918]	11	-1	62748319	62754160	-0.14722710723130117	2.614245314144319	-2.445105540782553	0.014715001889375605	0.10431645077975549	-2.439318269614802	FALSE
ENSG00000259225	NA	LINC02345	LINC02345	lncRNA	long intergenic non-protein coding RNA 2345 [Source:HGNC Symbol;Acc:HGNC:53267]	15	1	37980676	38062340	0.47503994238562774	0.3407711000007455	2.4450821485086944	0.014722340770930343	0.10432079840013729	2.4391381006921753	FALSE
ENSG00000156026	90550	MCU	MCU	protein_coding	mitochondrial calcium uniporter [Source:HGNC Symbol;Acc:HGNC:23526]	10	1	72692131	72887694	0.135154554454882	6.39017607382512	2.4461804909501517	0.014729190767311502	0.10432167944829622	2.43897000526997	FALSE
ENSG00000136867	1318	SLC31A2	SLC31A2	protein_coding	solute carrier family 31 member 2 [Source:HGNC Symbol;Acc:HGNC:11017]	9	1	113150976	113164140	0.2438923227935721	5.672631788308961	2.4438342414761647	0.014792874328319671	0.10472490812714122	2.437410532297028	FALSE
ENSG00000214954	100130742	LRRC69	LRRC69	protein_coding	leucine rich repeat containing 69 [Source:HGNC Symbol;Acc:HGNC:34303]	8	1	91101832	91219236	-0.14598310534423886	3.8126757274558334	-2.443265730576739	0.014801916289799866	0.10474111476783107	-2.437189594042694	FALSE
ENSG00000121892	23244	PDS5A	PDS5A	protein_coding	PDS5 cohesin associated factor A [Source:HGNC Symbol;Acc:HGNC:29088]	4	-1	39822863	39977956	-0.1123866845065109	7.00595513786406	-2.4431007766111055	0.014826692340352665	0.10486859320164624	-2.4365848058070543	FALSE
ENSG00000158234	55179	FAIM	FAIM	protein_coding	Fas apoptotic inhibitory molecule [Source:HGNC Symbol;Acc:HGNC:18703]	3	1	138608606	138633376	-0.25975339014613563	0.9165906678763015	-2.4421354708491503	0.01483455883407196	0.1048764093324021	-2.436392969424773	FALSE
ENSG00000242808	347689	SOX2-OT	SOX2-OT	lncRNA	SOX2 overlapping transcript [Source:HGNC Symbol;Acc:HGNC:20209]	3	1	180989762	181836880	-0.2554237932943446	1.798182535950368	-2.4419098230647482	0.014861248146262709	0.104976395851537	-2.435742777362019	FALSE
ENSG00000260861	NA	AL049634.2	AL049634.2	protein_coding	novel protein, SIRPB1-SIRPD readthrough	20	-1	1540144	1620009	0.23136114819429654	6.30177903822538	2.4433408935511967	0.014862237463089113	0.104976395851537	2.435718695888414	FALSE
ENSG00000173295	NA	FAM86B3P	FAM86B3P	transcribed_unprocessed_pseudogene	family with sequence similarity 86 member B3, pseudogene [Source:HGNC Symbol;Acc:HGNC:44371]	8	1	8228595	8244865	0.26705472224790683	0.6016247207612819	2.441004875162174	0.01488366786867039	0.10498123679057804	2.4351973936550957	FALSE
ENSG00000167470	90007	MIDN	MIDN	protein_coding	midnolin [Source:HGNC Symbol;Acc:HGNC:16298]	19	1	1248553	1259140	0.1607564824756631	7.058097011769323	2.4415873246470903	0.014886007143904914	0.10498123679057804	2.4351405299969113	FALSE
ENSG00000185523	149643	SPATA45	SPATA45	protein_coding	spermatogenesis associated 45 [Source:HGNC Symbol;Acc:HGNC:33709]	1	-1	212830141	212847649	0.397686592914886	-0.4370667692966751	2.440690609418635	0.014887922919694048	0.10498123679057804	2.4350939667279197	FALSE
ENSG00000100220	51493	RTCB	RTCB	protein_coding	RNA 2',3'-cyclic phosphate and 5'-OH ligase [Source:HGNC Symbol;Acc:HGNC:26935]	22	-1	32387582	32412248	-0.1247930980604508	4.747447665743028	-2.440844525153292	0.014889995547628888	0.10498123679057804	-2.4350435970848134	FALSE
ENSG00000204642	3134	HLA-F	HLA-F	protein_coding	major histocompatibility complex, class I, F [Source:HGNC Symbol;Acc:HGNC:4963]	6	1	29722775	29738528	0.15486531152743677	7.759375682150156	2.4432911905142305	0.01490123102788915	0.1050008466099456	2.434770656441757	FALSE
ENSG00000184602	8303	SNN	SNN	protein_coding	stannin [Source:HGNC Symbol;Acc:HGNC:11149]	16	1	11668455	11679152	0.17730448332894966	6.702590101981938	2.441641981248694	0.014906315791057972	0.1050008466099456	2.4346471931872116	FALSE
ENSG00000105708	7561	ZNF14	ZNF14	protein_coding	zinc finger protein 14 [Source:HGNC Symbol;Acc:HGNC:12924]	19	-1	19710472	19733112	-0.14916491290861833	3.7201646567784272	-2.4412902691064406	0.014925830554342254	0.10506029818789858	-2.434173698975895	FALSE
ENSG00000079432	23152	CIC	CIC	protein_coding	capicua transcriptional repressor [Source:HGNC Symbol;Acc:HGNC:14214]	19	1	42268537	42295797	0.12729210675033809	6.301826522337016	2.440333833459078	0.01493135839865995	0.10506029818789858	2.43403967389504	FALSE
ENSG00000162104	115	ADCY9	ADCY9	protein_coding	adenylate cyclase 9 [Source:HGNC Symbol;Acc:HGNC:240]	16	-1	3953387	4116442	-0.17544857341280373	4.775240217982065	-2.4409912448377846	0.014935075591793977	0.10506029818789858	-2.433949573449042	FALSE
ENSG00000178075	54762	GRAMD1C	GRAMD1C	protein_coding	GRAM domain containing 1C [Source:HGNC Symbol;Acc:HGNC:25252]	3	1	113828182	113947174	0.39892231635859154	4.700162069344399	2.439548380756764	0.014965624223415814	0.10514385692733802	2.4332098575077397	FALSE
ENSG00000197124	91120	ZNF682	ZNF682	protein_coding	zinc finger protein 682 [Source:HGNC Symbol;Acc:HGNC:28857]	19	-1	19997058	20039505	-0.2577812565003825	2.230730399642753	-2.439854882694744	0.014972631989675519	0.10514385692733802	-2.4330403564377248	FALSE
ENSG00000172748	169270	ZNF596	ZNF596	protein_coding	zinc finger protein 596 [Source:HGNC Symbol;Acc:HGNC:27268]	8	1	232137	264703	-0.15934953430695398	2.3017722652696206	-2.4386399506698226	0.01497811636559424	0.10514385692733802	-2.4329077512725528	FALSE
ENSG00000188460	NA	ACTBP11	ACTBP11	processed_pseudogene	ACTB pseudogene 11 [Source:HGNC Symbol;Acc:HGNC:33971]	1	-1	223863726	223864851	0.2504290648375642	1.5248481286289337	2.439529630055654	0.014979818818804882	0.10514385692733802	2.4328665968403795	FALSE
ENSG00000037897	4234	METTL1	METTL1	protein_coding	methyltransferase like 1 [Source:HGNC Symbol;Acc:HGNC:7030]	12	-1	57768471	57772119	-0.23534630246671573	1.138869252370376	-2.438522766696108	0.014980847386333377	0.10514385692733802	-2.4328417346514204	FALSE
ENSG00000130475	23149	FCHO1	FCHO1	protein_coding	FCH domain only 1 [Source:HGNC Symbol;Acc:HGNC:29002]	19	1	17747718	17788568	0.13654233033968932	6.338230838002339	2.4396255465678935	0.014992623307335064	0.10517891457262513	2.4325571981525793	FALSE
ENSG00000121067	8405	SPOP	SPOP	protein_coding	speckle type BTB/POZ protein [Source:HGNC Symbol;Acc:HGNC:11254]	17	-1	49598884	49678163	0.07408314833550289	6.613106500723799	2.438874211901041	0.015004659132981534	0.10521576302517024	2.4322665850572442	FALSE
ENSG00000148399	92715	DPH7	DPH7	protein_coding	diphthamide biosynthesis 7 [Source:HGNC Symbol;Acc:HGNC:25199]	9	-1	137554444	137578925	-0.13842665403286425	3.554782121149315	-2.437708598119784	0.015027411275743072	0.10532768924448747	-2.431717779826843	FALSE
ENSG00000272941	NA	AC083862.2	AC083862.2	lncRNA	novel transcript, antisense to C7orf49	7	1	135168403	135169547	0.25249086122701314	4.655064108443518	2.4372582778940965	0.01507449884806979	0.10545650016474875	2.430584299755877	FALSE
ENSG00000180198	1104	RCC1	RCC1	protein_coding	regulator of chromosome condensation 1 [Source:HGNC Symbol;Acc:HGNC:1913]	1	1	28505943	28539300	-0.12091837613536516	3.753026518434344	-2.43651592637764	0.015081173631258361	0.10545650016474875	-2.4304238785113754	FALSE
ENSG00000129993	863	CBFA2T3	CBFA2T3	protein_coding	CBFA2/RUNX1 partner transcriptional co-repressor 3 [Source:HGNC Symbol;Acc:HGNC:1537]	16	-1	88874858	88977207	0.1478155668614285	6.110492435458123	2.437592706022304	0.015082064582844964	0.10545650016474875	2.430402470177866	FALSE
ENSG00000120656	6883	TAF12	TAF12	protein_coding	TATA-box binding protein associated factor 12 [Source:HGNC Symbol;Acc:HGNC:11545]	1	-1	28589323	28643085	0.1067592870025118	6.156248252968513	2.436575735251917	0.015083376975143656	0.10545650016474875	2.4303709372360545	FALSE
ENSG00000123545	29078	NDUFAF4	NDUFAF4	protein_coding	NADH:ubiquinone oxidoreductase complex assembly factor 4 [Source:HGNC Symbol;Acc:HGNC:21034]	6	-1	96889315	96897891	-0.1943587757697367	2.8198116101423385	-2.436739289736988	0.015083943761835823	0.10545650016474875	-2.4303573197596062	FALSE
ENSG00000183066	164684	WBP2NL	WBP2NL	protein_coding	WBP2 N-terminal like [Source:HGNC Symbol;Acc:HGNC:28389]	22	1	41998725	42058456	-0.1888745932389555	2.5660809680077996	-2.4369184160973294	0.015086582029887014	0.10545650016474875	-2.4302939393165137	FALSE
ENSG00000135637	84865	CCDC142	CCDC142	protein_coding	coiled-coil domain containing 142 [Source:HGNC Symbol;Acc:HGNC:25889]	2	-1	74471986	74483408	-0.1353499490805845	3.153431248135165	-2.4356590056915257	0.015104503439400308	0.10553421299483702	-2.429863662455469	FALSE
ENSG00000188389	5133	PDCD1	PDCD1	protein_coding	programmed cell death 1 [Source:HGNC Symbol;Acc:HGNC:8760]	2	-1	241849884	241858894	-0.3547752487604314	1.408557648637011	-2.4360565969985397	0.015125536543187842	0.10559357183515074	-2.429359249755634	FALSE
ENSG00000119431	81932	HDHD3	HDHD3	protein_coding	haloacid dehalogenase like hydrolase domain containing 3 [Source:HGNC Symbol;Acc:HGNC:28171]	9	-1	113373419	113376999	-0.19876729185168074	2.2621047625065063	-2.4357683019561183	0.015126614442505636	0.10559357183515074	-2.4293334163815166	FALSE
ENSG00000183718	84851	TRIM52	TRIM52	protein_coding	tripartite motif containing 52 [Source:HGNC Symbol;Acc:HGNC:19024]	5	-1	181254417	181261139	-0.09694552007948065	5.1548490265478275	-2.4354107639285343	0.015147470042973586	0.10569159146943917	-2.428833901429089	FALSE
ENSG00000197249	5265	SERPINA1	SERPINA1	protein_coding	serpin family A member 1 [Source:HGNC Symbol;Acc:HGNC:8941]	14	-1	94376747	94390693	0.2149596054307601	9.875225263031538	2.4354986423080986	0.015156510952074344	0.10570712292159405	2.428617549712338	FALSE
ENSG00000152582	79925	SPEF2	SPEF2	protein_coding	sperm flagellar 2 [Source:HGNC Symbol;Acc:HGNC:26293]	5	1	35617844	35814611	-0.25898473830793467	2.5603709767913667	-2.4357857528159568	0.0151647551207657	0.10571708614750416	-2.4284203632814574	FALSE
ENSG00000085185	63035	BCORL1	BCORL1	protein_coding	BCL6 corepressor like 1 [Source:HGNC Symbol;Acc:HGNC:25657]	X	1	129981107	130058083	0.14568939658440616	5.10570586651813	2.434614002072501	0.015196341947726434	0.10588969449738755	2.4276657330092197	FALSE
ENSG00000150990	57647	DHX37	DHX37	protein_coding	DEAH-box helicase 37 [Source:HGNC Symbol;Acc:HGNC:17210]	12	-1	124946825	124989131	-0.14263246790997597	3.5157114358951422	-2.4332290738966247	0.015206621245548972	0.10590596557597898	-2.4274204516331244	FALSE
ENSG00000053372	51154	MRTO4	MRTO4	protein_coding	MRT4 homolog, ribosome maturation factor [Source:HGNC Symbol;Acc:HGNC:18477]	1	1	19251805	19260128	-0.20131257862134966	2.97991161597655	-2.433317457809677	0.015212332622221722	0.10590596557597898	-2.4272842316451873	FALSE
ENSG00000103194	9100	USP10	USP10	protein_coding	ubiquitin specific peptidase 10 [Source:HGNC Symbol;Acc:HGNC:12608]	16	1	84699978	84779922	0.16278413860729035	7.267265497302662	2.4336486654459923	0.015231736673200918	0.10599348027726309	2.426821768762726	FALSE
ENSG00000086300	29887	SNX10	SNX10	protein_coding	sorting nexin 10 [Source:HGNC Symbol;Acc:HGNC:14974]	7	1	26291895	26374329	0.17945515761358966	7.763477487174861	2.4326192436859575	0.015257544069128909	0.1061254556306092	2.4262074960290767	FALSE
ENSG00000183474	728340	GTF2H2C	GTF2H2C	protein_coding	GTF2H2 family member C [Source:HGNC Symbol;Acc:HGNC:31394]	5	1	69560208	69594723	0.19563902445917813	2.6835241845845834	2.432472607789393	0.015270813913802429	0.1061475542574777	2.425892000608764	FALSE
ENSG00000164902	51808	PHAX	PHAX	protein_coding	phosphorylated adaptor for RNA export [Source:HGNC Symbol;Acc:HGNC:10241]	5	1	126600925	126627252	-0.12965831098786662	4.120837027457509	-2.4319251929033863	0.01527440791068856	0.1061475542574777	-2.4258065935562767	FALSE
ENSG00000166562	90701	SEC11C	SEC11C	protein_coding	SEC11 homolog C, signal peptidase complex subunit [Source:HGNC Symbol;Acc:HGNC:23400]	18	1	59139866	59158832	-0.17965083932726866	4.4244754399114	-2.4319098449268233	0.015284729594536693	0.10617171551314762	-2.425561409375052	FALSE
ENSG00000143067	90874	ZNF697	ZNF697	protein_coding	zinc finger protein 697 [Source:HGNC Symbol;Acc:HGNC:32034]	1	-1	119619377	119648266	0.2596890879914291	2.070412334303828	2.4317521191208624	0.015318126938008754	0.10635607293440187	2.42476907712337	FALSE
ENSG00000160785	9673	SLC25A44	SLC25A44	protein_coding	solute carrier family 25 member 44 [Source:HGNC Symbol;Acc:HGNC:29036]	1	1	156193932	156212796	0.18858750051069606	6.90548454829671	2.4306602033212688	0.015332802849543003	0.10641033780727585	2.424421380676981	FALSE
ENSG00000248810	NA	LINC02432	LINC02432	lncRNA	long intergenic non-protein coding RNA 2432 [Source:HGNC Symbol;Acc:HGNC:53363]	4	-1	141302910	141357096	0.40201924766051733	2.493082617815265	2.4328003805852982	0.0153633964946174	0.10654535250812981	2.4236975079025687	FALSE
ENSG00000176994	140775	SMCR8	SMCR8	protein_coding	SMCR8-C9orf72 complex subunit [Source:HGNC Symbol;Acc:HGNC:17921]	17	1	18315293	18328056	0.13957562446734695	6.179874558123902	2.4294554211851813	0.015368050543108209	0.10654535250812981	2.4235875002064664	FALSE
ENSG00000145247	132299	OCIAD2	OCIAD2	protein_coding	OCIA domain containing 2 [Source:HGNC Symbol;Acc:HGNC:28685]	4	-1	48885019	48906937	-0.2158095075372164	3.5621533115553383	-2.429893948578251	0.015378047283369235	0.10654535250812981	-2.4233513064708867	FALSE
ENSG00000125388	2868	GRK4	GRK4	protein_coding	G protein-coupled receptor kinase 4 [Source:HGNC Symbol;Acc:HGNC:4543]	4	1	2963571	3040760	-0.191064012817191	1.535542854601464	-2.429359170311638	0.015379733367655385	0.10654535250812981	-2.423311482551306	FALSE
ENSG00000076356	5362	PLXNA2	PLXNA2	protein_coding	plexin A2 [Source:HGNC Symbol;Acc:HGNC:9100]	1	-1	208022242	208244384	0.2608607066486157	3.81957808264169	2.429178491660234	0.015418260126578043	0.10676456822471073	2.4224025578154205	FALSE
ENSG00000187024	138428	PTRH1	PTRH1	protein_coding	peptidyl-tRNA hydrolase 1 homolog [Source:HGNC Symbol;Acc:HGNC:27039]	9	-1	127690348	127724873	-0.22717516718133313	1.692498325994893	-2.4281273080078534	0.015431423583278798	0.10677004425352149	-2.422092463221415	FALSE
ENSG00000204438	7918	GPANK1	GPANK1	protein_coding	G-patch domain and ankyrin repeats 1 [Source:HGNC Symbol;Acc:HGNC:13920]	6	-1	31661228	31666283	0.12100281796282664	3.6644711328277846	2.4282114273347903	0.015432817949609642	0.10677004425352149	2.4220596294497874	FALSE
ENSG00000091490	23231	SEL1L3	SEL1L3	protein_coding	SEL1L family member 3 [Source:HGNC Symbol;Acc:HGNC:29108]	4	-1	25747433	25863760	-0.1888679034443168	6.289555988308604	-2.430125220790626	0.0154439150694251	0.10679918263123171	-2.421798413612061	FALSE
ENSG00000158427	286527	TMSB15B	TMSB15B	protein_coding	thymosin beta 15B [Source:HGNC Symbol;Acc:HGNC:28612]	X	1	103918896	103966712	-0.33493720557919104	0.06806979291707371	-2.4262974942462883	0.01549086424846356	0.10707611201333257	-2.420695098403383	FALSE
ENSG00000258695	NA	AC005225.3	AC005225.3	lncRNA	novel transcript, antisense to HEATR4	14	1	73522878	73530610	-0.23662192424823525	1.3865698685759773	-2.426130723344589	0.015507873676259002	0.10714593701222867	-2.420296099543569	FALSE
ENSG00000136492	83990	BRIP1	BRIP1	protein_coding	BRCA1 interacting protein C-terminal helicase 1 [Source:HGNC Symbol;Acc:HGNC:20473]	17	-1	61681266	61863521	-0.2240460592810567	2.16881664290103	-2.42482226092295	0.015567036638718635	0.10750681447157825	-2.418911276449984	FALSE
ENSG00000124203	128611	ZNF831	ZNF831	protein_coding	zinc finger protein 831 [Source:HGNC Symbol;Acc:HGNC:16167]	20	1	59123381	59259113	-0.23781174453095044	5.462674557565297	-2.426145597639574	0.015586021612889094	0.10752342873381897	-2.4184678780088023	FALSE
ENSG00000268750	NA	AC010522.1	AC010522.1	protein_coding	novel protein	19	1	57819719	57858941	0.2872339710418442	0.7671760031006867	2.4243340005156204	0.015600473838305696	0.10752342873381897	2.4181306614204248	FALSE
ENSG00000022567	57210	SLC45A4	SLC45A4	protein_coding	solute carrier family 45 member 4 [Source:HGNC Symbol;Acc:HGNC:29196]	8	-1	141207166	141308305	0.21566911341918793	7.4230323289262445	2.425703253349083	0.015600970890004227	0.10752342873381897	2.4181190685064546	FALSE
ENSG00000130024	55274	PHF10	PHF10	protein_coding	PHD finger protein 10 [Source:HGNC Symbol;Acc:HGNC:18250]	6	-1	169703902	169725566	-0.17171753790536481	5.233208090807836	-2.425371929962256	0.015603098716003677	0.10752342873381897	-2.418069444135183	FALSE
ENSG00000001461	57185	NIPAL3	NIPAL3	protein_coding	NIPA like domain containing 3 [Source:HGNC Symbol;Acc:HGNC:25233]	1	1	24415802	24472976	-0.16329112870381834	5.706394798946603	-2.4254147280900074	0.015604102770925568	0.10752342873381897	-2.4180460300052067	FALSE
ENSG00000073861	30009	TBX21	TBX21	protein_coding	T-box transcription factor 21 [Source:HGNC Symbol;Acc:HGNC:11599]	17	1	47733236	47746122	-0.44126317365947587	4.514290648193443	-2.426221109643496	0.01563413435540893	0.10768253018949729	-2.417346318375152	FALSE
ENSG00000125755	8189	SYMPK	SYMPK	protein_coding	symplekin [Source:HGNC Symbol;Acc:HGNC:22935]	19	-1	45815410	45863194	-0.08945047749879986	5.86786705671286	-2.4228446965708246	0.01564347206512007	0.1076965883207735	-2.417128998292767	FALSE
ENSG00000243547	NA	HNRNPKP4	HNRNPKP4	processed_pseudogene	heterogeneous nuclear ribonucleoprotein K pseudogene 4 [Source:HGNC Symbol;Acc:HGNC:42377]	3	1	96349554	96350939	0.1954209276640273	1.7473863366162505	2.422505979689382	0.01565006189639762	0.1076965883207735	2.4169756993143787	FALSE
ENSG00000070718	10947	AP3M2	AP3M2	protein_coding	adaptor related protein complex 3 subunit mu 2 [Source:HGNC Symbol;Acc:HGNC:570]	8	1	42152946	42171673	-0.17448748424285654	3.729798306243403	-2.4235484936386356	0.015665989801995947	0.10772942294904299	-2.4166054034759004	FALSE
ENSG00000130005	2593	GAMT	GAMT	protein_coding	guanidinoacetate N-methyltransferase [Source:HGNC Symbol;Acc:HGNC:4136]	19	-1	1397026	1401570	-0.33628251179664287	0.46994191982346356	-2.4223623628268602	0.01566872401347695	0.10772942294904299	-2.416541871171219	FALSE
ENSG00000139679	10161	LPAR6	LPAR6	protein_coding	lysophosphatidic acid receptor 6 [Source:HGNC Symbol;Acc:HGNC:15520]	13	-1	48389567	48444704	-0.17157733804920472	5.584541922773727	-2.421674300125279	0.015704736388083788	0.10781106030743975	-2.4157059943497328	FALSE
ENSG00000129038	4016	LOXL1	LOXL1	protein_coding	lysyl oxidase like 1 [Source:HGNC Symbol;Acc:HGNC:6665]	15	1	73925989	73952137	0.3084093473823315	0.48366141743468727	2.422025709914824	0.01571283023958728	0.10781106030743975	2.4155183614970004	FALSE
ENSG00000163563	4332	MNDA	MNDA	protein_coding	myeloid cell nuclear differentiation antigen [Source:HGNC Symbol;Acc:HGNC:7183]	1	1	158831351	158849506	0.21651806614734603	11.008812568189304	2.4220074060588064	0.015713231218356064	0.10781106030743975	2.415509068158928	FALSE
ENSG00000131748	10948	STARD3	STARD3	protein_coding	StAR related lipid transfer domain containing 3 [Source:HGNC Symbol;Acc:HGNC:17579]	17	1	39637090	39664201	0.09019985354327531	5.814962495405237	2.4221003661730967	0.015714539420145376	0.10781106030743975	2.4154787498956596	FALSE
ENSG00000112357	5191	PEX7	PEX7	protein_coding	peroxisomal biogenesis factor 7 [Source:HGNC Symbol;Acc:HGNC:8860]	6	1	136822564	136913934	-0.17416085751979926	2.413299040799265	-2.4213021251886997	0.015715350870680246	0.10781106030743975	-2.415459945219178	FALSE
ENSG00000146674	3486	IGFBP3	IGFBP3	protein_coding	insulin like growth factor binding protein 3 [Source:HGNC Symbol;Acc:HGNC:5472]	7	-1	45912245	45921874	-0.43508941407567037	0.8788048395846738	-2.4212300200812042	0.015754230557973824	0.10797640888888783	-2.414559940831322	FALSE
ENSG00000078687	57690	TNRC6C	TNRC6C	protein_coding	trinucleotide repeat containing adaptor 6C [Source:HGNC Symbol;Acc:HGNC:29318]	17	1	77959240	78108835	-0.1228081267351806	6.917550271217356	-2.422666576603927	0.01575641391497875	0.10797640888888783	-2.4145094574670463	FALSE
ENSG00000228242	NA	AC093495.1	AC093495.1	lncRNA	novel transcript, antisense to XPC	3	1	14144637	14165978	0.32025354791554284	3.9574905827982456	2.4218822108761064	0.015765079642554213	0.10797640888888783	2.4143091500294265	FALSE
ENSG00000240403	3812	KIR3DL2	KIR3DL2	protein_coding	killer cell immunoglobulin like receptor, three Ig domains and long cytoplasmic tail 2 [Source:HGNC Symbol;Acc:HGNC:6339]	19	1	54850443	54867207	-0.5469695764568376	0.20949848684815103	-2.4224624804935426	0.015771935452214406	0.10797640888888783	-2.4141507472718016	FALSE
ENSG00000232254	NA	CSF2RBP1	CSF2RBP1	unprocessed_pseudogene	colony stimulating factor 2 receptor beta common subunit pseudogene 1 [Source:HGNC Symbol;Acc:HGNC:2437]	22	-1	36950529	36953723	0.33681506632876523	3.383458649648691	2.4208601503791978	0.01577481382685892	0.10797640888888783	2.414084260780502	FALSE
ENSG00000198937	154467	CCDC167	CCDC167	protein_coding	coiled-coil domain containing 167 [Source:HGNC Symbol;Acc:HGNC:21239]	6	-1	37482938	37499893	-0.2586291968072765	2.287161121094874	-2.420164766316208	0.015781221001296416	0.10797640888888783	-2.413936302175879	FALSE
ENSG00000169814	686	BTD	BTD	protein_coding	biotinidase [Source:HGNC Symbol;Acc:HGNC:1122]	3	1	15601341	15722311	0.09433902520300341	3.72099451950211	2.4193841007885357	0.01578868428338229	0.10797984211620049	2.413764021854719	FALSE
ENSG00000105552	587	BCAT2	BCAT2	protein_coding	branched chain amino acid transaminase 2 [Source:HGNC Symbol;Acc:HGNC:977]	19	-1	48795062	48811029	-0.18259776432062091	3.1120022455895913	-2.4193419388650943	0.0157967493240413	0.1079873859696803	-2.413577931210384	FALSE
ENSG00000173875	163049	ZNF791	ZNF791	protein_coding	zinc finger protein 791 [Source:HGNC Symbol;Acc:HGNC:26895]	19	1	12610918	12633840	-0.06918713262329934	5.024812071285432	-2.4185534733769765	0.01583824780252711	0.10822337518281851	-2.4126217252563076	FALSE
ENSG00000089775	7597	ZBTB25	ZBTB25	protein_coding	zinc finger and BTB domain containing 25 [Source:HGNC Symbol;Acc:HGNC:13112]	14	-1	64449106	64505213	-0.20548232919185505	5.074175658866817	-2.418944425795042	0.01587559786765989	0.10843082277643001	-2.4117629889958847	FALSE
ENSG00000132406	85013	TMEM128	TMEM128	protein_coding	transmembrane protein 128 [Source:HGNC Symbol;Acc:HGNC:28201]	4	-1	4235542	4248223	-0.12510036826866822	3.566335865372991	-2.4169190361582333	0.015903266151212167	0.10854733434291534	-2.41112799679711	FALSE
ENSG00000102710	55578	SUPT20H	SUPT20H	protein_coding	SPT20 homolog, SAGA complex component [Source:HGNC Symbol;Acc:HGNC:20596]	13	-1	37009312	37059713	0.1783204685867137	6.270937991775915	2.417257932828755	0.015912713029235984	0.10854733434291534	2.4109114116694728	FALSE
ENSG00000093217	9942	XYLB	XYLB	protein_coding	xylulokinase [Source:HGNC Symbol;Acc:HGNC:12839]	3	1	38346760	38421348	-0.21574766239960352	1.9434661439606347	-2.4168387752699516	0.01591365084751399	0.10854733434291534	-2.41088991682151	FALSE
ENSG00000153487	3621	ING1	ING1	protein_coding	inhibitor of growth family member 1 [Source:HGNC Symbol;Acc:HGNC:6062]	13	1	110712736	110723339	0.10739537662715204	4.61583214350676	2.4161968512265695	0.01593749004543167	0.10863003261037203	2.410343894736681	FALSE
ENSG00000160710	103	ADAR	ADAR	protein_coding	adenosine deaminase RNA specific [Source:HGNC Symbol;Acc:HGNC:225]	1	-1	154582057	154628013	0.20724176700162467	8.908433727048406	2.416258230018836	0.015939781717568612	0.10863003261037203	2.4102914432475053	FALSE
ENSG00000167766	55769	ZNF83	ZNF83	protein_coding	zinc finger protein 83 [Source:HGNC Symbol;Acc:HGNC:13158]	19	-1	52594060	52690496	-0.17205672010912032	6.118154039131881	-2.4184668881334046	0.01596213638146962	0.10873460580279987	-2.4097801401634444	FALSE
ENSG00000196782	55534	MAML3	MAML3	protein_coding	mastermind like transcriptional coactivator 3 [Source:HGNC Symbol;Acc:HGNC:16272]	4	-1	139716753	140154184	0.22606815142620107	8.237368474080093	2.416888510637075	0.01597487170428885	0.10877358867656908	2.4094891351962784	FALSE
ENSG00000181666	284459	ZNF875	ZNF875	protein_coding	zinc finger protein 875 [Source:HGNC Symbol;Acc:HGNC:4928]	19	1	37312837	37369365	-0.16532799660442787	4.545464139176401	-2.4157230583203115	0.01598907336554384	0.10882251732029423	-2.409164864524009	FALSE
ENSG00000231871	NA	IPO9-AS1	IPO9-AS1	lncRNA	IPO9 antisense RNA 1 [Source:HGNC Symbol;Acc:HGNC:40892]	1	-1	201688259	201829559	-0.27137015053534363	0.1111754383243702	-2.4134230388916347	0.016034026105256942	0.10900488689196924	-2.408140112169876	FALSE
ENSG00000183570	54039	PCBP3	PCBP3	protein_coding	poly(rC) binding protein 3 [Source:HGNC Symbol;Acc:HGNC:8651]	21	1	45643694	45942454	0.27659797599375624	3.8130123078905007	2.416879481345444	0.016035533188268194	0.10900488689196924	2.408105800159819	FALSE
ENSG00000259456	NA	ADNP-AS1	ADNP-AS1	lncRNA	ADNP antisense RNA 1 [Source:HGNC Symbol;Acc:HGNC:51227]	20	1	50930984	50945148	0.20164063513753305	0.6211395128299343	2.413305764392641	0.016036951317611618	0.10900488689196924	2.4080735159615645	FALSE
ENSG00000141506	23533	PIK3R5	PIK3R5	protein_coding	phosphoinositide-3-kinase regulatory subunit 5 [Source:HGNC Symbol;Acc:HGNC:30035]	17	-1	8878911	8965712	0.11356300234268524	8.896992314109987	2.4148883780394508	0.016044761816457986	0.10901020610384574	2.4078957522545053	FALSE
ENSG00000204954	728568	C12orf73	C12orf73	protein_coding	chromosome 12 open reading frame 73 [Source:HGNC Symbol;Acc:HGNC:34450]	12	-1	103940763	103965708	-0.155174652249622	2.945469826129639	-2.4131720973245407	0.016074735119774905	0.10910743429462796	-2.4072142776877516	FALSE
ENSG00000117133	80135	RPF1	RPF1	protein_coding	ribosome production factor 1 homolog [Source:HGNC Symbol;Acc:HGNC:30350]	1	1	84479259	84498352	-0.10261449697387803	4.691401975583579	-2.413355298098559	0.016084998038964	0.10910743429462796	-2.406981196131317	FALSE
ENSG00000014641	4190	MDH1	MDH1	protein_coding	malate dehydrogenase 1 [Source:HGNC Symbol;Acc:HGNC:6970]	2	1	63588609	63607197	-0.13292653096940832	4.317676246816766	-2.4128491870554587	0.016085289733893813	0.10910743429462796	-2.4069745733472354	FALSE
ENSG00000002586	4267	CD99	CD99	protein_coding	CD99 molecule (Xg blood group) [Source:HGNC Symbol;Acc:HGNC:7082]	X	1	2691187	2741309	-0.1490315749999631	6.781681284493987	-2.414257647852922	0.01608720922131482	0.10910743429462796	-2.4069309950007365	FALSE
ENSG00000109920	23360	FNBP4	FNBP4	protein_coding	formin binding protein 4 [Source:HGNC Symbol;Acc:HGNC:19752]	11	-1	47716494	47767443	-0.1078305585122683	6.779310377929029	-2.413394974071376	0.01609870082400937	0.10913765230822087	-2.4066701953581218	FALSE
ENSG00000113924	3081	HGD	HGD	protein_coding	homogentisate 1,2-dioxygenase [Source:HGNC Symbol;Acc:HGNC:4892]	3	-1	120628172	120682269	0.26146457001817036	2.0394255218094157	2.4127419937513976	0.016120487485464952	0.10923760654742108	2.4061762002916978	FALSE
ENSG00000131127	7700	ZNF141	ZNF141	protein_coding	zinc finger protein 141 [Source:HGNC Symbol;Acc:HGNC:12926]	4	1	337814	384868	-0.14826790216799068	4.576222729318574	-2.412075735303844	0.016148077423538416	0.1093611486307731	-2.4055514620145293	FALSE
ENSG00000145781	51397	COMMD10	COMMD10	protein_coding	COMM domain containing 10 [Source:HGNC Symbol;Acc:HGNC:30201]	5	1	116085016	116412762	-0.1242835013803898	6.436114501007581	-2.411468827056843	0.016162317900710467	0.1093611486307731	-2.4052293719288267	FALSE
ENSG00000130348	55278	QRSL1	QRSL1	protein_coding	glutaminyl-tRNA amidotransferase subunit QRSL1 [Source:HGNC Symbol;Acc:HGNC:21020]	6	1	106629578	106668417	-0.1590689813566719	3.990579978918505	-2.4119669930421677	0.016162916329525472	0.1093611486307731	-2.405215842170942	FALSE
ENSG00000272994	NA	AC012360.3	AC012360.3	lncRNA	novel transcript	2	-1	105334027	105337475	-0.29303373412434996	0.04158864718059464	-2.4104748213111025	0.01616710220388679	0.1093611486307731	-2.40512121687984	FALSE
ENSG00000085382	57531	HACE1	HACE1	protein_coding	HECT domain and ankyrin repeat containing E3 ubiquitin protein ligase 1 [Source:HGNC Symbol;Acc:HGNC:21033]	6	-1	104728094	104859919	-0.17365597820328604	2.8942586221105078	-2.4106284964967624	0.01617721882130103	0.1093611486307731	-2.4048926109180573	FALSE
ENSG00000102580	5611	DNAJC3	DNAJC3	protein_coding	DnaJ heat shock protein family (Hsp40) member C3 [Source:HGNC Symbol;Acc:HGNC:9439]	13	1	95677139	95794988	0.18111309362542105	6.989437090634683	2.4114693977912696	0.01618102224921825	0.1093611486307731	2.4048066970702973	FALSE
ENSG00000129295	23639	LRRC6	LRRC6	protein_coding	leucine rich repeat containing 6 [Source:HGNC Symbol;Acc:HGNC:16725]	8	-1	132570416	132675592	0.3480719624603523	4.449831620507489	2.413884012497721	0.01619274376818758	0.1093927040890059	2.404542036768203	FALSE
ENSG00000134516	1794	DOCK2	DOCK2	protein_coding	dedicator of cytokinesis 2 [Source:HGNC Symbol;Acc:HGNC:2988]	5	1	169637268	170083382	0.12098404913894534	9.287493645043709	2.4109142218476465	0.016216221560925045	0.10947888512055269	2.404012437407423	FALSE
ENSG00000122122	54440	SASH3	SASH3	protein_coding	SAM and SH3 domain containing 3 [Source:HGNC Symbol;Acc:HGNC:15975]	X	1	129779949	129795201	0.09139250660150289	7.284558173551943	2.410639654158406	0.01621961691747986	0.10947888512055269	2.4039359025694527	FALSE
ENSG00000005379	9256	TSPOAP1	TSPOAP1	protein_coding	TSPO associated protein 1 [Source:HGNC Symbol;Acc:HGNC:16831]	17	-1	58301228	58328795	-0.2526947897593099	3.192828171610851	-2.4110819054627113	0.016237679301636363	0.1095250815059919	-2.4035289943260194	FALSE
ENSG00000174684	11041	B4GAT1	B4GAT1	protein_coding	beta-1,4-glucuronyltransferase 1 [Source:HGNC Symbol;Acc:HGNC:15685]	11	-1	66345374	66347629	-0.27010920111361325	0.6549242401327912	-2.4087756979375365	0.016246322934088175	0.1095250815059919	-2.4033344118259694	FALSE
ENSG00000100321	9145	SYNGR1	SYNGR1	protein_coding	synaptogyrin 1 [Source:HGNC Symbol;Acc:HGNC:11498]	22	1	39349925	39385575	-0.21355096331158085	2.2479994850214284	-2.4108319271644114	0.016247644416561624	0.1095250815059919	-2.4033046710820747	FALSE
ENSG00000132122	54558	SPATA6	SPATA6	protein_coding	spermatogenesis associated 6 [Source:HGNC Symbol;Acc:HGNC:18309]	1	-1	48295373	48472208	0.242105995916011	4.0962833987320515	2.4094430861406595	0.016270633500169326	0.10963240496139288	2.4027876280137224	FALSE
ENSG00000064666	1265	CNN2	CNN2	protein_coding	calponin 2 [Source:HGNC Symbol;Acc:HGNC:2156]	19	1	1026586	1039068	0.16706316938748955	9.216536449006027	2.409133200048481	0.016296061824941394	0.10975606381531305	2.4022164716359273	FALSE
ENSG00000283839	105373780	AC096667.1	AC096667.1	lncRNA	proline-rich protein 18-like [Source:NCBI gene;Acc:105373780]	2	-1	184593577	184599008	0.20417751669580886	3.6786811244789996	2.4075987832037997	0.016355688878476805	0.11010984817450248	2.400880228098745	FALSE
ENSG00000250039	NA	AC096719.1	AC096719.1	lncRNA	novel transcript	4	1	21949015	22330330	-0.42570636988047894	-0.27982003205272715	-2.4073872328015775	0.016400155503597552	0.11036130673158422	-2.39988651331222	FALSE
ENSG00000120280	80231	CXorf21	CXorf21	protein_coding	chromosome X open reading frame 21 [Source:HGNC Symbol;Acc:HGNC:25667]	X	-1	30558809	30577766	0.17974840055705243	4.6235043005208665	2.4052332329921406	0.01643971759502779	0.11057955750931311	2.3990043900416076	FALSE
ENSG00000172932	338692	ANKRD13D	ANKRD13D	protein_coding	ankyrin repeat domain 13D [Source:HGNC Symbol;Acc:HGNC:27880]	11	1	67288547	67302485	0.12337615524163148	7.675005704520123	2.406117212730898	0.016453894679538245	0.11062694424547799	2.3986887347899963	FALSE
ENSG00000257239	NA	AC090630.1	AC090630.1	lncRNA	novel transcript	12	-1	41829898	41932592	0.5096975777410855	-0.4014619662916458	2.405684527256878	0.0164676539138654	0.11065215355654766	2.3983826114147457	FALSE
ENSG00000158023	144406	WDR66	WDR66	protein_coding	WD repeat domain 66 [Source:HGNC Symbol;Acc:HGNC:28506]	12	1	121918592	122003927	0.24387642761861672	0.9970563439555006	2.404263779113652	0.016473041536341857	0.11065215355654766	2.3982628056929705	FALSE
ENSG00000163811	23160	WDR43	WDR43	protein_coding	WD repeat domain 43 [Source:HGNC Symbol;Acc:HGNC:28945]	2	1	28894667	28948219	-0.15868673369517694	4.547979686788068	-2.4045970766519016	0.0164790454977516	0.11065215355654766	-2.3981293348524138	FALSE
ENSG00000125166	2806	GOT2	GOT2	protein_coding	glutamic-oxaloacetic transaminase 2 [Source:HGNC Symbol;Acc:HGNC:4433]	16	-1	58707131	58734342	-0.15054775899498374	4.442813100054374	-2.4039757064171448	0.01649289812015931	0.11065979019831046	-2.3978215475399747	FALSE
ENSG00000189164	84503	ZNF527	ZNF527	protein_coding	zinc finger protein 527 [Source:HGNC Symbol;Acc:HGNC:29385]	19	1	37371061	37393066	-0.21569285155493656	1.8328850254779208	-2.4031163035174297	0.016501941831178788	0.11065979019831046	-2.3976207304936876	FALSE
ENSG00000168300	115294	PCMTD1	PCMTD1	protein_coding	protein-L-isoaspartate (D-aspartate) O-methyltransferase domain containing 1 [Source:HGNC Symbol;Acc:HGNC:30483]	8	-1	51817575	51899186	0.14062257556721303	7.5819360472597985	2.4042157780237665	0.01650752338990211	0.11065979019831046	2.397496839327071	FALSE
ENSG00000183458	NA	AC138932.1	AC138932.1	transcribed_unprocessed_pseudogene	polycystic kidney disease 1 (autosomal dominant) (PKD1) pseudogene	16	1	14911551	14935708	-0.3363178550315123	-0.19122481316264983	-2.402797827533642	0.016508719909669938	0.11065979019831046	-2.39747028554421	FALSE
ENSG00000177707	25945	NECTIN3	NECTIN3	protein_coding	nectin cell adhesion molecule 3 [Source:HGNC Symbol;Acc:HGNC:17664]	3	1	111070071	111275563	-0.3262452852630171	1.1966882080179229	-2.4033793242717225	0.01652238406432212	0.11066966109496888	-2.3971671634052893	FALSE
ENSG00000181215	389197	C4orf50	C4orf50	protein_coding	chromosome 4 open reading frame 50 [Source:HGNC Symbol;Acc:HGNC:33766]	4	-1	5897373	6200555	-0.4189718164959789	0.15471408623176958	-2.404434930514199	0.016524462323251107	0.11066966109496888	-2.3971210791291115	FALSE
ENSG00000260167	NA	AC093249.2	AC093249.2	lncRNA	novel transcript, antisense to ZNF689	16	1	30585907	30608593	-0.24417399578682064	0.880521714471728	-2.402284249942524	0.016534325458890345	0.1106879249861235	-2.396902438774464	FALSE
ENSG00000141002	22980	TCF25	TCF25	protein_coding	transcription factor 25 [Source:HGNC Symbol;Acc:HGNC:29181]	16	1	89873570	89913627	0.08361855029795162	6.121539529290794	2.403206231399233	0.016543850490327118	0.11070263266960254	2.396691402021259	FALSE
ENSG00000130935	25926	NOL11	NOL11	protein_coding	nucleolar protein 11 [Source:HGNC Symbol;Acc:HGNC:24557]	17	1	67717931	67744531	-0.15028602578872796	4.8160258485186445	-2.402803194849598	0.01655079654186115	0.11070263266960254	-2.396537572463495	FALSE
ENSG00000165819	56339	METTL3	METTL3	protein_coding	methyltransferase like 3 [Source:HGNC Symbol;Acc:HGNC:17563]	14	-1	21498133	21511342	-0.10971725335634641	4.937103230869699	-2.401643997443648	0.016581698858230593	0.11086152197845461	-2.395853886023659	FALSE
ENSG00000114853	92999	ZBTB47	ZBTB47	protein_coding	zinc finger and BTB domain containing 47 [Source:HGNC Symbol;Acc:HGNC:26955]	3	1	42653697	42667580	0.18246024281282214	3.0000774149062654	2.402499086405327	0.016599836751825903	0.11089752724858125	2.3954531221158573	FALSE
ENSG00000137337	9656	MDC1	MDC1	protein_coding	mediator of DNA damage checkpoint 1 [Source:HGNC Symbol;Acc:HGNC:21163]	6	-1	30699807	30717447	-0.1741803854245183	4.358504125364996	-2.402120899905029	0.01660427782924884	0.11089752724858125	-2.3953550533688928	FALSE
ENSG00000188290	57801	HES4	HES4	protein_coding	hes family bHLH transcription factor 4 [Source:HGNC Symbol;Acc:HGNC:24149]	1	-1	998962	1000172	0.6058548998075957	-0.30723049518362205	2.4007576358399203	0.0166085330280739	0.11089752724858125	2.3952611108359805	FALSE
ENSG00000129933	23383	MAU2	MAU2	protein_coding	MAU2 sister chromatid cohesion factor [Source:HGNC Symbol;Acc:HGNC:29140]	19	1	19320829	19358754	0.1024300223567911	6.909700527143006	2.4006873442738232	0.016644801748211077	0.11109187603980293	2.3944612586531826	FALSE
ENSG00000063244	11338	U2AF2	U2AF2	protein_coding	U2 small nuclear RNA auxiliary factor 2 [Source:HGNC Symbol;Acc:HGNC:23156]	19	1	55654146	55674715	0.0629217561243891	6.937100218880366	2.3981490093638973	0.016732825362470147	0.11163133513861268	2.392526375797607	FALSE
ENSG00000126759	5199	CFP	CFP	protein_coding	complement factor properdin [Source:HGNC Symbol;Acc:HGNC:8864]	X	-1	47623172	47630305	0.17357277142870098	3.7647741512802395	2.398509367372399	0.01677405955521202	0.11185831374071094	2.391623062219383	FALSE
ENSG00000147316	79648	MCPH1	MCPH1	protein_coding	microcephalin 1 [Source:HGNC Symbol;Acc:HGNC:6954]	8	1	6406596	6648508	-0.13344712041939566	5.736011146901927	-2.39736072018073	0.01679315602041426	0.1118922516658807	-2.391205378057031	FALSE
ENSG00000143376	81609	SNX27	SNX27	protein_coding	sorting nexin 27 [Source:HGNC Symbol;Acc:HGNC:20073]	1	1	151612006	151699091	0.17223878411894855	7.49148590342636	2.3974890345649267	0.016793576292835424	0.1118922516658807	2.391196190410698	FALSE
ENSG00000248636	NA	AC002070.1	AC002070.1	lncRNA	novel transcript	12	-1	119361247	119668079	0.33495110383501664	-0.492241288489686	2.3959606472227892	0.016824847301022385	0.11205247165571412	2.3905131352063416	FALSE
ENSG00000197324	26020	LRP10	LRP10	protein_coding	LDL receptor related protein 10 [Source:HGNC Symbol;Acc:HGNC:14553]	14	1	22871740	22881713	0.1924109673576968	8.78307025380692	2.3964327394121763	0.016833520669114577	0.1120621197848224	2.390323879535296	FALSE
ENSG00000165792	64745	METTL17	METTL17	protein_coding	methyltransferase like 17 [Source:HGNC Symbol;Acc:HGNC:19280]	14	1	20989770	20997035	-0.1285343691407883	4.583915580112307	-2.396000267329504	0.016852525431528396	0.11214050706496652	-2.389909488606068	FALSE
ENSG00000006025	114881	OSBPL7	OSBPL7	protein_coding	oxysterol binding protein like 7 [Source:HGNC Symbol;Acc:HGNC:16387]	17	-1	47807372	47821834	-0.17403958509967365	3.769365581411735	-2.3957365079117987	0.01687250724895203	0.1122253258741402	-2.3894742355306424	FALSE
ENSG00000010539	7752	ZNF200	ZNF200	protein_coding	zinc finger protein 200 [Source:HGNC Symbol;Acc:HGNC:12993]	16	-1	3222325	3236221	0.1528092241438772	5.201474576345979	2.3955284013785967	0.016882776769295855	0.11223191469838514	2.389250716137262	FALSE
ENSG00000165512	7570	ZNF22	ZNF22	protein_coding	zinc finger protein 22 [Source:HGNC Symbol;Acc:HGNC:13012]	10	1	45000923	45005326	-0.1636482177594174	3.511443026652993	-2.39506310240768	0.01688796911263174	0.11223191469838514	-2.3891377485436776	FALSE
ENSG00000124107	6590	SLPI	SLPI	protein_coding	secretory leukocyte peptidase inhibitor [Source:HGNC Symbol;Acc:HGNC:11092]	20	-1	45252239	45254564	0.41925221348397734	3.375667448835023	2.396126782791114	0.016916987894533102	0.11237661637349163	2.388506960016688	FALSE
ENSG00000258727	NA	AL135999.1	AL135999.1	lncRNA	novel transcript, antisense to AP1G2	14	1	23561097	23568073	-0.14873710865547274	3.6858253341158593	-2.3941460987482293	0.01693336414141425	0.11239059793518881	-2.388151404503135	FALSE
ENSG00000142544	90353	CTU1	CTU1	protein_coding	cytosolic thiouridylase subunit 1 [Source:HGNC Symbol;Acc:HGNC:29590]	19	-1	51097606	51108409	-0.1470845986095748	2.4156596309894502	-2.3937343073866963	0.016933584383633307	0.11239059793518881	-2.3881466247358127	FALSE
ENSG00000141480	409	ARRB2	ARRB2	protein_coding	arrestin beta 2 [Source:HGNC Symbol;Acc:HGNC:712]	17	1	4710596	4721499	0.1658272927327129	9.685963773994516	2.394449813307132	0.01695362963224384	0.11247551292803001	2.387711824605366	FALSE
ENSG00000185033	10509	SEMA4B	SEMA4B	protein_coding	semaphorin 4B [Source:HGNC Symbol;Acc:HGNC:10730]	15	1	90160604	90229679	0.1560206373666615	6.931837890582635	2.3937917008412932	0.016967277707763587	0.11251793267427147	2.387416043216926	FALSE
ENSG00000266405	NA	AP005061.1	AP005061.1	transcribed_processed_pseudogene	Chromobox protein homolog 3 (CBX3) pseudogene	18	-1	2652170	2655395	0.28323627764981907	0.3126160439595763	2.3923229272213082	0.016980012331300955	0.1125311016719287	2.3871402464190856	FALSE
ENSG00000261644	NA	AC007728.2	AC007728.2	lncRNA	novel transcript, antisense to CYLD and NOD2	16	-1	50727417	50742815	0.1400869435285772	4.218712224343203	2.3930390800489443	0.016986450456235706	0.1125311016719287	2.3870008834764285	FALSE
ENSG00000146842	84928	TMEM209	TMEM209	protein_coding	transmembrane protein 209 [Source:HGNC Symbol;Acc:HGNC:21898]	7	-1	130164713	130207770	-0.16968271775916044	3.9978666568332466	-2.39268707535248	0.01699688233743409	0.1125311016719287	-2.386775168015561	FALSE
ENSG00000101000	10544	PROCR	PROCR	protein_coding	protein C receptor [Source:HGNC Symbol;Acc:HGNC:9452]	20	1	35172072	35216240	-0.3254003508287762	0.23620089089344715	-2.39212739465265	0.01701511595912775	0.1125311016719287	-2.386380937438631	FALSE
ENSG00000271327	NA	AC010201.2	AC010201.2	lncRNA	novel transcript	12	1	89367807	89369301	0.3243030254774453	-0.25238786461466883	2.3916482433636688	0.017025615107368712	0.1125311016719287	2.3861541026803788	FALSE
ENSG00000206562	131965	METTL6	METTL6	protein_coding	methyltransferase like 6 [Source:HGNC Symbol;Acc:HGNC:28343]	3	-1	15381275	15440566	-0.08666743314459158	4.133902419937705	-2.391814348331698	0.017030466927019244	0.1125311016719287	-2.386049320276118	FALSE
ENSG00000236723	NA	AL606760.2	AL606760.2	lncRNA	novel transcript, antisense to CPT2	1	-1	53209783	53213775	-0.26261057977248387	0.2315643461021888	-2.3913034142691347	0.017030633413792285	0.1125311016719287	-2.3860457252065976	FALSE
ENSG00000116741	5997	RGS2	RGS2	protein_coding	regulator of G protein signaling 2 [Source:HGNC Symbol;Acc:HGNC:9998]	1	1	192809039	192812275	0.2309224158070755	9.373670073438452	2.392291180259613	0.01703191404262357	0.1125311016719287	2.386018072691227	FALSE
ENSG00000126012	8242	KDM5C	KDM5C	protein_coding	lysine demethylase 5C [Source:HGNC Symbol;Acc:HGNC:11114]	X	-1	53191321	53225422	0.11861260714685606	6.021102578885088	2.391563280151794	0.017038418271853508	0.1125311016719287	2.38587765555037	FALSE
ENSG00000196693	7582	ZNF33B	ZNF33B	protein_coding	zinc finger protein 33B [Source:HGNC Symbol;Acc:HGNC:13097]	10	-1	42574185	42638570	-0.12702085609389258	5.145955725653252	-2.39268568562059	0.01704772925748655	0.1125311016719287	-2.385676726331512	FALSE
ENSG00000155265	401647	GOLGA7B	GOLGA7B	protein_coding	golgin A7 family member B [Source:HGNC Symbol;Acc:HGNC:31668]	10	1	97849843	97871580	-0.26546801110295015	2.3130826600155205	-2.3917482467886697	0.01704906768931935	0.1125311016719287	-2.385647851154905	FALSE
ENSG00000221829	2189	FANCG	FANCG	protein_coding	FA complementation group G [Source:HGNC Symbol;Acc:HGNC:3588]	9	-1	35073835	35080016	-0.18307576813622983	1.6852632150397433	-2.3900335075149055	0.017088509505828006	0.11274345850484824	-2.384797829524492	FALSE
ENSG00000163644	152926	PPM1K	PPM1K	protein_coding	protein phosphatase, Mg2+/Mn2+ dependent 1K [Source:HGNC Symbol;Acc:HGNC:25415]	4	-1	88257620	88284769	-0.2020986457892615	5.555823607979399	-2.3900716726368976	0.01714395740107759	0.11298306430023276	-2.3836057626688656	FALSE
ENSG00000121931	55791	LRIF1	LRIF1	protein_coding	ligand dependent nuclear receptor interacting factor 1 [Source:HGNC Symbol;Acc:HGNC:30299]	1	-1	110947190	110963965	0.14556711694296443	4.7099675151044735	2.3896483291945003	0.017156219033518733	0.11298306430023276	2.3833426082486544	FALSE
ENSG00000091039	114882	OSBPL8	OSBPL8	protein_coding	oxysterol binding protein like 8 [Source:HGNC Symbol;Acc:HGNC:16396]	12	-1	76351797	76559809	0.17163472832625715	8.892872053194937	2.3907443147573453	0.017157223827746274	0.11298306430023276	2.383321051058096	FALSE
ENSG00000126705	27245	AHDC1	AHDC1	protein_coding	AT-hook DNA binding motif containing 1 [Source:HGNC Symbol;Acc:HGNC:25230]	1	-1	27534035	27604431	-0.1476595557582825	3.7379669085208844	-2.3891532425009245	0.01715872753533117	0.11298306430023276	-2.3832887920827854	FALSE
ENSG00000163703	78987	CRELD1	CRELD1	protein_coding	cysteine rich with EGF like domains 1 [Source:HGNC Symbol;Acc:HGNC:14630]	3	1	9933822	9945413	-0.13086902194949968	3.502422592557884	-2.38917848018296	0.017164770423029132	0.11298306430023276	-2.3831591792722566	FALSE
ENSG00000167136	2021	ENDOG	ENDOG	protein_coding	endonuclease G [Source:HGNC Symbol;Acc:HGNC:3346]	9	1	128818500	128822676	-0.2339247395016557	1.6798164599577528	-2.3880122959582737	0.01719587396543528	0.11298306430023276	-2.3824926775757054	FALSE
ENSG00000168661	90075	ZNF30	ZNF30	protein_coding	zinc finger protein 30 [Source:HGNC Symbol;Acc:HGNC:13090]	19	1	34926903	34945170	-0.2588836491564359	1.747139246054116	-2.3882075271830048	0.017198186152160892	0.11298306430023276	-2.3824431731649836	FALSE
ENSG00000101150	7165	TPD52L2	TPD52L2	protein_coding	TPD52 like 2 [Source:HGNC Symbol;Acc:HGNC:12007]	20	1	63865228	63891545	0.15357208920112253	7.186646371856862	2.388873158163226	0.017199077574224824	0.11298306430023276	2.382424089187853	FALSE
ENSG00000284882	NA	AL359762.1	AL359762.1	lncRNA	novel transcript	1	1	84574129	84583620	0.23209687928159628	4.307265315231889	2.3893868340043594	0.017204504708575683	0.11298306430023276	2.3823079212955363	FALSE
ENSG00000229862	NA	AL121972.1	AL121972.1	lncRNA	novel transcript	6	1	73523618	73570596	-0.33034326444535683	0.15747100375855935	-2.388273734968727	0.017207121080685474	0.11298306430023276	-2.3822519292945756	FALSE
ENSG00000159618	221188	ADGRG5	ADGRG5	protein_coding	adhesion G protein-coupled receptor G5 [Source:HGNC Symbol;Acc:HGNC:19010]	16	1	57542643	57591681	-0.29537618041745795	5.0256108926880785	-2.3889575769813916	0.017211485291025442	0.11298306430023276	-2.3821585490771957	FALSE
ENSG00000166887	23339	VPS39	VPS39	protein_coding	VPS39 subunit of HOPS complex [Source:HGNC Symbol;Acc:HGNC:20593]	15	-1	42158701	42208316	0.09847290747613346	6.485360938057391	2.387902374996985	0.01721223524862678	0.11298306430023276	2.3821425044616524	FALSE
ENSG00000168071	283234	CCDC88B	CCDC88B	protein_coding	coiled-coil domain containing 88B [Source:HGNC Symbol;Acc:HGNC:26757]	11	1	64340204	64357534	0.1367318072367949	6.793727289452438	2.3880825268297574	0.017242648518934294	0.11313482283299063	2.38149235814194	FALSE
ENSG00000140382	10363	HMG20A	HMG20A	protein_coding	high mobility group 20A [Source:HGNC Symbol;Acc:HGNC:5001]	15	1	77420412	77485607	-0.11652433353850622	5.1746211022662765	-2.387190335674892	0.017263483264154597	0.11322363167454629	-2.381047552845218	FALSE
ENSG00000177576	497661	C18orf32	C18orf32	protein_coding	chromosome 18 open reading frame 32 [Source:HGNC Symbol;Acc:HGNC:31690]	18	-1	49477250	49487252	0.1084788742037861	3.2291231183483777	2.386112850345459	0.017287998011891504	0.11329344617086379	2.3805247849474775	FALSE
ENSG00000130023	55780	ERMARD	ERMARD	protein_coding	ER membrane associated RNA degradation [Source:HGNC Symbol;Acc:HGNC:21056]	6	1	169751622	169781600	-0.1495667045471536	3.603404175741273	-2.386361399784128	0.017288736192794443	0.11329344617086379	-2.380509053599698	FALSE
ENSG00000110400	5818	NECTIN1	NECTIN1	protein_coding	nectin cell adhesion molecule 1 [Source:HGNC Symbol;Acc:HGNC:9706]	11	-1	119623408	119729200	0.21011930017316738	4.066291837708019	2.386625840870043	0.01730713507287563	0.11331989796594368	2.380117145902074	FALSE
ENSG00000143119	963	CD53	CD53	protein_coding	CD53 molecule [Source:HGNC Symbol;Acc:HGNC:1686]	1	1	110871188	110899922	0.1290487324726861	9.5059612159459	2.3857755975883874	0.017307384326047358	0.11331989796594368	2.3801118391620975	FALSE
ENSG00000105810	1021	CDK6	CDK6	protein_coding	cyclin dependent kinase 6 [Source:HGNC Symbol;Acc:HGNC:1777]	7	-1	92604921	92836594	-0.14880559721747222	5.850657255681418	-2.3855969222020788	0.01734256640843056	0.1135023407431082	-2.3793634644389345	FALSE
ENSG00000103356	124454	EARS2	EARS2	protein_coding	glutamyl-tRNA synthetase 2, mitochondrial [Source:HGNC Symbol;Acc:HGNC:29419]	16	-1	23522014	23557731	-0.16928024656168628	2.8652204123653253	-2.384772828801817	0.01734998906424865	0.11350302841651659	-2.379205743717757	FALSE
ENSG00000169223	10960	LMAN2	LMAN2	protein_coding	lectin, mannose binding 2 [Source:HGNC Symbol;Acc:HGNC:16986]	5	-1	177331567	177351668	0.10753954160611645	6.0727804357163135	2.3849617785259603	0.01736829438104175	0.11356905736339833	2.3788170349200173	FALSE
ENSG00000215301	1654	DDX3X	DDX3X	protein_coding	DEAD-box helicase 3 X-linked [Source:HGNC Symbol;Acc:HGNC:2745]	X	1	41333284	41364472	0.1893498854623772	8.66542575041578	2.38443112683725	0.017381634555340076	0.11356905736339833	2.378533985917826	FALSE
ENSG00000074696	51495	HACD3	HACD3	protein_coding	3-hydroxyacyl-CoA dehydratase 3 [Source:HGNC Symbol;Acc:HGNC:24175]	15	1	65530418	65578349	-0.1783896415397903	4.03865693682229	-2.384938582218359	0.017382047719728427	0.11356905736339833	-2.3785252225248037	FALSE
ENSG00000182628	348235	SKA2	SKA2	protein_coding	spindle and kinetochore associated complex subunit 2 [Source:HGNC Symbol;Acc:HGNC:28006]	17	-1	59109857	59155260	-0.13167754213436744	4.205879621848107	-2.383470277438147	0.01741913670816253	0.11376346504434064	-2.3777392924165426	FALSE
ENSG00000214226	339210	C17orf67	C17orf67	protein_coding	chromosome 17 open reading frame 67 [Source:HGNC Symbol;Acc:HGNC:27900]	17	-1	56791913	56838773	-0.16586755370719697	3.643229162494152	-2.384147992628167	0.017427963102057662	0.11377320525084865	-2.3775524738604616	FALSE
ENSG00000229056	NA	HECW2-AS1	HECW2-AS1	lncRNA	HECW2 antisense RNA 1 [Source:HGNC Symbol;Acc:HGNC:54062]	2	1	196260024	196264204	-0.28021468521563786	1.0569855855426544	-2.382517925134818	0.017459833710432884	0.1138590404140358	-2.3768785936747165	FALSE
ENSG00000169905	163590	TOR1AIP2	TOR1AIP2	protein_coding	torsin 1A interacting protein 2 [Source:HGNC Symbol;Acc:HGNC:24055]	1	-1	179839967	179877803	0.12735695378702871	6.083321118110656	2.382590467177325	0.017465130874168018	0.1138590404140358	2.3767666936514833	FALSE
ENSG00000116874	10352	WARS2	WARS2	protein_coding	tryptophanyl tRNA synthetase 2, mitochondrial [Source:HGNC Symbol;Acc:HGNC:12730]	1	-1	119031216	119140671	-0.13970985227925548	3.3625561889678397	-2.3822466993199205	0.01746701315496972	0.1138590404140358	-2.3767269385449072	FALSE
ENSG00000198380	2673	GFPT1	GFPT1	protein_coding	glutamine--fructose-6-phosphate transaminase 1 [Source:HGNC Symbol;Acc:HGNC:4241]	2	-1	69319769	69387254	-0.11213509227128249	4.7907885401782755	-2.3820474925139656	0.017478073268908555	0.1138590404140358	-2.3764934169378322	FALSE
ENSG00000197405	728	C5AR1	C5AR1	protein_coding	complement C5a receptor 1 [Source:HGNC Symbol;Acc:HGNC:1338]	19	1	47290023	47322066	0.2041155810957349	9.44540760948276	2.38284901178495	0.01747920282757763	0.1138590404140358	2.3764695748956424	FALSE
ENSG00000171049	2358	FPR2	FPR2	protein_coding	formyl peptide receptor 2 [Source:HGNC Symbol;Acc:HGNC:3827]	19	1	51752026	51770531	0.2834340653802929	7.8570536400309186	2.3822729923133923	0.017485154681595852	0.1138590404140358	2.37634396906274	FALSE
ENSG00000162889	9261	MAPKAPK2	MAPKAPK2	protein_coding	MAPK activated protein kinase 2 [Source:HGNC Symbol;Acc:HGNC:6887]	1	1	206684944	206734283	0.154068883273335	7.269431197949799	2.3814916702155133	0.017513872749274607	0.11399818724884533	2.3757384393433143	FALSE
ENSG00000197622	56882	CDC42SE1	CDC42SE1	protein_coding	CDC42 small effector 1 [Source:HGNC Symbol;Acc:HGNC:17719]	1	-1	151050971	151070325	0.1494246030394102	9.420356218659407	2.3810810891187177	0.01753760573884879	0.11410478297620955	2.375238678187385	FALSE
ENSG00000155629	118788	PIK3AP1	PIK3AP1	protein_coding	phosphoinositide-3-kinase adaptor protein 1 [Source:HGNC Symbol;Acc:HGNC:30034]	10	-1	96593315	96720514	0.2167756289664915	8.028860716692764	2.3803823304425658	0.017559986288026453	0.11411882645709623	2.3747679391361083	FALSE
ENSG00000110651	975	CD81	CD81	protein_coding	CD81 molecule [Source:HGNC Symbol;Acc:HGNC:1701]	11	1	2376177	2397419	-0.2118910208983591	5.738563017120793	-2.3815501155146204	0.017561019163870904	0.11411882645709623	-2.3747462269440685	FALSE
ENSG00000240065	5698	PSMB9	PSMB9	protein_coding	proteasome subunit beta 9 [Source:HGNC Symbol;Acc:HGNC:9546]	6	1	32844136	32859851	0.19998432037616976	7.367950143526389	2.380947298507658	0.01756183603591572	0.11411882645709623	2.3747290561834458	FALSE
ENSG00000113161	3156	HMGCR	HMGCR	protein_coding	3-hydroxy-3-methylglutaryl-CoA reductase [Source:HGNC Symbol;Acc:HGNC:5006]	5	1	75336329	75362101	0.19330539169252514	5.6463370572090605	2.380541507863291	0.017571819619328986	0.11413588530796144	2.374519256461349	FALSE
ENSG00000168028	3921	RPSA	RPSA	protein_coding	ribosomal protein SA [Source:HGNC Symbol;Acc:HGNC:6502]	3	1	39406716	39412542	-0.21124730833084726	7.124456209939783	-2.380251251797721	0.017617734426887896	0.1143862196297439	-2.3735557243202314	FALSE
ENSG00000158710	8407	TAGLN2	TAGLN2	protein_coding	transgelin 2 [Source:HGNC Symbol;Acc:HGNC:11554]	1	-1	159918107	159925732	0.18921657985076656	8.813532630712068	2.380017334844211	0.01763742944508129	0.11444892146293936	2.3731430945504988	FALSE
ENSG00000075275	9620	CELSR1	CELSR1	protein_coding	cadherin EGF LAG seven-pass G-type receptor 1 [Source:HGNC Symbol;Acc:HGNC:1850]	22	-1	46360834	46537170	-0.29333508136634423	1.8606677252784263	-2.3801203844896	0.017651981805855466	0.11444892146293936	-2.3728384678203565	FALSE
ENSG00000266173	92335	STRADA	STRADA	protein_coding	STE20 related adaptor alpha [Source:HGNC Symbol;Acc:HGNC:30172]	17	-1	63682336	63741986	0.14746112953676382	3.1120735149483303	2.3788391662856694	0.017654188384166235	0.11444892146293936	2.3727922964087074	FALSE
ENSG00000233654	105376748	AC108047.1	AC108047.1	lncRNA	novel transcript	2	1	190534855	190569776	-0.3213746475754786	0.12236847705068557	-2.378124940724503	0.017656906006112687	0.11444892146293936	-2.372735438646399	FALSE
ENSG00000182095	84629	TNRC18	TNRC18	protein_coding	trinucleotide repeat containing 18 [Source:HGNC Symbol;Acc:HGNC:11962]	7	-1	5306790	5425414	0.1214943935869357	7.5751492655776005	2.3793106058979747	0.017676370696971647	0.11452722885577578	2.372328424760229	FALSE
ENSG00000115946	56902	PNO1	PNO1	protein_coding	partner of NOB1 homolog [Source:HGNC Symbol;Acc:HGNC:32790]	2	1	68157888	68176238	-0.1484106738248081	2.6436753407584317	-2.3772159630482936	0.017705682575877457	0.1146692452753383	-2.371716243072415	FALSE
ENSG00000186517	257106	ARHGAP30	ARHGAP30	protein_coding	Rho GTPase activating protein 30 [Source:HGNC Symbol;Acc:HGNC:27414]	1	-1	161046946	161069970	0.10409273232102123	8.720922055600614	2.3776676395675764	0.017731647784838683	0.11477493200806232	2.3711746983615876	FALSE
ENSG00000259138	NA	AL049780.2	AL049780.2	lncRNA	novel transcript, antisense to NEK9 and TMED10	14	1	75127153	75136930	-0.2072259264775954	0.9224382914728725	-2.3767461066590765	0.0177409308045577	0.11477493200806232	-2.3709812552202503	FALSE
ENSG00000135972	64965	MRPS9	MRPS9	protein_coding	mitochondrial ribosomal protein S9 [Source:HGNC Symbol;Acc:HGNC:14501]	2	1	105038069	105099960	-0.14169293813004158	3.6887050494755345	-2.376340423865631	0.017749359928451964	0.11477493200806232	-2.3708056827125654	FALSE
ENSG00000167895	147138	TMC8	TMC8	protein_coding	transmembrane channel like 8 [Source:HGNC Symbol;Acc:HGNC:20474]	17	1	78130770	78142968	-0.13443841606544282	7.320602040835165	-2.3783543656118185	0.01775159963170276	0.11477493200806232	-2.3707590436128627	FALSE
ENSG00000166925	81628	TSC22D4	TSC22D4	protein_coding	TSC22 domain family member 4 [Source:HGNC Symbol;Acc:HGNC:21696]	7	-1	100463359	100479232	0.12214490169007952	7.566173358288192	2.376942355485824	0.017759589394292338	0.11477874628952851	2.370592708509601	FALSE
ENSG00000173442	254102	EHBP1L1	EHBP1L1	protein_coding	EH domain binding protein 1 like 1 [Source:HGNC Symbol;Acc:HGNC:30682]	11	1	65576046	65592650	0.13290266385110172	8.083259205590362	2.377276601472428	0.017768892688033996	0.11479104310041455	2.3703991102322486	FALSE
ENSG00000196526	60312	AFAP1	AFAP1	protein_coding	actin filament associated protein 1 [Source:HGNC Symbol;Acc:HGNC:24017]	4	-1	7758714	7939926	-0.3219085945922635	4.047755885820645	-2.3807276971319515	0.017788314541188555	0.11486867062796656	-2.3699952343848016	FALSE
ENSG00000109943	56253	CRTAM	CRTAM	protein_coding	cytotoxic and regulatory T cell molecule [Source:HGNC Symbol;Acc:HGNC:24313]	11	1	122838500	122872643	-0.2583488403873182	2.7894750538702384	-2.3771226174747064	0.017804486902428338	0.11489268322194478	-2.3696592261827556	FALSE
ENSG00000223768	642852	LINC00205	LINC00205	lncRNA	long intergenic non-protein coding RNA 205 [Source:HGNC Symbol;Acc:HGNC:16420]	21	1	45288050	45297806	-0.1302264735251475	3.131816891899239	-2.3754277795696312	0.017814150009129084	0.11489268322194478	-2.3694585863846407	FALSE
ENSG00000248333	984	CDK11B	CDK11B	protein_coding	cyclin dependent kinase 11B [Source:HGNC Symbol;Acc:HGNC:1729]	1	-1	1635227	1659012	0.10990818052785034	5.715491310726227	2.376088721505037	0.01781888743290581	0.11489268322194478	2.3693602557784073	FALSE
ENSG00000150977	196383	RILPL2	RILPL2	protein_coding	Rab interacting lysosomal protein like 2 [Source:HGNC Symbol;Acc:HGNC:28787]	12	-1	123410683	123436717	0.1578962726526445	7.05351066784897	2.3760908236834384	0.017821661777577148	0.11489268322194478	2.3693026817413085	FALSE
ENSG00000105374	4818	NKG7	NKG7	protein_coding	natural killer cell granule protein 7 [Source:HGNC Symbol;Acc:HGNC:7830]	19	-1	51371606	51372701	-0.4363011881028207	5.7761548169846755	-2.3764081823603487	0.01787739842854395	0.11520412423146871	-2.3681476783919617	FALSE
ENSG00000196083	3556	IL1RAP	IL1RAP	protein_coding	interleukin 1 receptor accessory protein [Source:HGNC Symbol;Acc:HGNC:5995]	3	1	190514051	190659750	0.276031237968799	6.961983053098186	2.3737603425654186	0.017897645317588654	0.1152396400425917	2.367728893109645	FALSE
ENSG00000169918	161725	OTUD7A	OTUD7A	protein_coding	OTU deubiquitinase 7A [Source:HGNC Symbol;Acc:HGNC:20718]	15	-1	31475398	31870789	-0.2292818856452723	1.1226509470820394	-2.3731029418011147	0.017897768864844524	0.1152396400425917	-2.367726338940897	FALSE
ENSG00000136560	10010	TANK	TANK	protein_coding	TRAF family member associated NFKB activator [Source:HGNC Symbol;Acc:HGNC:11562]	2	1	161136908	161236230	0.13713949072452802	7.726593763708189	2.373198206949461	0.0179276781117626	0.11532856621292832	2.3671084606202917	FALSE
ENSG00000085978	55054	ATG16L1	ATG16L1	protein_coding	autophagy related 16 like 1 [Source:HGNC Symbol;Acc:HGNC:21498]	2	1	233210051	233295674	-0.08758118547846294	5.305215412052487	-2.373218753362337	0.017931824021273322	0.11532856621292832	-2.36702288388282	FALSE
ENSG00000138411	57520	HECW2	HECW2	protein_coding	HECT, C2 and WW domain containing E3 ubiquitin protein ligase 2 [Source:HGNC Symbol;Acc:HGNC:29853]	2	-1	196189099	196593684	0.3114551355677495	3.8930808316036196	2.373237726052404	0.017933885739512805	0.11532856621292832	2.366980333902499	FALSE
ENSG00000152240	115106	HAUS1	HAUS1	protein_coding	HAUS augmin like complex subunit 1 [Source:HGNC Symbol;Acc:HGNC:25174]	18	1	46104378	46128333	-0.13494446111770575	3.5891068950983738	-2.372265711632472	0.017942269453314827	0.11533466286380699	-2.366807353973239	FALSE
ENSG00000108349	22794	CASC3	CASC3	protein_coding	CASC3 exon junction complex subunit [Source:HGNC Symbol;Acc:HGNC:17040]	17	1	40140318	40172171	0.1599967068618744	7.613363069759326	2.37228909384513	0.017976735188131986	0.11547695260360916	2.3660969705827624	FALSE
ENSG00000178297	360200	TMPRSS9	TMPRSS9	protein_coding	transmembrane serine protease 9 [Source:HGNC Symbol;Acc:HGNC:30079]	19	1	2360238	2426239	0.45193561951981426	0.603198153314305	2.3727587591208574	0.017979294728754827	0.11547695260360916	2.366044262741669	FALSE
ENSG00000135537	246269	AFG1L	AFG1L	protein_coding	AFG1 like ATPase [Source:HGNC Symbol;Acc:HGNC:16411]	6	1	108294991	108526796	-0.1478243698161208	3.027017264089079	-2.3706418769796698	0.018016633243365547	0.11561284788971392	-2.365276108419204	FALSE
ENSG00000163002	129401	NUP35	NUP35	protein_coding	nucleoporin 35 [Source:HGNC Symbol;Acc:HGNC:29797]	2	1	183117513	183161680	-0.1587716774814245	2.8388934314442404	-2.370882884679438	0.018018241752986365	0.11561284788971392	-2.3652430483614957	FALSE
ENSG00000225721	NA	AL592166.1	AL592166.1	lncRNA	novel transcript	1	-1	44759037	44775810	-0.2217317829456158	1.458048190250607	-2.3706539854377167	0.018028276067840587	0.11561284788971392	-2.365036869188804	FALSE
ENSG00000168394	6890	TAP1	TAP1	protein_coding	transporter 1, ATP binding cassette subfamily B member [Source:HGNC Symbol;Acc:HGNC:43]	6	-1	32845209	32853978	0.2146386000530569	8.036906585404282	2.3707985841261108	0.018039105592724168	0.11561284788971392	2.364814463256464	FALSE
ENSG00000198440	147949	ZNF583	ZNF583	protein_coding	zinc finger protein 583 [Source:HGNC Symbol;Acc:HGNC:26427]	19	1	56397966	56436035	-0.17975112062673837	1.7676182634888824	-2.369697340403453	0.018052145046788457	0.11561284788971392	-2.3645468271341925	FALSE
ENSG00000112419	9749	PHACTR2	PHACTR2	protein_coding	phosphatase and actin regulator 2 [Source:HGNC Symbol;Acc:HGNC:20956]	6	1	143536845	143831185	-0.1562759230704609	6.650348863705141	-2.370810847487591	0.018055151402853437	0.11561284788971392	-2.36448514538967	FALSE
ENSG00000071205	79658	ARHGAP10	ARHGAP10	protein_coding	Rho GTPase activating protein 10 [Source:HGNC Symbol;Acc:HGNC:26099]	4	1	147732063	148072776	-0.2227084185753383	4.014159434850166	-2.3704788603773252	0.018059303515341997	0.11561284788971392	-2.3643999708214114	FALSE
ENSG00000186111	23396	PIP5K1C	PIP5K1C	protein_coding	phosphatidylinositol-4-phosphate 5-kinase type 1 gamma [Source:HGNC Symbol;Acc:HGNC:8996]	19	-1	3630183	3700479	0.0791681286076793	5.377172175202862	2.3703894109005916	0.018066795591390763	0.11561284788971392	2.364246325128349	FALSE
ENSG00000115756	3241	HPCAL1	HPCAL1	protein_coding	hippocalcin like 1 [Source:HGNC Symbol;Acc:HGNC:5145]	2	1	10302889	10427617	0.12437457839441812	7.068150627666942	2.370677776101989	0.018071981920885383	0.11561284788971392	2.3641399978123294	FALSE
ENSG00000180096	1731	SEPTIN1	SEPTIN1	protein_coding	septin 1 [Source:HGNC Symbol;Acc:HGNC:2879]	16	-1	30378133	30395991	-0.20772058762527745	5.86882746356293	-2.3702718311404656	0.018089784489469483	0.11561284788971392	-2.3637752223955357	FALSE
ENSG00000198707	80184	CEP290	CEP290	protein_coding	centrosomal protein 290 [Source:HGNC Symbol;Acc:HGNC:29021]	12	-1	88049014	88142088	-0.15245541644585003	4.308490182094063	-2.3696026215029997	0.018092484974437835	0.11561284788971392	-2.363719916804162	FALSE
ENSG00000227388	NA	AL133410.1	AL133410.1	lncRNA	novel transcript	9	1	35772163	35790432	-0.243967545403311	2.0380559675171144	-2.3698924503875975	0.018096858576400025	0.11561284788971392	-2.363630361321621	FALSE
ENSG00000130511	170463	SSBP4	SSBP4	protein_coding	single stranded DNA binding protein 4 [Source:HGNC Symbol;Acc:HGNC:15676]	19	1	18418864	18434562	-0.17949168144471983	5.3423619779085225	-2.3701126582615335	0.01809734992432631	0.11561284788971392	-2.363620301485126	FALSE
ENSG00000156795	55093	WDYHV1	WDYHV1	protein_coding	WDYHV motif containing 1 [Source:HGNC Symbol;Acc:HGNC:25490]	8	1	123416726	123470028	-0.21233930621843244	3.0561926340656576	-2.369147008435526	0.018116125481855525	0.11568514711776906	-2.3632360706088393	FALSE
ENSG00000231925	6892	TAPBP	TAPBP	protein_coding	TAP binding protein [Source:HGNC Symbol;Acc:HGNC:11566]	6	-1	33299694	33314387	0.12704035704689431	9.364710458381417	2.3690318507495256	0.018131097199908606	0.11573310644764707	2.3629299329306095	FALSE
ENSG00000204713	5987	TRIM27	TRIM27	protein_coding	tripartite motif containing 27 [Source:HGNC Symbol;Acc:HGNC:9975]	6	-1	28903002	28923988	0.11627117568478873	6.471913382673053	2.36906556501482	0.018180865196210722	0.11586637086077167	2.3619138787855105	FALSE
ENSG00000167257	257160	RNF214	RNF214	protein_coding	ring finger protein 214 [Source:HGNC Symbol;Acc:HGNC:25335]	11	1	117232625	117286454	-0.08781211605636852	4.3175470565472525	-2.3672326583378562	0.018181523324999775	0.11586637086077167	-2.361900458875164	FALSE
ENSG00000175746	NA	C15orf54	C15orf54	lncRNA	chromosome 15 open reading frame 54 (putative) [Source:HGNC Symbol;Acc:HGNC:33797]	15	1	39250684	39254845	0.48057428704688654	0.9347435458771232	2.36842556322065	0.018182402160897202	0.11586637086077167	2.361882539187317	FALSE
ENSG00000266049	NA	AP001011.1	AP001011.1	lncRNA	novel transcript, antisense to SMCHD1	18	-1	2688564	2833065	0.2418586642467071	2.1638391324843913	2.3676303062522828	0.018183537943658883	0.11586637086077167	2.3618593814108593	FALSE
ENSG00000277734	NA	TRAC	TRAC	TR_C_gene	T cell receptor alpha constant [Source:HGNC Symbol;Acc:HGNC:12029]	14	1	22547506	22552156	-0.28806892045908583	6.981549969435274	-2.36864013670965	0.01819520512982425	0.11586637086077167	-2.36162156935542	FALSE
ENSG00000234420	NA	ZNF37BP	ZNF37BP	transcribed_processed_pseudogene	zinc finger protein 37B, pseudogene [Source:HGNC Symbol;Acc:HGNC:13103]	10	-1	42513510	42552822	-0.10229058658430823	5.630222133575882	-2.367946923837501	0.018197022039538307	0.11586637086077167	-2.361584547332354	FALSE
ENSG00000138375	50485	SMARCAL1	SMARCAL1	protein_coding	SWI/SNF related, matrix associated, actin dependent regulator of chromatin, subfamily a like 1 [Source:HGNC Symbol;Acc:HGNC:11102]	2	1	216412414	216483053	-0.10444231262975734	4.479156213611985	-2.3669832587101283	0.018204264443794763	0.11586637086077167	-2.3614370055873013	FALSE
ENSG00000169718	64118	DUS1L	DUS1L	protein_coding	dihydrouridine synthase 1 like [Source:HGNC Symbol;Acc:HGNC:30086]	17	-1	82057506	82065887	-0.1147786481824351	4.632755842340194	-2.3672486654541918	0.018216860897595603	0.11589898662124913	-2.361180513914464	FALSE
ENSG00000119669	64207	IRF2BPL	IRF2BPL	protein_coding	interferon regulatory factor 2 binding protein like [Source:HGNC Symbol;Acc:HGNC:14282]	14	-1	77024543	77028708	0.22440368173113168	5.606957037490628	2.365216870795863	0.01829374519219309	0.11634041889139281	2.3596183375452635	FALSE
ENSG00000162736	23385	NCSTN	NCSTN	protein_coding	nicastrin [Source:HGNC Symbol;Acc:HGNC:17091]	1	1	160343316	160358952	0.13491611783695845	6.94934683746175	2.364917012925672	0.018348125968886	0.11661611657660179	2.358516866566151	FALSE
ENSG00000115525	8869	ST3GAL5	ST3GAL5	protein_coding	ST3 beta-galactoside alpha-2,3-sialyltransferase 5 [Source:HGNC Symbol;Acc:HGNC:10872]	2	-1	85837120	85905199	-0.1597429499707097	5.169993752324911	-2.363667929668482	0.01835213336106537	0.11661611657660179	-2.358435810801369	FALSE
ENSG00000204345	100131439	CD300LD	CD300LD	protein_coding	CD300 molecule like family member d [Source:HGNC Symbol;Acc:HGNC:16848]	17	-1	74579365	74592283	0.5754090601955102	-0.45818773107516564	2.3666091806449536	0.018360618523068282	0.11662225794894027	2.35826423627039	FALSE
ENSG00000273226	NA	AL391834.2	AL391834.2	lncRNA	novel transcript, antisense to RPS6	9	1	19375451	19375996	-0.31620474094792855	-0.2574841814651761	-2.3630386782499233	0.018369658526926118	0.11663191707374172	-2.358081518886692	FALSE
ENSG00000003756	10181	RBM5	RBM5	protein_coding	RNA binding motif protein 5 [Source:HGNC Symbol;Acc:HGNC:9902]	3	1	50088919	50119021	0.10894487786437246	7.450696408384905	2.3635295970923207	0.018383180503157796	0.11666364198222155	2.3578083583316176	FALSE
ENSG00000068323	7030	TFE3	TFE3	protein_coding	transcription factor binding to IGHM enhancer 3 [Source:HGNC Symbol;Acc:HGNC:11752]	X	-1	49028726	49043410	0.1536609091784067	7.2193426364271795	2.3640654887571495	0.018395465036809524	0.11666364198222155	2.3575603480657126	FALSE
ENSG00000090989	55763	EXOC1	EXOC1	protein_coding	exocyst complex component 1 [Source:HGNC Symbol;Acc:HGNC:30380]	4	1	55853648	55905086	0.10293431408882903	5.93008331749501	2.363249368864397	0.018397219282348908	0.11666364198222155	2.357524943744231	FALSE
ENSG00000259539	NA	AC051619.6	AC051619.6	lncRNA	novel transcript	15	-1	45152664	45167526	-0.2583301448433559	1.2836063758578973	-2.3622901685684274	0.018438789180306833	0.11685493642258551	-2.3566868402361183	FALSE
ENSG00000249173	NA	LINC01093	LINC01093	lncRNA	long intergenic non-protein coding RNA 1093 [Source:HGNC Symbol;Acc:HGNC:49218]	4	-1	184892858	184899553	0.5121757673352738	-0.6795638179162812	2.362328237376656	0.018442452734349128	0.11685493642258551	2.3566130575153377	FALSE
ENSG00000057704	57458	TMCC3	TMCC3	protein_coding	transmembrane and coiled-coil domain family 3 [Source:HGNC Symbol;Acc:HGNC:29199]	12	-1	94567122	94650557	0.22474859882536613	7.277329704903137	2.362482438311334	0.01847685396423531	0.11702510487515472	2.355920853618408	FALSE
ENSG00000089048	51575	ESF1	ESF1	protein_coding	ESF1 nucleolar pre-rRNA processing protein homolog [Source:HGNC Symbol;Acc:HGNC:15898]	20	-1	13714322	13784886	-0.154805517500181	4.787424385649574	-2.3605631970493914	0.018522688072888666	0.11726751620350045	-2.3550003535601425	FALSE
ENSG00000110880	23603	CORO1C	CORO1C	protein_coding	coronin 1C [Source:HGNC Symbol;Acc:HGNC:2254]	12	-1	108645109	108731596	0.16104058805951293	6.8244681186486	2.3610017574025397	0.01854756546317957	0.11737710644609478	2.354501567772931	FALSE
ENSG00000100106	11078	TRIOBP	TRIOBP	protein_coding	TRIO and F-actin binding protein [Source:HGNC Symbol;Acc:HGNC:17009]	22	1	37697048	37776556	0.13108149987554008	6.852307386109437	2.3612023412074454	0.018558335553078377	0.11738159499836558	2.3542858115861787	FALSE
ENSG00000230424	NA	EMC1-AS1	EMC1-AS1	lncRNA	EMC1 antisense RNA 1 [Source:HGNC Symbol;Acc:HGNC:54050]	1	1	19210501	19240704	-0.12428366708036798	3.8259163144241275	-2.3600194725207975	0.01856341000135328	0.11738159499836558	-2.3541841936172387	FALSE
ENSG00000075089	64431	ACTR6	ACTR6	protein_coding	actin related protein 6 [Source:HGNC Symbol;Acc:HGNC:24025]	12	1	100199122	100241865	-0.10157727087684121	4.075597779149977	-2.3585376877811	0.018620522038113305	0.1176947503395173	-2.3530421740646994	FALSE
ENSG00000204469	7916	PRRC2A	PRRC2A	protein_coding	proline rich coiled-coil 2A [Source:HGNC Symbol;Acc:HGNC:13918]	6	1	31620715	31637771	0.12424178538068098	7.310283433067207	2.3583454229678673	0.01863285802783012	0.11769877418033987	2.352795904598561	FALSE
ENSG00000173418	51126	NAA20	NAA20	protein_coding	N(alpha)-acetyltransferase 20, NatB catalytic subunit [Source:HGNC Symbol;Acc:HGNC:15908]	20	1	20017310	20033655	-0.11903541270094298	3.7857131900980403	-2.357885750635303	0.01863633481960639	0.11769877418033987	-2.3527265214529294	FALSE
ENSG00000171840	4815	NINJ2	NINJ2	protein_coding	ninjurin 2 [Source:HGNC Symbol;Acc:HGNC:7825]	12	-1	564296	663779	0.1808911334526364	6.00944626870429	2.3596338713439313	0.018653827720045618	0.11770524495634277	2.352377603416387	FALSE
ENSG00000059145	64718	UNKL	UNKL	protein_coding	unk like zinc finger [Source:HGNC Symbol;Acc:HGNC:14184]	16	-1	1363205	1414751	0.11523115783422888	5.817904955108953	2.3581862171622716	0.018665175292730315	0.11770524495634277	2.3521514147712637	FALSE
ENSG00000188186	389541	LAMTOR4	LAMTOR4	protein_coding	late endosomal/lysosomal adaptor, MAPK and MTOR activator 4 [Source:HGNC Symbol;Acc:HGNC:33772]	7	1	100148907	100155944	0.1807528655068502	5.927849028034797	2.358478552661031	0.01866608701875435	0.11770524495634277	2.3521332467608427	FALSE
ENSG00000104290	7976	FZD3	FZD3	protein_coding	frizzled class receptor 3 [Source:HGNC Symbol;Acc:HGNC:4041]	8	1	28494205	28574267	-0.27398165455389134	1.4245168833697683	-2.358060074102403	0.018667713402914267	0.11770524495634277	-2.352100839649363	FALSE
ENSG00000270959	NA	LPP-AS2	LPP-AS2	lncRNA	LPP antisense RNA 2 [Source:HGNC Symbol;Acc:HGNC:27952]	3	-1	188151206	188154057	0.3474295929001066	-0.40985598745509416	2.3559975540530385	0.018725726786809102	0.11800707847028523	2.350946485129737	FALSE
ENSG00000185753	159013	CXorf38	CXorf38	protein_coding	chromosome X open reading frame 38 [Source:HGNC Symbol;Acc:HGNC:28589]	X	-1	40626921	40647561	0.11935860332172066	5.800802692445264	2.356568126394081	0.018730799251746647	0.11800707847028523	2.3508457016498574	FALSE
ENSG00000151611	166785	MMAA	MMAA	protein_coding	metabolism of cobalamin associated A [Source:HGNC Symbol;Acc:HGNC:18871]	4	1	145599042	145660033	-0.1629567151478195	2.831711016340806	-2.3560054143721696	0.018746440392465997	0.11805766826128301	-2.350535082158627	FALSE
ENSG00000142867	8915	BCL10	BCL10	protein_coding	BCL10 immune signaling adaptor [Source:HGNC Symbol;Acc:HGNC:989]	1	-1	85265776	85276632	0.12443475588358499	5.502305153993234	2.35564626999775	0.018762728134446433	0.1180959261485044	2.3502118625930306	FALSE
ENSG00000015171	10771	ZMYND11	ZMYND11	protein_coding	zinc finger MYND-type containing 11 [Source:HGNC Symbol;Acc:HGNC:16966]	10	1	134465	254637	-0.181587541439594	5.095525905320765	-2.356136401192709	0.018767742760367696	0.1180959261485044	-2.350112400042257	FALSE
ENSG00000117560	356	FASLG	FASLG	protein_coding	Fas ligand [Source:HGNC Symbol;Acc:HGNC:11936]	1	1	172659103	172666876	-0.4203562858871026	1.827328421748218	-2.3570956978617392	0.01877871608997676	0.11811705809879543	-2.3498948307058924	FALSE
ENSG00000183207	10856	RUVBL2	RUVBL2	protein_coding	RuvB like AAA ATPase 2 [Source:HGNC Symbol;Acc:HGNC:10475]	19	1	48993562	49015970	-0.14117576758439476	3.434185515534268	-2.3551795806836733	0.01879217169278494	0.11815024236547941	-2.3496281968182777	FALSE
ENSG00000198804	4512	MT-CO1	MT-CO1	protein_coding	mitochondrially encoded cytochrome c oxidase I [Source:HGNC Symbol;Acc:HGNC:7419]	MT	1	5904	7445	-0.1303702331624752	13.529604189552174	-2.35596869571357	0.018799226236735425	0.11815024236547941	-2.349488471920513	FALSE
ENSG00000108946	5573	PRKAR1A	PRKAR1A	protein_coding	protein kinase cAMP-dependent type I regulatory subunit alpha [Source:HGNC Symbol;Acc:HGNC:9388]	17	1	68511780	68551319	0.1835413749543413	8.666527890088096	2.3552150612277356	0.01880878021958583	0.11816240987687153	2.3492993153098976	FALSE
ENSG00000113263	3702	ITK	ITK	protein_coding	IL2 inducible T cell kinase [Source:HGNC Symbol;Acc:HGNC:6171]	5	1	157142933	157255191	-0.24107327692880798	6.820011309509812	-2.356755270178799	0.018825198199378414	0.11821767176945693	-2.3489744565670914	FALSE
ENSG00000161179	150223	YDJC	YDJC	protein_coding	YdjC chitooligosaccharide deacetylase homolog [Source:HGNC Symbol;Acc:HGNC:27158]	22	-1	21628089	21630064	-0.1583684860240946	2.2151930628529564	-2.352951684214524	0.018888774846266512	0.11856891405926341	-2.3477188133665616	FALSE
ENSG00000276649	NA	AL117335.1	AL117335.1	lncRNA	novel transcript, antisense to SIRPA	20	-1	1888128	1894374	0.24350457459418795	2.929563639866914	2.3536812490460965	0.018931231080634336	0.11866838802787011	2.3468823564581904	FALSE
ENSG00000007402	9254	CACNA2D2	CACNA2D2	protein_coding	calcium voltage-gated channel auxiliary subunit alpha2delta 2 [Source:HGNC Symbol;Acc:HGNC:1400]	3	-1	50362799	50504244	-0.45587689840143664	2.125987794550446	-2.355517926259375	0.018932204353693412	0.11866838802787011	-2.3468632006365406	FALSE
ENSG00000124571	57510	XPO5	XPO5	protein_coding	exportin 5 [Source:HGNC Symbol;Acc:HGNC:17675]	6	-1	43522334	43576038	-0.13018130436431452	4.426866787780169	-2.3522459936587476	0.018932955619315576	0.11866838802787011	-2.3468484149225257	FALSE
ENSG00000119699	7043	TGFB3	TGFB3	protein_coding	transforming growth factor beta 3 [Source:HGNC Symbol;Acc:HGNC:11769]	14	-1	75958099	75982991	-0.29367820581486076	0.45557954299624964	-2.3519853698474766	0.018935224058344306	0.11866838802787011	-2.3468037727202042	FALSE
ENSG00000165355	254170	FBXO33	FBXO33	protein_coding	F-box protein 33 [Source:HGNC Symbol;Acc:HGNC:19833]	14	-1	39397669	39432500	0.1053929805237761	6.493790968509442	2.35248393601676	0.018953338416966482	0.11873393868560869	2.3464474552396593	FALSE
ENSG00000107816	84445	LZTS2	LZTS2	protein_coding	leucine zipper tumor suppressor 2 [Source:HGNC Symbol;Acc:HGNC:29381]	10	1	100996618	101007836	-0.15983113377018832	2.607096665984149	-2.3509549546475217	0.019001172793946336	0.1189528700347998	-2.345507961218051	FALSE
ENSG00000164032	3015	H2AFZ	H2AFZ	protein_coding	H2A histone family member Z [Source:HGNC Symbol;Acc:HGNC:4741]	4	-1	99948086	99950355	0.13196588181760038	6.218646310231261	2.3512035137574263	0.01900362400530165	0.1189528700347998	2.3454598737747525	FALSE
ENSG00000141179	58488	PCTP	PCTP	protein_coding	phosphatidylcholine transfer protein [Source:HGNC Symbol;Acc:HGNC:8752]	17	1	55751051	55842830	0.17729150410375194	4.862628191379946	2.350176001686022	0.01909705159555759	0.1194553075420523	2.3436310575829484	FALSE
ENSG00000125354	23157	SEPTIN6	SEPTIN6	protein_coding	septin 6 [Source:HGNC Symbol;Acc:HGNC:15848]	X	-1	119615724	119693370	-0.12581316143045118	7.852561795654917	-2.350464020125987	0.01909929486843464	0.1194553075420523	-2.3435872424533826	FALSE
ENSG00000188315	375341	C3orf62	C3orf62	protein_coding	chromosome 3 open reading frame 62 [Source:HGNC Symbol;Acc:HGNC:24771]	3	-1	49268596	49277232	0.18294270177034022	5.578826818773406	2.349039212354717	0.019146405212984663	0.11958114957848746	2.3426681309197925	FALSE
ENSG00000204619	6992	PPP1R11	PPP1R11	protein_coding	protein phosphatase 1 regulatory inhibitor subunit 11 [Source:HGNC Symbol;Acc:HGNC:9285]	6	1	30066709	30070333	0.09842590176580046	6.152621174384999	2.3484564829661263	0.01914831607311776	0.11958114957848746	2.3426308922328807	FALSE
ENSG00000233836	NA	AC139769.1	AC139769.1	transcribed_unprocessed_pseudogene	zinc finger protein 726 pseudogene 1	19	1	23762944	23833314	-0.2828505686978666	1.73188407297929	-2.3482543664909716	0.019158462387527324	0.11958114957848746	-2.3424332160830126	FALSE
ENSG00000105698	7392	USF2	USF2	protein_coding	upstream transcription factor 2, c-fos interacting [Source:HGNC Symbol;Acc:HGNC:12594]	19	1	35268962	35279821	0.08878493098284324	6.6339793391651085	2.3488924849306594	0.019167340409341732	0.11958114957848746	2.3422603245697506	FALSE
ENSG00000170364	6419	SETMAR	SETMAR	protein_coding	SET domain and mariner transposase fusion gene [Source:HGNC Symbol;Acc:HGNC:10762]	3	1	4303304	4317567	-0.17281423372040683	2.2153601233027533	-2.3476980365094273	0.019169200510443473	0.11958114957848746	-2.342224109638611	FALSE
ENSG00000164022	9255	AIMP1	AIMP1	protein_coding	aminoacyl tRNA synthetase complex interacting multifunctional protein 1 [Source:HGNC Symbol;Acc:HGNC:10648]	4	1	106315544	106349456	-0.12368716231999599	4.776526413185182	-2.3479407192688453	0.019174533292008623	0.11958114957848746	-2.3421203009531752	FALSE
ENSG00000126003	5326	PLAGL2	PLAGL2	protein_coding	PLAG1 like zinc finger 2 [Source:HGNC Symbol;Acc:HGNC:9047]	20	-1	32192504	32207743	0.14567966810214994	5.58489743084631	2.347778868035391	0.019177208655678832	0.11958114957848746	2.3420682314487005	FALSE
ENSG00000188158	4810	NHS	NHS	protein_coding	NHS actin remodeling regulator [Source:HGNC Symbol;Acc:HGNC:7820]	X	1	17375420	17735994	0.2493628870996485	4.781177390169858	2.348489936892061	0.019184575943725753	0.11958114957848746	2.3419248777568287	FALSE
ENSG00000177225	347862	GATD1	GATD1	protein_coding	glutamine amidotransferase like class 1 domain containing 1 [Source:HGNC Symbol;Acc:HGNC:26616]	11	-1	767220	777488	-0.12107021567345777	3.6822495394420427	-2.347451679261548	0.019188800290171833	0.11958114957848746	-2.3418427015541488	FALSE
ENSG00000013288	23324	MAN2B2	MAN2B2	protein_coding	mannosidase alpha class 2B member 2 [Source:HGNC Symbol;Acc:HGNC:29623]	4	1	6575189	6623362	0.11741484847843076	6.241458272337311	2.347104495847986	0.01922427983691785	0.11972251448561036	2.3411531414221547	FALSE
ENSG00000171051	2357	FPR1	FPR1	protein_coding	formyl peptide receptor 1 [Source:HGNC Symbol;Acc:HGNC:3826]	19	-1	51745172	51804110	0.23637552814628116	9.407046359587449	2.3465289977560877	0.019240042108130323	0.11972251448561036	2.340847151745539	FALSE
ENSG00000132382	10514	MYBBP1A	MYBBP1A	protein_coding	MYB binding protein 1a [Source:HGNC Symbol;Acc:HGNC:7546]	17	-1	4538897	4555631	-0.16504945374975133	3.7599305326215906	-2.346583651111079	0.0192469439188132	0.11972251448561036	-2.3407132373034942	FALSE
ENSG00000164051	79714	CCDC51	CCDC51	protein_coding	coiled-coil domain containing 51 [Source:HGNC Symbol;Acc:HGNC:25714]	3	-1	48432164	48440456	-0.18870186345055473	1.1678237093609414	-2.345581316873263	0.019249013402958842	0.11972251448561036	-2.3406730916985405	FALSE
ENSG00000228409	NA	CCT6P1	CCT6P1	transcribed_unprocessed_pseudogene	chaperonin containing TCP1 subunit 6 pseudogene 1 [Source:HGNC Symbol;Acc:HGNC:33094]	7	1	65751142	65763354	-0.14684609804506943	2.5338201128439515	-2.346281129948984	0.019250077437116382	0.11972251448561036	-2.340652452131745	FALSE
ENSG00000172456	55277	FGGY	FGGY	protein_coding	FGGY carbohydrate kinase domain containing [Source:HGNC Symbol;Acc:HGNC:25610]	1	1	59296638	59810647	0.2086418078837271	4.858412828642332	2.346780589776401	0.019269761045236755	0.11979689922752197	2.3402708197192537	FALSE
ENSG00000089335	55900	ZNF302	ZNF302	protein_coding	zinc finger protein 302 [Source:HGNC Symbol;Acc:HGNC:13848]	19	1	34677639	34686397	-0.13889773070508227	4.790570492030491	-2.3460338441773514	0.019283775149915132	0.11983599212753751	-2.339999317121468	FALSE
ENSG00000167112	26995	TRUB2	TRUB2	protein_coding	TruB pseudouridine synthase family member 2 [Source:HGNC Symbol;Acc:HGNC:17170]	9	-1	128305159	128322447	-0.15074279151246772	3.1702575355510123	-2.3436832321977525	0.019360296040387595	0.12018106447327657	-2.338519871891805	FALSE
ENSG00000120889	8795	TNFRSF10B	TNFRSF10B	protein_coding	TNF receptor superfamily member 10b [Source:HGNC Symbol;Acc:HGNC:11905]	8	-1	23020133	23069031	0.13602986347870782	6.216249256796811	2.3453359263167943	0.01936072282312563	0.12018106447327657	2.3385116348678214	FALSE
ENSG00000010361	80199	FUZ	FUZ	protein_coding	fuzzy planar cell polarity protein [Source:HGNC Symbol;Acc:HGNC:26219]	19	-1	49806866	49817376	0.16786996967064072	3.234000736907768	2.344165939076604	0.019362547876907884	0.12018106447327657	2.338476412618769	FALSE
ENSG00000256249	NA	AC026333.3	AC026333.3	lncRNA	novel transcript	12	1	122687125	122715979	0.3232610391809546	0.6274774033522202	2.343751335944962	0.019378430321215463	0.12023153308494922	2.3381700150726767	FALSE
ENSG00000161048	222236	NAPEPLD	NAPEPLD	protein_coding	N-acyl phosphatidylethanolamine phospholipase D [Source:HGNC Symbol;Acc:HGNC:21683]	7	-1	103099776	103149560	-0.13371569425833219	4.190083165270922	-2.3434031576861103	0.019404038071748557	0.1203422769015961	-2.3376764627367863	FALSE
ENSG00000235426	NA	AL133481.1	AL133481.1	lncRNA	novel transcript	10	1	79382328	79409274	0.41279121558488685	-0.572228091374036	2.3426149396809715	0.019423966161379227	0.12040412746726652	2.3372927712659415	FALSE
ENSG00000110719	10312	TCIRG1	TCIRG1	protein_coding	T cell immune regulator 1, ATPase H+ transporting V0 subunit a3 [Source:HGNC Symbol;Acc:HGNC:11647]	11	1	68039025	68050895	0.15345517165133504	7.439806410666955	2.34334061223378	0.01943599245540939	0.12040412746726652	2.3370613857747373	FALSE
ENSG00000160588	196264	MPZL3	MPZL3	protein_coding	myelin protein zero like 3 [Source:HGNC Symbol;Acc:HGNC:27279]	11	-1	118226690	118252365	0.19090426417264794	7.345431053833742	2.343457502333438	0.019442281400553707	0.12040412746726652	2.3369404364889172	FALSE
ENSG00000107771	54462	CCSER2	CCSER2	protein_coding	coiled-coil serine rich protein 2 [Source:HGNC Symbol;Acc:HGNC:29197]	10	1	84328586	84518521	-0.1176900855127716	6.178337457885977	-2.3443015104591707	0.019445060879730684	0.12040412746726652	-2.336886992307561	FALSE
ENSG00000126461	58506	SCAF1	SCAF1	protein_coding	SR-related CTD associated factor 1 [Source:HGNC Symbol;Acc:HGNC:30403]	19	1	49642209	49658642	0.08233624343839718	5.029744517655871	2.342280890069621	0.019467223522644458	0.12049325780516289	2.336461084793318	FALSE
ENSG00000177731	2314	FLII	FLII	protein_coding	FLII actin remodeling protein [Source:HGNC Symbol;Acc:HGNC:3750]	17	-1	18244815	18258738	0.13445178047809936	6.58748027964462	2.3420243945270416	0.01948374862556264	0.12051617292202019	2.3361437915230607	FALSE
ENSG00000152291	10618	TGOLN2	TGOLN2	protein_coding	trans-golgi network protein 2 [Source:HGNC Symbol;Acc:HGNC:15450]	2	-1	85318020	85328296	0.1378852530328203	8.550908828258962	2.341652262059627	0.01948646519814497	0.12051617292202019	2.3360916539758443	FALSE
ENSG00000129484	10038	PARP2	PARP2	protein_coding	poly(ADP-ribose) polymerase 2 [Source:HGNC Symbol;Acc:HGNC:272]	14	1	20343582	20357905	-0.17905967664458622	2.346280391518736	-2.3408304314904593	0.019503749366454024	0.12052699302738774	-2.3357600779528136	FALSE
ENSG00000168275	388753	COA6	COA6	protein_coding	cytochrome c oxidase assembly factor 6 [Source:HGNC Symbol;Acc:HGNC:18025]	1	1	234373456	234385068	-0.1499316597468101	2.605351960610721	-2.3409592784548208	0.019503755560488896	0.12052699302738774	-2.3357599591737097	FALSE
ENSG00000231312	NA	MAP4K3-DT	MAP4K3-DT	lncRNA	MAP4K3 divergent transcript [Source:HGNC Symbol;Acc:HGNC:54056]	2	1	39436530	39665343	-0.15768508991878472	3.3233678631174266	-2.3409858739897365	0.019533644883452064	0.12066362635891077	-2.335187173842286	FALSE
ENSG00000174611	339855	KY	KY	protein_coding	kyphoscoliosis peptidase [Source:HGNC Symbol;Acc:HGNC:26576]	3	-1	134599923	134651636	0.3446544405887231	1.059635037458779	2.3407167678862013	0.01955155339826524	0.12072617227726597	2.3348443499359908	FALSE
ENSG00000118600	10329	RXYLT1	RXYLT1	protein_coding	ribitol xylosyltransferase 1 [Source:HGNC Symbol;Acc:HGNC:13530]	12	1	63779842	63809562	-0.15194308219971342	2.9795575284854094	-2.339094303722155	0.019608535245915684	0.12102984090704264	-2.3337553644453366	FALSE
ENSG00000255398	8843	HCAR3	HCAR3	protein_coding	hydroxycarboxylic acid receptor 3 [Source:HGNC Symbol;Acc:HGNC:16824]	12	-1	122714756	122716811	0.24979425414218248	5.361202435106431	2.338383279903058	0.019651489302514796	0.12124286377037023	2.33293629104835	FALSE
ENSG00000127311	92797	HELB	HELB	protein_coding	DNA helicase B [Source:HGNC Symbol;Acc:HGNC:17196]	12	1	66302545	66347645	-0.14185839999012995	6.196201256632931	-2.3391192462400916	0.01965868108970931	0.12124286377037023	-2.3327993066361024	FALSE
ENSG00000165521	161436	EML5	EML5	protein_coding	EMAP like 5 [Source:HGNC Symbol;Acc:HGNC:18197]	14	-1	88612431	88792752	-0.2438048442120797	2.5896102696878813	-2.338848396700029	0.019677784485435577	0.12131244640444802	-2.332435650192952	FALSE
ENSG00000126749	10436	EMG1	EMG1	protein_coding	EMG1 N1-specific pseudouridine methyltransferase [Source:HGNC Symbol;Acc:HGNC:16912]	12	1	6970913	6997428	-0.12325974707358345	3.7150628805534085	-2.337823499037794	0.019691308920258856	0.12134759342953322	-2.3321783824392166	FALSE
ENSG00000185862	2124	EVI2B	EVI2B	protein_coding	ecotropic viral integration site 2B [Source:HGNC Symbol;Acc:HGNC:3500]	17	-1	31303770	31314105	0.22593030040432538	9.665589895011157	2.3372761620190743	0.019713748737460162	0.12143763171832588	2.331751862583947	FALSE
ENSG00000078246	7289	TULP3	TULP3	protein_coding	TUB like protein 3 [Source:HGNC Symbol;Acc:HGNC:12425]	12	1	2877223	2941138	-0.1565330313047748	3.0137842869524394	-2.3368021421455336	0.01972899603684462	0.12148330985609246	-2.331462294768555	FALSE
ENSG00000079462	5050	PAFAH1B3	PAFAH1B3	protein_coding	platelet activating factor acetylhydrolase 1b catalytic subunit 3 [Source:HGNC Symbol;Acc:HGNC:8576]	19	-1	42297033	42303546	-0.23383262205623812	1.0023378964813618	-2.33636410197832	0.01973907491365688	0.12149713928005233	-2.3312709898886217	FALSE
ENSG00000141526	9123	SLC16A3	SLC16A3	protein_coding	solute carrier family 16 member 3 [Source:HGNC Symbol;Acc:HGNC:10924]	17	1	82228397	82261129	0.19184084165084148	6.70197092289355	2.3370349748308397	0.019752812295005265	0.1215334674763295	2.331010381078683	FALSE
ENSG00000170615	375611	SLC26A5	SLC26A5	protein_coding	solute carrier family 26 member 5 [Source:HGNC Symbol;Acc:HGNC:9359]	7	-1	103352730	103446207	-0.5289280175284032	-0.5204197295896874	-2.3383282148006526	0.019763224618519325	0.12154931683499337	-2.330812956623186	FALSE
ENSG00000127152	64919	BCL11B	BCL11B	protein_coding	BAF chromatin remodeling complex subunit BCL11B [Source:HGNC Symbol;Acc:HGNC:13222]	14	-1	99169287	99272197	-0.24661530200414283	7.770167888434769	-2.337950144113419	0.01977903911801139	0.1215983653426376	-2.330513277046322	FALSE
ENSG00000110619	833	CARS	CARS	protein_coding	cysteinyl-tRNA synthetase [Source:HGNC Symbol;Acc:HGNC:1493]	11	-1	3000922	3057613	0.09839943388272498	6.055601974780283	2.335366569410323	0.019821438758378655	0.12181075141886345	2.3297108489694174	FALSE
ENSG00000113749	3274	HRH2	HRH2	protein_coding	histamine receptor H2 [Source:HGNC Symbol;Acc:HGNC:5183]	5	1	175658030	175710756	0.2484156235644992	7.960056105876772	2.334016760573958	0.019898872198303427	0.12219854567231406	2.328249253761589	FALSE
ENSG00000066827	57623	ZFAT	ZFAT	protein_coding	zinc finger and AT-hook domain containing [Source:HGNC Symbol;Acc:HGNC:19899]	8	-1	134477788	134713049	0.14777591559696912	4.60975576300538	2.3355930045530418	0.01990029826370094	0.12219854567231406	2.3282223826565587	FALSE
ENSG00000226328	NA	NUP50-DT	NUP50-DT	lncRNA	NUP50 divergent transcript [Source:HGNC Symbol;Acc:HGNC:50502]	22	-1	45133020	45163781	0.1954635777634861	6.500406206076153	2.3359085417154613	0.01991402394281408	0.12223443821804084	2.327963837963808	FALSE
ENSG00000147231	55086	RADX	RADX	protein_coding	RPA1 related single stranded DNA binding protein, X-linked [Source:HGNC Symbol;Acc:HGNC:25486]	X	1	106611930	106679439	-0.26744154139881293	1.8326839511162403	-2.333718214213379	0.01994663729516369	0.12238619109386233	-2.32735013772677	FALSE
ENSG00000213445	6494	SIPA1	SIPA1	protein_coding	signal-induced proliferation-associated 1 [Source:HGNC Symbol;Acc:HGNC:10885]	11	1	65638101	65650918	0.11511836758358651	6.987447329580927	2.332680810455586	0.01997921610332432	0.12253761209120739	2.326737961429409	FALSE
ENSG00000187951	NA	AC091057.1	AC091057.1	lncRNA	novel transcript	15	1	30658717	30772993	-0.17047890263274557	2.6189675494590103	-2.3314963605798886	0.020031974286711197	0.12277204673043829	-2.3257484475501236	FALSE
ENSG00000123178	57213	SPRYD7	SPRYD7	protein_coding	SPRY domain containing 7 [Source:HGNC Symbol;Acc:HGNC:14297]	13	-1	49912702	49936490	-0.14904589109154243	2.1657758591098486	-2.33062350116127	0.02003326995517628	0.12277204673043829	-2.3257241750798237	FALSE
ENSG00000169991	126917	IFFO2	IFFO2	protein_coding	intermediate filament family orphan 2 [Source:HGNC Symbol;Acc:HGNC:27006]	1	-1	18904280	18956676	-0.21717384076449076	3.1579059618261645	-2.330854608938142	0.020049977351829125	0.12282590786106697	-2.325411308908742	FALSE
ENSG00000230148	100874362	HOXB-AS1	HOXB-AS1	lncRNA	HOXB cluster antisense RNA 1 [Source:HGNC Symbol;Acc:HGNC:43744]	17	1	48543551	48551250	-0.28296037834236953	2.8185716644552534	-2.3322172448620586	0.020073374052901518	0.12287450458350296	-2.3249735596497985	FALSE
ENSG00000198408	10724	OGA	OGA	protein_coding	O-GlcNAcase [Source:HGNC Symbol;Acc:HGNC:7056]	10	-1	101784443	101818465	0.12094221463302901	8.783858332977704	2.3305443233421843	0.020073753762787475	0.12287450458350296	2.324966458999658	FALSE
ENSG00000147234	84443	FRMPD3	FRMPD3	protein_coding	FERM and PDZ domain containing 3 [Source:HGNC Symbol;Acc:HGNC:29382]	X	1	107522450	107605251	-0.4735971171876765	1.4276639170392234	-2.3330274425536883	0.020093632658754544	0.12292868955640648	-2.324594883312767	FALSE
ENSG00000285756	NA	BX890604.2	BX890604.2	lncRNA	novel transcript	X	-1	3817528	3937855	-0.19888262910671273	3.3967726170268233	-2.3314340681944534	0.02010486164428904	0.12292868955640648	-2.3243851332439935	FALSE
ENSG00000147853	50808	AK3	AK3	protein_coding	adenylate kinase 3 [Source:HGNC Symbol;Acc:HGNC:17376]	9	-1	4709556	4742043	-0.1264191182144332	4.976858700303093	-2.3308160962274567	0.020106381626239653	0.12292868955640648	-2.324356748836898	FALSE
ENSG00000175048	79683	ZDHHC14	ZDHHC14	protein_coding	zinc finger DHHC-type containing 14 [Source:HGNC Symbol;Acc:HGNC:20341]	6	1	157381133	157678157	-0.17567840182030636	4.358366819413351	-2.330061194981168	0.020116505984762615	0.12294212936550548	-2.324167732569339	FALSE
ENSG00000166348	159195	USP54	USP54	protein_coding	ubiquitin specific peptidase 54 [Source:HGNC Symbol;Acc:HGNC:23513]	10	-1	73497538	73625953	-0.1967887840114111	1.950007250674528	-2.3291028575270465	0.020125803347524274	0.12295050638970027	-2.3239942289715607	FALSE
ENSG00000211695	NA	TRGV9	TRGV9	TR_V_gene	T cell receptor gamma variable 9 [Source:HGNC Symbol;Acc:HGNC:12295]	7	-1	38317017	38318861	-0.5349478507655889	-0.07134585815862825	-2.3293351501314703	0.020151472968367962	0.12305392264914222	-2.32351555585526	FALSE
ENSG00000165782	90809	PIP4P1	PIP4P1	protein_coding	phosphatidylinositol-4,5-bisphosphate 4-phosphatase 1 [Source:HGNC Symbol;Acc:HGNC:19299]	14	-1	20457719	20461612	0.07444919949007112	4.522098298448122	2.3283937549656786	0.020161586918046457	0.12305392264914222	2.3233271025403717	FALSE
ENSG00000153310	51571	FAM49B	FAM49B	protein_coding	family with sequence similarity 49 member B [Source:HGNC Symbol;Acc:HGNC:25216]	8	-1	129839593	130017129	0.152609649080528	9.918386396808112	2.329273112159102	0.02016833738948239	0.12305392264914222	2.3232013668451703	FALSE
ENSG00000157353	197258	FCSK	FCSK	protein_coding	fucose kinase [Source:HGNC Symbol;Acc:HGNC:29500]	16	1	70454595	70480274	-0.11506890421216953	3.3650997629959143	-2.328392608151964	0.02017446491501313	0.12305392264914222	-2.323087266063135	FALSE
ENSG00000169715	4493	MT1E	MT1E	protein_coding	metallothionein 1E [Source:HGNC Symbol;Acc:HGNC:7397]	16	1	56625475	56627112	-0.42999300125769224	-0.45321710829727757	-2.3283042417270927	0.02023014426049707	0.12324038620403978	-2.322051843303707	FALSE
ENSG00000156671	142891	SAMD8	SAMD8	protein_coding	sterile alpha motif domain containing 8 [Source:HGNC Symbol;Acc:HGNC:26320]	10	1	75099586	75182123	0.1217569758223398	6.354809448770263	2.327774819736791	0.020234592735371953	0.12324038620403978	2.321969226001732	FALSE
ENSG00000226696	NA	LENG8-AS1	LENG8-AS1	lncRNA	LENG8 antisense RNA 1 [Source:HGNC Symbol;Acc:HGNC:40705]	19	-1	54444807	54449045	-0.17056679432902877	2.746491158762829	-2.327101150230172	0.020242701581348232	0.12324038620403978	-2.3218186688644775	FALSE
ENSG00000071127	9948	WDR1	WDR1	protein_coding	WD repeat domain 1 [Source:HGNC Symbol;Acc:HGNC:12754]	4	-1	10074339	10116949	0.10973370788433989	8.471910243355225	2.3279371834256666	0.02024587485172561	0.12324038620403978	2.3217597650025033	FALSE
ENSG00000130363	83861	RSPH3	RSPH3	protein_coding	radial spoke head 3 [Source:HGNC Symbol;Acc:HGNC:21054]	6	-1	158972871	159000187	0.1729788764001574	4.613202906449476	2.32940538802378	0.020246848317060296	0.12324038620403978	2.3217416966574183	FALSE
ENSG00000071553	537	ATP6AP1	ATP6AP1	protein_coding	ATPase H+ transporting accessory protein 1 [Source:HGNC Symbol;Acc:HGNC:868]	X	1	154428645	154436516	0.12819599634323442	6.6761393424927835	2.3277948329854863	0.020252707396950384	0.12324038620403978	2.321632963155134	FALSE
ENSG00000184787	7327	UBE2G2	UBE2G2	protein_coding	ubiquitin conjugating enzyme E2 G2 [Source:HGNC Symbol;Acc:HGNC:12483]	21	-1	44768580	44801826	-0.11907073158238113	5.961919590412819	-2.327360370920778	0.020264239377117414	0.1232622027366542	-2.3214190314386425	FALSE
ENSG00000160208	23076	RRP1B	RRP1B	protein_coding	ribosomal RNA processing 1B [Source:HGNC Symbol;Acc:HGNC:23818]	21	1	43659560	43696079	-0.16298426229669527	4.892240562740045	-2.3269881854029872	0.02027816552278929	0.12329631559507309	-2.3211608266912505	FALSE
ENSG00000125734	56927	GPR108	GPR108	protein_coding	G protein-coupled receptor 108 [Source:HGNC Symbol;Acc:HGNC:17829]	19	-1	6729914	6737603	0.10965045564443354	5.7078214525184885	2.3266487118317642	0.020285745432185323	0.12329631559507309	2.3210203525592124	FALSE
ENSG00000140992	5170	PDPK1	PDPK1	protein_coding	3-phosphoinositide dependent protein kinase 1 [Source:HGNC Symbol;Acc:HGNC:8816]	16	1	2537979	2603188	0.1229807754875818	6.254240942565788	2.326117504574345	0.02030370719779338	0.123328426508448	2.3206876601531228	FALSE
ENSG00000164683	23462	HEY1	HEY1	protein_coding	hes related family bHLH transcription factor with YRPW motif 1 [Source:HGNC Symbol;Acc:HGNC:4880]	8	-1	79764010	79767857	0.5031772608923144	0.3149067115802723	2.326833858708294	0.020306930649382774	0.123328426508448	2.3206279817367292	FALSE
ENSG00000144152	129804	FBLN7	FBLN7	protein_coding	fibulin 7 [Source:HGNC Symbol;Acc:HGNC:26740]	2	1	112138385	112188218	-0.3079065819495531	0.8201230276072207	-2.32592862008467	0.020326579397988088	0.12336559611545468	-2.3202643868760338	FALSE
ENSG00000160584	23387	SIK3	SIK3	protein_coding	SIK family kinase 3 [Source:HGNC Symbol;Acc:HGNC:29165]	11	-1	116843402	117098437	0.10636037080194605	8.752201377500866	2.3264798249361656	0.020328957750699643	0.12336559611545468	2.320220396897785	FALSE
ENSG00000174151	284613	CYB561D1	CYB561D1	protein_coding	cytochrome b561 family member D1 [Source:HGNC Symbol;Acc:HGNC:26804]	1	1	109494052	109502932	0.085178657246197	4.7646803003280995	2.324973850418933	0.02034683338621219	0.12338165571343589	2.319889913000837	FALSE
ENSG00000215256	NA	DHRS4-AS1	DHRS4-AS1	lncRNA	DHRS4 antisense RNA 1 [Source:HGNC Symbol;Acc:HGNC:23175]	14	-1	23938219	24052555	-0.14134526351835186	3.545415965094279	-2.3251189423092886	0.02034861182084693	0.12338165571343589	-2.3198570472406175	FALSE
ENSG00000130479	55201	MAP1S	MAP1S	protein_coding	microtubule associated protein 1S [Source:HGNC Symbol;Acc:HGNC:15715]	19	1	17719242	17734513	0.1040411208448937	4.833179706952523	2.3255092045385957	0.020364516305246393	0.12338165571343589	2.319563241142194	FALSE
ENSG00000245532	283131	NEAT1	NEAT1	lncRNA	nuclear paraspeckle assembly transcript 1 [Source:HGNC Symbol;Acc:HGNC:30815]	11	1	65422774	65445540	0.22403876707258874	11.839259073808893	2.32581004976275	0.020369169542848342	0.12338165571343589	2.319477318983757	FALSE
ENSG00000130592	4046	LSP1	LSP1	protein_coding	lymphocyte specific protein 1 [Source:HGNC Symbol;Acc:HGNC:6707]	11	1	1852970	1892267	0.16228592330145375	9.496162348907498	2.3254273013492748	0.02037425930658002	0.12338165571343589	2.3193833559631023	FALSE
ENSG00000068001	8692	HYAL2	HYAL2	protein_coding	hyaluronidase 2 [Source:HGNC Symbol;Acc:HGNC:5321]	3	-1	50317790	50322782	0.1867418574257831	1.6446379440002123	2.3245050559625344	0.02037933092243071	0.12338165571343589	2.3192897483377912	FALSE
ENSG00000198015	28977	MRPL42	MRPL42	protein_coding	mitochondrial ribosomal protein L42 [Source:HGNC Symbol;Acc:HGNC:14493]	12	1	93467488	93516214	-0.14579871637966768	4.771675970955127	-2.3246538934413907	0.020403572044468618	0.12348022082783955	-2.3188426065545937	FALSE
ENSG00000114316	7375	USP4	USP4	protein_coding	ubiquitin specific peptidase 4 [Source:HGNC Symbol;Acc:HGNC:12627]	3	-1	49277144	49340712	0.12497339174375277	7.851164463444766	2.3248646126592303	0.02041953454195235	0.1235286272543771	2.318548421841945	FALSE
ENSG00000126775	22863	ATG14	ATG14	protein_coding	autophagy related 14 [Source:HGNC Symbol;Acc:HGNC:19962]	14	-1	55366392	55411858	-0.10006930205587494	5.0406244757311045	-2.323581151974466	0.020444017471194294	0.1236000614760637	-2.3180975973038502	FALSE
ENSG00000189180	7581	ZNF33A	ZNF33A	protein_coding	zinc finger protein 33A [Source:HGNC Symbol;Acc:HGNC:13096]	10	1	38010650	38065088	0.15757116028401708	7.833165700732652	2.3237454731199643	0.02044727984962797	0.1236000614760637	2.3180375599752683	FALSE
ENSG00000237441	5863	RGL2	RGL2	protein_coding	ral guanine nucleotide dissociation stimulator like 2 [Source:HGNC Symbol;Acc:HGNC:9769]	6	-1	33291654	33298942	0.15823011086910288	6.4900327220346234	2.323680106358291	0.02046247206282285	0.12360883350759094	2.317758088702302	FALSE
ENSG00000089159	5829	PXN	PXN	protein_coding	paxillin [Source:HGNC Symbol;Acc:HGNC:9718]	12	-1	120210439	120265771	0.1501915896160746	9.413738925605864	2.3235347218947138	0.020464669231351526	0.12360883350759094	2.317717685247035	FALSE
ENSG00000257545	NA	AC079385.1	AC079385.1	lncRNA	novel transcript, antisense to POLR3B, RFX4 and RIC8B.	12	-1	106495958	106774926	-0.33134347487261995	-0.2766514910923863	-2.3223359085582875	0.02047436943778977	0.12361928546109657	-2.317539354582553	FALSE
ENSG00000179698	340390	WDR97	WDR97	protein_coding	WD repeat domain 97 [Source:HGNC Symbol;Acc:HGNC:26959]	8	1	144107726	144118328	-0.2701372752392766	0.3506191697230417	-2.3228662751117857	0.020494828759101195	0.12369466493479324	-2.317163467533588	FALSE
ENSG00000147649	92140	MTDH	MTDH	protein_coding	metadherin [Source:HGNC Symbol;Acc:HGNC:29608]	8	1	97644184	97730260	-0.09038455425321867	7.47334159706248	-2.3210519281622797	0.02057755639931617	0.12412424845487602	-2.3156468904136873	FALSE
ENSG00000167508	4597	MVD	MVD	protein_coding	mevalonate diphosphate decarboxylase [Source:HGNC Symbol;Acc:HGNC:7529]	16	-1	88651935	88663161	-0.15867469450310345	3.196654737977823	-2.320949537132033	0.020603378553728416	0.12412424845487602	-2.315174603061772	FALSE
ENSG00000106012	23288	IQCE	IQCE	protein_coding	IQ motif containing E [Source:HGNC Symbol;Acc:HGNC:29171]	7	1	2558972	2614733	0.14793683200027452	4.711925083293455	2.3220066832564767	0.020607049317578504	0.12412424845487602	2.3151075066760987	FALSE
ENSG00000267827	NA	AC011468.2	AC011468.2	lncRNA	novel transcript	19	-1	52130548	52171533	-0.18460393720971102	1.7447897228157176	-2.3202103642836227	0.020608940305586472	0.12412424845487602	-2.3150729461495834	FALSE
ENSG00000013523	23357	ANGEL1	ANGEL1	protein_coding	angel homolog 1 [Source:HGNC Symbol;Acc:HGNC:19961]	14	-1	76786168	76826246	-0.13825748922120074	3.7453202703229183	-2.320256516981262	0.020613386381239565	0.12412424845487602	-2.314991698612358	FALSE
ENSG00000265975	NA	AC002091.1	AC002091.1	lncRNA	novel transcript	17	1	8967523	8976995	0.17536737861261464	4.131832416630578	2.32061008002618	0.02061401998709049	0.12412424845487602	2.314980121350032	FALSE
ENSG00000004139	23098	SARM1	SARM1	protein_coding	sterile alpha and TIR motif containing 1 [Source:HGNC Symbol;Acc:HGNC:17074]	17	1	28364356	28404049	-0.1702057481747925	3.7013375900108807	-2.320183605393857	0.02062709163183181	0.12415476069124687	-2.3147413451265004	FALSE
ENSG00000175591	5029	P2RY2	P2RY2	protein_coding	purinergic receptor P2Y2 [Source:HGNC Symbol;Acc:HGNC:8541]	11	1	73218298	73236352	0.3112459938539298	2.8513165090175785	2.3197458701572597	0.02064100557540445	0.12419031709856417	2.3144873277753666	FALSE
ENSG00000105323	11100	HNRNPUL1	HNRNPUL1	protein_coding	heterogeneous nuclear ribonucleoprotein U like 1 [Source:HGNC Symbol;Acc:HGNC:17011]	19	1	41262496	41307787	0.06133996809193221	7.969473507687542	2.3196755233447406	0.020662290655758083	0.12421863198242655	2.31409902935919	FALSE
ENSG00000139083	2120	ETV6	ETV6	protein_coding	ETS variant 6 [Source:HGNC Symbol;Acc:HGNC:3495]	12	1	11649854	11895402	0.1503964719121207	8.615522686103962	2.319910974044207	0.02066424943073378	0.12421863198242655	2.314063313441904	FALSE
ENSG00000227486	NA	AL050309.1	AL050309.1	lncRNA	novel transcript	X	1	55908123	56209271	-0.21300951915069044	2.724973314579851	-2.3195833391287497	0.02066973690585023	0.12421863198242655	-2.313963271616395	FALSE
ENSG00000184612	NA	RPL7P26	RPL7P26	processed_pseudogene	ribosomal protein L7 pseudogene 26 [Source:HGNC Symbol;Acc:HGNC:36630]	6	-1	17530899	17531652	-0.38270385499903947	-0.7500761383513613	-2.3185484332448265	0.020687978572884146	0.12428010675600543	-2.3136308752418633	FALSE
ENSG00000150593	27250	PDCD4	PDCD4	protein_coding	programmed cell death 4 [Source:HGNC Symbol;Acc:HGNC:8763]	10	1	110871795	110900006	0.09583213197842255	7.425396553741599	2.3191054637738944	0.020735752135546678	0.12449063887396253	2.312761563328776	FALSE
ENSG00000160688	80308	FLAD1	FLAD1	protein_coding	flavin adenine dinucleotide synthetase 1 [Source:HGNC Symbol;Acc:HGNC:24671]	1	1	154983338	154993111	-0.11559466445679467	3.645013004858352	-2.3177539905558917	0.02073907619433429	0.12449063887396253	-2.3127011420663752	FALSE
ENSG00000104447	7227	TRPS1	TRPS1	protein_coding	transcriptional repressor GATA binding 1 [Source:HGNC Symbol;Acc:HGNC:12340]	8	-1	115408496	115809673	-0.18179850788276397	6.4426937970231934	-2.31801112490386	0.020747279974602725	0.12449170587468583	-2.3125520584546435	FALSE
ENSG00000140577	64784	CRTC3	CRTC3	protein_coding	CREB regulated transcription coactivator 3 [Source:HGNC Symbol;Acc:HGNC:26148]	15	1	90529923	90645345	-0.11751179848014282	6.09451897608903	-2.317845748166939	0.020786643147135384	0.12467966815746981	-2.311837443255357	FALSE
ENSG00000131467	10197	PSME3	PSME3	protein_coding	proteasome activator subunit 3 [Source:HGNC Symbol;Acc:HGNC:9570]	17	1	42824385	42843760	0.08788341050134729	6.551402861718304	2.317631661305298	0.02081054867051605	0.1247748049587841	2.3114040280954624	FALSE
ENSG00000188917	79979	TRMT2B	TRMT2B	protein_coding	tRNA methyltransferase 2 homolog B [Source:HGNC Symbol;Acc:HGNC:25748]	X	-1	101009346	101052116	-0.1032108132387961	4.447197198139371	-2.3167184651503105	0.020823091229093888	0.12477555137939375	-2.3111768008538704	FALSE
ENSG00000172175	10892	MALT1	MALT1	protein_coding	MALT1 paracaspase [Source:HGNC Symbol;Acc:HGNC:6819]	18	1	58671465	58754477	-0.12056772879033684	6.3642421153614395	-2.317074603063557	0.0208267618155664	0.12477555137939375	-2.3111103252456004	FALSE
ENSG00000122557	64224	HERPUD2	HERPUD2	protein_coding	HERPUD family member 2 [Source:HGNC Symbol;Acc:HGNC:21915]	7	-1	35632659	35695571	0.09997242262493966	6.6559517926597636	2.3162815836211172	0.020848115968891856	0.12485526131022455	2.310723796433061	FALSE
ENSG00000182934	6734	SRPRA	SRPRA	protein_coding	SRP receptor subunit alpha [Source:HGNC Symbol;Acc:HGNC:11307]	11	-1	126262938	126269144	0.08533213688244246	6.823432468175738	2.3159962336621027	0.020861938530721248	0.12487256663615616	2.310473779938571	FALSE
ENSG00000171596	10316	NMUR1	NMUR1	protein_coding	neuromedin U receptor 1 [Source:HGNC Symbol;Acc:HGNC:4518]	2	-1	231523187	231530445	-0.49993823030679607	1.7636267815685949	-2.318222392519799	0.020867106744949827	0.12487256663615616	-2.3103803366077216	FALSE
ENSG00000148339	114789	SLC25A25	SLC25A25	protein_coding	solute carrier family 25 member 25 [Source:HGNC Symbol;Acc:HGNC:20663]	9	1	128068201	128109245	-0.13480715124036236	4.112699484723932	-2.315420286841582	0.020890345464600002	0.12490547026314776	-2.30996042058398	FALSE
ENSG00000136059	50853	VILL	VILL	protein_coding	villin like [Source:HGNC Symbol;Acc:HGNC:30906]	3	1	37988059	38007188	-0.12747512146989148	3.400460646744719	-2.315215945158945	0.020891025221230295	0.12490547026314776	-2.309948143734854	FALSE
ENSG00000160856	115352	FCRL3	FCRL3	protein_coding	Fc receptor like 3 [Source:HGNC Symbol;Acc:HGNC:18506]	1	-1	157674321	157700769	-0.29994752363438604	4.8814677750187405	-2.317768147545445	0.020907780683224245	0.12490547026314776	-2.3096456391389983	FALSE
ENSG00000211779	NA	TRAV5	TRAV5	TR_V_gene	T cell receptor alpha variable 5 [Source:HGNC Symbol;Acc:HGNC:12143]	14	1	21749178	21749705	-0.4375855968732145	-0.18666312088104367	-2.3154314884152187	0.020907843071613395	0.12490547026314776	-2.3096445131683643	FALSE
ENSG00000242337	NA	INHCAP	INHCAP	transcribed_unprocessed_pseudogene	inhibitor of carbonic anhydrase pseudogene [Source:HGNC Symbol;Acc:HGNC:11759]	3	1	133661998	133754576	-0.17450974703717814	1.649054659730303	-2.314502641025913	0.02091286869147023	0.12490547026314776	-2.309553821607428	FALSE
ENSG00000120709	51307	FAM53C	FAM53C	protein_coding	family with sequence similarity 53 member C [Source:HGNC Symbol;Acc:HGNC:1336]	5	1	138331935	138349729	0.19797421274498905	6.662137564685115	2.3135946530683795	0.021002747224997474	0.12536872273188293	2.307935086236874	FALSE
ENSG00000149930	9344	TAOK2	TAOK2	protein_coding	TAO kinase 2 [Source:HGNC Symbol;Acc:HGNC:16835]	16	1	29973868	29992261	0.08875287197531545	4.9972823006690605	2.3128116287617777	0.02100659598866377	0.12536872273188293	2.30786590389392	FALSE
ENSG00000196653	91392	ZNF502	ZNF502	protein_coding	zinc finger protein 502 [Source:HGNC Symbol;Acc:HGNC:23718]	3	1	44712643	44723831	-0.30367724712065425	0.8995332063032859	-2.312996668880652	0.0210437349371945	0.12554206638877843	-2.3071988903183556	FALSE
ENSG00000143224	5498	PPOX	PPOX	protein_coding	protoporphyrinogen oxidase [Source:HGNC Symbol;Acc:HGNC:9280]	1	1	161166056	161178013	-0.14224489986310074	3.3261775830152844	-2.3122769276087145	0.02105351943528327	0.12555214915827712	-2.307023331963795	FALSE
ENSG00000285851	NA	AL359762.3	AL359762.3	lncRNA	novel transcript	1	-1	84498350	84556688	0.20529605885144608	6.567158399878715	2.3130372577596714	0.021071089305896705	0.125608634213591	2.3067082629278337	FALSE
ENSG00000135912	9654	TTLL4	TTLL4	protein_coding	tubulin tyrosine ligase like 4 [Source:HGNC Symbol;Acc:HGNC:28976]	2	1	218710835	218755416	0.11740121840179274	4.768213373920329	2.312124313812558	0.021082271722370392	0.1256270137094457	2.3065078551256883	FALSE
ENSG00000251396	NA	LINC01301	LINC01301	lncRNA	long intergenic non-protein coding RNA 1301 [Source:HGNC Symbol;Acc:HGNC:50464]	8	-1	60289928	60516795	-0.2342328273423328	0.1723558226898592	-2.3098748246153735	0.021158680608399573	0.1260339074181589	-2.3051409518124206	FALSE
ENSG00000205181	NA	LINC00654	LINC00654	lncRNA	long intergenic non-protein coding RNA 654 [Source:HGNC Symbol;Acc:HGNC:27154]	20	-1	5482736	5526709	0.23542659550687706	3.6779154968939936	2.3120634697570037	0.0211682167968162	0.12604230738403688	2.304970657813688	FALSE
ENSG00000161010	51149	MRNIP	MRNIP	protein_coding	MRN complex interacting protein [Source:HGNC Symbol;Acc:HGNC:30817]	5	-1	179835133	179862173	-0.18200267354003064	4.454461047720814	-2.311318539536057	0.021180447944880377	0.12606674139410573	-2.304752335947991	FALSE
ENSG00000241527	NA	CA15P1	CA15P1	unitary_pseudogene	CA15 pseudogene 1 [Source:HGNC Symbol;Acc:HGNC:44364]	22	-1	19031564	19034564	0.3559741778079176	0.3998782304570564	2.31057254985421	0.021198446877745254	0.1260921707297511	2.304431260709514	FALSE
ENSG00000125970	22913	RALY	RALY	protein_coding	RALY heterogeneous nuclear ribonucleoprotein [Source:HGNC Symbol;Acc:HGNC:15921]	20	1	33993646	34108308	0.08972609022959421	7.0306855134811554	2.3101062468074565	0.021200978741743978	0.1260921707297511	2.3043861149280196	FALSE
ENSG00000211696	NA	TRGV8	TRGV8	TR_V_gene	T cell receptor gamma variable 8 [Source:HGNC Symbol;Acc:HGNC:12294]	7	-1	38330343	38330935	-0.4961032070747009	-0.6994221014358399	-2.3093382295805815	0.0212362356065784	0.1262534497867526	-2.3037579357204607	FALSE
ENSG00000160255	3689	ITGB2	ITGB2	protein_coding	integrin subunit beta 2 [Source:HGNC Symbol;Acc:HGNC:6155]	21	-1	44885953	44931989	0.14690848444151605	9.85215316717308	2.308935614654302	0.021276058884370418	0.12644174304807262	2.3030494873377076	FALSE
ENSG00000161036	222229	LRWD1	LRWD1	protein_coding	leucine rich repeats and WD repeat domain containing 1 [Source:HGNC Symbol;Acc:HGNC:21769]	7	1	102464956	102473168	0.19612989632490052	4.0560970158613046	2.309156773540668	0.021302448742782636	0.12653146009718944	2.302580652887219	FALSE
ENSG00000134815	9704	DHX34	DHX34	protein_coding	DExH-box helicase 34 [Source:HGNC Symbol;Acc:HGNC:16719]	19	1	47349315	47382704	0.17992137573075784	6.972942082951526	2.308723128264398	0.021312647729731043	0.12653146009718944	2.302399596207445	FALSE
ENSG00000168917	80723	SLC35G2	SLC35G2	protein_coding	solute carrier family 35 member G2 [Source:HGNC Symbol;Acc:HGNC:28480]	3	1	136818647	136855888	-0.4439382986139164	-0.9668619083104036	-2.308251966332488	0.021326662629302155	0.12653146009718944	-2.302150920903968	FALSE
ENSG00000185267	441549	CDNF	CDNF	protein_coding	cerebral dopamine neurotrophic factor [Source:HGNC Symbol;Acc:HGNC:24913]	10	-1	14819245	14838575	-0.30962037899417955	0.2822735187607707	-2.3070680024305865	0.021331799096475215	0.12653146009718944	-2.3020598169287845	FALSE
ENSG00000168283	648	BMI1	BMI1	protein_coding	BMI1 proto-oncogene, polycomb ring finger [Source:HGNC Symbol;Acc:HGNC:1066]	10	1	22321099	22331484	-0.16221529793795675	4.261848604970537	-2.3076132152236117	0.021331943018125868	0.12653146009718944	-2.3020572645088704	FALSE
ENSG00000071894	29894	CPSF1	CPSF1	protein_coding	cleavage and polyadenylation specific factor 1 [Source:HGNC Symbol;Acc:HGNC:2324]	8	-1	144393229	144409335	-0.13852852944425198	4.8439580913889335	-2.3086332610527593	0.021353895673670728	0.12658401946945744	-2.301668114319619	FALSE
ENSG00000156599	25921	ZDHHC5	ZDHHC5	protein_coding	zinc finger DHHC-type containing 5 [Source:HGNC Symbol;Acc:HGNC:18472]	11	1	57667747	57701182	0.10728940415926402	6.2026924738802816	2.3069581029419637	0.02135712584305139	0.12658401946945744	2.301610883181736	FALSE
ENSG00000122435	54482	TRMT13	TRMT13	protein_coding	tRNA methyltransferase 13 homolog [Source:HGNC Symbol;Acc:HGNC:25502]	1	1	100133150	100150498	-0.189590155411278	4.249493953018073	-2.3072288980531677	0.02136709156911995	0.12659471250138257	-2.301434361034254	FALSE
ENSG00000114779	84836	ABHD14B	ABHD14B	protein_coding	abhydrolase domain containing 14B [Source:HGNC Symbol;Acc:HGNC:28235]	3	-1	51968510	51983409	-0.25550722480274746	0.4006034298015505	-2.3054133124620204	0.021410064190989828	0.1268008803613758	-2.300674010433079	FALSE
ENSG00000197302	124411	ZNF720	ZNF720	protein_coding	zinc finger protein 720 [Source:HGNC Symbol;Acc:HGNC:26987]	16	1	31713229	31794869	-0.10980693161057387	4.152691957919796	-2.305883132169422	0.02143576851273216	0.12686569045810345	-2.300219837298311	FALSE
ENSG00000171316	55636	CHD7	CHD7	protein_coding	chromodomain helicase DNA binding protein 7 [Source:HGNC Symbol;Acc:HGNC:20626]	8	1	60678740	60868028	0.1590679120454226	6.850329452157478	2.3053068953982625	0.021437365398149	0.12686569045810345	2.30019163736291	FALSE
ENSG00000162384	54987	CZIB	CZIB	protein_coding	CXXC motif containing zinc binding protein [Source:HGNC Symbol;Acc:HGNC:26059]	1	-1	53214099	53220634	-0.09213016397724116	3.870242512611368	-2.3049039618152016	0.021461832198494422	0.12696204394769145	-2.299759798471791	FALSE
ENSG00000128594	64101	LRRC4	LRRC4	protein_coding	leucine rich repeat containing 4 [Source:HGNC Symbol;Acc:HGNC:15586]	7	-1	128027071	128032107	0.22692696261601064	6.024695679884879	2.3049309801989075	0.021494812979763425	0.12708216389540272	2.2991783657148477	FALSE
ENSG00000196812	80345	ZSCAN16	ZSCAN16	protein_coding	zinc finger and SCAN domain containing 16 [Source:HGNC Symbol;Acc:HGNC:20813]	6	1	28124609	28130082	0.11725704269583881	3.548094130370894	2.3040906178910037	0.021498523503419298	0.12708216389540272	2.2991129998746387	FALSE
ENSG00000215717	56900	TMEM167B	TMEM167B	protein_coding	transmembrane protein 167B [Source:HGNC Symbol;Acc:HGNC:30187]	1	1	109089803	109096934	0.13007034659549266	6.1571023160062275	2.304372790723689	0.02151084555173245	0.1271065620392084	2.2988960009508204	FALSE
ENSG00000147439	55909	BIN3	BIN3	protein_coding	bridging integrator 3 [Source:HGNC Symbol;Acc:HGNC:1054]	8	-1	22620418	22669148	0.12008583019894914	5.6932106016372455	2.304675840268836	0.02153250539204069	0.12716221803937316	2.298514819893791	FALSE
ENSG00000205581	3150	HMGN1	HMGN1	protein_coding	high mobility group nucleosome binding domain 1 [Source:HGNC Symbol;Acc:HGNC:4984]	21	-1	39342315	39349647	-0.10854931434303072	6.080303417507694	-2.3042724832160513	0.02153666087224765	0.12716221803937316	-2.298441727775923	FALSE
ENSG00000231682	NA	LINC01891	LINC01891	lncRNA	long intergenic non-protein coding RNA 1891 [Source:HGNC Symbol;Acc:HGNC:52710]	2	-1	234444590	234454595	-0.2805067800936638	3.2433498826960228	-2.3048020314927813	0.021570337025315744	0.12731259421600932	-2.2978498392750075	FALSE
ENSG00000081237	5788	PTPRC	PTPRC	protein_coding	protein tyrosine phosphatase receptor type C [Source:HGNC Symbol;Acc:HGNC:9666]	1	1	198638457	198757476	0.18722774633575767	10.606535745812712	2.302732401705099	0.021601905886741244	0.12741118530817952	2.2972957183873235	FALSE
ENSG00000269609	NA	RPARP-AS1	RPARP-AS1	lncRNA	RPARP antisense RNA 1 [Source:HGNC Symbol;Acc:HGNC:45238]	10	1	102449816	102461106	-0.15083179972754612	3.601511430653533	-2.3033172931035644	0.021603469625460135	0.12741118530817952	-2.297268288773586	FALSE
ENSG00000228314	NA	CYP4F29P	CYP4F29P	transcribed_unprocessed_pseudogene	cytochrome P450 family 4 subfamily F member 29, pseudogene [Source:HGNC Symbol;Acc:HGNC:2647]	21	-1	13843133	13848364	-0.7125755651869777	0.16736982457344643	-2.30570115097965	0.021643768182652044	0.12760033762110068	-2.2965620054064404	FALSE
ENSG00000187546	392636	AGMO	AGMO	protein_coding	alkylglycerol monooxygenase [Source:HGNC Symbol;Acc:HGNC:33784]	7	-1	15200317	15562015	0.4182742775748395	0.6123031071419412	2.303197723460934	0.021659133100960792	0.1276424063560041	2.2962930171086953	FALSE
ENSG00000137845	102	ADAM10	ADAM10	protein_coding	ADAM metallopeptidase domain 10 [Source:HGNC Symbol;Acc:HGNC:188]	15	-1	58588809	58749791	0.13838807474595427	8.22697588432923	2.3012974440045246	0.021688877954767805	0.12769551141033014	2.295772755932077	FALSE
ENSG00000272031	284615	ANKRD34A	ANKRD34A	protein_coding	ankyrin repeat domain 34A [Source:HGNC Symbol;Acc:HGNC:27639]	1	-1	145959441	145964575	-0.2990922589708501	-0.2703359357690984	-2.300536911108373	0.021696445178282002	0.12769551141033014	-2.2956404982662555	FALSE
ENSG00000196072	282991	BLOC1S2	BLOC1S2	protein_coding	biogenesis of lysosomal organelles complex 1 subunit 2 [Source:HGNC Symbol;Acc:HGNC:20984]	10	-1	100273280	100286680	0.10520964663875976	5.294146460268611	2.301112706069318	0.02169980745531039	0.12769551141033014	2.2955817462779557	FALSE
ENSG00000233005	NA	AC018742.1	AC018742.1	lncRNA	novel transcript	2	1	21221169	21970959	-0.46152035556474436	-0.34658989737378537	-2.301714663245755	0.021701074597229725	0.12769551141033014	-2.295559606461771	FALSE
ENSG00000135519	23416	KCNH3	KCNH3	protein_coding	potassium voltage-gated channel subfamily H member 3 [Source:HGNC Symbol;Acc:HGNC:6252]	12	1	49539030	49558337	0.2911943101477217	2.754254168267502	2.3020922732872395	0.021724041032680365	0.12775221556953892	2.2951585261173175	FALSE
ENSG00000160193	10785	WDR4	WDR4	protein_coding	WD repeat domain 4 [Source:HGNC Symbol;Acc:HGNC:12756]	21	-1	42843094	42879568	-0.14132280556583288	3.5972382855676535	-2.300492313437871	0.021727183590512778	0.12775221556953892	-2.295103673944491	FALSE
ENSG00000172732	80198	MUS81	MUS81	protein_coding	MUS81 structure-specific endonuclease subunit [Source:HGNC Symbol;Acc:HGNC:29814]	11	1	65857126	65867653	-0.08481203270792825	4.220906268243051	-2.2996742085213344	0.021746265337330737	0.12778853161106407	-2.2947707573608684	FALSE
ENSG00000172239	10605	PAIP1	PAIP1	protein_coding	poly(A) binding protein interacting protein 1 [Source:HGNC Symbol;Acc:HGNC:16945]	5	-1	43526267	43557758	-0.11499247878085583	4.002714401422824	-2.299970430108422	0.021749837112578763	0.12778853161106407	-2.2947084693454105	FALSE
ENSG00000101457	116092	DNTTIP1	DNTTIP1	protein_coding	deoxynucleotidyltransferase terminal interacting protein 1 [Source:HGNC Symbol;Acc:HGNC:16160]	20	1	45791954	45811427	0.15083698885380858	5.6733745699559615	2.3002725186362833	0.021776399037993603	0.1278961474738049	2.2942455362747696	FALSE
ENSG00000279141	NA	AL590226.2	AL590226.2	lncRNA	long intergenic non-protein coding RNA 1451	9	-1	136612024	136617181	0.28775222657032445	0.544390483630255	2.2992343440743563	0.021785592139348303	0.12790171070152595	2.294085429276759	FALSE
ENSG00000065135	2773	GNAI3	GNAI3	protein_coding	G protein subunit alpha i3 [Source:HGNC Symbol;Acc:HGNC:4387]	1	1	109548615	109618324	0.1167900783665683	7.30704278192543	2.298942357366817	0.02182249170419969	0.12806987091329602	2.293443377719861	FALSE
ENSG00000261367	NA	AC012645.2	AC012645.2	lncRNA	novel transcript, antisense to GDPD3	16	1	30107675	30110541	0.4042497024402343	0.8674533379791223	2.2982953444216325	0.021839359747051458	0.12812038919686655	2.2931501887698627	FALSE
ENSG00000140092	10516	FBLN5	FBLN5	protein_coding	fibulin 5 [Source:HGNC Symbol;Acc:HGNC:3602]	14	-1	91869412	91947987	-0.320420657529666	1.6498734220911502	-2.2996958773824008	0.021857718452065366	0.12817961093005137	-2.2928313139928207	FALSE
ENSG00000087152	56970	ATXN7L3	ATXN7L3	protein_coding	ataxin 7 like 3 [Source:HGNC Symbol;Acc:HGNC:25416]	17	-1	44191805	44200113	0.10155946174502706	5.365999395976949	2.2974697555291654	0.02189638810192856	0.1283578517947898	2.292160417430158	FALSE
ENSG00000156502	6832	SUPV3L1	SUPV3L1	protein_coding	Suv3 like RNA helicase [Source:HGNC Symbol;Acc:HGNC:11471]	10	1	69180234	69209099	-0.14191865046501562	3.675410328161907	-2.2977199872563823	0.021908055141925883	0.12837772697635527	-2.291958203325805	FALSE
ENSG00000205930	NA	C21orf62-AS1	C21orf62-AS1	lncRNA	C21orf62 antisense RNA 1 [Source:HGNC Symbol;Acc:HGNC:1290]	21	1	32772100	32955437	-0.2119856753065772	3.005998706060174	-2.2979874233495075	0.02192290156873988	0.12841621081296234	-2.291701019258884	FALSE
ENSG00000139508	283537	SLC46A3	SLC46A3	protein_coding	solute carrier family 46 member 3 [Source:HGNC Symbol;Acc:HGNC:27501]	13	-1	28700064	28718970	0.11000735878593915	5.525533488634865	2.296287840651894	0.021963831620052197	0.1284695692702309	2.2909927735302755	FALSE
ENSG00000229320	NA	KRT8P12	KRT8P12	transcribed_processed_pseudogene	keratin 8 pseudogene 12 [Source:HGNC Symbol;Acc:HGNC:28057]	3	1	160565447	160569248	0.17680284138121327	1.905087644253776	2.2958414335554136	0.02196397965756199	0.1284695692702309	2.290990214002517	FALSE
ENSG00000120129	1843	DUSP1	DUSP1	protein_coding	dual specificity phosphatase 1 [Source:HGNC Symbol;Acc:HGNC:3064]	5	-1	172768096	172771195	0.28486886164940994	7.784914253198955	2.2961036057513415	0.021965057730366125	0.1284695692702309	2.290971574873372	FALSE
ENSG00000006715	27072	VPS41	VPS41	protein_coding	VPS41 subunit of HOPS complex [Source:HGNC Symbol;Acc:HGNC:12713]	7	-1	38722974	38932394	0.1027999271194151	6.073872112269183	2.2968427483280873	0.021971604139258253	0.1284695692702309	2.290858409102886	FALSE
ENSG00000196155	25894	PLEKHG4	PLEKHG4	protein_coding	pleckstrin homology and RhoGEF domain containing G4 [Source:HGNC Symbol;Acc:HGNC:24501]	16	1	67277510	67289499	-0.24404197353987733	1.3160475061204917	-2.296080784639123	0.021978356273245164	0.1284695692702309	-2.290741717752676	FALSE
ENSG00000151651	101	ADAM8	ADAM8	protein_coding	ADAM metallopeptidase domain 8 [Source:HGNC Symbol;Acc:HGNC:215]	10	-1	133262420	133276868	0.1774094756664688	8.119216205016048	2.2970080083732296	0.021981705682624766	0.1284695692702309	2.290683844350699	FALSE
ENSG00000129292	51105	PHF20L1	PHF20L1	protein_coding	PHD finger protein 20 like 1 [Source:HGNC Symbol;Acc:HGNC:24280]	8	1	132775358	132848807	0.13642858006216319	7.322106184280073	2.2958745652126367	0.022017336430611316	0.12860163102855052	2.290068666168137	FALSE
ENSG00000134262	10717	AP4B1	AP4B1	protein_coding	adaptor related protein complex 4 subunit beta 1 [Source:HGNC Symbol;Acc:HGNC:572]	1	-1	113894194	113905201	-0.11211081091072472	4.546534375793083	-2.295121148231482	0.02202088401855652	0.12860163102855052	-2.290007463153855	FALSE
ENSG00000112773	55603	TENT5A	TENT5A	protein_coding	terminal nucleotidyltransferase 5A [Source:HGNC Symbol;Acc:HGNC:18345]	6	-1	81491439	81752774	0.14083603129281386	5.754685065281706	2.294893848437117	0.02204568103712524	0.128697989675141	2.2895799041480576	FALSE
ENSG00000104907	55621	TRMT1	TRMT1	protein_coding	tRNA methyltransferase 1 [Source:HGNC Symbol;Acc:HGNC:25980]	19	-1	13104902	13117567	-0.14447378302313352	3.6671910264808933	-2.294607081086354	0.022058998612692827	0.12872728648663598	-2.2893504504227686	FALSE
ENSG00000261386	NA	AC027682.4	AC027682.4	lncRNA	novel transcript	16	-1	67549214	67563958	-0.2190048201207353	2.294547832997738	-2.2943239996214686	0.022078590060683863	0.12879315924455337	-2.2890131206182707	FALSE
ENSG00000134574	1643	DDB2	DDB2	protein_coding	damage specific DNA binding protein 2 [Source:HGNC Symbol;Acc:HGNC:2718]	11	1	47214465	47239240	-0.12744936327215317	5.140166793334814	-2.2938385469253655	0.022095064145443294	0.12884080449622967	-2.288729667712115	FALSE
ENSG00000247679	NA	AC139795.2	AC139795.2	lncRNA	novel transcript	5	1	177611240	177619754	-0.16133414488957643	1.8818908161282895	-2.2934939457743813	0.022104314348216473	0.12884630584561657	-2.2885705894133026	FALSE
ENSG00000177352	64925	CCDC71	CCDC71	protein_coding	coiled-coil domain containing 71 [Source:HGNC Symbol;Acc:HGNC:25760]	3	-1	49162535	49166331	0.11714000317228956	3.1843106066109312	2.2931563469433334	0.022141396370143042	0.1290139741161866	2.2879334603707178	FALSE
ENSG00000167113	51117	COQ4	COQ4	protein_coding	coenzyme Q4 [Source:HGNC Symbol;Acc:HGNC:19693]	9	1	128322544	128334072	-0.13218490054746823	3.8653142210586737	-2.293020721969946	0.02215068476100516	0.1290196287374957	-2.2877740161674884	FALSE
ENSG00000184903	83943	IMMP2L	IMMP2L	protein_coding	inner mitochondrial membrane peptidase subunit 2 [Source:HGNC Symbol;Acc:HGNC:14598]	7	-1	110663051	111562517	-0.2020817366660399	5.921493197475567	-2.293620413634862	0.022161345447503894	0.12903326923282016	-2.28759108683973	FALSE
ENSG00000114331	23527	ACAP2	ACAP2	protein_coding	ArfGAP with coiled-coil, ankyrin repeat and PH domains 2 [Source:HGNC Symbol;Acc:HGNC:16469]	3	-1	195274745	195443044	0.1294295033434576	8.840728899591687	2.2930607827252256	0.02218935063283507	0.12914784903035825	2.2871109033587964	FALSE
ENSG00000281538	NA	AC254562.3	AC254562.3	lncRNA	novel transcript	22	1	42138060	42139726	-0.3153599817760105	0.2855143138541458	-2.2920174099706268	0.022205415109354126	0.1291928708781665	-2.2868356959071865	FALSE
ENSG00000136891	54881	TEX10	TEX10	protein_coding	testis expressed 10 [Source:HGNC Symbol;Acc:HGNC:25988]	9	-1	100302077	100352942	-0.13957648191149286	3.7634963548378106	-2.2920294278419076	0.02221470731966702	0.1291984721542389	-2.286676586092728	FALSE
ENSG00000138613	83464	APH1B	APH1B	protein_coding	aph-1 homolog B, gamma-secretase subunit [Source:HGNC Symbol;Acc:HGNC:24080]	15	1	63276018	63309126	0.14793676223021457	5.293653577295351	2.291478448964251	0.02225105600001955	0.12936136792215264	2.28605474588235	FALSE
ENSG00000269293	NA	ZSCAN16-AS1	ZSCAN16-AS1	lncRNA	ZSCAN16 antisense RNA 1 [Source:HGNC Symbol;Acc:HGNC:48982]	6	-1	28015122	28137293	-0.13689238361194045	2.8947324329636146	-2.290720453511588	0.022270840965183267	0.1294278809332925	-2.285716642960856	FALSE
ENSG00000120868	317	APAF1	APAF1	protein_coding	apoptotic peptidase activating factor 1 [Source:HGNC Symbol;Acc:HGNC:576]	12	1	98645141	98735433	0.18086075941049895	7.372153163105434	2.290833245066673	0.022298568783431044	0.12953388345280872	2.285243244816008	FALSE
ENSG00000067191	782	CACNB1	CACNB1	protein_coding	calcium voltage-gated channel auxiliary subunit beta 1 [Source:HGNC Symbol;Acc:HGNC:1401]	17	-1	39173453	39197703	-0.17616580486496547	2.4648407064030056	-2.290106091674045	0.02230578316694295	0.12953388345280872	-2.285120157277597	FALSE
ENSG00000197043	309	ANXA6	ANXA6	protein_coding	annexin A6 [Source:HGNC Symbol;Acc:HGNC:544]	5	-1	151100706	151157785	-0.15471658337823602	7.1844799467921	-2.2907393504728346	0.02234905801489509	0.12973661634320274	-2.2843825531839945	FALSE
ENSG00000153944	124540	MSI2	MSI2	protein_coding	musashi RNA binding protein 2 [Source:HGNC Symbol;Acc:HGNC:18585]	17	1	57255851	57684689	-0.11685164157795924	6.929954266996697	-2.2897328947563085	0.022359954862004157	0.12975131308063842	-2.284197016105146	FALSE
ENSG00000240344	53938	PPIL3	PPIL3	protein_coding	peptidylprolyl isomerase like 3 [Source:HGNC Symbol;Acc:HGNC:9262]	2	-1	200870907	200889303	-0.13673200729146995	4.151955957964204	-2.2897067025547786	0.022385046748236007	0.12984833960803616	-2.2837700834499444	FALSE
ENSG00000197446	1572	CYP2F1	CYP2F1	protein_coding	cytochrome P450 family 2 subfamily F member 1 [Source:HGNC Symbol;Acc:HGNC:2632]	19	1	41114432	41128381	-0.4519671974278544	-1.0517307772990814	-2.288428770169368	0.022400500297989186	0.12988940565312532	-2.2835073518518954	FALSE
ENSG00000170088	201931	TMEM192	TMEM192	protein_coding	transmembrane protein 192 [Source:HGNC Symbol;Acc:HGNC:26775]	4	-1	165070608	165208549	-0.09452891646777584	4.361020421859061	-2.287506619361852	0.022456710314775315	0.13009569841806592	-2.28255303132575	FALSE
ENSG00000136536	64844	MARCH7	MARCH7	protein_coding	membrane associated ring-CH-type finger 7 [Source:HGNC Symbol;Acc:HGNC:17393]	2	1	159712457	159771027	0.1507977186021705	7.505476444197272	2.2878134997817146	0.022467408848843816	0.13009569841806592	2.28237162938783	FALSE
ENSG00000136161	1102	RCBTB2	RCBTB2	protein_coding	RCC1 and BTB domain containing protein 2 [Source:HGNC Symbol;Acc:HGNC:1914]	13	-1	48488959	48533256	0.13892115555039464	6.755740995282831	2.2880041275549794	0.022474406856528236	0.13009569841806592	2.2822530133613017	FALSE
ENSG00000270231	728841	NBPF8	NBPF8	transcribed_unprocessed_pseudogene	NBPF member 8 [Source:HGNC Symbol;Acc:HGNC:31990]	1	1	120419850	120467739	-0.19813799218454475	3.7950091191066773	-2.288221245243893	0.022477931673383852	0.13009569841806592	-2.2821932799763105	FALSE
ENSG00000134982	324	APC	APC	protein_coding	APC regulator of WNT signaling pathway [Source:HGNC Symbol;Acc:HGNC:583]	5	1	112707498	112846239	0.1505340914653468	6.190021528930782	2.2882390285632663	0.0224822343917324	0.13009569841806592	2.2821203749021293	FALSE
ENSG00000082074	2533	FYB1	FYB1	protein_coding	FYN binding protein 1 [Source:HGNC Symbol;Acc:HGNC:4036]	5	-1	39105252	39274528	0.13373462083483467	10.823321888412611	2.287424927837768	0.02248858102974607	0.13009569841806592	2.28201285987772	FALSE
ENSG00000100372	10478	SLC25A17	SLC25A17	protein_coding	solute carrier family 25 member 17 [Source:HGNC Symbol;Acc:HGNC:10987]	22	-1	40769630	40819399	-0.12259137134328668	4.4344501610514495	-2.2873980482076854	0.022494788418364567	0.13009569841806592	-2.2819077293142884	FALSE
ENSG00000137824	55177	RMDN3	RMDN3	protein_coding	regulator of microtubule dynamics 3 [Source:HGNC Symbol;Acc:HGNC:25550]	15	-1	40735884	40755851	-0.12562548814201602	3.7609010149338986	-2.2867150279076123	0.022508252156369146	0.1301250462905113	-2.2816797892493716	FALSE
ENSG00000163328	151556	GPR155	GPR155	protein_coding	G protein-coupled receptor 155 [Source:HGNC Symbol;Acc:HGNC:22951]	2	-1	174431571	174487094	0.13492930166726946	6.940268627201336	2.2869689898881194	0.022518357657814812	0.13013496483992754	2.28150878172419	FALSE
ENSG00000196338	54413	NLGN3	NLGN3	protein_coding	neuroligin 3 [Source:HGNC Symbol;Acc:HGNC:14289]	X	1	71144831	71171201	0.17343297205106722	3.7164094468972513	2.2871754292083457	0.022530310322540725	0.13015554689494568	2.281306602183674	FALSE
ENSG00000001167	4800	NFYA	NFYA	protein_coding	nuclear transcription factor Y subunit alpha [Source:HGNC Symbol;Acc:HGNC:7804]	6	1	41072945	41099976	0.14162352069971273	5.054548381206371	2.2860747762501226	0.022547474039637014	0.1301688383043201	2.281016440596243	FALSE
ENSG00000162572	6339	SCNN1D	SCNN1D	protein_coding	sodium channel epithelial 1 delta subunit [Source:HGNC Symbol;Acc:HGNC:10601]	1	1	1280436	1292029	-0.2652321422301922	0.6739975841713192	-2.285793364125981	0.022549395172697318	0.1301688383043201	-2.2809839747882514	FALSE
ENSG00000055483	57602	USP36	USP36	protein_coding	ubiquitin specific peptidase 36 [Source:HGNC Symbol;Acc:HGNC:20062]	17	-1	78787381	78841441	-0.15219007165666731	5.2999824580655055	-2.2861856822507796	0.02257788992310842	0.1302360170211141	-2.2805027154500563	FALSE
ENSG00000147485	137902	PXDNL	PXDNL	protein_coding	peroxidasin like [Source:HGNC Symbol;Acc:HGNC:26359]	8	-1	51319577	51809445	0.1597470915680459	3.5833738432330033	2.2860352944434874	0.0225828380516644	0.1302360170211141	2.2804191983105	FALSE
ENSG00000198040	7637	ZNF84	ZNF84	protein_coding	zinc finger protein 84 [Source:HGNC Symbol;Acc:HGNC:13159]	12	1	133037292	133063304	-0.18220903407217737	3.9864872001106515	-2.286119632362617	0.022604732433615597	0.1302360170211141	-2.280049844087831	FALSE
ENSG00000102738	10240	MRPS31	MRPS31	protein_coding	mitochondrial ribosomal protein S31 [Source:HGNC Symbol;Acc:HGNC:16632]	13	-1	40729128	40771190	-0.10890614122887587	4.48610758177469	-2.2850374552426973	0.022613531222055554	0.1302360170211141	-2.279901497712462	FALSE
ENSG00000144130	284958	NT5DC4	NT5DC4	protein_coding	5'-nucleotidase domain containing 4 [Source:HGNC Symbol;Acc:HGNC:27678]	2	1	112721486	112742879	0.3082700696613285	1.274669024506474	2.2857449638100733	0.022615278183592075	0.1302360170211141	2.2798720501476586	FALSE
ENSG00000276136	NA	AC016957.2	AC016957.2	lncRNA	novel transcript	12	1	32000375	32001222	0.2070688583340452	4.114853290152734	2.2852091048811998	0.022630021980988176	0.1302360170211141	2.279623600824303	FALSE
ENSG00000163882	5437	POLR2H	POLR2H	protein_coding	RNA polymerase II subunit H [Source:HGNC Symbol;Acc:HGNC:9195]	3	1	184361718	184368596	-0.16608615532280036	2.5572630603429607	-2.284652949268794	0.022630213969134557	0.1302360170211141	-2.279620366539248	FALSE
ENSG00000205559	NA	CHKB-DT	CHKB-DT	lncRNA	CHKB divergent transcript [Source:HGNC Symbol;Acc:HGNC:40146]	22	1	50583026	50595634	-0.2655228421226143	0.5521275757995795	-2.2841647596456793	0.02263209998624095	0.1302360170211141	-2.2795885954446433	FALSE
ENSG00000164258	4724	NDUFS4	NDUFS4	protein_coding	NADH:ubiquinone oxidoreductase subunit S4 [Source:HGNC Symbol;Acc:HGNC:7711]	5	1	53560633	53683338	-0.11714990562994654	4.23909187474608	-2.2846231144968057	0.022636599954156636	0.1302360170211141	-2.2795128000669593	FALSE
ENSG00000120899	2185	PTK2B	PTK2B	protein_coding	protein tyrosine kinase 2 beta [Source:HGNC Symbol;Acc:HGNC:9612]	8	1	27311482	27459391	0.149604092487861	8.832736937057108	2.284243219951726	0.022686641819920243	0.13047552883529215	2.2786707993086948	FALSE
ENSG00000239998	11027	LILRA2	LILRA2	protein_coding	leukocyte immunoglobulin like receptor A2 [Source:HGNC Symbol;Acc:HGNC:6603]	19	1	54572920	54590287	0.191304440959148	7.317630026595748	2.284273266137837	0.022710107898611654	0.13056207695158092	2.2782765165360925	FALSE
ENSG00000131446	4245	MGAT1	MGAT1	protein_coding	mannosyl (alpha-1,3-)-glycoprotein beta-1,2-N-acetylglucosaminyltransferase [Source:HGNC Symbol;Acc:HGNC:7044]	5	-1	180784782	180815652	0.10451181160725298	7.441238713224494	2.284077727050246	0.0227239157685829	0.13059305575638733	2.278044678753306	FALSE
ENSG00000105559	57664	PLEKHA4	PLEKHA4	protein_coding	pleckstrin homology domain containing A4 [Source:HGNC Symbol;Acc:HGNC:14339]	19	-1	48837097	48868617	-0.3214889334477939	-0.4063737124457775	-2.282407711055752	0.022751154797308135	0.13070117113372093	-2.277587686964973	FALSE
ENSG00000131165	5119	CHMP1A	CHMP1A	protein_coding	charged multivesicular body protein 1A [Source:HGNC Symbol;Acc:HGNC:8740]	16	-1	89644435	89657721	0.10645264497813844	5.389364815179042	2.282562333087275	0.022776522186381345	0.13077776071441327	2.277162523184679	FALSE
ENSG00000049192	11174	ADAMTS6	ADAMTS6	protein_coding	ADAM metallopeptidase with thrombospondin type 1 motif 6 [Source:HGNC Symbol;Acc:HGNC:222]	5	-1	65148738	65481920	-0.25926413276055094	2.1135385076471764	-2.2834141143529645	0.02278134932953031	0.13077776071441327	-2.2770816656576733	FALSE
ENSG00000240382	NA	IGKV1-17	IGKV1-17	IG_V_gene	immunoglobulin kappa variable 1-17 [Source:HGNC Symbol;Acc:HGNC:5733]	2	-1	89117342	89117844	-0.584659759857256	0.5448988681460412	-2.282626731858336	0.022802527445249174	0.1308357694062299	-2.2767270954118914	FALSE
ENSG00000256427	NA	AC010175.1	AC010175.1	lncRNA	novel transcript	12	1	9240406	9261050	-0.42001456252568664	0.6490541786355024	-2.283154644630917	0.022808324445519026	0.1308357694062299	-2.2766300902058703	FALSE
ENSG00000175581	51642	MRPL48	MRPL48	protein_coding	mitochondrial ribosomal protein L48 [Source:HGNC Symbol;Acc:HGNC:16653]	11	1	73787872	73865133	-0.15037249776612382	3.9916319409640826	-2.281514082813319	0.022835647607577923	0.1309440776492204	-2.276173161092248	FALSE
ENSG00000047410	7175	TPR	TPR	protein_coding	translocated promoter region, nuclear basket protein [Source:HGNC Symbol;Acc:HGNC:12017]	1	-1	186311652	186375693	0.14266607063300807	7.08347509659393	2.281231118725862	0.02286442938185586	0.13105834977137884	2.2756923528053563	FALSE
ENSG00000090060	10914	PAPOLA	PAPOLA	protein_coding	poly(A) polymerase alpha [Source:HGNC Symbol;Acc:HGNC:14981]	14	1	96501433	96567111	0.10153630085113896	8.292319676624324	2.280875498267753	0.022872474555549124	0.13105834977137884	2.2755580497641303	FALSE
ENSG00000198521	7594	ZNF43	ZNF43	protein_coding	zinc finger protein 43 [Source:HGNC Symbol;Acc:HGNC:13109]	19	-1	21804949	21852125	-0.12173498107797887	4.570368662985032	-2.2811275954373214	0.022889248332174997	0.13110603060574827	-2.2752781667037505	FALSE
ENSG00000104228	23087	TRIM35	TRIM35	protein_coding	tripartite motif containing 35 [Source:HGNC Symbol;Acc:HGNC:16285]	8	-1	27284886	27311272	-0.12374808358170775	4.259548728608101	-2.280385832819196	0.02291416247198016	0.13120028575226442	-2.274862784253474	FALSE
ENSG00000104980	10469	TIMM44	TIMM44	protein_coding	translocase of inner mitochondrial membrane 44 [Source:HGNC Symbol;Acc:HGNC:17316]	19	-1	7926718	7943667	-0.12891816274564905	3.304638558460984	-2.2792606289693915	0.022931680167999857	0.13122881679487017	-2.274570954286833	FALSE
ENSG00000100811	7528	YY1	YY1	protein_coding	YY1 transcription factor [Source:HGNC Symbol;Acc:HGNC:12856]	14	1	100238298	100282788	0.06840513999957043	7.026515621978905	2.2793521311817204	0.022943933973301692	0.13122881679487017	2.2743669313634647	FALSE
ENSG00000170144	220988	HNRNPA3	HNRNPA3	protein_coding	heterogeneous nuclear ribonucleoprotein A3 [Source:HGNC Symbol;Acc:HGNC:24941]	2	1	177212563	177223958	-0.06604802165240908	7.814998114642928	-2.279922411622055	0.022946359280595685	0.13122881679487017	-2.2743265617988584	FALSE
ENSG00000159086	94104	PAXBP1	PAXBP1	protein_coding	PAX3 and PAX7 binding protein 1 [Source:HGNC Symbol;Acc:HGNC:13579]	21	-1	32733899	32771792	-0.13190085540091356	5.0524228277364145	-2.279443484244404	0.02296601420221436	0.13122881679487017	-2.2739995396520962	FALSE
ENSG00000106351	3268	AGFG2	AGFG2	protein_coding	ArfGAP with FG repeats 2 [Source:HGNC Symbol;Acc:HGNC:5177]	7	1	100539203	100568220	-0.20588562490330453	4.135181989215847	-2.279432627272553	0.02296819533851278	0.13122881679487017	-2.273963264498254	FALSE
ENSG00000141127	5636	PRPSAP2	PRPSAP2	protein_coding	phosphoribosyl pyrophosphate synthetase associated protein 2 [Source:HGNC Symbol;Acc:HGNC:9467]	17	1	18840085	18931287	-0.10132070562884721	4.5966085616436745	-2.278935040976096	0.022972021062667294	0.13122881679487017	-2.2738996449202586	FALSE
ENSG00000198728	8861	LDB1	LDB1	protein_coding	LIM domain binding 1 [Source:HGNC Symbol;Acc:HGNC:6532]	10	-1	102107560	102120453	0.09970441345364378	6.042448973711933	2.2788936659739587	0.022978874101898056	0.13122881679487017	2.2737857058488973	FALSE
ENSG00000173917	3212	HOXB2	HOXB2	protein_coding	homeobox B2 [Source:HGNC Symbol;Acc:HGNC:5113]	17	-1	48540894	48544989	-0.26569696273548615	3.116482083109294	-2.2810997135002182	0.022986828394794805	0.13122881679487017	-2.2736534942674087	FALSE
ENSG00000169413	6039	RNASE6	RNASE6	protein_coding	ribonuclease A family member k6 [Source:HGNC Symbol;Acc:HGNC:10048]	14	1	20781268	20782467	0.2149698525219108	5.4280775958208185	2.2803722450464483	0.023003471870860912	0.13127551588996453	2.273376984699717	FALSE
ENSG00000236088	NA	COX10-AS1	COX10-AS1	lncRNA	COX10 antisense RNA 1 [Source:HGNC Symbol;Acc:HGNC:38873]	17	-1	13755574	14069495	-0.18043939560996858	4.623298420145637	-2.2795422665267444	0.023020285142538656	0.13132314926293384	-2.2730978305742804	FALSE
ENSG00000138814	5530	PPP3CA	PPP3CA	protein_coding	protein phosphatase 3 catalytic subunit alpha [Source:HGNC Symbol;Acc:HGNC:9314]	4	-1	101023409	101348278	0.12814379221336658	8.406828459004062	2.278685655931971	0.02304290994566709	0.13140388829678024	2.2727224657615395	FALSE
ENSG00000102100	7355	SLC35A2	SLC35A2	protein_coding	solute carrier family 35 member A2 [Source:HGNC Symbol;Acc:HGNC:11022]	X	-1	48903180	48911958	0.11107751408997535	3.5371484162499116	2.2775579563069255	0.023059860144379028	0.13145222002920362	2.272441457159278	FALSE
ENSG00000247728	NA	AC091057.2	AC091057.2	lncRNA	novel transcript, antisense to ARHGAP11B	15	-1	30616998	30625773	-0.25192826841090116	0.5164519595810521	-2.2765187540685803	0.02309886642122309	0.13158467259362305	-2.2717954729770167	FALSE
ENSG00000171453	9533	POLR1C	POLR1C	protein_coding	RNA polymerase I and III subunit C [Source:HGNC Symbol;Acc:HGNC:20194]	6	1	43509702	43562419	-0.12670667484395848	3.8331764251510854	-2.2770493594357744	0.023100062115430055	0.13158467259362305	-2.2717756860166136	FALSE
ENSG00000169220	10636	RGS14	RGS14	protein_coding	regulator of G protein signaling 14 [Source:HGNC Symbol;Acc:HGNC:9996]	5	1	177357924	177372596	0.13537601726279203	7.0754742752378705	2.2772804383210374	0.023118792146633135	0.13164301945169846	2.2714658478949743	FALSE
ENSG00000180900	23513	SCRIB	SCRIB	protein_coding	scribble planar cell polarity protein [Source:HGNC Symbol;Acc:HGNC:30377]	8	-1	143790920	143815773	-0.12885452972849532	3.517440267290426	-2.2759826704603823	0.023143077387442434	0.13173294435105307	-2.271064438118758	FALSE
ENSG00000164938	94241	TP53INP1	TP53INP1	protein_coding	tumor protein p53 inducible nuclear protein 1 [Source:HGNC Symbol;Acc:HGNC:18022]	8	-1	94925972	94949378	0.16702816459356296	7.241069791560001	2.2762744523274376	0.023163875279486032	0.1318029601834585	2.2707209612407544	FALSE
ENSG00000276997	NA	AL513314.2	AL513314.2	lncRNA	novel transcript	1	-1	222477252	222504622	0.28595454140932003	0.04531214361193796	2.2753792597558844	0.02319959430055182	0.13194912485528285	2.270131686523165	FALSE
ENSG00000085721	54700	RRN3	RRN3	protein_coding	RRN3 homolog, RNA polymerase I transcription factor [Source:HGNC Symbol;Acc:HGNC:30346]	16	-1	15060022	15094317	-0.14765044554280227	4.594270770122446	-2.275333038584228	0.023206576791000685	0.13194912485528285	-2.2700165849144684	FALSE
ENSG00000105325	51343	FZR1	FZR1	protein_coding	fizzy and cell division cycle 20 related 1 [Source:HGNC Symbol;Acc:HGNC:24824]	19	1	3506273	3538330	0.09108968250026006	5.32479291327395	2.274605534653466	0.023259776266210404	0.1322031475504542	2.2691406136730765	FALSE
ENSG00000275791	NA	TRBV10-3	TRBV10-3	TR_V_gene	T cell receptor beta variable 10-3 [Source:HGNC Symbol;Acc:HGNC:12179]	7	1	142544212	142544685	-0.4343887309280577	-0.5587128619204067	-2.273630919655268	0.02328633166466034	0.1322962484065334	-2.268704008800042	FALSE
ENSG00000088538	1795	DOCK3	DOCK3	protein_coding	dedicator of cytokinesis 3 [Source:HGNC Symbol;Acc:HGNC:2989]	3	1	50674927	51384198	-0.1911335892492283	3.0642378247200845	-2.274528427921373	0.023293214776496853	0.1322962484065334	-2.2685909121399743	FALSE
ENSG00000172795	167227	DCP2	DCP2	protein_coding	decapping mRNA 2 [Source:HGNC Symbol;Acc:HGNC:24452]	5	1	112976702	113022195	0.13144460011738524	7.536586486370873	2.2737851985385573	0.023317355127985637	0.13236035926238254	2.2681944903284386	FALSE
ENSG00000124243	55653	BCAS4	BCAS4	protein_coding	breast carcinoma amplified sequence 4 [Source:HGNC Symbol;Acc:HGNC:14367]	20	1	50794894	50882676	-0.1904897719025369	3.871634285482901	-2.2747937676766674	0.023321653285552905	0.13236035926238254	-2.2681239453196507	FALSE
ENSG00000161944	433	ASGR2	ASGR2	protein_coding	asialoglycoprotein receptor 2 [Source:HGNC Symbol;Acc:HGNC:743]	17	-1	7101322	7115700	-0.27415161237851304	3.8362160773627414	-2.2750858885704646	0.023330102651238083	0.13236035926238254	-2.267985300056586	FALSE
ENSG00000285589	NA	AC010422.8	AC010422.8	protein_coding	novel transcript	19	-1	12668071	12681834	-0.16436454886371865	2.1731240229912188	-2.2727591784602037	0.023339688047300314	0.13236632588726696	-2.267828066486543	FALSE
ENSG00000170892	79042	TSEN34	TSEN34	protein_coding	tRNA splicing endonuclease subunit 34 [Source:HGNC Symbol;Acc:HGNC:15506]	19	1	54189938	54194536	0.19050293908500837	5.920647762272551	2.272954817048249	0.023360549024466205	0.13240772305222198	2.2674860681365745	FALSE
ENSG00000151414	140609	NEK7	NEK7	protein_coding	NIMA related kinase 7 [Source:HGNC Symbol;Acc:HGNC:13386]	1	1	198156994	198322420	0.1614021951906146	7.222523944210231	2.272507954324983	0.023377175183869666	0.13240772305222198	2.2672136858908556	FALSE
ENSG00000173272	653784	MZT2A	MZT2A	protein_coding	mitotic spindle organizing protein 2A [Source:HGNC Symbol;Acc:HGNC:33187]	2	-1	131464900	131492743	-0.15567576989826115	3.8033308146828593	-2.2722304960544415	0.023386994106244396	0.13240772305222198	-2.2670529038900624	FALSE
ENSG00000026103	355	FAS	FAS	protein_coding	Fas cell surface death receptor [Source:HGNC Symbol;Acc:HGNC:11920]	10	1	88990531	89017059	0.20050574496490814	6.4526682646220195	2.2722381251514303	0.023393572231920956	0.13240772305222198	2.266945221767307	FALSE
ENSG00000214184	NA	GCC2-AS1	GCC2-AS1	lncRNA	GCC2 antisense RNA 1 [Source:HGNC Symbol;Acc:HGNC:28126]	2	-1	108507515	108534196	-0.20888782597734123	1.132413201568532	-2.2717381975354543	0.023399346675364585	0.13240772305222198	-2.2668507173637704	FALSE
ENSG00000237484	NA	LINC01684	LINC01684	lncRNA	long intergenic non-protein coding RNA 1684 [Source:HGNC Symbol;Acc:HGNC:52472]	21	1	24306939	24547942	-0.21455130619230545	2.7985684203795977	-2.272695353072727	0.02340673277502978	0.13240772305222198	-2.266729866135143	FALSE
ENSG00000175455	64770	CCDC14	CCDC14	protein_coding	coiled-coil domain containing 14 [Source:HGNC Symbol;Acc:HGNC:25766]	3	-1	123897305	123961408	-0.1687318676712617	4.438582440656439	-2.272119383592514	0.023406742093301056	0.13240772305222198	-2.2667297136906654	FALSE
ENSG00000175595	2072	ERCC4	ERCC4	protein_coding	ERCC excision repair 4, endonuclease catalytic subunit [Source:HGNC Symbol;Acc:HGNC:3436]	16	1	13920157	13952345	-0.12880793726188555	3.5439066086713558	-2.2716170110960374	0.02341742540189352	0.1324198634373935	-2.266554972200688	FALSE
ENSG00000130826	1736	DKC1	DKC1	protein_coding	dyskerin pseudouridine synthase 1 [Source:HGNC Symbol;Acc:HGNC:2890]	X	1	154762742	154777689	-0.10872059728147754	4.632488517537113	-2.2714692294426064	0.02343612328400954	0.1324772989279417	-2.2662493068350646	FALSE
ENSG00000265118	NA	AC134669.1	AC134669.1	protein_coding	novel protein	17	-1	31305213	31318831	0.2621025999394271	0.8717467878644618	2.2698586154539733	0.023523027671164636	0.13292010280780864	2.2648314013225614	FALSE
ENSG00000132475	3021	H3F3B	H3F3B	protein_coding	H3 histone family member 3B [Source:HGNC Symbol;Acc:HGNC:4765]	17	-1	75776434	75785893	0.16678079437112459	9.217563514814875	2.269556068574555	0.02354768018700809	0.13297252551819672	2.2644300061559424	FALSE
ENSG00000237190	91368	CDKN2AIPNL	CDKN2AIPNL	protein_coding	CDKN2A interacting protein N-terminal like [Source:HGNC Symbol;Acc:HGNC:30545]	5	-1	134402065	134411881	-0.14244740849207282	2.486164236680366	-2.269070487858336	0.023552139194080054	0.13297252551819672	-2.2643574430265385	FALSE
ENSG00000261526	NA	AC012615.1	AC012615.1	lncRNA	novel transcript	19	-1	1874871	1876169	-0.21489960165494199	0.627147079142672	-2.2687315642847237	0.023564543364769788	0.13297252551819672	-2.2641556478996345	FALSE
ENSG00000067840	57595	PDZD4	PDZD4	protein_coding	PDZ domain containing 4 [Source:HGNC Symbol;Acc:HGNC:21167]	X	-1	153802166	153830565	-0.3161553331649096	3.246713983972529	-2.2713555614088246	0.023569370370829325	0.13297252551819672	-2.264077145492182	FALSE
ENSG00000130749	23211	ZC3H4	ZC3H4	protein_coding	zinc finger CCCH-type containing 4 [Source:HGNC Symbol;Acc:HGNC:17808]	19	-1	47064187	47113776	0.07244025221270434	5.771989607204107	2.2688496142767685	0.023575168923669718	0.13297252551819672	2.2639828611007906	FALSE
ENSG00000143878	388	RHOB	RHOB	protein_coding	ras homolog family member B [Source:HGNC Symbol;Acc:HGNC:668]	2	1	20447074	20449440	0.18061147497517815	6.6740320253754915	2.269224735958826	0.023623763633387234	0.13311791849822405	2.2631935017685643	FALSE
ENSG00000278845	84311	MRPL45	MRPL45	protein_coding	mitochondrial ribosomal protein L45 [Source:HGNC Symbol;Acc:HGNC:16651]	17	1	38297023	38323217	-0.1338808820679218	3.8683006347724844	-2.2680979482564383	0.023626115785104738	0.13311791849822405	-2.26315532981278	FALSE
ENSG00000120727	51247	PAIP2	PAIP2	protein_coding	poly(A) binding protein interacting protein 2 [Source:HGNC Symbol;Acc:HGNC:17970]	5	1	139341587	139369720	0.09551184877844232	7.053034197040006	2.268169243703136	0.02363307569736544	0.13311791849822405	2.263042400005107	FALSE
ENSG00000141510	7157	TP53	TP53	protein_coding	tumor protein p53 [Source:HGNC Symbol;Acc:HGNC:11998]	17	-1	7661779	7687550	-0.12551969175088828	5.608725913804753	-2.2679367037852574	0.023641971790897134	0.13311791849822405	-2.2628980962090206	FALSE
ENSG00000103154	54550	NECAB2	NECAB2	protein_coding	N-terminal EF-hand calcium binding protein 2 [Source:HGNC Symbol;Acc:HGNC:23746]	16	1	83968632	84002776	0.32411258658313225	2.9777409153475314	2.269613666979935	0.023643856970060426	0.13311791849822405	2.262867522712086	FALSE
ENSG00000092531	8773	SNAP23	SNAP23	protein_coding	synaptosome associated protein 23 [Source:HGNC Symbol;Acc:HGNC:11131]	15	1	42491233	42545356	0.1462057706040376	7.885609659842968	2.2679102639848514	0.023669129122261334	0.13321185116668924	2.262457867587638	FALSE
ENSG00000106348	3614	IMPDH1	IMPDH1	protein_coding	inosine monophosphate dehydrogenase 1 [Source:HGNC Symbol;Acc:HGNC:6052]	7	-1	128392277	128410252	0.17152876788347005	7.2151862733048935	2.267012138904011	0.023727775742313037	0.13349348187849747	2.2615086810808522	FALSE
ENSG00000029153	56938	ARNTL2	ARNTL2	protein_coding	aryl hydrocarbon receptor nuclear translocator like 2 [Source:HGNC Symbol;Acc:HGNC:18984]	12	1	27332854	27425289	-0.26808176138938833	0.6993299120598977	-2.26629128859542	0.0237422497296674	0.1335090673266554	-2.261274735007128	FALSE
ENSG00000120162	79817	MOB3B	MOB3B	protein_coding	MOB kinase activator 3B [Source:HGNC Symbol;Acc:HGNC:23825]	9	-1	27325209	27529814	0.15763928109062508	5.3925254072705915	2.2675755693169135	0.02374776073459108	0.1335090673266554	2.261185692008933	FALSE
ENSG00000108788	6945	MLX	MLX	protein_coding	MAX dimerization protein MLX [Source:HGNC Symbol;Acc:HGNC:11645]	17	1	42567068	42573239	0.11472103329790251	5.490224441125707	2.2658259590212793	0.023774607455930272	0.1335410085980755	2.2607521774910335	FALSE
ENSG00000137817	56965	PARP6	PARP6	protein_coding	poly(ADP-ribose) polymerase family member 6 [Source:HGNC Symbol;Acc:HGNC:26921]	15	-1	72241181	72272999	-0.0674841479077628	5.372558558318298	-2.2656095718448417	0.023777306385217183	0.1335410085980755	-2.2607086193137484	FALSE
ENSG00000185246	55015	PRPF39	PRPF39	protein_coding	pre-mRNA processing factor 39 [Source:HGNC Symbol;Acc:HGNC:20314]	14	1	45084107	45116282	-0.16177983458873202	4.234659142617969	-2.265951405883233	0.02378577084638932	0.1335410085980755	-2.2605720386944372	FALSE
ENSG00000148187	92399	MRRF	MRRF	protein_coding	mitochondrial ribosome recycling factor [Source:HGNC Symbol;Acc:HGNC:7234]	9	1	122264603	122331337	-0.12499122610201674	3.9515816550403406	-2.26568727697047	0.02378788000493086	0.1335410085980755	-2.2605380123542296	FALSE
ENSG00000100354	23112	TNRC6B	TNRC6B	protein_coding	trinucleotide repeat containing adaptor 6B [Source:HGNC Symbol;Acc:HGNC:29190]	22	1	40044817	40335808	0.10544739477892406	9.273461483915268	2.2660421798890824	0.023816859534186587	0.13365532135845448	2.2600707602416543	FALSE
ENSG00000167978	23524	SRRM2	SRRM2	protein_coding	serine/arginine repetitive matrix 2 [Source:HGNC Symbol;Acc:HGNC:16639]	16	1	2752626	2772538	0.08436129202567777	9.608198989115595	2.264955664947116	0.023833212938320202	0.13369872183952428	2.2598073033820043	FALSE
ENSG00000106080	55033	FKBP14	FKBP14	protein_coding	FKBP prolyl isomerase 14 [Source:HGNC Symbol;Acc:HGNC:18625]	7	-1	30010587	30026684	-0.23410268725000516	1.2818367018388341	-2.2641388836466847	0.023848318105689853	0.13373509115594914	-2.2595640951574816	FALSE
ENSG00000146729	2631	NIPSNAP2	NIPSNAP2	protein_coding	nipsnap homolog 2 [Source:HGNC Symbol;Acc:HGNC:4179]	7	1	55951793	56000181	-0.07488399787205768	5.597242135371321	-2.2642940383218306	0.02388144992948372	0.13381694143778733	-2.259031107432373	FALSE
ENSG00000164040	10424	PGRMC2	PGRMC2	protein_coding	progesterone receptor membrane component 2 [Source:HGNC Symbol;Acc:HGNC:16089]	4	-1	128269237	128288829	-0.10132607361433799	4.494829446124889	-2.26381189845601	0.023887401579679435	0.13381694143778733	-2.2589354319012798	FALSE
ENSG00000204685	NA	STARD7-AS1	STARD7-AS1	lncRNA	STARD7 antisense RNA 1 [Source:HGNC Symbol;Acc:HGNC:40827]	2	1	96208403	96243353	-0.13716712691894006	2.5592343907762394	-2.263512011113101	0.023888795747613507	0.13381694143778733	-2.2589130229954946	FALSE
ENSG00000161904	221496	LEMD2	LEMD2	protein_coding	LEM domain containing 2 [Source:HGNC Symbol;Acc:HGNC:21244]	6	-1	33771202	33789130	0.06796979939336367	5.4030699518976215	2.2633629674904916	0.0239046801709449	0.13385757910885426	2.258657787645797	FALSE
ENSG00000113303	79908	BTNL8	BTNL8	protein_coding	butyrophilin like 8 [Source:HGNC Symbol;Acc:HGNC:26131]	5	1	180899077	180950906	0.2397070120126017	7.825006296229126	2.2644233589992075	0.023929608104189773	0.1339271756951412	2.258257535056482	FALSE
ENSG00000138101	1838	DTNB	DTNB	protein_coding	dystrobrevin beta [Source:HGNC Symbol;Acc:HGNC:3058]	2	-1	25377198	25673647	-0.11040436588890135	5.902699947299291	-2.2639814169236603	0.02393483991419472	0.1339271756951412	-2.2581735769955436	FALSE
ENSG00000120696	84078	KBTBD7	KBTBD7	protein_coding	kelch repeat and BTB domain containing 7 [Source:HGNC Symbol;Acc:HGNC:25266]	13	-1	41189834	41194569	0.18922638959688154	4.851848468830313	2.2633225758715505	0.023943011940082946	0.1339271756951412	2.258042467330011	FALSE
ENSG00000111725	5564	PRKAB1	PRKAB1	protein_coding	protein kinase AMP-activated non-catalytic subunit beta 1 [Source:HGNC Symbol;Acc:HGNC:9378]	12	1	119667864	119681624	0.08005472264044666	4.728400391407039	2.2629006978539294	0.023955965822324402	0.13395132872028614	2.2578347184131484	FALSE
ENSG00000023287	9821	RB1CC1	RB1CC1	protein_coding	RB1 inducible coiled-coil 1 [Source:HGNC Symbol;Acc:HGNC:15574]	8	-1	52622458	52745843	0.12646830169849466	6.90891195606035	2.2630607387028134	0.023968137540575588	0.13395353745559463	2.257639602272717	FALSE
ENSG00000100316	6122	RPL3	RPL3	protein_coding	ribosomal protein L3 [Source:HGNC Symbol;Acc:HGNC:10332]	22	-1	39312882	39320389	-0.18193846793215585	9.197996172044203	-2.2633536193939197	0.02397363290417966	0.13395353745559463	-2.25755153817026	FALSE
ENSG00000285382	149951	FO393400.1	FO393400.1	protein_coding	COMM domain containing 7 [Source:NCBI gene;Acc:149951]	20	-1	32632183	32743567	-0.22274028551217162	1.9251600970589715	-2.261790653479578	0.02400921493689665	0.13403083360189005	-2.256981753530772	FALSE
ENSG00000185869	374899	ZNF829	ZNF829	protein_coding	zinc finger protein 829 [Source:HGNC Symbol;Acc:HGNC:34032]	19	-1	36888124	36916291	-0.24474943040748176	1.6254540551409389	-2.2617968524909506	0.024019484878279145	0.13403083360189005	-2.256817434384126	FALSE
ENSG00000136167	3936	LCP1	LCP1	protein_coding	lymphocyte cytosolic protein 1 [Source:HGNC Symbol;Acc:HGNC:6528]	13	-1	46125920	46211871	0.14502178543830802	11.134663015839228	2.261973617978263	0.024020039560240847	0.13403083360189005	2.2568085612024333	FALSE
ENSG00000274070	729438	CASTOR2	CASTOR2	protein_coding	cytosolic arginine sensor for mTORC1 subunit 2 [Source:HGNC Symbol;Acc:HGNC:37073]	7	1	74964705	75031528	0.18499129257118607	2.9126541760292164	2.262372007470805	0.024022030650071198	0.13403083360189005	2.256776711437664	FALSE
ENSG00000186615	NA	KTN1-AS1	KTN1-AS1	lncRNA	KTN1 antisense RNA 1 [Source:HGNC Symbol;Acc:HGNC:19842]	14	-1	55496786	55580888	-0.27946654583647024	0.4594787652753738	-2.261489578610216	0.024036761306556055	0.13404595704651096	-2.256541148788565	FALSE
ENSG00000163938	26354	GNL3	GNL3	protein_coding	G protein nucleolar 3 [Source:HGNC Symbol;Acc:HGNC:29931]	3	1	52681156	52694497	-0.13676519661464415	4.995156659379516	-2.2618258816237797	0.02404809581642112	0.13404595704651096	-2.2563599802112404	FALSE
ENSG00000148019	84131	CEP78	CEP78	protein_coding	centrosomal protein 78 [Source:HGNC Symbol;Acc:HGNC:25740]	9	1	78236062	78279690	-0.2480912848336061	4.909013694062153	-2.262868868865422	0.024050667169134163	0.13404595704651096	-2.256318890519366	FALSE
ENSG00000175792	8607	RUVBL1	RUVBL1	protein_coding	RuvB like AAA ATPase 1 [Source:HGNC Symbol;Acc:HGNC:10474]	3	-1	128064778	128153914	-0.15566611376490247	4.317850334233848	-2.261134542213649	0.02407217480322618	0.13411763770576193	-2.2559753520165504	FALSE
ENSG00000163655	8833	GMPS	GMPS	protein_coding	guanine monophosphate synthase [Source:HGNC Symbol;Acc:HGNC:4378]	3	1	155870650	155944020	-0.12215763381729694	5.0674026102080525	-2.2607482013497706	0.024091474742736523	0.1341323590191554	-2.255667303211227	FALSE
ENSG00000223745	NA	CCDC18-AS1	CCDC18-AS1	lncRNA	CCDC18 antisense RNA 1 [Source:HGNC Symbol;Acc:HGNC:52262]	1	-1	93262186	93346025	-0.12551786777805152	6.581720181261164	-2.262050054035102	0.024092112193112435	0.1341323590191554	-2.25565713243506	FALSE
ENSG00000180822	389362	PSMG4	PSMG4	protein_coding	proteasome assembly chaperone 4 [Source:HGNC Symbol;Acc:HGNC:21108]	6	1	3231403	3303373	-0.1427739430367594	3.6431375009592046	-2.260632892897487	0.02411172477268743	0.13419338462474156	-2.255344319839751	FALSE
ENSG00000067113	8611	PLPP1	PLPP1	protein_coding	phospholipid phosphatase 1 [Source:HGNC Symbol;Acc:HGNC:9228]	5	-1	55424854	55534969	-0.21138989926231133	3.1758050510936955	-2.2605695039561997	0.02414828521017813	0.13431106844415577	-2.254761784331686	FALSE
ENSG00000181481	84282	RNF135	RNF135	protein_coding	ring finger protein 135 [Source:HGNC Symbol;Acc:HGNC:21158]	17	1	30970984	30999911	0.12728184002058374	5.047759240291921	2.2602994618374193	0.02415018824645416	0.13431106844415577	2.254731483256564	FALSE
ENSG00000137054	64425	POLR1E	POLR1E	protein_coding	RNA polymerase I subunit E [Source:HGNC Symbol;Acc:HGNC:17631]	9	1	37485948	37503697	-0.1869935120667865	2.8939381744267556	-2.2597618732455724	0.024169195220594797	0.13433203377298406	-2.254428958445229	FALSE
ENSG00000232801	NA	SDCBPP3	SDCBPP3	processed_pseudogene	syndecan binding protein pseudogene 3 [Source:HGNC Symbol;Acc:HGNC:44687]	X	-1	40890647	40891537	0.27108784459485835	0.7295311454301466	2.2593806493553057	0.024173217833148405	0.13433203377298406	2.254364958914172	FALSE
ENSG00000254363	NA	AC011379.2	AC011379.2	lncRNA	novel transcript	5	1	140157319	140173051	-0.2836431367586529	0.8725705977994078	-2.258909692341498	0.024179939287871283	0.13433203377298406	-2.254258041561777	FALSE
ENSG00000257176	NA	AC009318.1	AC009318.1	lncRNA	novel transcript, antisense to FAR2	12	-1	29277955	29317848	0.20507514405736815	3.1756845993241116	2.260617756249163	0.02420833796900728	0.13444165063991118	2.2538065914532552	FALSE
ENSG00000273272	NA	U62317.4	U62317.4	lncRNA	novel transcript	22	1	50541108	50543011	0.2806887345651412	3.0228660758233006	2.2587903394722266	0.02422383819751986	0.13447958277799948	2.2535603799992545	FALSE
ENSG00000215908	84809	CROCCP2	CROCCP2	transcribed_unprocessed_pseudogene	CROCC pseudogene 2 [Source:HGNC Symbol;Acc:HGNC:28170]	1	-1	16618253	16657232	-0.15429160208157988	5.079096603133794	-2.2604093422408167	0.024240202220295347	0.1345222814450809	-2.253300595869747	FALSE
ENSG00000107949	56647	BCCIP	BCCIP	protein_coding	BRCA2 and CDKN1A interacting protein [Source:HGNC Symbol;Acc:HGNC:978]	10	1	125823546	125853695	-0.11018159590913967	4.354808679899835	-2.2580778346951482	0.024252361251711763	0.13454162209417067	-2.2531076657607065	FALSE
ENSG00000154134	64221	ROBO3	ROBO3	protein_coding	roundabout guidance receptor 3 [Source:HGNC Symbol;Acc:HGNC:13433]	11	1	124865432	124881471	-0.2813085619410427	1.6014398137968144	-2.258783199707313	0.024286193738745132	0.1346811408944139	-2.2525712789065606	FALSE
ENSG00000280007	NA	AC008079.1	AC008079.1	lncRNA	novel transcript, antisense to TUBA8	22	-1	18110759	18131154	-0.33766417963505035	-0.31352422255979673	-2.2564466899520963	0.024325070868284598	0.13484852546031537	-2.2519557124795178	FALSE
ENSG00000157600	84187	TMEM164	TMEM164	protein_coding	transmembrane protein 164 [Source:HGNC Symbol;Acc:HGNC:26217]	X	1	110002631	110182734	0.21018657848986244	7.78049854262312	2.2598367941815787	0.024334501395145335	0.13485260848163605	2.251806521444774	FALSE
ENSG00000285253	54816	AC090517.4	AC090517.4	protein_coding	zinc finger protein 280D [Source:NCBI gene;Acc:54816]	15	-1	56652488	56918571	-0.2879826647666728	0.3049001444878039	-2.2562232983504726	0.02436210846163525	0.13495738012443728	-2.2513700652503132	FALSE
ENSG00000143851	5778	PTPN7	PTPN7	protein_coding	protein tyrosine phosphatase non-receptor type 7 [Source:HGNC Symbol;Acc:HGNC:9659]	1	-1	202147013	202161588	-0.12446869967475038	5.240874459384121	-2.256668234456714	0.024391029196091856	0.13506935161034658	-2.250913300016174	FALSE
ENSG00000273294	NA	C1QTNF3-AMACR	C1QTNF3-AMACR	protein_coding	C1QTNF3-AMACR readthrough (NMD candidate) [Source:HGNC Symbol;Acc:HGNC:49198]	5	-1	33987174	34124528	-0.17513999984933326	3.496112856566583	-2.255630375009931	0.024415526785611652	0.13515675801985094	-2.2505267596204144	FALSE
ENSG00000059728	4084	MXD1	MXD1	protein_coding	MAX dimerization protein 1 [Source:HGNC Symbol;Acc:HGNC:6761]	2	1	69897688	69942945	0.22677133462013188	10.155492640361166	2.255030486849216	0.024465830911644372	0.1353869080522711	2.249734077884528	FALSE
ENSG00000132313	51318	MRPL35	MRPL35	protein_coding	mitochondrial ribosomal protein L35 [Source:HGNC Symbol;Acc:HGNC:14489]	2	1	86199355	86213790	-0.13316969094742337	3.431876901456557	-2.2532400654409273	0.02454441118978627	0.1357486850685999	-2.2484986482687503	FALSE
ENSG00000039319	9765	ZFYVE16	ZFYVE16	protein_coding	zinc finger FYVE-type containing 16 [Source:HGNC Symbol;Acc:HGNC:20756]	5	1	80408013	80483379	0.16424043426918367	6.837710101670226	2.253786950860544	0.024553852849007105	0.1357486850685999	2.2483504383643322	FALSE
ENSG00000122035	387496	RASL11A	RASL11A	protein_coding	RAS like family 11 member A [Source:HGNC Symbol;Acc:HGNC:23802]	13	1	27270327	27273690	0.24160246285650755	1.1634138512423289	2.253753815760984	0.02455746311021155	0.1357486850685999	2.2482937795464726	FALSE
ENSG00000131848	79149	ZSCAN5A	ZSCAN5A	protein_coding	zinc finger and SCAN domain containing 5A [Source:HGNC Symbol;Acc:HGNC:23710]	19	-1	56219670	56368383	-0.1390356729898956	3.856367971427888	-2.2527366815300094	0.02457308468670455	0.13576989079670687	-2.2480487003591847	FALSE
ENSG00000137094	25822	DNAJB5	DNAJB5	protein_coding	DnaJ heat shock protein family (Hsp40) member B5 [Source:HGNC Symbol;Acc:HGNC:14887]	9	1	34989641	34998900	0.29844324365459207	1.7137407031228487	2.2528596507828156	0.02457880558037218	0.13576989079670687	2.247958981857026	FALSE
ENSG00000259305	100533106	ZHX1-C8orf76	ZHX1-C8orf76	protein_coding	ZHX1-C8orf76 readthrough [Source:HGNC Symbol;Acc:HGNC:42975]	8	-1	123226189	123274284	-0.258617896144751	0.025082034016075914	-2.2516563417290887	0.02462370637577842	0.1359309592225371	-2.247255448089213	FALSE
ENSG00000103653	1445	CSK	CSK	protein_coding	C-terminal Src kinase [Source:HGNC Symbol;Acc:HGNC:2444]	15	1	74782057	74803198	0.10228961141740633	8.064153954418462	2.2527755389541735	0.0246254912910405	0.1359309592225371	2.247227503896047	FALSE
ENSG00000168556	3622	ING2	ING2	protein_coding	inhibitor of growth family member 2 [Source:HGNC Symbol;Acc:HGNC:6063]	4	1	183505058	183512429	0.13332355267496032	2.925364248360735	2.2520668964841555	0.0246362651490585	0.13594205219745514	2.247058868284364	FALSE
ENSG00000129515	58533	SNX6	SNX6	protein_coding	sorting nexin 6 [Source:HGNC Symbol;Acc:HGNC:14970]	14	-1	34561093	34630160	0.09517542122386313	6.746623921362289	2.252360926139338	0.024650774932970916	0.1359514557799931	2.2468318577891924	FALSE
ENSG00000259475	NA	AC036108.1	AC036108.1	lncRNA	novel transcript, antisense to IGF1R and SYNM	15	-1	98954149	99105824	0.2829666811831979	-0.03805202404303924	2.251189144921284	0.02467400241866143	0.1359514557799931	2.246468696749989	FALSE
ENSG00000133800	10894	LYVE1	LYVE1	protein_coding	lymphatic vessel endothelial hyaluronan receptor 1 [Source:HGNC Symbol;Acc:HGNC:14687]	11	-1	10556966	10611689	0.2753167730175652	2.7115487482734824	2.2524234711503612	0.02467564205757612	0.1359514557799931	2.246443072237393	FALSE
ENSG00000004766	55610	VPS50	VPS50	protein_coding	VPS50 subunit of EARP/GARPII complex [Source:HGNC Symbol;Acc:HGNC:25956]	7	1	93232340	93361123	-0.1020856764725151	5.2852389515667335	-2.251469877340281	0.024675681631263695	0.1359514557799931	-2.2464424537923464	FALSE
ENSG00000184730	55911	APOBR	APOBR	protein_coding	apolipoprotein B receptor [Source:HGNC Symbol;Acc:HGNC:24087]	16	1	28494643	28498970	0.19349064993139642	7.149663841899481	2.252108812312883	0.024681793532103705	0.1359514557799931	2.2463469492551242	FALSE
ENSG00000153933	8526	DGKE	DGKE	protein_coding	diacylglycerol kinase epsilon [Source:HGNC Symbol;Acc:HGNC:2852]	17	1	56834107	56869567	-0.18351575523131336	4.156378002703363	-2.251739683868454	0.024710978213271836	0.13606389175223976	-2.245891191827393	FALSE
ENSG00000162819	148362	BROX	BROX	protein_coding	BRO1 domain and CAAX motif containing [Source:HGNC Symbol;Acc:HGNC:26512]	1	1	222712553	222735196	0.15221049569395717	6.1775604999534375	2.2507895676809015	0.02472143455116403	0.13607316228641067	2.2457280157205304	FALSE
ENSG00000100324	10454	TAB1	TAB1	protein_coding	TGF-beta activated kinase 1 (MAP3K7) binding protein 1 [Source:HGNC Symbol;Acc:HGNC:18157]	22	1	39399778	39437060	-0.10591506057012001	4.441979636377556	-2.2489471600900135	0.024820353325734887	0.13654498543938434	-2.2441872921415627	FALSE
ENSG00000126262	2867	FFAR2	FFAR2	protein_coding	free fatty acid receptor 2 [Source:HGNC Symbol;Acc:HGNC:4501]	19	1	35443907	35451767	0.23235255389639242	7.109707402107064	2.249252648130024	0.024824760424154723	0.13654498543938434	2.244118772579202	FALSE
ENSG00000132017	90379	DCAF15	DCAF15	protein_coding	DDB1 and CUL4 associated factor 15 [Source:HGNC Symbol;Acc:HGNC:25095]	19	1	13952492	13961449	0.08717972570584909	4.974689176151815	2.248979745435089	0.024839421648376946	0.13657686367979888	2.2438909023265188	FALSE
ENSG00000222017	NA	AC011997.1	AC011997.1	lncRNA	novel transcript, antisense to BOLL	2	1	197693106	197774823	-0.21638920647877136	2.926222789594663	-2.249336334546619	0.02486002569859781	0.13657686367979888	-2.2435708632374296	FALSE
ENSG00000149809	7108	TM7SF2	TM7SF2	protein_coding	transmembrane 7 superfamily member 2 [Source:HGNC Symbol;Acc:HGNC:11863]	11	1	65111845	65116396	-0.23821964051296984	0.9391028728888664	-2.248630162843767	0.024861200604507847	0.13657686367979888	-2.243552620554482	FALSE
ENSG00000159322	83440	ADPGK	ADPGK	protein_coding	ADP dependent glucokinase [Source:HGNC Symbol;Acc:HGNC:25250]	15	-1	72751369	72785846	0.08505383246087916	6.884664588018216	2.248678348419668	0.024865776741135458	0.13657686367979888	2.243481574313528	FALSE
ENSG00000187735	6917	TCEA1	TCEA1	protein_coding	transcription elongation factor A1 [Source:HGNC Symbol;Acc:HGNC:11612]	8	-1	53966552	54022456	-0.10205359789476542	5.194553359890679	-2.2481629507322594	0.024887205224007072	0.13663389212579793	-2.243149039642077	FALSE
ENSG00000129071	8930	MBD4	MBD4	protein_coding	methyl-CpG binding domain 4, DNA glycosylase [Source:HGNC Symbol;Acc:HGNC:6919]	3	-1	129430944	129440179	0.11548499816527169	6.139872759811275	2.248037044417621	0.024893777264361098	0.13663389212579793	2.2430471021126417	FALSE
ENSG00000103522	50615	IL21R	IL21R	protein_coding	interleukin 21 receptor [Source:HGNC Symbol;Acc:HGNC:6006]	16	1	27402174	27452042	-0.20791492413002288	4.615843133517084	-2.2485880433615586	0.024927344058767634	0.13676973247100982	-2.2425268178621733	FALSE
ENSG00000102879	11151	CORO1A	CORO1A	protein_coding	coronin 1A [Source:HGNC Symbol;Acc:HGNC:2252]	16	1	30182827	30189076	0.12028404982235852	7.88145724200325	2.247972796831868	0.024940479316492983	0.1367934139597322	2.2423233869275174	FALSE
ENSG00000171100	4534	MTM1	MTM1	protein_coding	myotubularin 1 [Source:HGNC Symbol;Acc:HGNC:7448]	X	1	150568619	150673322	0.1062732734438363	6.017840057086449	2.247499123823149	0.024952973555246786	0.13681356409170478	2.2421299697837274	FALSE
ENSG00000160124	131076	CCDC58	CCDC58	protein_coding	coiled-coil domain containing 58 [Source:HGNC Symbol;Acc:HGNC:31136]	3	-1	122359591	122383231	-0.1725167312572946	2.2865520929233036	-2.246797254135669	0.02497605369825835	0.13689057518421804	-2.241772897911215	FALSE
ENSG00000049089	1298	COL9A2	COL9A2	protein_coding	collagen type IX alpha 2 chain [Source:HGNC Symbol;Acc:HGNC:2218]	1	-1	40300489	40317813	0.3241503394833245	2.725981396189292	2.24634128799642	0.02498467012742707	0.13689057518421804	2.241639666756225	FALSE
ENSG00000124299	5184	PEPD	PEPD	protein_coding	peptidase D [Source:HGNC Symbol;Acc:HGNC:8840]	19	-1	33386950	33521791	-0.12544197185329864	4.443868397242146	-2.246186148243253	0.02500123720060004	0.1369151674672268	-2.241383610867278	FALSE
ENSG00000145734	55814	BDP1	BDP1	protein_coding	B double prime 1, subunit of RNA polymerase III transcription initiation factor IIIB [Source:HGNC Symbol;Acc:HGNC:13652]	5	1	71455651	71567820	-0.11054281550267486	5.58394244088379	-2.2464939048072794	0.02501663823931296	0.1369151674672268	-2.241145708602608	FALSE
ENSG00000179144	168537	GIMAP7	GIMAP7	protein_coding	GTPase, IMAP family member 7 [Source:HGNC Symbol;Acc:HGNC:22404]	7	1	150514872	150521073	-0.16885386780107137	5.817516915576236	-2.246278168253359	0.025041261415519957	0.1369151674672268	-2.2407656138434375	FALSE
ENSG00000174125	7096	TLR1	TLR1	protein_coding	toll like receptor 1 [Source:HGNC Symbol;Acc:HGNC:11847]	4	-1	38790677	38856817	0.2133630161821003	8.061827520065613	2.2458553372892673	0.02504393728649605	0.1369151674672268	2.2407243273550033	FALSE
ENSG00000105700	79036	KXD1	KXD1	protein_coding	KxDL motif containing 1 [Source:HGNC Symbol;Acc:HGNC:28420]	19	1	18557762	18569387	0.0729028706817445	5.831147699873912	2.2456646778686657	0.025046353253153145	0.1369151674672268	2.2406870542572	FALSE
ENSG00000122733	23349	PHF24	PHF24	protein_coding	PHD finger protein 24 [Source:HGNC Symbol;Acc:HGNC:29180]	9	1	34957608	34982544	0.5173656445401255	-0.3243664124582919	2.2454622810591247	0.02504682669585944	0.1369151674672268	2.2406797504332974	FALSE
ENSG00000166889	219988	PATL1	PATL1	protein_coding	PAT1 homolog 1, processing body mRNA decay factor [Source:HGNC Symbol;Acc:HGNC:26721]	11	-1	59636716	59669037	0.12877699208645232	6.602323982249774	2.245507509969153	0.025050947409708566	0.1369151674672268	2.240616185025341	FALSE
ENSG00000143630	57657	HCN3	HCN3	protein_coding	hyperpolarization activated cyclic nucleotide gated potassium channel 3 [Source:HGNC Symbol;Acc:HGNC:19183]	1	1	155277463	155289848	-0.2449540377289275	0.23599863560691786	-2.2449212115497064	0.025063207326318202	0.13693392350775682	-2.2404271192235408	FALSE
ENSG00000165138	203286	ANKS6	ANKS6	protein_coding	ankyrin repeat and sterile alpha motif domain containing 6 [Source:HGNC Symbol;Acc:HGNC:26724]	9	-1	98731329	98796965	-0.21907065736616715	2.355999668145336	-2.245267221976989	0.02509299715817903	0.13701487075692828	-2.2399680499832684	FALSE
ENSG00000092208	8487	GEMIN2	GEMIN2	protein_coding	gem nuclear organelle associated protein 2 [Source:HGNC Symbol;Acc:HGNC:10884]	14	1	39114223	39136973	-0.15634961826516625	2.0035391086193575	-2.244390585282867	0.02510022787074465	0.13701487075692828	-2.2398566939410296	FALSE
ENSG00000114767	9136	RRP9	RRP9	protein_coding	ribosomal RNA processing 9, U3 small nucleolar RNA binding protein [Source:HGNC Symbol;Acc:HGNC:16829]	3	-1	51933429	51941904	-0.19322750126492427	1.7154311017180794	-2.2444995673730643	0.025104523415072542	0.13701487075692828	-2.2397905538841405	FALSE
ENSG00000171517	23566	LPAR3	LPAR3	protein_coding	lysophosphatidic acid receptor 3 [Source:HGNC Symbol;Acc:HGNC:14298]	1	-1	84811602	84893206	-0.45902224706171724	-0.8596509186778681	-2.2450607052678855	0.025121088367594024	0.1370570529967467	-2.2395355889944732	FALSE
ENSG00000197961	7675	ZNF121	ZNF121	protein_coding	zinc finger protein 121 [Source:HGNC Symbol;Acc:HGNC:12904]	19	-1	9560353	9584533	-0.1625951264982639	4.4233362722956375	-2.2441148015151775	0.025172587251622525	0.13728973307310724	-2.2387438555826935	FALSE
ENSG00000226648	NA	PLCG1-AS1	PLCG1-AS1	lncRNA	PLCG1 antisense RNA 1 [Source:HGNC Symbol;Acc:HGNC:40450]	20	-1	41098019	41138003	-0.2091817685903472	1.39646306450592	-2.2435643986515412	0.02518824064020472	0.137315444991194	-2.2385034814191873	FALSE
ENSG00000115295	79745	CLIP4	CLIP4	protein_coding	CAP-Gly domain containing linker protein family member 4 [Source:HGNC Symbol;Acc:HGNC:26108]	2	1	29097705	29189643	-0.15253579472750634	4.802993227461483	-2.2436065775032175	0.025195007184897047	0.137315444991194	-2.238399614070866	FALSE
ENSG00000074276	54825	CDHR2	CDHR2	protein_coding	cadherin related family member 2 [Source:HGNC Symbol;Acc:HGNC:18231]	5	1	176542511	176595974	-0.15147397255089778	2.819146802657812	-2.2430630244712786	0.025220937681688853	0.13738627117500374	-2.238001800974402	FALSE
ENSG00000279170	100130890	TSTD3	TSTD3	protein_coding	thiosulfate sulfurtransferase like domain containing 3 [Source:HGNC Symbol;Acc:HGNC:40910]	6	1	99520693	99589899	-0.24703012602803742	3.841321242340041	-2.2458170198620926	0.025225717252685874	0.13738627117500374	-2.2379285137598455	FALSE
ENSG00000157881	55229	PANK4	PANK4	protein_coding	pantothenate kinase 4 [Source:HGNC Symbol;Acc:HGNC:19366]	1	-1	2508537	2526611	0.09064483075262242	4.115926190087093	2.242307947034983	0.025238439543674704	0.13740731335975373	2.2377334959668875	FALSE
ENSG00000133961	8650	NUMB	NUMB	protein_coding	NUMB endocytic adaptor protein [Source:HGNC Symbol;Acc:HGNC:8060]	14	-1	73275107	73458617	0.17397524083992977	8.803376302602691	2.242583138389923	0.025267725498613437	0.13751848779262912	2.2372848998025168	FALSE
ENSG00000115282	64427	TTC31	TTC31	protein_coding	tetratricopeptide repeat domain 31 [Source:HGNC Symbol;Acc:HGNC:25759]	2	1	74483073	74494886	-0.07976530870731136	4.371257032467076	-2.241737426480032	0.0252815665265754	0.137521233870779	-2.2370730423951395	FALSE
ENSG00000265218	NA	AC103810.2	AC103810.2	lncRNA	novel transcript, antisense to LRRC37A3	17	1	64892729	64910180	-0.6940703590194744	-0.02172703557808445	-2.2458504476137633	0.025295672345549542	0.137521233870779	-2.2368572352275193	FALSE
ENSG00000167613	3903	LAIR1	LAIR1	protein_coding	leukocyte associated immunoglobulin like receptor 1 [Source:HGNC Symbol;Acc:HGNC:6477]	19	-1	54351384	54370558	-0.12648282978108405	6.036166757872756	-2.2423792198227464	0.025296372188901965	0.137521233870779	-2.2368465309248973	FALSE
ENSG00000137710	5962	RDX	RDX	protein_coding	radixin [Source:HGNC Symbol;Acc:HGNC:9944]	11	-1	109864295	110296712	-0.09247307676799199	4.718393095828613	-2.241545933000607	0.02530471522145828	0.137521233870779	-2.2367189416109765	FALSE
ENSG00000171603	22883	CLSTN1	CLSTN1	protein_coding	calsyntenin 1 [Source:HGNC Symbol;Acc:HGNC:17447]	1	-1	9729026	9824526	-0.14609711770038114	6.300341237900677	-2.241911335579432	0.025325346027839868	0.137521233870779	-2.236403592630225	FALSE
ENSG00000005812	26224	FBXL3	FBXL3	protein_coding	F-box and leucine rich repeat protein 3 [Source:HGNC Symbol;Acc:HGNC:13599]	13	-1	76992598	77027195	0.14109177950359442	6.577986502369279	2.2411491356723783	0.025328978845516367	0.137521233870779	2.2363480867832037	FALSE
ENSG00000131844	64087	MCCC2	MCCC2	protein_coding	methylcrotonoyl-CoA carboxylase 2 [Source:HGNC Symbol;Acc:HGNC:6937]	5	1	71587288	71658706	-0.13601118047352667	4.916449987772671	-2.241465417895561	0.02533029238403814	0.137521233870779	-2.236328018914718	FALSE
ENSG00000174109	283951	C16orf91	C16orf91	protein_coding	chromosome 16 open reading frame 91 [Source:HGNC Symbol;Acc:HGNC:27558]	16	-1	1419752	1420756	-0.20107559191364932	1.0810777633847262	-2.2404338898391973	0.025354989762616607	0.1376071540265732	-2.2359508669330492	FALSE
ENSG00000113068	5201	PFDN1	PFDN1	protein_coding	prefoldin subunit 1 [Source:HGNC Symbol;Acc:HGNC:8866]	5	-1	140245035	140303113	-0.09301779110120911	4.241452754005246	-2.240241299589685	0.025384243843682697	0.13763396911154627	-2.235504540949386	FALSE
ENSG00000181396	79701	OGFOD3	OGFOD3	protein_coding	2-oxoglutarate and iron dependent oxygenase domain containing 3 [Source:HGNC Symbol;Acc:HGNC:26174]	17	-1	82389210	82418637	-0.13711852511843325	3.336947643332174	-2.2405394207826235	0.02538477362310439	0.13763396911154627	-2.2354964622729274	FALSE
ENSG00000146966	27147	DENND2A	DENND2A	protein_coding	DENN domain containing 2A [Source:HGNC Symbol;Acc:HGNC:22212]	7	-1	140518420	140673993	-0.28502440363469406	0.1562510907461846	-2.239947467546033	0.025386550553035517	0.13763396911154627	-2.235469366698741	FALSE
ENSG00000258302	NA	AC025034.1	AC025034.1	lncRNA	novel transcript, antisense to ATP2B1	12	1	89561129	89594878	0.24547832275407888	0.77366194470848	2.2399184341255167	0.025413037470585625	0.13770367039002268	2.235065674499881	FALSE
ENSG00000232593	NA	KANTR	KANTR	protein_coding	KDM5C adjacent transcript [Source:HGNC Symbol;Acc:HGNC:49510]	X	1	53094145	53170914	-0.1529486643660345	4.626836033217655	-2.2405611114340256	0.025421611103189655	0.13770367039002268	-2.234935080116409	FALSE
ENSG00000177169	8408	ULK1	ULK1	protein_coding	unc-51 like autophagy activating kinase 1 [Source:HGNC Symbol;Acc:HGNC:12558]	12	1	131894622	131923150	0.16260109650081844	6.849073176922602	2.240604520996002	0.025426040358263485	0.13770367039002268	2.234867628213235	FALSE
ENSG00000126602	10131	TRAP1	TRAP1	protein_coding	TNF receptor associated protein 1 [Source:HGNC Symbol;Acc:HGNC:16264]	16	-1	3651639	3717553	-0.14858815134958725	4.59064240671132	-2.2399998667346153	0.02545493802328987	0.1377767447725676	-2.234427803035844	FALSE
ENSG00000246560	NA	UBE2D3-AS1	UBE2D3-AS1	lncRNA	UBE2D3 antisense RNA 1 [Source:HGNC Symbol;Acc:HGNC:54095]	4	1	102828055	102844075	0.16986097858248117	1.4421947756596138	2.2388087921692845	0.025469714835332113	0.1377767447725676	2.234203065486873	FALSE
ENSG00000239941	NA	AC108718.1	AC108718.1	lncRNA	novel transcript	3	-1	152118173	152151724	0.25140581127161976	2.9090835371429375	2.239745347278162	0.025472499114214234	0.1377767447725676	2.234160732583467	FALSE
ENSG00000188092	51463	GPR89B	GPR89B	protein_coding	G protein-coupled receptor 89B [Source:HGNC Symbol;Acc:HGNC:13840]	1	1	147928393	147993592	-0.13668980585185553	3.7871019466614597	-2.239200776712234	0.025475063116995926	0.1377767447725676	-2.2341217523562937	FALSE
ENSG00000074966	7294	TXK	TXK	protein_coding	TXK tyrosine kinase [Source:HGNC Symbol;Acc:HGNC:12434]	4	-1	48066393	48134250	-0.20621029513867128	6.490875802169965	-2.2405058264251525	0.025503339436086292	0.1377913875203647	-2.233692095849597	FALSE
ENSG00000226800	NA	CACTIN-AS1	CACTIN-AS1	lncRNA	CACTIN antisense RNA 1 [Source:HGNC Symbol;Acc:HGNC:31391]	19	1	3607247	3613930	-0.28978400244884606	-0.4480321446206054	-2.2379657081359907	0.025512188477068962	0.1377913875203647	-2.2335577200225103	FALSE
ENSG00000255801	NA	AC092746.1	AC092746.1	lncRNA	novel transcript	12	-1	8548361	8567613	0.45110396924483265	4.319574548012793	2.238736219113932	0.025512193843412176	0.1377913875203647	2.23355763854492	FALSE
ENSG00000135842	116496	NIBAN1	NIBAN1	protein_coding	niban apoptosis regulator 1 [Source:HGNC Symbol;Acc:HGNC:16784]	1	-1	184790724	184974508	0.214297762420685	10.456004581566559	2.238670964005006	0.02551330442643849	0.1377913875203647	2.233540776798843	FALSE
ENSG00000152475	116412	ZNF837	ZNF837	protein_coding	zinc finger protein 837 [Source:HGNC Symbol;Acc:HGNC:25164]	19	-1	58367618	58381030	-0.29701488823181627	-0.055914307530750454	-2.2374443771559576	0.02554170439050888	0.13787656727307707	-2.2331098017807713	FALSE
ENSG00000267348	NA	GEMIN7-AS1	GEMIN7-AS1	lncRNA	GEMIN7 antisense RNA 1 [Source:HGNC Symbol;Acc:HGNC:53773]	19	-1	45076510	45092635	-0.2425427188666533	0.3579446286785935	-2.2375091935973153	0.025546854125641387	0.13787656727307707	-2.2330316979487392	FALSE
ENSG00000156650	23522	KAT6B	KAT6B	protein_coding	lysine acetyltransferase 6B [Source:HGNC Symbol;Acc:HGNC:17582]	10	1	74824927	75032624	-0.1035332545027643	6.076609453053377	-2.2379139133659685	0.025574856798402774	0.1378929909126125	-2.2326072316274344	FALSE
ENSG00000271793	NA	AL589666.1	AL589666.1	protein_coding	novel protein, SYNCRIP-SNX14 readthrough	6	-1	85557978	85615234	-0.16630020201233586	2.5667600351063515	-2.2370709045663255	0.025589991895067412	0.1378929909126125	-2.2323779802107095	FALSE
ENSG00000173208	225	ABCD2	ABCD2	protein_coding	ATP binding cassette subfamily D member 2 [Source:HGNC Symbol;Acc:HGNC:66]	12	-1	39550033	39619803	-0.26494814659884725	3.8509537510572396	-2.2379825466074315	0.02559042702408149	0.1378929909126125	-2.2323713910432064	FALSE
ENSG00000036054	55773	TBC1D23	TBC1D23	protein_coding	TBC1 domain family member 23 [Source:HGNC Symbol;Acc:HGNC:25622]	3	1	100260992	100325251	0.0982749656217834	5.531235811251627	2.2372698431822853	0.025596720212796697	0.1378929909126125	2.2322761039945904	FALSE
ENSG00000083896	91746	YTHDC1	YTHDC1	protein_coding	YTH domain containing 1 [Source:HGNC Symbol;Acc:HGNC:30626]	4	-1	68310387	68350089	0.0719679755112077	7.174564358456271	2.237213810661028	0.025609128656466622	0.1378929909126125	2.2320882834040194	FALSE
ENSG00000011198	51099	ABHD5	ABHD5	protein_coding	abhydrolase domain containing 5 [Source:HGNC Symbol;Acc:HGNC:21396]	3	1	43690108	43734371	0.22476541145156492	7.364930208589012	2.237402846006643	0.02562484068520649	0.1378929909126125	2.231850570969219	FALSE
ENSG00000033327	9846	GAB2	GAB2	protein_coding	GRB2 associated binding protein 2 [Source:HGNC Symbol;Acc:HGNC:14458]	11	-1	78215293	78418348	0.19706750443896937	8.97486880652062	2.2373256715170773	0.025628268818648728	0.1378929909126125	2.2317987223706344	FALSE
ENSG00000256448	NA	AP000763.3	AP000763.3	lncRNA	novel transcript	11	1	73405297	73410682	0.18704052152731432	5.236069904037648	2.238299400265802	0.025628819545908097	0.1378929909126125	2.2317903934885583	FALSE
ENSG00000186481	NA	ANKRD20A5P	ANKRD20A5P	transcribed_unprocessed_pseudogene	ankyrin repeat domain 20 family member A5, pseudogene [Source:HGNC Symbol;Acc:HGNC:33833]	18	1	14179097	14252140	-0.27362744463425237	2.122155801142136	-2.2375038920645123	0.02562990734324427	0.1378929909126125	-2.2317739427226697	FALSE
ENSG00000189091	23450	SF3B3	SF3B3	protein_coding	splicing factor 3b subunit 3 [Source:HGNC Symbol;Acc:HGNC:10770]	16	1	70523791	70577670	-0.11763632224242304	6.209900162460528	-2.236551760492538	0.025657185665553868	0.13799188864715883	-2.2313616098251945	FALSE
ENSG00000182979	9112	MTA1	MTA1	protein_coding	metastasis associated 1 [Source:HGNC Symbol;Acc:HGNC:7410]	14	1	105419820	105470729	-0.11351712855896068	4.6406048764705	-2.235774954406872	0.025694595683259994	0.13814519017089974	-2.230796744709681	FALSE
ENSG00000153207	25909	AHCTF1	AHCTF1	protein_coding	AT-hook containing transcription factor 1 [Source:HGNC Symbol;Acc:HGNC:24618]	1	-1	246839098	246931967	0.16861403515844664	7.056544746773114	2.2360523273431268	0.0257128036460895	0.13817405431826513	2.2305220745227907	FALSE
ENSG00000170832	84669	USP32	USP32	protein_coding	ubiquitin specific peptidase 32 [Source:HGNC Symbol;Acc:HGNC:19143]	17	-1	60177327	60422470	0.15848018051199908	8.803706067638625	2.2361381855690943	0.025717780595501998	0.13817405431826513	2.230447025679053	FALSE
ENSG00000196923	9260	PDLIM7	PDLIM7	protein_coding	PDZ and LIM domain 7 [Source:HGNC Symbol;Acc:HGNC:22958]	5	-1	177483394	177497606	0.20007671355848533	6.970074980408541	2.235261687193952	0.02576772797830096	0.13839446976157416	2.229694549586716	FALSE
ENSG00000104221	55290	BRF2	BRF2	protein_coding	BRF2 RNA polymerase III transcription initiation factor subunit [Source:HGNC Symbol;Acc:HGNC:17298]	8	-1	37843268	37849861	0.11990255488648094	2.414335815501709	2.233893706345607	0.02578010106330652	0.1384129967438378	2.2295083393766926	FALSE
ENSG00000133983	51241	COX16	COX16	protein_coding	cytochrome c oxidase assembly factor COX16 [Source:HGNC Symbol;Acc:HGNC:20213]	14	-1	70325081	70416984	-0.23921542382534822	0.9679746850754017	-2.23351539096669	0.025804929527512552	0.13849836051946268	-2.2291349134988865	FALSE
ENSG00000185101	338440	ANO9	ANO9	protein_coding	anoctamin 9 [Source:HGNC Symbol;Acc:HGNC:20679]	11	-1	417933	442011	-0.2236586180630744	4.134544146061992	-2.2343748848162104	0.02584461227839996	0.13860089003583184	-2.2285387203565192	FALSE
ENSG00000132463	2926	GRSF1	GRSF1	protein_coding	G-rich RNA sequence binding factor 1 [Source:HGNC Symbol;Acc:HGNC:4610]	4	-1	70815783	70839897	-0.09856405172682603	5.475625191852418	-2.233491255508179	0.025851004610168808	0.13860089003583184	-2.2284427560853213	FALSE
ENSG00000127249	84239	ATP13A4	ATP13A4	protein_coding	ATPase 13A4 [Source:HGNC Symbol;Acc:HGNC:25422]	3	-1	193398967	193593111	-0.22649426244348303	1.1784081905460766	-2.2337681225223323	0.02585140354897462	0.13860089003583184	-2.2284367677348365	FALSE
ENSG00000110660	54733	SLC35F2	SLC35F2	protein_coding	solute carrier family 35 member F2 [Source:HGNC Symbol;Acc:HGNC:23615]	11	-1	107790991	107928293	-0.2084076415281313	2.2723984702411673	-2.233073840432154	0.02586089256488548	0.13860089003583184	-2.228294354519918	FALSE
ENSG00000086065	51510	CHMP5	CHMP5	protein_coding	charged multivesicular body protein 5 [Source:HGNC Symbol;Acc:HGNC:26942]	9	1	33264879	33282070	0.15472539231545923	5.302170297483631	2.2329246157466933	0.025868711021451437	0.13860089003583184	2.228177047372707	FALSE
ENSG00000049167	1161	ERCC8	ERCC8	protein_coding	ERCC excision repair 8, CSA ubiquitin ligase complex subunit [Source:HGNC Symbol;Acc:HGNC:3439]	5	-1	60873831	60945073	-0.11593900810771851	3.8580838416288854	-2.232702561527916	0.02589216751348769	0.13862752457078711	-2.227825292959687	FALSE
ENSG00000083097	23033	DOP1A	DOP1A	protein_coding	DOP1 leucine zipper like protein A [Source:HGNC Symbol;Acc:HGNC:21194]	6	1	83067666	83171350	-0.13048941262013347	5.02112189873559	-2.2332565981883095	0.025893333453483366	0.13862752457078711	-2.2278078156705003	FALSE
ENSG00000227191	NA	TRGC2	TRGC2	TR_C_gene	T cell receptor gamma constant 2 [Source:HGNC Symbol;Acc:HGNC:12276]	7	-1	38239580	38249572	-0.41084485541385085	4.471494559631336	-2.2361185208510057	0.025900494243191352	0.13862752457078711	-2.227700491283314	FALSE
ENSG00000176986	9632	SEC24C	SEC24C	protein_coding	SEC24 homolog C, COPII coat complex component [Source:HGNC Symbol;Acc:HGNC:10705]	10	1	73744372	73772161	0.08450079453837933	6.1450527118456355	2.2316170038093017	0.02594251122801525	0.13880451592195397	2.2270712661276812	FALSE
ENSG00000163161	2071	ERCC3	ERCC3	protein_coding	ERCC excision repair 3, TFIIH core complex helicase subunit [Source:HGNC Symbol;Acc:HGNC:3435]	2	-1	127257290	127294176	-0.07905205296897666	5.38843845222605	-2.2317944602098616	0.025962641467656714	0.1388434740998382	-2.2267701179686648	FALSE
ENSG00000241288	NA	LINC02614	LINC02614	lncRNA	long intergenic non-protein coding RNA 2614 [Source:HGNC Symbol;Acc:HGNC:54072]	3	-1	125827238	125916384	-0.2623019909715687	1.050876825576796	-2.231424798843308	0.025967695078565573	0.1388434740998382	-2.2266945477092355	FALSE
ENSG00000211896	NA	IGHG1	IGHG1	IG_C_gene	immunoglobulin heavy constant gamma 1 (G1m marker) [Source:HGNC Symbol;Acc:HGNC:5525]	14	-1	105736343	105743071	-0.5307118430571096	6.125695536165515	-2.2322022158474755	0.02599783278799727	0.13892210024499546	-2.226244140815572	FALSE
ENSG00000105641	6528	SLC5A5	SLC5A5	protein_coding	solute carrier family 5 member 5 [Source:HGNC Symbol;Acc:HGNC:11040]	19	1	17871945	17895174	-0.33395620784093755	-0.054276913040919736	-2.231085428875728	0.02600031313333904	0.13892210024499546	-2.2262070922586514	FALSE
ENSG00000097021	11332	ACOT7	ACOT7	protein_coding	acyl-CoA thioesterase 7 [Source:HGNC Symbol;Acc:HGNC:24157]	1	-1	6264269	6394391	-0.19454916425334634	2.137431768847626	-2.2309407603209443	0.02602047510979235	0.1389819522823654	-2.2259060490687914	FALSE
ENSG00000186231	114792	KLHL32	KLHL32	protein_coding	kelch like family member 32 [Source:HGNC Symbol;Acc:HGNC:21221]	6	1	96924620	97140754	-0.2889752397369323	1.5002885531957713	-2.230650760178055	0.02605550372993912	0.1390782638690807	-2.225383507732465	FALSE
ENSG00000105656	8178	ELL	ELL	protein_coding	elongation factor for RNA polymerase II [Source:HGNC Symbol;Acc:HGNC:23114]	19	-1	18442663	18522116	0.15310640598423308	6.913557589812141	2.231089804120425	0.026056439610827705	0.1390782638690807	2.22536955501012	FALSE
ENSG00000139636	55716	LMBR1L	LMBR1L	protein_coding	limb development membrane protein 1 like [Source:HGNC Symbol;Acc:HGNC:18268]	12	-1	49096551	49110900	0.07715215542775322	5.428848689430866	2.2293566580089	0.02613170926211391	0.1393856883046404	2.2242488019623208	FALSE
ENSG00000174327	201232	SLC16A13	SLC16A13	protein_coding	solute carrier family 16 member 13 [Source:HGNC Symbol;Acc:HGNC:31037]	17	1	7036015	7040117	-0.16788707442127593	1.6116531370118188	-2.2286735222664595	0.026132008354709194	0.1393856883046404	-2.2242443540906645	FALSE
ENSG00000170791	79145	CHCHD7	CHCHD7	protein_coding	coiled-coil-helix-coiled-coil-helix domain containing 7 [Source:HGNC Symbol;Acc:HGNC:28314]	8	1	56211686	56218809	-0.10533568935753124	3.7039746886363702	-2.2288824033070322	0.02615942469291836	0.1394808895553866	-2.2238368264665453	FALSE
ENSG00000232134	NA	RPS15AP12	RPS15AP12	processed_pseudogene	ribosomal protein S15a pseudogene 12 [Source:HGNC Symbol;Acc:HGNC:36759]	1	-1	220143964	220144351	-0.3812160915541256	-0.47429316699682017	-2.228283410665603	0.02616784144195571	0.1394808895553866	-2.2237117905421373	FALSE
ENSG00000183309	9831	ZNF623	ZNF623	protein_coding	zinc finger protein 623 [Source:HGNC Symbol;Acc:HGNC:29084]	8	1	143636013	143656418	-0.08666027838143453	4.845694916176855	-2.2282240249483034	0.026187332641320785	0.1395368315353922	-2.223422370325579	FALSE
ENSG00000226660	NA	TRBV2	TRBV2	TR_V_gene	T cell receptor beta variable 2 [Source:HGNC Symbol;Acc:HGNC:12195]	7	1	142300924	142301432	-0.3063291439884217	1.8483430913582166	-2.228269841545968	0.026219509557651753	0.1396281273923375	-2.22294499001767	FALSE
ENSG00000164054	51246	SHISA5	SHISA5	protein_coding	shisa family member 5 [Source:HGNC Symbol;Acc:HGNC:30376]	3	-1	48467798	48504826	0.17357775466904535	8.155591979431577	2.2278692869732413	0.02623613008029317	0.1396281273923375	2.2226986043780514	FALSE
ENSG00000228649	NA	SNHG26	SNHG26	lncRNA	small nucleolar RNA host gene 26 [Source:HGNC Symbol;Acc:HGNC:53131]	7	1	22854126	22872945	-0.24749941960583843	0.756820012309524	-2.227142470690666	0.026253083091058785	0.1396281273923375	-2.2224474288037843	FALSE
ENSG00000284634	NA	AC092821.3	AC092821.3	lncRNA	novel transcript	12	1	9448295	9658392	-0.24398863257722403	1.3909940686378537	-2.2280719077191278	0.026255557334568448	0.1396281273923375	-2.2224107821686423	FALSE
ENSG00000231711	NA	LINC00899	LINC00899	lncRNA	long intergenic non-protein coding RNA 899 [Source:HGNC Symbol;Acc:HGNC:48583]	22	-1	46039907	46044853	0.1986431129534988	1.5265640398022955	2.2278525489945467	0.02626685062831271	0.1396281273923375	2.2222435522802955	FALSE
ENSG00000231500	6222	RPS18	RPS18	protein_coding	ribosomal protein S18 [Source:HGNC Symbol;Acc:HGNC:10401]	6	1	33272075	33276511	-0.2133103333089892	7.9210533177486235	-2.227422779191652	0.026271353379982088	0.1396281273923375	-2.222176893339634	FALSE
ENSG00000114473	84223	IQCG	IQCG	protein_coding	IQ motif containing G [Source:HGNC Symbol;Acc:HGNC:25251]	3	-1	197889077	197960142	-0.12584404956470419	3.9019327114023823	-2.2269382117222407	0.026280474454175425	0.1396281273923375	-2.222041894793264	FALSE
ENSG00000278610	NA	AC093152.1	AC093152.1	lncRNA	novel transcript, lincRNA-DISP1 readthrough	1	1	222815064	222994906	-0.20584505667262754	1.9825836196009923	-2.226624361287307	0.026283797561354603	0.1396281273923375	-2.221992720447865	FALSE
ENSG00000203879	2664	GDI1	GDI1	protein_coding	GDP dissociation inhibitor 1 [Source:HGNC Symbol;Acc:HGNC:4226]	X	1	154436913	154443467	0.10734585008717623	7.507219942856191	2.2273363331211815	0.026285483333481106	0.1396281273923375	2.2219677769505504	FALSE
ENSG00000179335	1198	CLK3	CLK3	protein_coding	CDC like kinase 3 [Source:HGNC Symbol;Acc:HGNC:2071]	15	1	74598500	74645414	0.09525109139175658	6.12287462427602	2.2268734065032625	0.026308345295463373	0.13970172676409873	2.221629636764385	FALSE
ENSG00000275835	114791	TUBGCP5	TUBGCP5	protein_coding	tubulin gamma complex associated protein 5 [Source:HGNC Symbol;Acc:HGNC:18600]	15	-1	22983192	23039572	-0.17622025612793513	3.3034623124522473	-2.225665756378213	0.02639609006425734	0.14008526540665012	-2.2203341993827537	FALSE
ENSG00000167861	283987	HID1	HID1	protein_coding	HID1 domain containing [Source:HGNC Symbol;Acc:HGNC:15736]	17	-1	74950742	74973166	-0.32466536634610876	0.3047794196779199	-2.2250150018062067	0.02640062345813784	0.14008526540665012	-2.220267370858439	FALSE
ENSG00000161551	84765	ZNF577	ZNF577	protein_coding	zinc finger protein 577 [Source:HGNC Symbol;Acc:HGNC:28673]	19	-1	51804816	51890950	-0.15178367641882184	3.1061002367530706	-2.2251338027340197	0.026407666562377984	0.14008526540665012	-2.2201635653819345	FALSE
ENSG00000175575	80227	PAAF1	PAAF1	protein_coding	proteasomal ATPase associated factor 1 [Source:HGNC Symbol;Acc:HGNC:25687]	11	1	73876699	73931124	-0.12787398923192717	3.757918276565711	-2.2246750002822098	0.02641679661369038	0.14008578881194922	-2.220029036830133	FALSE
ENSG00000157036	9941	EXOG	EXOG	protein_coding	exo/endonuclease G [Source:HGNC Symbol;Acc:HGNC:3347]	3	1	38496127	38542161	-0.17300229722763172	4.109090357770794	-2.2246945286161295	0.02645258773039669	0.14022764466376728	-2.2195020526286373	FALSE
ENSG00000119720	55051	NRDE2	NRDE2	protein_coding	NRDE-2, necessary for RNA interference, domain containing [Source:HGNC Symbol;Acc:HGNC:20186]	14	-1	90267860	90331969	0.07280988087869211	4.966171178446029	2.22412186152304	0.02647760739523065	0.14026884928998726	2.2191340317302375	FALSE
ENSG00000229644	NA	NAMPTP1	NAMPTP1	processed_pseudogene	nicotinamide phosphoribosyltransferase pseudogene 1 [Source:HGNC Symbol;Acc:HGNC:17633]	10	-1	36521721	36524234	0.2978383903089332	5.146943822216581	2.2243608744851104	0.02647844695513395	0.14026884928998726	2.2191216876312723	FALSE
ENSG00000105926	51678	MPP6	MPP6	protein_coding	membrane palmitoylated protein 6 [Source:HGNC Symbol;Acc:HGNC:18167]	7	1	24573268	24694193	-0.20440682802503174	3.1957571928458752	-2.224675615348055	0.026491466905852683	0.14028990890292964	-2.218930297794813	FALSE
ENSG00000109775	55325	UFSP2	UFSP2	protein_coding	UFM1 specific peptidase 2 [Source:HGNC Symbol;Acc:HGNC:25640]	4	-1	185399537	185425979	-0.14593090337440628	3.5881149857007717	-2.223278163030982	0.02652158359138823	0.14040146180410334	-2.218487901661394	FALSE
ENSG00000077348	56915	EXOSC5	EXOSC5	protein_coding	exosome component 5 [Source:HGNC Symbol;Acc:HGNC:24662]	19	-1	41386374	41397359	-0.17540234539776245	2.097245049140753	-2.222372868007485	0.026557967622770857	0.1405461056966219	-2.217954020429413	FALSE
ENSG00000158290	8450	CUL4B	CUL4B	protein_coding	cullin 4B [Source:HGNC Symbol;Acc:HGNC:2555]	X	-1	120524609	120575794	0.14191238579590326	6.35443432145596	2.222378660474533	0.026592686296589164	0.14068184077298587	2.2174451645945834	FALSE
ENSG00000106636	10652	YKT6	YKT6	protein_coding	YKT6 v-SNARE homolog [Source:HGNC Symbol;Acc:HGNC:16959]	7	1	44200968	44214294	0.07384293231980887	5.1760831769431626	2.2216536533918796	0.026625132833919363	0.14080546723045456	2.2169701289132355	FALSE
ENSG00000250067	374887	YJEFN3	YJEFN3	protein_coding	YjeF N-terminal domain containing 3 [Source:HGNC Symbol;Acc:HGNC:24785]	19	1	19528861	19537581	-0.3099722950235273	-0.2530214589127877	-2.220997409012406	0.026653860461355247	0.14085775580768684	-2.216549957331242	FALSE
ENSG00000143418	29956	CERS2	CERS2	protein_coding	ceramide synthase 2 [Source:HGNC Symbol;Acc:HGNC:14076]	1	-1	150960583	150975004	0.11935100888489192	6.519966484186515	2.2213343485313737	0.026656164462562307	0.14085775580768684	2.216516275850694	FALSE
ENSG00000187808	347454	SOWAHD	SOWAHD	protein_coding	sosondowah ankyrin repeat domain family member D [Source:HGNC Symbol;Acc:HGNC:32960]	X	1	119758588	119760202	0.20028127765528314	2.039605244023249	2.221347466813457	0.02666226362267865	0.14085775580768684	2.2164271262533237	FALSE
ENSG00000275371	NA	AC012645.4	AC012645.4	lncRNA	novel transcript, antisense to GDPD3	16	1	30110895	30111955	0.4132714278784936	0.7279495882913258	2.220666908148163	0.026685241893656994	0.14088832694127976	2.216091417847265	FALSE
ENSG00000180817	5464	PPA1	PPA1	protein_coding	pyrophosphatase (inorganic) 1 [Source:HGNC Symbol;Acc:HGNC:9226]	10	-1	70202835	70233911	-0.17732801274228205	4.394710746203588	-2.2216435117217044	0.02668621652720521	0.14088832694127976	-2.2160771841465796	FALSE
ENSG00000163904	59343	SENP2	SENP2	protein_coding	SUMO specific peptidase 2 [Source:HGNC Symbol;Acc:HGNC:23116]	3	1	185582496	185633551	0.07186282642393849	5.449293410699707	2.2205278436417104	0.026701101403189088	0.14091894653448994	2.2158598588590697	FALSE
ENSG00000072110	87	ACTN1	ACTN1	protein_coding	actinin alpha 1 [Source:HGNC Symbol;Acc:HGNC:163]	14	-1	68874143	68979440	0.16769233718734355	9.068888886693008	2.2207879311361087	0.02672706640859967	0.1410080024026495	2.215481009464103	FALSE
ENSG00000150637	10666	CD226	CD226	protein_coding	CD226 molecule [Source:HGNC Symbol;Acc:HGNC:16961]	18	-1	69831158	69961803	-0.15141987133077706	6.255413439363989	-2.2213595958642376	0.026772898913223608	0.1410696148675805	-2.214813052990367	FALSE
ENSG00000070423	55658	RNF126	RNF126	protein_coding	ring finger protein 126 [Source:HGNC Symbol;Acc:HGNC:21151]	19	-1	647526	663233	-0.10918171029091628	5.249783992996022	-2.2194799365613584	0.02678547238852153	0.1410696148675805	-2.2146299815416723	FALSE
ENSG00000198053	140885	SIRPA	SIRPA	protein_coding	signal regulatory protein alpha [Source:HGNC Symbol;Acc:HGNC:9662]	20	1	1894167	1940592	0.18830058678213568	8.760766668616037	2.219683727099743	0.026788081574266116	0.1410696148675805	2.2145920007529907	FALSE
ENSG00000196730	1612	DAPK1	DAPK1	protein_coding	death associated protein kinase 1 [Source:HGNC Symbol;Acc:HGNC:2674]	9	1	87497228	87708634	0.19164079293793623	6.155748657350605	2.221833438886486	0.02679420341501987	0.1410696148675805	2.214502900303012	FALSE
ENSG00000136448	4836	NMT1	NMT1	protein_coding	N-myristoyltransferase 1 [Source:HGNC Symbol;Acc:HGNC:7857]	17	1	45051610	45109016	-0.06477832457720467	6.521788501765776	-2.219098744487948	0.02679691289647374	0.1410696148675805	-2.2144634707144584	FALSE
ENSG00000178802	4351	MPI	MPI	protein_coding	mannose phosphate isomerase [Source:HGNC Symbol;Acc:HGNC:7216]	15	1	74890005	74902219	-0.16906172709513667	3.613086700233878	-2.219544606399565	0.026798503574845655	0.1410696148675805	-2.2144403240536237	FALSE
ENSG00000100395	83746	L3MBTL2	L3MBTL2	protein_coding	L3MBTL histone methyl-lysine binding protein 2 [Source:HGNC Symbol;Acc:HGNC:18594]	22	1	41205282	41231271	-0.1271001595850807	4.272470453503678	-2.2191248971735615	0.026802408291841898	0.1410696148675805	-2.2143835098289038	FALSE
ENSG00000167785	148156	ZNF558	ZNF558	protein_coding	zinc finger protein 558 [Source:HGNC Symbol;Acc:HGNC:26422]	19	-1	8806170	8832314	-0.15377795612300993	2.901404502530964	-2.218942195033903	0.026815134354552923	0.14108872081868057	-2.214198393278531	FALSE
ENSG00000102908	10725	NFAT5	NFAT5	protein_coding	nuclear factor of activated T cells 5 [Source:HGNC Symbol;Acc:HGNC:7774]	16	1	69565094	69704666	0.11823044690090168	7.591012055436024	2.219240029053594	0.026827246237580853	0.1411045833811857	2.214022281186398	FALSE
ENSG00000138363	471	ATIC	ATIC	protein_coding	5-aminoimidazole-4-carboxamide ribonucleotide formyltransferase/IMP cyclohydrolase [Source:HGNC Symbol;Acc:HGNC:794]	2	1	215311956	215349773	-0.16977519537421148	4.756251497580201	-2.2190031074912895	0.026855340313536417	0.1411794674124047	-2.2136140451656443	FALSE
ENSG00000101901	79868	ALG13	ALG13	protein_coding	ALG13 UDP-N-acetylglucosaminyltransferase subunit [Source:HGNC Symbol;Acc:HGNC:30881]	X	1	111665811	111760649	-0.13232430677766782	5.789987821449259	-2.218594326435329	0.02686788574780721	0.1411794674124047	-2.2134318660999055	FALSE
ENSG00000129245	9513	FXR2	FXR2	protein_coding	FMR1 autosomal homolog 2 [Source:HGNC Symbol;Acc:HGNC:4024]	17	-1	7591230	7614897	0.07248262658972848	4.6592498871319075	2.2182634950519367	0.026868789104597942	0.1411794674124047	2.213418750800214	FALSE
ENSG00000175029	1488	CTBP2	CTBP2	protein_coding	C-terminal binding protein 2 [Source:HGNC Symbol;Acc:HGNC:2495]	10	-1	124984317	125161170	0.15655356046494884	7.094919984084012	2.218419922560071	0.02690956288380146	0.14123559897974552	2.212827176593753	FALSE
ENSG00000115524	23451	SF3B1	SF3B1	protein_coding	splicing factor 3b subunit 1 [Source:HGNC Symbol;Acc:HGNC:10768]	2	-1	197388515	197435091	0.11380174594189185	8.532690391684183	2.2176997129817377	0.026911295583046547	0.14123559897974552	2.2128020545408065	FALSE
ENSG00000102172	6611	SMS	SMS	protein_coding	spermine synthase [Source:HGNC Symbol;Acc:HGNC:11123]	X	1	21940709	21994837	0.09318367865201882	5.815890454012433	2.21828198320381	0.026912508536654906	0.14123559897974552	2.2127844690048044	FALSE
ENSG00000112578	705	BYSL	BYSL	protein_coding	bystin like [Source:HGNC Symbol;Acc:HGNC:1157]	6	1	41921499	41933046	-0.1879895887026688	1.4815500874798901	-2.2169561432197193	0.02692226917027133	0.14123559897974552	-2.2126429831587457	FALSE
ENSG00000177646	28976	ACAD9	ACAD9	protein_coding	acyl-CoA dehydrogenase family member 9 [Source:HGNC Symbol;Acc:HGNC:21497]	3	1	128879596	128916067	-0.11171787896925167	4.121046497583349	-2.2172398102725004	0.02693937049586194	0.14123559897974552	-2.21239519661009	FALSE
ENSG00000152520	255967	PAN3	PAN3	protein_coding	poly(A) specific ribonuclease subunit PAN3 [Source:HGNC Symbol;Acc:HGNC:29991]	13	1	28138506	28295335	0.11588683175706649	8.216314978838637	2.2175668751834796	0.026942070539487214	0.14123559897974552	2.21235608723254	FALSE
ENSG00000214837	NA	LINC01347	LINC01347	transcribed_unprocessed_pseudogene	long intergenic non-protein coding RNA 1347 [Source:HGNC Symbol;Acc:HGNC:50566]	1	-1	243056307	243101744	0.19496560645674754	1.4851266905172482	2.2179897791333625	0.026943210455874347	0.14123559897974552	2.2123395768779877	FALSE
ENSG00000132581	6388	SDF2	SDF2	protein_coding	stromal cell derived factor 2 [Source:HGNC Symbol;Acc:HGNC:10675]	17	-1	28648346	28662189	0.09541344389985795	4.531958565755306	2.2169278533050485	0.02695717509528377	0.14124608181438564	2.2121373643527455	FALSE
ENSG00000213160	151230	KLHL23	KLHL23	protein_coding	kelch like family member 23 [Source:HGNC Symbol;Acc:HGNC:27506]	2	1	169694488	169776989	-0.1941893160187571	2.8919501660387286	-2.2170046431976465	0.026963422619585835	0.14124608181438564	-2.2120469274449732	FALSE
ENSG00000081913	23239	PHLPP1	PHLPP1	protein_coding	PH domain and leucine rich repeat protein phosphatase 1 [Source:HGNC Symbol;Acc:HGNC:20610]	18	1	62715541	62980433	0.17895998711522587	5.568880544440211	2.2171978006523085	0.02700918112891948	0.14143801772136058	2.2113850946759874	FALSE
ENSG00000273449	NA	AC093788.1	AC093788.1	lncRNA	novel transcript	4	1	163529771	163530697	-0.2869963008013324	0.28090094791589515	-2.2158906076686935	0.027018832421743483	0.1414387427715366	-2.211245625859501	FALSE
ENSG00000123159	10755	GIPC1	GIPC1	protein_coding	GIPC PDZ domain containing family member 1 [Source:HGNC Symbol;Acc:HGNC:1226]	19	-1	14477760	14496149	-0.2022653939977812	2.9928661386184956	-2.216106712482148	0.027027556803225737	0.1414387427715366	-2.2111195886487627	FALSE
ENSG00000143799	142	PARP1	PARP1	protein_coding	poly(ADP-ribose) polymerase 1 [Source:HGNC Symbol;Acc:HGNC:270]	1	-1	226360691	226408093	-0.15871901476704142	5.615889452573318	-2.2160277001502564	0.027047860990398978	0.1414590181486642	-2.210826399119329	FALSE
ENSG00000130119	54552	GNL3L	GNL3L	protein_coding	G protein nucleolar 3 like [Source:HGNC Symbol;Acc:HGNC:25553]	X	1	54530211	54567289	0.08388166688771914	6.506360472257653	2.216302794736849	0.027049671061113924	0.1414590181486642	2.210800271183831	FALSE
ENSG00000109381	1998	ELF2	ELF2	protein_coding	E74 like ETS transcription factor 2 [Source:HGNC Symbol;Acc:HGNC:3317]	4	-1	139028112	139177218	0.1726097210542612	8.779336169218062	2.2155816525342513	0.027099305549589763	0.14165874843949935	2.21008439669993	FALSE
ENSG00000271554	NA	AL138787.2	AL138787.2	lncRNA	novel transcript, antisense to EIF2C3	1	-1	35992109	36013630	0.3260208806574738	0.9616943363037486	2.214558506664932	0.027114571421457814	0.14165874843949935	2.2098644457523147	FALSE
ENSG00000074621	9187	SLC24A1	SLC24A1	protein_coding	solute carrier family 24 member 1 [Source:HGNC Symbol;Acc:HGNC:10975]	15	1	65611366	65660995	-0.1673249672817514	2.075243814495871	-2.2141375288932936	0.027115261692790507	0.14165874843949935	-2.2098545028369116	FALSE
ENSG00000132394	60678	EEFSEC	EEFSEC	protein_coding	eukaryotic elongation factor, selenocysteine-tRNA specific [Source:HGNC Symbol;Acc:HGNC:24614]	3	1	128153481	128408646	-0.14854477706465552	4.635600259758751	-2.214077100292135	0.027133547119543577	0.14170654860984527	-2.20959119251614	FALSE
ENSG00000166750	162394	SLFN5	SLFN5	protein_coding	schlafen family member 5 [Source:HGNC Symbol;Acc:HGNC:28286]	17	1	35243071	35273655	-0.2218110461998446	6.94704667515112	-2.2141636853221294	0.02720926886688959	0.14197625188192273	-2.2085024262518846	FALSE
ENSG00000139668	115825	WDFY2	WDFY2	protein_coding	WD repeat and FYVE domain containing 2 [Source:HGNC Symbol;Acc:HGNC:20482]	13	1	51584455	51767709	0.10685902776988421	7.065420825929418	2.2146393020951263	0.02721026161762958	0.14197625188192273	2.208488169345766	FALSE
ENSG00000103994	64397	ZNF106	ZNF106	protein_coding	zinc finger protein 106 [Source:HGNC Symbol;Acc:HGNC:12886]	15	-1	42412823	42491141	0.13825509128739366	7.644474025327825	2.2136946372277246	0.027213274445062312	0.14197625188192273	2.2084449048404857	FALSE
ENSG00000078177	55728	N4BP2	N4BP2	protein_coding	NEDD4 binding protein 2 [Source:HGNC Symbol;Acc:HGNC:29851]	4	1	40056850	40158252	-0.16557046146424348	4.1132169466943695	-2.213417406955216	0.027221802146659674	0.14197625188192273	-2.2083224685912675	FALSE
ENSG00000247624	NA	CPEB2-DT	CPEB2-DT	lncRNA	CPEB2 divergent transcript [Source:HGNC Symbol;Acc:HGNC:49082]	4	-1	14909961	15002045	0.24759361239520006	1.7826298404659653	2.213529895254738	0.02724433796080391	0.14204602558320317	2.2079990704785764	FALSE
ENSG00000204386	4758	NEU1	NEU1	protein_coding	neuraminidase 1 [Source:HGNC Symbol;Acc:HGNC:7758]	6	-1	31857659	31862822	0.12040236796817272	4.855223151385779	2.21315201326512	0.027257323047912486	0.1420659737218315	2.207812834001652	FALSE
ENSG00000278156	NA	TSC22D1-AS1	TSC22D1-AS1	lncRNA	TSC22D1 antisense RNA 1 [Source:HGNC Symbol;Acc:HGNC:43684]	13	1	44575893	44580432	-0.2359258686301885	1.2118182210849713	-2.211789174357195	0.027272416623327647	0.14209689427088854	-2.207596453070251	FALSE
ENSG00000226742	440498	HSBP1L1	HSBP1L1	protein_coding	heat shock factor binding protein 1 like 1 [Source:HGNC Symbol;Acc:HGNC:37243]	18	1	79964582	79970822	-0.20845446146557522	2.3878559253968303	-2.213405896747555	0.02731609018310157	0.14214517341112615	-2.20697093212259	FALSE
ENSG00000168067	5871	MAP4K2	MAP4K2	protein_coding	mitogen-activated protein kinase kinase kinase kinase 2 [Source:HGNC Symbol;Acc:HGNC:6864]	11	-1	64784918	64803241	0.07946779912883262	6.1310345641671296	2.211823416325976	0.0273501750733605	0.14214517341112615	2.206483345563325	FALSE
ENSG00000160285	4047	LSS	LSS	protein_coding	lanosterol synthase [Source:HGNC Symbol;Acc:HGNC:6708]	21	-1	46188141	46228824	-0.15886403905258462	3.869384561679149	-2.21158663733536	0.027351797809080293	0.14214517341112615	-2.2064601453012447	FALSE
ENSG00000092010	5720	PSME1	PSME1	protein_coding	proteasome activator subunit 1 [Source:HGNC Symbol;Acc:HGNC:9568]	14	1	24136163	24138967	0.14550991245343425	6.649746151979333	2.2113498145179387	0.02735399630896931	0.14214517341112615	2.2064287152298117	FALSE
ENSG00000145293	58478	ENOPH1	ENOPH1	protein_coding	enolase-phosphatase 1 [Source:HGNC Symbol;Acc:HGNC:24599]	4	1	82430590	82461177	-0.1277462414951569	3.8958947831107964	-2.211140131883558	0.027359278049783955	0.14214517341112615	-2.2063532156084635	FALSE
ENSG00000163013	150726	FBXO41	FBXO41	protein_coding	F-box protein 41 [Source:HGNC Symbol;Acc:HGNC:29409]	2	-1	73254682	73284431	-0.12768854438719757	3.710732538387389	-2.2107423197912275	0.027361501691309204	0.14214517341112615	-2.2063214336200834	FALSE
ENSG00000234028	NA	EIF2AK3-DT	EIF2AK3-DT	lncRNA	EIF2AK3 divergent transcript [Source:HGNC Symbol;Acc:HGNC:54066]	2	1	88627539	88631821	-0.3135089928413976	-0.10000706751580371	-2.2104954646170563	0.027361862726219197	0.14214517341112615	-2.206316273642821	FALSE
ENSG00000185829	51326	ARL17A	ARL17A	protein_coding	ADP ribosylation factor like GTPase 17A [Source:HGNC Symbol;Acc:HGNC:24096]	17	-1	46516702	46579682	-0.36820150552030606	3.8797106233755945	-2.2153676605038677	0.027366941960569505	0.14214517341112615	-2.2062436865182327	FALSE
ENSG00000270604	NA	HCG17	HCG17	lncRNA	HLA complex group 17 [Source:HGNC Symbol;Acc:HGNC:31339]	6	-1	30234039	30326134	-0.16060407550859424	4.531409197345099	-2.212002990720675	0.027373550168160097	0.14214517341112615	-2.2061492662979405	FALSE
ENSG00000148488	338596	ST8SIA6	ST8SIA6	protein_coding	ST8 alpha-N-acetyl-neuraminide alpha-2,8-sialyltransferase 6 [Source:HGNC Symbol;Acc:HGNC:23317]	10	-1	17315421	17454595	-0.2428753774082102	3.330097990934679	-2.212170689488334	0.02737683560435534	0.14214517341112615	-2.2061023302356735	FALSE
ENSG00000130175	5589	PRKCSH	PRKCSH	protein_coding	protein kinase C substrate 80K-H [Source:HGNC Symbol;Acc:HGNC:9411]	19	1	11435288	11450968	0.09230833987092524	6.889783299733899	2.211263837420631	0.027384675655383647	0.14214517341112615	2.2059903461334502	FALSE
ENSG00000140691	79798	ARMC5	ARMC5	protein_coding	armadillo repeat containing 5 [Source:HGNC Symbol;Acc:HGNC:25781]	16	1	31458080	31467166	-0.18314753846789933	1.4279210667950748	-2.210106114948043	0.027391652590152544	0.14214517341112615	-2.20589071369117	FALSE
ENSG00000148925	84280	BTBD10	BTBD10	protein_coding	BTB domain containing 10 [Source:HGNC Symbol;Acc:HGNC:21445]	11	-1	13388001	13463297	0.12005112045507182	5.7982823821139355	2.2102608771835013	0.027459412394673706	0.14238724323714752	2.2049242232400803	FALSE
ENSG00000137955	5876	RABGGTB	RABGGTB	protein_coding	Rab geranylgeranyltransferase subunit beta [Source:HGNC Symbol;Acc:HGNC:9796]	1	1	75786197	75795086	-0.09653409040525229	4.346071716340315	-2.2093622887421462	0.027462246563144176	0.14238724323714752	-2.2048838429888034	FALSE
ENSG00000198939	80108	ZFP2	ZFP2	protein_coding	ZFP2 zinc finger protein [Source:HGNC Symbol;Acc:HGNC:26138]	5	1	178895898	178933212	-0.2787729174089524	0.5255517939555154	-2.209473230419773	0.02746583919576722	0.14238724323714752	-2.204832661569422	FALSE
ENSG00000104853	1209	CLPTM1	CLPTM1	protein_coding	CLPTM1 regulator of GABA type A receptor forward trafficking [Source:HGNC Symbol;Acc:HGNC:2087]	19	1	44954585	44993341	0.06812292960030852	5.91432801113432	2.2091102055394085	0.027505585871804492	0.14254565401188088	2.204266806897185	FALSE
ENSG00000198756	23127	COLGALT2	COLGALT2	protein_coding	collagen beta(1-O)galactosyltransferase 2 [Source:HGNC Symbol;Acc:HGNC:16790]	1	-1	183929854	184037729	-0.4023040775516584	1.0929206997206993	-2.2100439325844423	0.02753121118569704	0.14263080050145183	-2.203902365249701	FALSE
ENSG00000263065	NA	AF001548.1	AF001548.1	lncRNA	novel transcript, antisense to MYH11	16	1	15741151	15741791	0.3976346478420947	-0.6336798508094887	2.208797659174475	0.027550551489574603	0.14268148389448457	2.2036275023341436	FALSE
ENSG00000139146	58516	SINHCAF	SINHCAF	protein_coding	SIN3-HDAC complex associated factor [Source:HGNC Symbol;Acc:HGNC:30702]	12	-1	31280584	31327058	-0.10567011201623	4.831124011045576	-2.208661522144171	0.02756748954397961	0.14268148389448457	-2.2033869166779314	FALSE
ENSG00000251259	NA	AC004069.1	AC004069.1	lncRNA	novel transcript	4	-1	105137280	105140619	0.22393623008959063	3.5594928847470975	2.2084457578143346	0.027574090800919156	0.14268148389448457	2.203293187914054	FALSE
ENSG00000103111	22879	MON1B	MON1B	protein_coding	MON1 homolog B, secretory trafficking associated [Source:HGNC Symbol;Acc:HGNC:25020]	16	1	77190835	77202398	0.1023109895014791	5.035655213985061	2.2083647113455434	0.027577789228010106	0.14268148389448457	2.20324068379807	FALSE
ENSG00000170779	55038	CDCA4	CDCA4	protein_coding	cell division cycle associated 4 [Source:HGNC Symbol;Acc:HGNC:14625]	14	-1	105009573	105021083	-0.16550324687645546	1.894882544598383	-2.207506753949271	0.027589058700049768	0.14268713632353341	-2.2030807360182547	FALSE
ENSG00000107937	23560	GTPBP4	GTPBP4	protein_coding	GTP binding protein 4 [Source:HGNC Symbol;Acc:HGNC:21535]	10	1	988434	1019932	-0.11965364376550713	4.24546883903155	-2.2076146587894145	0.02759727992847658	0.14268713632353341	-2.2029640875502143	FALSE
ENSG00000178607	2081	ERN1	ERN1	protein_coding	endoplasmic reticulum to nucleus signaling 1 [Source:HGNC Symbol;Acc:HGNC:3449]	17	-1	64039142	64130819	0.168807360313175	7.196588349608463	2.207773031091404	0.027608250996920783	0.14269629497275518	2.202808469129021	FALSE
ENSG00000254186	NA	AC113414.1	AC113414.1	lncRNA	novel transcript	5	-1	162424042	163437326	-0.26669762720240464	0.4322538865600009	-2.2070232721807743	0.02763083485001033	0.1427654494865124	-2.2024882977305666	FALSE
ENSG00000206053	90861	JPT2	JPT2	protein_coding	Jupiter microtubule associated homolog 2 [Source:HGNC Symbol;Acc:HGNC:14137]	16	1	1678256	1702280	-0.12189415642254531	4.182006929307749	-2.206985192599825	0.02765469546008788	0.1428411526078665	-2.202150270845249	FALSE
ENSG00000105829	10282	BET1	BET1	protein_coding	Bet1 golgi vesicular membrane trafficking protein [Source:HGNC Symbol;Acc:HGNC:14562]	7	-1	93962762	94004382	-0.0995560495683736	3.9621198910455697	-2.206026253438589	0.027716004614501705	0.1431101689665566	-2.2012828724921736	FALSE
ENSG00000113048	23107	MRPS27	MRPS27	protein_coding	mitochondrial ribosomal protein S27 [Source:HGNC Symbol;Acc:HGNC:14512]	5	-1	72219409	72320646	-0.12235163189742249	4.9633464702935735	-2.2058412432544023	0.027738131011567604	0.14316699027061228	-2.2009702358202206	FALSE
ENSG00000234477	NA	AC004231.1	AC004231.1	lncRNA	novel transcript	17	1	40921430	40975926	0.33679869940922214	1.049246741644326	2.2061735667285878	0.027745469199501036	0.14316699027061228	2.2008665978027775	FALSE
ENSG00000133048	1116	CHI3L1	CHI3L1	protein_coding	chitinase 3 like 1 [Source:HGNC Symbol;Acc:HGNC:1932]	1	-1	203178931	203186704	0.4298978188444478	7.2392889614585645	2.207662701223154	0.027764458154900102	0.14321732971089307	2.200598524420026	FALSE
ENSG00000086061	3301	DNAJA1	DNAJA1	protein_coding	DnaJ heat shock protein family (Hsp40) member A1 [Source:HGNC Symbol;Acc:HGNC:5229]	9	1	33025273	33039907	0.10780330177143771	6.915909120486544	2.2053959952463655	0.02777412550573051	0.1432195680583065	2.2004621079480686	FALSE
ENSG00000237429	NA	BX293535.1	BX293535.1	lncRNA	novel transcript	1	1	27525805	27530561	-0.26239121768408746	1.4429392067905933	-2.205462616306437	0.027793432529539235	0.14325183776895412	-2.2001897880592476	FALSE
ENSG00000139531	6821	SUOX	SUOX	protein_coding	sulfite oxidase [Source:HGNC Symbol;Acc:HGNC:11460]	12	1	55997180	56006641	0.14401819548947836	2.5945933998779607	2.2053707572230943	0.027809347410610002	0.14325183776895412	2.1999654359616705	FALSE
ENSG00000121749	64786	TBC1D15	TBC1D15	protein_coding	TBC1 domain family member 15 [Source:HGNC Symbol;Acc:HGNC:25694]	12	1	71839707	71927248	0.09658429201580265	6.045338994859103	2.204473072912689	0.027814082286263652	0.14325183776895412	2.1998987097816642	FALSE
ENSG00000170852	25948	KBTBD2	KBTBD2	protein_coding	kelch repeat and BTB domain containing 2 [Source:HGNC Symbol;Acc:HGNC:21751]	7	-1	32868172	32894131	0.13640034573926574	6.510359894277126	2.2046464398560213	0.027817325469672482	0.14325183776895412	2.1998530109088	FALSE
ENSG00000139842	8451	CUL4A	CUL4A	protein_coding	cullin 4A [Source:HGNC Symbol;Acc:HGNC:2554]	13	1	113208193	113267108	-0.08413623339984433	6.179513167259211	-2.203985643304355	0.02787310810248785	0.14345660949318081	-2.199067710152163	FALSE
ENSG00000270589	NA	AL158163.1	AL158163.1	lncRNA	novel transcript, antisense to BBIP1	10	1	110910596	110912244	0.21011847055488186	0.9294543953755189	2.2033674814444613	0.027875586423341307	0.14345660949318081	2.1990328521169054	FALSE
ENSG00000172992	79877	DCAKD	DCAKD	protein_coding	dephospho-CoA kinase domain containing [Source:HGNC Symbol;Acc:HGNC:26238]	17	-1	45023340	45061109	-0.12865284914343178	4.4413499775182	-2.2032033302438316	0.02792505272732451	0.14366351338425554	-2.198337657791924	FALSE
ENSG00000255422	105369519	AP002954.1	AP002954.1	lncRNA	novel transcript	11	1	118700427	118750263	-0.2770026125949132	1.8052871041448273	-2.2053128918068468	0.027949389312708964	0.14374104032805993	-2.197996023496555	FALSE
ENSG00000257524	NA	AL157935.2	AL157935.2	protein_coding	novel protein	9	-1	127867850	127906022	-0.26044808847823264	1.2003515296328273	-2.202066636831499	0.02798712677715714	0.14388741247613007	-2.197466775929237	FALSE
ENSG00000163626	285521	COX18	COX18	protein_coding	cytochrome c oxidase assembly factor COX18 [Source:HGNC Symbol;Acc:HGNC:26801]	4	-1	73052362	73069755	-0.13010427038932804	3.5267629535967346	-2.201659111471228	0.028017862150430846	0.14398094696344374	-2.1970361832555665	FALSE
ENSG00000148300	57109	REXO4	REXO4	protein_coding	REX4 homolog, 3'-5' exonuclease [Source:HGNC Symbol;Acc:HGNC:12820]	9	-1	133406059	133418096	-0.14626036393706343	3.2609792986318182	-2.201505924212091	0.028031495950141365	0.14398094696344374	-2.196845308468181	FALSE
ENSG00000103264	79791	FBXO31	FBXO31	protein_coding	F-box protein 31 [Source:HGNC Symbol;Acc:HGNC:16510]	16	-1	87326987	87392142	-0.1506188334749181	2.942596864468855	-2.2015200527706025	0.02803316741858037	0.14398094696344374	-2.1968219132218314	FALSE
ENSG00000131437	11127	KIF3A	KIF3A	protein_coding	kinesin family member 3A [Source:HGNC Symbol;Acc:HGNC:6319]	5	-1	132692628	132737638	-0.1681375078565277	3.6401708751463127	-2.201637773165336	0.028056572255265422	0.1440057727163111	-2.1964944461154	FALSE
ENSG00000215068	NA	AC025171.2	AC025171.2	lncRNA	novel transcript, antisense to ANXA2R	5	1	43041575	43054603	-0.12700973074546873	2.9488198766039724	-2.2010178397354156	0.02806722696640692	0.1440057727163111	-2.196345449469093	FALSE
ENSG00000171055	9637	FEZ2	FEZ2	protein_coding	fasciculation and elongation protein zeta 2 [Source:HGNC Symbol;Acc:HGNC:3660]	2	-1	36531805	36646087	0.09101628665126515	5.980922093204092	2.201744449435012	0.02807581985483282	0.1440057727163111	2.1962253210858695	FALSE
ENSG00000116903	149371	EXOC8	EXOC8	protein_coding	exocyst complex component 8 [Source:HGNC Symbol;Acc:HGNC:24659]	1	-1	231332753	231337852	0.13533504286600895	5.078597316656404	2.2008075283877213	0.02807597312756129	0.1440057727163111	2.19622317862432	FALSE
ENSG00000170989	1901	S1PR1	S1PR1	protein_coding	sphingosine-1-phosphate receptor 1 [Source:HGNC Symbol;Acc:HGNC:3165]	1	1	101236865	101243713	-0.2397112161540278	6.265213731701906	-2.2017102431157016	0.028084421537414805	0.1440057727163111	-2.1961051014941892	FALSE
ENSG00000128908	54617	INO80	INO80	protein_coding	INO80 complex ATPase subunit [Source:HGNC Symbol;Acc:HGNC:26956]	15	-1	40978880	41116280	-0.07208135396472493	5.749536807651053	-2.200178111033704	0.028113073966488294	0.14404635375257455	-2.1957048756850894	FALSE
ENSG00000124226	55905	RNF114	RNF114	protein_coding	ring finger protein 114 [Source:HGNC Symbol;Acc:HGNC:13094]	20	1	49936336	49953885	0.0855096228630039	6.0600677275799635	2.2005724720470683	0.028122590060039105	0.14404635375257455	2.195572029775681	FALSE
ENSG00000130758	4294	MAP3K10	MAP3K10	protein_coding	mitogen-activated protein kinase kinase kinase 10 [Source:HGNC Symbol;Acc:HGNC:6849]	19	1	40191426	40215575	-0.13206590994093714	3.2151036581048102	-2.2000910107518665	0.02812483505484085	0.14404635375257455	-2.1955406950030234	FALSE
ENSG00000172409	10978	CLP1	CLP1	protein_coding	cleavage and polyadenylation factor I subunit 1 [Source:HGNC Symbol;Acc:HGNC:16999]	11	1	57648992	57661865	0.12342508013481401	2.601598152594269	2.199744659624699	0.028131798517146537	0.14404635375257455	2.1954435153895546	FALSE
ENSG00000244701	NA	AC004918.1	AC004918.1	lncRNA	novel transcript, antisense to AGK	7	-1	141652381	141656810	-0.22311564743419332	2.87559848243006	-2.200558722710852	0.02813876938110379	0.14404635375257455	-2.1953462532433923	FALSE
ENSG00000183044	18	ABAT	ABAT	protein_coding	4-aminobutyrate aminotransferase [Source:HGNC Symbol;Acc:HGNC:23]	16	1	8674596	8784575	0.13891728809936765	6.153123691850528	2.2007111657255987	0.028199706586021774	0.14431067266769507	2.1944968997129384	FALSE
ENSG00000142552	57333	RCN3	RCN3	protein_coding	reticulocalbin 3 [Source:HGNC Symbol;Acc:HGNC:21145]	19	1	49528003	49546962	0.2034046964982581	4.790027821953161	2.199776388312957	0.028226538847544606	0.14440034434837215	2.1941234083766634	FALSE
ENSG00000167272	51367	POP5	POP5	protein_coding	POP5 homolog, ribonuclease P/MRP subunit [Source:HGNC Symbol;Acc:HGNC:17689]	12	-1	120578764	120581402	-0.1440426695146595	3.4046036448385326	-2.1981041401108428	0.028266018963826745	0.1445546390200846	-2.193574421248548	FALSE
ENSG00000227347	NA	HNRNPKP2	HNRNPKP2	processed_pseudogene	heterogeneous nuclear ribonucleoprotein K pseudogene 2 [Source:HGNC Symbol;Acc:HGNC:42375]	2	-1	136199114	136200503	0.24370742199548273	0.10311809496142343	2.1971087947034826	0.02831133744310302	0.1447386799868065	2.192945063206782	FALSE
ENSG00000226479	79134	TMEM185B	TMEM185B	protein_coding	transmembrane protein 185B [Source:HGNC Symbol;Acc:HGNC:18896]	2	-1	120217479	120223400	0.14834573458594136	5.171888919786062	2.1967530857421345	0.02836868259980657	0.14491914019440888	2.1921499282149544	FALSE
ENSG00000134686	1912	PHC2	PHC2	protein_coding	polyhomeotic homolog 2 [Source:HGNC Symbol;Acc:HGNC:3183]	1	-1	33323623	33431052	0.24373233772856295	8.469396215302655	2.1967538701265155	0.028369553054249815	0.14491914019440888	2.192137869363702	FALSE
ENSG00000155275	152992	TRMT44	TRMT44	protein_coding	tRNA methyltransferase 44 homolog [Source:HGNC Symbol;Acc:HGNC:26653]	4	1	8436140	8493531	-0.1370056329224525	2.6589083588632794	-2.1963084088158396	0.028374664997125893	0.14491914019440888	-2.192067057432989	FALSE
ENSG00000124562	6631	SNRPC	SNRPC	protein_coding	small nuclear ribonucleoprotein polypeptide C [Source:HGNC Symbol;Acc:HGNC:11157]	6	1	34757505	34773857	-0.13355430977190075	4.075547377607052	-2.195266902609466	0.028462180761586096	0.14517635885577446	-2.190856468318098	FALSE
ENSG00000272604	NA	AC073073.2	AC073073.2	lncRNA	novel transcript, antisense to EFCAB10	7	1	105571083	105573660	-0.24057677028376712	0.4781321271781497	-2.19500984520299	0.028465479056368773	0.14517635885577446	-2.190810906361758	FALSE
ENSG00000115762	55041	PLEKHB2	PLEKHB2	protein_coding	pleckstrin homology domain containing B2 [Source:HGNC Symbol;Acc:HGNC:19236]	2	1	131104847	131353709	0.0839146294271167	6.924287837377454	2.195866043401306	0.028472055579508833	0.14517635885577446	2.19072007321472	FALSE
ENSG00000140044	122953	JDP2	JDP2	protein_coding	Jun dimerization protein 2 [Source:HGNC Symbol;Acc:HGNC:17546]	14	1	75427716	75474111	0.21596726406706424	5.55457897227644	2.1954846546026054	0.02848177489016021	0.14517635885577446	2.1905858658285497	FALSE
ENSG00000137802	23005	MAPKBP1	MAPKBP1	protein_coding	mitogen-activated protein kinase binding protein 1 [Source:HGNC Symbol;Acc:HGNC:29536]	15	1	41774434	41827855	-0.09036456941096827	4.605653016155705	-2.1949566276795367	0.028487709463485448	0.14517635885577446	-2.1905039387168537	FALSE
ENSG00000138385	6741	SSB	SSB	protein_coding	small RNA binding exonuclease protection factor La [Source:HGNC Symbol;Acc:HGNC:11316]	2	1	169791933	169812064	-0.1292978438661594	5.704073884093191	-2.195400826726533	0.02848919558892477	0.14517635885577446	-2.1904834249750285	FALSE
ENSG00000206344	NA	HCG27	HCG27	lncRNA	HLA complex group 27 [Source:HGNC Symbol;Acc:HGNC:27366]	6	1	31197760	31203968	0.2180988109182307	7.037159074041217	2.1959023087654868	0.028490544539809003	0.14517635885577446	2.1904648055210885	FALSE
ENSG00000253676	NA	TAGLN2P1	TAGLN2P1	processed_pseudogene	transgelin 2 pseudogene 1 [Source:HGNC Symbol;Acc:HGNC:21739]	8	-1	106697427	106698013	0.27256409389285574	0.9169329290365654	2.1949367995147933	0.028513706058184617	0.14524666491576405	2.190145227455751	FALSE
ENSG00000150636	79839	CCDC102B	CCDC102B	protein_coding	coiled-coil domain containing 102B [Source:HGNC Symbol;Acc:HGNC:26295]	18	1	68715209	69055189	-0.21665052371464744	2.0721260292392976	-2.194509603734044	0.028534596176487202	0.14528216991880913	-2.189857181448163	FALSE
ENSG00000273183	NA	AC093726.2	AC093726.2	lncRNA	novel transcript, antisense to PAXIP1	7	1	154956429	154957107	-0.21751488074160075	0.8157429241652208	-2.19389200251588	0.02854804701472703	0.14528216991880913	-2.189671808997832	FALSE
ENSG00000135148	10906	TRAFD1	TRAFD1	protein_coding	TRAF-type zinc finger domain containing 1 [Source:HGNC Symbol;Acc:HGNC:24808]	12	1	112125538	112153604	0.16010140344394141	6.365780356060508	2.1942211740461177	0.028559336239407714	0.14528216991880913	2.18951628483669	FALSE
ENSG00000149115	85456	TNKS1BP1	TNKS1BP1	protein_coding	tankyrase 1 binding protein 1 [Source:HGNC Symbol;Acc:HGNC:19081]	11	-1	57299638	57324952	-0.20528964068229105	1.2448914508369255	-2.193726718930245	0.02856430846365045	0.14528216991880913	-2.1894478025971043	FALSE
ENSG00000187609	54932	EXD3	EXD3	protein_coding	exonuclease 3'-5' domain containing 3 [Source:HGNC Symbol;Acc:HGNC:26023]	9	-1	137306896	137423211	-0.1376608927549543	3.8256082785160377	-2.193781558472351	0.028576853284687558	0.14528216991880913	-2.189275068913001	FALSE
ENSG00000132906	842	CASP9	CASP9	protein_coding	caspase 9 [Source:HGNC Symbol;Acc:HGNC:1511]	1	-1	15490832	15526534	0.1002014798382671	3.945112310928626	2.1942909820848313	0.028576874503403175	0.14528216991880913	2.1892747768009984	FALSE
ENSG00000226659	NA	AC021028.1	AC021028.1	lncRNA	novel transcript	10	-1	80529597	80535942	-0.41054407841592244	-0.33621343234142687	-2.1949877506504554	0.0285888535124732	0.1452954478479593	-2.1891098950157546	FALSE
ENSG00000079950	8417	STX7	STX7	protein_coding	syntaxin 7 [Source:HGNC Symbol;Acc:HGNC:11442]	6	-1	132445867	132513198	0.1225161448259211	7.467081214525878	2.193877909332425	0.028622385261914234	0.1454182174246812	2.188648672635601	FALSE
ENSG00000196505	54834	GDAP2	GDAP2	protein_coding	ganglioside induced differentiation associated protein 2 [Source:HGNC Symbol;Acc:HGNC:18010]	1	-1	117863485	117929621	0.1138550403887928	5.221540077808339	2.193054775207865	0.02865472294911289	0.14545631634394524	2.1882043149140595	FALSE
ENSG00000123636	29994	BAZ2B	BAZ2B	protein_coding	bromodomain adjacent to zinc finger domain 2B [Source:HGNC Symbol;Acc:HGNC:963]	2	-1	159318979	159616569	0.17109411969322785	8.41537417363614	2.1942628977662237	0.028658157781046818	0.14545631634394524	2.188157141673285	FALSE
ENSG00000108591	1819	DRG2	DRG2	protein_coding	developmentally regulated GTP binding protein 2 [Source:HGNC Symbol;Acc:HGNC:3030]	17	1	18087892	18107970	-0.10752433287361285	4.33939124530194	-2.1925051430004086	0.028661708660751448	0.14545631634394524	-2.188108379775809	FALSE
ENSG00000184162	126382	NR2C2AP	NR2C2AP	protein_coding	nuclear receptor 2C2 associated protein [Source:HGNC Symbol;Acc:HGNC:30763]	19	-1	19201416	19203424	-0.18697814938060975	2.0346208137801707	-2.1923634056278964	0.02866739469173107	0.14545631634394524	-2.1880303080832255	FALSE
ENSG00000155970	286097	MICU3	MICU3	protein_coding	mitochondrial calcium uptake family member 3 [Source:HGNC Symbol;Acc:HGNC:27820]	8	1	17027238	17122642	-0.3106656945376627	1.2775444910956473	-2.193016390758188	0.028700831630512572	0.14553719666161452	-2.1875714738812215	FALSE
ENSG00000172687	148203	ZNF738	ZNF738	protein_coding	zinc finger protein 738 [Source:HGNC Symbol;Acc:HGNC:32469]	19	1	21358930	21379302	-0.14323459028817398	2.3640372551302486	-2.1921526099023496	0.028704259028065813	0.14553719666161452	-2.1875244678622328	FALSE
ENSG00000007392	55692	LUC7L	LUC7L	protein_coding	LUC7 like [Source:HGNC Symbol;Acc:HGNC:6723]	16	-1	188969	229463	-0.11380759749305458	5.6112418326800855	-2.1923225324210316	0.028717316019575268	0.14553719666161452	-2.187345438303869	FALSE
ENSG00000130783	84660	CCDC62	CCDC62	protein_coding	coiled-coil domain containing 62 [Source:HGNC Symbol;Acc:HGNC:30723]	12	1	122774526	122827528	0.15764938157603625	1.9401051703008232	2.192184835573924	0.028720866416169305	0.14553719666161452	2.1872967695377286	FALSE
ENSG00000114739	93	ACVR2B	ACVR2B	protein_coding	activin A receptor type 2B [Source:HGNC Symbol;Acc:HGNC:174]	3	1	38453890	38493142	-0.2575935866126393	2.9555335747726414	-2.191905086475336	0.028756064392382468	0.14566796694652007	-2.1868145564343675	FALSE
ENSG00000068438	24140	FTSJ1	FTSJ1	protein_coding	FtsJ RNA 2'-O-methyltransferase 1 [Source:HGNC Symbol;Acc:HGNC:13254]	X	1	48476021	48486364	-0.12122262229469793	4.179278258049766	-2.191106725981004	0.028789279654273914	0.14574654073850693	-2.1863599724328333	FALSE
ENSG00000128016	7538	ZFP36	ZFP36	protein_coding	ZFP36 ring finger protein [Source:HGNC Symbol;Acc:HGNC:12862]	19	1	39406847	39409412	0.15121901493300172	8.513899894519025	2.190735519542073	0.02880078565833437	0.14574654073850693	2.1862026065939695	FALSE
ENSG00000186104	120227	CYP2R1	CYP2R1	protein_coding	cytochrome P450 family 2 subfamily R member 1 [Source:HGNC Symbol;Acc:HGNC:20580]	11	-1	14877440	14892252	-0.12865295528671972	3.3156336781746534	-2.1906249634509436	0.028812261699281614	0.14574654073850693	-2.186045704465306	FALSE
ENSG00000211829	NA	TRDC	TRDC	TR_C_gene	T cell receptor delta constant [Source:HGNC Symbol;Acc:HGNC:12253]	14	1	22462932	22465787	-0.41699952486011194	4.1040668727609235	-2.191970069908099	0.028825486627993262	0.14574654073850693	-2.185864958002759	FALSE
ENSG00000189007	134637	ADAT2	ADAT2	protein_coding	adenosine deaminase tRNA specific 2 [Source:HGNC Symbol;Acc:HGNC:21172]	6	-1	143422832	143450695	-0.20896430183420378	3.2326452567519053	-2.1910533473433085	0.028828607278688304	0.14574654073850693	-2.1858223181599397	FALSE
ENSG00000206077	653082	ZDHHC11B	ZDHHC11B	protein_coding	zinc finger DHHC-type containing 11B [Source:HGNC Symbol;Acc:HGNC:32962]	5	-1	710355	784729	-0.458085559882306	0.5139627911254149	-2.1918360386576987	0.02882945020136241	0.14574654073850693	-2.1858108013429187	FALSE
ENSG00000198721	10455	ECI2	ECI2	protein_coding	enoyl-CoA delta isomerase 2 [Source:HGNC Symbol;Acc:HGNC:14601]	6	-1	4115689	4135597	-0.15057917694084688	4.058965655848143	-2.1909807173261053	0.028837349850201647	0.14574654073850693	-2.185702882861011	FALSE
ENSG00000079974	11158	RABL2B	RABL2B	protein_coding	RAB, member of RAS oncogene family like 2B [Source:HGNC Symbol;Acc:HGNC:9800]	22	-1	50767501	50783663	-0.11942302424756157	4.5717395651491035	-2.1904045961166845	0.028876825533809814	0.14589851493645734	-2.1851639797349423	FALSE
ENSG00000127616	6597	SMARCA4	SMARCA4	protein_coding	SWI/SNF related, matrix associated, actin dependent regulator of chromatin, subfamily a, member 4 [Source:HGNC Symbol;Acc:HGNC:11100]	19	1	10960825	11079426	-0.09142033748498335	5.975100241975012	-2.1896678542019306	0.028894407413383984	0.1459398089837183	-2.1849241644588275	FALSE
ENSG00000140678	3687	ITGAX	ITGAX	protein_coding	integrin subunit alpha X [Source:HGNC Symbol;Acc:HGNC:6152]	16	1	31355134	31382997	0.19335361902561132	10.187758939412051	2.190327283625078	0.028914293015241208	0.14595234453759817	2.1846530779621536	FALSE
ENSG00000171970	126295	ZNF57	ZNF57	protein_coding	zinc finger protein 57 [Source:HGNC Symbol;Acc:HGNC:13125]	19	1	2900898	2918473	-0.21962422382913283	0.8724578548582539	-2.188800746113023	0.028915708514218246	0.14595234453759817	-2.1846337875745605	FALSE
ENSG00000231133	NA	HAR1B	HAR1B	lncRNA	highly accelerated region 1B [Source:HGNC Symbol;Acc:HGNC:33118]	20	-1	63090806	63102631	-0.31658247484736546	0.31194161204769266	-2.189504250335074	0.02893385111999915	0.14599641012436784	-2.1843866125139986	FALSE
ENSG00000142765	84958	SYTL1	SYTL1	protein_coding	synaptotagmin like 1 [Source:HGNC Symbol;Acc:HGNC:15584]	1	1	27342020	27353937	-0.0991257921538864	6.177930211582095	-2.189193543802462	0.02895591374362108	0.14606022051294523	-2.1840862107994554	FALSE
ENSG00000112343	10475	TRIM38	TRIM38	protein_coding	tripartite motif containing 38 [Source:HGNC Symbol;Acc:HGNC:10059]	6	1	25962802	25991231	0.1021703347222882	7.857786075090461	2.1884557904511475	0.028980574459005305	0.14609940052474624	2.183750666926751	FALSE
ENSG00000084234	334	APLP2	APLP2	protein_coding	amyloid beta precursor like protein 2 [Source:HGNC Symbol;Acc:HGNC:598]	11	1	130068147	130144811	0.1351422661248609	8.960075668977028	2.1888399174149895	0.028989457602028434	0.14609940052474624	2.1836298594265258	FALSE
ENSG00000111667	8078	USP5	USP5	protein_coding	ubiquitin specific peptidase 5 [Source:HGNC Symbol;Acc:HGNC:12628]	12	1	6852128	6866632	-0.14058571512901974	4.210988466850898	-2.1882233650863125	0.028991938289934172	0.14609940052474624	-2.1835961286689303	FALSE
ENSG00000213654	63940	GPSM3	GPSM3	protein_coding	G protein signaling modulator 3 [Source:HGNC Symbol;Acc:HGNC:13945]	6	-1	32190766	32195523	0.14380877335315745	8.389545651524044	2.187993892233272	0.02902541749026367	0.14622060756462482	2.1831411434280006	FALSE
ENSG00000141968	7409	VAV1	VAV1	protein_coding	vav guanine nucleotide exchange factor 1 [Source:HGNC Symbol;Acc:HGNC:12657]	19	1	6772708	6857366	0.11171199152410516	8.228174382168325	2.1874878595108895	0.02908627057234713	0.14647959183366113	2.182315300199517	FALSE
ENSG00000132153	22907	DHX30	DHX30	protein_coding	DExH-box helicase 30 [Source:HGNC Symbol;Acc:HGNC:16716]	3	1	47802909	47850195	-0.1050461191731431	4.861404650724414	-2.1865642176801887	0.029113058767955585	0.14656691157084034	-2.181952226246659	FALSE
ENSG00000143226	2212	FCGR2A	FCGR2A	protein_coding	Fc fragment of IgG receptor IIa [Source:HGNC Symbol;Acc:HGNC:3616]	1	1	161505430	161524013	0.2212372974806618	7.494506196542708	2.186310635198173	0.02914430945959441	0.14667663336397432	2.1815290330009196	FALSE
ENSG00000134996	26578	OSTF1	OSTF1	protein_coding	osteoclast stimulating factor 1 [Source:HGNC Symbol;Acc:HGNC:8510]	9	1	75088514	75147265	0.12830511277611567	7.3825521424560065	2.186261394324253	0.029168489816274935	0.14673500960498073	2.1812018533110384	FALSE
ENSG00000234857	NA	HNRNPUL2-BSCL2	HNRNPUL2-BSCL2	protein_coding	HNRNPUL2-BSCL2 readthrough (NMD candidate) [Source:HGNC Symbol;Acc:HGNC:49189]	11	-1	62690275	62727384	-0.24853671453176962	0.35721037124371413	-2.1852835652087412	0.029174828806766848	0.14673500960498073	-2.181116120283086	FALSE
ENSG00000133315	28992	MACROD1	MACROD1	protein_coding	mono-ADP ribosylhydrolase 1 [Source:HGNC Symbol;Acc:HGNC:29598]	11	-1	63998558	64166113	-0.20615885947855395	2.2433923282605948	-2.1853518230201883	0.029201262614408214	0.14677797591136643	-2.1807587833237285	FALSE
ENSG00000167862	3396	MRPL58	MRPL58	protein_coding	mitochondrial ribosomal protein L58 [Source:HGNC Symbol;Acc:HGNC:5359]	17	1	75012670	75021261	-0.1332683256418825	2.9721024810510785	-2.185012511036189	0.029202297315613232	0.14677797591136643	-2.1807448017089404	FALSE
ENSG00000179010	93621	MRFAP1	MRFAP1	protein_coding	Morf4 family associated protein 1 [Source:HGNC Symbol;Acc:HGNC:24549]	4	1	6640091	6642745	0.10332073125391794	6.588968655917227	2.1852790841768486	0.02923249821831194	0.1468395648709976	2.1803368934330254	FALSE
ENSG00000226664	NA	AL020998.1	AL020998.1	lncRNA	novel transcript	1	-1	20294211	20323187	-0.3741295335802548	-0.7870776174640003	-2.1845733101119578	0.029233484386670144	0.1468395648709976	-2.1803235798721192	FALSE
ENSG00000249258	NA	AC079193.2	AC079193.2	lncRNA	novel transcript	8	1	17131181	17149789	-0.32311589239108846	-0.24412904632503324	-2.1844873135545946	0.029257357360381226	0.14688224214025733	-2.1800014056067942	FALSE
ENSG00000133321	5920	PLAAT4	PLAAT4	protein_coding	phospholipase A and acyltransferase 4 [Source:HGNC Symbol;Acc:HGNC:9869]	11	1	63536808	63546462	-0.22187222417035457	4.998124672073833	-2.1849663113739424	0.029261276363141624	0.14688224214025733	-2.1799485388875213	FALSE
ENSG00000182944	2130	EWSR1	EWSR1	protein_coding	EWS RNA binding protein 1 [Source:HGNC Symbol;Acc:HGNC:3508]	22	1	29268009	29300525	0.07269773574272165	7.116066090892501	2.184420485384288	0.029270389430438748	0.14688224214025733	2.1798256286209	FALSE
ENSG00000133872	51669	SARAF	SARAF	protein_coding	store-operated calcium entry associated regulatory factor [Source:HGNC Symbol;Acc:HGNC:28789]	8	-1	30063003	30083208	0.10036589065969892	8.297116112077491	2.1850045387981876	0.029291481213952728	0.1469405449901749	2.179541284589492	FALSE
ENSG00000136280	83605	CCM2	CCM2	protein_coding	CCM2 scaffold protein [Source:HGNC Symbol;Acc:HGNC:21708]	7	1	44999475	45076469	0.11038751816468828	7.62056290703357	2.1847428939486377	0.029325414292346794	0.14706320759411287	2.179084193071381	FALSE
ENSG00000101160	1522	CTSZ	CTSZ	protein_coding	cathepsin Z [Source:HGNC Symbol;Acc:HGNC:2547]	20	-1	58995185	59007254	0.13116370568729963	8.315862785722551	2.1844054525005085	0.029346707443372002	0.14712242377315551	2.1787975985135772	FALSE
ENSG00000120370	92344	GORAB	GORAB	protein_coding	golgin, RAB6 interacting [Source:HGNC Symbol;Acc:HGNC:25676]	1	1	170532129	170553446	-0.14033960480571217	3.0592875243122575	-2.18287959076768	0.029365487426880787	0.14714196730710624	-2.178544978299746	FALSE
ENSG00000136238	5879	RAC1	RAC1	protein_coding	Rac family small GTPase 1 [Source:HGNC Symbol;Acc:HGNC:9801]	7	1	6374527	6403967	0.12292573289204434	7.944570794353007	2.1838454585643468	0.02936957841420933	0.14714196730710624	2.1784899665451385	FALSE
ENSG00000232053	NA	AC078845.1	AC078845.1	lncRNA	novel transcript	7	1	136092913	136437785	-0.21308708830110934	2.714147852887832	-2.1837144607877326	0.029401329109380467	0.14725347620781415	-2.178063237003159	FALSE
ENSG00000138002	26160	IFT172	IFT172	protein_coding	intraflagellar transport 172 [Source:HGNC Symbol;Acc:HGNC:30391]	2	-1	27444377	27489789	-0.13418944898197216	3.242928894573418	-2.181398422217603	0.02948308110726421	0.1475736018190038	-2.1769663113234254	FALSE
ENSG00000144134	11159	RABL2A	RABL2A	protein_coding	RAB, member of RAS oncogene family like 2A [Source:HGNC Symbol;Acc:HGNC:9799]	2	1	113627229	113643396	-0.12520577714255765	4.0599118416251345	-2.181907899902265	0.029484275161955568	0.1475736018190038	-2.176950309224219	FALSE
ENSG00000181450	339500	ZNF678	ZNF678	protein_coding	zinc finger protein 678 [Source:HGNC Symbol;Acc:HGNC:28652]	1	1	227563543	227677443	-0.1745972208846216	3.1904650111403248	-2.1811879412309345	0.029502785430752684	0.1476186144569048	-2.17670231551287	FALSE
ENSG00000269374	NA	AC011497.2	AC011497.2	processed_pseudogene	zinc finger, AN1-type domain 5 (ZFAND5) pseudogene	19	-1	42485076	42485714	0.23938555695499852	1.2709301280993632	2.1813385516143375	0.029523429996146867	0.14761961818816277	2.1764258851077605	FALSE
ENSG00000179151	80153	EDC3	EDC3	protein_coding	enhancer of mRNA decapping 3 [Source:HGNC Symbol;Acc:HGNC:26114]	15	-1	74630558	74696292	-0.08122933663729714	4.550136512138905	-2.181168417303917	0.029525791636583015	0.14761961818816277	-2.1763942733780013	FALSE
ENSG00000141576	114804	RNF157	RNF157	protein_coding	ring finger protein 157 [Source:HGNC Symbol;Acc:HGNC:29402]	17	-1	76142465	76240493	-0.22761249509985237	5.4410859072449504	-2.183162331000595	0.02954028743233954	0.14761961818816277	-2.1762002875833644	FALSE
ENSG00000218713	NA	AL512378.1	AL512378.1	processed_pseudogene	regulator of chromosome condensation 1 (RCC1) pseudogene	6	-1	53206598	53208697	0.3496379060139052	0.35225191899429203	2.1809459517034315	0.029541054403717185	0.14761961818816277	2.1761900260914766	FALSE
ENSG00000122140	51116	MRPS2	MRPS2	protein_coding	mitochondrial ribosomal protein S2 [Source:HGNC Symbol;Acc:HGNC:14495]	9	1	135499984	135504673	-0.14718788202425914	3.1862642735278763	-2.180290690982698	0.02956490607615642	0.14766867510435697	-2.1758710232222955	FALSE
ENSG00000111424	7421	VDR	VDR	protein_coding	vitamin D receptor [Source:HGNC Symbol;Acc:HGNC:12679]	12	-1	47841537	47943048	0.1560348380449419	5.228997988561282	2.181582160745936	0.029569911989822235	0.14766867510435697	2.1758041000120785	FALSE
ENSG00000125827	56255	TMX4	TMX4	protein_coding	thioredoxin related transmembrane protein 4 [Source:HGNC Symbol;Acc:HGNC:25237]	20	-1	7977346	8019805	0.16165602846693972	7.052210795999253	2.17963914600314	0.029636569965179504	0.14795392234628235	2.1749138883064933	FALSE
ENSG00000185442	400451	FAM174B	FAM174B	protein_coding	family with sequence similarity 174 member B [Source:HGNC Symbol;Acc:HGNC:34339]	15	-1	92617448	92809884	0.22259143317391938	4.498016953490661	2.1800291295894745	0.029659579365165514	0.14797340809531812	2.1746069994473785	FALSE
ENSG00000111348	397	ARHGDIB	ARHGDIB	protein_coding	Rho GDP dissociation inhibitor beta [Source:HGNC Symbol;Acc:HGNC:679]	12	-1	14942031	14961728	0.1187296383183103	10.54342986135887	2.179316638134987	0.029672246289455067	0.14797340809531812	2.1744381411709464	FALSE
ENSG00000229961	NA	AL357143.1	AL357143.1	transcribed_unprocessed_pseudogene	novel SLAM family member pseudogene	1	1	157171116	157191963	0.5202788971830772	-0.3055283441698574	2.1783280205245994	0.029686684708633625	0.14797340809531812	2.174245743306218	FALSE
ENSG00000112782	53405	CLIC5	CLIC5	protein_coding	chloride intracellular channel 5 [Source:HGNC Symbol;Acc:HGNC:13517]	6	-1	45880827	46080348	-0.24954407712859616	2.370889300464606	-2.1790597903252276	0.029688711826827908	0.14797340809531812	-2.1742187375659494	FALSE
ENSG00000149100	10480	EIF3M	EIF3M	protein_coding	eukaryotic translation initiation factor 3 subunit M [Source:HGNC Symbol;Acc:HGNC:24460]	11	1	32583798	32606264	-0.11265110649971088	6.767326802860446	-2.179038709424814	0.029691275656015197	0.14797340809531812	-2.1741845839077953	FALSE
ENSG00000174915	81490	PTDSS2	PTDSS2	protein_coding	phosphatidylserine synthase 2 [Source:HGNC Symbol;Acc:HGNC:15463]	11	1	448268	491399	-0.10961449604515439	3.3393365481924704	-2.1783204085901344	0.029702087042543963	0.14797340809531812	-2.174040589565918	FALSE
ENSG00000271503	6352	CCL5	CCL5	protein_coding	C-C motif chemokine ligand 5 [Source:HGNC Symbol;Acc:HGNC:10632]	17	-1	35871491	35880793	-0.2416660506599655	8.334447782398817	-2.180176625957885	0.02970725245366647	0.14797340809531812	-2.1739718085671655	FALSE
ENSG00000211966	NA	IGHV5-51	IGHV5-51	IG_V_gene	immunoglobulin heavy variable 5-51 [Source:HGNC Symbol;Acc:HGNC:5659]	14	-1	106578744	106579236	-0.517163416701317	1.6578301927332166	-2.178472845667179	0.029725190013811843	0.14801522385368715	-2.1737330374632333	FALSE
ENSG00000123908	27161	AGO2	AGO2	protein_coding	argonaute RISC catalytic component 2 [Source:HGNC Symbol;Acc:HGNC:3263]	8	-1	140520156	140635633	0.13757524360353202	7.196363022542614	2.178481104872983	0.029743999902524618	0.14803070217910969	2.173482787630805	FALSE
ENSG00000128563	79706	PRKRIP1	PRKRIP1	protein_coding	PRKR interacting protein 1 [Source:HGNC Symbol;Acc:HGNC:21894]	7	1	102363872	102426676	-0.11965966775269976	5.809125623862012	-2.178274482004816	0.029755766487231414	0.14803070217910969	-2.1733263122435758	FALSE
ENSG00000196562	55959	SULF2	SULF2	protein_coding	sulfatase 2 [Source:HGNC Symbol;Acc:HGNC:20392]	20	-1	47656348	47786616	0.17964495712146	8.132080031824868	2.1791634756117877	0.029765331593869043	0.14803070217910969	2.1731991519362297	FALSE
ENSG00000183690	80258	EFHC2	EFHC2	protein_coding	EF-hand domain containing 2 [Source:HGNC Symbol;Acc:HGNC:26233]	X	-1	44147872	44343672	0.20608391367864298	3.7522416361440354	2.1783786302808545	0.029766472831967195	0.14803070217910969	2.1731839824508294	FALSE
ENSG00000101052	51098	IFT52	IFT52	protein_coding	intraflagellar transport 52 [Source:HGNC Symbol;Acc:HGNC:15901]	20	1	43590937	43647299	-0.0953163344931034	3.768011361860379	-2.1774000920928307	0.029783038577013494	0.14806561261796677	-2.172963844703655	FALSE
ENSG00000234323	NA	LINC01505	LINC01505	lncRNA	long intergenic non-protein coding RNA 1505 [Source:HGNC Symbol;Acc:HGNC:51186]	9	1	105993310	106740875	-0.3401548625645239	2.6276569760740216	-2.1781298407304197	0.02982773185133827	0.14823316539574913	-2.1723704524847034	FALSE
ENSG00000182154	64975	MRPL41	MRPL41	protein_coding	mitochondrial ribosomal protein L41 [Source:HGNC Symbol;Acc:HGNC:14492]	9	1	137551879	137552555	-0.21012983071672853	2.1808017773918036	-2.1766933414079626	0.029835854707338585	0.14823316539574913	-2.1722626874979527	FALSE
ENSG00000100218	27156	RSPH14	RSPH14	protein_coding	radial spoke head 14 homolog [Source:HGNC Symbol;Acc:HGNC:13437]	22	-1	23059415	23145021	0.3219827593228668	1.599974665064058	2.1768439898346266	0.029862716583889098	0.1482993774174885	2.1719064936426307	FALSE
ENSG00000197498	84154	RPF2	RPF2	protein_coding	ribosome production factor 2 homolog [Source:HGNC Symbol;Acc:HGNC:20870]	6	1	110982015	111028263	-0.12809405375740468	3.4763841698210745	-2.176315775528229	0.02986830346542673	0.1482993774174885	-2.171832445081104	FALSE
ENSG00000109956	27087	B3GAT1	B3GAT1	protein_coding	beta-1,3-glucuronyltransferase 1 [Source:HGNC Symbol;Acc:HGNC:921]	11	-1	134378504	134412242	-0.5272627513390066	1.7416558780930562	-2.178687243935562	0.029902786269386906	0.14841879749236914	-2.1713756731640133	FALSE
ENSG00000196169	124602	KIF19	KIF19	protein_coding	kinesin family member 19 [Source:HGNC Symbol;Acc:HGNC:26735]	17	1	74326210	74355820	-0.5545089024565448	-0.04534997109227519	-2.177986060870664	0.02991336734261222	0.14841879749236914	-2.1712356031640874	FALSE
ENSG00000116704	23169	SLC35D1	SLC35D1	protein_coding	solute carrier family 35 member D1 [Source:HGNC Symbol;Acc:HGNC:20800]	1	-1	66999350	67054148	-0.11565909341928649	4.456851729379834	-2.175687490040006	0.029921061166826014	0.14841879749236914	-2.1711337806956674	FALSE
ENSG00000005448	84058	WDR54	WDR54	protein_coding	WD repeat domain 54 [Source:HGNC Symbol;Acc:HGNC:25770]	2	1	74421678	74425755	-0.2320762804277039	1.7096654446380062	-2.175214835402849	0.02993733484620223	0.1484354113675926	-2.1709184838788276	FALSE
ENSG00000285737	NA	LINC02680	LINC02680	lncRNA	long intergenic non-protein coding RNA 2680 [Source:HGNC Symbol;Acc:HGNC:54174]	10	1	27564430	27594588	0.22380088724383818	3.9442161209653177	2.175918209287205	0.029946294178992482	0.1484354113675926	2.1707999970233436	FALSE
ENSG00000173137	203054	ADCK5	ADCK5	protein_coding	aarF domain containing kinase 5 [Source:HGNC Symbol;Acc:HGNC:21738]	8	1	144373101	144393242	-0.16810903080305817	1.8125365133437379	-2.1747621447136494	0.029953119565506083	0.1484354113675926	-2.1707097519789924	FALSE
ENSG00000144354	83879	CDCA7	CDCA7	protein_coding	cell division cycle associated 7 [Source:HGNC Symbol;Acc:HGNC:14628]	2	1	173354820	173368997	-0.3047780947430281	1.155212724245176	-2.1746078194195326	0.029982579624028238	0.14853394843446246	-2.1703204347102973	FALSE
ENSG00000100941	5411	PNN	PNN	protein_coding	pinin, desmosome associated protein [Source:HGNC Symbol;Acc:HGNC:9162]	14	1	39175183	39183220	-0.06805311938227465	6.568352081914451	-2.174765130693929	0.03000253145133204	0.14857223984912352	-2.170056956265228	FALSE
ENSG00000139684	2098	ESD	ESD	protein_coding	esterase D [Source:HGNC Symbol;Acc:HGNC:3465]	13	-1	46771256	46797161	-0.10903336022569832	5.245441035553908	-2.174559195365815	0.030009466020714585	0.14857223984912352	-2.16996541548274	FALSE
ENSG00000137078	27240	SIT1	SIT1	protein_coding	signaling threshold regulating transmembrane adaptor 1 [Source:HGNC Symbol;Acc:HGNC:17710]	9	-1	35649295	35650950	-0.22997573311072017	4.389764105068229	-2.1747276986658814	0.030037265038665932	0.1486624180008766	-2.169598632977804	FALSE
ENSG00000154719	54148	MRPL39	MRPL39	protein_coding	mitochondrial ribosomal protein L39 [Source:HGNC Symbol;Acc:HGNC:14027]	21	-1	25585656	25607517	-0.1470867263412181	3.025775166924057	-2.173227985897981	0.030090649541607093	0.14887912760442348	-2.1688950908577245	FALSE
ENSG00000087263	55239	OGFOD1	OGFOD1	protein_coding	2-oxoglutarate and iron dependent oxygenase domain containing 1 [Source:HGNC Symbol;Acc:HGNC:25585]	16	1	56451521	56479104	-0.12378681031120653	4.303944463983361	-2.1733048232105987	0.030123959189084608	0.14894143841657217	-2.1684566539533274	FALSE
ENSG00000185745	3434	IFIT1	IFIT1	protein_coding	interferon induced protein with tetratricopeptide repeats 1 [Source:HGNC Symbol;Acc:HGNC:5407]	10	1	89392546	89406487	0.5237845905191802	5.975767417443448	2.1727619533543017	0.03013630795261261	0.14894143841657217	2.168294219703253	FALSE
ENSG00000092929	201294	UNC13D	UNC13D	protein_coding	unc-13 homolog D [Source:HGNC Symbol;Acc:HGNC:23147]	17	-1	75827225	75844717	0.1281424295704383	7.204350708369826	2.1732771626669884	0.03013989250652301	0.14894143841657217	2.168247079595117	FALSE
ENSG00000254987	NA	AP002989.1	AP002989.1	lncRNA	novel transcript	11	-1	103675994	103895271	-0.4668559844534925	-0.2512228693939628	-2.174100779743823	0.030142001479282768	0.14894143841657217	-2.1682193469575437	FALSE
ENSG00000101986	215	ABCD1	ABCD1	protein_coding	ATP binding cassette subfamily D member 1 [Source:HGNC Symbol;Acc:HGNC:61]	X	1	153724856	153744755	0.12237920060204566	4.346786902455712	2.173304852895581	0.030158283916758906	0.14894143841657217	2.1680052917562476	FALSE
ENSG00000227678	NA	AL355581.1	AL355581.1	lncRNA	novel transcript, antisense to L3MBTL3	6	-1	130133410	130146179	-0.29818464104681386	1.3148498798458677	-2.1732685157618605	0.03016085733134248	0.14894143841657217	-2.1679714697450017	FALSE
ENSG00000140105	7453	WARS	WARS	protein_coding	tryptophanyl-tRNA synthetase [Source:HGNC Symbol;Acc:HGNC:12729]	14	-1	100333790	100376805	0.24920149072730968	7.696600967343081	2.1730679620896933	0.03018393438698183	0.14900795871307296	2.1676682821597137	FALSE
ENSG00000105364	51073	MRPL4	MRPL4	protein_coding	mitochondrial ribosomal protein L4 [Source:HGNC Symbol;Acc:HGNC:14276]	19	1	10251901	10260055	-0.15447843788899984	3.1644404844440537	-2.1714925952675226	0.03022318507964423	0.14913355786153223	-2.1671530616858448	FALSE
ENSG00000184619	124751	KRBA2	KRBA2	protein_coding	KRAB-A domain containing 2 [Source:HGNC Symbol;Acc:HGNC:26989]	17	-1	8356902	8376711	-0.13992649503632304	2.700744522974658	-2.1717808844229443	0.030228605887219224	0.14913355786153223	-2.167081951164982	FALSE
ENSG00000144848	64422	ATG3	ATG3	protein_coding	autophagy related 3 [Source:HGNC Symbol;Acc:HGNC:20962]	3	-1	112532510	112562046	0.12984422518432304	7.365161555990073	2.17144675305497	0.030248503265040368	0.14918427158793043	2.1668210299043014	FALSE
ENSG00000119541	9525	VPS4B	VPS4B	protein_coding	vacuolar protein sorting 4 homolog B [Source:HGNC Symbol;Acc:HGNC:10895]	18	-1	63389190	63422483	0.12508255652848277	7.045036665537314	2.1707315601536967	0.030289425363353845	0.14933861309948554	2.166284867361703	FALSE
ENSG00000141858	90378	SAMD1	SAMD1	protein_coding	sterile alpha motif domain containing 1 [Source:HGNC Symbol;Acc:HGNC:17958]	19	-1	14087851	14091036	-0.15813571769665646	3.878444624923366	-2.1704875245999724	0.030318392741275648	0.14943393384490836	-2.1659057120061926	FALSE
ENSG00000180596	8347	HIST1H2BC	HIST1H2BC	protein_coding	histone cluster 1 H2B family member c [Source:HGNC Symbol;Acc:HGNC:4757]	6	-1	26114873	26123926	0.23335481617360765	3.3944407278308586	2.170061366219272	0.030363762413499484	0.14961001232394872	2.165312491274696	FALSE
ENSG00000065000	8943	AP3D1	AP3D1	protein_coding	adaptor related protein complex 3 subunit delta 1 [Source:HGNC Symbol;Acc:HGNC:568]	19	-1	2100988	2164468	0.058288835651207016	6.403170432785925	2.1695244357915264	0.030415445490830993	0.14981707685242285	2.1646376481793315	FALSE
ENSG00000235590	149775	GNAS-AS1	GNAS-AS1	lncRNA	GNAS antisense RNA 1 [Source:HGNC Symbol;Acc:HGNC:24872]	20	-1	58818919	58850903	-0.3286702864449299	-0.33984455105487515	-2.1687614507416355	0.030428953510525103	0.14983603107992216	-2.1644614318711852	FALSE
ENSG00000109919	23788	MTCH2	MTCH2	protein_coding	mitochondrial carrier 2 [Source:HGNC Symbol;Acc:HGNC:17587]	11	-1	47617315	47642607	-0.09503486332568656	4.897837823277145	-2.16838260534013	0.030469885305153075	0.14998996857132	-2.163927873918291	FALSE
ENSG00000189190	162966	ZNF600	ZNF600	protein_coding	zinc finger protein 600 [Source:HGNC Symbol;Acc:HGNC:30951]	19	-1	52749942	52786807	-0.20970608819738912	3.8636557162404386	-2.17007301436769	0.030490286399346457	0.15003053378007425	-2.1636621695412663	FALSE
ENSG00000103351	23059	CLUAP1	CLUAP1	protein_coding	clusterin associated protein 1 [Source:HGNC Symbol;Acc:HGNC:19009]	16	1	3500976	3539048	-0.1994407824716138	2.6971539128508306	-2.1683620253919758	0.030497471021118827	0.15003053378007425	-2.1635686332006294	FALSE
ENSG00000228463	NA	AP006222.1	AP006222.1	transcribed_processed_pseudogene	ribosomal protein L23a (RPL23A) pseudogene	1	-1	257864	359681	0.2962065065406225	1.6673554585114143	2.1699112909010743	0.03051732930177443	0.15004631879335953	2.1633101973570503	FALSE
ENSG00000156313	6103	RPGR	RPGR	protein_coding	retinitis pigmentosa GTPase regulator [Source:HGNC Symbol;Acc:HGNC:10295]	X	-1	38269170	38327544	0.17770779881693688	6.073785359882259	2.1683011285044724	0.030531923319256065	0.15004631879335953	2.163120362749924	FALSE
ENSG00000149328	89944	GLB1L2	GLB1L2	protein_coding	galactosidase beta 1 like 2 [Source:HGNC Symbol;Acc:HGNC:25129]	11	1	134331874	134378341	-0.5021380477143658	-0.5696277150831722	-2.169109580591693	0.030537973519044487	0.15004631879335953	-2.1630416864153825	FALSE
ENSG00000111358	2967	GTF2H3	GTF2H3	protein_coding	general transcription factor IIH subunit 3 [Source:HGNC Symbol;Acc:HGNC:4657]	12	1	123633739	123662604	-0.16469289581156854	3.301429124488753	-2.167286437699838	0.030542101962399842	0.15004631879335953	-2.162988008138553	FALSE
ENSG00000131591	54991	C1orf159	C1orf159	protein_coding	chromosome 1 open reading frame 159 [Source:HGNC Symbol;Acc:HGNC:26062]	1	-1	1081818	1116361	-0.14273359002217223	3.8107609509512494	-2.1672477940377997	0.030549047434042253	0.15004631879335953	-2.162897716744722	FALSE
ENSG00000162676	2672	GFI1	GFI1	protein_coding	growth factor independent 1 transcriptional repressor [Source:HGNC Symbol;Acc:HGNC:4237]	1	-1	92473043	92486925	-0.2924323752525462	2.9549175549169426	-2.1680804717360433	0.03063138903046977	0.1504031260688878	-2.1618286142219865	FALSE
ENSG00000184207	283871	PGP	PGP	protein_coding	phosphoglycolate phosphatase [Source:HGNC Symbol;Acc:HGNC:8909]	16	-1	2211593	2214840	0.10605666391865398	2.850240200618124	2.1659011347715196	0.030644842689299883	0.15042156802333242	2.1616541699430663	FALSE
ENSG00000170017	214	ALCAM	ALCAM	protein_coding	activated leukocyte cell adhesion molecule [Source:HGNC Symbol;Acc:HGNC:400]	3	1	105366909	105576900	0.1697084344837334	5.48794255881736	2.167001130130531	0.0306816935917026	0.15055480838370738	2.161176686372957	FALSE
ENSG00000177156	6888	TALDO1	TALDO1	protein_coding	transaldolase 1 [Source:HGNC Symbol;Acc:HGNC:11559]	11	1	747415	765012	0.16304160227688946	9.03722967693253	2.1656754766893798	0.03071377582518491	0.15066457205074102	2.160761392115369	FALSE
ENSG00000112425	7957	EPM2A	EPM2A	protein_coding	EPM2A glucan phosphatase, laforin [Source:HGNC Symbol;Acc:HGNC:3413]	6	-1	145382535	145736023	-0.15732658166291547	2.7561634529111214	-2.1651816745310466	0.03073397887882853	0.1506961566223499	-2.160500061149073	FALSE
ENSG00000258810	NA	AL133371.2	AL133371.2	lncRNA	novel transcript, antisense to RNASE1	14	1	20783888	20784293	0.3102312715499794	0.6471305276648549	2.1656840277818743	0.030739645384121918	0.1506961566223499	2.160426790138836	FALSE
ENSG00000196954	837	CASP4	CASP4	protein_coding	caspase 4 [Source:HGNC Symbol;Acc:HGNC:1505]	11	-1	104942866	104969366	0.17808704287065247	8.471752227352214	2.164498962577196	0.03077477190108326	0.15082069098189652	2.1599728436796024	FALSE
ENSG00000185650	677	ZFP36L1	ZFP36L1	protein_coding	ZFP36 ring finger protein like 1 [Source:HGNC Symbol;Acc:HGNC:1107]	14	-1	68787660	68796253	0.16181154041805712	9.336611349058087	2.164381033558999	0.030800004836587784	0.15089667562233516	2.1596470282931035	FALSE
ENSG00000232871	NA	SEC1P	SEC1P	transcribed_unitary_pseudogene	secretory blood group 1, pseudogene [Source:HGNC Symbol;Acc:HGNC:44149]	19	1	48638071	48682245	-0.23551565384992057	1.4897466680827742	-2.1639556061225327	0.030821698302888688	0.1509552770369771	-2.159367098777219	FALSE
ENSG00000124422	23326	USP22	USP22	protein_coding	ubiquitin specific peptidase 22 [Source:HGNC Symbol;Acc:HGNC:12621]	17	-1	20999596	21043760	0.11267766114239208	6.4717154014849	2.163564891495185	0.03083690307264535	0.15098207183074558	2.1591709993253017	FALSE
ENSG00000090924	64857	PLEKHG2	PLEKHG2	protein_coding	pleckstrin homology and RhoGEF domain containing G2 [Source:HGNC Symbol;Acc:HGNC:29515]	19	1	39412669	39428415	-0.14982757111529832	4.267689801175114	-2.1632250323556867	0.0309122741411813	0.15125532211357895	-2.1582001450271573	FALSE
ENSG00000143578	148327	CREB3L4	CREB3L4	protein_coding	cAMP responsive element binding protein 3 like 4 [Source:HGNC Symbol;Acc:HGNC:18854]	1	1	153967534	153974361	-0.21493722765430778	0.7017313169757042	-2.1621349610839586	0.03092182041023711	0.15125532211357895	-2.158077324623791	FALSE
ENSG00000106052	8887	TAX1BP1	TAX1BP1	protein_coding	Tax1 binding protein 1 [Source:HGNC Symbol;Acc:HGNC:11575]	7	1	27739331	27844564	0.10627082414160505	7.275638215220212	2.162874086265758	0.030921966760502795	0.15125532211357895	2.1580754419636596	FALSE
ENSG00000073536	54475	NLE1	NLE1	protein_coding	notchless homolog 1 [Source:HGNC Symbol;Acc:HGNC:19889]	17	-1	35128730	35142304	-0.2040462030317154	2.0688355215101217	-2.1624408728506674	0.030940233461184317	0.1512969612914344	-2.1578405178754196	FALSE
ENSG00000135334	55122	AKIRIN2	AKIRIN2	protein_coding	akirin 2 [Source:HGNC Symbol;Acc:HGNC:21407]	6	-1	87674860	87702233	0.1391015862326963	7.348022198255275	2.1617073960481927	0.030990972351045344	0.15149731236592007	2.1571886000632885	FALSE
ENSG00000248445	NA	SEMA6A-AS1	SEMA6A-AS1	lncRNA	SEMA6A antisense RNA 1 [Source:HGNC Symbol;Acc:HGNC:51110]	5	1	116447547	116508276	-0.1552075782448905	3.74572474613607	-2.1617231095451226	0.031012860246785567	0.15155654545932293	-2.1569076566050915	FALSE
ENSG00000197724	5253	PHF2	PHF2	protein_coding	PHD finger protein 2 [Source:HGNC Symbol;Acc:HGNC:8920]	9	1	93576584	93679587	0.10340820477284751	5.849862428730456	2.1612747127030567	0.031024148260249587	0.15156395705975792	2.156762835112901	FALSE
ENSG00000188549	388115	CCDC9B	CCDC9B	protein_coding	coiled-coil domain containing 9B [Source:HGNC Symbol;Acc:HGNC:33488]	15	-1	40331452	40340967	0.21792270591596097	1.1431591205054399	2.160800291897145	0.03105602209277257	0.15162928989182498	2.1563541483640116	FALSE
ENSG00000172508	57571	CARNS1	CARNS1	protein_coding	carnosine synthase 1 [Source:HGNC Symbol;Acc:HGNC:29268]	11	1	67414968	67425607	-0.24470178627474803	2.7056384808136302	-2.162331281587324	0.031057072657232152	0.15162928989182498	-2.156340684140699	FALSE
ENSG00000088387	23348	DOCK9	DOCK9	protein_coding	dedicator of cytokinesis 9 [Source:HGNC Symbol;Acc:HGNC:14132]	13	-1	98793429	99086625	-0.16277163371178816	6.255233281059713	-2.1624090156899425	0.031075347014229097	0.15167077015031702	-2.1561065392075043	FALSE
ENSG00000223960	NA	CHROMR	CHROMR	lncRNA	cholesterol induced regulator of metabolism RNA [Source:HGNC Symbol;Acc:HGNC:54059]	2	1	178413635	178440243	-0.19587645670819454	3.427078181613899	-2.1602319681393873	0.031093038164064484	0.15168698036407785	-2.1558799793192973	FALSE
ENSG00000246985	NA	SOCS2-AS1	SOCS2-AS1	lncRNA	SOCS2 antisense RNA 1 [Source:HGNC Symbol;Acc:HGNC:27054]	12	-1	93542022	93571768	-0.22199213181247823	1.5448983245562173	-2.160300627560771	0.03110799614523075	0.15168698036407785	-2.1556885077730352	FALSE
ENSG00000159459	197131	UBR1	UBR1	protein_coding	ubiquitin protein ligase E3 component n-recognin 1 [Source:HGNC Symbol;Acc:HGNC:16808]	15	-1	42942897	43106113	-0.08054627429766104	5.871518809536465	-2.160249890029864	0.031114417238090438	0.15168698036407785	-2.155606337993567	FALSE
ENSG00000179134	55095	SAMD4B	SAMD4B	protein_coding	sterile alpha motif domain containing 4B [Source:HGNC Symbol;Acc:HGNC:25492]	19	1	39342396	39385710	0.0829143346478105	6.504068386323483	2.160277950679226	0.031117785540487122	0.15168698036407785	2.1555632401431573	FALSE
ENSG00000260589	NA	STAM-AS1	STAM-AS1	lncRNA	STAM antisense RNA 1 (head to head) [Source:HGNC Symbol;Acc:HGNC:49568]	10	-1	17641284	17643878	-0.28513031772065006	-0.375130951466474	-2.1586463015427158	0.031187826817498078	0.15193265701690908	-2.1546679591796405	FALSE
ENSG00000185837	NA	HDHD5-AS1	HDHD5-AS1	lncRNA	HDHD5 antisense RNA 1 [Source:HGNC Symbol;Acc:HGNC:1842]	22	1	17159384	17165445	-0.2797656966448246	0.13658458976945548	-2.15838778886297	0.031228522982625913	0.15193265701690908	-2.154148565226608	FALSE
ENSG00000211951	NA	IGHV2-26	IGHV2-26	IG_V_gene	immunoglobulin heavy variable 2-26 [Source:HGNC Symbol;Acc:HGNC:5575]	14	-1	106301396	106301862	-0.5085364599943816	-0.04969007007425385	-2.15877485877176	0.031233045840507668	0.15193265701690908	-2.154090877103857	FALSE
ENSG00000196663	9895	TECPR2	TECPR2	protein_coding	tectonin beta-propeller repeat containing 2 [Source:HGNC Symbol;Acc:HGNC:19957]	14	1	102362941	102502477	0.19422282769985344	8.286553428034823	2.1588569168366982	0.031239769700981638	0.15193265701690908	2.1540051288934428	FALSE
ENSG00000234129	NA	AC073529.1	AC073529.1	lncRNA	novel transcript	X	-1	10847578	11111220	-0.17296384654568886	1.8556352495192499	-2.158293815671419	0.031243652390170282	0.15193265701690908	-2.1539556208533077	FALSE
ENSG00000106462	2146	EZH2	EZH2	protein_coding	enhancer of zeste 2 polycomb repressive complex 2 subunit [Source:HGNC Symbol;Acc:HGNC:3527]	7	-1	148807383	148884321	-0.14496114547006744	3.661939675578708	-2.1580492747988593	0.031246749197667685	0.15193265701690908	-2.153916137348718	FALSE
ENSG00000150782	3606	IL18	IL18	protein_coding	interleukin 18 [Source:HGNC Symbol;Acc:HGNC:5986]	11	-1	112143253	112164096	0.17998471360206292	3.298643313471026	2.1591889137862625	0.0312535577918944	0.15193265701690908	2.153829341316297	FALSE
ENSG00000062282	84649	DGAT2	DGAT2	protein_coding	diacylglycerol O-acyltransferase 2 [Source:HGNC Symbol;Acc:HGNC:16940]	11	1	75759512	75801535	0.22128943301787185	6.802044829580645	2.1583195291834603	0.031262577670787585	0.15193265701690908	2.1537143807839043	FALSE
ENSG00000226179	NA	LINC00685	LINC00685	lncRNA	long intergenic non-protein coding RNA 685 [Source:HGNC Symbol;Acc:HGNC:27560]	X	1	320990	321851	-0.29476863632517836	-0.19714203310164743	-2.1578119032205376	0.031265330166132116	0.15193265701690908	-2.1536793052342573	FALSE
ENSG00000114107	80321	CEP70	CEP70	protein_coding	centrosomal protein 70 [Source:HGNC Symbol;Acc:HGNC:29972]	3	-1	138494344	138594538	-0.21555752418308316	1.928412274047431	-2.1585382841579723	0.031266136367608395	0.15193265701690908	-2.1536690321636436	FALSE
ENSG00000131042	10288	LILRB2	LILRB2	protein_coding	leukocyte immunoglobulin like receptor B2 [Source:HGNC Symbol;Acc:HGNC:6606]	19	-1	54273821	54281184	0.15676090053352887	8.209345013701773	2.1589394956192525	0.03129783513163206	0.1520390606723285	2.1532652888055273	FALSE
ENSG00000074706	26034	IPCEF1	IPCEF1	protein_coding	interaction protein for cytohesin exchange factors 1 [Source:HGNC Symbol;Acc:HGNC:21204]	6	-1	154154496	154356792	0.1092651212936282	7.745462527739122	2.158353766907021	0.03133934767453666	0.15219305628670574	2.1527370787804796	FALSE
ENSG00000270571	NA	AC007681.1	AC007681.1	lncRNA	novel transcript, antisense to TACR1	2	1	75154366	75189949	-0.2654621731566815	0.9707653898871436	-2.156618778134315	0.03137436740230297	0.1522102281960623	-2.152291950619097	FALSE
ENSG00000133639	694	BTG1	BTG1	protein_coding	BTG anti-proliferation factor 1 [Source:HGNC Symbol;Acc:HGNC:1130]	12	-1	92140278	92145846	0.10541308840773311	9.075372719392728	2.156877312783044	0.03139136531130509	0.1522102281960623	2.152076047525741	FALSE
ENSG00000120675	29103	DNAJC15	DNAJC15	protein_coding	DnaJ heat shock protein family (Hsp40) member C15 [Source:HGNC Symbol;Acc:HGNC:20325]	13	1	43023203	43114213	-0.15259012884890222	4.229930536512537	-2.1584578752521306	0.03139518557878057	0.1522102281960623	-2.1520275372691935	FALSE
ENSG00000145012	4026	LPP	LPP	protein_coding	LIM domain containing preferred translocation partner in lipoma [Source:HGNC Symbol;Acc:HGNC:6679]	3	1	188153284	188890671	0.12781623943840614	8.283102871921109	2.1571316557671354	0.0314127654838915	0.1522102281960623	2.151804370580276	FALSE
ENSG00000134769	1837	DTNA	DTNA	protein_coding	dystrobrevin alpha [Source:HGNC Symbol;Acc:HGNC:3057]	18	1	34493290	34891844	-0.27799201213942126	1.1232563753255405	-2.1566934383645493	0.03141387406576011	0.1522102281960623	-2.1517903013685715	FALSE
ENSG00000136868	1317	SLC31A1	SLC31A1	protein_coding	solute carrier family 31 member 1 [Source:HGNC Symbol;Acc:HGNC:11016]	9	1	113221544	113264492	0.13949739158905583	4.769018389398404	2.1570800803048575	0.03141700839174146	0.1522102281960623	2.1517505253786746	FALSE
ENSG00000166526	7551	ZNF3	ZNF3	protein_coding	zinc finger protein 3 [Source:HGNC Symbol;Acc:HGNC:13089]	7	-1	100064033	100082548	-0.09522318082741776	4.221362538093561	-2.155820686167405	0.03142584406333458	0.1522102281960623	-2.151638415100287	FALSE
ENSG00000143106	5686	PSMA5	PSMA5	protein_coding	proteasome subunit alpha 5 [Source:HGNC Symbol;Acc:HGNC:9534]	1	-1	109399042	109426448	-0.09711895667686665	5.175316965968134	-2.1561724267276317	0.03142832137422751	0.1522102281960623	-2.151606986914376	FALSE
ENSG00000108604	6603	SMARCD2	SMARCD2	protein_coding	SWI/SNF related, matrix associated, actin dependent regulator of chromatin, subfamily d, member 2 [Source:HGNC Symbol;Acc:HGNC:11107]	17	-1	63832081	63843065	0.07233465578717979	5.751309970760855	2.156128576654706	0.03143335486173109	0.1522102281960623	2.151543136564654	FALSE
ENSG00000160888	9592	IER2	IER2	protein_coding	immediate early response 2 [Source:HGNC Symbol;Acc:HGNC:28871]	19	1	13150411	13154911	0.1384650664893874	6.4137833297519276	2.156085889509445	0.031441014192520385	0.1522102281960623	2.1514459939260964	FALSE
ENSG00000231043	NA	AC007238.1	AC007238.1	processed_pseudogene	IK cytokine, down-regulator of HLA II (IK) pseudogene	2	-1	58460292	58462032	0.20038576025870403	0.9164706486447103	2.1547802060062313	0.031492441931418536	0.15238034214576185	2.150794265540323	FALSE
ENSG00000149187	10658	CELF1	CELF1	protein_coding	CUGBP Elav-like family member 1 [Source:HGNC Symbol;Acc:HGNC:2549]	11	-1	47465933	47565569	0.07291018882636635	8.012566249882473	2.1559560811944407	0.03149580149051076	0.15238034214576185	2.150751722625321	FALSE
ENSG00000105289	27134	TJP3	TJP3	protein_coding	tight junction protein 3 [Source:HGNC Symbol;Acc:HGNC:11829]	19	1	3708362	3750813	-0.2863954854179278	1.0860311525529982	-2.15530843728507	0.031533633910577785	0.15251580779138513	-2.150272910001876	FALSE
ENSG00000115652	80146	UXS1	UXS1	protein_coding	UDP-glucuronate decarboxylase 1 [Source:HGNC Symbol;Acc:HGNC:17729]	2	-1	106093303	106194339	-0.10448271385427166	5.474174982948226	-2.1547959216167825	0.0315681260413915	0.15263503835038142	-2.149836801761077	FALSE
ENSG00000159685	84303	CHCHD6	CHCHD6	protein_coding	coiled-coil-helix-coiled-coil-helix domain containing 6 [Source:HGNC Symbol;Acc:HGNC:28184]	3	1	126704240	126960420	-0.2062293758958762	2.7298837400240146	-2.1539935998842084	0.03159945439467971	0.15266142699456334	-2.149441049414742	FALSE
ENSG00000184293	160365	CLECL1	CLECL1	protein_coding	C-type lectin like 1 [Source:HGNC Symbol;Acc:HGNC:24462]	12	-1	9715860	9733299	-0.26894817458150544	1.8802571707641393	-2.1545754379371544	0.031624435021777204	0.15266142699456334	-2.1491257251612796	FALSE
ENSG00000159674	10417	SPON2	SPON2	protein_coding	spondin 2 [Source:HGNC Symbol;Acc:HGNC:11253]	4	-1	1166932	1208962	-0.37174307257139505	4.174634604372514	-2.1551631065846233	0.03162485067359651	0.15266142699456334	-2.1491204802985706	FALSE
ENSG00000163832	54859	ELP6	ELP6	protein_coding	elongator acetyltransferase complex subunit 6 [Source:HGNC Symbol;Acc:HGNC:25976]	3	-1	47495640	47513712	-0.1310883758489334	2.8477309582117125	-2.1533427292769085	0.0316267479745443	0.15266142699456334	-2.1490965401389093	FALSE
ENSG00000134698	192670	AGO4	AGO4	protein_coding	argonaute RISC component 4 [Source:HGNC Symbol;Acc:HGNC:18424]	1	1	35808016	35857890	0.15113867866073072	8.93712528117765	2.153996270736319	0.03163202771430972	0.15266142699456334	2.1490299268192534	FALSE
ENSG00000144736	55164	SHQ1	SHQ1	protein_coding	SHQ1, H/ACA ribonucleoprotein assembly factor [Source:HGNC Symbol;Acc:HGNC:25543]	3	-1	72749277	72861914	-0.12094364210990616	4.212074885017661	-2.1535068843406355	0.03163263660373455	0.15266142699456334	-2.1490222452080623	FALSE
ENSG00000165506	55172	DNAAF2	DNAAF2	protein_coding	dynein axonemal assembly factor 2 [Source:HGNC Symbol;Acc:HGNC:20188]	14	-1	49625174	49635230	-0.15216682394856695	2.2726864683504497	-2.152395761486163	0.03168347373470628	0.1528592102951879	-2.1483813422831917	FALSE
ENSG00000177889	7334	UBE2N	UBE2N	protein_coding	ubiquitin conjugating enzyme E2 N [Source:HGNC Symbol;Acc:HGNC:12492]	12	-1	93405673	93441947	-0.08962008506078067	5.78689817195693	-2.152704042059944	0.03171535034707475	0.15296542264722524	-2.1479799240212247	FALSE
ENSG00000163041	3020	H3F3A	H3F3A	protein_coding	H3 histone family member 3A [Source:HGNC Symbol;Acc:HGNC:4764]	1	1	226061851	226072007	0.16366306663552344	8.040645019079916	2.1526798977423343	0.03173783713803264	0.15302629525894443	2.1476969586876473	FALSE
ENSG00000253616	NA	AC107959.3	AC107959.3	lncRNA	novel transcript	8	-1	23071377	23074488	0.2602478061345592	2.323018388019631	2.1523139977905146	0.03175458046996814	0.15305944613725164	2.1474863785211453	FALSE
ENSG00000163939	55193	PBRM1	PBRM1	protein_coding	polybromo 1 [Source:HGNC Symbol;Acc:HGNC:30064]	3	-1	52545352	52685917	-0.06107436908794295	6.667546805538453	-2.151683388631867	0.03178255081596609	0.15310678734619712	-2.1471348089547857	FALSE
ENSG00000205336	9289	ADGRG1	ADGRG1	protein_coding	adhesion G protein-coupled receptor G1 [Source:HGNC Symbol;Acc:HGNC:4512]	16	1	57610652	57665580	-0.4795734517808663	4.205202366285615	-2.1543221560206063	0.031784143849832684	0.15310678734619712	-2.147114793512319	FALSE
ENSG00000198585	131870	NUDT16	NUDT16	protein_coding	nudix hydrolase 16 [Source:HGNC Symbol;Acc:HGNC:26442]	3	1	131381671	131388830	0.19287866389391706	5.40921160690908	2.150934590751382	0.03181506483616785	0.15314155829727397	2.146726461551395	FALSE
ENSG00000100099	89781	HPS4	HPS4	protein_coding	HPS4 biogenesis of lysosomal organelles complex 3 subunit 2 [Source:HGNC Symbol;Acc:HGNC:15844]	22	-1	26443423	26483837	-0.10059725016039955	4.248593640189098	-2.150963954565506	0.031826511165346696	0.15314155829727397	-2.1465827909089676	FALSE
ENSG00000271151	NA	AC016737.1	AC016737.1	lncRNA	novel transcript	2	1	173968351	173969418	0.2424678596372033	0.6783799092265898	2.15105259766053	0.03183043473105369	0.15314155829727397	2.1465335537695287	FALSE
ENSG00000148688	10556	RPP30	RPP30	protein_coding	ribonuclease P/MRP subunit p30 [Source:HGNC Symbol;Acc:HGNC:17688]	10	1	90871716	90908553	-0.12711912994658459	3.7171218280920697	-2.1505916925728488	0.03184628716215503	0.15314155829727397	-2.1463346733138593	FALSE
ENSG00000164754	5885	RAD21	RAD21	protein_coding	RAD21 cohesin complex component [Source:HGNC Symbol;Acc:HGNC:9811]	8	-1	116845935	116874866	0.14066829489189292	7.34897509118767	2.1507430787494712	0.03185045331512979	0.15314155829727397	2.146282419932546	FALSE
ENSG00000232284	100289178	GNG12-AS1	GNG12-AS1	lncRNA	GNG12, DIRAS3 and WLS antisense RNA 1 [Source:HGNC Symbol;Acc:HGNC:43938]	1	1	67832303	68202987	0.39297472593989363	-0.3687007230632965	2.1512430194945673	0.031850600674811796	0.15314155829727397	2.14628057180199	FALSE
ENSG00000113621	79770	TXNDC15	TXNDC15	protein_coding	thioredoxin domain containing 15 [Source:HGNC Symbol;Acc:HGNC:20652]	5	1	134873803	134901525	-0.10588486311652368	4.976156171843745	-2.151121810759516	0.03187628608844414	0.15321756229248745	-2.1459585468006943	FALSE
ENSG00000030066	23279	NUP160	NUP160	protein_coding	nucleoporin 160 [Source:HGNC Symbol;Acc:HGNC:18017]	11	-1	47778087	47848555	-0.10787268290008001	5.568493901140564	-2.150052356459426	0.03190443476526506	0.1533053555278892	-2.145605894583039	FALSE
ENSG00000073150	56666	PANX2	PANX2	protein_coding	pannexin 2 [Source:HGNC Symbol;Acc:HGNC:8600]	22	1	50170731	50180295	0.22800551724031148	4.901840719400167	2.1503360644607272	0.03192421725856446	0.15335290613118405	2.145358215141138	FALSE
ENSG00000128881	146057	TTBK2	TTBK2	protein_coding	tau tubulin kinase 2 [Source:HGNC Symbol;Acc:HGNC:19141]	15	-1	42738730	42920809	-0.07801123971326085	5.402512271169995	-2.149431016002657	0.03195470131790278	0.1534518180006161	-2.144976808136097	FALSE
ENSG00000144504	51281	ANKMY1	ANKMY1	protein_coding	ankyrin repeat and MYND domain containing 1 [Source:HGNC Symbol;Acc:HGNC:20987]	2	-1	240479422	240569209	-0.12300881699746125	5.424015342386355	-2.1493367606009475	0.032013576597887505	0.15368696583405542	-2.1442410611280156	FALSE
ENSG00000177599	126069	ZNF491	ZNF491	protein_coding	zinc finger protein 491 [Source:HGNC Symbol;Acc:HGNC:23706]	19	1	11797667	11809622	-0.23868330345683242	0.6355645845149877	-2.148045019297764	0.03202837079022252	0.153710414395774	-2.144056364820877	FALSE
ENSG00000110697	9600	PITPNM1	PITPNM1	protein_coding	phosphatidylinositol transfer protein membrane associated 1 [Source:HGNC Symbol;Acc:HGNC:9003]	11	-1	67491768	67506263	0.08815864629366033	5.6629515740318	2.148277791499033	0.03204727967014622	0.15375358953406684	2.143820405624569	FALSE
ENSG00000051596	84321	THOC3	THOC3	protein_coding	THO complex 3 [Source:HGNC Symbol;Acc:HGNC:19072]	5	-1	175917873	176034680	-0.21926201981598004	3.6100732985688286	-2.148850193038603	0.03211052671243489	0.15400939388886134	-2.143032027682367	FALSE
ENSG00000070476	79364	ZXDC	ZXDC	protein_coding	ZXD family zinc finger C [Source:HGNC Symbol;Acc:HGNC:28160]	3	-1	126437601	126475891	0.0970634989629593	6.675057851267359	2.1476011951111116	0.032120678558491385	0.15401046217025033	2.1429056083274713	FALSE
ENSG00000204147	653308	ASAH2B	ASAH2B	protein_coding	N-acylsphingosine amidohydrolase 2B [Source:HGNC Symbol;Acc:HGNC:23456]	10	1	50739318	50816495	-0.3027872034184849	0.17802428831158806	-2.146677520943978	0.03213887389780737	0.15402980875645633	-2.142679110269174	FALSE
ENSG00000144824	90102	PHLDB2	PHLDB2	protein_coding	pleckstrin homology like domain family B member 2 [Source:HGNC Symbol;Acc:HGNC:29573]	3	1	111732497	111976517	-0.28458041672920187	1.970165430688693	-2.147572317098343	0.03215824140587705	0.15402980875645633	-2.1424381416059464	FALSE
ENSG00000139351	50511	SYCP3	SYCP3	protein_coding	synaptonemal complex protein 3 [Source:HGNC Symbol;Acc:HGNC:18130]	12	-1	101728648	101739472	-0.2400426778552777	0.4297786644553888	-2.1465872457736497	0.03215934065308827	0.15402980875645633	-2.142424468608573	FALSE
ENSG00000218052	NA	ADAMTS7P4	ADAMTS7P4	transcribed_unprocessed_pseudogene	ADAMTS7 pseudogene 4 [Source:HGNC Symbol;Acc:HGNC:49410]	15	-1	85255369	85330334	-0.2912478342542539	0.41640000266341914	-2.1467350396921328	0.032164434953398366	0.15402980875645633	-2.1423611083321275	FALSE
ENSG00000111897	57515	SERINC1	SERINC1	protein_coding	serine incorporator 1 [Source:HGNC Symbol;Acc:HGNC:13464]	6	-1	122443351	122471807	0.17052347147114588	8.00835823998309	2.1464602467251437	0.032190071735020455	0.15407412691648278	2.14204238175887	FALSE
ENSG00000141568	3607	FOXK2	FOXK2	protein_coding	forkhead box K2 [Source:HGNC Symbol;Acc:HGNC:6036]	17	1	82519713	82644662	-0.06328368055152911	5.75248700874409	-2.1464838786692515	0.032199073165939965	0.15407412691648278	-2.141930524018496	FALSE
ENSG00000130066	6303	SAT1	SAT1	protein_coding	spermidine/spermine N1-acetyltransferase 1 [Source:HGNC Symbol;Acc:HGNC:10540]	X	1	23783173	23786226	0.177522704074228	8.703533043282269	2.146335939569069	0.03221256001984477	0.15407412691648278	2.1417629775851954	FALSE
ENSG00000137269	55227	LRRC1	LRRC1	protein_coding	leucine rich repeat containing 1 [Source:HGNC Symbol;Acc:HGNC:14307]	6	1	53794497	53924125	-0.19976817737621022	1.266505017460574	-2.145730018638347	0.032217530370631735	0.15407412691648278	-2.1417012463534295	FALSE
ENSG00000128311	7263	TST	TST	protein_coding	thiosulfate sulfurtransferase [Source:HGNC Symbol;Acc:HGNC:12388]	22	-1	37010859	37020183	0.17763506163533105	3.28838278940928	2.1467592085546428	0.032224485147685854	0.15407412691648278	2.1416148824543884	FALSE
ENSG00000118058	4297	KMT2A	KMT2A	protein_coding	lysine methyltransferase 2A [Source:HGNC Symbol;Acc:HGNC:7132]	11	1	118436490	118526832	-0.1442474768701656	6.381369511030605	-2.146322671190166	0.032233288752755246	0.15407412691648278	-2.1415055828505682	FALSE
ENSG00000075426	2355	FOSL2	FOSL2	protein_coding	FOS like 2, AP-1 transcription factor subunit [Source:HGNC Symbol;Acc:HGNC:3798]	2	1	28392448	28417317	0.19821553063429498	7.379701284954146	2.1458116636439253	0.03225210780140135	0.15409059289368443	2.1412720240352843	FALSE
ENSG00000155465	9056	SLC7A7	SLC7A7	protein_coding	solute carrier family 7 member 7 [Source:HGNC Symbol;Acc:HGNC:11065]	14	-1	22773222	22829820	0.14256019721527657	6.996121708405613	2.14667303827851	0.0322614190337523	0.15409059289368443	2.1411565076864996	FALSE
ENSG00000228668	NA	TRGV5P	TRGV5P	TR_V_pseudogene	T cell receptor gamma variable 5P (pseudogene) [Source:HGNC Symbol;Acc:HGNC:12291]	7	-1	38345030	38345499	-0.5255968687743654	-0.31030499680882284	-2.1480850578732977	0.03227015675363631	0.15409059289368443	-2.141048132387274	FALSE
ENSG00000258168	NA	AC025569.1	AC025569.1	lncRNA	novel transcript, antisense to PTPRB	12	1	70468080	70543040	-0.44246274879697	-0.08251917908541938	-2.1455490181990653	0.03227647065383152	0.15409059289368443	-2.140969835748873	FALSE
ENSG00000241962	NA	AC079447.1	AC079447.1	protein_coding	novel protein, C2orf15-MRPL30-novel lincRNA readthrough	2	1	99141485	99322741	-0.13999086622894907	4.386767224221016	-2.146085498916964	0.03231101153655344	0.15420803075184014	-2.1405417375425806	FALSE
ENSG00000136449	84073	MYCBPAP	MYCBPAP	protein_coding	MYCBP associated protein [Source:HGNC Symbol;Acc:HGNC:19677]	17	1	50508384	50531501	-0.3804012039078715	-0.11896230542677352	-2.1446084577833546	0.032397554526156294	0.15457350607665651	-2.1394708469325052	FALSE
ENSG00000095380	54187	NANS	NANS	protein_coding	N-acetylneuraminate synthase [Source:HGNC Symbol;Acc:HGNC:19237]	9	1	98056732	98083077	0.12297838949379525	4.128800335775385	2.1439664231268605	0.032415381830685756	0.15461100478959616	2.1392505547662153	FALSE
ENSG00000130827	55558	PLXNA3	PLXNA3	protein_coding	plexin A3 [Source:HGNC Symbol;Acc:HGNC:9101]	X	1	154458281	154477779	-0.1782516529810576	4.1751882952065476	-2.1432602010821697	0.03248561830471475	0.15489837858113448	-2.1383836507268827	FALSE
ENSG00000023445	330	BIRC3	BIRC3	protein_coding	baculoviral IAP repeat containing 3 [Source:HGNC Symbol;Acc:HGNC:591]	11	1	102317450	102339403	-0.1928109583598241	6.865501326317812	-2.143404718042332	0.03254782275751641	0.15512370114738017	-2.1376172227083794	FALSE
ENSG00000137460	85462	FHDC1	FHDC1	protein_coding	FH2 domain containing 1 [Source:HGNC Symbol;Acc:HGNC:29363]	4	1	152936352	152979696	0.3173959249428475	2.4254071979433482	2.1428176092992115	0.032553457610144436	0.15512370114738017	2.137547857050382	FALSE
ENSG00000214655	23053	ZSWIM8	ZSWIM8	protein_coding	zinc finger SWIM-type containing 8 [Source:HGNC Symbol;Acc:HGNC:23528]	10	1	73785582	73801797	0.11687578887851391	6.417842972277498	2.1419396098621495	0.032562876083803094	0.15512370114738017	2.1374319375573405	FALSE
ENSG00000232656	NA	IDI2-AS1	IDI2-AS1	lncRNA	IDI2 antisense RNA 1 [Source:HGNC Symbol;Acc:HGNC:30885]	10	1	1022630	1045425	-0.23255486614438867	0.10411716902498355	-2.1412580378620687	0.03257369868232524	0.15512761444935427	-2.137298772008319	FALSE
ENSG00000171612	84275	SLC25A33	SLC25A33	protein_coding	solute carrier family 25 member 33 [Source:HGNC Symbol;Acc:HGNC:29681]	1	1	9539465	9585173	-0.13646448017048307	2.9396295926478806	-2.141040819340682	0.0326030516242186	0.15521974639142255	-2.1369377924305364	FALSE
ENSG00000116455	79084	WDR77	WDR77	protein_coding	WD repeat domain 77 [Source:HGNC Symbol;Acc:HGNC:29652]	1	-1	111439890	111449256	-0.13580170441059947	2.9743401801138787	-2.1408044194372255	0.03263369792229737	0.15531797743870956	-2.1365612041805635	FALSE
ENSG00000165526	84881	RPUSD4	RPUSD4	protein_coding	RNA pseudouridine synthase D4 [Source:HGNC Symbol;Acc:HGNC:25898]	11	-1	126202096	126211692	-0.1272757069779762	3.1007148349862677	-2.1404173810814644	0.03265323025972993	0.1553193083717348	-2.136321344658903	FALSE
ENSG00000120437	39	ACAT2	ACAT2	protein_coding	acetyl-CoA acetyltransferase 2 [Source:HGNC Symbol;Acc:HGNC:94]	6	1	159762045	159779112	-0.1073594770097146	3.412163185974557	-2.1406541190557555	0.03265400455162318	0.1553193083717348	-2.13631183879093	FALSE
ENSG00000186106	157567	ANKRD46	ANKRD46	protein_coding	ankyrin repeat domain 46 [Source:HGNC Symbol;Acc:HGNC:27229]	8	-1	100509752	100559784	-0.1342872656132963	3.448778687572554	-2.139449173585816	0.03275710167413498	0.15576192644620102	-2.135047851150345	FALSE
ENSG00000224373	NA	IGHV4-59	IGHV4-59	IG_V_gene	immunoglobulin heavy variable 4-59 [Source:HGNC Symbol;Acc:HGNC:5654]	14	-1	106627249	106627825	-0.4686463877611171	1.6026219064587244	-2.1393622814366067	0.032779727037877196	0.1558050807515799	-2.1347709163927786	FALSE
ENSG00000204177	399761	BMS1P1	BMS1P1	transcribed_unprocessed_pseudogene	BMS1 pseudogene 1 [Source:HGNC Symbol;Acc:HGNC:23649]	10	1	46786674	46811989	-0.28805637195713807	1.1850388697540828	-2.140035533728728	0.032786266750896575	0.1558050807515799	-2.134690900709109	FALSE
ENSG00000143156	29922	NME7	NME7	protein_coding	NME/NM23 family member 7 [Source:HGNC Symbol;Acc:HGNC:20461]	1	-1	169132531	169367948	-0.12837255952943272	3.8253598907403132	-2.1391504576828093	0.03281647353965193	0.15590086403477524	-2.1343214872984926	FALSE
ENSG00000198160	57708	MIER1	MIER1	protein_coding	MIER1 transcriptional regulator [Source:HGNC Symbol;Acc:HGNC:29657]	1	1	66924895	66988619	0.11279809973404209	7.004659732086135	2.138742872191012	0.032828103090189395	0.1559018853254861	2.134179341527928	FALSE
ENSG00000188559	57186	RALGAPA2	RALGAPA2	protein_coding	Ral GTPase activating protein catalytic alpha subunit 2 [Source:HGNC Symbol;Acc:HGNC:16207]	20	-1	20389530	20712644	0.19041864341472525	7.750567472979501	2.1384852915859196	0.03284039322234055	0.1559018853254861	2.1340291684455894	FALSE
ENSG00000136731	56886	UGGT1	UGGT1	protein_coding	UDP-glucose glycoprotein glucosyltransferase 1 [Source:HGNC Symbol;Acc:HGNC:15663]	2	1	128091200	128195677	0.09270986032882167	7.107146214774337	2.1383370813112372	0.03284684167646758	0.1559018853254861	2.133950394053008	FALSE
ENSG00000188846	9045	RPL14	RPL14	protein_coding	ribosomal protein L14 [Source:HGNC Symbol;Acc:HGNC:10305]	3	1	40457292	40468587	-0.15527550412174662	8.42152996060982	-2.1386564862476267	0.032866188474027426	0.1559040097301629	-2.1337141327724636	FALSE
ENSG00000163389	56983	POGLUT1	POGLUT1	protein_coding	protein O-glucosyltransferase 1 [Source:HGNC Symbol;Acc:HGNC:22954]	3	1	119468963	119494708	-0.12676928267360577	4.119120783425904	-2.138352049449891	0.03286739164577608	0.1559040097301629	-2.133699443684901	FALSE
ENSG00000142444	90580	TIMM29	TIMM29	protein_coding	translocase of inner mitochondrial membrane 29 [Source:HGNC Symbol;Acc:HGNC:25152]	19	1	10928811	10933535	-0.1142479224404851	3.1129877458010355	-2.137556368246027	0.03288804037407988	0.15592259216361684	-2.1334474225696507	FALSE
ENSG00000069275	64710	NUCKS1	NUCKS1	protein_coding	nuclear casein kinase and cyclin dependent kinase substrate 1 [Source:HGNC Symbol;Acc:HGNC:29923]	1	-1	205712822	205750182	-0.13407630667637083	6.337951228898874	-2.138304746279507	0.032891413935874816	0.15592259216361684	-2.1334062605698745	FALSE
ENSG00000233038	NA	AC011899.2	AC011899.2	lncRNA	novel transcript, antisense to PTPRN2	7	1	157854529	157863011	0.24159512706629638	2.3770616060106406	2.1389542661101424	0.03291887369366262	0.15600508703403634	2.1330713489034223	FALSE
ENSG00000197162	146540	ZNF785	ZNF785	protein_coding	zinc finger protein 785 [Source:HGNC Symbol;Acc:HGNC:26496]	16	-1	30573740	30585769	-0.13731354496535353	3.3332293654384735	-2.136447462502216	0.03296724750318317	0.1561866145454716	-2.1324819413109686	FALSE
ENSG00000122406	6125	RPL5	RPL5	protein_coding	ribosomal protein L5 [Source:HGNC Symbol;Acc:HGNC:10360]	1	1	92832013	92841924	-0.14926269012067905	8.221893066814511	-2.1365236709325357	0.03306597312246884	0.1565984944953881	-2.131281319037907	FALSE
ENSG00000203721	NA	LINC00862	LINC00862	lncRNA	long intergenic non-protein coding RNA 862 [Source:HGNC Symbol;Acc:HGNC:21901]	1	-1	200253419	200400705	0.23857377314416173	5.914335083024392	2.1356908519730355	0.033104378539456886	0.1565984944953881	2.1308150918399553	FALSE
ENSG00000138592	9101	USP8	USP8	protein_coding	ubiquitin specific peptidase 8 [Source:HGNC Symbol;Acc:HGNC:12631]	15	1	50424380	50514421	0.06586180569895372	6.854446203502005	2.1356467140334696	0.03310854184964092	0.1565984944953881	2.1307645786500484	FALSE
ENSG00000141905	4782	NFIC	NFIC	protein_coding	nuclear factor I C [Source:HGNC Symbol;Acc:HGNC:7786]	19	1	3314403	3469217	0.08636144449621153	6.531758749707604	2.135852400544034	0.0331111185228161	0.1565984944953881	2.1307333187541886	FALSE
ENSG00000169689	201254	CENPX	CENPX	protein_coding	centromere protein X [Source:HGNC Symbol;Acc:HGNC:11422]	17	-1	82018702	82024107	-0.14720005109061152	2.1418307963873566	-2.1347889414733814	0.03311198283604956	0.1565984944953881	-2.1307228334740436	FALSE
ENSG00000260352	NA	AC092287.1	AC092287.1	lncRNA	novel transcript, antisense to SMG1	16	1	18926863	18937043	-0.26236274026929773	-0.238562874748704	-2.1343924884238774	0.03312691507387682	0.1565984944953881	-2.13054172234999	FALSE
ENSG00000112977	1611	DAP	DAP	protein_coding	death associated protein [Source:HGNC Symbol;Acc:HGNC:2672]	5	-1	10679230	10761272	0.1141003318109508	6.11523238572382	2.1357195294537314	0.03312976118055749	0.1565984944953881	2.1305072102293026	FALSE
ENSG00000160818	54865	GPATCH4	GPATCH4	protein_coding	G-patch domain containing 4 [Source:HGNC Symbol;Acc:HGNC:25982]	1	-1	156594487	156601496	-0.18089709439790935	2.803011644801525	-2.134714260481324	0.03313495319024329	0.1565984944953881	-2.130444258034616	FALSE
ENSG00000222005	NA	LINC01118	LINC01118	lncRNA	long intergenic non-protein coding RNA 1118 [Source:HGNC Symbol;Acc:HGNC:49261]	2	1	46698940	46822804	0.2040482975749749	1.7994569550053952	2.1344584131630215	0.03316845819194628	0.15665551809658818	2.1300382187449642	FALSE
ENSG00000136319	91875	TTC5	TTC5	protein_coding	tetratricopeptide repeat domain 5 [Source:HGNC Symbol;Acc:HGNC:19274]	14	-1	20256558	20305960	-0.13126355205246742	3.3440173548901138	-2.134175973934299	0.033175020871144364	0.15665551809658818	-2.129958728283394	FALSE
ENSG00000148730	1979	EIF4EBP2	EIF4EBP2	protein_coding	eukaryotic translation initiation factor 4E binding protein 2 [Source:HGNC Symbol;Acc:HGNC:3289]	10	1	70404145	70428618	0.10421518339005686	8.082840642617636	2.134758533661745	0.03317731783555491	0.15665551809658818	2.1299309094779173	FALSE
ENSG00000112303	8875	VNN2	VNN2	protein_coding	vanin 2 [Source:HGNC Symbol;Acc:HGNC:12706]	6	-1	132743870	132763459	0.2538149016307667	9.314940355319841	2.134518420953805	0.03319456019208048	0.15667760440818537	2.1297221378840576	FALSE
ENSG00000166224	8879	SGPL1	SGPL1	protein_coding	sphingosine-1-phosphate lyase 1 [Source:HGNC Symbol;Acc:HGNC:10817]	10	1	70815948	70881184	0.09986168471374324	5.150145005161687	2.1339563469773095	0.03320219751722683	0.15667760440818537	2.129629694301946	FALSE
ENSG00000259583	NA	AC015712.2	AC015712.2	lncRNA	novel transcript, antisense to LRRK1 and ALDH1A3	15	-1	100892343	100919391	0.30325720266126	-0.40964610705579263	2.1327727857966945	0.033277834314083994	0.15698676643727397	2.1287151538224847	FALSE
ENSG00000196873	445571	CBWD3	CBWD3	protein_coding	COBW domain containing 3 [Source:HGNC Symbol;Acc:HGNC:18519]	9	1	68232003	68300015	0.1754641761600264	2.9870364406240473	2.133024861380141	0.03329621733835094	0.1570065320265897	2.1284931495100174	FALSE
ENSG00000213626	81606	LBH	LBH	protein_coding	LBH regulator of WNT signaling pathway [Source:HGNC Symbol;Acc:HGNC:29532]	2	1	30231534	30323730	-0.20657244424308807	6.660838258359188	-2.13420060510697	0.03330226873621818	0.1570065320265897	-2.128420092182379	FALSE
ENSG00000113369	57561	ARRDC3	ARRDC3	protein_coding	arrestin domain containing 3 [Source:HGNC Symbol;Acc:HGNC:29263]	5	-1	91368631	91383317	0.23630428363460876	7.4954065447551645	2.1328140353828444	0.03331712969040636	0.1570288661889678	2.1282407270160397	FALSE
ENSG00000176407	56888	KCMF1	KCMF1	protein_coding	potassium channel modulatory factor 1 [Source:HGNC Symbol;Acc:HGNC:20589]	2	1	84971093	85059472	0.09426540105816628	7.133422063849281	2.1307718121245798	0.03350437865511767	0.1578634317495535	2.125986559692798	FALSE
ENSG00000198056	5557	PRIM1	PRIM1	protein_coding	DNA primase subunit 1 [Source:HGNC Symbol;Acc:HGNC:9369]	12	-1	56731296	56752374	-0.21339277339195806	1.7757424383999376	-2.1299087510757664	0.03352112867297072	0.1578943901750528	-2.1257854427958267	FALSE
ENSG00000174903	81876	RAB1B	RAB1B	protein_coding	RAB1B, member RAS oncogene family [Source:HGNC Symbol;Acc:HGNC:18370]	11	1	66268590	66277492	0.11080329605319772	6.863283683794591	2.13026004646576	0.033554562517965555	0.1580038916867528	2.125384260663259	FALSE
ENSG00000104549	6713	SQLE	SQLE	protein_coding	squalene epoxidase [Source:HGNC Symbol;Acc:HGNC:11279]	8	1	124998497	125022283	-0.2129642672636245	2.5172608393892113	-2.129550402700101	0.03358567055856842	0.1581023781590151	-2.125011293472948	FALSE
ENSG00000228414	NA	LINC01185	LINC01185	lncRNA	long intergenic non-protein coding RNA 1185 [Source:HGNC Symbol;Acc:HGNC:49572]	2	-1	60823069	60881317	-0.27511372421127045	-0.3981524965814039	-2.1285899015682994	0.03361023718385817	0.15817002092197333	-2.124716962778073	FALSE
ENSG00000108010	10539	GLRX3	GLRX3	protein_coding	glutaredoxin 3 [Source:HGNC Symbol;Acc:HGNC:15987]	10	1	130136391	130184521	-0.08294190812843194	4.563345328923353	-2.1285315122866932	0.033631870656471434	0.15822382340082752	-2.124457926267102	FALSE
ENSG00000134202	2947	GSTM3	GSTM3	protein_coding	glutathione S-transferase mu 3 [Source:HGNC Symbol;Acc:HGNC:4635]	1	-1	109733932	109741038	-0.45434506875063074	0.7126152229426657	-2.1318619630956896	0.03368121276466646	0.15840791121671965	-2.1238676427804646	FALSE
ENSG00000100211	25776	CBY1	CBY1	protein_coding	chibby family member 1, beta catenin antagonist [Source:HGNC Symbol;Acc:HGNC:1307]	22	1	38656636	38673854	-0.1369478022607673	3.22128486280112	-2.12782255635562	0.03369153803499556	0.15840844087930167	-2.123744214349463	FALSE
ENSG00000090487	51324	SPG21	SPG21	protein_coding	SPG21 abhydrolase domain containing, maspardin [Source:HGNC Symbol;Acc:HGNC:20373]	15	-1	64963022	64990310	0.09735965396840385	6.871174488359235	2.128576544760553	0.03370633058618324	0.1584299677946328	2.1235674403388645	FALSE
ENSG00000159588	149483	CCDC17	CCDC17	protein_coding	coiled-coil domain containing 17 [Source:HGNC Symbol;Acc:HGNC:26574]	1	-1	45620044	45624057	0.1931820714423722	2.77658432553817	2.127947769421217	0.03371954846068228	0.15844408245187602	2.123409540156625	FALSE
ENSG00000173852	23333	DPY19L1	DPY19L1	protein_coding	dpy-19 like C-mannosyltransferase 1 [Source:HGNC Symbol;Acc:HGNC:22205]	7	-1	34928876	35038271	-0.14293687017946244	4.069211039101916	-2.1282622161307043	0.033731078210598356	0.15845025866886467	-2.1232718494591225	FALSE
ENSG00000248015	NA	AC005329.1	AC005329.1	lncRNA	novel transcript, antisense to NDUFS7	19	-1	1392170	1396467	-0.33676074399798117	-0.585157510893385	-2.125906419361956	0.033833059536825236	0.15884441466010407	-2.1220557162245615	FALSE
ENSG00000171777	115727	RASGRP4	RASGRP4	protein_coding	RAS guanyl releasing protein 4 [Source:HGNC Symbol;Acc:HGNC:18958]	19	-1	38409051	38426305	0.17777765051271466	7.957006830823339	2.1266997291092267	0.03384167813929381	0.15884441466010407	2.12195308259715	FALSE
ENSG00000126945	3188	HNRNPH2	HNRNPH2	protein_coding	heterogeneous nuclear ribonucleoprotein H2 [Source:HGNC Symbol;Acc:HGNC:5042]	X	1	101408222	101414133	0.14285691756332675	7.2004039463215515	2.126201096786229	0.03384783284673963	0.15884441466010407	2.1218798036556965	FALSE
ENSG00000107341	54926	UBE2R2	UBE2R2	protein_coding	ubiquitin conjugating enzyme E2 R2 [Source:HGNC Symbol;Acc:HGNC:19907]	9	1	33817160	33920399	0.13823375651636027	8.28125443220992	2.126333555813166	0.03386459273770324	0.15884441466010407	2.12168031542379	FALSE
ENSG00000121350	79912	PYROXD1	PYROXD1	protein_coding	pyridine nucleotide-disulphide oxidoreductase domain 1 [Source:HGNC Symbol;Acc:HGNC:26162]	12	1	21437615	21471250	-0.12082413641824452	3.922235778663011	-2.1259425291204517	0.033871240797359266	0.15884441466010407	-2.121601208836878	FALSE
ENSG00000224877	284184	NDUFAF8	NDUFAF8	protein_coding	NADH:ubiquinone oxidoreductase complex assembly factor 8 [Source:HGNC Symbol;Acc:HGNC:33551]	17	1	81239305	81241310	-0.18667596898487382	2.1741935301934374	-2.125492854144425	0.03387643115825055	0.15884441466010407	-2.1215394569259387	FALSE
ENSG00000269335	8517	IKBKG	IKBKG	protein_coding	inhibitor of nuclear factor kappa B kinase regulatory subunit gamma [Source:HGNC Symbol;Acc:HGNC:5961]	X	1	154541199	154565046	0.12394606793980767	3.188407970100073	2.125480386673876	0.0339103938407858	0.15895561162418512	2.121135588106681	FALSE
ENSG00000178105	1662	DDX10	DDX10	protein_coding	DEAD-box helicase 10 [Source:HGNC Symbol;Acc:HGNC:2735]	11	1	108665069	108940927	-0.12274626763291607	4.4807074201236405	-2.1250001094899216	0.03394955086061492	0.15905117885230244	-2.120670379571937	FALSE
ENSG00000100056	8220	ESS2	ESS2	protein_coding	ess-2 splicing factor homolog [Source:HGNC Symbol;Acc:HGNC:16817]	22	-1	19130279	19144684	0.08377899985454818	4.141791324927208	2.124981432831853	0.03395199150125639	0.15905117885230244	2.1206413985089796	FALSE
ENSG00000171223	3726	JUNB	JUNB	protein_coding	JunB proto-oncogene, AP-1 transcription factor subunit [Source:HGNC Symbol;Acc:HGNC:6205]	19	1	12791486	12793315	0.17536900178116355	7.550085012680598	2.124888878074004	0.03396154370181328	0.15905117885230244	2.1205279892966433	FALSE
ENSG00000144228	339745	SPOPL	SPOPL	protein_coding	speckle type BTB/POZ protein like [Source:HGNC Symbol;Acc:HGNC:27934]	2	1	138501770	138573547	0.1569255434758885	7.037482143135812	2.125256385736098	0.0339947948111498	0.15915884766548283	2.1201334255899296	FALSE
ENSG00000267106	NA	ZNF561-AS1	ZNF561-AS1	lncRNA	ZNF561 antisense RNA 1 (head to head) [Source:HGNC Symbol;Acc:HGNC:27613]	19	1	9621249	9647203	-0.1505823629607761	2.612360789329805	-2.1235638318929313	0.03403478162445757	0.15925623202640435	-2.1196593715029826	FALSE
ENSG00000205085	346653	FAM71F2	FAM71F2	protein_coding	family with sequence similarity 71 member F2 [Source:HGNC Symbol;Acc:HGNC:27998]	7	1	128672288	128687872	0.23625143297613072	2.6209039544839756	2.1245474683061927	0.03403639762622725	0.15925623202640435	2.1196402233925324	FALSE
ENSG00000123200	23091	ZC3H13	ZC3H13	protein_coding	zinc finger CCCH-type containing 13 [Source:HGNC Symbol;Acc:HGNC:20368]	13	-1	45954465	46052759	0.062087689499715104	7.067095651589554	2.124136450486065	0.03404639709880451	0.15925623202640435	2.11952175626869	FALSE
ENSG00000196312	84278	MFSD14C	MFSD14C	protein_coding	major facilitator superfamily domain containing 14C [Source:HGNC Symbol;Acc:HGNC:23672]	9	-1	96887373	97013708	-0.11090874190797972	6.2982046471362025	-2.1237457671490936	0.034063744749614065	0.15928934121533425	-2.119316303338886	FALSE
ENSG00000214960	729920	CRPPA	CRPPA	protein_coding	CDP-L-ribitol pyrophosphorylase A [Source:HGNC Symbol;Acc:HGNC:37276]	7	-1	16087525	16421538	-0.20571110429539097	2.431432171496914	-2.1233501375724533	0.034117916871083384	0.15945700103616178	-2.1186753034315524	FALSE
ENSG00000179361	10620	ARID3B	ARID3B	protein_coding	AT-rich interaction domain 3B [Source:HGNC Symbol;Acc:HGNC:14350]	15	1	74541177	74598131	0.0911230666076861	6.3668346358980354	2.1232626187011223	0.03412678404364055	0.15945700103616178	2.118570464121897	FALSE
ENSG00000114942	1933	EEF1B2	EEF1B2	protein_coding	eukaryotic translation elongation factor 1 beta 2 [Source:HGNC Symbol;Acc:HGNC:3208]	2	1	206159585	206162928	-0.1712560994241139	6.832327317761714	-2.123185826271826	0.0341304392650414	0.15945700103616178	-2.118527254091529	FALSE
ENSG00000107372	7763	ZFAND5	ZFAND5	protein_coding	zinc finger AN1-type containing 5 [Source:HGNC Symbol;Acc:HGNC:13008]	9	-1	72351413	72365235	0.13639903757142147	7.650198116939562	2.1228117692520123	0.03415552685929141	0.15952615992606714	2.1182307889484484	FALSE
ENSG00000146776	222255	ATXN7L1	ATXN7L1	protein_coding	ataxin 7 like 1 [Source:HGNC Symbol;Acc:HGNC:22210]	7	-1	105605067	105876604	-0.09805823637229683	6.444970022768319	-2.1226142359613855	0.03417834819915606	0.15956606274730448	-2.1179612662017004	FALSE
ENSG00000130684	26152	ZNF337	ZNF337	protein_coding	zinc finger protein 337 [Source:HGNC Symbol;Acc:HGNC:15809]	20	-1	25673195	25696853	-0.169080463875936	4.173946539534348	-2.1225071823930697	0.03418464486553367	0.15956606274730448	-2.1178869288945874	FALSE
ENSG00000085760	4528	MTIF2	MTIF2	protein_coding	mitochondrial translational initiation factor 2 [Source:HGNC Symbol;Acc:HGNC:7441]	2	-1	55236595	55269347	-0.1005780915059713	4.204854798222885	-2.121440377484436	0.034258384154186826	0.15977870282304385	-2.117017245996505	FALSE
ENSG00000100351	9402	GRAP2	GRAP2	protein_coding	GRB2 related adaptor protein 2 [Source:HGNC Symbol;Acc:HGNC:4563]	22	1	39901084	39973721	-0.11830375556399275	7.557450934057621	-2.1223954472918742	0.03425964261577415	0.15977870282304385	-2.1170024175606477	FALSE
ENSG00000187510	338809	C12orf74	C12orf74	protein_coding	chromosome 12 open reading frame 74 [Source:HGNC Symbol;Acc:HGNC:27887]	12	1	92702843	92772455	-0.3942355973677456	0.05752708115976352	-2.1213055658164253	0.034261102803780794	0.15977870282304385	-2.116985212768497	FALSE
ENSG00000140450	91947	ARRDC4	ARRDC4	protein_coding	arrestin domain containing 4 [Source:HGNC Symbol;Acc:HGNC:28087]	15	1	97960703	97973833	0.23447782353336688	4.300388365941268	2.121495867751887	0.034384479600158745	0.16030588009560034	2.1155337730879573	FALSE
ENSG00000154582	6921	ELOC	ELOC	protein_coding	elongin C [Source:HGNC Symbol;Acc:HGNC:11617]	8	-1	73939169	73972287	-0.08812219599920645	4.487655408499156	-2.119489664216285	0.0343958064579874	0.16031050299574595	-2.115400743853036	FALSE
ENSG00000177981	140461	ASB8	ASB8	protein_coding	ankyrin repeat and SOCS box containing 8 [Source:HGNC Symbol;Acc:HGNC:17183]	12	-1	48147789	48181213	0.07883355557593585	5.737464563240454	2.119236327565348	0.0344281226868027	0.16041292009462202	2.115021408813204	FALSE
ENSG00000125510	4987	OPRL1	OPRL1	protein_coding	opioid related nociceptin receptor 1 [Source:HGNC Symbol;Acc:HGNC:8155]	20	1	64080082	64100643	0.15864301261885316	4.215408416126585	2.119521133325583	0.03449093867452428	0.1606573422764403	2.1142849304109097	FALSE
ENSG00000226571	NA	AL592429.2	AL592429.2	lncRNA	novel transcript	6	1	139271362	139667284	-0.1971575005943751	2.9462391416822302	-2.11891701818979	0.03451934300657843	0.1607165003508308	-2.1139522834502524	FALSE
ENSG00000157350	6483	ST3GAL2	ST3GAL2	protein_coding	ST3 beta-galactoside alpha-2,3-sialyltransferase 2 [Source:HGNC Symbol;Acc:HGNC:10863]	16	-1	70375977	70439237	0.1448456619457943	7.342321134284421	2.118573558689873	0.03452436201205391	0.1607165003508308	2.1138935295122243	FALSE
ENSG00000107104	23189	KANK1	KANK1	protein_coding	KN motif and ankyrin repeat domains 1 [Source:HGNC Symbol;Acc:HGNC:19309]	9	1	470291	746106	-0.2855203919911822	3.9008349370597624	-2.120875381005974	0.034543538031344835	0.16072428532631397	-2.113669116627767	FALSE
ENSG00000198873	2869	GRK5	GRK5	protein_coding	G protein-coupled receptor kinase 5 [Source:HGNC Symbol;Acc:HGNC:4544]	10	1	119207571	119459745	0.08888850339209142	6.498176509358594	2.1183475553887625	0.03454902333856568	0.16072428532631397	2.1136049428165817	FALSE
ENSG00000248936	NA	AC027607.1	AC027607.1	lncRNA	putatitive novel transcript	4	-1	37588087	37588875	0.35599131333588485	-0.5942004070247775	2.117541737824509	0.034557120209094	0.16072428532631397	2.1135102316582812	FALSE
ENSG00000083168	7994	KAT6A	KAT6A	protein_coding	lysine acetyltransferase 6A [Source:HGNC Symbol;Acc:HGNC:13013]	8	-1	41929479	42051994	0.11483937277106371	8.675471576978884	2.1177297923138427	0.034576240134647225	0.16076500621358306	2.1132866562284396	FALSE
ENSG00000211659	NA	IGLV3-25	IGLV3-25	IG_V_gene	immunoglobulin lambda variable 3-25 [Source:HGNC Symbol;Acc:HGNC:5908]	22	1	22686726	22687271	-0.573980360628477	0.8578387606250437	-2.1171670163945784	0.03459521829375888	0.16080504373823615	-2.113064842932805	FALSE
ENSG00000141026	55090	MED9	MED9	protein_coding	mediator complex subunit 9 [Source:HGNC Symbol;Acc:HGNC:25487]	17	1	17476994	17493221	-0.10714754900245271	2.668525296907523	-2.116454525327235	0.03463440472590211	0.16093896096568833	-2.1126071676774596	FALSE
ENSG00000161847	125950	RAVER1	RAVER1	protein_coding	ribonucleoprotein, PTB binding 1 [Source:HGNC Symbol;Acc:HGNC:30296]	19	-1	10316212	10333638	0.10534487940344839	4.494137028340204	2.116064798730495	0.03471507758828327	0.16126551915898826	2.1116663453540054	FALSE
ENSG00000051620	23593	HEBP2	HEBP2	protein_coding	heme binding protein 2 [Source:HGNC Symbol;Acc:HGNC:15716]	6	1	138403531	138422197	0.14954032908088433	6.286898599492744	2.115809810839859	0.03476811506203794	0.16146354273271574	2.1110488290669673	FALSE
ENSG00000128585	4289	MKLN1	MKLN1	protein_coding	muskelin 1 [Source:HGNC Symbol;Acc:HGNC:7109]	7	1	131110096	131496632	0.11644173993164664	7.810542974946665	2.1155897465883355	0.03479773496709268	0.16155272884602653	2.110704313978022	FALSE
ENSG00000243566	105375355	UPK3B	UPK3B	protein_coding	uroplakin 3B [Source:HGNC Symbol;Acc:HGNC:21444]	7	1	76510428	76516521	0.2737877071399303	0.6594814516168319	2.113568346125937	0.03492113747287264	0.1620047131773398	2.109271684038296	FALSE
ENSG00000117748	6118	RPA2	RPA2	protein_coding	replication protein A2 [Source:HGNC Symbol;Acc:HGNC:10290]	1	-1	27891524	27914746	-0.0915176492980283	5.327174996183424	-2.114712749254548	0.03492181074447875	0.1620047131773398	-2.1092638796187253	FALSE
ENSG00000185808	51227	PIGP	PIGP	protein_coding	phosphatidylinositol glycan anchor biosynthesis class P [Source:HGNC Symbol;Acc:HGNC:3046]	21	-1	37059170	37073170	-0.14966455724482852	2.5859322681324333	-2.113315302250223	0.034926423884019356	0.1620047131773398	-2.1092104085534955	FALSE
ENSG00000009780	199870	FAM76A	FAM76A	protein_coding	family with sequence similarity 76 member A [Source:HGNC Symbol;Acc:HGNC:28530]	1	1	27725979	27763122	-0.09454150687322693	3.6432573388085894	-2.112828577204041	0.034945868486517866	0.16204644726289347	-2.1089850917268356	FALSE
ENSG00000086102	4799	NFX1	NFX1	protein_coding	nuclear transcription factor, X-box binding 1 [Source:HGNC Symbol;Acc:HGNC:7803]	9	1	33290512	33371157	-0.08321741290267592	5.8484427923862095	-2.1132024720512907	0.034968457073515986	0.1620764268868947	-2.108723477940362	FALSE
ENSG00000183018	124976	SPNS2	SPNS2	protein_coding	sphingolipid transporter 2 [Source:HGNC Symbol;Acc:HGNC:26992]	17	1	4498881	4539035	0.2504666450161388	0.8300180442716945	2.1131837700978706	0.03497323195090171	0.1620764268868947	2.1086681953126374	FALSE
ENSG00000181274	23401	FRAT2	FRAT2	protein_coding	FRAT regulator of WNT signaling pathway 2 [Source:HGNC Symbol;Acc:HGNC:16048]	10	-1	97332497	97334729	0.18986531690392727	7.4565741664503955	2.1123858901527397	0.035039194460050396	0.16224300858090934	2.107905152488146	FALSE
ENSG00000162777	79961	DENND2D	DENND2D	protein_coding	DENN domain containing 2D [Source:HGNC Symbol;Acc:HGNC:26192]	1	-1	111185969	111204535	-0.14888668606307043	6.436153222470343	-2.113887386120756	0.035042249295756535	0.16224300858090934	-2.107869844401611	FALSE
ENSG00000111877	254394	MCM9	MCM9	protein_coding	minichromosome maintenance 9 homologous recombination repair factor [Source:HGNC Symbol;Acc:HGNC:21484]	6	-1	118813442	118935162	0.08640684998225456	5.315295463786792	2.112117897405015	0.03505566949831906	0.16224300858090934	2.1077147635238216	FALSE
ENSG00000154174	9868	TOMM70	TOMM70	protein_coding	translocase of outer mitochondrial membrane 70 [Source:HGNC Symbol;Acc:HGNC:11985]	3	-1	100363431	100401089	-0.13984299900932218	4.807809998413799	-2.1119186576863367	0.035068263573235836	0.16224300858090934	-2.107569275285183	FALSE
ENSG00000165030	4783	NFIL3	NFIL3	protein_coding	nuclear factor, interleukin 3 regulated [Source:HGNC Symbol;Acc:HGNC:7787]	9	-1	91409045	91423832	0.21945463703273838	6.2490471634489655	2.1117417332563204	0.03507247625125696	0.16224300858090934	2.1075206198870826	FALSE
ENSG00000166347	1528	CYB5A	CYB5A	protein_coding	cytochrome b5 type A [Source:HGNC Symbol;Acc:HGNC:2570]	18	-1	74250846	74291973	-0.15316864513931128	2.3405249671884985	-2.111599838728379	0.035081324147703964	0.16224300858090934	-2.1074184450936753	FALSE
ENSG00000119711	4329	ALDH6A1	ALDH6A1	protein_coding	aldehyde dehydrogenase 6 family member A1 [Source:HGNC Symbol;Acc:HGNC:7179]	14	-1	74056847	74084492	-0.13673307327786643	3.808778177191291	-2.1116209442402556	0.035082396414181545	0.16224300858090934	-2.107406064141586	FALSE
ENSG00000133114	55425	GPALPP1	GPALPP1	protein_coding	GPALPP motifs containing 1 [Source:HGNC Symbol;Acc:HGNC:20298]	13	1	44989529	45037669	-0.12409877404220904	3.9510516595932814	-2.1114907750449725	0.03509311141706086	0.1622441881341374	-2.1072823608284055	FALSE
ENSG00000229299	NA	AL121845.1	AL121845.1	lncRNA	novel transcript	20	1	63744689	63745958	-0.343958232614443	-0.3541412068476822	-2.1108639922402683	0.03515908025531573	0.16250074309898754	-2.1065214687047433	FALSE
ENSG00000025156	3298	HSF2	HSF2	protein_coding	heat shock transcription factor 2 [Source:HGNC Symbol;Acc:HGNC:5225]	6	1	122399551	122433119	-0.16857444735568272	3.089898673578648	-2.1112652464645816	0.03518076386430067	0.16255252555828648	-2.1062716335828524	FALSE
ENSG00000071189	23161	SNX13	SNX13	protein_coding	sorting nexin 13 [Source:HGNC Symbol;Acc:HGNC:21335]	7	-1	17790761	17940501	0.1535425174814291	6.044358877439541	2.1104218464882645	0.03519924523275951	0.16258948564780606	2.1060587979016065	FALSE
ENSG00000141012	2588	GALNS	GALNS	protein_coding	galactosamine (N-acetyl)-6-sulfatase [Source:HGNC Symbol;Acc:HGNC:4122]	16	-1	88813734	88856970	0.12555991431762425	5.958330156746451	2.1100694640831477	0.035220811544441566	0.16262422956134406	2.105810555864005	FALSE
ENSG00000182463	128553	TSHZ2	TSHZ2	protein_coding	teashirt zinc finger homeobox 2 [Source:HGNC Symbol;Acc:HGNC:13010]	20	1	52972358	53495330	-0.30794281452339245	6.230653373505082	-2.1121571134527772	0.035227735885894916	0.16262422956134406	-2.1057308797804155	FALSE
ENSG00000146856	340351	AGBL3	AGBL3	protein_coding	ATP/GTP binding protein like 3 [Source:HGNC Symbol;Acc:HGNC:27981]	7	1	134986508	135147963	-0.20894531638264913	1.9980953310278449	-2.108925347747566	0.035351402087931874	0.16314656286400217	-2.1043101403300257	FALSE
ENSG00000143622	6016	RIT1	RIT1	protein_coding	Ras like without CAAX 1 [Source:HGNC Symbol;Acc:HGNC:10023]	1	-1	155897808	155911404	0.15174689126696972	6.079481844134672	2.108430150745446	0.03536698059062851	0.1631699095601543	2.1041314675880143	FALSE
ENSG00000147912	26267	FBXO10	FBXO10	protein_coding	F-box protein 10 [Source:HGNC Symbol;Acc:HGNC:13589]	9	-1	37510892	37576380	-0.29031766576055656	-0.11019486716002069	-2.1069097055934995	0.03545994521884963	0.16355016660409652	-2.103066632997384	FALSE
ENSG00000270210	NA	AC104695.3	AC104695.3	lncRNA	novel transcript	2	1	28425945	28426719	0.25277249108851896	1.7661811225742086	2.10774929248891	0.03547190934609731	0.1635567139914731	2.102929766655791	FALSE
ENSG00000132182	23225	NUP210	NUP210	protein_coding	nucleoporin 210 [Source:HGNC Symbol;Acc:HGNC:30052]	3	-1	13316235	13420322	-0.1387436279359946	7.121343591289495	-2.106917383679472	0.035509982999627356	0.16368360960095688	-2.1024944764304947	FALSE
ENSG00000182871	80781	COL18A1	COL18A1	protein_coding	collagen type XVIII alpha 1 chain [Source:HGNC Symbol;Acc:HGNC:2195]	21	1	45405165	45513720	0.2502306461368402	5.836305755004739	2.109296636199051	0.035529509285098064	0.1637249609391432	2.1022713898665906	FALSE
ENSG00000134146	89978	DPH6	DPH6	protein_coding	diphthamine biosynthesis 6 [Source:HGNC Symbol;Acc:HGNC:30543]	15	-1	35217345	35546193	-0.15020478298749662	4.201218561355334	-2.1066473110824173	0.035541678374895094	0.16373239479447513	-2.1021324116953726	FALSE
ENSG00000213904	NA	LIPE-AS1	LIPE-AS1	lncRNA	LIPE antisense RNA 1 [Source:HGNC Symbol;Acc:HGNC:48589]	19	1	42397128	42652355	-0.13312668014511342	4.428260431537313	-2.10496014215121	0.03567043481113506	0.16427675604379927	-2.1006644190129142	FALSE
ENSG00000059122	84256	FLYWCH1	FLYWCH1	protein_coding	FLYWCH-type zinc finger 1 [Source:HGNC Symbol;Acc:HGNC:25404]	16	1	2911937	2951208	-0.15388729958523406	4.750024622235526	-2.106170633395429	0.035686694639911996	0.16430285561284505	-2.100479357170962	FALSE
ENSG00000167302	146705	TEPSIN	TEPSIN	protein_coding	TEPSIN adaptor related protein complex 4 accessory protein [Source:HGNC Symbol;Acc:HGNC:26458]	17	-1	81228277	81239091	0.09534689193531687	4.951183839798196	2.1043809088508105	0.035712047705658466	0.16437079286720133	2.1001909437695594	FALSE
ENSG00000138111	79847	MFSD13A	MFSD13A	protein_coding	major facilitator superfamily domain containing 13A [Source:HGNC Symbol;Acc:HGNC:26196]	10	1	102461395	102477045	0.16465319932943734	2.890367043575382	2.1047053642946842	0.03572715815135245	0.1643915603932447	2.1000191322247814	FALSE
ENSG00000237356	NA	AL365295.1	AL365295.1	lncRNA	novel transcript	14	1	53169010	53883740	-0.17413477559381274	3.651455679850139	-2.104074769036566	0.0357582686352882	0.16440674627628823	-2.0996655892061975	FALSE
ENSG00000273344	NA	PAXIP1-AS1	PAXIP1-AS1	lncRNA	PAXIP1 antisense RNA 1 (head to head) [Source:HGNC Symbol;Acc:HGNC:27328]	7	1	155003448	155005703	-0.18498499218993003	1.3638452947370572	-2.103683255514537	0.03576159826278703	0.16440674627628823	-2.0996277664902223	FALSE
ENSG00000269967	NA	AL136115.2	AL136115.2	lncRNA	novel transcript	1	-1	31851913	31921841	-0.19663939080677117	1.1131029624050264	-2.103457772575194	0.0357622565879825	0.16440674627628823	-2.099620288637889	FALSE
ENSG00000164828	23353	SUN1	SUN1	protein_coding	Sad1 and UNC84 domain containing 1 [Source:HGNC Symbol;Acc:HGNC:18587]	7	1	816615	896435	-0.1383647094288456	5.337874178679566	-2.1035364306337523	0.03580624304212001	0.16456018839298472	-2.0991209165391327	FALSE
ENSG00000250159	NA	AC106791.1	AC106791.1	lncRNA	novel transcript	5	-1	137809780	137889394	-0.19054654381786684	1.910196382774267	-2.1026525584265423	0.03586702700111432	0.1647859382544043	-2.0984317050267878	FALSE
ENSG00000142784	23038	WDTC1	WDTC1	protein_coding	WD and tetratricopeptide repeats 1 [Source:HGNC Symbol;Acc:HGNC:29175]	1	1	27234632	27308636	0.11646957758815457	7.101527831011521	2.1032290883678857	0.035876611017028125	0.1647859382544043	2.098323125600862	FALSE
ENSG00000112081	6428	SRSF3	SRSF3	protein_coding	serine and arginine rich splicing factor 3 [Source:HGNC Symbol;Acc:HGNC:10785]	6	1	36594353	36605600	-0.06851810249288182	7.506112500814801	-2.102407634243443	0.035893655218900755	0.16481541921266124	-2.0981300891809878	FALSE
ENSG00000173226	9657	IQCB1	IQCB1	protein_coding	IQ motif containing B1 [Source:HGNC Symbol;Acc:HGNC:28949]	3	-1	121769761	121835079	-0.1272411978251906	5.26998767122138	-2.1026425247516105	0.035952297163244905	0.16503583347117246	-2.0974665284526655	FALSE
ENSG00000105197	92609	TIMM50	TIMM50	protein_coding	translocase of inner mitochondrial membrane 50 [Source:HGNC Symbol;Acc:HGNC:23656]	19	1	39480412	39493785	-0.13144242659715744	3.3457128253659167	-2.1011517622271914	0.035977160873693646	0.1650608362314267	-2.097185462644134	FALSE
ENSG00000169442	1043	CD52	CD52	protein_coding	CD52 molecule [Source:HGNC Symbol;Acc:HGNC:1804]	1	1	26317958	26320523	-0.21562385707739828	6.484944853916824	-2.1014792911127094	0.035979026967858534	0.1650608362314267	-2.0971643745159523	FALSE
ENSG00000056277	55609	ZNF280C	ZNF280C	protein_coding	zinc finger protein 280C [Source:HGNC Symbol;Acc:HGNC:25955]	X	-1	130202707	130268899	-0.1593070600771811	2.3615042508023403	-2.1003920588070373	0.03603876006256354	0.16528181142077517	-2.0964898422802665	FALSE
ENSG00000055208	23118	TAB2	TAB2	protein_coding	TGF-beta activated kinase 1 (MAP3K7) binding protein 2 [Source:HGNC Symbol;Acc:HGNC:17075]	6	1	149218641	149411613	0.11593689219568049	8.17326124777028	2.1008816061558986	0.036056648914679974	0.16528181142077517	2.0962880190224285	FALSE
ENSG00000182054	3418	IDH2	IDH2	protein_coding	isocitrate dehydrogenase (NADP(+)) 2, mitochondrial [Source:HGNC Symbol;Acc:HGNC:5383]	15	-1	90083045	90102504	-0.1352496647591046	5.254038921963005	-2.1004954435038368	0.03605916123060429	0.16528181142077517	-2.096259681738604	FALSE
ENSG00000260616	NA	AC007728.1	AC007728.1	lncRNA	novel transcript, antisense to CYLD	16	-1	50783859	50803338	0.27991576996440615	-0.363912973106389	2.0998977551026217	0.03607598329802685	0.16528832258083967	2.0960699831547975	FALSE
ENSG00000268889	NA	AC008750.7	AC008750.7	lncRNA	novel transcript	19	1	51394488	51403650	-0.48269702133326303	0.875083214112123	-2.1013547161157518	0.03608189415632281	0.16528832258083967	-2.0960033456702725	FALSE
ENSG00000131043	25980	AAR2	AAR2	protein_coding	AAR2 splicing factor [Source:HGNC Symbol;Acc:HGNC:15886]	20	1	36236459	36270918	-0.11315550015011633	3.9326343610307735	-2.0996247502636605	0.03612755841125242	0.1654045329389393	-2.0954888521326134	FALSE
ENSG00000157823	10239	AP3S2	AP3S2	protein_coding	adaptor related protein complex 3 subunit sigma 2 [Source:HGNC Symbol;Acc:HGNC:571]	15	-1	89830599	89894638	0.14085460256140925	3.531000764113445	2.1001544953054108	0.03612858987796573	0.1654045329389393	2.095477237128381	FALSE
ENSG00000172215	10663	CXCR6	CXCR6	protein_coding	C-X-C motif chemokine receptor 6 [Source:HGNC Symbol;Acc:HGNC:16647]	3	1	45940933	45948351	-0.3626698379188298	2.017178960866634	-2.1001728844834266	0.03616663465967704	0.16552985252471245	-2.0950490248488864	FALSE
ENSG00000071537	6400	SEL1L	SEL1L	protein_coding	SEL1L adaptor subunit of ERAD E3 ubiquitin ligase [Source:HGNC Symbol;Acc:HGNC:10717]	14	-1	81471547	81533853	0.16632564943571548	6.614830195928079	2.09752776454895	0.03632319404514123	0.16618614066516435	2.0932909050243897	FALSE
ENSG00000139278	11010	GLIPR1	GLIPR1	protein_coding	GLI pathogenesis related 1 [Source:HGNC Symbol;Acc:HGNC:17001]	12	1	75480753	75503863	0.14486996788420736	7.670030637537016	2.0976356436593644	0.03633145528950888	0.16618614066516435	2.0931983129939087	FALSE
ENSG00000133065	254428	SLC41A1	SLC41A1	protein_coding	solute carrier family 41 member 1 [Source:HGNC Symbol;Acc:HGNC:19429]	1	-1	205789094	205813748	-0.1931068468952586	3.3513627689414514	-2.097522279421869	0.036379737279102944	0.1663488290649128	-2.0926575270378787	FALSE
ENSG00000198799	9860	LRIG2	LRIG2	protein_coding	leucine rich repeats and immunoglobulin like domains 2 [Source:HGNC Symbol;Acc:HGNC:20889]	1	1	113073198	113132260	-0.11198232582198209	5.0106683674701005	-2.096820352913831	0.03638847121508924	0.1663488290649128	-2.0925597672865064	FALSE
ENSG00000258891	NA	AC005480.1	AC005480.1	lncRNA	novel transcript, antisense to ZNF410	14	-1	73896164	73938114	-0.16646164574380906	1.640185151133124	-2.096170514449386	0.03640111873595131	0.16635761718130251	-2.092418237856771	FALSE
ENSG00000121653	9479	MAPK8IP1	MAPK8IP1	protein_coding	mitogen-activated protein kinase 8 interacting protein 1 [Source:HGNC Symbol;Acc:HGNC:6882]	11	1	45885651	45906465	-0.329044369855534	-0.19127325036801218	-2.0966294232663056	0.03642303479842542	0.16640874602603142	-2.092173089949615	FALSE
ENSG00000067715	6857	SYT1	SYT1	protein_coding	synaptotagmin 1 [Source:HGNC Symbol;Acc:HGNC:11509]	12	1	78863993	79452008	-0.3481792480017932	0.7428851148677852	-2.09722540269336	0.036462230393624256	0.16646679057963132	-2.0917349705254766	FALSE
ENSG00000197457	50861	STMN3	STMN3	protein_coding	stathmin 3 [Source:HGNC Symbol;Acc:HGNC:15926]	20	-1	63639705	63657682	-0.19818937615532217	4.131413566086409	-2.096607800083952	0.03646436159189897	0.16646679057963132	-2.0917111599832046	FALSE
ENSG00000068745	51447	IP6K2	IP6K2	protein_coding	inositol hexakisphosphate kinase 2 [Source:HGNC Symbol;Acc:HGNC:17313]	3	-1	48688003	48740353	0.06658483970964113	5.615978664175426	2.0960808291882147	0.03646793594156322	0.16646679057963132	2.091671228677269	FALSE
ENSG00000135679	4193	MDM2	MDM2	protein_coding	MDM2 proto-oncogene [Source:HGNC Symbol;Acc:HGNC:6973]	12	1	68808177	68850686	0.18480609280339344	6.680267321403019	2.095572854499186	0.036505669386857634	0.16657434226885878	2.0912498879623582	FALSE
ENSG00000142541	23521	RPL13A	RPL13A	protein_coding	ribosomal protein L13a [Source:HGNC Symbol;Acc:HGNC:10304]	19	1	49487554	49492308	-0.15838123335620757	9.261810613833498	-2.0958923864552736	0.03651934649050642	0.16657434226885878	-2.091097257766753	FALSE
ENSG00000157625	257397	TAB3	TAB3	protein_coding	TGF-beta activated kinase 1 (MAP3K7) binding protein 3 [Source:HGNC Symbol;Acc:HGNC:30681]	X	-1	30827442	30975084	0.1291641740813354	5.681535775872294	2.095318002351042	0.03652371465775184	0.16657434226885878	2.0910485212883216	FALSE
ENSG00000105866	6671	SP4	SP4	protein_coding	Sp4 transcription factor [Source:HGNC Symbol;Acc:HGNC:11209]	7	1	21428043	21514822	-0.13089042661286499	4.980529231744877	-2.094928983681497	0.03657773780186671	0.16677169048934584	-2.090446184885224	FALSE
ENSG00000196459	6399	TRAPPC2	TRAPPC2	protein_coding	trafficking protein particle complex 2 [Source:HGNC Symbol;Acc:HGNC:23068]	X	-1	13712244	13734635	-0.07016625455912351	4.67983614144532	-2.094132036932954	0.03660280456679198	0.16683693847649436	-2.0901669579092377	FALSE
ENSG00000246548	NA	LINC02288	LINC02288	lncRNA	long intergenic non-protein coding RNA 2288 [Source:HGNC Symbol;Acc:HGNC:27505]	14	1	77041064	77069503	0.285211377476972	1.255239626564663	2.094374405153345	0.03662584500143753	0.16689291475243756	2.0899104465543243	FALSE
ENSG00000256469	NA	AP002383.2	AP002383.2	lncRNA	novel transcript	11	-1	94874052	94925521	-0.29866025219659154	0.47893026153714	-2.0936474275933734	0.03664354565826344	0.166924533540477	-2.0897134768143992	FALSE
ENSG00000132600	54496	PRMT7	PRMT7	protein_coding	protein arginine methyltransferase 7 [Source:HGNC Symbol;Acc:HGNC:25557]	16	1	68310974	68358563	-0.13785116720470336	4.103362969151989	-2.0932789972765504	0.03670352471652767	0.16714867054552573	-2.0890466427208048	FALSE
ENSG00000272325	11165	NUDT3	NUDT3	protein_coding	nudix hydrolase 3 [Source:HGNC Symbol;Acc:HGNC:8050]	6	-1	34279679	34392669	0.08378227390731574	6.3998308898929706	2.0923819081215567	0.03680253461967113	0.16755037114344554	2.087947900370219	FALSE
ENSG00000119812	25940	FAM98A	FAM98A	protein_coding	family with sequence similarity 98 member A [Source:HGNC Symbol;Acc:HGNC:24520]	2	-1	33583660	33599382	-0.12303587982615571	3.6599536691339876	-2.0913230605668702	0.03685837620150452	0.16770276625616895	-2.0873293197271794	FALSE
ENSG00000247011	NA	AC005920.1	AC005920.1	lncRNA	novel transcript	17	-1	50934989	50944713	-0.32353156691770024	-0.17447121778557462	-2.0909592574044438	0.036874817865902	0.16770276625616895	-2.0871473406178267	FALSE
ENSG00000151893	143384	CACUL1	CACUL1	protein_coding	CDK2 associated cullin domain 1 [Source:HGNC Symbol;Acc:HGNC:23727]	10	-1	118674167	118755249	0.12218233066947004	7.070215910807045	2.091833614854925	0.03687494860814541	0.16770276625616895	2.087145893817638	FALSE
ENSG00000079246	7520	XRCC5	XRCC5	protein_coding	X-ray repair cross complementing 5 [Source:HGNC Symbol;Acc:HGNC:12833]	2	1	216107464	216206303	0.07151986677419497	7.523232972945079	2.091366235495206	0.03687925573462654	0.16770276625616895	2.0870982333836015	FALSE
ENSG00000112651	51069	MRPL2	MRPL2	protein_coding	mitochondrial ribosomal protein L2 [Source:HGNC Symbol;Acc:HGNC:14056]	6	-1	43054029	43059438	-0.12465774761068626	3.381025216390552	-2.090919267057495	0.03689121545088147	0.1677079844251531	-2.0869659182018996	FALSE
ENSG00000123810	80776	B9D2	B9D2	protein_coding	B9 domain containing 2 [Source:HGNC Symbol;Acc:HGNC:28636]	19	-1	41354417	41364165	0.14177206718615754	3.3089197865164333	2.0911076677313396	0.036920754738339584	0.16779309309885299	2.0866392695852785	FALSE
ENSG00000143624	65123	INTS3	INTS3	protein_coding	integrator complex subunit 3 [Source:HGNC Symbol;Acc:HGNC:26153]	1	1	153728050	153774808	0.08764642073964968	6.280972963170312	2.090160881297189	0.03699603985230338	0.16807303535292578	2.0858077640441186	FALSE
ENSG00000228679	NA	AL034347.1	AL034347.1	lncRNA	novel transcript	6	1	83983728	84007323	0.23921428231224962	2.4854851131442643	2.090071959510742	0.03700402396558839	0.16807303535292578	2.0857196660101374	FALSE
ENSG00000089693	8079	MLF2	MLF2	protein_coding	myeloid leukemia factor 2 [Source:HGNC Symbol;Acc:HGNC:7126]	12	-1	6747996	6767475	0.1387429288226949	6.86854432415782	2.0899484906241	0.03702461353440005	0.16811732451173278	2.085492551953023	FALSE
ENSG00000187325	51616	TAF9B	TAF9B	protein_coding	TATA-box binding protein associated factor 9b [Source:HGNC Symbol;Acc:HGNC:17306]	X	-1	78129748	78139650	-0.19909302900348935	2.424054541663876	-2.0892855161137116	0.03703784457111964	0.1681211961993464	-2.0853466632306086	FALSE
ENSG00000116299	57535	KIAA1324	KIAA1324	protein_coding	KIAA1324 [Source:HGNC Symbol;Acc:HGNC:29618]	1	1	109113679	109206781	0.3272376168995539	6.674607828768838	2.0923340031909916	0.03706438566118994	0.1681211961993464	2.085054148271512	FALSE
ENSG00000126777	3895	KTN1	KTN1	protein_coding	kinectin 1 [Source:HGNC Symbol;Acc:HGNC:6467]	14	1	55559072	55701526	-0.07276672013238006	6.71194046155519	-2.0891656635623166	0.03707417462561343	0.1681211961993464	-2.084946307047471	FALSE
ENSG00000088854	25943	C20orf194	C20orf194	protein_coding	chromosome 20 open reading frame 194 [Source:HGNC Symbol;Acc:HGNC:17721]	20	-1	3249305	3407625	-0.1294099962709634	5.436193830417629	-2.0893169664595512	0.03707489103998082	0.1681211961993464	-2.0849384155404267	FALSE
ENSG00000152133	253635	GPATCH11	GPATCH11	protein_coding	G-patch domain containing 11 [Source:HGNC Symbol;Acc:HGNC:26768]	2	1	37084451	37099244	-0.13251606521583303	3.8799840103672967	-2.0889972817739566	0.03707966038282277	0.1681211961993464	-2.0848858831881327	FALSE
ENSG00000001629	54467	ANKIB1	ANKIB1	protein_coding	ankyrin repeat and IBR domain containing 1 [Source:HGNC Symbol;Acc:HGNC:22215]	7	1	92245974	92401383	-0.08248280175458067	5.927106749288003	-2.089070358958909	0.0370949134497186	0.16814120471028207	-2.0847179155351223	FALSE
ENSG00000247970	NA	AL160313.1	AL160313.1	lncRNA	novel transcript	14	1	99604556	99625740	-0.29694048756001573	0.3739291844579659	-2.0877505194915793	0.03715777960990865	0.1683769557491362	-2.0840262497976294	FALSE
ENSG00000228782	NA	MRPL45P2	MRPL45P2	transcribed_unprocessed_pseudogene	mitochondrial ribosomal protein L45 pseudogene 2 [Source:HGNC Symbol;Acc:HGNC:29716]	17	-1	47450568	47492492	-0.16540009942214473	2.5417019899607802	-2.0876780131992203	0.03719129664238141	0.16844462716581257	-2.0836578959687495	FALSE
ENSG00000231769	NA	AL035701.1	AL035701.1	lncRNA	novel transcript	6	-1	46096004	46129857	-0.3171423131547002	0.7160023591532431	-2.088341590911346	0.03722065338311023	0.16844462716581257	-2.0833354960475226	FALSE
ENSG00000280953	NA	LINC01163	LINC01163	lncRNA	long intergenic non-protein coding RNA 1163 [Source:HGNC Symbol;Acc:HGNC:49530]	10	1	128181032	128317726	-0.27395591709991773	1.948441147918702	-2.0876036287177224	0.03722180603568733	0.16844462716581257	-2.0833228418694785	FALSE
ENSG00000115977	22848	AAK1	AAK1	protein_coding	AP2 associated kinase 1 [Source:HGNC Symbol;Acc:HGNC:19679]	2	-1	69457997	69674349	-0.0937175592245918	7.705656249149396	-2.088573691003322	0.03722502040550824	0.16844462716581257	-2.0832875552812813	FALSE
ENSG00000254470	91056	AP5B1	AP5B1	protein_coding	adaptor related protein complex 5 subunit beta 1 [Source:HGNC Symbol;Acc:HGNC:25104]	11	-1	65773898	65780976	0.19860789134983658	5.56598690761114	2.087461856991631	0.037227011922145926	0.16844462716581257	2.083265694186169	FALSE
ENSG00000135821	2752	GLUL	GLUL	protein_coding	glutamate-ammonia ligase [Source:HGNC Symbol;Acc:HGNC:4341]	1	-1	182381704	182392206	0.16833283558566237	9.4870219456121	2.087226223730269	0.037282593137914086	0.16864692393181258	2.0826559743798216	FALSE
ENSG00000159840	7791	ZYX	ZYX	protein_coding	zyxin [Source:HGNC Symbol;Acc:HGNC:13200]	7	1	143381295	143391111	0.17368459587069118	9.13999443110313	2.086534410543142	0.03736928635387469	0.168938128056239	2.081706502213908	FALSE
ENSG00000112078	222658	KCTD20	KCTD20	protein_coding	potassium channel tetramerization domain containing 20 [Source:HGNC Symbol;Acc:HGNC:21052]	6	1	36442767	36491143	0.10141685526040423	6.614329821024162	2.086679544970217	0.03737440549677466	0.168938128056239	2.081650495528762	FALSE
ENSG00000002919	29916	SNX11	SNX11	protein_coding	sorting nexin 11 [Source:HGNC Symbol;Acc:HGNC:14975]	17	1	48103357	48123074	0.1303611450271518	4.611315118821576	2.0861990735527143	0.037380460456826095	0.168938128056239	2.0815842588357887	FALSE
ENSG00000171747	3960	LGALS4	LGALS4	protein_coding	galectin 4 [Source:HGNC Symbol;Acc:HGNC:6565]	19	-1	38801671	38812945	-0.2940517880085215	-0.3213355624815926	-2.08510109674267	0.03739911819797619	0.168938128056239	-2.0813802146366482	FALSE
ENSG00000119285	55127	HEATR1	HEATR1	protein_coding	HEAT repeat containing 1 [Source:HGNC Symbol;Acc:HGNC:25517]	1	-1	236549005	236604516	-0.1522465202617873	4.740023191123992	-2.0856324384382607	0.03740142684192668	0.168938128056239	-2.0813549729414014	FALSE
ENSG00000234915	NA	AL360091.3	AL360091.3	lncRNA	novel transcript, antisense to PPP2R5A	1	-1	212299495	212331713	-0.19953616880403624	0.9957213939746852	-2.085269933882318	0.03741583015457529	0.16895398588868044	-2.081197523407856	FALSE
ENSG00000149480	9219	MTA2	MTA2	protein_coding	metastasis associated 1 family member 2 [Source:HGNC Symbol;Acc:HGNC:7411]	11	-1	62593214	62601865	-0.09813623739488708	6.0963571606486395	-2.084391980162319	0.03751174777695955	0.16926874848399565	-2.0801503153566903	FALSE
ENSG00000172663	80194	TMEM134	TMEM134	protein_coding	transmembrane protein 134 [Source:HGNC Symbol;Acc:HGNC:26142]	11	-1	67461710	67469272	-0.15202174994897533	3.123885963067872	-2.0838670428001262	0.037540351375489084	0.16926874848399565	-2.079838468505097	FALSE
ENSG00000240498	100048912	CDKN2B-AS1	CDKN2B-AS1	lncRNA	CDKN2B antisense RNA 1 [Source:HGNC Symbol;Acc:HGNC:34341]	9	1	21994139	22128103	-0.2414936070766603	0.33549388525530727	-2.0835849457353546	0.03754190777465426	0.16926874848399565	-2.0798215058754863	FALSE
ENSG00000107758	5532	PPP3CB	PPP3CB	protein_coding	protein phosphatase 3 catalytic subunit beta [Source:HGNC Symbol;Acc:HGNC:9315]	10	-1	73436428	73496024	-0.06134515658350548	6.283927519076536	-2.0839609556935774	0.037542717411127434	0.16926874848399565	-2.079812682178035	FALSE
ENSG00000127415	3425	IDUA	IDUA	protein_coding	iduronidase alpha-L- [Source:HGNC Symbol;Acc:HGNC:5391]	4	1	986997	1004564	-0.12370159897765065	3.942235189745706	-2.0836552119924794	0.03754334331350074	0.16926874848399565	-2.079805860989133	FALSE
ENSG00000197863	388536	ZNF790	ZNF790	protein_coding	zinc finger protein 790 [Source:HGNC Symbol;Acc:HGNC:33114]	19	-1	36817428	36850787	-0.14788923297495948	2.68997931691303	-2.083426348344701	0.03756350059463274	0.16926874848399565	-2.079586235287342	FALSE
ENSG00000166260	1353	COX11	COX11	protein_coding	cytochrome c oxidase copper chaperone COX11 [Source:HGNC Symbol;Acc:HGNC:2261]	17	-1	54951902	54968785	-0.13824255017329756	3.9350756380349647	-2.0836609112945133	0.03759151961227598	0.16926874848399565	-2.0792811177628927	FALSE
ENSG00000112715	7422	VEGFA	VEGFA	protein_coding	vascular endothelial growth factor A [Source:HGNC Symbol;Acc:HGNC:12680]	6	1	43770184	43786487	0.1708993108815351	3.200020808166612	2.0841614883641117	0.03759697024090055	0.16926874848399565	2.0792217847656635	FALSE
ENSG00000069188	54549	SDK2	SDK2	protein_coding	sidekick cell adhesion molecule 2 [Source:HGNC Symbol;Acc:HGNC:19308]	17	-1	73334384	73644445	-0.3532443104152039	3.060056109386091	-2.087018128568182	0.03759802716133421	0.16926874848399565	-2.079210280470752	FALSE
ENSG00000060069	9150	CTDP1	CTDP1	protein_coding	CTD phosphatase subunit 1 [Source:HGNC Symbol;Acc:HGNC:2498]	18	1	79679801	79756623	0.13277061550066183	5.725164399720883	2.0833766220484002	0.03760908466481171	0.16926874848399565	2.079089939012762	FALSE
ENSG00000187260	349136	WDR86	WDR86	protein_coding	WD repeat domain 86 [Source:HGNC Symbol;Acc:HGNC:28020]	7	-1	151375909	151410727	-0.2758813243413667	1.1514528880833268	-2.0835263455595343	0.03761331861868771	0.16926874848399565	-2.0790438678496264	FALSE
ENSG00000188404	6402	SELL	SELL	protein_coding	selectin L [Source:HGNC Symbol;Acc:HGNC:10720]	1	-1	169690665	169711702	0.18101681896566646	10.674484777300774	2.083316307128058	0.03761648997642531	0.16926874848399565	2.0790093620646686	FALSE
ENSG00000105778	23080	AVL9	AVL9	protein_coding	AVL9 cell migration associated [Source:HGNC Symbol;Acc:HGNC:28994]	7	1	32495426	32588726	0.09075931745319643	6.862516965565495	2.0832130811296032	0.03762873354824715	0.1692747349381849	2.0788761697695213	FALSE
ENSG00000167280	64772	ENGASE	ENGASE	protein_coding	endo-beta-N-acetylglucosaminidase [Source:HGNC Symbol;Acc:HGNC:24622]	17	1	79074939	79088599	-0.14762164460328542	4.3981929897875816	-2.0833151436279276	0.03765741518647772	0.16931658094654833	-2.078564299474213	FALSE
ENSG00000164953	91147	TMEM67	TMEM67	protein_coding	transmembrane protein 67 [Source:HGNC Symbol;Acc:HGNC:28396]	8	1	93754844	93819234	-0.21757146888349643	1.2930784089904408	-2.082384225716676	0.03765986746603003	0.16931658094654833	-2.078537643949244	FALSE
ENSG00000143185	6846	XCL2	XCL2	protein_coding	X-C motif chemokine ligand 2 [Source:HGNC Symbol;Acc:HGNC:10646]	1	-1	168540768	168543997	-0.44071416936687224	0.7411332475107962	-2.0832608862020954	0.03768520563385062	0.16938140382111183	-2.0782623122788495	FALSE
ENSG00000146556	NA	WASH2P	WASH2P	transcribed_unprocessed_pseudogene	WASP family homolog 2, pseudogene [Source:HGNC Symbol;Acc:HGNC:33145]	2	1	113588550	113599043	0.12299510387656598	2.8971705146319264	2.082165919971917	0.037699648360964316	0.1693972322499761	2.0781054440040996	FALSE
ENSG00000235499	NA	AC073046.1	AC073046.1	lncRNA	novel transcript (LOC100132318)	2	1	73985132	73986343	0.25624664874587044	0.5517926891777324	2.0816956765321035	0.03771777722553843	0.16941062700129778	2.077908611458125	FALSE
ENSG00000204946	100289678	ZNF783	ZNF783	protein_coding	zinc finger family member 783 [Source:HGNC Symbol;Acc:HGNC:27222]	7	1	149262171	149297302	-0.12704250035118037	3.916386438705501	-2.0819399740062736	0.0377244733197397	0.16941062700129778	-2.07783592956144	FALSE
ENSG00000175414	285598	ARL10	ARL10	protein_coding	ADP ribosylation factor like GTPase 10 [Source:HGNC Symbol;Acc:HGNC:22042]	5	1	176365487	176401865	-0.17453411053125567	3.4593874363447	-2.0826332574951656	0.03773570497144823	0.16941201731176078	-2.0777140416780036	FALSE
ENSG00000218891	163033	ZNF579	ZNF579	protein_coding	zinc finger protein 579 [Source:HGNC Symbol;Acc:HGNC:26646]	19	-1	55576774	55580848	-0.1902195607151944	1.236677698996876	-2.0812299038021376	0.03774696348440086	0.16941352737457807	-2.0775918932624147	FALSE
ENSG00000151014	25819	NOCT	NOCT	protein_coding	nocturnin [Source:HGNC Symbol;Acc:HGNC:14254]	4	1	139015781	139045939	0.18189662650636618	1.58619894317611	2.0815952211326705	0.037791950191122074	0.16956636951532963	2.077104122409174	FALSE
ENSG00000174844	201625	DNAH12	DNAH12	protein_coding	dynein axonemal heavy chain 12 [Source:HGNC Symbol;Acc:HGNC:2943]	3	-1	57293699	57544344	-0.21977651570427031	0.3847456459429458	-2.080264398961787	0.037826789784608954	0.16967360796676387	-2.0767267114612036	FALSE
ENSG00000113360	29102	DROSHA	DROSHA	protein_coding	drosha ribonuclease III [Source:HGNC Symbol;Acc:HGNC:17904]	5	-1	31400497	31532196	-0.13103100109760835	5.045932311376754	-2.0803606221016024	0.0378873002213979	0.1698958987378152	-2.076071915153474	FALSE
ENSG00000115561	51652	CHMP3	CHMP3	protein_coding	charged multivesicular body protein 3 [Source:HGNC Symbol;Acc:HGNC:29865]	2	-1	86503430	86563479	0.11549023675535075	6.111920332632054	2.080183785730039	0.03790219799586072	0.16991358182479643	2.0759108396395733	FALSE
ENSG00000140511	145864	HAPLN3	HAPLN3	protein_coding	hyaluronan and proteoglycan link protein 3 [Source:HGNC Symbol;Acc:HGNC:21446]	15	-1	88877288	88895626	-0.22163981904284613	3.3957479207672034	-2.078901280593238	0.03805305932623309	0.17048815199780895	-2.074282745435685	FALSE
ENSG00000169062	65110	UPF3A	UPF3A	protein_coding	UPF3A regulator of nonsense mediated mRNA decay [Source:HGNC Symbol;Acc:HGNC:20332]	13	1	114281601	114305817	-0.10107331627824223	5.439769902953341	-2.0785592846660537	0.0380583395767733	0.17048815199780895	-2.074225860511324	FALSE
ENSG00000141699	162427	RETREG3	RETREG3	protein_coding	reticulophagy regulator family member 3 [Source:HGNC Symbol;Acc:HGNC:27258]	17	-1	42579513	42610623	-0.07428741809839057	6.406146391417512	-2.0782071077313544	0.03806334023392511	0.17048815199780895	-2.074171993875697	FALSE
ENSG00000129103	25870	SUMF2	SUMF2	protein_coding	sulfatase modifying factor 2 [Source:HGNC Symbol;Acc:HGNC:20415]	7	1	56064002	56080670	-0.11852060214434079	5.635246453306741	-2.078294303086807	0.03807548794463447	0.17049332953499574	-2.074041164874695	FALSE
ENSG00000107201	23586	DDX58	DDX58	protein_coding	DExD/H-box helicase 58 [Source:HGNC Symbol;Acc:HGNC:19102]	9	-1	32455302	32526208	0.22024934662628137	7.003547343102419	2.0778407112779447	0.038091660888315254	0.17051652295487962	2.073867039800081	FALSE
ENSG00000092470	79968	WDR76	WDR76	protein_coding	WD repeat domain 76 [Source:HGNC Symbol;Acc:HGNC:25773]	15	1	43826980	43868412	-0.18174326578644617	2.964236537025066	-2.0776356520458568	0.03812117813314192	0.17059942124153615	-2.0735494060789255	FALSE
ENSG00000125430	9953	HS3ST3B1	HS3ST3B1	protein_coding	heparan sulfate-glucosamine 3-sulfotransferase 3B1 [Source:HGNC Symbol;Acc:HGNC:5198]	17	1	14301081	14349404	-0.1705025884410114	4.39964215482355	-2.07781781322674	0.03815468681030387	0.17070012896297182	-2.073189074102693	FALSE
ENSG00000181016	286006	LSMEM1	LSMEM1	protein_coding	leucine rich single-pass membrane protein 1 [Source:HGNC Symbol;Acc:HGNC:22036]	7	1	112480853	112491062	0.26069465369440614	3.880753688420748	2.0775217837954756	0.038210923003050255	0.17090242984438075	2.0725849484974677	FALSE
ENSG00000102189	8411	EEA1	EEA1	protein_coding	early endosome antigen 1 [Source:HGNC Symbol;Acc:HGNC:3185]	12	-1	92770637	92929331	-0.08289099701683078	5.375314874851249	-2.076796029527914	0.038231028259315174	0.17091377117341394	-2.0723691482518785	FALSE
ENSG00000172009	7064	THOP1	THOP1	protein_coding	thimet oligopeptidase 1 [Source:HGNC Symbol;Acc:HGNC:11793]	19	1	2785503	2815807	-0.1483543589649341	2.6102706460318457	-2.076195193274798	0.03823549648454299	0.17091377117341394	-2.072321201555424	FALSE
ENSG00000231999	NA	LRRC8C-DT	LRRC8C-DT	lncRNA	LRRC8C divergent transcript [Source:HGNC Symbol;Acc:HGNC:53731]	1	-1	89581291	89632916	-0.19346554462362686	2.246606476357858	-2.076238676404124	0.03825460438491078	0.17093108556776648	-2.072116216225144	FALSE
ENSG00000183530	253143	PRR14L	PRR14L	protein_coding	proline rich 14 like [Source:HGNC Symbol;Acc:HGNC:28738]	22	-1	31676256	31750140	0.07307584007768586	6.592030698036566	2.076085423737057	0.038261409908534924	0.17093108556776648	2.0720432290954123	FALSE
ENSG00000166333	3611	ILK	ILK	protein_coding	integrin linked kinase [Source:HGNC Symbol;Acc:HGNC:6040]	11	1	6603708	6610874	0.1062864008369111	6.657650440907333	2.076401915917841	0.03829588697967456	0.17098441529846048	2.0716736427031752	FALSE
ENSG00000100298	164668	APOBEC3H	APOBEC3H	protein_coding	apolipoprotein B mRNA editing enzyme catalytic subunit 3H [Source:HGNC Symbol;Acc:HGNC:24100]	22	1	39097224	39104067	-0.29571752004932944	0.9270011512783731	-2.076201798596469	0.038302357546173796	0.17098441529846048	-2.071604311224559	FALSE
ENSG00000156508	1915	EEF1A1	EEF1A1	protein_coding	eukaryotic translation elongation factor 1 alpha 1 [Source:HGNC Symbol;Acc:HGNC:3189]	6	-1	73515750	73523797	-0.13694675569954562	11.679127445257695	-2.0760269728858964	0.038315429378383135	0.17098441529846048	-2.071464278209144	FALSE
ENSG00000074660	8578	SCARF1	SCARF1	protein_coding	scavenger receptor class F member 1 [Source:HGNC Symbol;Acc:HGNC:16820]	17	-1	1633858	1645744	0.26161140609310163	5.936460255576224	2.076048850470445	0.03831744101459923	0.17098441529846048	2.0714427320064206	FALSE
ENSG00000231563	NA	AL139288.1	AL139288.1	lncRNA	novel transcript	1	1	228407365	228410870	-0.2730440719364614	-0.06414573490722003	-2.074649724738291	0.03834682751817619	0.17103991938613486	-2.0711280890664625	FALSE
ENSG00000136371	10588	MTHFS	MTHFS	protein_coding	methenyltetrahydrofolate synthetase [Source:HGNC Symbol;Acc:HGNC:7437]	15	-1	79833585	79897379	0.23245268249851714	2.199526457663342	2.0753135955705204	0.03835193344239424	0.17103991938613486	2.071073440552728	FALSE
ENSG00000085998	55624	POMGNT1	POMGNT1	protein_coding	protein O-linked mannose N-acetylglucosaminyltransferase 1 (beta 1,2-) [Source:HGNC Symbol;Acc:HGNC:19139]	1	-1	46188682	46220305	-0.1426708294484218	2.9406007613751672	-2.07454155099523	0.038401641314197314	0.17117836215420337	-2.0705417420200014	FALSE
ENSG00000109111	6830	SUPT6H	SUPT6H	protein_coding	SPT6 homolog, histone chaperone and transcription elongation factor [Source:HGNC Symbol;Acc:HGNC:11470]	17	1	28662198	28702679	0.050464156964545204	7.013829060221158	2.0744966427370937	0.03840504804955372	0.17117836215420337	2.07050532341897	FALSE
ENSG00000236017	NA	ASMTL-AS1	ASMTL-AS1	lncRNA	ASMTL antisense RNA 1 [Source:HGNC Symbol;Acc:HGNC:25811]	X	1	1401769	1414028	-0.2006904729953618	2.653540975917985	-2.0742813475246007	0.038470062525683225	0.1714188853306155	-2.0698108329241682	FALSE
ENSG00000178537	788	SLC25A20	SLC25A20	protein_coding	solute carrier family 25 member 20 [Source:HGNC Symbol;Acc:HGNC:1421]	3	-1	48856926	48898904	-0.14637167436089005	4.475866720978066	-2.0731430419929446	0.03850039726766606	0.17150478518632056	-2.069487135742832	FALSE
ENSG00000075336	29090	TIMM21	TIMM21	protein_coding	translocase of inner mitochondrial membrane 21 [Source:HGNC Symbol;Acc:HGNC:25010]	18	1	74148523	74160531	-0.1371907727466839	2.5462206675845662	-2.0725359281761864	0.03856478201901868	0.17168751806304702	-2.0688008140159093	FALSE
ENSG00000178440	NA	TIMM23B-AGAP6	TIMM23B-AGAP6	lncRNA	TIMM23B-AGAP6 readthrough [Source:HGNC Symbol;Acc:HGNC:45009]	10	1	49942056	50011654	-0.1343252032967377	3.5467131574735635	-2.072659109817725	0.03858409608552687	0.17168751806304702	-2.0685951218618692	FALSE
ENSG00000046647	54960	GEMIN8	GEMIN8	protein_coding	gem nuclear organelle associated protein 8 [Source:HGNC Symbol;Acc:HGNC:26044]	X	-1	14008279	14029893	-0.1407332917469244	2.865506597307357	-2.0723282454239933	0.03859195693109393	0.17168751806304702	-2.0685114299903327	FALSE
ENSG00000067533	51018	RRP15	RRP15	protein_coding	ribosomal RNA processing 15 homolog [Source:HGNC Symbol;Acc:HGNC:24255]	1	1	218285293	218337983	-0.15205304847052226	3.4604387905467693	-2.0724086646741853	0.038606005219956954	0.17168751806304702	-2.068361898491401	FALSE
ENSG00000134460	3559	IL2RA	IL2RA	protein_coding	interleukin 2 receptor subunit alpha [Source:HGNC Symbol;Acc:HGNC:6008]	10	-1	6010689	6062370	-0.19437713087244157	3.9202746577061367	-2.073176564710494	0.03860703864258791	0.17168751806304702	-2.068350900455676	FALSE
ENSG00000073331	80216	ALPK1	ALPK1	protein_coding	alpha kinase 1 [Source:HGNC Symbol;Acc:HGNC:20917]	4	1	112285509	112442621	0.19716808859419288	8.229385441454017	2.0725024501146088	0.038607830765515314	0.17168751806304702	2.068342470582981	FALSE
ENSG00000204104	26146	TRAF3IP1	TRAF3IP1	protein_coding	TRAF3 interacting protein 1 [Source:HGNC Symbol;Acc:HGNC:17861]	2	1	238320441	238400897	-0.10924528891212226	3.262232259253737	-2.0708896214420074	0.038725313861068145	0.17216060283721069	-2.067093824930691	FALSE
ENSG00000167552	7846	TUBA1A	TUBA1A	protein_coding	tubulin alpha 1a [Source:HGNC Symbol;Acc:HGNC:20766]	12	-1	49184795	49189080	0.16871977467635002	7.809165811023206	2.0711206374720557	0.03874344122513134	0.17219183863696624	2.066901448585229	FALSE
ENSG00000110066	51111	KMT5B	KMT5B	protein_coding	lysine methyltransferase 5B [Source:HGNC Symbol;Acc:HGNC:24283]	11	-1	68154863	68213828	0.07552990905516399	6.793376102638512	2.0709979349721763	0.03875875890739709	0.17221057273349652	2.066738949547285	FALSE
ENSG00000170340	10678	B3GNT2	B3GNT2	protein_coding	UDP-GlcNAc:betaGal beta-1,3-N-acetylglucosaminyltransferase 2 [Source:HGNC Symbol;Acc:HGNC:15629]	2	1	62196115	62224731	0.1567122457978174	4.801327777926659	2.070812466980552	0.03877581370961352	0.17223701215630452	2.066558086298253	FALSE
ENSG00000103168	9013	TAF1C	TAF1C	protein_coding	TATA-box binding protein associated factor, RNA polymerase I subunit C [Source:HGNC Symbol;Acc:HGNC:11534]	16	-1	84177847	84187070	-0.10740817071620867	4.2620147897425955	-2.0704428815970783	0.038795453322758466	0.17227491454031107	-2.066349895283136	FALSE
ENSG00000149273	6188	RPS3	RPS3	protein_coding	ribosomal protein S3 [Source:HGNC Symbol;Acc:HGNC:10420]	11	1	75399515	75422280	-0.15736321883819926	8.958095427641414	-2.0704081648222745	0.03884475320159242	0.1724222599637627	-2.065827682893923	FALSE
ENSG00000237693	345611	IRGM	IRGM	protein_coding	immunity related GTPase M [Source:HGNC Symbol;Acc:HGNC:29597]	5	1	150846523	150900736	-0.23618247439798612	1.010075541950462	-2.070212737038794	0.038850867034578726	0.1724222599637627	-2.065762960943113	FALSE
ENSG00000187534	NA	PRR13P5	PRR13P5	processed_pseudogene	proline rich 13 pseudogene 5 [Source:HGNC Symbol;Acc:HGNC:50618]	19	-1	39943239	39943680	0.20944615222810348	1.6201459255300619	2.069458664485731	0.03887014026759789	0.1724584512845283	2.0655589882309404	FALSE
ENSG00000205683	8110	DPF3	DPF3	protein_coding	double PHD fingers 3 [Source:HGNC Symbol;Acc:HGNC:17427]	14	-1	72619296	72894116	-0.21086262365332065	2.0534697874891776	-2.069532335728762	0.03889996189793993	0.17252699266811897	-2.0652435488522953	FALSE
ENSG00000170502	53343	NUDT9	NUDT9	protein_coding	nudix hydrolase 9 [Source:HGNC Symbol;Acc:HGNC:8056]	4	1	87422573	87459455	-0.13734582603891887	3.050755926687987	-2.0691006464171693	0.03891146875430008	0.17252699266811897	-2.065121889585105	FALSE
ENSG00000175600	79783	SUGCT	SUGCT	protein_coding	succinyl-CoA:glutarate-CoA transferase [Source:HGNC Symbol;Acc:HGNC:16001]	7	1	40134977	40860763	0.2277486735230907	3.0413465282826375	2.069516413395816	0.038920906436298426	0.17252699266811897	2.0650221300188862	FALSE
ENSG00000198646	23054	NCOA6	NCOA6	protein_coding	nuclear receptor coactivator 6 [Source:HGNC Symbol;Acc:HGNC:15936]	20	-1	34689097	34825651	0.090007856691944	6.965458411095096	2.0689684393099843	0.03893008022296541	0.17252699266811897	2.06492517961082	FALSE
ENSG00000060491	11054	OGFR	OGFR	protein_coding	opioid growth factor receptor [Source:HGNC Symbol;Acc:HGNC:15768]	20	1	62804835	62814000	0.12352285914726746	5.986925752551463	2.0690029780812114	0.038966602873661875	0.17263952504237912	2.0645393932777654	FALSE
ENSG00000125459	55154	MSTO1	MSTO1	protein_coding	misato mitochondrial distribution and morphology regulator 1 [Source:HGNC Symbol;Acc:HGNC:29678]	1	1	155610205	155614967	-0.15830941908608298	1.6420844772555176	-2.067500733417835	0.0390400511885229	0.17286727129221935	-2.0637644926084384	FALSE
ENSG00000006194	10127	ZNF263	ZNF263	protein_coding	zinc finger protein 263 [Source:HGNC Symbol;Acc:HGNC:13056]	16	1	3263800	3301401	0.0956160994166737	5.391130227191786	2.06814828626438	0.039040297294606695	0.17286727129221935	2.063761898201333	FALSE
ENSG00000168918	3635	INPP5D	INPP5D	protein_coding	inositol polyphosphate-5-phosphatase D [Source:HGNC Symbol;Acc:HGNC:6079]	2	1	233059967	233207903	0.08738432954244502	8.930852270018528	2.067449552208649	0.03911771620558741	0.17314725982564969	2.0629464502749117	FALSE
ENSG00000227359	NA	AC017074.1	AC017074.1	lncRNA	novel transcript	2	-1	113677702	113704078	0.22723588831281838	0.3068464396474502	2.066519324961237	0.03913491185805406	0.17314725982564969	2.062765515729227	FALSE
ENSG00000169641	7798	LUZP1	LUZP1	protein_coding	leucine zipper protein 1 [Source:HGNC Symbol;Acc:HGNC:14985]	1	-1	23084023	23177808	-0.12292103753636452	3.7527041633929	-2.0663926762964513	0.0391550456395689	0.17314725982564969	-2.0625537516533226	FALSE
ENSG00000231793	NA	DOC2GP	DOC2GP	transcribed_unitary_pseudogene	double C2 domain gamma, pseudogene [Source:HGNC Symbol;Acc:HGNC:37962]	11	-1	67612651	67616257	-0.352249655399904	-0.23634029413452506	-2.066932112496396	0.0391587470125859	0.17314725982564969	-2.0625148312336345	FALSE
ENSG00000173230	2804	GOLGB1	GOLGB1	protein_coding	golgin B1 [Source:HGNC Symbol;Acc:HGNC:4429]	3	-1	121663199	121749767	0.08313297662655383	6.5057577449311115	2.066773419126061	0.039165049098833365	0.17314725982564969	2.062448571162866	FALSE
ENSG00000026297	8635	RNASET2	RNASET2	protein_coding	ribonuclease T2 [Source:HGNC Symbol;Acc:HGNC:21686]	6	-1	166929504	166957191	0.17868366605175012	3.939764396320645	2.067499268271634	0.03917999154140962	0.17314725982564969	2.062291502650824	FALSE
ENSG00000237781	NA	AL356356.1	AL356356.1	lncRNA	novel transcript, antisense to ADAMTSL4	1	-1	150548562	150557724	0.26809866782444125	5.5307562637781	2.0669433387095593	0.0391816699109039	0.17314725982564969	2.0622738635324924	FALSE
ENSG00000084073	10269	ZMPSTE24	ZMPSTE24	protein_coding	zinc metallopeptidase STE24 [Source:HGNC Symbol;Acc:HGNC:12877]	1	1	40258236	40294180	0.12663844835530735	5.700319118808254	2.065460290318927	0.03923044267402674	0.1733134139324491	2.061761557656452	FALSE
ENSG00000162341	219931	TPCN2	TPCN2	protein_coding	two pore segment channel 2 [Source:HGNC Symbol;Acc:HGNC:20820]	11	1	69048932	69136316	0.14168648964269703	5.469158227153479	2.0665925547307644	0.03924808222091184	0.17331588816392562	2.0615764061938306	FALSE
ENSG00000196810	NA	CTBP1-DT	CTBP1-DT	lncRNA	CTBP1 divergent transcript [Source:HGNC Symbol;Acc:HGNC:28307]	4	1	1249300	1288291	-0.14860316146217878	3.555324344742005	-2.066039503866451	0.039254889538795856	0.17331588816392562	-2.061504972864898	FALSE
ENSG00000078618	4898	NRDC	NRDC	protein_coding	nardilysin convertase [Source:HGNC Symbol;Acc:HGNC:7995]	1	-1	51789191	51878937	0.12820103004163208	8.411514379691216	2.065821054893294	0.03926881958500127	0.17331588816392562	2.0613588291924367	FALSE
ENSG00000275649	NA	AL445584.2	AL445584.2	lncRNA	novel transcript	9	1	42231811	42354454	0.7107984895150321	3.2763128666811525	2.068882608031441	0.03928292084509308	0.17331588816392562	2.061210934099201	FALSE
ENSG00000215193	55670	PEX26	PEX26	protein_coding	peroxisomal biogenesis factor 26 [Source:HGNC Symbol;Acc:HGNC:22965]	22	1	18077920	18131138	-0.08519145166394093	5.20904330323933	-2.0648438623714855	0.03929144838340949	0.17331588816392562	-2.0611215184971665	FALSE
ENSG00000198130	26275	HIBCH	HIBCH	protein_coding	3-hydroxyisobutyryl-CoA hydrolase [Source:HGNC Symbol;Acc:HGNC:4908]	2	-1	190189735	190344193	-0.08585351902653215	5.341768695015959	-2.065423890877124	0.039298045172621136	0.17331588816392562	-2.0610523590903216	FALSE
ENSG00000138029	3032	HADHB	HADHB	protein_coding	hydroxyacyl-CoA dehydrogenase trifunctional multienzyme complex subunit beta [Source:HGNC Symbol;Acc:HGNC:4803]	2	1	26243170	26290465	0.07794582285198715	6.721681375483749	2.0646053622825624	0.03937224958108928	0.17359379285169865	2.0602750933275558	FALSE
ENSG00000081026	260425	MAGI3	MAGI3	protein_coding	membrane associated guanylate kinase, WW and PDZ domain containing 3 [Source:HGNC Symbol;Acc:HGNC:29647]	1	1	113390515	113685923	-0.1849170959218025	3.083368135954639	-2.0644269986753767	0.03941497797006689	0.17372492954206445	-2.0598280921832317	FALSE
ENSG00000174996	64837	KLC2	KLC2	protein_coding	kinesin light chain 2 [Source:HGNC Symbol;Acc:HGNC:20716]	11	1	66257294	66267860	-0.1690855632696162	2.6988666132633377	-2.0636021804107676	0.03943455613061111	0.17372492954206445	-2.0596234135466838	FALSE
ENSG00000165102	138050	HGSNAT	HGSNAT	protein_coding	heparan-alpha-glucosaminide N-acetyltransferase [Source:HGNC Symbol;Acc:HGNC:26527]	8	1	43140464	43202855	0.07113644423159116	6.176696006040694	2.063831583595452	0.039435592606383144	0.17372492954206445	2.059612580181107	FALSE
ENSG00000147044	8573	CASK	CASK	protein_coding	calcium/calmodulin dependent serine protein kinase [Source:HGNC Symbol;Acc:HGNC:1497]	X	-1	41514934	41923645	-0.1294068399388939	6.286434910820748	-2.0646655748232954	0.03945093020289163	0.1737431511575957	-2.0594522980814793	FALSE
ENSG00000171155	29071	C1GALT1C1	C1GALT1C1	protein_coding	C1GALT1 specific chaperone 1 [Source:HGNC Symbol;Acc:HGNC:24338]	X	-1	120625674	120630054	0.1181369985773566	4.267004912034869	2.063017978236868	0.039472001344879895	0.17378660597798243	2.0592321850913144	FALSE
ENSG00000152382	117143	TADA1	TADA1	protein_coding	transcriptional adaptor 1 [Source:HGNC Symbol;Acc:HGNC:30631]	1	-1	166856510	166876264	-0.12756725836296567	3.0248139838186345	-2.062923613735511	0.03948621733001213	0.17379102142143338	-2.059083738661576	FALSE
ENSG00000156642	27020	NPTN	NPTN	protein_coding	neuroplastin [Source:HGNC Symbol;Acc:HGNC:17867]	15	-1	73560014	73634134	0.11998614559671772	6.810034215710613	2.0629601255985355	0.039499995500185875	0.17379102142143338	2.058939907278642	FALSE
ENSG00000240038	280	AMY2B	AMY2B	protein_coding	amylase alpha 2B (pancreatic) [Source:HGNC Symbol;Acc:HGNC:478]	1	1	103553815	103579534	0.10734162608252618	4.2653525182789185	2.0628703134873785	0.03950661733814545	0.17379102142143338	2.0588707965525144	FALSE
ENSG00000122965	9904	RBM19	RBM19	protein_coding	RNA binding motif protein 19 [Source:HGNC Symbol;Acc:HGNC:29098]	12	-1	113816738	113966325	-0.1255126077790374	4.445394915853936	-2.0620329182399804	0.03957134735524083	0.1739810145119546	-2.058195740359375	FALSE
ENSG00000230426	NA	ERVMER61-1	ERVMER61-1	lncRNA	endogenous retrovirus group MER61 member 1 [Source:HGNC Symbol;Acc:HGNC:27919]	1	1	187070700	187686628	-0.21007510133475638	2.584644023000753	-2.0630704742423673	0.03957224029386731	0.1739810145119546	-2.058186434639969	FALSE
ENSG00000258301	NA	VASH1-AS1	VASH1-AS1	lncRNA	VASH1 antisense RNA 1 [Source:HGNC Symbol;Acc:HGNC:53215]	14	-1	76781733	76786724	-0.16582642900141287	1.592151803443166	-2.0612734488138758	0.03961622435748926	0.17412503712355223	-2.05772827717197	FALSE
ENSG00000244171	NA	PBX2P1	PBX2P1	processed_pseudogene	PBX homeobox 2 pseudogene 1 [Source:HGNC Symbol;Acc:HGNC:8635]	3	1	143176327	143177617	0.21388011792964567	0.6796974274381926	2.061052258044345	0.039645748444330386	0.17420544026062565	2.0574209833229538	FALSE
ENSG00000221838	9179	AP4M1	AP4M1	protein_coding	adaptor related protein complex 4 subunit mu 1 [Source:HGNC Symbol;Acc:HGNC:574]	7	1	100101549	100110345	-0.13823793228059333	1.8922321761698577	-2.060950866941593	0.03965822006523121	0.1742108896719913	-2.0572912340180816	FALSE
ENSG00000184428	116447	TOP1MT	TOP1MT	protein_coding	DNA topoisomerase I mitochondrial [Source:HGNC Symbol;Acc:HGNC:29787]	8	-1	143304384	143359979	-0.14699746705220207	3.1720633373518683	-2.060851904690909	0.03973839110371201	0.1745136422450954	-2.056457995295493	FALSE
ENSG00000255062	NA	AP001318.2	AP001318.2	lncRNA	novel transcript, antisense to DCPS and TIRAP	11	-1	126294298	126304318	-0.22416108014474315	0.1548385465815042	-2.059730032988649	0.0397609195930026	0.17451544100526195	-2.05622410754439	FALSE
ENSG00000079691	55604	CARMIL1	CARMIL1	protein_coding	capping protein regulator and myosin 1 linker 1 [Source:HGNC Symbol;Acc:HGNC:21581]	6	1	25279078	25620530	-0.21540979508552383	3.955163878194486	-2.06236314910214	0.03976486634001795	0.17451544100526195	-2.056183144523613	FALSE
ENSG00000233806	NA	LINC01237	LINC01237	lncRNA	long intergenic non-protein coding RNA 1237 [Source:HGNC Symbol;Acc:HGNC:49793]	2	1	241881363	242078722	-0.1774068242151765	5.406806774051219	-2.0611574874799725	0.03977255392647805	0.17451544100526195	-2.0561033654867296	FALSE
ENSG00000092978	55105	GPATCH2	GPATCH2	protein_coding	G-patch domain containing 2 [Source:HGNC Symbol;Acc:HGNC:25499]	1	-1	217426992	217631090	-0.12647489831728276	4.231000939649119	-2.0591374744039346	0.03984804488916176	0.174797235372112	-2.0553206414890424	FALSE
ENSG00000116898	64960	MRPS15	MRPS15	protein_coding	mitochondrial ribosomal protein S15 [Source:HGNC Symbol;Acc:HGNC:14504]	1	-1	36455718	36464384	-0.09857186716055022	3.8256244437301423	-2.0585699058420346	0.039894011308565305	0.17492649284343947	-2.054844657228786	FALSE
ENSG00000265334	NA	AC130324.2	AC130324.2	lncRNA	novel transcript, antisense ATAD5	17	-1	30834325	30863028	-0.1607745916944403	1.941901702181863	-2.0585393861060317	0.039900066512803097	0.17492649284343947	-2.054781990018026	FALSE
ENSG00000171621	80176	SPSB1	SPSB1	protein_coding	splA/ryanodine receptor domain and SOCS box containing 1 [Source:HGNC Symbol;Acc:HGNC:30628]	1	1	9292894	9369532	-0.1786686608196324	2.297175925136912	-2.058631221785512	0.03991699528346529	0.17494414666858735	-2.0546068316561006	FALSE
ENSG00000125482	7270	TTF1	TTF1	protein_coding	transcription termination factor 1 [Source:HGNC Symbol;Acc:HGNC:12397]	9	-1	132375548	132406851	0.0794120924592443	5.311468121701045	2.0583361294000646	0.039926650712836	0.17494414666858735	2.054506957220424	FALSE
ENSG00000119514	79695	GALNT12	GALNT12	protein_coding	polypeptide N-acetylgalactosaminyltransferase 12 [Source:HGNC Symbol;Acc:HGNC:19877]	9	1	98807670	98850081	-0.19961961051298904	2.178354468369638	-2.0578455684333528	0.04000174790723158	0.17518849970646755	-2.0537308608370215	FALSE
ENSG00000054267	51742	ARID4B	ARID4B	protein_coding	AT-rich interaction domain 4B [Source:HGNC Symbol;Acc:HGNC:15550]	1	-1	235131634	235328219	0.09401012390032193	8.325514143625306	2.057818291323773	0.040007577335441434	0.17518849970646755	2.053670667980348	FALSE
ENSG00000151229	114134	SLC2A13	SLC2A13	protein_coding	solute carrier family 2 member 13 [Source:HGNC Symbol;Acc:HGNC:15956]	12	-1	39755025	40106089	-0.11022453842956903	3.846261195863219	-2.05730280565437	0.04002066408478521	0.17518849970646755	-2.0535355653859337	FALSE
ENSG00000127989	7978	MTERF1	MTERF1	protein_coding	mitochondrial transcription termination factor 1 [Source:HGNC Symbol;Acc:HGNC:21463]	7	-1	91692008	91880702	-0.09525160108694664	4.31966281153254	-2.057786171833337	0.04002759609049842	0.17518849970646755	-2.053464017193378	FALSE
ENSG00000275342	157285	PRAG1	PRAG1	protein_coding	PEAK1 related, kinase-activating pseudokinase 1 [Source:HGNC Symbol;Acc:HGNC:25438]	8	-1	8317736	8386439	-0.17178193419158916	4.250322232474686	-2.057975595074913	0.04007999380038763	0.1752961421241769	-2.0529235377826023	FALSE
ENSG00000163874	80149	ZC3H12A	ZC3H12A	protein_coding	zinc finger CCCH-type containing 12A [Source:HGNC Symbol;Acc:HGNC:26259]	1	1	37474580	37484377	0.10730766823385984	3.8973266704532676	2.057083763598568	0.040081901638757716	0.1752961421241769	2.052903869849504	FALSE
ENSG00000119392	2733	GLE1	GLE1	protein_coding	GLE1 RNA export mediator [Source:HGNC Symbol;Acc:HGNC:4315]	9	1	128504700	128542288	0.05226128745857128	5.8323535267056	2.0567317653926	0.04008609477883151	0.1752961421241769	2.0528606454988694	FALSE
ENSG00000007001	151531	UPP2	UPP2	protein_coding	uridine phosphorylase 2 [Source:HGNC Symbol;Acc:HGNC:23061]	2	1	157876702	158136154	-0.2056815449942846	2.3492322095685694	-2.055241059083291	0.040223415739286894	0.1758470692029535	-2.0514472080580894	FALSE
ENSG00000165238	65268	WNK2	WNK2	protein_coding	WNK lysine deficient protein kinase 2 [Source:HGNC Symbol;Acc:HGNC:14542]	9	1	93184916	93320572	0.33522683396636854	-0.13971321254852417	2.0541458772340344	0.04031742738862487	0.1762084013031728	2.0504819092083375	FALSE
ENSG00000077782	2260	FGFR1	FGFR1	protein_coding	fibroblast growth factor receptor 1 [Source:HGNC Symbol;Acc:HGNC:3688]	8	-1	38400215	38468834	-0.21139344168240815	2.4099485890963868	-2.055765079075597	0.040332906512670796	0.17622639800508078	-2.050323154721454	FALSE
ENSG00000177932	30832	ZNF354C	ZNF354C	protein_coding	zinc finger protein 354C [Source:HGNC Symbol;Acc:HGNC:16736]	5	1	179060373	179083977	-0.21948835738913397	2.1692147254931378	-2.0536757126926846	0.040389267932790726	0.17642296111110023	-2.0497455460438534	FALSE
ENSG00000198399	50618	ITSN2	ITSN2	protein_coding	intersectin 2 [Source:HGNC Symbol;Acc:HGNC:6184]	2	-1	24202864	24360714	0.08719650157919645	7.839919378544766	2.0538108353798505	0.04041726507993069	0.17649555142308695	2.0494588769488464	FALSE
ENSG00000211751	NA	TRBC1	TRBC1	TR_C_gene	T cell receptor beta constant 1 [Source:HGNC Symbol;Acc:HGNC:12156]	7	1	142791694	142793368	-0.26005306086001934	6.3789829461172545	-2.052839579546946	0.04053189346206976	0.17684377795816855	-2.048286924159486	FALSE
ENSG00000197549	NA	PRAMENP	PRAMENP	transcribed_unprocessed_pseudogene	PRAME N-terminal like, pseudogene [Source:HGNC Symbol;Acc:HGNC:34302]	22	-1	21991099	22043934	-0.4055507921663168	-0.5699154829663885	-2.0521373642777965	0.040545889532586026	0.17684377795816855	-2.0481440218459555	FALSE
ENSG00000135372	55226	NAT10	NAT10	protein_coding	N-acetyltransferase 10 [Source:HGNC Symbol;Acc:HGNC:29830]	11	1	34105617	34147670	-0.13180017038660718	4.692969665118207	-2.052091316785703	0.04055756117647746	0.17684377795816855	-2.0480248843069893	FALSE
ENSG00000267041	342892	ZNF850	ZNF850	protein_coding	zinc finger protein 850 [Source:HGNC Symbol;Acc:HGNC:27994]	19	-1	36714383	36772825	-0.17170164238676766	1.5976034372138423	-2.0516944773778176	0.04055828480745662	0.17684377795816855	-2.048017498848194	FALSE
ENSG00000083093	79728	PALB2	PALB2	protein_coding	partner and localizer of BRCA2 [Source:HGNC Symbol;Acc:HGNC:26144]	16	-1	23603160	23641310	-0.12523541307767383	3.1402743767999315	-2.0516406853870457	0.04056427507305045	0.17684377795816855	-2.047956365816297	FALSE
ENSG00000178935	79818	ZNF552	ZNF552	protein_coding	zinc finger protein 552 [Source:HGNC Symbol;Acc:HGNC:26135]	19	-1	57803841	57814913	0.14508407273259838	4.193536096202851	2.051893663422416	0.04057591338208797	0.17684377795816855	2.0478376141408776	FALSE
ENSG00000128383	200315	APOBEC3A	APOBEC3A	protein_coding	apolipoprotein B mRNA editing enzyme catalytic subunit 3A [Source:HGNC Symbol;Acc:HGNC:17343]	22	1	38952741	38992778	0.2499299004385911	8.049489947405835	2.051860016215339	0.04058420334850621	0.17684377795816855	2.047753044941582	FALSE
ENSG00000120029	79591	ARMH3	ARMH3	protein_coding	armadillo like helical domain containing 3 [Source:HGNC Symbol;Acc:HGNC:25788]	10	-1	101845599	102056193	-0.07982039892008164	6.093420791686385	-2.0515444104591127	0.04059881009800425	0.17684377795816855	-2.047604071386913	FALSE
ENSG00000166922	6447	SCG5	SCG5	protein_coding	secretogranin V [Source:HGNC Symbol;Acc:HGNC:10816]	15	1	32641676	32697098	-0.29706027975485105	-0.15128603643770297	-2.051260582870874	0.04060800194700375	0.17684377795816855	-2.0475103474399274	FALSE
ENSG00000135953	84804	MFSD9	MFSD9	protein_coding	major facilitator superfamily domain containing 9 [Source:HGNC Symbol;Acc:HGNC:28158]	2	-1	102714630	102736888	0.25630585854573606	3.9385988275729242	2.0536861503922847	0.04062239855560881	0.17684377795816855	2.0473635897167806	FALSE
ENSG00000099998	2687	GGT5	GGT5	protein_coding	gamma-glutamyltransferase 5 [Source:HGNC Symbol;Acc:HGNC:4260]	22	-1	24219654	24245142	0.4292278819234441	-0.11372147472211586	2.0515641201610064	0.04062242156308133	0.17684377795816855	2.04736335521598	FALSE
ENSG00000165813	55088	CCDC186	CCDC186	protein_coding	coiled-coil domain containing 186 [Source:HGNC Symbol;Acc:HGNC:24349]	10	-1	114120862	114174232	0.15252941340554393	5.323837255044551	2.0508859915658264	0.040685286535161166	0.1770677551758936	2.0467230318282086	FALSE
ENSG00000130204	10452	TOMM40	TOMM40	protein_coding	translocase of outer mitochondrial membrane 40 [Source:HGNC Symbol;Acc:HGNC:18001]	19	1	44890569	44903689	-0.13522059713210988	3.213415194439477	-2.050446950982048	0.04069908420508382	0.17707811924405475	-2.0465826052241076	FALSE
ENSG00000249456	NA	AL731577.2	AL731577.2	lncRNA	novel transcript, sense overlapping ZRANB1	10	1	124917143	124942881	0.13640834927519663	4.473816621775211	2.050130412812841	0.040774536526663505	0.17735016223334485	2.0458153976424724	FALSE
ENSG00000131401	NA	NAPSB	NAPSB	transcribed_unprocessed_pseudogene	napsin B aspartic peptidase, pseudogene [Source:HGNC Symbol;Acc:HGNC:13396]	19	-1	50333796	50344767	-0.2477004154707867	4.870188451685575	-2.0516251438928097	0.040789885784465116	0.17735016223334485	-2.0456594719915953	FALSE
ENSG00000159063	79053	ALG8	ALG8	protein_coding	ALG8 alpha-1,3-glucosyltransferase [Source:HGNC Symbol;Acc:HGNC:23161]	11	-1	78100936	78139653	-0.11806504281571595	3.9213922985298133	-2.0493712064992162	0.040795911214529974	0.17735016223334485	-2.04559827616745	FALSE
ENSG00000100814	57820	CCNB1IP1	CCNB1IP1	protein_coding	cyclin B1 interacting protein 1 [Source:HGNC Symbol;Acc:HGNC:19437]	14	-1	20311368	20333312	-0.15126212425213215	3.0224900294234813	-2.0493082284753914	0.04083147653794572	0.17738485388869718	-2.045237221521466	FALSE
ENSG00000152443	284309	ZNF776	ZNF776	protein_coding	zinc finger protein 776 [Source:HGNC Symbol;Acc:HGNC:26765]	19	1	57746815	57758148	0.18880397724754117	3.727603204138839	2.0491168051257005	0.04083704267383997	0.17738485388869718	2.0451807389389542	FALSE
ENSG00000037042	27175	TUBG2	TUBG2	protein_coding	tubulin gamma 2 [Source:HGNC Symbol;Acc:HGNC:12419]	17	1	42659284	42667006	-0.1614823246708199	2.4009810490227452	-2.049714730650556	0.04084248395822112	0.17738485388869718	-2.045125529598173	FALSE
ENSG00000161526	29115	SAP30BP	SAP30BP	protein_coding	SAP30 binding protein [Source:HGNC Symbol;Acc:HGNC:30785]	17	1	75667251	75708062	0.06574329922278466	5.865060322463271	2.0493272888162997	0.04085202938731805	0.17738485388869718	2.045028693101167	FALSE
ENSG00000166477	123169	LEO1	LEO1	protein_coding	LEO1 homolog, Paf1/RNA polymerase II complex component [Source:HGNC Symbol;Acc:HGNC:30401]	15	-1	51938025	51971778	-0.12573976876921922	3.747091745080238	-2.048652078992661	0.04086107168746793	0.17738485388869718	-2.0449369784321254	FALSE
ENSG00000270069	NA	MIR222HG	MIR222HG	lncRNA	miR222/221 cluster host gene [Source:HGNC Symbol;Acc:HGNC:49555]	X	-1	45745211	45770274	-0.2086798333101052	0.7868321194034049	-2.048093149669052	0.04089197782783726	0.17746935313026968	-2.0446236319752003	FALSE
ENSG00000090316	10296	MAEA	MAEA	protein_coding	macrophage erythroblast attacher [Source:HGNC Symbol;Acc:HGNC:13731]	4	1	1289887	1340147	0.12547347143086363	6.993109534913541	2.048495073017685	0.040932392623646174	0.17757224843080896	2.04421418327706	FALSE
ENSG00000259834	NA	AL365361.1	AL365361.1	lncRNA	novel transcript	1	-1	110653560	110657040	-0.21254217355762872	5.036685917474982	-2.048546345322691	0.04094690069603565	0.17757224843080896	-2.0440672832555635	FALSE
ENSG00000170515	5036	PA2G4	PA2G4	protein_coding	proliferation-associated 2G4 [Source:HGNC Symbol;Acc:HGNC:8550]	12	1	56104537	56113910	-0.16629785771341776	6.514548565149731	-2.0481084808777807	0.04095003111578903	0.17757224843080896	-2.044035592291506	FALSE
ENSG00000140575	8826	IQGAP1	IQGAP1	protein_coding	IQ motif containing GTPase activating protein 1 [Source:HGNC Symbol;Acc:HGNC:6110]	15	1	90388242	90502239	0.15705783933667128	9.766467746332149	2.0479408041519407	0.0409679679990764	0.17759548134846823	2.043854046907367	FALSE
ENSG00000065665	55176	SEC61A2	SEC61A2	protein_coding	SEC61 translocon alpha 2 subunit [Source:HGNC Symbol;Acc:HGNC:17702]	10	1	12129637	12169961	0.17852746987074397	4.247385463679602	2.047643602487869	0.04098577674136346	0.17759548134846823	2.043673865100602	FALSE
ENSG00000128534	51691	LSM8	LSM8	protein_coding	LSM8 homolog, U6 small nuclear RNA associated [Source:HGNC Symbol;Acc:HGNC:20471]	7	1	118184144	118204035	-0.0810733569159332	5.14968768798406	-2.0477445889317885	0.040989737813649424	0.17759548134846823	-2.0436337975573453	FALSE
ENSG00000169994	4648	MYO7B	MYO7B	protein_coding	myosin VIIB [Source:HGNC Symbol;Acc:HGNC:7607]	2	1	127535802	127637729	0.24219120329795985	2.834615095459255	2.048590149729616	0.04104345036553107	0.1777183845719486	2.0430908011129594	FALSE
ENSG00000119705	81892	SLIRP	SLIRP	protein_coding	SRA stem-loop interacting RNA binding protein [Source:HGNC Symbol;Acc:HGNC:20495]	14	1	77708071	77761104	-0.07477699205242061	4.373289569628561	-2.0467370940446963	0.041055040158775785	0.1777183845719486	-2.0429737153628795	FALSE
ENSG00000140688	64755	C16orf58	C16orf58	protein_coding	chromosome 16 open reading frame 58 [Source:HGNC Symbol;Acc:HGNC:25848]	16	-1	31489471	31509309	-0.10938179736348985	4.273191627210528	-2.046794352016834	0.04106759500862682	0.1777183845719486	-2.0428469117342734	FALSE
ENSG00000143515	57198	ATP8B2	ATP8B2	protein_coding	ATPase phospholipid transporting 8B2 [Source:HGNC Symbol;Acc:HGNC:13534]	1	1	154325553	154351304	-0.17995979545654528	6.10323551779513	-2.04732970205788	0.041070196083526925	0.1777183845719486	-2.0428206450584097	FALSE
ENSG00000188596	144535	CFAP54	CFAP54	protein_coding	cilia and flagella associated protein 54 [Source:HGNC Symbol;Acc:HGNC:26456]	12	1	96489571	96875555	0.2869596249585078	2.001544278563878	2.0466459416089875	0.04108043342079075	0.1777183845719486	2.042717278093845	FALSE
ENSG00000228395	NA	AL356481.1	AL356481.1	lncRNA	novel transcript	9	-1	128528657	128552410	-0.17223105731306465	1.0848723749113243	-2.0463053641484668	0.04108684978886002	0.1777183845719486	-2.042652502793107	FALSE
ENSG00000248049	NA	UBA6-AS1	UBA6-AS1	lncRNA	UBA6 antisense RNA 1 (head to head) [Source:HGNC Symbol;Acc:HGNC:49083]	4	1	67701209	68080952	-0.19447876680647358	3.8322796443320244	-2.0478229413100806	0.041104980371613115	0.17774724018513827	-2.042469515035357	FALSE
ENSG00000253194	NA	AL137009.1	AL137009.1	lncRNA	novel transcript, antisense to FAM184A	6	1	118934770	119182745	-0.27127221506583155	2.8048851867038587	-2.049233649254451	0.04114298684330204	0.17786200360269175	-2.0420861463485367	FALSE
ENSG00000133131	79710	MORC4	MORC4	protein_coding	MORC family CW-type zinc finger 4 [Source:HGNC Symbol;Acc:HGNC:23485]	X	-1	106813871	107000212	-0.22628416277537755	2.0116629613663912	-2.045974829583698	0.041174090728525854	0.17792425198701892	-2.041772626745519	FALSE
ENSG00000255234	NA	AP000446.1	AP000446.1	lncRNA	novel transcript, antisense to CCDC90B	11	1	83286120	83423516	-0.19169270485909706	0.9853871148257385	-2.0453258151497	0.04118032780822628	0.17792425198701892	-2.041709782648952	FALSE
ENSG00000121858	8743	TNFSF10	TNFSF10	protein_coding	TNF superfamily member 10 [Source:HGNC Symbol;Acc:HGNC:11925]	3	-1	172505508	172523475	0.20655136380549877	7.939259500111799	2.044865043759363	0.0412354564454461	0.17801587557849557	2.0411546631604156	FALSE
ENSG00000079335	8556	CDC14A	CDC14A	protein_coding	cell division cycle 14A [Source:HGNC Symbol;Acc:HGNC:1718]	1	1	100345001	100520277	-0.11068744576044676	6.531995565002837	-2.04584607042819	0.041236812937055826	0.17801587557849557	-2.0411410118534183	FALSE
ENSG00000273110	NA	AL162591.2	AL162591.2	lncRNA	novel transcript, antisense to SHE	1	1	154480012	154481501	0.2987354161544017	-0.3442820919949269	2.0447561305372397	0.041241350488393155	0.17801587557849557	2.0410953501210822	FALSE
ENSG00000093000	10762	NUP50	NUP50	protein_coding	nucleoporin 50 [Source:HGNC Symbol;Acc:HGNC:8065]	22	1	45163925	45188017	0.14293092727861545	7.421173033078821	2.0453863604869578	0.04124744096635376	0.17801587557849557	2.0410340678560477	FALSE
ENSG00000180712	NA	LINC02363	LINC02363	lncRNA	long intergenic non-protein coding RNA 2363 [Source:HGNC Symbol;Acc:HGNC:53286]	4	-1	184334292	184353977	0.2514458809133724	1.9821878994774125	2.045167466032156	0.04127726111338653	0.17809502006390499	2.0407341287326326	FALSE
ENSG00000211793	NA	TRAV9-2	TRAV9-2	TR_V_gene	T cell receptor alpha variable 9-2 [Source:HGNC Symbol;Acc:HGNC:12154]	14	1	21941128	21941657	-0.30762343469626074	1.0513370691056507	-2.0443110094373487	0.04131733254838125	0.1782183384755121	-2.040331368263311	FALSE
ENSG00000165671	64324	NSD1	NSD1	protein_coding	nuclear receptor binding SET domain protein 1 [Source:HGNC Symbol;Acc:HGNC:14234]	5	1	177133025	177300215	0.06875841686348849	7.204846224861272	2.043887741828746	0.041344887007160255	0.1782876125571484	2.0400546086179445	FALSE
ENSG00000251615	NA	AC104825.1	AC104825.1	lncRNA	novel transcript	4	-1	8355090	8358338	-0.16956127323984638	1.2187404559853814	-2.043660982829947	0.041363662840804116	0.17830936545904053	-2.0398661118082484	FALSE
ENSG00000109586	51809	GALNT7	GALNT7	protein_coding	polypeptide N-acetylgalactosaminyltransferase 7 [Source:HGNC Symbol;Acc:HGNC:4129]	4	1	173168811	173323967	0.11734190810772649	5.881366260441971	2.0439594641600864	0.04137292284746869	0.17830936545904053	2.0397731742168292	FALSE
ENSG00000105227	57716	PRX	PRX	protein_coding	periaxin [Source:HGNC Symbol;Acc:HGNC:13797]	19	-1	40393768	40413366	-0.23509733177873143	0.44473224002335787	-2.043413853634922	0.04138486027048515	0.17831126879319312	-2.039653390860749	FALSE
ENSG00000243964	NA	RPL23AP65	RPL23AP65	processed_pseudogene	ribosomal protein L23a pseudogene 65 [Source:HGNC Symbol;Acc:HGNC:36289]	11	1	9606142	9606609	-0.36423714549632513	-0.832169479874007	-2.041756931758104	0.04152892162164346	0.17888228360825098	-2.038210142422707	FALSE
ENSG00000103569	366	AQP9	AQP9	protein_coding	aquaporin 9 [Source:HGNC Symbol;Acc:HGNC:643]	15	1	58138169	58185911	0.23001369047563713	9.877132144018999	2.041963193786373	0.04154326370735205	0.17889438183363066	2.03806669139241	FALSE
ENSG00000039123	23517	MTREX	MTREX	protein_coding	Mtr4 exosome RNA helicase [Source:HGNC Symbol;Acc:HGNC:18734]	5	1	55307989	55425579	-0.0941783509262395	5.397549960682101	-2.0417547922637618	0.04156484746126689	0.17893764889583977	-2.0378508874636205	FALSE
ENSG00000155158	158219	TTC39B	TTC39B	protein_coding	tetratricopeptide repeat domain 39B [Source:HGNC Symbol;Acc:HGNC:23704]	9	-1	15163622	15307360	-0.15646575798513052	4.8081601321914755	-2.0424766055414945	0.04159098151125042	0.17900047564400814	-2.0375897146217654	FALSE
ENSG00000117118	6390	SDHB	SDHB	protein_coding	succinate dehydrogenase complex iron sulfur subunit B [Source:HGNC Symbol;Acc:HGNC:10681]	1	-1	17018722	17054170	0.07708871458285671	6.006412002350975	2.0410278866970146	0.041653279856053195	0.17918492408116377	2.036967690784635	FALSE
ENSG00000139546	6895	TARBP2	TARBP2	protein_coding	TARBP2 subunit of RISC loading complex [Source:HGNC Symbol;Acc:HGNC:11569]	12	1	53500921	53506431	-0.14897375190683526	2.3857482708938837	-2.040571477705327	0.04165694257215373	0.17918492408116377	-2.036931144563435	FALSE
ENSG00000101361	10528	NOP56	NOP56	protein_coding	NOP56 ribonucleoprotein [Source:HGNC Symbol;Acc:HGNC:15911]	20	1	2652593	2658393	-0.11344533258346257	5.297839565187842	-2.040080078464282	0.04176194322984116	0.17952233315271812	-2.0358846133712665	FALSE
ENSG00000106701	83856	FSD1L	FSD1L	protein_coding	fibronectin type III and SPRY domain containing 1 like [Source:HGNC Symbol;Acc:HGNC:13753]	9	1	105447796	105552433	-0.15393803703739883	2.359875610224644	-2.0394573660506476	0.04176376196212319	0.17952233315271812	-2.035866505880452	FALSE
ENSG00000155099	55529	PIP4P2	PIP4P2	protein_coding	phosphatidylinositol-4,5-bisphosphate 4-phosphatase 2 [Source:HGNC Symbol;Acc:HGNC:25452]	8	-1	90993802	91040872	0.17630083167134636	5.896797071934702	2.0398912765682833	0.041770835153587295	0.17952233315271812	2.035796090784098	FALSE
ENSG00000263004	NA	AC007114.1	AC007114.1	lncRNA	novel transcript	17	-1	57071814	57085024	-0.2872140262066969	-0.38600197198062947	-2.0390480495571315	0.04178167898145268	0.17952233315271812	-2.0356881578118373	FALSE
ENSG00000184371	1435	CSF1	CSF1	protein_coding	colony stimulating factor 1 [Source:HGNC Symbol;Acc:HGNC:2432]	1	1	109910242	109930992	0.17946072884851727	3.525317571849956	2.039732273620462	0.041831522186919955	0.17968671853816545	2.0351923531487026	FALSE
ENSG00000168995	27036	SIGLEC7	SIGLEC7	protein_coding	sialic acid binding Ig like lectin 7 [Source:HGNC Symbol;Acc:HGNC:10876]	19	1	51142299	51153526	0.14375911985006518	4.994627246249378	2.0395564721188753	0.04188908014177593	0.1798359504216953	2.0346204294027586	FALSE
ENSG00000159140	6651	SON	SON	protein_coding	SON DNA binding protein [Source:HGNC Symbol;Acc:HGNC:11183]	21	1	33543038	33577514	0.07406399810314213	8.27673635791209	2.0384139189358756	0.041889451929184786	0.1798359504216953	2.0346167373054502	FALSE
ENSG00000157388	776	CACNA1D	CACNA1D	protein_coding	calcium voltage-gated channel subunit alpha1 D [Source:HGNC Symbol;Acc:HGNC:1391]	3	1	53328963	53813733	0.23882543705799675	3.255772245707296	2.0397852083996755	0.04191164220856202	0.17988142841643762	2.0343964232207465	FALSE
ENSG00000136628	2058	EPRS	EPRS	protein_coding	glutamyl-prolyl-tRNA synthetase [Source:HGNC Symbol;Acc:HGNC:3418]	1	-1	219968600	220046530	-0.13023976835304651	5.681287431884731	-2.038017284009844	0.04194734989417528	0.1799848808322414	-2.0340421100102146	FALSE
ENSG00000141736	2064	ERBB2	ERBB2	protein_coding	erb-b2 receptor tyrosine kinase 2 [Source:HGNC Symbol;Acc:HGNC:3430]	17	1	39687914	39730426	-0.24690168331881868	2.182614764979763	-2.038623002704507	0.04196253346176492	0.18000023687097227	-2.033891526830246	FALSE
ENSG00000205959	NA	AC105345.1	AC105345.1	lncRNA	novel transcript	4	1	8482270	8516759	-0.23467550539194643	0.2759459079403364	-2.0370169882303517	0.04199730447884404	0.18009958246374064	-2.033546858562491	FALSE
ENSG00000266604	NA	LINC01887	LINC01887	lncRNA	long intergenic non-protein coding RNA 1887 [Source:HGNC Symbol;Acc:HGNC:52706]	18	-1	10612304	10626353	0.39579208267999433	-0.6639975526176918	2.0368184376857816	0.04203687409527305	0.18014178619196589	2.0331549177610526	FALSE
ENSG00000159899	4882	NPR2	NPR2	protein_coding	natriuretic peptide receptor 2 [Source:HGNC Symbol;Acc:HGNC:7944]	9	1	35792154	35809732	-0.23843792421221643	1.0830382937603598	-2.037000788459165	0.042047186023530005	0.18014178619196589	-2.0330528284183202	FALSE
ENSG00000100503	51199	NIN	NIN	protein_coding	ninein [Source:HGNC Symbol;Acc:HGNC:14906]	14	-1	50719763	50831121	0.13515320420903976	8.206768018168823	2.0372315994134635	0.042048353725461826	0.18014178619196589	2.0330412693627644	FALSE
ENSG00000104823	1891	ECH1	ECH1	protein_coding	enoyl-CoA hydratase 1 [Source:HGNC Symbol;Acc:HGNC:3149]	19	-1	38815422	38831841	-0.13342316372906193	4.545522102987439	-2.03687071938316	0.042053601173432306	0.18014178619196589	-2.032989328344403	FALSE
ENSG00000131462	7283	TUBG1	TUBG1	protein_coding	tubulin gamma 1 [Source:HGNC Symbol;Acc:HGNC:12417]	17	1	42609683	42615238	-0.16673318969679074	1.8351304904160686	-2.0360572315904926	0.042099480798226244	0.1802885275155404	-2.0325354297172957	FALSE
ENSG00000214456	440503	PLIN5	PLIN5	protein_coding	perilipin 5 [Source:HGNC Symbol;Acc:HGNC:33196]	19	-1	4522531	4535224	0.23716572991063778	3.8291360744295213	2.0368444815754523	0.042120232745808645	0.18032760974889261	2.03233026296255	FALSE
ENSG00000006756	414	ARSD	ARSD	protein_coding	arylsulfatase D [Source:HGNC Symbol;Acc:HGNC:717]	X	-1	2903972	2929349	0.1237105502549829	4.1697160561758295	2.037039966614902	0.042139779406256156	0.1803615116916223	2.0321370906393073	FALSE
ENSG00000171314	5223	PGAM1	PGAM1	protein_coding	phosphoglycerate mutase 1 [Source:HGNC Symbol;Acc:HGNC:8888]	10	1	97426191	97433444	0.12563292907681323	5.077945717413252	2.0360612877561994	0.04218973513647943	0.18050503514238975	2.031643741128516	FALSE
ENSG00000165434	283209	PGM2L1	PGM2L1	protein_coding	phosphoglucomutase 2 like 1 [Source:HGNC Symbol;Acc:HGNC:20898]	11	-1	74330316	74398433	-0.11877110005209879	4.431359436322508	-2.0355009488490183	0.042205659050454765	0.18050503514238975	-2.0314865846703576	FALSE
ENSG00000185000	8694	DGAT1	DGAT1	protein_coding	diacylglycerol O-acyltransferase 1 [Source:HGNC Symbol;Acc:HGNC:2843]	8	-1	144314584	144326910	0.11580325488122245	4.9574108910917785	2.0358658003216377	0.04220822399983545	0.18050503514238975	2.031461275336358	FALSE
ENSG00000137331	8870	IER3	IER3	protein_coding	immediate early response 3 [Source:HGNC Symbol;Acc:HGNC:5392]	6	-1	30743199	30744548	0.1991494159338929	4.13734578677069	2.0363379886607973	0.042221938698890085	0.18051391707786224	2.0313259692449086	FALSE
ENSG00000168014	26005	C2CD3	C2CD3	protein_coding	C2 domain containing 3 centriole elongation regulator [Source:HGNC Symbol;Acc:HGNC:24564]	11	-1	74012714	74171210	0.08315598801309054	5.546152341871235	2.034954188629984	0.04224804297148247	0.18057574938844437	2.031068533158172	FALSE
ENSG00000095002	4436	MSH2	MSH2	protein_coding	mutS homolog 2 [Source:HGNC Symbol;Acc:HGNC:7325]	2	1	47402969	47663146	-0.14673322691866098	4.093418022139008	-2.035176637003605	0.04227480315216516	0.18064035032871453	-2.030804768259675	FALSE
ENSG00000254968	101928823	LINC02763	LINC02763	lncRNA	long intergenic non-protein coding RNA 2763 [Source:HGNC Symbol;Acc:HGNC:54282]	11	1	112393118	112624567	0.3027034635919837	-0.5126216475528996	2.0343784799641575	0.04228772310972387	0.18064579266178105	2.030677471721347	FALSE
ENSG00000166004	85459	CEP295	CEP295	protein_coding	centrosomal protein 295 [Source:HGNC Symbol;Acc:HGNC:29366]	11	1	93661682	93730358	0.08711248741568589	4.926833837172742	2.0341863818902297	0.042349905113495165	0.18084089734684727	2.030065270583134	FALSE
ENSG00000184584	340061	TMEM173	TMEM173	protein_coding	transmembrane protein 173 [Source:HGNC Symbol;Acc:HGNC:27962]	5	-1	139475533	139482935	-0.12298689695420517	5.8537015599241	-2.034176317431063	0.04235671330417743	0.18084089734684727	-2.029998288024675	FALSE
ENSG00000102882	5595	MAPK3	MAPK3	protein_coding	mitogen-activated protein kinase 3 [Source:HGNC Symbol;Acc:HGNC:6877]	16	-1	30114105	30123506	0.14188972209933226	6.111548581967287	2.033972230066176	0.04237384599247886	0.18086426119684634	2.029829767918908	FALSE
ENSG00000180767	166012	CHST13	CHST13	protein_coding	carbohydrate sulfotransferase 13 [Source:HGNC Symbol;Acc:HGNC:21755]	3	1	126524155	126543291	0.278177969237948	2.2273152945264356	2.0360176692677734	0.042418166874367155	0.18100362761714137	2.0293940872532787	FALSE
ENSG00000154640	10950	BTG3	BTG3	protein_coding	BTG anti-proliferation factor 3 [Source:HGNC Symbol;Acc:HGNC:1132]	21	-1	17593653	17612947	-0.1801022413708182	1.7685445493481966	-2.0322595460181994	0.042480385390650154	0.181219267820235	-2.0287831194704484	FALSE
ENSG00000260851	NA	AC010542.3	AC010542.3	protein_coding	novel protein	16	-1	66469812	66517312	0.2289406582240736	3.1108675599126006	2.033407919237203	0.04252368082367834	0.1813540866802515	2.0283584172918445	FALSE
ENSG00000130713	23404	EXOSC2	EXOSC2	protein_coding	exosome component 2 [Source:HGNC Symbol;Acc:HGNC:17097]	9	1	130693721	130704894	-0.1262143968253211	3.218608208998986	-2.0314300358124346	0.04259081665544247	0.18159047749933155	-2.0277005777627606	FALSE
ENSG00000146122	23500	DAAM2	DAAM2	protein_coding	dishevelled associated activator of morphogenesis 2 [Source:HGNC Symbol;Acc:HGNC:18143]	6	1	39792298	39904877	0.7547235606787606	2.6689589005132355	2.0318885450481305	0.04260670865971266	0.18160393335865122	2.027544986177787	FALSE
ENSG00000071967	79901	CYBRD1	CYBRD1	protein_coding	cytochrome b reductase 1 [Source:HGNC Symbol;Acc:HGNC:20797]	2	1	171522247	171558129	0.20356232329080726	5.482364901765915	2.032283861410809	0.04261738878379797	0.18160393335865122	2.027440449377685	FALSE
ENSG00000074356	55421	NCBP3	NCBP3	protein_coding	nuclear cap binding subunit 3 [Source:HGNC Symbol;Acc:HGNC:24612]	17	-1	3802158	3846246	0.09031259486567578	5.812005758017788	2.0310089296618727	0.04265359416310206	0.18170829416750237	2.027086236750423	FALSE
ENSG00000213609	NA	RPL7AP50	RPL7AP50	processed_pseudogene	ribosomal protein L7a pseudogene 50 [Source:HGNC Symbol;Acc:HGNC:36117]	10	-1	63902451	63903245	-0.303050646773533	-0.09245971897878616	-2.030409554125586	0.04268116036821093	0.1817129477361102	-2.026816715279624	FALSE
ENSG00000258824	NA	AL122035.1	AL122035.1	lncRNA	novel transcript	14	-1	64422935	64448557	-0.1937575540979375	2.7432061163948465	-2.030954012460106	0.04268356426230547	0.1817129477361102	-2.0267932188024687	FALSE
ENSG00000269973	NA	AC010969.2	AC010969.2	lncRNA	novel transcript	2	1	9936360	9939590	-0.1788947962526597	1.5923810875424846	-2.030274416376753	0.04271117902003732	0.1817129477361102	-2.026523383007345	FALSE
ENSG00000171160	118812	MORN4	MORN4	protein_coding	MORN repeat containing 4 [Source:HGNC Symbol;Acc:HGNC:24001]	10	-1	97614553	97633500	-0.32078115415681085	-0.2999686352027426	-2.030097654710393	0.04271275319356964	0.1817129477361102	-2.0265080055185214	FALSE
ENSG00000188603	1201	CLN3	CLN3	protein_coding	CLN3 lysosomal/endosomal transmembrane protein, battenin [Source:HGNC Symbol;Acc:HGNC:2074]	16	-1	28474111	28495575	0.13763535891977874	2.68838851267449	2.030883025776018	0.042713262036352125	0.1817129477361102	2.0265030349338216	FALSE
ENSG00000258944	NA	AC004846.2	AC004846.2	lncRNA	novel transcript, antisense to PAPLN	14	-1	73272182	73274081	0.1862382290311464	2.2039437095162873	2.029818593438232	0.04280117018776297	0.18203700323070784	2.0256450626305256	FALSE
ENSG00000102897	57149	LYRM1	LYRM1	protein_coding	LYR motif containing 1 [Source:HGNC Symbol;Acc:HGNC:25074]	16	1	20899868	20925006	0.12001737133666168	5.424631290587478	2.0288064601549514	0.04284447408898723	0.182151890548482	2.025222969687033	FALSE
ENSG00000126934	5605	MAP2K2	MAP2K2	protein_coding	mitogen-activated protein kinase kinase 2 [Source:HGNC Symbol;Acc:HGNC:6842]	19	-1	4090321	4124129	0.08924719815010906	6.485976827169595	2.0296165742426022	0.04285166969321197	0.182151890548482	2.0251528674489885	FALSE
ENSG00000145632	10769	PLK2	PLK2	protein_coding	polo like kinase 2 [Source:HGNC Symbol;Acc:HGNC:19699]	5	-1	58453982	58460139	0.3057420157306896	-0.3849766702703552	2.0282964228859384	0.04288545787856714	0.18224557182313833	2.024823823464279	FALSE
ENSG00000130724	27243	CHMP2A	CHMP2A	protein_coding	charged multivesicular body protein 2A [Source:HGNC Symbol;Acc:HGNC:30216]	19	-1	58551566	58555105	0.14437074372267755	5.891776072383127	2.02852791792081	0.042923372360074846	0.18235673203974828	2.024454856651895	FALSE
ENSG00000237991	NA	RPL35P1	RPL35P1	processed_pseudogene	ribosomal protein L35 pseudogene 1 [Source:HGNC Symbol;Acc:HGNC:36695]	1	1	236981339	236981708	-0.32371315459668215	0.1630208136761804	-2.0276727712655656	0.04294306234121189	0.18239042715622605	-2.0242633512199615	FALSE
ENSG00000197321	6840	SVIL	SVIL	protein_coding	supervillin [Source:HGNC Symbol;Acc:HGNC:11480]	10	-1	29457338	29736781	0.1597198286327064	8.228338165918725	2.027667773344285	0.043052061366191184	0.18280331887516876	2.023204563671369	FALSE
ENSG00000118495	5325	PLAGL1	PLAGL1	protein_coding	PLAG1 like zinc finger 1 [Source:HGNC Symbol;Acc:HGNC:9046]	6	-1	143940300	144064599	0.16177831113070784	6.417508756782059	2.0282485129514147	0.04306595173924526	0.18281225435890347	2.0230697990930544	FALSE
ENSG00000251333	NA	RTN3P1	RTN3P1	processed_pseudogene	reticulon 3 pseudogene 1 [Source:HGNC Symbol;Acc:HGNC:19212]	4	1	145375543	145376253	0.26776537994075367	0.38807103676048327	2.0263256726239716	0.04311638741297875	0.18297627501031827	2.0225807801950677	FALSE
ENSG00000100030	5594	MAPK1	MAPK1	protein_coding	mitogen-activated protein kinase 1 [Source:HGNC Symbol;Acc:HGNC:6871]	22	-1	21754500	21867680	0.13415652135523182	8.604160740291247	2.026398811413609	0.04313227827154874	0.18299213817594412	2.0224268042859936	FALSE
ENSG00000284057	NA	AP001273.2	AP001273.2	protein_coding	novel protein, C11orf54-MED17 readthrough	11	1	93741664	93812378	0.13236629618676998	2.6633044890848976	2.0264271200110753	0.043143720540869554	0.18299213817594412	2.022315963069927	FALSE
ENSG00000089053	51433	ANAPC5	ANAPC5	protein_coding	anaphase promoting complex subunit 5 [Source:HGNC Symbol;Acc:HGNC:15713]	12	-1	121308245	121399896	-0.06393105854469994	6.762087186325857	-2.026047891158372	0.04316281453850316	0.18300066376954044	-2.022131054897974	FALSE
ENSG00000165632	83860	TAF3	TAF3	protein_coding	TATA-box binding protein associated factor 3 [Source:HGNC Symbol;Acc:HGNC:17303]	10	1	7818505	8016631	-0.1047291893472364	5.879171755967053	-2.0259516902545656	0.0431712125098547	0.18300066376954044	-2.0220497499951113	FALSE
ENSG00000109917	8882	ZPR1	ZPR1	protein_coding	ZPR1 zinc finger [Source:HGNC Symbol;Acc:HGNC:13051]	11	-1	116773799	116788039	-0.11163273991018308	3.9102004114844786	-2.025374292441177	0.04319081073424643	0.18300066376954044	-2.0218600618961773	FALSE
ENSG00000125744	6253	RTN2	RTN2	protein_coding	reticulon 2 [Source:HGNC Symbol;Acc:HGNC:10468]	19	-1	45485294	45497055	0.19628163075564364	3.62265172931776	2.026472034275629	0.04319695981154298	0.18300066376954044	2.021800560945288	FALSE
ENSG00000157557	2114	ETS2	ETS2	protein_coding	ETS proto-oncogene 2, transcription factor [Source:HGNC Symbol;Acc:HGNC:3489]	21	1	38805183	38824955	0.1858558847814198	6.329152427518906	2.0254879984353953	0.04320472121230463	0.18300066376954044	2.0217254687203154	FALSE
ENSG00000255730	NA	AC011462.1	AC011462.1	protein_coding	novel protein	19	1	41350853	41425001	0.19240533739838916	2.2918754084327486	2.025499381595095	0.043242483585664716	0.1831106095815576	2.0213602770565116	FALSE
ENSG00000285554	NA	AC242988.2	AC242988.2	lncRNA	Novel transcript	1	1	150173049	150181429	0.21884917900610468	3.4328154083305287	2.025401248102744	0.043276602129364114	0.18314943734863406	2.0210305557294412	FALSE
ENSG00000129757	1028	CDKN1C	CDKN1C	protein_coding	cyclin dependent kinase inhibitor 1C [Source:HGNC Symbol;Acc:HGNC:1786]	11	-1	2883213	2885773	0.37685984189985755	2.8020405563268085	2.0247076943973723	0.043281010248611015	0.18314943734863406	2.0209879717250785	FALSE
ENSG00000137414	51439	FAM8A1	FAM8A1	protein_coding	family with sequence similarity 8 member A1 [Source:HGNC Symbol;Acc:HGNC:16372]	6	1	17600302	17611715	0.18907313755069222	7.041820640692374	2.0246349421638588	0.04328707609568	0.18314943734863406	2.020929379469282	FALSE
ENSG00000103319	29904	EEF2K	EEF2K	protein_coding	eukaryotic elongation factor 2 kinase [Source:HGNC Symbol;Acc:HGNC:24615]	16	1	22206278	22288738	-0.14948228178256784	4.677829179337724	-2.0243250835197233	0.04330593448332051	0.18316035208828252	-2.0207472636431625	FALSE
ENSG00000145332	57563	KLHL8	KLHL8	protein_coding	kelch like family member 8 [Source:HGNC Symbol;Acc:HGNC:18644]	4	-1	87160103	87240314	0.17112584988342405	5.6785448174386115	2.024351224198391	0.04331327261039394	0.18316035208828252	2.020676417313101	FALSE
ENSG00000234771	NA	SLC25A25-AS1	SLC25A25-AS1	lncRNA	SLC25A25 antisense RNA 1 [Source:HGNC Symbol;Acc:HGNC:27844]	9	-1	128108581	128118693	-0.15634417463934858	3.5743712434788626	-2.0245035572224195	0.04333392940716273	0.18319775934437207	-2.020477039633797	FALSE
ENSG00000139880	64403	CDH24	CDH24	protein_coding	cadherin 24 [Source:HGNC Symbol;Acc:HGNC:14265]	14	-1	23047062	23057538	-0.2896350909324039	-0.2375917445099293	-2.023593296018761	0.04336337546540777	0.18327229341796727	-2.020192967510532	FALSE
ENSG00000269680	NA	AC008760.1	AC008760.1	lncRNA	novel transcript, antisense to TRIP10	19	-1	6748293	6751467	-0.26083370420967544	0.5275349003399443	-2.0235892621934743	0.04339786451330114	0.18334458750507857	-2.019860451798375	FALSE
ENSG00000162813	10380	BPNT1	BPNT1	protein_coding	3'(2'), 5'-bisphosphate nucleotidase 1 [Source:HGNC Symbol;Acc:HGNC:1096]	1	-1	220057482	220090462	-0.11191746240092515	3.122674164419491	-2.0233956283026444	0.043404121289320384	0.18334458750507857	-2.0198001529131226	FALSE
ENSG00000142634	79180	EFHD2	EFHD2	protein_coding	EF-hand domain family member D2 [Source:HGNC Symbol;Acc:HGNC:28670]	1	1	15409888	15430339	0.13332294315680748	9.219379505587492	2.0236175232420464	0.04344081810158982	0.18338107980132906	2.0194466398068727	FALSE
ENSG00000114796	54800	KLHL24	KLHL24	protein_coding	kelch like family member 24 [Source:HGNC Symbol;Acc:HGNC:25947]	3	1	183635610	183684519	0.07828401359535331	6.772363620613734	2.023217162178395	0.04345939183263727	0.18338107980132906	2.0192678087718945	FALSE
ENSG00000122971	35	ACADS	ACADS	protein_coding	acyl-CoA dehydrogenase short chain [Source:HGNC Symbol;Acc:HGNC:90]	12	1	120725774	120740008	-0.11829601350877628	2.303805700070421	-2.022651818302482	0.04346146166550928	0.18338107980132906	-2.019247884068397	FALSE
ENSG00000119718	8892	EIF2B2	EIF2B2	protein_coding	eukaryotic translation initiation factor 2B subunit beta [Source:HGNC Symbol;Acc:HGNC:3258]	14	1	75002921	75012366	-0.10630598176441897	4.0168984855300804	-2.02329552432677	0.043466498960882234	0.18338107980132906	-2.019199397214211	FALSE
ENSG00000261553	NA	AL137782.1	AL137782.1	lncRNA	novel transcript	13	1	75549773	75807120	-0.1917368836044886	1.109772464267109	-2.0224772193213347	0.043478762974168764	0.18338107980132906	-2.019081368903254	FALSE
ENSG00000183340	8690	JRKL	JRKL	protein_coding	JRK like [Source:HGNC Symbol;Acc:HGNC:6200]	11	1	96389989	96507574	-0.11776561669741437	3.2808440521756284	-2.0224990443241877	0.043496761170031394	0.18338107980132906	-2.0189082059897925	FALSE
ENSG00000130787	9026	HIP1R	HIP1R	protein_coding	huntingtin interacting protein 1 related [Source:HGNC Symbol;Acc:HGNC:18415]	12	1	122834453	122862961	-0.19917945678606186	3.7619986936979326	-2.0235560464609827	0.043519109522441285	0.18338107980132906	-2.0186932738904617	FALSE
ENSG00000010438	5646	PRSS3	PRSS3	protein_coding	serine protease 3 [Source:HGNC Symbol;Acc:HGNC:9486]	9	1	33750466	33799231	0.3684414144827656	-0.6890366010256896	2.022370020807789	0.043530273719286444	0.18338107980132906	2.0185859387354483	FALSE
ENSG00000067992	5165	PDK3	PDK3	protein_coding	pyruvate dehydrogenase kinase 3 [Source:HGNC Symbol;Acc:HGNC:8811]	X	1	24465221	24550466	0.13354527838207897	7.086880057690538	2.0226744524851363	0.04353036062824145	0.18338107980132906	2.018585103263993	FALSE
ENSG00000267254	NA	ZNF790-AS1	ZNF790-AS1	lncRNA	ZNF790 antisense RNA 1 [Source:HGNC Symbol;Acc:HGNC:27617]	19	1	36797502	36831596	-0.18578449160315413	2.5076367300271425	-2.022478978171963	0.043530986772515864	0.18338107980132906	-2.0185790840678286	FALSE
ENSG00000196814	89853	MVB12B	MVB12B	protein_coding	multivesicular body subunit 12B [Source:HGNC Symbol;Acc:HGNC:23368]	9	1	126326829	126507041	-0.15980379321464433	3.896479239446155	-2.022755960038339	0.0435849076265941	0.18354811285711195	-2.0180610108748356	FALSE
ENSG00000106628	5425	POLD2	POLD2	protein_coding	DNA polymerase delta 2, accessory subunit [Source:HGNC Symbol;Acc:HGNC:9176]	7	-1	44114681	44124358	-0.158443835043252	3.751971995479893	-2.0217064102779863	0.04360499040487828	0.18354811285711195	-2.017868193294653	FALSE
ENSG00000112874	83594	NUDT12	NUDT12	protein_coding	nudix hydrolase 12 [Source:HGNC Symbol;Acc:HGNC:18826]	5	-1	103548855	103562790	-0.3728262131247696	-0.44839560634261266	-2.0219738766069635	0.0436061373140647	0.18354811285711195	-2.0178571839224575	FALSE
ENSG00000120800	27340	UTP20	UTP20	protein_coding	UTP20 small subunit processome component [Source:HGNC Symbol;Acc:HGNC:17897]	12	1	101280105	101386618	-0.15101000319525726	3.790522685721629	-2.021798508916827	0.04361842767920055	0.18355003573849155	-2.0177392220121977	FALSE
ENSG00000096401	988	CDC5L	CDC5L	protein_coding	cell division cycle 5 like [Source:HGNC Symbol;Acc:HGNC:1743]	6	1	44387706	44450425	0.08341988156921509	5.715056441885503	2.0208380335056426	0.04369670198498448	0.18382954827477466	2.0169886097197964	FALSE
ENSG00000058600	55718	POLR3E	POLR3E	protein_coding	RNA polymerase III subunit E [Source:HGNC Symbol;Acc:HGNC:30347]	16	1	22297375	22335101	-0.11904413433807104	4.545571048603812	-2.020762205613527	0.04373638171453183	0.18390968280204753	-2.0166085341728803	FALSE
ENSG00000167699	51031	GLOD4	GLOD4	protein_coding	glyoxalase domain containing 4 [Source:HGNC Symbol;Acc:HGNC:14111]	17	-1	757097	783390	-0.130559475180271	4.914891474641773	-2.0203708797853905	0.04374604552357789	0.18390968280204753	-2.0165160126835566	FALSE
ENSG00000183765	11200	CHEK2	CHEK2	protein_coding	checkpoint kinase 2 [Source:HGNC Symbol;Acc:HGNC:16627]	22	-1	28687743	28742422	-0.1387801256003618	2.7566157235265707	-2.019850581486809	0.04375132032361262	0.18390968280204753	-2.0164655189304814	FALSE
ENSG00000087448	57542	KLHL42	KLHL42	protein_coding	kelch like family member 42 [Source:HGNC Symbol;Acc:HGNC:29252]	12	1	27780048	27803040	-0.12822339496927304	3.6277751389117707	-2.0191602401230444	0.043844452878513705	0.18423421761898645	-2.0155748402508777	FALSE
ENSG00000122862	5552	SRGN	SRGN	protein_coding	serglycin [Source:HGNC Symbol;Acc:HGNC:9361]	10	1	69088103	69104805	0.18844674988853427	10.698117271659099	2.0189860394723027	0.043877479477707176	0.18423421761898645	2.0152593721189085	FALSE
ENSG00000129749	57053	CHRNA10	CHRNA10	protein_coding	cholinergic receptor nicotinic alpha 10 subunit [Source:HGNC Symbol;Acc:HGNC:13800]	11	-1	3665587	3671384	0.17938042396630172	1.924505937997229	2.019155696871394	0.04387997578223175	0.18423421761898645	2.0152355357158847	FALSE
ENSG00000086730	7462	LAT2	LAT2	protein_coding	linker for activation of T cells family member 2 [Source:HGNC Symbol;Acc:HGNC:12749]	7	1	74199652	74229834	0.14547165231703385	7.512816375762502	2.019364303123366	0.0438831476882348	0.18423421761898645	2.0152052498649295	FALSE
ENSG00000250859	NA	HNRNPKP1	HNRNPKP1	processed_pseudogene	heterogeneous nuclear ribonucleoprotein K pseudogene 1 [Source:HGNC Symbol;Acc:HGNC:42374]	5	-1	127511464	127512842	0.281628043045393	-0.5447673728389779	2.0184614835046193	0.04389374831452868	0.18423421761898645	2.015104046848458	FALSE
ENSG00000122482	84146	ZNF644	ZNF644	protein_coding	zinc finger protein 644 [Source:HGNC Symbol;Acc:HGNC:29222]	1	-1	90915298	91022272	-0.09085622411879779	5.939470948859412	-2.018641986964091	0.04393320376939408	0.18423421761898645	-2.014727551202078	FALSE
ENSG00000144895	83939	EIF2A	EIF2A	protein_coding	eukaryotic translation initiation factor 2A [Source:HGNC Symbol;Acc:HGNC:3254]	3	1	150546678	150586016	-0.12770097952281656	5.71771225240508	-2.0187207094516944	0.04394357529725993	0.18423421761898645	-2.0146286303948786	FALSE
ENSG00000278740	NA	AC005332.7	AC005332.7	lncRNA	novel transcript	17	1	68188547	68189165	-0.35153968064012964	-0.4961964696188118	-2.018083588120601	0.043946604298185844	0.18423421761898645	-2.0145997443283385	FALSE
ENSG00000205531	4676	NAP1L4	NAP1L4	protein_coding	nucleosome assembly protein 1 like 4 [Source:HGNC Symbol;Acc:HGNC:7640]	11	-1	2944431	2992377	-0.07940065929420292	6.525079662639326	-2.0185995947615853	0.043950437114815236	0.18423421761898645	-2.0145631950827005	FALSE
ENSG00000147138	84636	GPR174	GPR174	protein_coding	G protein-coupled receptor 174 [Source:HGNC Symbol;Acc:HGNC:30245]	X	1	79144663	79175315	-0.24364007931537124	4.320139181798021	-2.018580634081619	0.043969379198138196	0.18423421761898645	-2.0143826053191853	FALSE
ENSG00000185513	26013	L3MBTL1	L3MBTL1	protein_coding	L3MBTL histone methyl-lysine binding protein 1 [Source:HGNC Symbol;Acc:HGNC:15905]	20	1	43489442	43550950	-0.1246374167342501	2.66539740204766	-2.017827314103682	0.04397044917964577	0.18423421761898645	-2.0143724063048043	FALSE
ENSG00000129158	26297	SERGEF	SERGEF	protein_coding	secretion regulating guanine nucleotide exchange factor [Source:HGNC Symbol;Acc:HGNC:17499]	11	-1	17788048	18013047	-0.14593578423031417	4.316307123809741	-2.018044128547638	0.043971057547900705	0.18423421761898645	-2.014366607460094	FALSE
ENSG00000120942	29914	UBIAD1	UBIAD1	protein_coding	UbiA prenyltransferase domain containing 1 [Source:HGNC Symbol;Acc:HGNC:30791]	1	1	11273206	11296049	-0.1317866280199933	4.149414353917033	-2.017322770927974	0.044065628110312505	0.18458059887093092	-2.0134660022986637	FALSE
ENSG00000178381	90637	ZFAND2A	ZFAND2A	protein_coding	zinc finger AN1-type containing 2A [Source:HGNC Symbol;Acc:HGNC:28073]	7	-1	1152071	1160759	0.12058757034845646	3.239123001815475	2.0175188968440585	0.04410303236091001	0.18463564889098344	2.013110248034141	FALSE
ENSG00000103326	6650	CAPN15	CAPN15	protein_coding	calpain 15 [Source:HGNC Symbol;Acc:HGNC:11182]	16	1	527712	554636	-0.11980590498662469	4.956741048214172	-2.0174064827467793	0.04411632943482025	0.18463564889098344	-2.0129838400613425	FALSE
ENSG00000136811	4957	ODF2	ODF2	protein_coding	outer dense fiber of sperm tails 2 [Source:HGNC Symbol;Acc:HGNC:8114]	9	1	128455186	128501292	-0.08393526664112816	5.079535638923366	-2.01661010041371	0.04411922036581751	0.18463564889098344	-2.012956361825682	FALSE
ENSG00000146834	56257	MEPCE	MEPCE	protein_coding	methylphosphate capping enzyme [Source:HGNC Symbol;Acc:HGNC:20247]	7	1	100428790	100434118	0.08034056504926745	5.573783233807468	2.017181313085065	0.044138257365932465	0.18463564889098344	2.0127754535046027	FALSE
ENSG00000163083	3625	INHBB	INHBB	protein_coding	inhibin subunit beta B [Source:HGNC Symbol;Acc:HGNC:6067]	2	1	120346136	120351803	0.4404264003688925	-0.06852396171249214	2.017400964533444	0.044138288059297696	0.18463564889098344	2.0127751618792074	FALSE
ENSG00000117000	6018	RLF	RLF	protein_coding	rearranged L-myc fusion [Source:HGNC Symbol;Acc:HGNC:10025]	1	1	40161387	40240921	0.08469607705826121	6.670646680252996	2.0163596429975277	0.04416860428001123	0.18466783646014165	2.012487203375012	FALSE
ENSG00000232022	NA	FAAHP1	FAAHP1	transcribed_unprocessed_pseudogene	fatty acid amide hydrolase pseudogene 1 [Source:HGNC Symbol;Acc:HGNC:50679]	1	1	46432129	46482493	-0.2913489931306228	1.7096845252739108	-2.017289001178217	0.04416979390543005	0.18466783646014165	-2.0124759071246845	FALSE
ENSG00000093183	9117	SEC22C	SEC22C	protein_coding	SEC22 homolog C, vesicle trafficking protein [Source:HGNC Symbol;Acc:HGNC:16828]	3	-1	42547969	42601080	-0.11540220623137376	3.927344315645884	-2.015642016021558	0.04423119020738315	0.18487469450464025	-2.0118932584946623	FALSE
ENSG00000198860	116461	TSEN15	TSEN15	protein_coding	tRNA splicing endonuclease subunit 15 [Source:HGNC Symbol;Acc:HGNC:16791]	1	1	184051651	184123978	-0.13604610408917273	4.295362607987335	-2.01547686384783	0.04426808277824465	0.18497904956178682	-2.0115434776037806	FALSE
ENSG00000136040	10154	PLXNC1	PLXNC1	protein_coding	plexin C1 [Source:HGNC Symbol;Acc:HGNC:9106]	12	1	94148577	94307675	0.18786323358391321	9.364830714921675	2.01514213802174	0.044310130365025374	0.1851048834074626	2.0111451215257623	FALSE
ENSG00000111796	3820	KLRB1	KLRB1	protein_coding	killer cell lectin like receptor B1 [Source:HGNC Symbol;Acc:HGNC:6373]	12	-1	9594551	9607916	-0.24933837100253253	5.455523602758271	-2.015613411391395	0.04433137626722685	0.18514377417365527	-2.010943960550451	FALSE
ENSG00000258890	90799	CEP95	CEP95	protein_coding	centrosomal protein 95 [Source:HGNC Symbol;Acc:HGNC:25141]	17	1	64506865	64542461	-0.11095691381734696	4.9615348440809015	-2.01488813542365	0.044343613034868445	0.1851450287439689	-2.0108281370062615	FALSE
ENSG00000071054	9448	MAP4K4	MAP4K4	protein_coding	mitogen-activated protein kinase kinase kinase kinase 4 [Source:HGNC Symbol;Acc:HGNC:6866]	2	1	101696850	101894689	0.13032501594094725	8.810322395258718	2.014361573567083	0.04439888845240971	0.18529034420577964	2.010305279567734	FALSE
ENSG00000121211	84057	MND1	MND1	protein_coding	meiotic nuclear divisions 1 [Source:HGNC Symbol;Acc:HGNC:24839]	4	1	153344649	153415118	-0.3419927360881221	-0.678575758209727	-2.013678758168116	0.044402308646307974	0.18529034420577964	-2.0102729455532726	FALSE
ENSG00000089091	55184	DZANK1	DZANK1	protein_coding	double zinc ribbon and ankyrin repeat domains 1 [Source:HGNC Symbol;Acc:HGNC:15858]	20	-1	18383367	18467281	-0.15676853980274275	1.8018900355776417	-2.01355027600148	0.044423958106886166	0.18533082684128868	-2.0100683234507146	FALSE
ENSG00000104915	8677	STX10	STX10	protein_coding	syntaxin 10 [Source:HGNC Symbol;Acc:HGNC:11428]	19	-1	13144058	13150383	0.144931537734883	6.3383048889589695	2.014000649990494	0.04443939320524726	0.18534536918703692	2.009922488406851	FALSE
ENSG00000205476	317762	CCDC85C	CCDC85C	protein_coding	coiled-coil domain containing 85C [Source:HGNC Symbol;Acc:HGNC:35459]	14	-1	99500190	99604207	-0.1534525125770858	2.3340773616864223	-2.0136982827483023	0.044462621043788064	0.1853923965081174	-2.0097031059504733	FALSE
ENSG00000182831	29035	C16orf72	C16orf72	protein_coding	chromosome 16 open reading frame 72 [Source:HGNC Symbol;Acc:HGNC:30103]	16	1	9091644	9121635	0.14212726375623674	7.5694394808217655	2.0129791813658975	0.044504807970749335	0.18551842957116177	2.009304905750932	FALSE
ENSG00000101294	81502	HM13	HM13	protein_coding	histocompatibility minor 13 [Source:HGNC Symbol;Acc:HGNC:16435]	20	1	31514410	31577923	0.08594611129130136	7.011885498529826	2.014362786011513	0.044522726945309295	0.18554326105553262	2.0091358658459715	FALSE
ENSG00000261136	NA	AC023908.3	AC023908.3	lncRNA	novel transcript, antisense to FSIP1	15	1	39782571	39785617	-0.2090070512791869	0.664128191320265	-2.0121554507790718	0.044548707516476646	0.18560166593824046	-2.008890878219409	FALSE
ENSG00000143093	85369	STRIP1	STRIP1	protein_coding	striatin interacting protein 1 [Source:HGNC Symbol;Acc:HGNC:25916]	1	1	110031577	110074641	0.07771764937967962	4.74405436344102	2.0119136666344115	0.04459293382942872	0.18569900027600122	2.0084741167900697	FALSE
ENSG00000204237	339229	OXLD1	OXLD1	protein_coding	oxidoreductase like domain containing 1 [Source:HGNC Symbol;Acc:HGNC:27901]	17	-1	81665036	81666635	-0.14542937222454544	2.542708739284864	-2.0119929666949434	0.0445960141852946	0.18569900027600122	-2.0084451024124994	FALSE
ENSG00000141552	51529	ANAPC11	ANAPC11	protein_coding	anaphase promoting complex subunit 11 [Source:HGNC Symbol;Acc:HGNC:14452]	17	1	81890790	81900991	-0.11911484977173004	1.983889216963779	-2.0106732149450846	0.04471130650624181	0.18605749053528522	-2.0073603590383677	FALSE
ENSG00000197345	219927	MRPL21	MRPL21	protein_coding	mitochondrial ribosomal protein L21 [Source:HGNC Symbol;Acc:HGNC:14479]	11	-1	68891276	68903835	-0.14339615872961442	3.479790025647955	-2.0109525484646547	0.04472084718498702	0.18605749053528522	-2.0072707000191823	FALSE
ENSG00000151353	129787	TMEM18	TMEM18	protein_coding	transmembrane protein 18 [Source:HGNC Symbol;Acc:HGNC:25257]	2	-1	663877	677406	-0.10995205930328122	3.4677488958253164	-2.01078501827835	0.04473367446075343	0.18605749053528522	-2.0071501804608585	FALSE
ENSG00000178188	25970	SH2B1	SH2B1	protein_coding	SH2B adaptor protein 1 [Source:HGNC Symbol;Acc:HGNC:30417]	16	1	28846600	28874212	-0.08623546347461275	5.331361335272494	-2.011154213017491	0.044738640801701146	0.18605749053528522	-2.007103526688149	FALSE
ENSG00000152242	147339	C18orf25	C18orf25	protein_coding	chromosome 18 open reading frame 25 [Source:HGNC Symbol;Acc:HGNC:28172]	18	1	46173553	46266992	0.11325797177762009	6.019374133307532	2.0106198729844404	0.0447509252626368	0.18605749053528522	2.006988145310369	FALSE
ENSG00000234492	NA	RPL34-AS1	RPL34-AS1	lncRNA	RPL34 antisense RNA 1 (head to head) [Source:HGNC Symbol;Acc:HGNC:26749]	4	-1	108538190	108620460	-0.21615105038813986	3.2628747958933633	-2.0124540385372924	0.04475959179249525	0.18605749053528522	-2.006906761297173	FALSE
ENSG00000153140	1070	CETN3	CETN3	protein_coding	centrin 3 [Source:HGNC Symbol;Acc:HGNC:1868]	5	-1	90392261	90409786	-0.145425470941003	2.252912688210952	-2.010231018773651	0.04476607276627455	0.18605749053528522	-2.0068459096773625	FALSE
ENSG00000140443	3480	IGF1R	IGF1R	protein_coding	insulin like growth factor 1 receptor [Source:HGNC Symbol;Acc:HGNC:5465]	15	1	98648539	98964530	0.17931929653802925	8.20988756431452	2.010580902136132	0.04480564979258463	0.18617209588341285	2.0064744714016176	FALSE
ENSG00000110057	81622	UNC93B1	UNC93B1	protein_coding	unc-93 homolog B1, TLR signaling regulator [Source:HGNC Symbol;Acc:HGNC:13481]	11	-1	67991100	68004982	0.12831658090504128	5.916181054365155	2.0101347722765355	0.044854983250626854	0.18632716797013207	2.0060118543299184	FALSE
ENSG00000134453	84991	RBM17	RBM17	protein_coding	RNA binding motif protein 17 [Source:HGNC Symbol;Acc:HGNC:16944]	10	1	6089034	6117457	-0.06309255837766425	5.251180099118661	-2.0092120168111003	0.04490305676399975	0.18647692462286483	-2.005561464833096	FALSE
ENSG00000269892	NA	AC125494.2	AC125494.2	lncRNA	novel transcript	12	1	6742985	6743641	0.19651554341775546	0.9479180264370534	2.0087871425557156	0.04495875132514454	0.18663751104415924	2.0050401836927594	FALSE
ENSG00000054179	954	ENTPD2	ENTPD2	protein_coding	ectonucleoside triphosphate diphosphohydrolase 2 [Source:HGNC Symbol;Acc:HGNC:3364]	9	-1	137048107	137054061	0.4879869096303031	-0.19822334231386288	2.009130624950087	0.044965790649991816	0.18663751104415924	2.004974336903262	FALSE
ENSG00000159713	51673	TPPP3	TPPP3	protein_coding	tubulin polymerization promoting protein family member 3 [Source:HGNC Symbol;Acc:HGNC:24162]	16	-1	67389809	67393518	0.3665176580773314	1.283775088398799	2.0081536368102375	0.04498875638149863	0.18668287860712285	2.0047595727916434	FALSE
ENSG00000135622	10505	SEMA4F	SEMA4F	protein_coding	ssemaphorin 4F [Source:HGNC Symbol;Acc:HGNC:10734]	2	1	74654228	74683853	-0.20656113766784978	1.720445904430347	-2.0082773472427107	0.04500435721877474	0.18669766911484756	-2.0046137342364223	FALSE
ENSG00000109452	8821	INPP4B	INPP4B	protein_coding	inositol polyphosphate-4-phosphatase type II B [Source:HGNC Symbol;Acc:HGNC:6075]	4	-1	142023160	142847432	-0.210970082727874	6.443572389175737	-2.009308307032535	0.04501854139770268	0.18670657636892146	-2.0044811757727223	FALSE
ENSG00000137449	132864	CPEB2	CPEB2	protein_coding	cytoplasmic polyadenylation element binding protein 2 [Source:HGNC Symbol;Acc:HGNC:21745]	4	1	15002674	15070153	0.18756696483996294	5.477617142861106	2.008170931205221	0.04504640156304938	0.1867721824764659	2.004220910653815	FALSE
ENSG00000105193	6217	RPS16	RPS16	protein_coding	ribosomal protein S16 [Source:HGNC Symbol;Acc:HGNC:10396]	19	-1	39433137	39435949	-0.16507435777183055	7.33398773406622	-2.0075867638618097	0.045110070975454664	0.1869274340172955	-2.0036266305207597	FALSE
ENSG00000235652	NA	AL356599.1	AL356599.1	lncRNA	novel transcript, antisense to SHPRH	6	1	145749917	145887430	-0.19199473502101716	2.4110178453714006	-2.0079865536234873	0.04511349681738032	0.1869274340172955	-2.0035946743137365	FALSE
ENSG00000063241	79763	ISOC2	ISOC2	protein_coding	isochorismatase domain containing 2 [Source:HGNC Symbol;Acc:HGNC:26278]	19	-1	55452985	55462343	-0.2030997032659747	1.2298979612325165	-2.0069399773059438	0.04511999954617719	0.1869274340172955	-2.0035340225748954	FALSE
ENSG00000187446	11261	CHP1	CHP1	protein_coding	calcineurin like EF-hand protein 1 [Source:HGNC Symbol;Acc:HGNC:17433]	15	1	41230839	41281887	0.10613844627890145	6.7136344539399015	2.0075615744331654	0.04515020735554531	0.18700263452386207	2.003252367278873	FALSE
ENSG00000100601	8846	ALKBH1	ALKBH1	protein_coding	alkB homolog 1, histone H2A dioxygenase [Source:HGNC Symbol;Acc:HGNC:17911]	14	-1	77672404	77708023	-0.07239869593918691	4.3919020708585235	-2.006737083706893	0.04516794647807227	0.1870261659960969	-2.0030870430952072	FALSE
ENSG00000259768	NA	AC004943.2	AC004943.2	lncRNA	novel transcript, antisense to ZFHX3	16	1	72665123	72822781	-0.17981343458964005	1.6292471162748339	-2.006076814129493	0.04521328709730428	0.1871639434657824	-2.0026647284927583	FALSE
ENSG00000115520	80219	COQ10B	COQ10B	protein_coding	coenzyme Q10B [Source:HGNC Symbol;Acc:HGNC:25819]	2	1	197453423	197475308	0.0861998157508923	5.531409907216715	2.005478199642923	0.045306110402833326	0.18749815327063704	2.0018012599334556	FALSE
ENSG00000185046	56899	ANKS1B	ANKS1B	protein_coding	ankyrin repeat and sterile alpha motif domain containing 1B [Source:HGNC Symbol;Acc:HGNC:24600]	12	-1	98726457	99984654	0.21305058837780322	0.40300716305763623	2.004795812256106	0.04534872001087346	0.18758182569985773	2.001405392639187	FALSE
ENSG00000108509	23125	CAMTA2	CAMTA2	protein_coding	calmodulin binding transcription activator 2 [Source:HGNC Symbol;Acc:HGNC:18807]	17	-1	4967992	4987675	0.09340501265089252	6.058786768976183	2.0055175795373557	0.04535051552926739	0.18758182569985773	2.001388718145656	FALSE
ENSG00000109787	51274	KLF3	KLF3	protein_coding	Kruppel like factor 3 [Source:HGNC Symbol;Acc:HGNC:16516]	4	1	38664197	38701517	0.12434180848654908	7.781510196489695	2.005177804050068	0.045369746629201645	0.18761134096655468	2.001210159012077	FALSE
ENSG00000243389	NA	AC012442.2	AC012442.2	lncRNA	novel transcript	2	1	112589040	112614431	0.14320289467685354	2.303514135541228	2.0046009695129476	0.045402105890653674	0.18769511313164422	2.000909849941022	FALSE
ENSG00000277851	NA	LINC02391	LINC02391	lncRNA	long intergenic non-protein coding RNA 2391 [Source:HGNC Symbol;Acc:HGNC:53318]	12	-1	92247697	92363832	-0.20585154185370746	1.4713158704994267	-2.0042729661077137	0.045440465406559175	0.18771511967621657	-2.0005540892907314	FALSE
ENSG00000230989	3281	HSBP1	HSBP1	protein_coding	heat shock factor binding protein 1 [Source:HGNC Symbol;Acc:HGNC:5203]	16	1	83807978	83819737	0.09792115718894845	5.255547580080091	2.0042062345249203	0.045451526546825986	0.18771511967621657	2.0004515511117402	FALSE
ENSG00000134313	57498	KIDINS220	KIDINS220	protein_coding	kinase D interacting substrate 220 [Source:HGNC Symbol;Acc:HGNC:29508]	2	-1	8721081	8837630	0.13114716246241187	7.218287217212664	2.0041561262894443	0.04545458751032486	0.18771511967621657	2.0004231793055034	FALSE
ENSG00000137441	83888	FGFBP2	FGFBP2	protein_coding	fibroblast growth factor binding protein 2 [Source:HGNC Symbol;Acc:HGNC:29451]	4	-1	15960245	15969309	-0.5167029278763366	4.536221873509942	-2.0063264319185956	0.04545870197543508	0.18771511967621657	-2.000385045220605	FALSE
ENSG00000158882	84134	TOMM40L	TOMM40L	protein_coding	translocase of outer mitochondrial membrane 40 like [Source:HGNC Symbol;Acc:HGNC:25756]	1	1	161225939	161230746	-0.14081520961314808	2.3950423360360737	-2.00400247001698	0.045467455652346445	0.18771511967621657	-2.0003039232193256	FALSE
ENSG00000258724	54984	PINX1	PINX1	protein_coding	PIN2 (TERF1) interacting telomerase inhibitor 1 [Source:HGNC Symbol;Acc:HGNC:30046]	8	-1	10725399	10839847	-0.24549945541384277	0.35475157389288675	-2.0035664654882996	0.04548213869155947	0.18772577255049996	-2.0001678822322035	FALSE
ENSG00000150527	4253	MIA2	MIA2	protein_coding	MIA SH3 domain ER export factor 2 [Source:HGNC Symbol;Acc:HGNC:18432]	14	1	39230231	39388513	0.08791039861668448	6.3164070193325985	2.003721479199517	0.045520343581569915	0.1878334794609553	1.9998140804504063	FALSE
ENSG00000181894	79673	ZNF329	ZNF329	protein_coding	zinc finger protein 329 [Source:HGNC Symbol;Acc:HGNC:14209]	19	-1	58126248	58155110	-0.15601709882707882	2.7942113985262327	-2.00345765016896	0.04556048864639436	0.18793622387460496	-1.999442580927381	FALSE
ENSG00000052802	6307	MSMO1	MSMO1	protein_coding	methylsterol monooxygenase 1 [Source:HGNC Symbol;Acc:HGNC:10545]	4	1	165327667	165343164	-0.1253626481693373	3.327916567298302	-2.003202033273177	0.04556947572641282	0.18793622387460496	-1.9993594529299645	FALSE
ENSG00000112305	60682	SMAP1	SMAP1	protein_coding	small ArfGAP 1 [Source:HGNC Symbol;Acc:HGNC:19651]	6	1	70667776	70862011	0.05878572356391576	6.147651186403636	2.0024273466903395	0.04569526949989347	0.18840492429900255	1.9981973429572695	FALSE
ENSG00000263331	NA	AC008551.1	AC008551.1	lncRNA	novel transcript, antisense to DNAH3	16	1	21120758	21130108	-0.32537664785939435	-0.46716238454686515	-2.0014801482606006	0.04577808229976126	0.18869620902248124	-1.997433770961665	FALSE
ENSG00000134056	92259	MRPS36	MRPS36	protein_coding	mitochondrial ribosomal protein S36 [Source:HGNC Symbol;Acc:HGNC:16631]	5	1	69217760	69230158	-0.086240100223276	3.6632093572486304	-2.0005455056683523	0.045803394187190934	0.18871223683180685	-1.9972006159599536	FALSE
ENSG00000179532	144132	DNHD1	DNHD1	protein_coding	dynein heavy chain domain 1 [Source:HGNC Symbol;Acc:HGNC:26532]	11	1	6497260	6593758	-0.1318931947665467	4.436457721434417	-2.001091776554439	0.045807054213668895	0.18871223683180685	-1.997166911397005	FALSE
ENSG00000228436	NA	AL139260.1	AL139260.1	lncRNA	novel transcript	1	1	38859912	38965038	-0.10802931820526496	3.3788740732702593	-2.0007184760432977	0.045818469725264946	0.18871223683180685	-1.9970618024581261	FALSE
ENSG00000284633	NA	AL031590.1	AL031590.1	lncRNA	novel transcript, antisense to PDGFB	22	1	39242188	39279897	-0.24692260972508917	1.6531717318643877	-2.0011812677942253	0.04587357203050462	0.18888902993500323	-1.996554755040884	FALSE
ENSG00000113758	1627	DBN1	DBN1	protein_coding	drebrin 1 [Source:HGNC Symbol;Acc:HGNC:2695]	5	-1	177456608	177474401	0.16794798350214446	3.7997183707744364	2.0008429589538386	0.04589732636673726	0.1889366850516087	1.9963363276092994	FALSE
ENSG00000106028	6742	SSBP1	SSBP1	protein_coding	single stranded DNA binding protein 1 [Source:HGNC Symbol;Acc:HGNC:11317]	7	1	141738334	141787922	-0.09445482853049558	5.378310310615425	-1.999974975685724	0.045910157117661415	0.18893935979093826	-1.9962183850526003	FALSE
ENSG00000141580	56270	WDR45B	WDR45B	protein_coding	WD repeat domain 45B [Source:HGNC Symbol;Acc:HGNC:25072]	17	-1	82614562	82648553	0.04425333654246977	5.65888075077954	1.9996604530648643	0.04593240887431803	0.18898079417759867	1.996013908739636	FALSE
ENSG00000181790	575	ADGRB1	ADGRB1	protein_coding	adhesion G protein-coupled receptor B1 [Source:HGNC Symbol;Acc:HGNC:943]	8	1	142449430	142545009	-0.2170964237199804	0.7827488274718608	-1.9992057156653416	0.04594741087293231	0.18899238664811802	-1.9958760991409445	FALSE
ENSG00000137601	4750	NEK1	NEK1	protein_coding	NIMA related kinase 1 [Source:HGNC Symbol;Acc:HGNC:7744]	4	-1	169392857	169612629	-0.10233788908724684	5.426328849778486	-1.9981362141848187	0.04608524717263887	0.18950908507285302	-1.9946116940527396	FALSE
ENSG00000168818	53407	STX18	STX18	protein_coding	syntaxin 18 [Source:HGNC Symbol;Acc:HGNC:15942]	4	-1	4415742	4542346	-0.07077897471341466	4.97900873223446	-1.9978244216921415	0.04609989839370006	0.18951908931478442	-1.994477482260897	FALSE
ENSG00000213676	1388	ATF6B	ATF6B	protein_coding	activating transcription factor 6 beta [Source:HGNC Symbol;Acc:HGNC:2349]	6	-1	32115264	32128253	0.05857419171139533	5.93217772955423	1.9974164502954794	0.04616904499226838	0.18975306223504898	1.9938445526274156	FALSE
ENSG00000247317	NA	LY6E-DT	LY6E-DT	lncRNA	LY6E divergent transcript [Source:HGNC Symbol;Acc:HGNC:53728]	8	-1	142981738	143018437	-0.275622894761975	1.2144584858523755	-1.996985148729413	0.046224362879242475	0.18993009076024636	-1.9933387778357614	FALSE
ENSG00000042832	7038	TG	TG	protein_coding	thyroglobulin [Source:HGNC Symbol;Acc:HGNC:11764]	8	1	132866958	133134903	0.19968063433261074	3.7183695207869922	1.99751753565561	0.04625317377941491	0.1899340952309635	1.9930755598461327	FALSE
ENSG00000265907	NA	AP000919.2	AP000919.2	lncRNA	novel transcript, antisense to LPIN2	18	1	2948238	2960756	0.36789389166393294	-0.47919478550789735	1.996904124394882	0.04625856993967886	0.1899340952309635	1.9930262755757453	FALSE
ENSG00000255571	254559	MIR9-3HG	MIR9-3HG	lncRNA	MIR9-3 host gene [Source:HGNC Symbol;Acc:HGNC:27388]	15	1	89361579	89398487	-0.30869242143169395	0.5255701945057261	-1.9973666168967568	0.04626207283750758	0.1899340952309635	-1.9929942854617109	FALSE
ENSG00000163918	5984	RFC4	RFC4	protein_coding	replication factor C subunit 4 [Source:HGNC Symbol;Acc:HGNC:9972]	3	-1	186789880	186807058	-0.15251889158569032	2.379109523418698	-1.9962013577098192	0.046303059360957355	0.1900520650298517	-1.9926201286718073	FALSE
ENSG00000171606	10782	ZNF274	ZNF274	protein_coding	zinc finger protein 274 [Source:HGNC Symbol;Acc:HGNC:13068]	19	1	58183029	58213562	0.0920141770305678	5.090772697727582	1.9962028279485298	0.04633180238594628	0.19011973195989756	1.992357906346105	FALSE
ENSG00000204228	7923	HSD17B8	HSD17B8	protein_coding	hydroxysteroid 17-beta dehydrogenase 8 [Source:HGNC Symbol;Acc:HGNC:3554]	6	1	33204655	33206831	-0.24535650854746716	0.7436258631925627	-1.9949974381149613	0.046413351817350575	0.1904039936627677	-1.9916146765088978	FALSE
ENSG00000130748	54958	TMEM160	TMEM160	protein_coding	transmembrane protein 160 [Source:HGNC Symbol;Acc:HGNC:26042]	19	-1	47045909	47048624	-0.22589609732357896	0.5036335680790138	-1.9947467686586688	0.04643252824676048	0.1904322965720523	-1.991440064944823	FALSE
ENSG00000058729	55781	RIOK2	RIOK2	protein_coding	RIO kinase 2 [Source:HGNC Symbol;Acc:HGNC:18999]	5	-1	97160867	97183247	-0.14129451936694304	3.452834436077807	-1.9946294562195495	0.04646623748348771	0.19052017171725555	-1.9911332715545242	FALSE
ENSG00000181555	29072	SETD2	SETD2	protein_coding	SET domain containing 2, histone lysine methyltransferase [Source:HGNC Symbol;Acc:HGNC:18420]	3	-1	47016429	47163967	0.06878208079613657	7.498957726710801	1.9945784091409031	0.04650678605464679	0.19058082643737845	1.990764480368395	FALSE
ENSG00000177105	391	RHOG	RHOG	protein_coding	ras homolog family member G [Source:HGNC Symbol;Acc:HGNC:672]	11	-1	3826978	3840959	0.1598050320758846	7.583833280884317	1.9945985737303868	0.04651515102521248	0.19058082643737845	1.990688434242069	FALSE
ENSG00000101236	11237	RNF24	RNF24	protein_coding	ring finger protein 24 [Source:HGNC Symbol;Acc:HGNC:13779]	20	-1	3927309	4015558	0.18191362520436982	9.490603111546605	1.994591226357703	0.04651789110256688	0.19058082643737845	1.9906635266431683	FALSE
ENSG00000263627	NA	PPP4R1-AS1	PPP4R1-AS1	lncRNA	PPP4R1 antisense RNA 1 [Source:HGNC Symbol;Acc:HGNC:51112]	18	1	9615264	9619363	0.29040738402172805	-0.18498403870257235	1.9933872254797729	0.04660754586878944	0.1908344476632786	1.9898492355865234	FALSE
ENSG00000147419	55246	CCDC25	CCDC25	protein_coding	coiled-coil domain containing 25 [Source:HGNC Symbol;Acc:HGNC:25591]	8	-1	27733316	27772653	-0.10911079562070913	4.027241156593431	-1.9934626261998432	0.04661912872650595	0.1908344476632786	-1.9897441302562273	FALSE
ENSG00000264278	NA	ZNF236-DT	ZNF236-DT	lncRNA	ZNF236 divergent transcript [Source:HGNC Symbol;Acc:HGNC:53779]	18	-1	76794732	76822295	-0.10340857349959975	3.261628344918444	-1.993328871428359	0.046624203405483164	0.1908344476632786	-1.9896980884568454	FALSE
ENSG00000211699	NA	TRGV3	TRGV3	TR_V_gene	T cell receptor gamma variable 3 [Source:HGNC Symbol;Acc:HGNC:12288]	7	-1	38358512	38359162	-0.42670725622249694	-0.5142812347166746	-1.993990125370079	0.04662900887394919	0.1908344476632786	-1.9896544930517708	FALSE
ENSG00000182670	7267	TTC3	TTC3	protein_coding	tetratricopeptide repeat domain 3 [Source:HGNC Symbol;Acc:HGNC:12393]	21	1	37073226	37203112	-0.12954200931171567	6.670665897192653	-1.9938169643527808	0.046646932795713913	0.19084734885977714	-1.989491919853152	FALSE
ENSG00000144802	64332	NFKBIZ	NFKBIZ	protein_coding	NFKB inhibitor zeta [Source:HGNC Symbol;Acc:HGNC:29805]	3	1	101827991	101861022	0.17956739716222714	6.153996620384321	1.993049892778947	0.04666845730066043	0.19084734885977714	1.9892967581782615	FALSE
ENSG00000269399	NA	AC008764.6	AC008764.6	lncRNA	novel transcript	19	1	16542746	16544814	-0.22759402400072012	0.1386862052339387	-1.9925416441894197	0.046669073188391114	0.19084734885977714	-1.9892911750680422	FALSE
ENSG00000143198	4259	MGST3	MGST3	protein_coding	microsomal glutathione S-transferase 3 [Source:HGNC Symbol;Acc:HGNC:7064]	1	1	165631213	165661796	-0.11812161524004683	4.264695450840696	-1.9934244282211697	0.04669001388661301	0.1908826582486174	-1.9891013815348637	FALSE
ENSG00000259723	NA	AL354993.2	AL354993.2	lncRNA	novel transcript, antisense to TSHZ2	20	-1	53453058	53504314	0.5489519026361702	0.1129655207406483	1.9951563177579166	0.046724535032413174	0.19096293804372033	1.9887886595570556	FALSE
ENSG00000244879	NA	GABPB1-AS1	GABPB1-AS1	lncRNA	GABPB1 antisense RNA 1 [Source:HGNC Symbol;Acc:HGNC:44157]	15	1	50354959	50372202	-0.2367193040249127	5.672726873972051	-1.9953042710246545	0.0467440932999211	0.19096293804372033	-1.9886115703660086	FALSE
ENSG00000110934	51411	BIN2	BIN2	protein_coding	bridging integrator 2 [Source:HGNC Symbol;Acc:HGNC:1053]	12	-1	51281038	51324668	0.10051858475929265	9.123905127857856	1.9924790588637025	0.04674658473032081	0.19096293804372033	1.988589016332507	FALSE
ENSG00000267519	NA	AC020916.1	AC020916.1	lncRNA	novel transcript	19	-1	13823880	13842928	0.18379195704833773	5.539589395303602	1.9927794868208257	0.04677825620084926	0.19104200419467426	1.988302393896421	FALSE
ENSG00000163162	284996	RNF149	RNF149	protein_coding	ring finger protein 149 [Source:HGNC Symbol;Acc:HGNC:23137]	2	-1	101271219	101308701	0.16454487381923855	10.391357569103253	1.991812378021883	0.0468234118977085	0.19117608369185482	1.9878940233256583	FALSE
ENSG00000161395	93210	PGAP3	PGAP3	protein_coding	post-GPI attachment to proteins 3 [Source:HGNC Symbol;Acc:HGNC:23719]	17	-1	39671122	39696797	-0.1405054834949535	2.882287145013319	-1.9912911696857838	0.04686153778566716	0.19127564183244009	-1.987549485545889	FALSE
ENSG00000243156	57553	MICAL3	MICAL3	protein_coding	microtubule associated monooxygenase, calponin and LIM domain containing 3 [Source:HGNC Symbol;Acc:HGNC:24694]	22	-1	17787649	18024561	-0.16578786041748472	4.342986269774835	-1.9918155126828798	0.046872459197028225	0.19127564183244009	-1.9874508338916232	FALSE
ENSG00000148303	6130	RPL7A	RPL7A	protein_coding	ribosomal protein L7a [Source:HGNC Symbol;Acc:HGNC:10364]	9	1	133348218	133351426	-0.12139372382980618	8.305787601110588	-1.9911066032627276	0.04692938698249933	0.19145758061166415	-1.9869369257065683	FALSE
ENSG00000285106	NA	AC016831.7	AC016831.7	lncRNA	novel transcript	7	-1	130791264	131110161	0.1695041814235223	5.963426888146308	1.9907699000909265	0.0469529210142116	0.19145782211102236	1.9867246285134985	FALSE
ENSG00000137154	6194	RPS6	RPS6	protein_coding	ribosomal protein S6 [Source:HGNC Symbol;Acc:HGNC:10429]	9	-1	19375715	19380236	-0.17456186933842233	9.288690958735016	-1.990588823957845	0.04695709367484539	0.19145782211102236	-1.9866869968722312	FALSE
ENSG00000204054	NA	LINC00963	LINC00963	lncRNA	long intergenic non-protein coding RNA 963 [Source:HGNC Symbol;Acc:HGNC:48716]	9	1	129476946	129513687	0.1468422593742975	6.052952883179986	1.9907682874755115	0.046983201081742546	0.19145782211102236	1.9864516079332122	FALSE
ENSG00000183726	23585	TMEM50A	TMEM50A	protein_coding	transmembrane protein 50A [Source:HGNC Symbol;Acc:HGNC:30590]	1	1	25338317	25362361	0.09513519868713605	7.607059954541618	1.9904970019571646	0.04698367246698406	0.19145782211102236	1.9864473588530334	FALSE
ENSG00000003402	8837	CFLAR	CFLAR	protein_coding	CASP8 and FADD like apoptosis regulator [Source:HGNC Symbol;Acc:HGNC:1876]	2	1	201116154	201176687	0.16189879227908754	9.908258128312136	1.9900717857533998	0.046996950508670546	0.19145782211102236	1.9863276849326186	FALSE
ENSG00000268222	NA	EEF1A1P7	EEF1A1P7	processed_pseudogene	eukaryotic translation elongation factor 1 alpha 1 pseudogene 7 [Source:HGNC Symbol;Acc:HGNC:3202]	19	1	35382172	35384052	-0.32124007833042856	-0.6734192615596836	-1.9895493746382646	0.047003506324464775	0.19145782211102236	-1.9862686083815222	FALSE
ENSG00000064763	55711	FAR2	FAR2	protein_coding	fatty acyl-CoA reductase 2 [Source:HGNC Symbol;Acc:HGNC:25531]	12	1	29149103	29340980	0.18685698098487347	6.774725802659475	1.9898627054139577	0.047079798251863245	0.19171823331180118	1.9855816266413264	FALSE
ENSG00000172878	254042	METAP1D	METAP1D	protein_coding	methionyl aminopeptidase type 1D, mitochondrial [Source:HGNC Symbol;Acc:HGNC:32583]	2	1	171999943	172082430	-0.18350328300387453	2.514373758378454	-1.989324732950856	0.047102712164356485	0.19176119905021874	-1.9853754778601744	FALSE
ENSG00000233755	NA	AL050344.1	AL050344.1	lncRNA	novel transcript	1	-1	25043707	25113120	-0.3944390982936299	-0.5367084060456506	-1.989393876825309	0.047152356529766216	0.19189562048602374	-1.984929133365114	FALSE
ENSG00000188107	346007	EYS	EYS	protein_coding	eyes shut homolog [Source:HGNC Symbol;Acc:HGNC:21555]	6	-1	63719980	65707226	0.24677435398784153	2.302714005862616	1.9888066011599044	0.04716047355378264	0.19189562048602374	1.9848561921109389	FALSE
ENSG00000152213	115761	ARL11	ARL11	protein_coding	ADP ribosylation factor like GTPase 11 [Source:HGNC Symbol;Acc:HGNC:24046]	13	1	49628507	49633872	0.15925063607695122	4.945985899693612	1.9886344955794457	0.04718762832061582	0.19195575737767429	1.9846122504956893	FALSE
ENSG00000163257	54876	DCAF16	DCAF16	protein_coding	DDB1 and CUL4 associated factor 16 [Source:HGNC Symbol;Acc:HGNC:25987]	4	-1	17800655	17810758	-0.12710504878250273	4.501509906639884	-1.98808249717612	0.04720945873533533	0.19199420934551292	-1.9844162251636293	FALSE
ENSG00000008128	728642	CDK11A	CDK11A	protein_coding	cyclin dependent kinase 11A [Source:HGNC Symbol;Acc:HGNC:1730]	1	-1	1702379	1724357	0.254079963692631	1.4552695167001155	1.9894252019744394	0.04722965584337466	0.1920260004683052	1.9842349339271927	FALSE
ENSG00000164291	153642	ARSK	ARSK	protein_coding	arylsulfatase family member K [Source:HGNC Symbol;Acc:HGNC:25239]	5	1	95555101	95605102	-0.17687782407184582	2.0708049364067627	-1.9870936252428988	0.04730545272855207	0.19228377287017065	-1.9835551545715138	FALSE
ENSG00000103507	10295	BCKDK	BCKDK	protein_coding	branched chain keto acid dehydrogenase kinase [Source:HGNC Symbol;Acc:HGNC:16902]	16	1	31106107	31112791	0.12076174815815577	4.779779189181782	1.9860051410105206	0.04748369856194749	0.19295772816200354	1.98196017102328	FALSE
ENSG00000148814	80313	LRRC27	LRRC27	protein_coding	leucine rich repeat containing 27 [Source:HGNC Symbol;Acc:HGNC:29346]	10	1	132332154	132381508	-0.14725393512994378	2.4580216686127496	-1.9849469590878517	0.0475281801400959	0.19305625505947044	-1.9815629249664422	FALSE
ENSG00000100592	23002	DAAM1	DAAM1	protein_coding	dishevelled associated activator of morphogenesis 1 [Source:HGNC Symbol;Acc:HGNC:18142]	14	1	59188646	59371405	-0.09608880072575232	4.311069398881784	-1.9852076234798446	0.0475328372169504	0.19305625505947044	-1.9815213526721305	FALSE
ENSG00000106105	2617	GARS	GARS	protein_coding	glycyl-tRNA synthetase [Source:HGNC Symbol;Acc:HGNC:4162]	7	1	30594838	30634033	-0.09336406463248892	5.4600620821668775	-1.9845621502568123	0.04758795138475221	0.19322950626410776	-1.9810296253120059	FALSE
ENSG00000104064	2553	GABPB1	GABPB1	protein_coding	GA binding protein transcription factor subunit beta 1 [Source:HGNC Symbol;Acc:HGNC:4074]	15	-1	50275392	50355408	-0.061027509415361614	4.963666776446633	-1.9842724483912817	0.04761257194207573	0.19327888076250632	-1.9808101159526088	FALSE
