## Supplementary material for "Baseline expression of immune gene modules in blood is associated with primary response to anti-TNF therapy in Crohn’s disease patients": dream.gene_expr_filtered_vobj_fit_dge_2.topTable_C_1RI_1NI.csv (part 2 of 3)

GENEID	ENTREZID	GENENAME	SYMBOL	GENEBIOTYPE	DESCRIPTION	SEQNAME	SEQSTRAND	GENESEQSTART	GENESEQEND	logFC	AveExpr	t	P.Value	adj.P.Val	z.std	significant
ENSG00000285280	NA	AL390957.1	AL390957.1	lncRNA	novel transcript	1	-1	192167786	192957713	0.20948820105453603	4.713241071305489	1.9848889223575312	0.0477192235609033	0.19366113988832315	1.9798603432673119	FALSE
ENSG00000198513	51062	ATL1	ATL1	protein_coding	atlastin GTPase 1 [Source:HGNC Symbol;Acc:HGNC:11231]	14	1	50532509	50633068	-0.1399688573633604	2.162950704463166	-1.982386707607928	0.047820593689266215	0.19397525530014478	-1.97895925673998	FALSE
ENSG00000278768	NA	BACE1-AS	BACE1-AS	lncRNA	BACE1 antisense RNA [Source:HGNC Symbol;Acc:HGNC:37125]	11	1	117288453	117293571	-0.14090115947507265	2.436615236535101	-1.9819712001293108	0.04784844585061688	0.19397525530014478	-1.978711957995917	FALSE
ENSG00000112320	55084	SOBP	SOBP	protein_coding	sine oculis binding protein homolog [Source:HGNC Symbol;Acc:HGNC:29256]	6	1	107490106	107661306	-0.3413462809453127	-0.6525594555934467	-1.9823827668179037	0.04785966303327307	0.19397525530014478	-1.9786123950442445	FALSE
ENSG00000167657	1613	DAPK3	DAPK3	protein_coding	death associated protein kinase 3 [Source:HGNC Symbol;Acc:HGNC:2676]	19	-1	3958453	3971123	0.09057300641339827	3.960319250481547	1.9819721845737686	0.04787334364117734	0.19397525530014478	1.9784909934388062	FALSE
ENSG00000080371	23011	RAB21	RAB21	protein_coding	RAB21, member RAS oncogene family [Source:HGNC Symbol;Acc:HGNC:18263]	12	1	71754863	71800286	0.10263447113108715	6.715345687287515	1.9817314836190982	0.04790431890631706	0.19397525530014478	1.9782162268871222	FALSE
ENSG00000177406	NA	AC021054.1	AC021054.1	lncRNA	novel transcript	12	1	630858	664196	0.1470675361706526	4.662003301587048	1.9829963840613583	0.04793867194044568	0.19397525530014478	1.977911672348361	FALSE
ENSG00000156127	10538	BATF	BATF	protein_coding	basic leucine zipper ATF-like transcription factor [Source:HGNC Symbol;Acc:HGNC:958]	14	1	75522455	75547004	-0.15405173728456578	4.08016531970611	-1.9818267830754919	0.0479495933085628	0.19397525530014478	-1.9778148881077848	FALSE
ENSG00000029363	9774	BCLAF1	BCLAF1	protein_coding	BCL2 associated transcription factor 1 [Source:HGNC Symbol;Acc:HGNC:16863]	6	-1	136256627	136289851	0.07353083409237637	7.2642294059640236	1.98167436503922	0.04796342803388152	0.19397525530014478	1.9776923125348638	FALSE
ENSG00000100441	23351	KHNYN	KHNYN	protein_coding	KH and NYN domain containing [Source:HGNC Symbol;Acc:HGNC:20166]	14	1	24429286	24441843	0.09319988554336867	6.358545380883694	1.9814910358526494	0.04798222010366949	0.19397525530014478	1.9775258625019347	FALSE
ENSG00000143382	54507	ADAMTSL4	ADAMTSL4	protein_coding	ADAMTS like 4 [Source:HGNC Symbol;Acc:HGNC:19706]	1	1	150549369	150560937	0.1684674369432262	4.9176128181720316	1.98193667552048	0.04799222491120881	0.19397525530014478	1.977437267649835	FALSE
ENSG00000111711	51026	GOLT1B	GOLT1B	protein_coding	golgi transport 1B [Source:HGNC Symbol;Acc:HGNC:20175]	12	1	21501781	21518408	-0.10039556877568234	4.420772443009668	-1.9809071971761512	0.04800757076465894	0.19397525530014478	-1.9773014067723789	FALSE
ENSG00000180376	285331	CCDC66	CCDC66	protein_coding	coiled-coil domain containing 66 [Source:HGNC Symbol;Acc:HGNC:27709]	3	1	56557161	56621837	-0.11050946482796586	5.265220001483351	-1.9814610947698557	0.04800935416369115	0.19397525530014478	-1.9772856202386033	FALSE
ENSG00000256660	387837	CLEC12B	CLEC12B	protein_coding	C-type lectin domain family 12 member B [Source:HGNC Symbol;Acc:HGNC:31966]	12	1	10010627	10018796	-0.37634263033871385	2.9262730738691047	-1.9835065034438937	0.048014646280389324	0.19397525530014478	-1.9772387776617157	FALSE
ENSG00000177595	55367	PIDD1	PIDD1	protein_coding	p53-induced death domain protein 1 [Source:HGNC Symbol;Acc:HGNC:16491]	11	-1	799179	809753	-0.14421599488155934	2.789467693230036	-1.9805607526219373	0.0480317666995728	0.19397525530014478	-1.9770872679063656	FALSE
ENSG00000107242	8395	PIP5K1B	PIP5K1B	protein_coding	phosphatidylinositol-4-phosphate 5-kinase type 1 beta [Source:HGNC Symbol;Acc:HGNC:8995]	9	1	68705240	69009176	0.13536909984505918	5.372116548934274	1.9816428449299346	0.048035251424177375	0.19397525530014478	1.9770564348638677	FALSE
ENSG00000085465	5016	OVGP1	OVGP1	protein_coding	oviductal glycoprotein 1 [Source:HGNC Symbol;Acc:HGNC:8524]	1	-1	111414319	111427735	-0.24634202667357114	0.8023731273125853	-1.980663322935765	0.04803819807506944	0.19397525530014478	-1.977030364194876	FALSE
ENSG00000256771	56242	ZNF253	ZNF253	protein_coding	zinc finger protein 253 [Source:HGNC Symbol;Acc:HGNC:13497]	19	1	19865882	19894674	-0.16895034872823222	3.3022301571426445	-1.9809085013518102	0.0480399721244708	0.19397525530014478	-1.9770146688353205	FALSE
ENSG00000157017	51738	GHRL	GHRL	protein_coding	ghrelin and obestatin prepropeptide [Source:HGNC Symbol;Acc:HGNC:18129]	3	-1	10285666	10292947	0.2218013812372055	3.1167905456812317	1.9812037704900125	0.048047283209610686	0.19397525530014478	1.976949991384121	FALSE
ENSG00000113595	373	TRIM23	TRIM23	protein_coding	tripartite motif containing 23 [Source:HGNC Symbol;Acc:HGNC:660]	5	-1	65589690	65625975	0.15799501881293443	3.843923541634436	1.980652567411147	0.04805007003265988	0.19397525530014478	1.9769253399550195	FALSE
ENSG00000147684	4715	NDUFB9	NDUFB9	protein_coding	NADH:ubiquinone oxidoreductase subunit B9 [Source:HGNC Symbol;Acc:HGNC:7704]	8	1	124539101	124580648	-0.11757977489616334	4.388575766271299	-1.980506719418176	0.048056375811023504	0.19397525530014478	-1.9768695653011217	FALSE
ENSG00000197283	8831	SYNGAP1	SYNGAP1	protein_coding	synaptic Ras GTPase activating protein 1 [Source:HGNC Symbol;Acc:HGNC:11497]	6	1	33419661	33453689	-0.14778084064352992	5.5508550731706405	-1.9814932021457214	0.04805924222283904	0.19397525530014478	-1.976844213901444	FALSE
ENSG00000231826	NA	LINC01819	LINC01819	lncRNA	long intergenic non-protein coding RNA 1819 [Source:HGNC Symbol;Acc:HGNC:52624]	2	-1	43027823	43040662	0.38050781850762916	-0.2272986511087852	1.9800778808601658	0.048100139633522616	0.19408981942132397	1.9764826433287452	FALSE
ENSG00000276805	NA	AL133216.2	AL133216.2	transcribed_unprocessed_pseudogene	general transcription factor IIi (GTF2I) pseudogene	10	1	38403189	38452153	0.166853050142739	2.1030821215411426	1.9806679140554975	0.04811482166316061	0.19409856926327287	1.9763529037461245	FALSE
ENSG00000110871	84274	COQ5	COQ5	protein_coding	coenzyme Q5, methyltransferase [Source:HGNC Symbol;Acc:HGNC:28722]	12	-1	120503279	120534434	-0.10113752202001614	3.369195346240097	-1.9794505255169246	0.048146541217551686	0.1941760272557057	-1.9760727234714988	FALSE
ENSG00000011478	54814	QPCTL	QPCTL	protein_coding	glutaminyl-peptide cyclotransferase like [Source:HGNC Symbol;Acc:HGNC:25952]	19	1	45692666	45703989	-0.16622126669992898	2.056244588152658	-1.9791548004977677	0.048164932239546016	0.1941997046965423	-1.9759103457505036	FALSE
ENSG00000255529	81488	POLR2M	POLR2M	protein_coding	RNA polymerase II subunit M [Source:HGNC Symbol;Acc:HGNC:14862]	15	1	57706695	57782762	-0.14526297593073823	4.138898100507063	-1.979394736645666	0.04818826893505926	0.1942433054708171	-1.975704376734793	FALSE
ENSG00000122642	11328	FKBP9	FKBP9	protein_coding	FKBP prolyl isomerase 9 [Source:HGNC Symbol;Acc:HGNC:3725]	7	1	32957404	33006930	0.26106318868531053	2.113055895749002	1.9797012194703256	0.04824878321847236	0.19436772234571523	1.9751706694949067	FALSE
ENSG00000170222	56985	ADPRM	ADPRM	protein_coding	ADP-ribose/CDP-alcohol diphosphatase, manganese dependent [Source:HGNC Symbol;Acc:HGNC:30925]	17	1	10697594	10711558	-0.10923669807218728	3.2378248813636583	-1.979046735390357	0.048259825286382306	0.19436772234571523	-1.975073344371972	FALSE
ENSG00000130956	22927	HABP4	HABP4	protein_coding	hyaluronan binding protein 4 [Source:HGNC Symbol;Acc:HGNC:17062]	9	1	96450169	96491336	-0.17764431162397054	3.4068624646140435	-1.979237858991491	0.04827185614555229	0.19436772234571523	-1.9749673253045597	FALSE
ENSG00000028528	6642	SNX1	SNX1	protein_coding	sorting nexin 1 [Source:HGNC Symbol;Acc:HGNC:11172]	15	1	64094123	64146090	0.06501127220269343	7.117697508337018	1.9786224253477567	0.048278661658261654	0.19436772234571523	1.974907363181211	FALSE
ENSG00000104957	81576	CCDC130	CCDC130	protein_coding	coiled-coil domain containing 130 [Source:HGNC Symbol;Acc:HGNC:28118]	19	1	13731760	13763296	-0.08233435387866272	4.995665816577393	-1.9784329672723813	0.04828178932357944	0.19436772234571523	-1.9748798082775418	FALSE
ENSG00000151062	93589	CACNA2D4	CACNA2D4	protein_coding	calcium voltage-gated channel auxiliary subunit alpha2delta 4 [Source:HGNC Symbol;Acc:HGNC:20202]	12	-1	1791963	1918666	-0.12645750271989487	3.1338044519877823	-1.9786091692625085	0.04832020089435393	0.19447188273801863	-1.9745415224501737	FALSE
ENSG00000107968	1326	MAP3K8	MAP3K8	protein_coding	mitogen-activated protein kinase kinase kinase 8 [Source:HGNC Symbol;Acc:HGNC:6860]	10	1	30434021	30461833	0.10088759645896594	5.762795594366945	1.9778834496675317	0.04840064172522421	0.19466525822981054	1.9738338214642959	FALSE
ENSG00000077549	832	CAPZB	CAPZB	protein_coding	capping actin protein of muscle Z-line subunit beta [Source:HGNC Symbol;Acc:HGNC:1491]	1	-1	19338775	19485539	0.08034351404283768	9.08559304046008	1.9776311673167621	0.0484033239750748	0.19466525822981054	1.9738102406365898	FALSE
ENSG00000260793	NA	AC003102.1	AC003102.1	lncRNA	novel transcript, antisense to UBTF	17	1	44221401	44223710	-0.15736195544338094	1.9326050306505445	-1.9773025274865492	0.04840589910337046	0.19466525822981054	-1.9737876025937973	FALSE
ENSG00000232648	NA	AC107214.1	AC107214.1	lncRNA	novel transcript	4	-1	183494884	183504494	-0.23747028310794727	0.6592173740421853	-1.9764549502710025	0.048470091854249095	0.19483331808880736	-1.9732236084932102	FALSE
ENSG00000158615	84919	PPP1R15B	PPP1R15B	protein_coding	protein phosphatase 1 regulatory subunit 15B [Source:HGNC Symbol;Acc:HGNC:14951]	1	-1	204403381	204411817	0.14360084793865724	6.53126078358567	1.976610453516956	0.048481984561438714	0.19483331808880736	1.973119188683411	FALSE
ENSG00000182586	NA	LINC00334	LINC00334	lncRNA	long intergenic non-protein coding RNA 334 [Source:HGNC Symbol;Acc:HGNC:16425]	21	1	45234308	45264548	-0.5161900279886877	-0.06959952539346528	-1.9789460956526619	0.04848537217605547	0.19483331808880736	-1.9730894488392867	FALSE
ENSG00000165494	51585	PCF11	PCF11	protein_coding	PCF11 cleavage and polyadenylation factor subunit [Source:HGNC Symbol;Acc:HGNC:30097]	11	1	83156988	83187451	0.08755435034087711	6.639418549622239	1.9767043185258997	0.04850026314300011	0.19484267847994682	1.972958741839574	FALSE
ENSG00000132305	10989	IMMT	IMMT	protein_coding	inner membrane mitochondrial protein [Source:HGNC Symbol;Acc:HGNC:6047]	2	-1	86143932	86195770	-0.10073267693630239	5.560902804120321	-1.9765814053658637	0.048528703693126896	0.19490645338790555	-1.9727091955999005	FALSE
ENSG00000167881	6730	SRP68	SRP68	protein_coding	signal recognition particle 68 [Source:HGNC Symbol;Acc:HGNC:11302]	17	-1	76038775	76072517	-0.10188990749589788	5.4099309641696784	-1.9760375505085404	0.048554706498398874	0.1949148925160592	-1.9724811463468146	FALSE
ENSG00000105327	27113	BBC3	BBC3	protein_coding	BCL2 binding component 3 [Source:HGNC Symbol;Acc:HGNC:17868]	19	-1	47220822	47232766	0.1447451138627156	3.9924789033611128	1.9762464186843385	0.048555937378766865	0.1949148925160592	1.9724703538483663	FALSE
ENSG00000071626	26528	DAZAP1	DAZAP1	protein_coding	DAZ associated protein 1 [Source:HGNC Symbol;Acc:HGNC:2683]	19	1	1407569	1435687	-0.07292763472590824	6.33609529521258	-1.975549681104594	0.048621202420579004	0.19509377247695794	-1.9718984313453536	FALSE
ENSG00000168826	166793	ZBTB49	ZBTB49	protein_coding	zinc finger and BTB domain containing 49 [Source:HGNC Symbol;Acc:HGNC:19883]	4	1	4290251	4321786	0.11384535013828145	3.3441632913915207	1.9752058022319563	0.04863002870682551	0.19509377247695794	1.9718211354234774	FALSE
ENSG00000283525	105372412	AC005622.1	AC005622.1	transcribed_unprocessed_pseudogene	phospholipase A2 inhibitor and Ly6/PLAUR domain-containing protein-like [Source:NCBI gene;Acc:105372412]	19	1	43690002	43700508	0.3538241689869565	-0.41475799772768496	1.975321375694698	0.04863823210420968	0.19509377247695794	1.9717493049927222	FALSE
ENSG00000162398	163747	LEXM	LEXM	protein_coding	lymphocyte expansion molecule [Source:HGNC Symbol;Acc:HGNC:26854]	1	1	54806063	54842252	-0.45038264855131716	-0.008789694149084416	-1.9760708731085566	0.048669048027751814	0.19514841308623396	-1.971479566042689	FALSE
ENSG00000240137	NA	ERICH6-AS1	ERICH6-AS1	lncRNA	ERICH6 antisense RNA 1 [Source:HGNC Symbol;Acc:HGNC:41205]	3	1	150703564	150723005	-0.19761245319446252	1.4581237914165606	-1.9750934681298382	0.048679324275333946	0.19514841308623396	-1.9713896475405503	FALSE
ENSG00000224307	NA	AL161785.1	AL161785.1	lncRNA	novel transcript	9	1	129282458	129312665	0.21759203000153904	2.1756244471699975	1.9753008592529437	0.04870233576900934	0.19514841308623396	1.9711883517695503	FALSE
ENSG00000238098	NA	ABCA17P	ABCA17P	transcribed_unitary_pseudogene	ATP binding cassette subfamily A member 17, pseudogene [Source:HGNC Symbol;Acc:HGNC:32972]	16	1	2339150	2426699	-0.29711763260788554	-0.2901079264305878	-1.9745682846003036	0.0487041246042713	0.19514841308623396	-1.971172707066307	FALSE
ENSG00000196588	57591	MRTFA	MRTFA	protein_coding	myocardin related transcription factor A [Source:HGNC Symbol;Acc:HGNC:14334]	22	-1	40410281	40636719	0.07587104984949544	7.579958175352411	1.9753692985855216	0.048714760845200045	0.19514841308623396	1.9710796951397698	FALSE
ENSG00000130653	375775	PNPLA7	PNPLA7	protein_coding	patatin like phospholipase domain containing 7 [Source:HGNC Symbol;Acc:HGNC:24768]	9	-1	137459952	137550402	-0.20172985843810087	3.365212367174319	-1.9755828281470926	0.0487622035069853	0.19528802958865193	-1.9706650255126754	FALSE
ENSG00000145284	79966	SCD5	SCD5	protein_coding	stearoyl-CoA desaturase 5 [Source:HGNC Symbol;Acc:HGNC:21088]	4	-1	82629539	82798796	-0.30295089180373447	1.604336756983833	-1.9756645325244029	0.0487767981661063	0.19529605481530066	-1.9705375299327517	FALSE
ENSG00000234199	NA	LINC01191	LINC01191	lncRNA	long intergenic non-protein coding RNA 1191 [Source:HGNC Symbol;Acc:HGNC:49595]	2	1	113970719	114007304	0.2304139468345352	2.570090380584045	1.9748588426043236	0.04880178139694733	0.19533292318191559	1.970319356500935	FALSE
ENSG00000147130	9203	ZMYM3	ZMYM3	protein_coding	zinc finger MYM-type containing 3 [Source:HGNC Symbol;Acc:HGNC:13054]	X	-1	71239624	71255146	-0.12825898501322452	4.103752311599183	-1.9736412307828795	0.04881119271827122	0.19533292318191559	-1.9702371936756025	FALSE
ENSG00000271893	NA	AC064834.1	AC064834.1	lncRNA	novel transcript	2	-1	195451778	195515699	-0.3329584299095637	1.1647008840040423	-1.974943803930345	0.04884497725334921	0.1954177049720659	-1.9699423570594305	FALSE
ENSG00000225411	NA	CR786580.1	CR786580.1	lncRNA	novel transcript	9	-1	63802144	63814159	0.25488360502715746	1.4107121692137996	1.9734401056844355	0.0488965932972288	0.1955202292525264	1.9694922358078946	FALSE
ENSG00000064995	6882	TAF11	TAF11	protein_coding	TATA-box binding protein associated factor 11 [Source:HGNC Symbol;Acc:HGNC:11544]	6	-1	34877462	34888071	-0.07310767515145411	4.816219439601959	-1.972881120763342	0.04889894088381086	0.1955202292525264	-1.9694717730028621	FALSE
ENSG00000237505	NA	PKN2-AS1	PKN2-AS1	lncRNA	PKN2 antisense RNA 1 [Source:HGNC Symbol;Acc:HGNC:50597]	1	-1	87620803	88685204	0.19057245571767112	1.6337473149071502	1.97278421545361	0.048908419154135935	0.1955202292525264	1.9693891637758714	FALSE
ENSG00000132256	85363	TRIM5	TRIM5	protein_coding	tripartite motif containing 5 [Source:HGNC Symbol;Acc:HGNC:16276]	11	-1	5663195	5938619	0.2215717021558996	2.172715109720639	1.9722232716057917	0.048964225193057175	0.19569288764996387	1.9689030505324567	FALSE
ENSG00000112701	26054	SENP6	SENP6	protein_coding	SUMO specific peptidase 6 [Source:HGNC Symbol;Acc:HGNC:20944]	6	1	75601509	75718281	0.09377549213213232	7.382969267062509	1.973333583750313	0.04897721146849833	0.1956943655558675	1.96878999685445	FALSE
ENSG00000106479	643641	ZNF862	ZNF862	protein_coding	zinc finger protein 862 [Source:HGNC Symbol;Acc:HGNC:34519]	7	1	149838375	149867479	-0.07849995961248535	5.0903598904875285	-1.9719987785017323	0.04904725850557568	0.19592377715168283	-1.968180626941111	FALSE
ENSG00000233369	NA	GTF2IP4	GTF2IP4	transcribed_processed_pseudogene	general transcription factor IIi pseudogene 4 [Source:HGNC Symbol;Acc:HGNC:51716]	7	1	73154938	73207283	0.19294585249632323	4.90022841330575	1.9722442847931425	0.04906292311019463	0.19593589092745337	1.9680444536164525	FALSE
ENSG00000285859	NA	AL512598.2	AL512598.2	lncRNA	novel transcript	10	1	24952350	25161236	-0.21069443361752527	0.8415343141000758	-1.9709242640373907	0.049102511184168314	0.19601119361345046	-1.9677004747341844	FALSE
ENSG00000148737	6934	TCF7L2	TCF7L2	protein_coding	transcription factor 7 like 2 [Source:HGNC Symbol;Acc:HGNC:11641]	10	1	112950247	113167678	0.15837928060293027	6.6668230276725415	1.9722504142924404	0.04910705295479779	0.19601119361345046	1.9676610263904284	FALSE
ENSG00000170629	NA	DPY19L2P2	DPY19L2P2	transcribed_unprocessed_pseudogene	DPY19L2 pseudogene 2 [Source:HGNC Symbol;Acc:HGNC:21764]	7	-1	103175133	103280410	-0.22054287730690403	1.9099662466984413	-1.9713357999682752	0.04912683320481747	0.19603560347541296	-1.9674892572643958	FALSE
ENSG00000106305	7965	AIMP2	AIMP2	protein_coding	aminoacyl tRNA synthetase complex interacting multifunctional protein 2 [Source:HGNC Symbol;Acc:HGNC:20609]	7	1	6009255	6023834	-0.11501791513960047	3.4019547443537674	-1.9707388549437082	0.04913844538149736	0.19603560347541296	-1.9673884456642448	FALSE
ENSG00000223511	NA	AL683807.1	AL683807.1	lncRNA	novel transcript	X	1	1732584	1763212	-0.25200688032271934	3.900520039056897	-1.9735474519809377	0.04919622003905522	0.19621562587446273	-1.9668871695233823	FALSE
ENSG00000139974	145389	SLC38A6	SLC38A6	protein_coding	solute carrier family 38 member 6 [Source:HGNC Symbol;Acc:HGNC:19863]	14	1	60981114	61083733	-0.12485373902575558	3.6120589214195418	-1.9701032781741736	0.04920969432992806	0.19621891227545352	-1.966770332207035	FALSE
ENSG00000224081	NA	SLC44A3-AS1	SLC44A3-AS1	transcribed_processed_pseudogene	SLC44A3 antisense RNA 1 [Source:HGNC Symbol;Acc:HGNC:49057]	1	-1	94613814	94855426	-0.31883581914050596	-0.27110395642835433	-1.9700492147662967	0.04924626300526569	0.19629424163951767	-1.9664533757383813	FALSE
ENSG00000158169	2176	FANCC	FANCC	protein_coding	FA complementation group C [Source:HGNC Symbol;Acc:HGNC:3584]	9	-1	95099054	95426796	-0.13880861360888952	3.1311458046213017	-1.969869877201832	0.049253896490297384	0.19629424163951767	-1.9663872379506615	FALSE
ENSG00000119714	8111	GPR68	GPR68	protein_coding	G protein-coupled receptor 68 [Source:HGNC Symbol;Acc:HGNC:4519]	14	-1	91232532	91253925	-0.24034382835285317	2.2528781086228764	-1.9697162155991685	0.04936839021590504	0.196673163846186	-1.9653962756830947	FALSE
ENSG00000254986	10072	DPP3	DPP3	protein_coding	dipeptidyl peptidase 3 [Source:HGNC Symbol;Acc:HGNC:3008]	11	1	66480013	66509657	-0.12373278833296109	2.4428614462311002	-1.9685905476193428	0.049384479025750154	0.196673163846186	-1.9652571789082884	FALSE
ENSG00000203804	NA	ADAMTSL4-AS1	ADAMTSL4-AS1	lncRNA	ADAMTSL4 antisense RNA 1 [Source:HGNC Symbol;Acc:HGNC:32041]	1	-1	150560202	150574552	0.2258238230153058	8.042530852673316	1.969273622778096	0.04939352061141653	0.196673163846186	1.9651790260202202	FALSE
ENSG00000163875	64769	MEAF6	MEAF6	protein_coding	MYST/Esa1 associated factor 6 [Source:HGNC Symbol;Acc:HGNC:25674]	1	-1	37492575	37514774	-0.09202026094791815	5.607927905056794	-1.9688275927504544	0.04939969353005871	0.196673163846186	-1.9651256759658262	FALSE
ENSG00000145868	81545	FBXO38	FBXO38	protein_coding	F-box protein 38 [Source:HGNC Symbol;Acc:HGNC:28844]	5	1	148383935	148442836	0.1560321984579156	6.165684215789823	1.968577796631366	0.049416073782752194	0.1966878933652218	1.9649841351330337	FALSE
ENSG00000040633	79142	PHF23	PHF23	protein_coding	PHD finger protein 23 [Source:HGNC Symbol;Acc:HGNC:28428]	17	-1	7235029	7239722	0.09256419978689756	5.595341806037687	1.9681246512367037	0.0494611322795116	0.19679444041316155	1.9645949901734554	FALSE
ENSG00000173473	6599	SMARCC1	SMARCC1	protein_coding	SWI/SNF related, matrix associated, actin dependent regulator of chromatin subfamily c member 1 [Source:HGNC Symbol;Acc:HGNC:11104]	3	-1	47585269	47782106	0.05005949897460038	6.678191677773211	1.9677963789720423	0.04948801949498498	0.19679444041316155	1.9643629220316687	FALSE
ENSG00000169871	81844	TRIM56	TRIM56	protein_coding	tripartite motif containing 56 [Source:HGNC Symbol;Acc:HGNC:19028]	7	1	101085481	101097967	0.09780020628154151	7.464116091927534	1.9678906945169847	0.049499786742614925	0.19679444041316155	1.9642613901836923	FALSE
ENSG00000110696	10944	C11orf58	C11orf58	protein_coding	chromosome 11 open reading frame 58 [Source:HGNC Symbol;Acc:HGNC:16990]	11	1	16613132	16758340	-0.06241413202767543	6.547148165298715	-1.9676317056800836	0.04951492512998189	0.19679444041316155	-1.9641308007602827	FALSE
ENSG00000268205	NA	AC005261.1	AC005261.1	lncRNA	novel transcript	19	1	57304305	57308562	-0.10581413255156047	4.490994644691876	-1.9674915262277155	0.04951639956989515	0.19679444041316155	-1.9641180834769254	FALSE
ENSG00000157426	132949	AASDH	AASDH	protein_coding	aminoadipate-semialdehyde dehydrogenase [Source:HGNC Symbol;Acc:HGNC:23993]	4	-1	56338287	56387508	-0.10042069099418693	4.0112893274678765	-1.967634945984802	0.04951896724470179	0.19679444041316155	-1.9640959376235614	FALSE
ENSG00000118482	23469	PHF3	PHF3	protein_coding	PHD finger protein 3 [Source:HGNC Symbol;Acc:HGNC:8921]	6	1	63635820	63779336	0.1361705035418943	6.946902006697445	1.9675459238518278	0.049539665384201355	0.19682626787252747	1.963917454095619	FALSE
ENSG00000154813	285381	DPH3	DPH3	protein_coding	diphthamide biosynthesis 3 [Source:HGNC Symbol;Acc:HGNC:27717]	3	-1	16257061	16264969	0.11601927999674722	4.3055442194887945	1.9669543485772696	0.04958762575934295	0.19696636700465264	1.9635041240085929	FALSE
ENSG00000108405	5023	P2RX1	P2RX1	protein_coding	purinergic receptor P2X 1 [Source:HGNC Symbol;Acc:HGNC:8533]	17	-1	3896592	3916476	0.21253735207217606	6.47271199302025	1.9685449145346212	0.049638865767398135	0.19711941805379224	1.9630628998520325	FALSE
ENSG00000111912	135112	NCOA7	NCOA7	protein_coding	nuclear receptor coactivator 7 [Source:HGNC Symbol;Acc:HGNC:21081]	6	1	125781161	125932034	-0.10014068484291538	5.6025534532562125	-1.9664298374151916	0.04965674017080781	0.1971250552862878	-1.9629090744732463	FALSE
ENSG00000100209	150274	HSCB	HSCB	protein_coding	HscB mitochondrial iron-sulfur cluster cochaperone [Source:HGNC Symbol;Acc:HGNC:28913]	22	1	28742039	28757515	-0.112802763071703	3.437942550685424	-1.9660479622999458	0.04966570279535895	0.1971250552862878	-1.962831960477686	FALSE
ENSG00000076248	7374	UNG	UNG	protein_coding	uracil DNA glycosylase [Source:HGNC Symbol;Acc:HGNC:12572]	12	1	109097574	109110992	-0.16781494096419491	2.7342727630136507	-1.9661417901200686	0.04968471536863842	0.1971423950961828	-1.9626684158325705	FALSE
ENSG00000119820	84272	YIPF4	YIPF4	protein_coding	Yip1 domain family member 4 [Source:HGNC Symbol;Acc:HGNC:28145]	2	1	32277904	32316594	0.09289574874277395	7.139076192595085	1.9661521516711278	0.04969549125305105	0.1971423950961828	1.9625757458339796	FALSE
ENSG00000157617	25966	C2CD2	C2CD2	protein_coding	C2 calcium dependent domain containing 2 [Source:HGNC Symbol;Acc:HGNC:1266]	21	-1	41885112	41954018	-0.13018107795099443	3.4253897987742046	-1.9656835863198556	0.04971522768843301	0.19715476627366987	-1.962406060955406	FALSE
ENSG00000178913	6879	TAF7	TAF7	protein_coding	TATA-box binding protein associated factor 7 [Source:HGNC Symbol;Acc:HGNC:11541]	5	-1	141260225	141320784	0.09113071316573862	6.581767305989814	1.965850552360088	0.049727546387123206	0.19715476627366987	1.9623001790300183	FALSE
ENSG00000153786	55625	ZDHHC7	ZDHHC7	protein_coding	zinc finger DHHC-type containing 7 [Source:HGNC Symbol;Acc:HGNC:18459]	16	-1	84974181	85011535	0.09072425085533187	7.108381936833299	1.9666112094278183	0.04973674169485334	0.19715476627366987	1.962221157674275	FALSE
ENSG00000127603	23499	MACF1	MACF1	protein_coding	microtubule actin crosslinking factor 1 [Source:HGNC Symbol;Acc:HGNC:13664]	1	1	39081316	39487177	-0.10443045425490283	7.951149435678497	-1.965466898270303	0.04978890178170952	0.1972683295262185	-1.9617731432984136	FALSE
ENSG00000116016	2034	EPAS1	EPAS1	protein_coding	endothelial PAS domain protein 1 [Source:HGNC Symbol;Acc:HGNC:3374]	2	1	46293667	46386697	0.24805009287849256	2.9545284161660166	1.9657529093395685	0.04979082651635262	0.1972683295262185	1.9617566188635307	FALSE
ENSG00000136436	10241	CALCOCO2	CALCOCO2	protein_coding	calcium binding and coiled-coil domain 2 [Source:HGNC Symbol;Acc:HGNC:29912]	17	1	48830988	48866522	0.08805797109741498	7.401982865014414	1.9652661849186108	0.049808271758200795	0.1972870539431697	1.9616068705579781	FALSE
ENSG00000173120	22992	KDM2A	KDM2A	protein_coding	lysine demethylase 2A [Source:HGNC Symbol;Acc:HGNC:13606]	11	1	67119263	67258082	0.0971274997681899	8.89553356192455	1.9649731394253978	0.04985118265876758	0.19734499818066611	1.9612387145039205	FALSE
ENSG00000011566	8491	MAP4K3	MAP4K3	protein_coding	mitogen-activated protein kinase kinase kinase kinase 3 [Source:HGNC Symbol;Acc:HGNC:6865]	2	-1	39249266	39437301	-0.10731116370753746	4.276404885772078	-1.9646018872351618	0.0498544102436301	0.19734499818066611	-1.961211034037163	FALSE
ENSG00000152778	24138	IFIT5	IFIT5	protein_coding	interferon induced protein with tetratricopeptide repeats 5 [Source:HGNC Symbol;Acc:HGNC:13328]	10	1	89414568	89420997	0.24551643111556398	5.4733685839370185	1.964493535892736	0.049870845018164	0.19734499818066611	1.96107010915336	FALSE
ENSG00000196547	4122	MAN2A2	MAN2A2	protein_coding	mannosidase alpha class 2A member 2 [Source:HGNC Symbol;Acc:HGNC:6825]	15	1	90902218	90922584	0.1731799182329814	6.7405084454148625	1.9645156013911436	0.049873792332422874	0.19734499818066611	1.961044840644851	FALSE
ENSG00000167555	84436	ZNF528	ZNF528	protein_coding	zinc finger protein 528 [Source:HGNC Symbol;Acc:HGNC:29384]	19	1	52397849	52418412	-0.1783049699243371	2.779066293028151	-1.964607382319935	0.049894217778830116	0.19736144912113784	-1.960869759489414	FALSE
ENSG00000223972	NA	DDX11L1	DDX11L1	transcribed_unprocessed_pseudogene	DEAD/H-box helicase 11 like 1 [Source:HGNC Symbol;Acc:HGNC:37102]	1	1	11869	14409	0.3963693815055449	-0.9725929303052903	1.964376634314749	0.04991535210604335	0.19736144912113784	1.9606886652583722	FALSE
ENSG00000177191	374907	B3GNT8	B3GNT8	protein_coding	UDP-GlcNAc:betaGal beta-1,3-N-acetylglucosaminyltransferase 8 [Source:HGNC Symbol;Acc:HGNC:24139]	19	-1	41425359	41428730	0.19430705124545344	3.935365308540034	1.9645480551024006	0.04992419392729057	0.19736144912113784	1.9606129212005037	FALSE
ENSG00000138443	10152	ABI2	ABI2	protein_coding	abl interactor 2 [Source:HGNC Symbol;Acc:HGNC:24011]	2	1	203328239	203447728	-0.12059709869011037	4.237866575424974	-1.9642743251040573	0.04993812150446057	0.19736144912113784	-1.9604936324808289	FALSE
ENSG00000119638	91754	NEK9	NEK9	protein_coding	NIMA related kinase 9 [Source:HGNC Symbol;Acc:HGNC:18591]	14	-1	75079353	75127344	-0.0689688473254062	6.04059076334989	-1.9638085238242624	0.04994156971184746	0.19736144912113784	-1.9604641031349006	FALSE
ENSG00000123130	23597	ACOT9	ACOT9	protein_coding	acyl-CoA thioesterase 9 [Source:HGNC Symbol;Acc:HGNC:17152]	X	-1	23701055	23766475	0.13594561155887064	5.583199813120549	1.9640305087525252	0.049956007969871284	0.19736822201239773	1.960340477069109	FALSE
ENSG00000124486	8239	USP9X	USP9X	protein_coding	ubiquitin specific peptidase 9 X-linked [Source:HGNC Symbol;Acc:HGNC:12632]	X	1	41085445	41236579	0.11742199955462063	7.555113880706054	1.9628385300512423	0.050080324962112815	0.19780899426720955	1.9592772634514932	FALSE
ENSG00000141385	10939	AFG3L2	AFG3L2	protein_coding	AFG3 like matrix AAA peptidase subunit 2 [Source:HGNC Symbol;Acc:HGNC:315]	18	-1	12328944	12377314	-0.1040341109414955	4.4070160390764634	-1.9619171214584665	0.050165617902605104	0.19809544279208446	-1.9585490797256595	FALSE
ENSG00000108854	64750	SMURF2	SMURF2	protein_coding	SMAD specific E3 ubiquitin protein ligase 2 [Source:HGNC Symbol;Acc:HGNC:16809]	17	-1	64542282	64662307	0.0724210186196137	6.169254111406363	1.9620847913832176	0.05018770005130488	0.1981121427510624	1.958360723746138	FALSE
ENSG00000138688	84162	KIAA1109	KIAA1109	protein_coding	KIAA1109 [Source:HGNC Symbol;Acc:HGNC:26953]	4	1	122152333	122362758	0.14554671041528522	7.288286344984119	1.9618619921606517	0.05020276004886569	0.1981121427510624	1.9582323050447294	FALSE
ENSG00000246627	NA	CACNA1C-AS1	CACNA1C-AS1	lncRNA	CACNA1C antisense RNA 1 [Source:HGNC Symbol;Acc:HGNC:40119]	12	-1	2676001	2691200	-0.2570389600336319	0.6205111388216767	-1.9616793007791842	0.05020816408706249	0.1981121427510624	-1.9581862319288474	FALSE
ENSG00000132842	8546	AP3B1	AP3B1	protein_coding	adaptor related protein complex 3 subunit beta 1 [Source:HGNC Symbol;Acc:HGNC:566]	5	-1	78000525	78294755	0.07296528704017291	7.156828804272945	1.9618142944279493	0.05023547195836618	0.19813598396741555	1.9579534772285137	FALSE
ENSG00000153006	285672	SREK1IP1	SREK1IP1	protein_coding	SREK1 interacting protein 1 [Source:HGNC Symbol;Acc:HGNC:26716]	5	-1	64718148	64768691	-0.07127632505768933	4.888774171631638	-1.9612987471992367	0.05023975404189577	0.19813598396741555	-1.9579169891263886	FALSE
ENSG00000181817	84967	LSM10	LSM10	protein_coding	LSM10, U7 small nuclear RNA associated [Source:HGNC Symbol;Acc:HGNC:17562]	1	-1	36391238	36397908	0.11293596610023915	4.567907895400619	1.9612972841707483	0.05026452127311322	0.19818327134399064	1.957705995964437	FALSE
ENSG00000095787	51322	WAC	WAC	protein_coding	WW domain containing adaptor with coiled-coil [Source:HGNC Symbol;Acc:HGNC:17327]	10	1	28532493	28623112	0.08752499169157879	8.347825772726676	1.9612693901515637	0.0502795268110126	0.1981920560014273	1.9575782054938327	FALSE
ENSG00000159720	9114	ATP6V0D1	ATP6V0D1	protein_coding	ATPase H+ transporting V0 subunit d1 [Source:HGNC Symbol;Acc:HGNC:13724]	16	-1	67438014	67481181	0.12799607044788885	7.297784226392287	1.9612956901377245	0.05030495055048616	0.1982030365764841	1.957361764258462	FALSE
ENSG00000131368	64432	MRPS25	MRPS25	protein_coding	mitochondrial ribosomal protein S25 [Source:HGNC Symbol;Acc:HGNC:14511]	3	-1	15042460	15065317	-0.12596883745031118	4.529105284811655	-1.9609408974890592	0.05030786893183018	0.1982030365764841	-1.9573369249178998	FALSE
ENSG00000251393	NA	AC005280.1	AC005280.1	lncRNA	novel transcript, antisense to NUMB and HEATR4	14	1	73462362	73477175	0.2890267612406213	-0.48067640063458444	1.9596754439766833	0.05041112951350067	0.1985547820848766	1.9564588151456956	FALSE
ENSG00000271109	NA	AC008555.4	AC008555.4	lncRNA	novel transcript	19	-1	34849046	34860747	-0.21116795593572713	3.1867687781835334	-1.9602395032835411	0.050430101660094435	0.1985547820848766	-1.9562976432980692	FALSE
ENSG00000204577	11025	LILRB3	LILRB3	protein_coding	leukocyte immunoglobulin like receptor B3 [Source:HGNC Symbol;Acc:HGNC:6607]	19	-1	54216278	54223506	0.18447586470333377	8.052280522753179	1.9601854482209855	0.05043555163525329	0.1985547820848766	1.9562513541588151	FALSE
ENSG00000204560	8449	DHX16	DHX16	protein_coding	DEAH-box helicase 16 [Source:HGNC Symbol;Acc:HGNC:2739]	6	-1	30653119	30673006	0.05508179401533475	5.170853039825427	1.959414075057326	0.050453077976725755	0.19856806123718498	1.9561025233076414	FALSE
ENSG00000167676	729359	PLIN4	PLIN4	protein_coding	perilipin 4 [Source:HGNC Symbol;Acc:HGNC:29393]	19	-1	4502180	4518465	0.24379834095431185	4.079926321135163	1.9598825775964077	0.05048201660607479	0.19856806123718498	1.9558568759513442	FALSE
ENSG00000253352	55000	TUG1	TUG1	lncRNA	taurine up-regulated 1 [Source:HGNC Symbol;Acc:HGNC:26066]	22	1	30969245	30979395	0.09801759123462883	7.22964617853093	1.9597673465279115	0.050483863485657754	0.19856806123718498	1.9558412026049479	FALSE
ENSG00000058866	1608	DGKG	DGKG	protein_coding	diacylglycerol kinase gamma [Source:HGNC Symbol;Acc:HGNC:2853]	3	-1	186105668	186362234	0.15401352246095712	5.92276925816845	1.9604422638151162	0.05049013174646751	0.19856806123718498	1.9557880112610717	FALSE
ENSG00000011600	7305	TYROBP	TYROBP	protein_coding	TYRO protein tyrosine kinase binding protein [Source:HGNC Symbol;Acc:HGNC:12449]	19	-1	35904401	35908295	0.16710970595436336	7.700897116903596	1.9590634124874935	0.0505367760540799	0.19870112379590196	1.955392369670434	FALSE
ENSG00000258181	NA	AC008083.3	AC008083.3	lncRNA	novel transcript	12	1	47248124	47257539	-0.2337105079487194	2.833354533995685	-1.9595717522354597	0.050561493418104404	0.1987072363231949	-1.9551828385764145	FALSE
ENSG00000255733	NA	IFNG-AS1	IFNG-AS1	lncRNA	IFNG antisense RNA 1 [Source:HGNC Symbol;Acc:HGNC:43910]	12	1	67989445	68234686	-0.26786688851986185	5.032317888312273	-1.9599092727233989	0.050564536902539925	0.1987072363231949	-1.9551570446473208	FALSE
ENSG00000097046	8317	CDC7	CDC7	protein_coding	cell division cycle 7 [Source:HGNC Symbol;Acc:HGNC:1745]	1	1	91500851	91525764	-0.15833392485325426	2.9820995271114126	-1.9593179066663502	0.05057676287821375	0.1987072363231949	-1.9550534410089575	FALSE
ENSG00000119661	83544	DNAL1	DNAL1	protein_coding	dynein axonemal light chain 1 [Source:HGNC Symbol;Acc:HGNC:23247]	14	1	73644875	73703732	-0.14854792056028465	2.2194947325991268	-1.9579922903009412	0.05062752484113798	0.19882873697042877	-1.9546235054339507	FALSE
ENSG00000059915	5662	PSD	PSD	protein_coding	pleckstrin and Sec7 domain containing [Source:HGNC Symbol;Acc:HGNC:9507]	10	-1	102402617	102421539	-0.32475166863847077	-0.3624694803283586	-1.9580703902248442	0.05063332544859736	0.19882873697042877	-1.9545743993699047	FALSE
ENSG00000116786	23207	PLEKHM2	PLEKHM2	protein_coding	pleckstrin homology and RUN domain containing M2 [Source:HGNC Symbol;Acc:HGNC:29131]	1	1	15684320	15734769	0.06344198074526464	6.076048233935375	1.958193458184289	0.05065972036606647	0.19888203558543582	1.9543510080462014	FALSE
ENSG00000114315	3280	HES1	HES1	protein_coding	hes family bHLH transcription factor 1 [Source:HGNC Symbol;Acc:HGNC:5192]	3	1	194136148	194138732	0.3428537606712755	0.2533848458963765	1.9573328627543556	0.050697555604289915	0.19898020874952957	1.954030962460636	FALSE
ENSG00000185324	8558	CDK10	CDK10	protein_coding	cyclin dependent kinase 10 [Source:HGNC Symbol;Acc:HGNC:1770]	16	1	89680737	89696354	-0.13057471593143566	3.921282816183837	-1.957470494539553	0.050772848028546085	0.1992253088213454	-1.9533946640161035	FALSE
ENSG00000160294	8888	MCM3AP	MCM3AP	protein_coding	minichromosome maintenance complex component 3 associated protein [Source:HGNC Symbol;Acc:HGNC:6946]	21	-1	46235133	46286297	-0.06969709311556649	6.029604888525617	-1.9569430582132024	0.05079090133302234	0.19922663169903737	-1.9532422125101012	FALSE
ENSG00000166199	221120	ALKBH3	ALKBH3	protein_coding	alkB homolog 3, alpha-ketoglutaratedependent dioxygenase [Source:HGNC Symbol;Acc:HGNC:30141]	11	1	43880811	43920274	-0.10849759683105908	3.7322841662157016	-1.9566440074433233	0.05079887359742717	0.19922663169903737	-1.9531749050043226	FALSE
ENSG00000144445	151050	KANSL1L	KANSL1L	protein_coding	KAT8 regulatory NSL complex subunit 1 like [Source:HGNC Symbol;Acc:HGNC:26310]	2	-1	210021421	210171409	0.10606432365450047	5.663561615270292	1.956595694798591	0.05084314220912012	0.1993379026297932	1.9528013189023967	FALSE
ENSG00000149182	84364	ARFGAP2	ARFGAP2	protein_coding	ADP ribosylation factor GTPase activating protein 2 [Source:HGNC Symbol;Acc:HGNC:13504]	11	-1	47164299	47177125	0.05463101520325253	5.771324276297964	1.9561342182240145	0.05085294827581018	0.1993379026297932	1.9527186016390228	FALSE
ENSG00000255314	NA	AC024475.3	AC024475.3	lncRNA	novel transcript	11	1	46123031	46177106	0.25615911497371036	0.8650216720220606	1.9560106418572067	0.05088261254685673	0.19940379060492538	1.9524684554718366	FALSE
ENSG00000224897	NA	POT1-AS1	POT1-AS1	lncRNA	POT1 antisense RNA 1 [Source:HGNC Symbol;Acc:HGNC:49459]	7	1	124929873	125482966	-0.17823364267834374	1.5625653038676897	-1.9556525750638984	0.05091215703033829	0.19943677618818345	-1.9522194407960822	FALSE
ENSG00000176393	6051	RNPEP	RNPEP	protein_coding	arginyl aminopeptidase [Source:HGNC Symbol;Acc:HGNC:10078]	1	1	201982372	202006147	0.13193502281822944	6.128407938517806	1.9582839507597483	0.05091975105515922	0.19943677618818345	1.9521554543681248	FALSE
ENSG00000211749	NA	TRBV23-1	TRBV23-1	TR_V_gene	T cell receptor beta variable 23-1 (non-functional) [Source:HGNC Symbol;Acc:HGNC:12201]	7	1	142645961	142646467	-0.31183496395705435	1.1877265233758634	-1.9562053669728745	0.05092960289352038	0.19943677618818345	-1.9520724557571814	FALSE
ENSG00000154645	140578	CHODL	CHODL	protein_coding	chondrolectin [Source:HGNC Symbol;Acc:HGNC:17807]	21	1	17901263	18267373	-0.22120798494920058	2.5008322619164276	-1.9561099365435264	0.05096850717540984	0.19953874679398842	-1.9517448308642504	FALSE
ENSG00000155508	9337	CNOT8	CNOT8	protein_coding	CCR4-NOT transcription complex subunit 8 [Source:HGNC Symbol;Acc:HGNC:9207]	5	1	154857553	154876793	0.0680354361991311	6.898707157697008	1.954141333276479	0.0510840291773749	0.19992403417056315	1.9507732173203793	FALSE
ENSG00000131061	84905	ZNF341	ZNF341	protein_coding	zinc finger protein 341 [Source:HGNC Symbol;Acc:HGNC:15992]	20	1	33731657	33792269	0.09499004898322738	3.828578174770698	1.9541093924914599	0.05109270011295934	0.19992403417056315	1.9507003634936417	FALSE
ENSG00000152348	83734	ATG10	ATG10	protein_coding	autophagy related 10 [Source:HGNC Symbol;Acc:HGNC:20315]	5	1	81972023	82276857	-0.12038002148601379	4.82699613247752	-1.9554752756977787	0.05116045162092234	0.2000913604191213	-1.950131466633273	FALSE
ENSG00000129493	25938	HEATR5A	HEATR5A	protein_coding	HEAT repeat containing 5A [Source:HGNC Symbol;Acc:HGNC:20276]	14	-1	31291788	31420550	0.11400445193465103	5.211256512982072	1.95437060267785	0.05116126203482915	0.2000913604191213	1.9501246655566675	FALSE
ENSG00000100347	25813	SAMM50	SAMM50	protein_coding	SAMM50 sorting and assembly machinery component [Source:HGNC Symbol;Acc:HGNC:24276]	22	1	43955442	44010531	-0.10245038392268668	4.367709303367893	-1.9529096755884963	0.051226499463956084	0.20027684833283832	-1.9495774820124017	FALSE
ENSG00000106609	55069	TMEM248	TMEM248	protein_coding	transmembrane protein 248 [Source:HGNC Symbol;Acc:HGNC:25476]	7	1	66921225	66958551	0.0583662768651978	6.588814477636875	1.9527878392475322	0.05125185357469158	0.20027684833283832	1.9493649800413715	FALSE
ENSG00000154473	9184	BUB3	BUB3	protein_coding	BUB3 mitotic checkpoint protein [Source:HGNC Symbol;Acc:HGNC:1151]	10	1	123154402	123170467	-0.09992981903483678	5.68801320050016	-1.9529449058708477	0.051269654445726724	0.20027684833283832	-1.9492158370843355	FALSE
ENSG00000125910	8698	S1PR4	S1PR4	protein_coding	sphingosine-1-phosphate receptor 4 [Source:HGNC Symbol;Acc:HGNC:3170]	19	1	3172346	3180332	0.14904183642955804	6.380261714516586	1.95279265367009	0.05127673977849181	0.20027684833283832	1.9491564853384529	FALSE
ENSG00000081870	51668	HSPB11	HSPB11	protein_coding	heat shock protein family B (small) member 11 [Source:HGNC Symbol;Acc:HGNC:25019]	1	-1	53916574	53945929	-0.07806423623900116	4.666909957579725	-1.9525185543448482	0.051282848399023306	0.20027684833283832	-1.9491053207343754	FALSE
ENSG00000173611	286205	SCAI	SCAI	protein_coding	suppressor of cancer cell invasion [Source:HGNC Symbol;Acc:HGNC:26709]	9	-1	124942608	125143506	-0.1518719728450657	4.606528806886219	-1.952568591456791	0.05130510084217713	0.20027684833283832	-1.948918981782218	FALSE
ENSG00000130589	85441	HELZ2	HELZ2	protein_coding	helicase with zinc finger 2 [Source:HGNC Symbol;Acc:HGNC:30021]	20	-1	63558086	63574239	0.19392307166066303	5.936580443164357	1.9522526940072964	0.05130807705928534	0.20027684833283832	1.9488940644723378	FALSE
ENSG00000100330	8897	MTMR3	MTMR3	protein_coding	myotubularin related protein 3 [Source:HGNC Symbol;Acc:HGNC:7451]	22	1	29883155	30030866	0.15581178275412277	8.170702063441194	1.952491301011985	0.0513119847382309	0.20027684833283832	1.9488613506696393	FALSE
ENSG00000170558	1000	CDH2	CDH2	protein_coding	cadherin 2 [Source:HGNC Symbol;Acc:HGNC:1759]	18	-1	27950966	28177130	0.4414208348238317	0.14904076048405518	1.9523267737238021	0.05134315449911998	0.2003480929398365	1.9486004823233452	FALSE
ENSG00000066336	6688	SPI1	SPI1	protein_coding	Spi-1 proto-oncogene [Source:HGNC Symbol;Acc:HGNC:11241]	11	-1	47354860	47378576	0.15420153166880546	9.550605040109794	1.9518853552796116	0.05139003236105452	0.20041010484520694	1.948208398048697	FALSE
ENSG00000128815	57705	WDFY4	WDFY4	protein_coding	WDFY family member 4 [Source:HGNC Symbol;Acc:HGNC:29323]	10	1	48684876	48982956	0.14862290181132032	7.097340602471964	1.952380319055518	0.051393456069572185	0.20041010484520694	1.9481797740415496	FALSE
ENSG00000122034	2971	GTF3A	GTF3A	protein_coding	general transcription factor IIIA [Source:HGNC Symbol;Acc:HGNC:4662]	13	1	27424619	27435823	-0.09388018198393144	6.658642636466975	-1.9520038584530244	0.05140308259865714	0.20041010484520694	-1.9480992997387963	FALSE
ENSG00000284052	NA	AC006460.2	AC006460.2	lncRNA	novel transcript	2	-1	190607660	190649840	0.15135056596831786	1.8471099845825802	1.9512709803264177	0.05141509842534351	0.20041010484520694	1.9479988694703032	FALSE
ENSG00000213763	NA	ACTBP2	ACTBP2	processed_pseudogene	ACTB pseudogene 2 [Source:HGNC Symbol;Acc:HGNC:135]	5	1	77784881	77786003	0.21770026589499936	0.9398871186165386	1.951584206904655	0.051423648848167344	0.20041010484520694	1.9479274155844033	FALSE
ENSG00000120278	57480	PLEKHG1	PLEKHG1	protein_coding	pleckstrin homology and RhoGEF domain containing G1 [Source:HGNC Symbol;Acc:HGNC:20884]	6	1	150599883	150843665	-0.2653311404961274	4.315051173621034	-1.9521170760856614	0.05146226589622718	0.20050652922703194	-1.9476048257642693	FALSE
ENSG00000221890	23467	NPTXR	NPTXR	protein_coding	neuronal pentraxin receptor [Source:HGNC Symbol;Acc:HGNC:7954]	22	-1	38818452	38844028	-0.2549133051702088	1.4916527658981238	-1.9518679156255583	0.051474244045002976	0.20050652922703194	-1.9475048067523444	FALSE
ENSG00000183662	407738	TAFA1	TAFA1	protein_coding	TAFA chemokine like family member 1 [Source:HGNC Symbol;Acc:HGNC:21587]	3	1	68004247	68545621	-0.27301464087564975	4.344356392196829	-1.9518436238065253	0.05156420289847695	0.20080651548036052	-1.9467542611736677	FALSE
ENSG00000140365	54939	COMMD4	COMMD4	protein_coding	COMM domain containing 4 [Source:HGNC Symbol;Acc:HGNC:26027]	15	1	75336020	75343224	-0.13752811417143462	2.444296142641802	-1.9499274578847672	0.051591698222081386	0.20086316042236554	-1.9465250805848744	FALSE
ENSG00000105058	26017	FAM32A	FAM32A	protein_coding	family with sequence similarity 32 member A [Source:HGNC Symbol;Acc:HGNC:24563]	19	1	16185380	16192046	0.07919313561487851	5.884011370886559	1.9498321544924508	0.051629782679256477	0.20094212899717495	1.9462078056320145	FALSE
ENSG00000122121	7512	XPNPEP2	XPNPEP2	protein_coding	X-prolyl aminopeptidase 2 [Source:HGNC Symbol;Acc:HGNC:12823]	X	1	129738974	129769536	-0.31052264533625507	0.12599113422138047	-1.949466344828491	0.051637890927905314	0.20094212899717495	-1.9461402825191383	FALSE
ENSG00000230492	NA	AL049651.1	AL049651.1	lncRNA	novel transcript	20	-1	23010209	23030785	0.3636554719098878	0.7944964242820789	1.9497680566078843	0.05168137146432704	0.20106088607553968	1.945778340671149	FALSE
ENSG00000137842	80021	TMEM62	TMEM62	protein_coding	transmembrane protein 62 [Source:HGNC Symbol;Acc:HGNC:26269]	15	1	43123279	43185144	-0.10536205564415368	4.194259324965258	-1.9487649797276918	0.05170990499831196	0.20112144845256189	-1.9455409595134174	FALSE
ENSG00000171130	155066	ATP6V0E2	ATP6V0E2	protein_coding	ATPase H+ transporting V0 subunit e2 [Source:HGNC Symbol;Acc:HGNC:21723]	7	1	149872968	149891204	-0.19443935922471267	3.6550995939032576	-1.94926314108791	0.05173440742893766	0.20113812949444435	-1.9453372020710917	FALSE
ENSG00000181038	124512	METTL23	METTL23	protein_coding	methyltransferase like 23 [Source:HGNC Symbol;Acc:HGNC:26988]	17	1	76726830	76733936	-0.12167784985135865	2.6372072508131454	-1.9484998750653117	0.051740128726892716	0.20113812949444435	-1.9452896365002978	FALSE
ENSG00000164163	6059	ABCE1	ABCE1	protein_coding	ATP binding cassette subfamily E member 1 [Source:HGNC Symbol;Acc:HGNC:69]	4	1	145098288	145129524	-0.16484394604610308	4.830129132582163	-1.9488140387790147	0.05175799135698043	0.20115715458234112	-1.9451411589681933	FALSE
ENSG00000142686	127703	C1orf216	C1orf216	protein_coding	chromosome 1 open reading frame 216 [Source:HGNC Symbol;Acc:HGNC:26800]	1	-1	35713877	35718894	-0.16470446057854704	1.9590855833634313	-1.9483952604854105	0.051778764015979396	0.2011779355248866	-1.9449685466421143	FALSE
ENSG00000111145	2004	ELK3	ELK3	protein_coding	ETS transcription factor ELK3 [Source:HGNC Symbol;Acc:HGNC:3325]	12	1	96194375	96269824	-0.10501719430497847	5.696957079044982	-1.9485158701462437	0.05179433996901205	0.2011779355248866	-1.9448391548308515	FALSE
ENSG00000175354	5771	PTPN2	PTPN2	protein_coding	protein tyrosine phosphatase non-receptor type 2 [Source:HGNC Symbol;Acc:HGNC:9650]	18	-1	12785478	12929643	-0.06323506483429675	6.29560162038309	-1.9481747899251471	0.05180224837124603	0.2011779355248866	-1.944773470991575	FALSE
ENSG00000173258	158399	ZNF483	ZNF483	protein_coding	zinc finger protein 483 [Source:HGNC Symbol;Acc:HGNC:23384]	9	1	111525159	111577844	-0.23406991204533933	2.2151936800789653	-1.9486161180580692	0.05182951444843648	0.20121023331515683	-1.9445470748121214	FALSE
ENSG00000128294	8459	TPST2	TPST2	protein_coding	tyrosylprotein sulfotransferase 2 [Source:HGNC Symbol;Acc:HGNC:12021]	22	-1	26521996	26596717	-0.11192681189475628	6.854346254287589	-1.9481593466821447	0.05184372657347591	0.20121023331515683	-1.9444291079452194	FALSE
ENSG00000169188	27301	APEX2	APEX2	protein_coding	apurinic/apyrimidinic endodeoxyribonuclease 2 [Source:HGNC Symbol;Acc:HGNC:17889]	X	1	55000363	55009057	-0.09168487578826445	3.305053482838968	-1.9475401405639536	0.05184948117856243	0.20121023331515683	-1.9443813498962088	FALSE
ENSG00000015532	64132	XYLT2	XYLT2	protein_coding	xylosyltransferase 2 [Source:HGNC Symbol;Acc:HGNC:15517]	17	1	50346126	50363138	-0.09701461697340141	3.928145499978517	-1.9474859298756022	0.05188612798158654	0.2012580222342224	-1.9440773183737228	FALSE
ENSG00000134539	3824	KLRD1	KLRD1	protein_coding	killer cell lectin like receptor D1 [Source:HGNC Symbol;Acc:HGNC:6378]	12	1	10226058	10329608	-0.30425524167142637	6.314797637308267	-1.9492960841263516	0.051887746174628026	0.2012580222342224	-1.9440638975603697	FALSE
ENSG00000138036	51626	DYNC2LI1	DYNC2LI1	protein_coding	dynein cytoplasmic 2 light intermediate chain 1 [Source:HGNC Symbol;Acc:HGNC:24595]	2	1	43774039	43810010	-0.16435841961578412	1.732997482677773	-1.9466393693969049	0.05195438113283898	0.20146610143786634	-1.9435115508135599	FALSE
ENSG00000211747	NA	TRBV20-1	TRBV20-1	TR_V_gene	T cell receptor beta variable 20-1 [Source:HGNC Symbol;Acc:HGNC:12196]	7	1	142626649	142627399	-0.2533949635993795	2.6460555252049947	-1.946694293101669	0.05201121070192352	0.20161864227558912	-1.943040950382233	FALSE
ENSG00000035664	23604	DAPK2	DAPK2	protein_coding	death associated protein kinase 2 [Source:HGNC Symbol;Acc:HGNC:2675]	15	-1	63907036	64072033	0.19842730993221203	7.308324079005016	1.947200046906731	0.0520213083508301	0.20161864227558912	1.9429573776879958	FALSE
ENSG00000158286	388591	RNF207	RNF207	protein_coding	ring finger protein 207 [Source:HGNC Symbol;Acc:HGNC:32947]	1	1	6205475	6221299	-0.2906987335865978	0.6037582293165398	-1.9462771644741175	0.05203271388235338	0.20161864227558912	-1.9428629966854754	FALSE
ENSG00000204264	5696	PSMB8	PSMB8	protein_coding	proteasome subunit beta 8 [Source:HGNC Symbol;Acc:HGNC:9545]	6	-1	32840717	32844679	0.1234457602166783	6.7929722402627295	1.946230529035837	0.05206465135314037	0.2016188852666947	1.9425988055141516	FALSE
ENSG00000142303	81794	ADAMTS10	ADAMTS10	protein_coding	ADAM metallopeptidase with thrombospondin type 1 motif 10 [Source:HGNC Symbol;Acc:HGNC:13201]	19	-1	8580240	8610735	-0.23194269170101656	3.018115236812102	-1.9471696599781874	0.05206850753851721	0.2016188852666947	-1.9425669157881726	FALSE
ENSG00000137767	58472	SQOR	SQOR	protein_coding	sulfide quinone oxidoreductase [Source:HGNC Symbol;Acc:HGNC:20390]	15	1	45631148	45691281	0.14935994174908718	5.424174367392635	1.9460560875937216	0.052071771928204426	0.2016188852666947	1.9425399216141914	FALSE
ENSG00000171298	2548	GAA	GAA	protein_coding	glucosidase alpha, acid [Source:HGNC Symbol;Acc:HGNC:4065]	17	1	80101556	80119881	0.14196479141691043	6.29372009809028	1.9470657099133573	0.05211779517175913	0.20174672346123182	1.9421594927934902	FALSE
ENSG00000139372	6996	TDG	TDG	protein_coding	thymine DNA glycosylase [Source:HGNC Symbol;Acc:HGNC:11700]	12	1	103965822	103988874	-0.06718468121740262	5.304944127573784	-1.944509014599187	0.052235935484280044	0.20215359164088517	-1.9411842279613982	FALSE
ENSG00000118894	196483	EEF2KMT	EEF2KMT	protein_coding	eukaryotic elongation factor 2 lysine methyltransferase [Source:HGNC Symbol;Acc:HGNC:32221]	16	-1	5084284	5097795	-0.1583899787981875	2.166631173053336	-1.944243244859992	0.052259034858304514	0.20219253920857103	-1.940993755027811	FALSE
ENSG00000171148	10474	TADA3	TADA3	protein_coding	transcriptional adaptor 3 [Source:HGNC Symbol;Acc:HGNC:19422]	3	-1	9779860	9793011	0.09161191047457251	5.745168502630017	1.9444957719436256	0.05229306521671965	0.20227374927095723	1.9407132755531225	FALSE
ENSG00000173825	220359	TIGD3	TIGD3	protein_coding	tigger transposable element derived 3 [Source:HGNC Symbol;Acc:HGNC:18334]	11	1	65354751	65357613	0.2899087666362625	1.8690308121869492	1.9437456436334388	0.052308343897159375	0.2022824039363847	1.9405873977478785	FALSE
ENSG00000111058	79611	ACSS3	ACSS3	protein_coding	acyl-CoA synthetase short chain family member 3 [Source:HGNC Symbol;Acc:HGNC:24723]	12	1	80936414	81261210	0.22547625082433242	4.662026194895791	1.9443996693857257	0.052386091010142806	0.20251835456632997	1.9399473316512295	FALSE
ENSG00000111863	84830	ADTRP	ADTRP	protein_coding	androgen dependent TFPI regulating protein [Source:HGNC Symbol;Acc:HGNC:21214]	6	-1	11712054	11807046	-0.27362038471624706	2.9365430521689064	-1.9453976854425334	0.052395471399309015	0.20251835456632997	-1.9398701597379	FALSE
ENSG00000237773	NA	AC073332.1	AC073332.1	lncRNA	novel transcript	7	-1	16970320	17299368	-0.1626555945025001	2.6643127135475657	-1.9428802710061686	0.052412472409676225	0.2025335972960857	-1.939730322855988	FALSE
ENSG00000276023	11072	DUSP14	DUSP14	protein_coding	dual specificity phosphatase 14 [Source:HGNC Symbol;Acc:HGNC:17007]	17	1	37489891	37513501	-0.24476916518268788	0.6573027895018716	-1.9423491694428632	0.052504534536131575	0.20283881324780495	-1.9389737505678877	FALSE
ENSG00000186468	6228	RPS23	RPS23	protein_coding	ribosomal protein S23 [Source:HGNC Symbol;Acc:HGNC:10410]	5	-1	82273320	82278396	-0.15641835605573728	7.951168557544607	-1.942558687260344	0.05253519498811636	0.20290672546331495	-1.9387220272527033	FALSE
ENSG00000173068	54796	BNC2	BNC2	protein_coding	basonuclin 2 [Source:HGNC Symbol;Acc:HGNC:30988]	9	-1	16409503	16870843	-0.4257717145965765	1.9472812464618532	-1.9432834850537941	0.05255401053454427	0.20292886666699433	-1.9385676118047934	FALSE
ENSG00000119048	7320	UBE2B	UBE2B	protein_coding	ubiquitin conjugating enzyme E2 B [Source:HGNC Symbol;Acc:HGNC:12473]	5	1	134371469	134392108	0.13234065606016276	7.811978171105953	1.94188774574634	0.05259361787683065	0.20303126104716782	1.9382427132027706	FALSE
ENSG00000133265	23640	HSPBP1	HSPBP1	protein_coding	HSPA (Hsp70) binding protein 1 [Source:HGNC Symbol;Acc:HGNC:24989]	19	-1	55262223	55280381	-0.15099991849674188	2.715569176070323	-1.9411543482179028	0.052626589709376885	0.2030728038157716	-1.9379724015848225	FALSE
ENSG00000166046	255394	TCP11L2	TCP11L2	protein_coding	t-complex 11 like 2 [Source:HGNC Symbol;Acc:HGNC:28627]	12	1	106301929	106347003	0.15055429372099116	6.72278696326598	1.941840839767332	0.05263056355743678	0.2030728038157716	1.9379398325098336	FALSE
ENSG00000100350	80020	FOXRED2	FOXRED2	protein_coding	FAD dependent oxidoreductase domain containing 2 [Source:HGNC Symbol;Acc:HGNC:26264]	22	-1	36487190	36507101	0.2338172852981102	1.4248900266981745	1.9411973600560433	0.05267944950363457	0.2032108782021576	1.9375393385674453	FALSE
ENSG00000130150	158747	MOSPD2	MOSPD2	protein_coding	motile sperm domain containing 2 [Source:HGNC Symbol;Acc:HGNC:28381]	X	1	14873421	14922327	0.15821276170355336	6.448696388177176	1.9412576347053683	0.05269948819318567	0.20323763335765863	1.9373752630772103	FALSE
ENSG00000135083	79616	CCNJL	CCNJL	protein_coding	cyclin J like [Source:HGNC Symbol;Acc:HGNC:25876]	5	-1	160249106	160345396	0.21765177161071225	6.499523493566368	1.9407876739823382	0.05273084574538816	0.20326237136684078	1.9371186140924441	FALSE
ENSG00000186666	144233	BCDIN3D	BCDIN3D	protein_coding	BCDIN3 domain containing RNA methyltransferase [Source:HGNC Symbol;Acc:HGNC:27050]	12	-1	49836043	49843106	-0.11556369132111755	2.3610951976494094	-1.9402075193018848	0.05273211155825977	0.20326237136684078	-1.937108256600829	FALSE
ENSG00000153560	7342	UBP1	UBP1	protein_coding	upstream binding protein 1 [Source:HGNC Symbol;Acc:HGNC:12507]	3	-1	33388336	33441371	-0.07761167920416323	6.606819322645342	-1.940669785817871	0.0527461426301348	0.2032659424437319	-1.9369934615173177	FALSE
ENSG00000112624	23506	BICRAL	BICRAL	protein_coding	BRD4 interacting chromatin remodeling complex associated protein like [Source:HGNC Symbol;Acc:HGNC:21111]	6	1	42746958	42868560	0.0731144601023841	7.830127522284405	1.9404019574454279	0.052796151931428136	0.20340242859781715	1.9365845183695978	FALSE
ENSG00000175416	1212	CLTB	CLTB	protein_coding	clathrin light chain B [Source:HGNC Symbol;Acc:HGNC:2091]	5	-1	176392455	176416569	0.11916562600900704	4.255277023776232	1.940138072371641	0.05280778672963766	0.20340242859781715	1.9364894230717253	FALSE
ENSG00000284690	100130520	CD300H	CD300H	polymorphic_pseudogene	CD300H molecule (gene/pseudogene) [Source:HGNC Symbol;Acc:HGNC:52292]	17	-1	74560701	74567343	0.3846315559108642	2.3491453952613255	1.9416034825722313	0.05285552031857122	0.20351015829286087	1.9360994628490655	FALSE
ENSG00000251179	NA	TMEM92-AS1	TMEM92-AS1	lncRNA	TMEM92 antisense RNA 1 [Source:HGNC Symbol;Acc:HGNC:50442]	17	-1	50281577	50287855	0.29248316216372583	1.8958226680743377	1.9408444704002756	0.05286199650325166	0.20351015829286087	1.9360465782440586	FALSE
ENSG00000178921	5198	PFAS	PFAS	protein_coding	phosphoribosylformylglycinamidine synthase [Source:HGNC Symbol;Acc:HGNC:8863]	17	1	8247618	8270491	-0.141411809003666	3.0245761762371894	-1.9392672389006578	0.052875871543389914	0.20351306290558832	-1.9359332927171231	FALSE
ENSG00000117616	57035	RSRP1	RSRP1	protein_coding	arginine and serine rich protein 1 [Source:HGNC Symbol;Acc:HGNC:25234]	1	-1	25242249	25338213	0.11473804371830809	8.512137971499719	1.939767517636145	0.05290370694906202	0.20356968456633615	1.9357060998956446	FALSE
ENSG00000104964	166	TLE5	TLE5	protein_coding	TLE family member 5, transcriptional modulator [Source:HGNC Symbol;Acc:HGNC:307]	19	-1	3052910	3063107	-0.1426296358791772	7.5665040404768735	-1.9395039018616387	0.052919827152984183	0.2035812100619885	-1.9355745723248725	FALSE
ENSG00000100263	25807	RHBDD3	RHBDD3	protein_coding	rhomboid domain containing 3 [Source:HGNC Symbol;Acc:HGNC:1308]	22	-1	29259872	29268209	-0.12257120563047885	1.8621495660174676	-1.9382527154436795	0.05296017386469365	0.2036533673178484	-1.935245523131378	FALSE
ENSG00000078967	51619	UBE2D4	UBE2D4	protein_coding	ubiquitin conjugating enzyme E2 D4 (putative) [Source:HGNC Symbol;Acc:HGNC:21647]	7	1	43926436	43956136	-0.11616651103542885	2.8470944802655227	-1.9383045677990363	0.05296484325705631	0.2036533673178484	-1.9352074552437297	FALSE
ENSG00000114745	64689	GORASP1	GORASP1	protein_coding	golgi reassembly stacking protein 1 [Source:HGNC Symbol;Acc:HGNC:16769]	3	-1	39096659	39108363	0.08626250609946329	4.539071558700238	1.938231669777739	0.05300988943652989	0.20377605825279185	1.9348403537840082	FALSE
ENSG00000154930	84532	ACSS1	ACSS1	protein_coding	acyl-CoA synthetase short chain family member 1 [Source:HGNC Symbol;Acc:HGNC:16091]	20	-1	25006230	25058980	-0.10031182889927859	5.186625690757192	-1.9380188847768927	0.05303213509997545	0.20380238537689555	-1.9346591600616578	FALSE
ENSG00000139990	8816	DCAF5	DCAF5	protein_coding	DDB1 and CUL4 associated factor 5 [Source:HGNC Symbol;Acc:HGNC:20224]	14	-1	69050881	69153150	-0.0413619418604565	6.757066356825331	-1.9380988019959993	0.05306051105081358	0.20380238537689555	-1.9344281265238263	FALSE
ENSG00000232611	NA	AL683813.1	AL683813.1	lncRNA	novel transcript	X	-1	136840931	136847797	-0.13062562354348817	2.353966599304878	-1.9374044393458723	0.05307562628095817	0.20380238537689555	-1.934305102296668	FALSE
ENSG00000177479	10425	ARIH2	ARIH2	protein_coding	ariadne RBR E3 ubiquitin protein ligase 2 [Source:HGNC Symbol;Acc:HGNC:690]	3	1	48918821	48986382	-0.051109022486914846	6.4154948603730455	-1.9377003614623642	0.05307714750634202	0.20380238537689555	-1.9342927225268063	FALSE
ENSG00000082805	23085	ERC1	ERC1	protein_coding	ELKS/RAB6-interacting/CAST family member 1 [Source:HGNC Symbol;Acc:HGNC:17072]	12	1	990509	1495933	-0.08961559089442961	6.441377036083821	-1.9378897533755082	0.05308243420299517	0.20380238537689555	-1.9342497015636169	FALSE
ENSG00000184489	11156	PTP4A3	PTP4A3	protein_coding	protein tyrosine phosphatase 4A3 [Source:HGNC Symbol;Acc:HGNC:9636]	8	1	141391993	141432454	0.17761300448671502	4.667074134191789	1.9379147805418744	0.053150508468474966	0.20401324841735097	1.9336960607537617	FALSE
ENSG00000251598	NA	AC093916.1	AC093916.1	lncRNA	novel transcript	4	-1	131978485	132345621	-0.484476734322012	-0.6379439601779751	-1.9378906471358734	0.053199487668139187	0.20405362744673405	-1.9332980844318723	FALSE
ENSG00000173540	29925	GMPPB	GMPPB	protein_coding	GDP-mannose pyrophosphorylase B [Source:HGNC Symbol;Acc:HGNC:22932]	3	-1	49716844	49723951	-0.12344260552449748	2.244588616276938	-1.9362245725703298	0.053228160447082506	0.20405362744673405	-1.9330652482258806	FALSE
ENSG00000152782	53354	PANK1	PANK1	protein_coding	pantothenate kinase 1 [Source:HGNC Symbol;Acc:HGNC:8598]	10	-1	89579497	89645572	-0.20546751820148224	0.969021238996067	-1.9360334905603853	0.05323837704385	0.20405362744673405	-1.9329823100592969	FALSE
ENSG00000166825	290	ANPEP	ANPEP	protein_coding	alanyl aminopeptidase, membrane [Source:HGNC Symbol;Acc:HGNC:500]	15	-1	89784895	89815401	0.19831873707847336	9.049732106986928	1.9369841666763432	0.053240670642779146	0.20405362744673405	1.9329636924879081	FALSE
ENSG00000113648	9555	H2AFY	H2AFY	protein_coding	H2A histone family member Y [Source:HGNC Symbol;Acc:HGNC:4740]	5	-1	135333900	135399914	0.11568875433007442	7.67032265272336	1.9366281170822048	0.053242019823778734	0.20405362744673405	1.9329527412464158	FALSE
ENSG00000198468	642946	FLVCR1-DT	FLVCR1-DT	lncRNA	FLVCR1 divergent transcript [Source:HGNC Symbol;Acc:HGNC:39077]	1	-1	212852105	212858126	0.23669544066002035	2.1072291839906083	1.9375702654043152	0.05325217153784215	0.20405362744673405	1.9328703476734657	FALSE
ENSG00000272368	NA	AC074032.1	AC074032.1	lncRNA	novel transcript, antisense to CERS5	12	1	50112197	50165618	-0.10828966321904687	4.877930816752246	-1.9364739215648383	0.05325967447079252	0.20405362744673405	-1.932809460629829	FALSE
ENSG00000138376	580	BARD1	BARD1	protein_coding	BRCA1 associated RING domain 1 [Source:HGNC Symbol;Acc:HGNC:952]	2	-1	214725646	214809683	-0.1481591430128386	2.6826286999024913	-1.9358739756445806	0.053288615124300553	0.20405362744673405	-1.9325746714604541	FALSE
ENSG00000136451	7716	VEZF1	VEZF1	protein_coding	vascular endothelial zinc finger 1 [Source:HGNC Symbol;Acc:HGNC:12949]	17	-1	57971547	57988259	0.112968676324531	6.234245973960097	1.935873387534209	0.05328878914257459	0.20405362744673405	1.9325732600105783	FALSE
ENSG00000056050	54969	HPF1	HPF1	protein_coding	histone PARylation factor 1 [Source:HGNC Symbol;Acc:HGNC:26051]	4	-1	169729470	169757944	-0.0900756431586971	3.587842836465487	-1.9357182412541596	0.053298441222539204	0.20405362744673405	-1.9324949787030437	FALSE
ENSG00000249572	NA	AC034231.1	AC034231.1	lncRNA	novel transcript	5	-1	33424025	33440619	-0.3263720310509032	0.19787727961090207	-1.9371495232324913	0.053308599278906355	0.20405362744673405	-1.932412606560519	FALSE
ENSG00000111361	1967	EIF2B1	EIF2B1	protein_coding	eukaryotic translation initiation factor 2B subunit alpha [Source:HGNC Symbol;Acc:HGNC:3257]	12	-1	123620406	123633766	-0.07988558426862813	5.155254862691735	-1.9355114558379718	0.05332396849449639	0.20405362744673405	-1.9322880018113389	FALSE
ENSG00000255031	NA	AP002807.1	AP002807.1	lncRNA	novel transcript, antisense to CHKA	11	1	68050740	68053762	0.1421538990481448	4.35841166862815	1.9359428254665803	0.053332048589327566	0.20405362744673405	1.9322225050862072	FALSE
ENSG00000135108	23014	FBXO21	FBXO21	protein_coding	F-box protein 21 [Source:HGNC Symbol;Acc:HGNC:13592]	12	-1	117141988	117190531	-0.11811411507866332	4.459586584615962	-1.9354374453105916	0.0533561925720172	0.20406994775097675	-1.9320268448995133	FALSE
ENSG00000188636	84247	RTL6	RTL6	protein_coding	retrotransposon Gag like 6 [Source:HGNC Symbol;Acc:HGNC:13343]	22	-1	44492583	44498233	-0.17211607829592612	3.4755376193209084	-1.935690296470484	0.05336289197458193	0.20406994775097675	-1.931972566782888	FALSE
ENSG00000136942	11224	RPL35	RPL35	protein_coding	ribosomal protein L35 [Source:HGNC Symbol;Acc:HGNC:10344]	9	-1	124857880	124861981	-0.17808822760752197	7.432789698149924	-1.9354482549784755	0.05337578351013556	0.20406994775097675	-1.9318681364256582	FALSE
ENSG00000137261	9856	KIAA0319	KIAA0319	protein_coding	KIAA0319 [Source:HGNC Symbol;Acc:HGNC:21580]	6	-1	24544104	24646191	0.24943536196553318	4.380450357088635	1.9362207026574985	0.053390234150640786	0.20407489450729158	1.9317511012785846	FALSE
ENSG00000225313	NA	AL513327.1	AL513327.1	lncRNA	novel transcript	1	1	33307348	33349245	0.24427149064069775	2.763871054833674	1.9350043947095945	0.05343061219543273	0.2041789174090557	1.9314242213284105	FALSE
ENSG00000280734	NA	LINC01232	LINC01232	lncRNA	long intergenic non-protein coding RNA 1232 [Source:HGNC Symbol;Acc:HGNC:49755]	13	-1	99486962	99499306	0.1747893036850412	2.75933985358755	1.9346900811433576	0.05345287091446207	0.2042136652103993	1.9312441143531744	FALSE
ENSG00000149476	26007	TKFC	TKFC	protein_coding	triokinase and FMN cyclase [Source:HGNC Symbol;Acc:HGNC:24552]	11	1	61333210	61353295	-0.09563286788673198	3.2308161775570348	-1.9339628828585442	0.05350903840369225	0.20437791053427	-1.9307899120103227	FALSE
ENSG00000214439	NA	FAM185BP	FAM185BP	transcribed_unprocessed_pseudogene	family with sequence similarity 185 member B, pseudogene [Source:HGNC Symbol;Acc:HGNC:21813]	7	-1	77083787	77122116	0.1644756198646835	2.985066484689235	1.934437613490032	0.05352658270445834	0.20439458993817167	1.9306481203974701	FALSE
ENSG00000124181	5335	PLCG1	PLCG1	protein_coding	phospholipase C gamma 1 [Source:HGNC Symbol;Acc:HGNC:9065]	20	1	41136960	41196801	-0.18267225397274434	5.931467963220806	-1.93458468049368	0.05356194893945863	0.20447929854785693	-1.9303624112902726	FALSE
ENSG00000108423	51174	TUBD1	TUBD1	protein_coding	tubulin delta 1 [Source:HGNC Symbol;Acc:HGNC:16811]	17	-1	59859479	59892945	-0.08682431016631842	4.212307057698978	-1.9331609695551197	0.05365794913745388	0.2047953860903167	-1.9295876589970982	FALSE
ENSG00000129055	25847	ANAPC13	ANAPC13	protein_coding	anaphase promoting complex subunit 13 [Source:HGNC Symbol;Acc:HGNC:24540]	3	-1	134477706	134486716	0.11119948229944043	4.980692056649886	1.9323662977879432	0.05374709186943209	0.20488166377122574	1.9288692842554422	FALSE
ENSG00000115956	5341	PLEK	PLEK	protein_coding	pleckstrin [Source:HGNC Symbol;Acc:HGNC:9070]	2	1	68365282	68397453	0.11740723169481093	8.132816502494835	1.9321042997605071	0.05378416929975035	0.20488166377122574	1.9285707811721338	FALSE
ENSG00000135074	8728	ADAM19	ADAM19	protein_coding	ADAM metallopeptidase domain 19 [Source:HGNC Symbol;Acc:HGNC:197]	5	-1	157395534	157575775	0.15700326010948196	7.638619477455575	1.932266832039277	0.05378814483728831	0.20488166377122574	1.9285387851016795	FALSE
ENSG00000174748	6138	RPL15	RPL15	protein_coding	ribosomal protein L15 [Source:HGNC Symbol;Acc:HGNC:10306]	3	1	23916545	23924374	-0.11391985378715042	8.782571060967845	-1.931975884963037	0.0538159122021254	0.20488166377122574	-1.928315361787884	FALSE
ENSG00000154305	375056	MIA3	MIA3	protein_coding	MIA SH3 domain ER export factor 3 [Source:HGNC Symbol;Acc:HGNC:24008]	1	1	222618097	222668007	0.0991149793245567	6.346637844379499	1.9314096546011421	0.05384522057756384	0.20488166377122574	1.9280796434809877	FALSE
ENSG00000185909	200942	KLHDC8B	KLHDC8B	protein_coding	kelch domain containing 8B [Source:HGNC Symbol;Acc:HGNC:28557]	3	1	49171598	49176486	0.2319296188438824	2.4490789387100547	1.9322581249797908	0.05384547257456557	0.20488166377122574	1.9280776172105802	FALSE
ENSG00000145214	1609	DGKQ	DGKQ	protein_coding	diacylglycerol kinase theta [Source:HGNC Symbol;Acc:HGNC:2856]	4	-1	958887	986895	-0.15299566120403885	3.7945896397529526	-1.9332254749032105	0.05384908475654281	0.20488166377122574	-1.928048573062571	FALSE
ENSG00000197150	11194	ABCB8	ABCB8	protein_coding	ATP binding cassette subfamily B member 8 [Source:HGNC Symbol;Acc:HGNC:49]	7	1	151028422	151047782	-0.10533880897845371	3.5726765520174064	-1.9313295027107797	0.05384956389092046	0.20488166377122574	-1.9280447206518803	FALSE
ENSG00000183784	NA	DOCK8-AS1	DOCK8-AS1	lncRNA	DOCK8 antisense RNA 1 [Source:HGNC Symbol;Acc:HGNC:26436]	9	-1	212824	215893	0.21119877934169984	0.7412667170478487	1.9312253798692165	0.053852350127232745	0.20488166377122574	1.9280223188886276	FALSE
ENSG00000169957	79724	ZNF768	ZNF768	protein_coding	zinc finger protein 768 [Source:HGNC Symbol;Acc:HGNC:26273]	16	-1	30524004	30526821	0.13364375925655914	2.212367869265887	1.931431282970703	0.0538525843441214	0.20488166377122574	1.9280204357933446	FALSE
ENSG00000101557	9097	USP14	USP14	protein_coding	ubiquitin specific peptidase 14 [Source:HGNC Symbol;Acc:HGNC:12612]	18	1	158383	214629	-0.1218396025838544	4.8536286936227	-1.931450499624184	0.05385320164552918	0.20488166377122574	-1.9280154727451888	FALSE
ENSG00000169714	7555	CNBP	CNBP	protein_coding	CCHC-type zinc finger nucleic acid binding protein [Source:HGNC Symbol;Acc:HGNC:13164]	3	-1	129169484	129183922	0.0877820091763688	8.270608690725481	1.9314153021882263	0.053854421576359134	0.20488166377122574	1.9280056647499906	FALSE
ENSG00000116685	90231	KIAA2013	KIAA2013	protein_coding	KIAA2013 [Source:HGNC Symbol;Acc:HGNC:28513]	1	-1	11919591	11926428	0.11330708996734895	5.627702941925385	1.9316451445679914	0.05385832204488893	0.20488166377122574	1.9279743070225155	FALSE
ENSG00000242288	113939925	BMS1P4-AGAP5	BMS1P4-AGAP5	lncRNA	BMS1P4-AGAP5 readthough [Source:NCBI gene;Acc:113939925]	10	-1	73674295	73730466	-0.19484723022945905	0.5124110100168148	-1.9308228676146157	0.05386580878453263	0.20488166377122574	-1.9279141228616952	FALSE
ENSG00000156990	285367	RPUSD3	RPUSD3	protein_coding	RNA pseudouridine synthase D3 [Source:HGNC Symbol;Acc:HGNC:28437]	3	-1	9837849	9844602	-0.10041323986030015	3.2184221047149655	-1.9309051862709874	0.05388228713490297	0.20488166377122574	-1.9277816818252358	FALSE
ENSG00000165733	9790	BMS1	BMS1	protein_coding	BMS1 ribosome biogenesis factor [Source:HGNC Symbol;Acc:HGNC:23505]	10	1	42782795	42834937	-0.1273279461195438	4.250042276330055	-1.9310662191379717	0.05389189531213984	0.20488166377122574	-1.9277044738644682	FALSE
ENSG00000160050	79140	CCDC28B	CCDC28B	protein_coding	coiled-coil domain containing 28B [Source:HGNC Symbol;Acc:HGNC:28163]	1	1	32200386	32205387	-0.21892221484465418	0.6168647440828909	-1.9305566473090994	0.05391580091721461	0.20492232002619845	-1.9275124266077315	FALSE
ENSG00000104133	80208	SPG11	SPG11	protein_coding	SPG11 vesicle trafficking associated, spatacsin [Source:HGNC Symbol;Acc:HGNC:11226]	15	-1	44562696	44663678	0.08636429858257255	7.591281270409173	1.930422849932336	0.05397361338087828	0.20502775114983882	1.9270482799870612	FALSE
ENSG00000180104	11336	EXOC3	EXOC3	protein_coding	exocyst complex component 3 [Source:HGNC Symbol;Acc:HGNC:30378]	5	1	443175	471937	0.08389578924426733	6.031351410126014	1.9310119694751902	0.053979910640485324	0.20502775114983882	1.9269977475849778	FALSE
ENSG00000100722	79882	ZC3H14	ZC3H14	protein_coding	zinc finger CCCH-type containing 14 [Source:HGNC Symbol;Acc:HGNC:20509]	14	1	88562970	88627596	-0.08859448204066656	4.826646384029956	-1.9301993286752077	0.05398715175624974	0.20502775114983882	-1.9269396472843396	FALSE
ENSG00000179604	23580	CDC42EP4	CDC42EP4	protein_coding	CDC42 effector protein 4 [Source:HGNC Symbol;Acc:HGNC:17147]	17	-1	73283624	73312005	0.13824885356417704	2.8261808884075856	1.930742445902074	0.05400134872431544	0.20502775114983882	1.9268257544168244	FALSE
ENSG00000215271	57594	HOMEZ	HOMEZ	protein_coding	homeobox and leucine zipper encoding [Source:HGNC Symbol;Acc:HGNC:20164]	14	-1	23272422	23299447	-0.08592463822879193	3.996344235922033	-1.929809758313837	0.05400963130670114	0.20502775114983882	-1.9267593202891626	FALSE
ENSG00000122912	8034	SLC25A16	SLC25A16	protein_coding	solute carrier family 25 member 16 [Source:HGNC Symbol;Acc:HGNC:10986]	10	-1	68477998	68527523	-0.07475289277855346	4.765150603813836	-1.9296593185378672	0.054055243169900735	0.20511222678304128	-1.9263936223725886	FALSE
ENSG00000089157	6175	RPLP0	RPLP0	protein_coding	ribosomal protein lateral stalk subunit P0 [Source:HGNC Symbol;Acc:HGNC:10371]	12	-1	120196699	120201235	-0.13687811564825747	7.306802143561458	-1.93010183173397	0.054058331705826364	0.20511222678304128	-1.926368869021618	FALSE
ENSG00000275111	7549	ZNF2	ZNF2	protein_coding	zinc finger protein 2 [Source:HGNC Symbol;Acc:HGNC:12991]	2	1	95165432	95184317	-0.10097482569642846	2.5168917270541096	-1.9290865791064873	0.05408805515162332	0.20515624009874148	-1.9261307080907344	FALSE
ENSG00000178385	389072	PLEKHM3	PLEKHM3	protein_coding	pleckstrin homology domain containing M3 [Source:HGNC Symbol;Acc:HGNC:34006]	2	-1	207821288	208025527	0.1019178710924491	5.877336595375375	1.9299242238245464	0.05409638463051077	0.20515624009874148	1.9260639872242957	FALSE
ENSG00000280071	102724023	GATD3B	GATD3B	protein_coding	glutamine amidotransferase like class 1 domain containing 3B [Source:HGNC Symbol;Acc:HGNC:53816]	21	-1	5079294	5128413	-0.22021353199574323	2.069472984153923	-1.9301087174883584	0.0541530348486818	0.20528150879229098	-1.9256104344429563	FALSE
ENSG00000250565	90423	ATP6V1E2	ATP6V1E2	protein_coding	ATPase H+ transporting V1 subunit E2 [Source:HGNC Symbol;Acc:HGNC:18125]	2	-1	46490750	46542577	-0.10973692919492617	3.1862976610239104	-1.9294512968267685	0.054155885112375395	0.20528150879229098	-1.9255876251354092	FALSE
ENSG00000052841	55761	TTC17	TTC17	protein_coding	tetratricopeptide repeat domain 17 [Source:HGNC Symbol;Acc:HGNC:25596]	11	1	43358920	43494933	-0.06695101464691522	7.371905498301064	-1.929034250052416	0.05420961874694008	0.2054229546009864	-1.9251578077094158	FALSE
ENSG00000162545	55450	CAMK2N1	CAMK2N1	protein_coding	calcium/calmodulin dependent protein kinase II inhibitor 1 [Source:HGNC Symbol;Acc:HGNC:24190]	1	-1	20482391	20486210	-0.29563127743595463	0.6797707825958083	-1.9286378728609246	0.054225729557019056	0.2054229546009864	-1.9250290059925246	FALSE
ENSG00000162851	64216	TFB2M	TFB2M	protein_coding	transcription factor B2, mitochondrial [Source:HGNC Symbol;Acc:HGNC:18559]	1	-1	246540561	246566261	-0.13200574439974355	2.6478668182587106	-1.9281871716355183	0.05423293140938942	0.2054229546009864	-1.9249714393919983	FALSE
ENSG00000145414	92345	NAF1	NAF1	protein_coding	nuclear assembly factor 1 ribonucleoprotein [Source:HGNC Symbol;Acc:HGNC:25126]	4	-1	163110073	163166890	-0.14264361017758453	3.5957572124243247	-1.9277211490579438	0.05431258942150436	0.20567445666917825	-1.9243351337185124	FALSE
ENSG00000188994	23036	ZNF292	ZNF292	protein_coding	zinc finger protein 292 [Source:HGNC Symbol;Acc:HGNC:18410]	6	1	87152833	87265943	0.0842801486181326	7.095213245259611	1.9269908367371231	0.05440505793446344	0.2059671436693618	1.9235974739893338	FALSE
ENSG00000196205	NA	EEF1A1P5	EEF1A1P5	processed_pseudogene	eukaryotic translation elongation factor 1 alpha 1 pseudogene 5 [Source:HGNC Symbol;Acc:HGNC:3200]	9	1	133019486	133020874	-0.19075634562864163	6.151699122988343	-1.9270035037219124	0.05441643702901455	0.2059671436693618	-1.923506770521016	FALSE
ENSG00000137764	5607	MAP2K5	MAP2K5	protein_coding	mitogen-activated protein kinase kinase 5 [Source:HGNC Symbol;Acc:HGNC:6845]	15	1	67542703	67807117	-0.09064064031321362	5.690229690736981	-1.9271395355722145	0.054442093544184195	0.20601398218195682	-1.9233023188926652	FALSE
ENSG00000163661	5806	PTX3	PTX3	protein_coding	pentraxin 3 [Source:HGNC Symbol;Acc:HGNC:9692]	3	1	157436850	157443633	0.3073760738274106	0.11763745115092901	1.9264679638954174	0.05446056432231153	0.20603361297643272	1.9231551787207464	FALSE
ENSG00000204569	5514	PPP1R10	PPP1R10	protein_coding	protein phosphatase 1 regulatory subunit 10 [Source:HGNC Symbol;Acc:HGNC:9284]	6	-1	30600413	30618612	0.0795452626492823	6.20469497407157	1.9263660204443833	0.05447973681964778	0.2060558882734837	1.923002492606102	FALSE
ENSG00000211897	NA	IGHG3	IGHG3	IG_C_gene	immunoglobulin heavy constant gamma 3 (G3m marker) [Source:HGNC Symbol;Acc:HGNC:5527]	14	-1	105764503	105771405	-0.4314975228518225	4.077594373442672	-1.926562870581894	0.054493522586804934	0.20605778372597058	-1.9228927330843577	FALSE
ENSG00000273361	NA	AC021016.3	AC021016.3	lncRNA	novel transcript, antisense to CTDSP1	2	-1	218398743	218399219	-0.26906647317773064	-0.5299546055380568	-1.9259305015738055	0.054522913157494024	0.20611867072529608	-1.922658808546174	FALSE
ENSG00000198416	NA	ZNF658B	ZNF658B	transcribed_unprocessed_pseudogene	zinc finger protein 658B (pseudogene) [Source:HGNC Symbol;Acc:HGNC:32033]	9	-1	39443815	39508885	0.3080131458288896	-0.5775296533849816	1.9253005900000701	0.054566858557323614	0.20622196727510114	1.9223092357952885	FALSE
ENSG00000245970	NA	AP003352.1	AP003352.1	lncRNA	novel transcript	8	1	98041726	98044121	-0.2521368625535123	2.403540931930055	-1.9256810874619634	0.054576827777982735	0.20622196727510114	-1.922229966252919	FALSE
ENSG00000170142	7324	UBE2E1	UBE2E1	protein_coding	ubiquitin conjugating enzyme E2 E1 [Source:HGNC Symbol;Acc:HGNC:12477]	3	1	23805955	23891640	-0.05911957669897294	6.274058319726681	-1.9255825568491929	0.05459893119305492	0.2062552415332379	-1.9220542556006033	FALSE
ENSG00000122884	5033	P4HA1	P4HA1	protein_coding	prolyl 4-hydroxylase subunit alpha 1 [Source:HGNC Symbol;Acc:HGNC:8546]	10	-1	73007217	73096974	0.06669615173909627	4.958847883127413	1.9246885424199207	0.05468230584119985	0.20649561984679116	1.9213920040421941	FALSE
ENSG00000167840	7775	ZNF232	ZNF232	protein_coding	zinc finger protein 232 [Source:HGNC Symbol;Acc:HGNC:13026]	17	-1	5105541	5123116	-0.15409063534065925	1.4202262727209685	-1.9243530235080026	0.0546994890709692	0.20649561984679116	-1.9212556209416323	FALSE
ENSG00000203705	128387	TATDN3	TATDN3	protein_coding	TatD DNase domain containing 3 [Source:HGNC Symbol;Acc:HGNC:27010]	1	1	212791828	212816830	0.09905797114768777	5.0001477540479256	1.9248500195851517	0.05471109701787405	0.20649561984679116	1.9211635090188584	FALSE
ENSG00000237973	NA	MTCO1P12	MTCO1P12	unprocessed_pseudogene	MT-CO1 pseudogene 12 [Source:HGNC Symbol;Acc:HGNC:52014]	1	1	631074	632616	-0.19076374591910827	5.239144601575667	-1.9253300192054128	0.054715814426556104	0.20649561984679116	-1.9211260798747987	FALSE
ENSG00000159363	23400	ATP13A2	ATP13A2	protein_coding	ATPase cation transporting 13A2 [Source:HGNC Symbol;Acc:HGNC:30213]	1	-1	16985958	17011928	-0.10325600726131778	4.2650199475657535	-1.9240589863768618	0.05476574692106648	0.20659461255688105	-1.9207300674246417	FALSE
ENSG00000180739	53637	S1PR5	S1PR5	protein_coding	sphingosine-1-phosphate receptor 5 [Source:HGNC Symbol;Acc:HGNC:14299]	19	-1	10512742	10517931	-0.4100675530588287	3.1911679778954287	-1.9257532122741072	0.0547686833108049	0.20659461255688105	-1.9207067884206308	FALSE
ENSG00000179240	100506127	GVQW3	GVQW3	protein_coding	GVQW motif containing 3 [Source:HGNC Symbol;Acc:HGNC:51239]	11	1	76381303	76414619	-0.1876610639740086	1.8194104547657874	-1.9239211713935422	0.05478272145160012	0.20659732371402126	-1.920595511737657	FALSE
ENSG00000140320	22893	BAHD1	BAHD1	protein_coding	bromo adjacent homology domain containing 1 [Source:HGNC Symbol;Acc:HGNC:29153]	15	1	40439721	40468236	-0.0955490273190458	4.542911635571565	-1.923566295068082	0.054822074993457016	0.20669548012238984	-1.9202836931855147	FALSE
ENSG00000108506	57508	INTS2	INTS2	protein_coding	integrator complex subunit 2 [Source:HGNC Symbol;Acc:HGNC:29241]	17	-1	61865367	61928016	-0.1275433888256292	3.6384047133939306	-1.9236027875709434	0.05484565561386498	0.20671534019113263	-1.9200969411018798	FALSE
ENSG00000066557	55631	LRRC40	LRRC40	protein_coding	leucine rich repeat containing 40 [Source:HGNC Symbol;Acc:HGNC:26004]	1	-1	70144805	70205579	-0.13196700784937798	3.7502423226959145	-1.9232095571200356	0.05486314658124435	0.20671534019113263	-1.9199584606554714	FALSE
ENSG00000160961	84449	ZNF333	ZNF333	protein_coding	zinc finger protein 333 [Source:HGNC Symbol;Acc:HGNC:15624]	19	1	14689801	14733746	0.10957132120481106	5.461696661346606	1.9240109514353303	0.05487410172763693	0.20671534019113263	1.9198717447181284	FALSE
ENSG00000223750	NA	SIRPB3P	SIRPB3P	unprocessed_pseudogene	signal regulatory protein beta 3, pseudogene [Source:HGNC Symbol;Acc:HGNC:49209]	20	-1	1665283	1708200	0.197037805362275	3.577547839113954	1.9237079998295055	0.05488065056457251	0.20671534019113263	1.9198199140085088	FALSE
ENSG00000139722	79720	VPS37B	VPS37B	protein_coding	VPS37B subunit of ESCRT-I [Source:HGNC Symbol;Acc:HGNC:25754]	12	-1	122865330	122896127	0.11463832859598533	6.280308661786572	1.9230614477319243	0.05491885994470692	0.20680904020450327	1.9195176090034944	FALSE
ENSG00000100629	145508	CEP128	CEP128	protein_coding	centrosomal protein 128 [Source:HGNC Symbol;Acc:HGNC:20359]	14	-1	80476983	80959517	-0.12359818339262674	4.260474289024789	-1.9225039472843661	0.05495494329737186	0.20682693393330928	-1.919232285666851	FALSE
ENSG00000224020	NA	MIR181A2HG	MIR181A2HG	lncRNA	MIR181A2 host gene [Source:HGNC Symbol;Acc:HGNC:37188]	9	1	124658467	124698631	-0.3249408252353163	2.0563210146554525	-1.9230686794210072	0.054958226960596594	0.20682693393330928	-1.9192063283802827	FALSE
ENSG00000172167	27085	MTBP	MTBP	protein_coding	MDM2 binding protein [Source:HGNC Symbol;Acc:HGNC:7417]	8	1	120445400	120542133	-0.16069949476657497	2.3183270754008367	-1.9223618582751574	0.05496361431713628	0.20682693393330928	-1.9191637442446485	FALSE
ENSG00000102218	6102	RP2	RP2	protein_coding	RP2 activator of ARL3 GTPase [Source:HGNC Symbol;Acc:HGNC:10274]	X	1	46837043	46882358	0.17823529595783238	6.1917079329372005	1.9222016024193205	0.05499595937766919	0.20689845401577173	1.9189081472033809	FALSE
ENSG00000128228	23753	SDF2L1	SDF2L1	protein_coding	stromal cell derived factor 2 like 1 [Source:HGNC Symbol;Acc:HGNC:10676]	22	1	21642302	21644299	-0.19988734205238856	1.62586793222298	-1.9219043306374683	0.055031523557434	0.2069820470173033	-1.9186272566690885	FALSE
ENSG00000123684	9926	LPGAT1	LPGAT1	protein_coding	lysophosphatidylglycerol acyltransferase 1 [Source:HGNC Symbol;Acc:HGNC:28985]	1	-1	211743457	211830763	0.13651581010164549	8.297291814377745	1.9219729158229493	0.05507700042182028	0.2071028735861465	1.9182682948626648	FALSE
ENSG00000140632	84656	GLYR1	GLYR1	protein_coding	glyoxylate reductase 1 homolog [Source:HGNC Symbol;Acc:HGNC:24434]	16	-1	4803203	4847288	0.06206190138388479	6.875396247584124	1.9213134501044828	0.05511334737799796	0.20713258147289274	1.917981575633582	FALSE
ENSG00000119471	84263	HSDL2	HSDL2	protein_coding	hydroxysteroid dehydrogenase like 2 [Source:HGNC Symbol;Acc:HGNC:18572]	9	1	112380080	112472405	0.1495585348716144	6.988227943057377	1.9217345150977072	0.055116082899098584	0.20713258147289274	1.9179600031353126	FALSE
ENSG00000158417	9669	EIF5B	EIF5B	protein_coding	eukaryotic translation initiation factor 5B [Source:HGNC Symbol;Acc:HGNC:30793]	2	1	99337371	99401326	-0.1134554833773338	6.280026970858887	-1.9211808894137044	0.05512496269228942	0.20713258147289274	-1.9178899826561524	FALSE
ENSG00000151502	112936	VPS26B	VPS26B	protein_coding	VPS26, retromer complex component B [Source:HGNC Symbol;Acc:HGNC:28119]	11	1	134224671	134247788	0.05606013863279191	5.7321913391806865	1.9212445359000891	0.055142876296008614	0.20714971039655838	1.9177487558255475	FALSE
ENSG00000073464	1183	CLCN4	CLCN4	protein_coding	chloride voltage-gated channel 4 [Source:HGNC Symbol;Acc:HGNC:2022]	X	1	10156945	10237660	0.24770515372532698	3.46307909296314	1.9226946555843019	0.05516578089876561	0.20716078746981245	1.9175682367800644	FALSE
ENSG00000143436	65005	MRPL9	MRPL9	protein_coding	mitochondrial ribosomal protein L9 [Source:HGNC Symbol;Acc:HGNC:14277]	1	-1	151759647	151763496	-0.13379052938290092	4.068271211007465	-1.9208055578323686	0.05517253646043423	0.20716078746981245	-1.9175150058082686	FALSE
ENSG00000136367	85446	ZFHX2	ZFHX2	protein_coding	zinc finger homeobox 2 [Source:HGNC Symbol;Acc:HGNC:20152]	14	-1	23520857	23556192	-0.22518619133998852	-0.1874011367386026	-1.9203542952410366	0.05518975627685301	0.2071752927420782	-1.917379345500483	FALSE
ENSG00000242992	NA	FTH1P4	FTH1P4	processed_pseudogene	ferritin heavy chain 1 pseudogene 4 [Source:HGNC Symbol;Acc:HGNC:3991]	3	-1	128764466	128765018	0.2665632118718835	-0.4264148562006751	1.9204271512354092	0.05521421092597509	0.20721694306140806	1.9171867487098482	FALSE
ENSG00000182487	NA	NCF1B	NCF1B	transcribed_unprocessed_pseudogene	neutrophil cytosolic factor 1B pseudogene [Source:HGNC Symbol;Acc:HGNC:32522]	7	1	73220624	73235945	0.185961278953517	7.391369873265408	1.921270773248975	0.055240950328241986	0.207229879086818	1.9169762393129548	FALSE
ENSG00000148200	2649	NR6A1	NR6A1	protein_coding	nuclear receptor subfamily 6 group A member 1 [Source:HGNC Symbol;Acc:HGNC:7985]	9	-1	124517275	124771311	0.16623111383970013	6.448656400816695	1.9209348798850239	0.05524437818477161	0.207229879086818	1.916949259212045	FALSE
ENSG00000168118	5867	RAB4A	RAB4A	protein_coding	RAB4A, member RAS oncogene family [Source:HGNC Symbol;Acc:HGNC:9781]	1	1	229271062	229305894	-0.08483203593722255	5.143574689756402	-1.9202883453793287	0.055277309869658474	0.2072367367870246	-1.9166901303494086	FALSE
ENSG00000101132	5203	PFDN4	PFDN4	protein_coding	prefoldin subunit 4 [Source:HGNC Symbol;Acc:HGNC:8868]	20	1	54208087	54228052	-0.12713493509401408	2.6933224955177915	-1.9196357152149526	0.05528878061297431	0.2072367367870246	-1.9165999009649548	FALSE
ENSG00000035141	84908	FAM136A	FAM136A	protein_coding	family with sequence similarity 136 member A [Source:HGNC Symbol;Acc:HGNC:25911]	2	-1	70295975	70302090	-0.09794410840046819	3.865263473016656	-1.9196614856664784	0.05530292801855008	0.2072367367870246	-1.9164886383201498	FALSE
ENSG00000104142	57617	VPS18	VPS18	protein_coding	VPS18 core subunit of CORVET and HOPS complexes [Source:HGNC Symbol;Acc:HGNC:15972]	15	1	40894450	40903975	0.09864909556747303	4.460493513092655	1.9199642193013744	0.05530515607130516	0.2072367367870246	1.9164711179026652	FALSE
ENSG00000099942	1399	CRKL	CRKL	protein_coding	CRK like proto-oncogene, adaptor protein [Source:HGNC Symbol;Acc:HGNC:2363]	22	1	20917407	20953747	0.09538020798759828	6.486983590065034	1.919694414953581	0.05531300949637559	0.2072367367870246	1.9164093667461235	FALSE
ENSG00000101247	79133	NDUFAF5	NDUFAF5	protein_coding	NADH:ubiquinone oxidoreductase complex assembly factor 5 [Source:HGNC Symbol;Acc:HGNC:15899]	20	1	13785007	13821580	-0.10013255628008721	3.059410256901875	-1.919450536581627	0.055326393361887743	0.20723682381942546	-1.9163041468008426	FALSE
ENSG00000167720	63826	SRR	SRR	protein_coding	serine racemase [Source:HGNC Symbol;Acc:HGNC:14398]	17	1	2303383	2325260	-0.15446267609954734	1.9588626307356982	-1.9188336353940323	0.055409540064733795	0.2074981593298131	-1.915650947143065	FALSE
ENSG00000126858	55288	RHOT1	RHOT1	protein_coding	ras homolog family member T1 [Source:HGNC Symbol;Acc:HGNC:21168]	17	1	32142454	32253374	0.1069831893721851	6.80666188070585	1.9188372533058897	0.05543554466390939	0.2075331685607763	1.915446822964466	FALSE
ENSG00000115827	80067	DCAF17	DCAF17	protein_coding	DDB1 and CUL4 associated factor 17 [Source:HGNC Symbol;Acc:HGNC:25784]	2	1	171434217	171485052	-0.13620309951766352	4.0079645064686655	-1.9188089900275382	0.05544564828288679	0.2075331685607763	-1.9153675357125894	FALSE
ENSG00000163104	56916	SMARCAD1	SMARCAD1	protein_coding	SWI/SNF-related, matrix-associated actin-dependent regulator of chromatin, subfamily a, containing DEAD/H box 1 [Source:HGNC Symbol;Acc:HGNC:18398]	4	1	94207611	94291292	-0.13890123367264096	4.5833289187883635	-1.9184560150854777	0.05548668000234584	0.20761339102052687	-1.9150456666204794	FALSE
ENSG00000172493	4299	AFF1	AFF1	protein_coding	AF4/FMR2 family member 1 [Source:HGNC Symbol;Acc:HGNC:7135]	4	1	86935002	87141054	0.12056890756470295	7.994162042898716	1.9181952618558917	0.05549385076211104	0.20761339102052687	1.9149894366961067	FALSE
ENSG00000123106	55297	CCDC91	CCDC91	protein_coding	coiled-coil domain containing 91 [Source:HGNC Symbol;Acc:HGNC:24855]	12	1	28133249	28581511	-0.08971444407921592	6.116301229962588	-1.917762279411366	0.05555550346523242	0.20779392675409214	-1.91450623312494	FALSE
ENSG00000138780	79807	GSTCD	GSTCD	protein_coding	glutathione S-transferase C-terminal domain containing [Source:HGNC Symbol;Acc:HGNC:25806]	4	1	105708778	105847728	-0.1389781629904907	2.5912746462295124	-1.9174062983881415	0.05559109901350121	0.20785219079430772	-1.9142274561376893	FALSE
ENSG00000085365	9522	SCAMP1	SCAMP1	protein_coding	secretory carrier membrane protein 1 [Source:HGNC Symbol;Acc:HGNC:10563]	5	1	78360611	78480739	0.09678363409508073	4.793112090695363	1.91744519570959	0.05559788147802094	0.20785219079430772	1.914174354145813	FALSE
ENSG00000177380	8541	PPFIA3	PPFIA3	protein_coding	PTPRF interacting protein alpha 3 [Source:HGNC Symbol;Acc:HGNC:9247]	19	1	49119544	49151026	-0.2511098788008776	0.16493754234128039	-1.9168237173308253	0.055663264701541794	0.2080464816350879	-1.9136627254714282	FALSE
ENSG00000108582	1362	CPD	CPD	protein_coding	carboxypeptidase D [Source:HGNC Symbol;Acc:HGNC:2301]	17	1	30378927	30469989	0.19924400401589537	8.14884066238988	1.9165059031634486	0.05572746195483727	0.20820789989634533	1.9131608640146593	FALSE
ENSG00000160685	51043	ZBTB7B	ZBTB7B	protein_coding	zinc finger and BTB domain containing 7B [Source:HGNC Symbol;Acc:HGNC:18668]	1	1	155002630	155018522	0.12486863353809952	6.987011287447109	1.9165553531250812	0.05573329897296279	0.20820789989634533	1.913115257068031	FALSE
ENSG00000021762	114879	OSBPL5	OSBPL5	protein_coding	oxysterol binding protein like 5 [Source:HGNC Symbol;Acc:HGNC:16392]	11	-1	3087107	3166739	-0.16365562215620422	5.087994917963897	-1.9169712692594505	0.05578946766432213	0.20833009355346954	-1.9126765919693571	FALSE
ENSG00000198856	58505	OSTC	OSTC	protein_coding	oligosaccharyltransferase complex non-catalytic subunit [Source:HGNC Symbol;Acc:HGNC:24448]	4	1	108650585	108667820	-0.10373574320151313	4.509179933974243	-1.9157509688904195	0.055799639244029545	0.20833009355346954	-1.9125971935213284	FALSE
ENSG00000169252	154	ADRB2	ADRB2	protein_coding	adrenoceptor beta 2 [Source:HGNC Symbol;Acc:HGNC:286]	5	1	148825245	148828687	-0.16475623904554393	3.967465048362666	-1.9165341151351571	0.05580630125167081	0.20833009355346954	-1.9125451970151428	FALSE
ENSG00000159921	10020	GNE	GNE	protein_coding	glucosamine (UDP-N-acetyl)-2-epimerase/N-acetylmannosamine kinase [Source:HGNC Symbol;Acc:HGNC:23657]	9	-1	36214441	36277056	-0.09508386237525102	4.114826883251043	-1.9150160943694268	0.055889714544450665	0.20859128063016705	-1.9118945993288359	FALSE
ENSG00000072401	7321	UBE2D1	UBE2D1	protein_coding	ubiquitin conjugating enzyme E2 D1 [Source:HGNC Symbol;Acc:HGNC:12474]	10	1	58334979	58370751	0.1897995077210517	6.940293209981389	1.91518870126832	0.0559169939624236	0.20864288990886515	1.911682003871146	FALSE
ENSG00000089682	55285	RBM41	RBM41	protein_coding	RNA binding motif protein 41 [Source:HGNC Symbol;Acc:HGNC:25617]	X	-1	107064420	107118823	-0.09122824681836139	4.813908233867278	-1.9143392886442139	0.05598983761926369	0.20886444716507915	-1.911114737694841	FALSE
ENSG00000166783	9665	MARF1	MARF1	protein_coding	meiosis regulator and mRNA stability factor 1 [Source:HGNC Symbol;Acc:HGNC:29562]	16	-1	15594387	15643154	0.1234599153384579	8.127812232814962	1.9145292122737454	0.0560077751006166	0.2088811251708738	1.9109751448145567	FALSE
ENSG00000233673	NA	ANAPC1P1	ANAPC1P1	transcribed_unprocessed_pseudogene	anaphase promoting complex subunit 1 pseudogene 1 [Source:HGNC Symbol;Acc:HGNC:44150]	2	1	86861825	86912978	-0.3351322500155219	-0.5691718900615402	-1.9135137489228446	0.05610991336630412	0.2092117466886402	-1.9101809943031434	FALSE
ENSG00000177200	80205	CHD9	CHD9	protein_coding	chromodomain helicase DNA binding protein 9 [Source:HGNC Symbol;Acc:HGNC:25701]	16	1	53055033	53329150	-0.07672998213333493	6.276759544238864	-1.913455223811919	0.05613694484086712	0.20921437877337337	-1.9099710193116917	FALSE
ENSG00000134419	6210	RPS15A	RPS15A	protein_coding	ribosomal protein S15a [Source:HGNC Symbol;Acc:HGNC:10389]	16	-1	18781295	18790383	-0.16065860441895197	7.302155307278716	-1.9134291242638326	0.05613759554218167	0.20921437877337337	-1.9099659658341839	FALSE
ENSG00000071575	28951	TRIB2	TRIB2	protein_coding	tribbles pseudokinase 2 [Source:HGNC Symbol;Acc:HGNC:30809]	2	1	12716889	12742734	-0.17709322946772943	5.492892784331547	-1.9125346223385373	0.056289462749369634	0.20972996798113677	-1.908787866358046	FALSE
ENSG00000112308	81688	C6orf62	C6orf62	protein_coding	chromosome 6 open reading frame 62 [Source:HGNC Symbol;Acc:HGNC:20998]	6	-1	24704861	24719998	0.10265003116890448	7.694696962102195	1.9120139835148062	0.056309484521068494	0.20975418213407623	1.9086327463390813	FALSE
ENSG00000064545	54929	TMEM161A	TMEM161A	protein_coding	transmembrane protein 161A [Source:HGNC Symbol;Acc:HGNC:26020]	19	-1	19119169	19138513	-0.15396530616649606	2.1595585791858025	-1.9110324791919866	0.05639769921483117	0.2100323439426762	-1.9079498434411815	FALSE
ENSG00000172354	2783	GNB2	GNB2	protein_coding	G protein subunit beta 2 [Source:HGNC Symbol;Acc:HGNC:4398]	7	1	100673567	100679174	0.14213413224058868	7.807581745917992	1.9110502126534266	0.05644616528699881	0.2101623787245892	1.907575027866985	FALSE
ENSG00000258790	NA	AL121594.1	AL121594.1	protein_coding	novel transcript	14	1	35122549	35317474	-0.22250303804862284	0.24312489339659688	-1.9101515130291462	0.056511204884720764	0.21033203707649298	-1.9070724605788747	FALSE
ENSG00000173334	10221	TRIB1	TRIB1	protein_coding	tribbles pseudokinase 1 [Source:HGNC Symbol;Acc:HGNC:16891]	8	1	125430358	125438403	0.17460404544777397	5.685731050424225	1.9104413695272624	0.05651885310649363	0.21033203707649298	1.907013393667758	FALSE
ENSG00000156709	9131	AIFM1	AIFM1	protein_coding	apoptosis inducing factor mitochondria associated 1 [Source:HGNC Symbol;Acc:HGNC:8768]	X	-1	130129362	130165887	-0.09185444884058835	3.836695373502386	-1.9097587790479182	0.056555262808610514	0.21041704999384928	-1.9067322941826481	FALSE
ENSG00000113013	3313	HSPA9	HSPA9	protein_coding	heat shock protein family A (Hsp70) member 9 [Source:HGNC Symbol;Acc:HGNC:5244]	5	-1	138553756	138575416	-0.10906073651562487	6.302357360222069	-1.9101156006748021	0.05658428238297296	0.21047453334347566	-1.9065083576979729	FALSE
ENSG00000286074	NA	AC110795.1	AC110795.1	lncRNA	novel transcript	4	1	76148561	76200666	-0.23746413238569908	-0.14595496000562053	-1.9092431259463603	0.05660441911909342	0.21049895587539152	-1.9063530239283741	FALSE
ENSG00000198000	55035	NOL8	NOL8	protein_coding	nucleolar protein 8 [Source:HGNC Symbol;Acc:HGNC:23387]	9	-1	92297358	92325636	-0.10191094375499699	4.7313565315130335	-1.9094675913068142	0.05666217455121519	0.2106459684144254	-1.905907756408076	FALSE
ENSG00000142687	79932	KIAA0319L	KIAA0319L	protein_coding	KIAA0319 like [Source:HGNC Symbol;Acc:HGNC:30071]	1	-1	35433492	35557950	0.10960334231949442	7.375720011968676	1.9095477397892262	0.05667111251327427	0.2106459684144254	1.9058388826309214	FALSE
ENSG00000120805	400	ARL1	ARL1	protein_coding	ADP ribosylation factor like GTPase 1 [Source:HGNC Symbol;Acc:HGNC:692]	12	-1	101393116	101407772	-0.12706806262240677	4.15644765638253	-1.9086145130250185	0.05673518192178767	0.21083359051002598	-1.905345443714063	FALSE
ENSG00000006695	1352	COX10	COX10	protein_coding	cytochrome c oxidase assembly factor heme A:farnesyltransferase COX10 [Source:HGNC Symbol;Acc:HGNC:2260]	17	1	14069490	14231736	-0.1207202779656189	3.6208714533409725	-1.9080430792209901	0.05680567092859792	0.21101604021352133	-1.904803098852058	FALSE
ENSG00000188811	387921	NHLRC3	NHLRC3	protein_coding	NHL repeat containing 3 [Source:HGNC Symbol;Acc:HGNC:33751]	13	1	39038306	39050109	-0.10700621116608033	4.4765323828610795	-1.9079327033342866	0.05681148758504707	0.21101604021352133	-1.9047583703119415	FALSE
ENSG00000188921	401494	HACD4	HACD4	protein_coding	3-hydroxyacyl-CoA dehydratase 4 [Source:HGNC Symbol;Acc:HGNC:20920]	9	-1	20999509	21031640	0.13586990216957684	6.87449670947368	1.9079606201214314	0.05686918426337718	0.21117846929712616	1.904314904444674	FALSE
ENSG00000070190	27071	DAPP1	DAPP1	protein_coding	dual adaptor of phosphotyrosine and 3-phosphoinositides 1 [Source:HGNC Symbol;Acc:HGNC:16500]	4	1	99816827	99870190	0.16222660247159393	6.959202099134423	1.9073629130132297	0.05690238522173186	0.21117846929712616	1.9040598862471536	FALSE
ENSG00000223501	6293	VPS52	VPS52	protein_coding	VPS52 subunit of GARP complex [Source:HGNC Symbol;Acc:HGNC:10518]	6	-1	33250272	33272047	-0.06183925837036153	5.395411265276756	-1.9072388710942931	0.056908456563352104	0.21117846929712616	-1.9040132653629875	FALSE
ENSG00000118655	64858	DCLRE1B	DCLRE1B	protein_coding	DNA cross-link repair 1B [Source:HGNC Symbol;Acc:HGNC:17641]	1	1	113905213	113914086	0.15416095395884133	2.468071924898732	1.9071570755202039	0.05690967711056588	0.21117846929712616	1.9040038934711276	FALSE
ENSG00000175895	79666	PLEKHF2	PLEKHF2	protein_coding	pleckstrin homology and FYVE domain containing 2 [Source:HGNC Symbol;Acc:HGNC:20757]	8	1	95133785	95156685	0.1023163095501669	5.306481789988843	1.9068947652017736	0.056965642227048335	0.21133558397123814	1.903574348510291	FALSE
ENSG00000147403	6134	RPL10	RPL10	protein_coding	ribosomal protein L10 [Source:HGNC Symbol;Acc:HGNC:10298]	X	1	154389955	154409168	-0.14030268398223456	9.247767731998435	-1.9072952440014659	0.05698898790069149	0.211371638289724	-1.9033952689385982	FALSE
ENSG00000164091	80335	WDR82	WDR82	protein_coding	WD repeat domain 82 [Source:HGNC Symbol;Acc:HGNC:28826]	3	-1	52254434	52288020	0.08527483103168176	7.3477149587661605	1.9062327940565718	0.057063216333303066	0.21159635394354862	1.902826284038204	FALSE
ENSG00000180881	84698	CAPS2	CAPS2	protein_coding	calcyphosine 2 [Source:HGNC Symbol;Acc:HGNC:16471]	12	-1	75275979	75390928	-0.1548872340898142	2.150383393852214	-1.9056742557452737	0.05711229856063327	0.21172773971653505	-1.9024503909889903	FALSE
ENSG00000108256	57532	NUFIP2	NUFIP2	protein_coding	nuclear FMR1 interacting protein 2 [Source:HGNC Symbol;Acc:HGNC:17634]	17	-1	29255839	29294148	0.1130932519594765	7.636605583968978	1.9054521247041931	0.05714645664905505	0.21180374888494455	1.9021889520327537	FALSE
ENSG00000156603	219541	MED19	MED19	protein_coding	mediator complex subunit 19 [Source:HGNC Symbol;Acc:HGNC:29600]	11	-1	57703714	57712323	-0.14753077258970748	1.8112775600370403	-1.904670579343869	0.057217111367428644	0.2120149580554672	-1.9016485876383578	FALSE
ENSG00000146733	5723	PSPH	PSPH	protein_coding	phosphoserine phosphatase [Source:HGNC Symbol;Acc:HGNC:9577]	7	-1	56011051	56051604	-0.13608847344686614	1.7192589859489726	-1.9044645302456182	0.05723951672445894	0.21204732359997197	-1.9014773482869893	FALSE
ENSG00000197223	10438	C1D	C1D	protein_coding	C1D nuclear receptor corepressor [Source:HGNC Symbol;Acc:HGNC:29911]	2	-1	68041130	68110948	0.08187551890572742	4.1149014167939875	1.9045266753627805	0.05725321307020087	0.2120474183218447	1.9013726974995486	FALSE
ENSG00000163156	79005	SCNM1	SCNM1	protein_coding	sodium channel modifier 1 [Source:HGNC Symbol;Acc:HGNC:23136]	1	1	151156664	151170297	0.08878303838928403	5.608045802401661	1.9046556849243403	0.05729467315648554	0.2121347845435907	1.9010560368909837	FALSE
ENSG00000130517	54858	PGPEP1	PGPEP1	protein_coding	pyroglutamyl-peptidase I [Source:HGNC Symbol;Acc:HGNC:13568]	19	1	18340598	18369950	-0.0792208921449884	5.238124201983004	-1.9044011756298629	0.05730415493763426	0.2121347845435907	-1.9009836444597543	FALSE
ENSG00000237702	NA	TRBV3-1	TRBV3-1	TR_V_gene	T cell receptor beta variable 3-1 [Source:HGNC Symbol;Acc:HGNC:12212]	7	1	142308542	142309048	-0.27637692755531496	1.8139226248172111	-1.9040691510847119	0.05733749498364568	0.21220756017449968	-1.9007291756817195	FALSE
ENSG00000277443	4082	MARCKS	MARCKS	protein_coding	myristoylated alanine rich protein kinase C substrate [Source:HGNC Symbol;Acc:HGNC:6759]	6	1	113857345	113863475	0.18789958664661555	7.526131544887646	1.903453232704136	0.05743764768992256	0.21246169456867806	1.899965496812649	FALSE
ENSG00000188825	NA	LINC00910	LINC00910	lncRNA	long intergenic non-protein coding RNA 910 [Source:HGNC Symbol;Acc:HGNC:44361]	17	-1	43338741	43389199	0.1333620525974637	2.3224095071304225	1.9030286890322092	0.05744442969109428	0.21246169456867806	1.8999138231138606	FALSE
ENSG00000271538	NA	LINC02427	LINC02427	lncRNA	long intergenic non-protein coding RNA 2427 [Source:HGNC Symbol;Acc:HGNC:53358]	4	-1	184503271	184537626	0.2284496253672983	1.0181185742683583	1.903561368843896	0.05746226842273931	0.21246169456867806	1.8997779297408537	FALSE
ENSG00000101442	79913	ACTR5	ACTR5	protein_coding	actin related protein 5 [Source:HGNC Symbol;Acc:HGNC:14671]	20	1	38748460	38772520	-0.11607676667560352	3.3515356165017196	-1.9031443853566938	0.05747302411061972	0.21246169456867806	-1.8996960111180128	FALSE
ENSG00000120949	943	TNFRSF8	TNFRSF8	protein_coding	TNF receptor superfamily member 8 [Source:HGNC Symbol;Acc:HGNC:11923]	1	1	12063303	12144207	0.151090021840389	3.188152139961796	1.9036813098811685	0.057484129873425854	0.21246169456867806	1.8996114395922281	FALSE
ENSG00000162817	79762	C1orf115	C1orf115	protein_coding	chromosome 1 open reading frame 115 [Source:HGNC Symbol;Acc:HGNC:25873]	1	1	220690363	220699153	-0.2287866118649467	0.6024904679016081	-1.902824360087124	0.0574994991716577	0.21246169456867806	-1.8994944232129347	FALSE
ENSG00000157551	3772	KCNJ15	KCNJ15	protein_coding	potassium voltage-gated channel subfamily J member 15 [Source:HGNC Symbol;Acc:HGNC:6261]	21	1	38155549	38307357	0.24795459155944144	10.012496648315397	1.9030052047162445	0.05751384239902235	0.21246169456867806	1.8993852424307234	FALSE
ENSG00000178338	117608	ZNF354B	ZNF354B	protein_coding	zinc finger protein 354B [Source:HGNC Symbol;Acc:HGNC:17197]	5	1	178859953	178888122	-0.15902892519274747	2.715368252685075	-1.9024304946691657	0.05753588835883932	0.21246169456867806	-1.8992174725085853	FALSE
ENSG00000114770	10057	ABCC5	ABCC5	protein_coding	ATP binding cassette subfamily C member 5 [Source:HGNC Symbol;Acc:HGNC:56]	3	-1	183919934	184017939	0.15887368496302834	5.38586999271165	1.9030083004611293	0.05754218915300455	0.21246169456867806	1.899169533237867	FALSE
ENSG00000163795	130557	ZNF513	ZNF513	protein_coding	zinc finger protein 513 [Source:HGNC Symbol;Acc:HGNC:26498]	2	-1	27377235	27380790	-0.08541230687007317	3.509587753116921	-1.9022229484166924	0.0575431357670696	0.21246169456867806	-1.8991623313501929	FALSE
ENSG00000165046	137994	LETM2	LETM2	protein_coding	leucine zipper and EF-hand containing transmembrane protein 2 [Source:HGNC Symbol;Acc:HGNC:14648]	8	1	38386207	38409527	0.16524432904245012	3.3317723353244775	1.9028197305456305	0.0575720178958557	0.21248482648899447	1.898942641991255	FALSE
ENSG00000180035	197407	ZNF48	ZNF48	protein_coding	zinc finger protein 48 [Source:HGNC Symbol;Acc:HGNC:13114]	16	1	30378106	30400108	-0.14567843727589036	3.089239342914513	-1.9021400573023355	0.05757679877075906	0.21248482648899447	-1.8989062855286687	FALSE
ENSG00000175216	9793	CKAP5	CKAP5	protein_coding	cytoskeleton associated protein 5 [Source:HGNC Symbol;Acc:HGNC:28959]	11	-1	46743048	46846308	-0.1265488737961311	5.181386451917971	-1.9019207146504389	0.05759985127384209	0.21251933708576703	-1.8987310165453792	FALSE
ENSG00000105607	2639	GCDH	GCDH	protein_coding	glutaryl-CoA dehydrogenase [Source:HGNC Symbol;Acc:HGNC:4189]	19	1	12891160	12914207	-0.10426296355955644	3.5414338166422836	-1.9013350235162372	0.05765849337657375	0.2126492641959237	-1.8982854213193279	FALSE
ENSG00000211651	NA	IGLV1-44	IGLV1-44	IG_V_gene	immunoglobulin lambda variable 1-44 [Source:HGNC Symbol;Acc:HGNC:5879]	22	1	22380766	22381347	-0.43383441024818525	2.3999947348250745	-1.901732905644973	0.057662485024051	0.2126492641959237	-1.8982551042652478	FALSE
ENSG00000121691	847	CAT	CAT	protein_coding	catalase [Source:HGNC Symbol;Acc:HGNC:1516]	11	1	34438934	34472060	0.178226712876433	7.776144823766905	1.9020611278859525	0.0577055333245356	0.21269865836736002	1.8979282579395704	FALSE
ENSG00000234797	NA	RPS3AP6	RPS3AP6	processed_pseudogene	ribosomal protein S3A pseudogene 6 [Source:HGNC Symbol;Acc:HGNC:18630]	15	1	59768352	59769146	-0.24355094705551794	2.9061394712860986	-1.9009251351429268	0.05772294300307958	0.21269865836736002	-1.8977961316643557	FALSE
ENSG00000135837	9857	CEP350	CEP350	protein_coding	centrosomal protein 350 [Source:HGNC Symbol;Acc:HGNC:24238]	1	1	179954773	180114875	0.08612719586386675	6.570479417501274	1.9010000591893643	0.05773943208192608	0.21269865836736002	1.8976710225852669	FALSE
ENSG00000174136	285704	RGMB	RGMB	protein_coding	repulsive guidance molecule BMP co-receptor b [Source:HGNC Symbol;Acc:HGNC:26896]	5	1	98768650	98798643	-0.2482064779626021	2.0958665336092466	-1.90191538447114	0.05774218133344462	0.21269865836736002	-1.897650165829413	FALSE
ENSG00000090266	4708	NDUFB2	NDUFB2	protein_coding	NADH:ubiquinone oxidoreductase subunit B2 [Source:HGNC Symbol;Acc:HGNC:7697]	7	1	140690777	140722790	-0.10755845866570812	3.621837368139418	-1.9006551005890715	0.05774444267841873	0.21269865836736002	-1.8976330111170474	FALSE
ENSG00000120963	51123	ZNF706	ZNF706	protein_coding	zinc finger protein 706 [Source:HGNC Symbol;Acc:HGNC:24992]	8	-1	101177878	101206193	-0.07612917536832953	5.378346053757184	-1.9003701831817212	0.057818240618977085	0.21291992645796617	-1.8970734813022152	FALSE
ENSG00000278212	NA	AC134878.2	AC134878.2	transcribed_unprocessed_pseudogene	MAFF interacting protein (pseudogene)	Y	-1	11153858	11215026	-0.3913677160412289	0.48916254682537447	-1.9019910909489006	0.05786035105043727	0.2130040879642991	-1.896754469485594	FALSE
ENSG00000140564	5045	FURIN	FURIN	protein_coding	furin, paired basic amino acid cleaving enzyme [Source:HGNC Symbol;Acc:HGNC:8568]	15	1	90868588	90883458	0.16494400733421166	7.58605905507286	1.9003015772141174	0.057879784798823886	0.2130040879642991	1.8966073122399316	FALSE
ENSG00000224531	221710	SMIM13	SMIM13	protein_coding	small integral membrane protein 13 [Source:HGNC Symbol;Acc:HGNC:27356]	6	1	11093834	11138733	-0.11985710393064197	2.7381841792353017	-1.8995427317795042	0.057882291971473196	0.2130040879642991	-1.8965883302869608	FALSE
ENSG00000155926	6503	SLA	SLA	protein_coding	Src like adaptor [Source:HGNC Symbol;Acc:HGNC:10902]	8	-1	133036728	133102912	0.16744782471583086	8.63455207447301	1.8996920837093085	0.05790751478322144	0.21302907272833743	1.8963974048899352	FALSE
ENSG00000110448	921	CD5	CD5	protein_coding	CD5 molecule [Source:HGNC Symbol;Acc:HGNC:1685]	11	1	61102489	61127852	-0.21365839020808064	5.852536128791183	-1.9003331177360745	0.05791654952584611	0.21302907272833743	-1.8963290327440259	FALSE
ENSG00000171121	27094	KCNMB3	KCNMB3	protein_coding	potassium calcium-activated channel subfamily M regulatory beta subunit 3 [Source:HGNC Symbol;Acc:HGNC:6287]	3	-1	179236691	179267002	-0.1754894557008544	0.6344530018204768	-1.8987777446022998	0.05797215505178301	0.21318304812902	-1.8959084223263194	FALSE
ENSG00000255949	NA	RPS6KB2-AS1	RPS6KB2-AS1	lncRNA	RPS6KB2 antisense RNA 1 [Source:HGNC Symbol;Acc:HGNC:53744]	11	-1	67431367	67435399	-0.20401271912734115	0.6460802392124764	-1.8985332982083227	0.0580288306302771	0.21332214914655287	-1.8954800627103867	FALSE
ENSG00000225948	NA	LINC02648	LINC02648	lncRNA	long intergenic non-protein coding RNA 2648 [Source:HGNC Symbol;Acc:HGNC:54132]	10	1	6618716	6625346	-0.24761245558827283	1.6065087507292195	-1.8992669598244856	0.058049888682034194	0.21332214914655287	-1.8953209924612422	FALSE
ENSG00000081692	65094	JMJD4	JMJD4	protein_coding	jumonji domain containing 4 [Source:HGNC Symbol;Acc:HGNC:25724]	1	-1	227730425	227735411	-0.17170813030485776	1.3457400008772376	-1.898218015107359	0.058051240509805924	0.21332214914655287	-1.8953107825382367	FALSE
ENSG00000164080	23132	RAD54L2	RAD54L2	protein_coding	RAD54 like 2 [Source:HGNC Symbol;Acc:HGNC:29123]	3	1	51541144	51668667	-0.097399870125642	4.415683701532998	-1.8978541373057287	0.058122099370148304	0.2135319477333895	-1.89477588460169	FALSE
ENSG00000122085	130916	MTERF4	MTERF4	protein_coding	mitochondrial transcription termination factor 4 [Source:HGNC Symbol;Acc:HGNC:28785]	2	-1	241072169	241102332	-0.12144856185987063	5.324377021341919	-1.8980583757001568	0.05817632912843665	0.21368056857948872	-1.8943668820063897	FALSE
ENSG00000130035	3742	GALNT8	GALNT8	protein_coding	polypeptide N-acetylgalactosaminyltransferase 8 [Source:HGNC Symbol;Acc:HGNC:4130]	12	1	4720400	4851927	-0.2773373848736212	-0.21883001421483428	-1.8967669716647884	0.05824773544752769	0.2138921933064872	-1.893828816118723	FALSE
ENSG00000179218	811	CALR	CALR	protein_coding	calreticulin [Source:HGNC Symbol;Acc:HGNC:1455]	19	1	12938578	12944489	-0.12547304013659577	7.302184009035974	-1.8972486199949918	0.05828426888628795	0.21397569105212128	-1.893553738682812	FALSE
ENSG00000234160	NA	AL513165.1	AL513165.1	lncRNA	novel transcript	9	1	37509150	37510299	-0.19022907267176592	1.4135640654001838	-1.8960196674753056	0.0583573137548961	0.21419315987983753	-1.8930041787594003	FALSE
ENSG00000139405	84934	RITA1	RITA1	protein_coding	RBPJ interacting and tubulin associated 1 [Source:HGNC Symbol;Acc:HGNC:25925]	12	1	113185526	113192368	-0.13818493410645472	2.170568266006817	-1.8956054502419188	0.05840888152995191	0.2143317154982456	-1.8926165477675754	FALSE
ENSG00000165917	5913	RAPSN	RAPSN	protein_coding	receptor associated protein of the synapse [Source:HGNC Symbol;Acc:HGNC:9863]	11	-1	47437764	47449143	0.18956373105182256	1.3163877282301801	1.8959337555001696	0.058430668253250835	0.21436094968689065	1.8924528640658462	FALSE
ENSG00000179271	90480	GADD45GIP1	GADD45GIP1	protein_coding	GADD45G interacting protein 1 [Source:HGNC Symbol;Acc:HGNC:29996]	19	-1	12953119	12957223	-0.17356434855494984	1.7821127866115674	-1.8952664519486584	0.05846270395527572	0.2144051410946889	-1.8922122718164383	FALSE
ENSG00000149582	84866	TMEM25	TMEM25	protein_coding	transmembrane protein 25 [Source:HGNC Symbol;Acc:HGNC:25890]	11	1	118531041	118547280	-0.22813536923078948	1.4396715991756712	-1.8956436577510762	0.05847035954036065	0.2144051410946889	-1.8921547935977314	FALSE
ENSG00000284773	NA	AC114490.3	AC114490.3	protein_coding	novel protein	1	-1	34974356	34985313	-0.15213500648894773	1.9395397720090153	-1.8949111928383557	0.058499898087323206	0.2144627556682747	-1.891933076427769	FALSE
ENSG00000138629	84993	UBL7	UBL7	protein_coding	ubiquitin like 7 [Source:HGNC Symbol;Acc:HGNC:28221]	15	-1	74445977	74461182	0.12112382224743268	4.785047434941965	1.895292371360142	0.058514438573101235	0.21446537256790482	1.891823969280126	FALSE
ENSG00000196668	NA	LINC00173	LINC00173	lncRNA	long intergenic non-protein coding RNA 173 [Source:HGNC Symbol;Acc:HGNC:33791]	12	1	116533422	116536518	0.19223338053982797	4.239186741592542	1.8957223483756376	0.0585303016725696	0.21447283469010797	1.8917049633442717	FALSE
ENSG00000273112	NA	AL590385.2	AL590385.2	lncRNA	novel transcript, readthrough between FCGR2A and FCGR2C polymormphic pseudogene	1	1	161513176	161605099	0.18096636677428712	6.254370734695509	1.8952355117100796	0.05855853799265924	0.21452562182431212	1.8914931990184862	FALSE
ENSG00000174292	8711	TNK1	TNK1	protein_coding	tyrosine kinase non receptor 1 [Source:HGNC Symbol;Acc:HGNC:11940]	17	1	7380534	7389774	-0.2881171846769602	0.2546458373577811	-1.8945377365461207	0.058612774080862906	0.21462283426099582	-1.8910866816418648	FALSE
ENSG00000147874	54801	HAUS6	HAUS6	protein_coding	HAUS augmin like complex subunit 6 [Source:HGNC Symbol;Acc:HGNC:25948]	9	-1	19053141	19102904	-0.11234897047393044	4.074678587539651	-1.894085208524825	0.058636718847647144	0.21462283426099582	-1.8909073071130553	FALSE
ENSG00000123610	7130	TNFAIP6	TNFAIP6	protein_coding	TNF alpha induced protein 6 [Source:HGNC Symbol;Acc:HGNC:11898]	2	1	151357592	151380046	0.3015183558679686	4.661853083593764	1.8946070659081038	0.058640417126444876	0.21462283426099582	1.8908796080688277	FALSE
ENSG00000173988	220416	LRRC63	LRRC63	protein_coding	leucine rich repeat containing 63 [Source:HGNC Symbol;Acc:HGNC:34296]	13	1	46211943	46277366	-0.20836190559147139	0.8149038730329636	-1.8937471730975073	0.058652226916833	0.21462283426099582	-1.890791165848295	FALSE
ENSG00000034053	321	APBA2	APBA2	protein_coding	amyloid beta precursor protein binding family A member 2 [Source:HGNC Symbol;Acc:HGNC:579]	15	1	28884483	29118315	-0.22318591473336902	5.4988469910297	-1.8963490623256836	0.05865425790937795	0.21462283426099582	-1.8907759574589968	FALSE
ENSG00000061273	51564	HDAC7	HDAC7	protein_coding	histone deacetylase 7 [Source:HGNC Symbol;Acc:HGNC:14067]	12	-1	47782722	47833132	0.08644561609489099	6.6832406103425575	1.8939340757431782	0.058712355377759075	0.21475393489054329	1.890341099608724	FALSE
ENSG00000284649	NA	AC009093.8	AC009093.8	transcribed_unprocessed_pseudogene	BTG3 associated nuclear protein (BANP) pseudogene	16	1	29113050	29217860	-0.14238234732592847	4.676882930806045	-1.8935470773662522	0.05871777692416956	0.21475393489054329	-1.890300537723359	FALSE
ENSG00000106049	11112	HIBADH	HIBADH	protein_coding	3-hydroxyisobutyrate dehydrogenase [Source:HGNC Symbol;Acc:HGNC:4907]	7	-1	27525442	27662883	-0.10948093786650848	4.704740708213422	-1.893441298799944	0.05873477448864124	0.2147544387629699	-1.8901733887640686	FALSE
ENSG00000155966	2334	AFF2	AFF2	protein_coding	AF4/FMR2 family member 2 [Source:HGNC Symbol;Acc:HGNC:3776]	X	1	148500617	149000663	0.20191591112462337	2.8542107859091352	1.89380433859879	0.05875398415360253	0.2147544387629699	1.8900297291316752	FALSE
ENSG00000163491	152110	NEK10	NEK10	protein_coding	NIMA related kinase 10 [Source:HGNC Symbol;Acc:HGNC:18592]	3	-1	27110085	27369460	-0.22036909039126606	0.9232603328756555	-1.8929510886319354	0.0587594505905515	0.2147544387629699	-1.889988855467878	FALSE
ENSG00000144785	NA	AC073896.1	AC073896.1	protein_coding	novel protein	12	-1	56285916	56316059	-0.13986697193767306	2.683678191406698	-1.8924762889811777	0.05881596334396074	0.214910343328192	-1.889566483025424	FALSE
ENSG00000090263	51650	MRPS33	MRPS33	protein_coding	mitochondrial ribosomal protein S33 [Source:HGNC Symbol;Acc:HGNC:16634]	7	-1	141002610	141015228	-0.14488208550974102	2.7045811256907246	-1.8921069281688372	0.05888266012460937	0.21510337757720582	-1.8890684291590158	FALSE
ENSG00000167522	29123	ANKRD11	ANKRD11	protein_coding	ankyrin repeat domain 11 [Source:HGNC Symbol;Acc:HGNC:21316]	16	-1	89267630	89490561	0.07273272424665045	8.539690760521363	1.892115665302836	0.058923321176918134	0.2152012325818642	1.8887650251645742	FALSE
ENSG00000067208	7813	EVI5	EVI5	protein_coding	ecotropic viral integration site 5 [Source:HGNC Symbol;Acc:HGNC:3501]	1	-1	92508696	92792404	0.12319691209472605	6.275715940723373	1.8924018132908231	0.058993672779987114	0.2153740554387758	1.8882404869818996	FALSE
ENSG00000088451	23483	TGDS	TGDS	protein_coding	TDP-glucose 4,6-dehydratase [Source:HGNC Symbol;Acc:HGNC:20324]	13	-1	94574054	94596242	-0.10687136345544745	3.495027649511224	-1.8913698747487055	0.05899841155047117	0.2153740554387758	-1.8882051736067555	FALSE
ENSG00000239906	NA	AL627309.2	AL627309.2	lncRNA	novel transcript	1	-1	139790	140339	0.3626711114940888	-0.9155020518600169	1.8912347450429563	0.05902903354873516	0.2153958443487087	1.887977034854995	FALSE
ENSG00000225205	NA	AC078883.1	AC078883.1	lncRNA	novel transcript	2	-1	172480840	172556596	0.11011870648524358	4.319858156544898	1.8915446602846582	0.059032153589475896	0.2153958443487087	1.887953795571129	FALSE
ENSG00000135999	26122	EPC2	EPC2	protein_coding	enhancer of polycomb homolog 2 [Source:HGNC Symbol;Acc:HGNC:24543]	2	1	148644440	148787569	0.09854561284150076	6.169708717568274	1.890590104739897	0.05909926218636118	0.215589994302128	1.887454191131036	FALSE
ENSG00000124920	745	MYRF	MYRF	protein_coding	myelin regulatory factor [Source:HGNC Symbol;Acc:HGNC:1181]	11	1	61752642	61788518	-0.39021526182811894	-0.8037369198661131	-1.8908035022307619	0.05912414260803571	0.21560560051880698	-1.88726908311231	FALSE
ENSG00000235381	NA	AL596202.1	AL596202.1	lncRNA	novel transcript	6	-1	155253139	155256724	-0.1852077255381438	0.7035579498964527	-1.890107241496885	0.059131340636129515	0.21560560051880698	-1.8872155425126302	FALSE
ENSG00000044446	5256	PHKA2	PHKA2	protein_coding	phosphorylase kinase regulatory subunit alpha 2 [Source:HGNC Symbol;Acc:HGNC:8926]	X	-1	18892298	18984114	0.10076887295168824	5.876219244610666	1.8905011530676281	0.05914986087828858	0.21562244232271074	1.8870778095243017	FALSE
ENSG00000113273	411	ARSB	ARSB	protein_coding	arylsulfatase B [Source:HGNC Symbol;Acc:HGNC:714]	5	-1	78777209	78986087	0.10439590673843213	5.689470806430761	1.8907156899746047	0.05918563707765105	0.21568626972458035	1.8868118472194135	FALSE
ENSG00000211949	NA	IGHV3-23	IGHV3-23	IG_V_gene	immunoglobulin heavy variable 3-23 [Source:HGNC Symbol;Acc:HGNC:5588]	14	-1	106268606	106269140	-0.39627682141312714	3.822242049052545	-1.8904414245481596	0.05919518085342909	0.21568626972458035	-1.8867409207921002	FALSE
ENSG00000163935	51460	SFMBT1	SFMBT1	protein_coding	Scm like with four mbt domains 1 [Source:HGNC Symbol;Acc:HGNC:20255]	3	-1	52903572	53046750	-0.13775562066722813	3.90091761298978	-1.8900783023066976	0.059238680661730034	0.21579407603196207	-1.8864177636606612	FALSE
ENSG00000185641	NA	AC034236.1	AC034236.1	processed_pseudogene	ribosomal protein S25 (RPS25) pseudogene	5	-1	116051917	116052289	-0.24060123515351695	2.5076881426487914	-1.889280392573652	0.05927295795213264	0.21586824390597073	-1.8861632586969617	FALSE
ENSG00000133935	11161	ERG28	ERG28	protein_coding	ergosterol biosynthesis 28 homolog [Source:HGNC Symbol;Acc:HGNC:1187]	14	-1	75649791	75660876	-0.1312432598972273	3.4117328402505804	-1.8891608353224225	0.05929961648460302	0.21591463645368014	-1.8859654065638969	FALSE
ENSG00000164818	54919	DNAAF5	DNAAF5	protein_coding	dynein axonemal assembly factor 5 [Source:HGNC Symbol;Acc:HGNC:26013]	7	1	726699	786475	-0.12290396923155233	3.266878478595254	-1.8888114335156505	0.05933169265530408	0.21597810046625	-1.8857274440574696	FALSE
ENSG00000259070	NA	LINC00639	LINC00639	lncRNA	long intergenic non-protein coding RNA 639 [Source:HGNC Symbol;Acc:HGNC:27502]	14	-1	38738155	38948273	0.3252342584081193	0.17519511157911774	1.889337952574638	0.05934489486088308	0.21597810046625	1.8856295322708334	FALSE
ENSG00000173545	90441	ZNF622	ZNF622	protein_coding	zinc finger protein 622 [Source:HGNC Symbol;Acc:HGNC:30958]	5	-1	16451519	16465800	0.07526386969755094	4.1544360596733885	1.8884837636870895	0.0593877543363343	0.21608338201052812	1.8853117972057054	FALSE
ENSG00000112658	6722	SRF	SRF	protein_coding	serum response factor [Source:HGNC Symbol;Acc:HGNC:11291]	6	1	43171269	43181506	0.08224625989858492	5.227679197690937	1.8880837750207111	0.05942236785230986	0.21615861814192733	1.8850553317134566	FALSE
ENSG00000198961	9867	PJA2	PJA2	protein_coding	praja ring finger ubiquitin ligase 2 [Source:HGNC Symbol;Acc:HGNC:17481]	5	-1	109334713	109409974	0.14663166388171867	7.722405066699125	1.8878264788139856	0.05947390718600809	0.21619331791117888	1.8846736856199269	FALSE
ENSG00000138496	83666	PARP9	PARP9	protein_coding	poly(ADP-ribose) polymerase family member 9 [Source:HGNC Symbol;Acc:HGNC:24118]	3	-1	122527924	122564577	0.21458544467661333	8.12796395450358	1.8877552131139974	0.05947575891920715	0.21619331791117888	1.8846599787391718	FALSE
ENSG00000167642	10653	SPINT2	SPINT2	protein_coding	serine peptidase inhibitor, Kunitz type 2 [Source:HGNC Symbol;Acc:HGNC:11247]	19	1	38244035	38292615	0.1061918555343464	3.7578707283972306	1.8880687707602972	0.059485357289524275	0.21619331791117888	1.8845889354534253	FALSE
ENSG00000151093	54995	OXSM	OXSM	protein_coding	3-oxoacyl-ACP synthase, mitochondrial [Source:HGNC Symbol;Acc:HGNC:26063]	3	1	25782917	25794534	-0.10614279753114664	2.3397051570455063	-1.8874152574358891	0.059487659135124195	0.21619331791117888	-1.8845718995298917	FALSE
ENSG00000047932	57120	GOPC	GOPC	protein_coding	golgi associated PDZ and coiled-coil motif containing [Source:HGNC Symbol;Acc:HGNC:17643]	6	-1	117560269	117602542	-0.1107191892351147	3.2816853106978936	-1.8874974054372433	0.05951478166909227	0.21623555745115028	-1.8843712072558014	FALSE
ENSG00000139793	10150	MBNL2	MBNL2	protein_coding	muscleblind like splicing regulator 2 [Source:HGNC Symbol;Acc:HGNC:16746]	13	1	97221434	97394120	-0.10945769880039702	5.409579436059424	-1.8873513321353639	0.05952716332386124	0.21623555745115028	-1.884279614846337	FALSE
ENSG00000180479	51276	ZNF571	ZNF571	protein_coding	zinc finger protein 571 [Source:HGNC Symbol;Acc:HGNC:25000]	19	-1	37554782	37594792	-0.17631834179764194	2.045244082962076	-1.8869966132172211	0.059564687284527316	0.21628246746703708	-1.8840021305231547	FALSE
ENSG00000144283	8502	PKP4	PKP4	protein_coding	plakophilin 4 [Source:HGNC Symbol;Acc:HGNC:9026]	2	1	158456964	158682879	0.1383421090314103	5.096121708338306	1.888555003187104	0.0595679647359411	0.21628246746703708	1.8839779011259896	FALSE
ENSG00000158435	55571	CNOT11	CNOT11	protein_coding	CCR4-NOT transcription complex subunit 11 [Source:HGNC Symbol;Acc:HGNC:25217]	2	1	101252886	101270316	-0.062410519178397905	5.556798560935774	-1.8863863690286824	0.05965887557321392	0.2164552108717036	-1.8833062599292427	FALSE
ENSG00000112118	4172	MCM3	MCM3	protein_coding	minichromosome maintenance complex component 3 [Source:HGNC Symbol;Acc:HGNC:6945]	6	-1	52264014	52284881	-0.14066795150071165	4.395227532169234	-1.8863262274846242	0.0596627770634882	0.2164552108717036	-1.8832774550709221	FALSE
ENSG00000131379	84077	C3orf20	C3orf20	protein_coding	chromosome 3 open reading frame 20 [Source:HGNC Symbol;Acc:HGNC:25320]	3	1	14675141	14773036	0.23142031029547505	2.8010261473953357	1.8886379921708056	0.059671588449102156	0.2164552108717036	1.8832124060085185	FALSE
ENSG00000125726	970	CD70	CD70	protein_coding	CD70 molecule [Source:HGNC Symbol;Acc:HGNC:11937]	19	-1	6583183	6604103	-0.25846150987691235	0.9474036644728616	-1.8864698357142082	0.05969369495262586	0.2164552108717036	-1.8830492423001541	FALSE
ENSG00000101773	5932	RBBP8	RBBP8	protein_coding	RB binding protein 8, endonuclease [Source:HGNC Symbol;Acc:HGNC:9891]	18	1	22798261	23026488	0.12626519136588454	3.4006214873428915	1.8862249338763848	0.05970616548711242	0.2164552108717036	1.8829572218756085	FALSE
ENSG00000120594	84898	PLXDC2	PLXDC2	protein_coding	plexin domain containing 2 [Source:HGNC Symbol;Acc:HGNC:21013]	10	1	19816239	20289856	0.1538443980476405	9.02175153431957	1.8865190928164763	0.059738185755255954	0.2164552108717036	1.8827210164195507	FALSE
ENSG00000135604	8676	STX11	STX11	protein_coding	syntaxin 11 [Source:HGNC Symbol;Acc:HGNC:11429]	6	1	144150517	144191939	0.19172970658113453	6.586800556546022	1.885853211314694	0.05974238044501081	0.2164552108717036	1.8826900810298783	FALSE
ENSG00000101336	3055	HCK	HCK	protein_coding	HCK proto-oncogene, Src family tyrosine kinase [Source:HGNC Symbol;Acc:HGNC:4840]	20	1	32052188	32101856	0.14754747168158744	9.731201381548926	1.8859204099445728	0.05977215697863337	0.2164552108717036	1.8824705340423782	FALSE
ENSG00000147592	51110	LACTB2	LACTB2	protein_coding	lactamase beta 2 [Source:HGNC Symbol;Acc:HGNC:18512]	8	-1	70635318	70669185	-0.10475495529868262	3.1866755048703665	-1.8853189938877903	0.05978784450765863	0.2164552108717036	-1.8823549039495833	FALSE
ENSG00000213949	3672	ITGA1	ITGA1	protein_coding	integrin subunit alpha 1 [Source:HGNC Symbol;Acc:HGNC:6134]	5	1	52787916	52959209	0.2071114866539565	2.8872376136260205	1.886144736174541	0.059789312927460245	0.2164552108717036	1.8823440817664978	FALSE
ENSG00000174669	3177	SLC29A2	SLC29A2	protein_coding	solute carrier family 29 member 2 [Source:HGNC Symbol;Acc:HGNC:11004]	11	-1	66362521	66372214	-0.21295818086692697	1.5624848125456394	-1.8856887671952076	0.05979453998474977	0.2164552108717036	-1.8823055603954866	FALSE
ENSG00000149257	871	SERPINH1	SERPINH1	protein_coding	serpin family H member 1 [Source:HGNC Symbol;Acc:HGNC:1546]	11	1	75562056	75572783	-0.18318101047367907	1.3825572502352048	-1.8850948133066867	0.05981216972728861	0.2164552108717036	-1.8821756566706669	FALSE
ENSG00000186834	10614	HEXIM1	HEXIM1	protein_coding	HEXIM P-TEFb complex subunit 1 [Source:HGNC Symbol;Acc:HGNC:24953]	17	1	45148502	45152101	0.11225924711478985	5.919284600263761	1.886035397178962	0.05982403024151119	0.2164552108717036	1.8820882810349482	FALSE
ENSG00000206418	201475	RAB12	RAB12	protein_coding	RAB12, member RAS oncogene family [Source:HGNC Symbol;Acc:HGNC:31332]	18	1	8609437	8639382	-0.0860694078453097	5.188362027757991	-1.8852427820091875	0.059825016343990046	0.2164552108717036	-1.8820810171291715	FALSE
ENSG00000179915	9378	NRXN1	NRXN1	protein_coding	neurexin 1 [Source:HGNC Symbol;Acc:HGNC:8008]	2	-1	49918503	51225575	0.2704613056273315	3.157557097013688	1.8859220601981763	0.05984004541701574	0.2164552108717036	1.8819703210757626	FALSE
ENSG00000131116	126299	ZNF428	ZNF428	protein_coding	zinc finger protein 428 [Source:HGNC Symbol;Acc:HGNC:20804]	19	-1	43607224	43619629	-0.15390230614064881	2.784242587182497	-1.8849592224864813	0.059847276389896786	0.2164552108717036	-1.8819170698417853	FALSE
ENSG00000186174	283149	BCL9L	BCL9L	protein_coding	BCL9 like [Source:HGNC Symbol;Acc:HGNC:23688]	11	-1	118893875	118925608	-0.1794259463492036	5.936023505157983	-1.8855834087924948	0.05985277541285132	0.2164552108717036	-1.8818765768218848	FALSE
ENSG00000104983	729440	CCDC61	CCDC61	protein_coding	coiled-coil domain containing 61 [Source:HGNC Symbol;Acc:HGNC:33629]	19	1	45995461	46021318	-0.103364962542845	3.0038315061045475	-1.8847337716469486	0.05988465930057746	0.21652003506089906	-1.8816418550142993	FALSE
ENSG00000236472	NA	AC002401.1	AC002401.1	lncRNA	novel transcript, antisense to PPP1R9B	17	1	50135586	50146176	0.20501955353086765	0.8876560130573664	1.8844068944255588	0.05992066240960852	0.21652773157073232	1.8813769330146268	FALSE
ENSG00000232004	NA	CAP1P2	CAP1P2	processed_pseudogene	CAP1 pseudogene 2 [Source:HGNC Symbol;Acc:HGNC:31970]	10	-1	43604843	43606251	0.1946850648731281	0.6945398910675574	1.8842179124589704	0.059941799793021555	0.21652773157073232	1.8812214591131757	FALSE
ENSG00000101079	57446	NDRG3	NDRG3	protein_coding	NDRG family member 3 [Source:HGNC Symbol;Acc:HGNC:14462]	20	-1	36651766	36746090	0.07943589633554105	5.7470207635396	1.8842155325445904	0.05994239789259167	0.21652773157073232	1.8812170605133416	FALSE
ENSG00000198034	6191	RPS4X	RPS4X	protein_coding	ribosomal protein S4 X-linked [Source:HGNC Symbol;Acc:HGNC:10424]	X	-1	72255679	72277248	-0.1515309214026903	8.744976828137565	-1.8846870128059179	0.05994262648215619	0.21652773157073232	-1.8812153794081867	FALSE
ENSG00000204390	3305	HSPA1L	HSPA1L	protein_coding	heat shock protein family A (Hsp70) member 1 like [Source:HGNC Symbol;Acc:HGNC:5234]	6	-1	31809619	31815283	0.12845866940415052	3.600936416199445	1.8845977720001639	0.05997718590936551	0.2165878503083173	1.880961281827391	FALSE
ENSG00000108669	9267	CYTH1	CYTH1	protein_coding	cytohesin 1 [Source:HGNC Symbol;Acc:HGNC:9501]	17	-1	78674048	78782297	0.06129356182086099	8.309241802063854	1.8841004481123338	0.05998719650084011	0.2165878503083173	1.8808877018086785	FALSE
ENSG00000104408	3646	EIF3E	EIF3E	protein_coding	eukaryotic translation initiation factor 3 subunit E [Source:HGNC Symbol;Acc:HGNC:3277]	8	-1	108201216	108435333	-0.12245871585958223	7.054819718919991	-1.8842878038158295	0.06001928540187271	0.21662270978030057	-1.880651910038374	FALSE
ENSG00000228956	NA	SATB1-AS1	SATB1-AS1	lncRNA	SATB1 antisense RNA 1 [Source:HGNC Symbol;Acc:HGNC:50687]	3	1	18445024	18920401	-0.20655602555303432	4.926903838442506	-1.8851696367904012	0.060024782840289594	0.21662270978030057	-1.8806115249174884	FALSE
ENSG00000137700	2542	SLC37A4	SLC37A4	protein_coding	solute carrier family 37 member 4 [Source:HGNC Symbol;Acc:HGNC:4061]	11	-1	119024114	119030906	-0.13569998630357372	2.205061432769279	-1.8819404071636374	0.060238790588986596	0.21731960072507972	-1.8790417658535918	FALSE
ENSG00000151690	54842	MFSD6	MFSD6	protein_coding	major facilitator superfamily domain containing 6 [Source:HGNC Symbol;Acc:HGNC:24711]	2	1	190408355	190509205	-0.12279020299735954	4.9993578904327	-1.882386948619472	0.060253317681803815	0.21731960072507972	-1.8789353764743364	FALSE
ENSG00000171311	51013	EXOSC1	EXOSC1	protein_coding	exosome component 1 [Source:HGNC Symbol;Acc:HGNC:17286]	10	-1	97435909	97446017	-0.08774780344946098	4.14120496199521	-1.8817912007489306	0.060259918942593506	0.21731960072507972	-1.8788870390701249	FALSE
ENSG00000260943	NA	LINC02555	LINC02555	lncRNA	long intergenic non-protein coding RNA 2555 [Source:HGNC Symbol;Acc:HGNC:53593]	12	-1	40140926	40142876	0.3319376473432407	2.6453958922648964	1.882267048401153	0.060291233989526224	0.2173740230620316	1.8786577959821138	FALSE
ENSG00000128731	8924	HERC2	HERC2	protein_coding	HECT and RLD domain containing E3 ubiquitin protein ligase 2 [Source:HGNC Symbol;Acc:HGNC:4868]	15	-1	28111040	28322172	-0.13434045205611334	4.732539630558286	-1.8820019511078436	0.060314519919670184	0.2173740230620316	-1.878487394354012	FALSE
ENSG00000224137	NA	LINC01857	LINC01857	lncRNA	long intergenic non-protein coding RNA 1857 [Source:HGNC Symbol;Acc:HGNC:52673]	2	1	207662375	207667024	-0.3295783860205409	0.21251799732871493	-1.881765568167735	0.0603170521087605	0.2173740230620316	-1.878468867605032	FALSE
ENSG00000204397	114769	CARD16	CARD16	protein_coding	caspase recruitment domain family member 16 [Source:HGNC Symbol;Acc:HGNC:33701]	11	-1	105041326	105101431	0.17050627599753643	5.569273933565085	1.881144498536628	0.06037844961925223	0.21754474611944746	1.878019850242685	FALSE
ENSG00000130518	80726	IQCN	IQCN	protein_coding	IQ motif containing N [Source:HGNC Symbol;Acc:HGNC:29350]	19	-1	18257097	18274509	0.19139071137845765	3.448407973549957	1.8811793599917688	0.06042741631469602	0.21767061181078726	1.8776620141625975	FALSE
ENSG00000169762	202018	TAPT1	TAPT1	protein_coding	transmembrane anterior posterior transformation 1 [Source:HGNC Symbol;Acc:HGNC:26887]	4	-1	16160505	16227410	0.07853187792615479	5.279167247908714	1.8809053236043536	0.06046332475048936	0.21774939173550975	1.877399757223448	FALSE
ENSG00000125107	23019	CNOT1	CNOT1	protein_coding	CCR4-NOT transcription complex subunit 1 [Source:HGNC Symbol;Acc:HGNC:7877]	16	-1	58519951	58629885	0.10074281496251736	7.689366248714033	1.8802151677308374	0.06049109499118414	0.21779883342810055	1.8771970260277102	FALSE
ENSG00000048140	26262	TSPAN17	TSPAN17	protein_coding	tetraspanin 17 [Source:HGNC Symbol;Acc:HGNC:13594]	5	1	176647387	176659054	-0.10494299398242557	3.870940462818682	-1.8802432729851424	0.06051368118989535	0.2178295913057477	-1.877032196788322	FALSE
ENSG00000078401	1906	EDN1	EDN1	protein_coding	endothelin 1 [Source:HGNC Symbol;Acc:HGNC:3176]	6	1	12290361	12297194	-0.240680915888529	-0.23556017098654614	-1.8795970114935907	0.06054199266633192	0.21788093926855556	-1.8768256576972782	FALSE
ENSG00000085231	102157402	AK6	AK6	protein_coding	adenylate kinase 6 [Source:HGNC Symbol;Acc:HGNC:49151]	5	-1	69350984	69370013	-0.10371411582797929	2.627129752971504	-1.8793067157943664	0.060581353270737076	0.21797201822834675	-1.876538645498032	FALSE
ENSG00000140612	23478	SEC11A	SEC11A	protein_coding	SEC11 homolog A, signal peptidase complex subunit [Source:HGNC Symbol;Acc:HGNC:17718]	15	-1	84669538	84716460	0.06883851701790178	6.288358969970063	1.8791173489500832	0.06069144195683863	0.21831640744377134	1.8757367134633014	FALSE
ENSG00000142166	3454	IFNAR1	IFNAR1	protein_coding	interferon alpha and beta receptor subunit 1 [Source:HGNC Symbol;Acc:HGNC:5432]	21	1	33324429	33359864	0.15367711872699275	7.742898749785309	1.8786701093182856	0.0607052807068488	0.21831640744377134	1.875635991525708	FALSE
ENSG00000168591	79089	TMUB2	TMUB2	protein_coding	transmembrane and ubiquitin like domain containing 2 [Source:HGNC Symbol;Acc:HGNC:28459]	17	1	44186970	44191929	0.09830059312086625	6.08703137774055	1.8788698732382325	0.060719294804489045	0.21831640744377134	1.8755340127511628	FALSE
ENSG00000110060	83480	PUS3	PUS3	protein_coding	pseudouridine synthase 3 [Source:HGNC Symbol;Acc:HGNC:25461]	11	-1	125893485	125903221	-0.10803675059040696	3.338884218466349	-1.8781140100736322	0.06077899845015699	0.21848042756903477	-1.8750997754573904	FALSE
ENSG00000101004	22981	NINL	NINL	protein_coding	ninein like [Source:HGNC Symbol;Acc:HGNC:29163]	20	-1	25452697	25585531	-0.24483420203642048	0.7104628238918113	-1.8781337369015756	0.0608264925275551	0.2186004924918691	-1.8747545932791918	FALSE
ENSG00000105771	56006	SMG9	SMG9	protein_coding	SMG9 nonsense mediated mRNA decay factor [Source:HGNC Symbol;Acc:HGNC:25763]	19	-1	43727983	43754962	-0.07766659260546316	4.554643332607035	-1.8771833879241453	0.06088816825752402	0.2187714565305664	-1.8743066733990852	FALSE
ENSG00000136404	53346	TM6SF1	TM6SF1	protein_coding	transmembrane 6 superfamily member 1 [Source:HGNC Symbol;Acc:HGNC:11860]	15	1	83107572	83144854	0.16612917275790817	5.391828719105265	1.8776988782740651	0.06090298467889688	0.218774014672156	1.8741991251651664	FALSE
ENSG00000136518	86	ACTL6A	ACTL6A	protein_coding	actin like 6A [Source:HGNC Symbol;Acc:HGNC:24124]	3	1	179562886	179588407	-0.10303672261471863	4.003434985274699	-1.8768587016402996	0.06094155968977854	0.2188618968159655	-1.8739192216605196	FALSE
ENSG00000243660	642819	ZNF487	ZNF487	protein_coding	zinc finger protein 487 [Source:HGNC Symbol;Acc:HGNC:23488]	10	1	43436841	43483181	0.147252947518548	4.54273355695051	1.8770655151971893	0.060991527357616135	0.21899064371388516	1.8735568702006982	FALSE
ENSG00000182134	11022	TDRKH	TDRKH	protein_coding	tudor and KH domain containing [Source:HGNC Symbol;Acc:HGNC:11713]	1	-1	151770107	151791416	-0.16370749898831005	2.1936116643630363	-1.8765722156492002	0.06102301423954585	0.21905299094413228	-1.8733286624824856	FALSE
ENSG00000116731	7799	PRDM2	PRDM2	protein_coding	PR/SET domain 2 [Source:HGNC Symbol;Acc:HGNC:9347]	1	1	13700198	13825079	0.0853320677299001	7.0181415041869775	1.8763303156214493	0.06105111814065422	0.21908226746288323	1.873125055988988	FALSE
ENSG00000123562	9643	MORF4L2	MORF4L2	protein_coding	mortality factor 4 like 2 [Source:HGNC Symbol;Acc:HGNC:16849]	X	-1	103675496	103688158	-0.06432993941468101	5.347362004808807	-1.8762113469302018	0.06105941862175515	0.21908226746288323	-1.8730649357066511	FALSE
ENSG00000214176	NA	PLEKHM1P1	PLEKHM1P1	transcribed_unprocessed_pseudogene	pleckstrin homology and RUN domain containing M1 pseudogene 1 [Source:HGNC Symbol;Acc:HGNC:35411]	17	-1	64779259	64837154	0.11474647335907129	6.242751408112534	1.876562112201647	0.061081852953475985	0.21911207704934457	1.8729024779864438	FALSE
ENSG00000068650	23250	ATP11A	ATP11A	protein_coding	ATPase phospholipid transporting 11A [Source:HGNC Symbol;Acc:HGNC:13552]	13	1	112690329	112887168	0.14432362960110545	7.8619972644805465	1.8756974528946202	0.06114565795909537	0.2192902429141106	1.8724407054516785	FALSE
ENSG00000119953	10285	SMNDC1	SMNDC1	protein_coding	survival motor neuron domain containing 1 [Source:HGNC Symbol;Acc:HGNC:16900]	10	-1	110290730	110304938	0.08607111662820621	5.059751062218613	1.8748228089975394	0.06122074543001981	0.2194623541625135	1.8718977898485927	FALSE
ENSG00000160211	2539	G6PD	G6PD	protein_coding	glucose-6-phosphate dehydrogenase [Source:HGNC Symbol;Acc:HGNC:4057]	X	-1	154531391	154547572	0.13632636457013358	7.097633439080756	1.8753891564584586	0.061221946132499254	0.2194623541625135	1.871889112719848	FALSE
ENSG00000055130	8454	CUL1	CUL1	protein_coding	cullin 1 [Source:HGNC Symbol;Acc:HGNC:2551]	7	1	148697914	148801110	-0.10859850554154882	5.735068611018316	-1.8745616311563722	0.061264203829452406	0.21955774662399177	-1.8715838183205313	FALSE
ENSG00000153406	57407	NMRAL1	NMRAL1	protein_coding	NmrA like redox sensor 1 [Source:HGNC Symbol;Acc:HGNC:24987]	16	-1	4461680	4495763	-0.10694839538371381	3.5537260621553206	-1.8747581422166222	0.06129684415590011	0.21955774662399177	-1.8713481247998893	FALSE
ENSG00000261884	NA	AC040162.1	AC040162.1	protein_coding	novel transcript	16	-1	67929614	67936017	0.18914969537093773	2.589535425315352	1.8742980930857058	0.0613257612844503	0.21955774662399177	1.871139403041994	FALSE
ENSG00000165675	10495	ENOX2	ENOX2	protein_coding	ecto-NOX disulfide-thiol exchanger 2 [Source:HGNC Symbol;Acc:HGNC:2259]	X	-1	130623369	130903317	-0.09280285171155889	4.841063459068265	-1.8742764004840595	0.061330646907609795	0.21955774662399177	-1.8711041470131988	FALSE
ENSG00000188227	390927	ZNF793	ZNF793	protein_coding	zinc finger protein 793 [Source:HGNC Symbol;Acc:HGNC:33115]	19	1	37506939	37548762	-0.2003883667086952	2.555028079491285	-1.874587196967758	0.06134267203836283	0.21955774662399177	-1.8710173801982963	FALSE
ENSG00000109332	7323	UBE2D3	UBE2D3	protein_coding	ubiquitin conjugating enzyme E2 D3 [Source:HGNC Symbol;Acc:HGNC:12476]	4	-1	102794383	102868896	0.1160934885370235	8.926287737349748	1.874110114843467	0.06134752668521743	0.21955774662399177	1.8709823556930623	FALSE
ENSG00000052749	23223	RRP12	RRP12	protein_coding	ribosomal RNA processing 12 homolog [Source:HGNC Symbol;Acc:HGNC:29100]	10	-1	97356358	97426076	0.13942342435419253	5.7647586554796	1.8751429457604702	0.06134764192304689	0.21955774662399177	1.8709815243220684	FALSE
ENSG00000111707	64426	SUDS3	SUDS3	protein_coding	SDS3 homolog, SIN3A corepressor complex component [Source:HGNC Symbol;Acc:HGNC:29545]	12	1	118376555	118418033	0.07833813244206311	6.187397609441759	1.8739796918074803	0.06140009421500226	0.21969477770908882	1.8706032470522707	FALSE
ENSG00000184208	79640	C22orf46	C22orf46	unitary_pseudogene	chromosome 22 open reading frame 46 [Source:HGNC Symbol;Acc:HGNC:26294]	22	1	41688877	41698136	-0.1316600488100046	2.3579670642614956	-1.8729828684850516	0.06146715433756614	0.21988400159824453	-1.870120010056477	FALSE
ENSG00000248643	100526737	RBM14-RBM4	RBM14-RBM4	protein_coding	RBM14-RBM4 readthrough [Source:HGNC Symbol;Acc:HGNC:38840]	11	1	66616626	66646469	-0.12176625920368167	4.832167115690207	-1.8730220444565342	0.06152209514397098	0.21991020259076857	-1.869724430370047	FALSE
ENSG00000106610	NA	STAG3L4	STAG3L4	transcribed_unprocessed_pseudogene	stromal antigen 3-like 4 (pseudogene) [Source:HGNC Symbol;Acc:HGNC:33887]	7	1	67302621	67362950	-0.10809515858406549	4.300016024077225	-1.872793631813557	0.06153179799684191	0.21991020259076857	-1.8696545991809173	FALSE
ENSG00000198157	79366	HMGN5	HMGN5	protein_coding	high mobility group nucleosome binding domain 5 [Source:HGNC Symbol;Acc:HGNC:8013]	X	-1	81113699	81201913	0.1445936082022059	2.573594941810574	1.872777727116262	0.06153311423371149	0.21991020259076857	1.8696451269593786	FALSE
ENSG00000182473	23265	EXOC7	EXOC7	protein_coding	exocyst complex component 7 [Source:HGNC Symbol;Acc:HGNC:23214]	17	-1	76081016	76121576	0.06314236725926747	6.052667190629576	1.8725952066130638	0.0615418045281856	0.21991020259076857	1.8695825919738087	FALSE
ENSG00000150457	26524	LATS2	LATS2	protein_coding	large tumor suppressor kinase 2 [Source:HGNC Symbol;Acc:HGNC:6515]	13	-1	20973036	21061586	0.12629179491506815	5.028361990327376	1.8730476551942734	0.0615555364541119	0.21991020259076857	1.8694837925264272	FALSE
ENSG00000128928	3712	IVD	IVD	protein_coding	isovaleryl-CoA dehydrogenase [Source:HGNC Symbol;Acc:HGNC:6186]	15	1	40405485	40435947	-0.09956183538733665	4.715602345092323	-1.8725701920111852	0.06157925351388959	0.21991020259076857	-1.8693131942854455	FALSE
ENSG00000273015	NA	AC008124.1	AC008124.1	lncRNA	novel transcript	12	-1	45718046	45727775	-0.09713774733665792	3.4631457263264527	-1.872336016860902	0.061579931383928095	0.21991020259076857	-1.8693083191250175	FALSE
ENSG00000204632	3135	HLA-G	HLA-G	protein_coding	major histocompatibility complex, class I, G [Source:HGNC Symbol;Acc:HGNC:4964]	6	1	29826967	29831125	0.28080898933503784	3.2075687386909597	1.8752195588726965	0.061587900203358824	0.21991020259076857	1.8692510116573382	FALSE
ENSG00000152495	814	CAMK4	CAMK4	protein_coding	calcium/calmodulin dependent protein kinase IV [Source:HGNC Symbol;Acc:HGNC:1464]	5	1	111223653	111494886	-0.22554928072549263	6.579536628271918	-1.8733034755621956	0.06163530935033068	0.22002883390862582	-1.8689101973833495	FALSE
ENSG00000242299	NA	AC073861.1	AC073861.1	processed_pseudogene	ribosomal protein S18 (RPS18) pseudogene	3	-1	101576489	101576947	-0.28652749899651564	1.9872407203737068	-1.8716376244307709	0.06166462799504717	0.22008264525298651	-1.8686995404674354	FALSE
ENSG00000157303	203328	SUSD3	SUSD3	protein_coding	sushi domain containing 3 [Source:HGNC Symbol;Acc:HGNC:28391]	9	1	93058688	93085133	-0.13904670716519174	4.35979846170531	-1.8723029194756202	0.0616916748744849	0.22008264525298651	-1.868505279884596	FALSE
ENSG00000275741	NA	AL162497.1	AL162497.1	lncRNA	novel transcript, antisense to IRS2	13	1	109785831	109808252	0.229381999759518	1.032142853776821	1.8716794861632484	0.061699744711909844	0.22008264525298651	1.8684473330153837	FALSE
ENSG00000245213	NA	AC105285.1	AC105285.1	lncRNA	novel transcript, antisense to GALNT7	4	-1	173094868	173169652	0.14148484367525604	2.5826512629593315	1.8715898560095587	0.06170998698196815	0.22008264525298651	1.8683737956499007	FALSE
ENSG00000104093	23312	DMXL2	DMXL2	protein_coding	Dmx like 2 [Source:HGNC Symbol;Acc:HGNC:2938]	15	-1	51447711	51622833	0.16776085603235025	7.059195174043841	1.8714602060196037	0.061739158913480065	0.22008264525298651	1.8681644026101516	FALSE
ENSG00000256229	90649	ZNF486	ZNF486	protein_coding	zinc finger protein 486 [Source:HGNC Symbol;Acc:HGNC:20807]	19	1	20167214	20200488	0.17738509161897387	4.363437302962529	1.8719258752551433	0.06174098044790369	0.22008264525298651	1.8681513305453468	FALSE
ENSG00000101158	51497	NELFCD	NELFCD	protein_coding	negative elongation factor complex member C/D [Source:HGNC Symbol;Acc:HGNC:15934]	20	1	58981208	58995133	-0.09650636772307841	4.823095311614854	-1.8712447237172314	0.061776728780590186	0.22008264525298651	-1.867894850693998	FALSE
ENSG00000198727	4519	MT-CYB	MT-CYB	protein_coding	mitochondrially encoded cytochrome b [Source:HGNC Symbol;Acc:HGNC:7427]	MT	1	14747	15887	-0.11451700036907475	11.907536031188336	-1.871922449762903	0.061779280508478876	0.22008264525298651	-1.8678765477745751	FALSE
ENSG00000214765	NA	SEPTIN7P2	SEPTIN7P2	transcribed_unprocessed_pseudogene	septin 7 pseudogene 2 [Source:HGNC Symbol;Acc:HGNC:32339]	7	-1	45723780	45768985	-0.1115625889984373	3.9597981911512563	-1.8709781735464854	0.061788445622037794	0.22008264525298651	-1.8678108138181955	FALSE
ENSG00000123600	79828	METTL8	METTL8	protein_coding	methyltransferase like 8 [Source:HGNC Symbol;Acc:HGNC:25856]	2	-1	171317405	171434802	-0.12228145103342891	3.806599191718707	-1.8707511819641323	0.061800407888298416	0.22008264525298651	-1.8677250302843846	FALSE
ENSG00000233013	NA	FAM157B	FAM157B	transcribed_unprocessed_pseudogene	family with sequence similarity 157 member B [Source:HGNC Symbol;Acc:HGNC:34080]	9	1	138217068	138253217	0.2597365661665356	3.4395359835495993	1.8718489718089029	0.061806460107150366	0.22008264525298651	1.8676816339846423	FALSE
ENSG00000118579	80306	MED28	MED28	protein_coding	mediator complex subunit 28 [Source:HGNC Symbol;Acc:HGNC:24628]	4	1	17614641	17634105	0.06483401038388781	6.1876054972433145	1.8703703852041074	0.061874054371908495	0.22027276964945436	1.867197200829195	FALSE
ENSG00000145979	51256	TBC1D7	TBC1D7	protein_coding	TBC1 domain family member 7 [Source:HGNC Symbol;Acc:HGNC:21066]	6	-1	13266542	13328583	0.1476649070839846	2.9276343910255145	1.8702183971460515	0.06190953506032672	0.22034850810480214	1.866943093845563	FALSE
ENSG00000171206	81603	TRIM8	TRIM8	protein_coding	tripartite motif containing 8 [Source:HGNC Symbol;Acc:HGNC:15579]	10	1	102642310	102660680	0.102138177212308	6.686577057136065	1.8696752037214914	0.062023095417847396	0.22065643388316522	1.8661306021716129	FALSE
ENSG00000139977	122830	NAA30	NAA30	protein_coding	N(alpha)-acetyltransferase 30, NatC catalytic subunit [Source:HGNC Symbol;Acc:HGNC:19844]	14	1	57390544	57415906	-0.13364218053024324	3.774034573574806	-1.8689234639364203	0.06205197659878649	0.22065643388316522	-1.8659241619992903	FALSE
ENSG00000189283	2272	FHIT	FHIT	protein_coding	fragile histidine triad diadenosine triphosphatase [Source:HGNC Symbol;Acc:HGNC:3701]	3	-1	59747277	61251459	-0.18674680102829733	6.8806024275201505	-1.87046440694846	0.0620520123529529	0.22065643388316522	-1.8659239064808935	FALSE
ENSG00000117425	8643	PTCH2	PTCH2	protein_coding	patched 2 [Source:HGNC Symbol;Acc:HGNC:9586]	1	-1	44819844	44843253	-0.24067194216529747	0.029480747576021343	-1.8685504011657965	0.06205982175427305	0.22065643388316522	-1.8658680992412087	FALSE
ENSG00000065600	55248	PACC1	PACC1	protein_coding	proton activated chloride channel 1 [Source:HGNC Symbol;Acc:HGNC:25593]	1	-1	212363931	212414901	-0.09816266286191011	3.578998874938069	-1.8685265602940497	0.06207681920716906	0.22065643388316522	-1.865746652789798	FALSE
ENSG00000159128	3460	IFNGR2	IFNGR2	protein_coding	interferon gamma receptor 2 [Source:HGNC Symbol;Acc:HGNC:5440]	21	1	33402896	33479348	0.1416191688748274	8.67517458384296	1.8690059871213596	0.06209257349948196	0.22065643388316522	1.8656341132629226	FALSE
ENSG00000084774	790	CAD	CAD	protein_coding	carbamoyl-phosphate synthetase 2, aspartate transcarbamylase, and dihydroorotase [Source:HGNC Symbol;Acc:HGNC:1424]	2	1	27217369	27243943	-0.11354281934581856	4.232718464625847	-1.868713396355334	0.06210953857518729	0.22065643388316522	-1.8655129510181039	FALSE
ENSG00000254757	NA	AC127526.1	AC127526.1	lncRNA	novel transcript	11	1	3469319	3531328	-0.26161268913282154	0.2741061461455548	-1.8684773261492558	0.062109856897292204	0.22065643388316522	-1.8655106778670072	FALSE
ENSG00000106780	1955	MEGF9	MEGF9	protein_coding	multiple EGF like domains 9 [Source:HGNC Symbol;Acc:HGNC:3234]	9	-1	120600811	120714470	0.18708221900509514	9.397319172101966	1.8684182448598459	0.062166140938398354	0.22080581911964664	1.8651089026879577	FALSE
ENSG00000138078	9581	PREPL	PREPL	protein_coding	prolyl endopeptidase like [Source:HGNC Symbol;Acc:HGNC:30228]	2	-1	44316281	44361862	-0.12289369499010583	4.722417710131793	-1.8680749710318365	0.06219159601225778	0.2208456606561654	-1.8649272942931512	FALSE
ENSG00000285053	6905	TBCE	TBCE	protein_coding	tubulin folding cofactor E [Source:HGNC Symbol;Acc:HGNC:11582]	1	1	235328570	235448952	-0.16190852452156657	2.2632075163853766	-1.8680965842838357	0.062243838181046104	0.22098058457912706	-1.8645547667807947	FALSE
ENSG00000236449	NA	AC010894.3	AC010894.3	lncRNA	novel transcript, antisense to WIPF1 and CHRNA1	2	1	174547141	174776720	0.18411666207198252	7.317470851463073	1.8683469675894357	0.06226842797313754	0.22101729663417308	1.8643795118594342	FALSE
ENSG00000139178	51279	C1RL	C1RL	protein_coding	complement C1r subcomponent like [Source:HGNC Symbol;Acc:HGNC:21265]	12	-1	7089587	7109238	0.15235553125892132	6.994569461473086	1.8671942087621456	0.062314971031306926	0.221059210222364	1.864047949592958	FALSE
ENSG00000148291	6835	SURF2	SURF2	protein_coding	surfeit 2 [Source:HGNC Symbol;Acc:HGNC:11475]	9	1	133356550	133361158	-0.15166574202593863	1.7118603668059464	-1.8667531174577878	0.06233654740523137	0.221059210222364	-1.8638943138559565	FALSE
ENSG00000214914	NA	RPL23AP3	RPL23AP3	processed_pseudogene	ribosomal protein L23a pseudogene 3 [Source:HGNC Symbol;Acc:HGNC:10320]	21	-1	36016079	36016546	-0.2737545723403666	0.062492745834671064	-1.866698043517758	0.06233759946034921	0.221059210222364	-1.8638868237654191	FALSE
ENSG00000274425	NA	AC114271.1	AC114271.1	lncRNA	novel transcript, antisense to ICAM3	19	1	10333436	10336248	0.1905771616684917	3.7499678229659263	1.8672623077547525	0.062340070957282966	0.221059210222364	1.8638692283916443	FALSE
ENSG00000126001	11190	CEP250	CEP250	protein_coding	centrosomal protein 250 [Source:HGNC Symbol;Acc:HGNC:1859]	20	1	35455164	35519280	-0.09472326095538186	4.663860228689825	-1.8670656280509013	0.06236220068452672	0.221059210222364	-1.8637117055252388	FALSE
ENSG00000077420	54518	APBB1IP	APBB1IP	protein_coding	amyloid beta precursor protein binding family B member 1 interacting protein [Source:HGNC Symbol;Acc:HGNC:17379]	10	1	26438341	26567803	0.13516261181304756	9.989369871105234	1.8670035499989623	0.06237349897538844	0.221059210222364	1.863631300349376	FALSE
ENSG00000198818	113402	SFT2D1	SFT2D1	protein_coding	SFT2 domain containing 1 [Source:HGNC Symbol;Acc:HGNC:21102]	6	-1	166319728	166342576	0.09175100896116462	5.599373852412591	1.866773365845078	0.06240045883626488	0.221059210222364	1.8634394870391757	FALSE
ENSG00000110315	50862	RNF141	RNF141	protein_coding	ring finger protein 141 [Source:HGNC Symbol;Acc:HGNC:21159]	11	-1	10511673	10541230	0.1620565986667053	6.341651651150236	1.8666575717873974	0.06240483658831127	0.221059210222364	1.8634083467933418	FALSE
ENSG00000266412	8031	NCOA4	NCOA4	protein_coding	nuclear receptor coactivator 4 [Source:HGNC Symbol;Acc:HGNC:7671]	10	-1	46005088	46030714	0.16818445063214327	9.475403650820985	1.8669956999206643	0.062415338342079976	0.221059210222364	1.863333652076723	FALSE
ENSG00000154263	10349	ABCA10	ABCA10	protein_coding	ATP binding cassette subfamily A member 10 [Source:HGNC Symbol;Acc:HGNC:30]	17	-1	69147214	69244846	-0.15729734647118554	1.8139681662407285	-1.8664302641508124	0.06242546653570416	0.221059210222364	-1.8632616241885918	FALSE
ENSG00000272341	NA	AL137003.2	AL137003.2	lncRNA	novel transcript	6	1	16764346	16766883	-0.1876997816394227	1.0415240916657915	-1.866157567814441	0.06243700599472482	0.221059210222364	-1.8631795716930797	FALSE
ENSG00000111676	1822	ATN1	ATN1	protein_coding	atrophin 1 [Source:HGNC Symbol;Acc:HGNC:3033]	12	1	6924463	6942321	-0.11620328615437181	4.664931308125494	-1.866474286298482	0.062451589076246226	0.2210603829670596	-1.8630758951506112	FALSE
ENSG00000169118	53944	CSNK1G1	CSNK1G1	protein_coding	casein kinase 1 gamma 1 [Source:HGNC Symbol;Acc:HGNC:2454]	15	-1	64165525	64356173	0.09215494978727179	4.845641513098784	1.865498442535152	0.06257188964610005	0.22139794535669588	1.8622213967536503	FALSE
ENSG00000120063	10672	GNA13	GNA13	protein_coding	G protein subunit alpha 13 [Source:HGNC Symbol;Acc:HGNC:4381]	17	-1	65009289	65056740	0.1343380458151211	7.524614776788732	1.8652556305747292	0.06258108482524857	0.22139794535669588	1.8621561390438568	FALSE
ENSG00000134759	55250	ELP2	ELP2	protein_coding	elongator acetyltransferase complex subunit 2 [Source:HGNC Symbol;Acc:HGNC:18248]	18	1	36129444	36180557	-0.11560523164396397	5.339704663688454	-1.8655356824707547	0.06258977437877064	0.22139794535669588	-1.8620944770200933	FALSE
ENSG00000196557	8912	CACNA1H	CACNA1H	protein_coding	calcium voltage-gated channel subunit alpha1 H [Source:HGNC Symbol;Acc:HGNC:1395]	16	1	1153106	1221771	-0.2653345848325564	0.4245973022727338	-1.8653988907889023	0.0626126671603694	0.2214149833774823	-1.8619320612216639	FALSE
ENSG00000233558	NA	AL050331.1	AL050331.1	processed_pseudogene	RPS5 (40S Ribosomal Protein S5) pseudogene	6	-1	116258493	116259115	-0.31372249314023315	-0.27273810415655925	-1.8645465271207906	0.06263535302267571	0.2214149833774823	-1.8617711618761594	FALSE
ENSG00000126838	5858	PZP	PZP	protein_coding	PZP alpha-2-macroglobulin like [Source:HGNC Symbol;Acc:HGNC:9750]	12	-1	9148840	9208395	-0.40478848650122723	-0.7694439123243034	-1.8650466279218088	0.06265123099723183	0.2214149833774823	-1.8616585761007864	FALSE
ENSG00000112159	23195	MDN1	MDN1	protein_coding	midasin AAA ATPase 1 [Source:HGNC Symbol;Acc:HGNC:18302]	6	-1	89642498	89819794	-0.1267458544393847	5.370401881822081	-1.8650008919960783	0.06265168990031396	0.2214149833774823	-1.8616553225127137	FALSE
ENSG00000092758	1299	COL9A3	COL9A3	protein_coding	collagen type IX alpha 3 chain [Source:HGNC Symbol;Acc:HGNC:2219]	20	1	62816244	62841159	0.3447871955044137	2.1166891126476766	1.8685342837565035	0.06269827826150103	0.22147598649828334	1.8613251170712526	FALSE
ENSG00000064201	10077	TSPAN32	TSPAN32	protein_coding	tetraspanin 32 [Source:HGNC Symbol;Acc:HGNC:13410]	11	1	2301997	2318200	-0.10222753718321798	5.295214112471922	-1.8649613044044744	0.06270350374228492	0.22147598649828334	-1.861288092962028	FALSE
ENSG00000164087	25886	POC1A	POC1A	protein_coding	POC1 centriolar protein A [Source:HGNC Symbol;Acc:HGNC:24488]	3	-1	52075226	52154690	0.17896785496617018	0.5771614824733418	1.8640472740979754	0.06271573409392552	0.22147598649828334	1.8612014472004632	FALSE
ENSG00000119314	9991	PTBP3	PTBP3	protein_coding	polypyrimidine tract binding protein 3 [Source:HGNC Symbol;Acc:HGNC:10253]	9	-1	112217716	112333667	0.11727094320945497	8.033663371113434	1.8641872888192919	0.06274016006002517	0.22147598649828334	1.8610284435802413	FALSE
ENSG00000277149	441250	TYW1B	TYW1B	protein_coding	tRNA-yW synthesizing protein 1 homolog B [Source:HGNC Symbol;Acc:HGNC:33908]	7	-1	72558744	72828200	-0.1241864074398249	4.50910241318196	-1.8641563996723554	0.06274034457310664	0.22147598649828334	-1.8610271369275688	FALSE
ENSG00000171862	5728	PTEN	PTEN	protein_coding	phosphatase and tensin homolog [Source:HGNC Symbol;Acc:HGNC:9588]	10	1	87863625	87971930	0.15694042305265654	9.271184445502566	1.8638956984621486	0.06278841068521539	0.22149346786883167	1.8606868588621193	FALSE
ENSG00000064102	55726	INTS13	INTS13	protein_coding	integrator complex subunit 13 [Source:HGNC Symbol;Acc:HGNC:20174]	12	-1	26905181	26938326	-0.13483563942127397	3.8540949093207524	-1.8636448162017378	0.06280243943155642	0.22149346786883167	-1.8605875847015168	FALSE
ENSG00000180875	64388	GREM2	GREM2	protein_coding	gremlin 2, DAN family BMP antagonist [Source:HGNC Symbol;Acc:HGNC:17655]	1	-1	240489573	240612155	-0.3140098414971272	1.1603494887545047	-1.8648041618512166	0.0628117980107878	0.22149346786883167	-1.8605213690859126	FALSE
ENSG00000119969	3070	HELLS	HELLS	protein_coding	helicase, lymphoid specific [Source:HGNC Symbol;Acc:HGNC:4861]	10	1	94501434	94613905	-0.16041798606826552	2.270009006182867	-1.8635653032606463	0.06281388578418198	0.22149346786883167	-1.8605065983838136	FALSE
ENSG00000105699	51599	LSR	LSR	protein_coding	lipolysis stimulated lipoprotein receptor [Source:HGNC Symbol;Acc:HGNC:29572]	19	1	35248330	35267964	-0.2060061769014907	2.9639938038325795	-1.8638776881681514	0.06285034683470585	0.22149346786883167	-1.8602487070181197	FALSE
ENSG00000131100	529	ATP6V1E1	ATP6V1E1	protein_coding	ATPase H+ transporting V1 subunit E1 [Source:HGNC Symbol;Acc:HGNC:857]	22	-1	17592136	17628749	0.08700899180376442	6.417088443880109	1.8633124244365138	0.06287268747231617	0.22149346786883167	1.8600907513526745	FALSE
ENSG00000169221	26000	TBC1D10B	TBC1D10B	protein_coding	TBC1 domain family member 10B [Source:HGNC Symbol;Acc:HGNC:24510]	16	-1	30357102	30370494	0.08830705074697143	5.617379665060111	1.8633090166351707	0.06288598193817016	0.22149346786883167	1.8599967771221237	FALSE
ENSG00000115368	84128	WDR75	WDR75	protein_coding	WD repeat domain 75 [Source:HGNC Symbol;Acc:HGNC:25725]	2	1	189441446	189475552	-0.11662380252431603	4.850006139617294	-1.8632758084541556	0.06288967795747945	0.22149346786883167	-1.859970654088437	FALSE
ENSG00000100632	2079	ERH	ERH	protein_coding	ERH mRNA splicing and mitosis factor [Source:HGNC Symbol;Acc:HGNC:3447]	14	-1	69380128	69398299	-0.0930145301697225	5.192789057539614	-1.8629192208731404	0.06289630728783381	0.22149346786883167	-1.8599238019339448	FALSE
ENSG00000168566	154007	SNRNP48	SNRNP48	protein_coding	small nuclear ribonucleoprotein U11/U12 subunit 48 [Source:HGNC Symbol;Acc:HGNC:21368]	6	1	7590198	7611967	0.07352186372051506	4.194635375768791	1.8628635759252958	0.06290800343532807	0.22149346786883167	1.8598411504913654	FALSE
ENSG00000138674	22872	SEC31A	SEC31A	protein_coding	SEC31 homolog A, COPII coat complex component [Source:HGNC Symbol;Acc:HGNC:17052]	4	-1	82818509	82901166	-0.10327933390173794	6.3981240997493645	-1.862870010251159	0.06291155291492848	0.22149346786883167	-1.859816070419429	FALSE
ENSG00000158555	81544	GDPD5	GDPD5	protein_coding	glycerophosphodiester phosphodiesterase domain containing 5 [Source:HGNC Symbol;Acc:HGNC:28804]	11	-1	75434640	75525941	-0.1569636269625807	4.229028373417917	-1.8634805675604653	0.06291704921318625	0.22149346786883167	-1.8597772367371348	FALSE
ENSG00000144867	58477	SRPRB	SRPRB	protein_coding	SRP receptor subunit beta [Source:HGNC Symbol;Acc:HGNC:24085]	3	1	133784023	133825772	-0.1269033817043752	3.816217338279028	-1.8626633185500683	0.06293093371787384	0.22149346786883167	-1.859679149302088	FALSE
ENSG00000139218	9169	SCAF11	SCAF11	protein_coding	SR-related CTD associated factor 11 [Source:HGNC Symbol;Acc:HGNC:10784]	12	-1	45919131	45992120	0.08522622468201746	8.209800564723288	1.8624420494675722	0.06298716825595481	0.22164109955038908	1.8592820618564598	FALSE
ENSG00000181163	4869	NPM1	NPM1	protein_coding	nucleophosmin 1 [Source:HGNC Symbol;Acc:HGNC:7910]	5	1	171387116	171411137	-0.13944544563024142	7.038777016661702	-1.862750757102989	0.06301396547218673	0.22168510284397558	-1.8590929424788427	FALSE
ENSG00000136169	83852	SETDB2	SETDB2	protein_coding	SET domain bifurcated histone lysine methyltransferase 2 [Source:HGNC Symbol;Acc:HGNC:20263]	13	1	49444374	49495003	-0.10764406556127959	4.779131328231322	-1.861874672067459	0.06306609177368545	0.22178501695812378	-1.8587252553046991	FALSE
ENSG00000138095	10128	LRPPRC	LRPPRC	protein_coding	leucine rich pentatricopeptide repeat containing [Source:HGNC Symbol;Acc:HGNC:15714]	2	-1	43886224	43995989	-0.11764712292350499	6.055426954839131	-1.8620797284354078	0.06307096317466855	0.22178501695812378	-1.8586909063774097	FALSE
ENSG00000119673	10965	ACOT2	ACOT2	protein_coding	acyl-CoA thioesterase 2 [Source:HGNC Symbol;Acc:HGNC:18431]	14	1	73567620	73575658	-0.21335181704185346	0.19080907120510257	-1.8610272315439784	0.06312371913499445	0.2219202192889617	-1.8583190571460577	FALSE
ENSG00000170571	133418	EMB	EMB	protein_coding	embigin [Source:HGNC Symbol;Acc:HGNC:30465]	5	-1	50396192	50443248	-0.14757307593165692	7.660019701604264	-1.8611239794803922	0.06316798900054063	0.22202553305855105	-1.8580072201267823	FALSE
ENSG00000259658	100128108	AC027559.1	AC027559.1	transcribed_unprocessed_pseudogene	putative ubiquitin-conjugating enzyme E2Q2-like protein [Source:NCBI gene;Acc:100128108]	15	-1	101732201	101746870	-0.2103636984835261	0.9530882967664195	-1.8606558365252597	0.06319728645592548	0.22207818536879478	-1.857800948101966	FALSE
ENSG00000232528	NA	AL109809.1	AL109809.1	transcribed_unitary_pseudogene	pseudogene similar to F830045P16Rik	20	-1	1767957	1779995	0.19378686316946103	3.234251537021909	1.8613485294558334	0.06322891214788515	0.222138993505288	1.8575783725481718	FALSE
ENSG00000104643	66036	MTMR9	MTMR9	protein_coding	myotubularin related protein 9 [Source:HGNC Symbol;Acc:HGNC:14596]	8	1	11284816	11328146	-0.06100392678526756	4.793864757702845	-1.8603561255189163	0.06327113780016279	0.22223700598241056	-1.8572813398910892	FALSE
ENSG00000140598	79631	EFL1	EFL1	protein_coding	elongation factor like GTPase 1 [Source:HGNC Symbol;Acc:HGNC:25789]	15	-1	82130233	82262734	-0.10401161766594225	3.8791362076856313	-1.8600241455591873	0.0632967933344394	0.22227678546762272	-1.857100948275139	FALSE
ENSG00000248373	NA	AC096577.1	AC096577.1	lncRNA	novel transcript	4	1	104900125	105120000	0.2531062632809901	-0.441852656904515	1.8594986016967072	0.06334512059201053	0.2223961442966671	1.8567613091389943	FALSE
ENSG00000132623	63926	ANKEF1	ANKEF1	protein_coding	ankyrin repeat and EF-hand domain containing 1 [Source:HGNC Symbol;Acc:HGNC:15803]	20	1	9986126	10058303	-0.2387137583839678	1.5711974915165572	-1.8597549992075413	0.063388069542032	0.2224965708681734	-1.8564596478647597	FALSE
ENSG00000213741	6235	RPS29	RPS29	protein_coding	ribosomal protein S29 [Source:HGNC Symbol;Acc:HGNC:10419]	14	-1	49570984	49599164	-0.17732559348055155	6.999916704999879	-1.8588828255120042	0.06352704992352859	0.22293395279725156	-1.8554846450646536	FALSE
ENSG00000075945	22920	KIFAP3	KIFAP3	protein_coding	kinesin associated protein 3 [Source:HGNC Symbol;Acc:HGNC:17060]	1	-1	169921326	170085208	-0.09417898155190585	4.416355833918615	-1.858402271174487	0.0635519484412423	0.22294400298645034	-1.8553101582146454	FALSE
ENSG00000100068	91355	LRP5L	LRP5L	protein_coding	LDL receptor related protein 5 like [Source:HGNC Symbol;Acc:HGNC:25323]	22	-1	25351418	25405377	-0.12231792801918129	3.6072735972485743	-1.859213388234702	0.06355866038334623	0.22294400298645034	-1.85526313111787	FALSE
ENSG00000147364	26260	FBXO25	FBXO25	protein_coding	F-box protein 25 [Source:HGNC Symbol;Acc:HGNC:13596]	8	1	406428	477967	-0.11512076104162539	3.5655458184613376	-1.8578148471081912	0.06362818380315566	0.22298690638451985	-1.8547762577650753	FALSE
ENSG00000169740	7580	ZNF32	ZNF32	protein_coding	zinc finger protein 32 [Source:HGNC Symbol;Acc:HGNC:13095]	10	-1	43643860	43648881	-0.14113850553113272	2.833205692651709	-1.8578272111243972	0.06363718759627544	0.22298690638451985	-1.8547132362399423	FALSE
ENSG00000125826	10616	RBCK1	RBCK1	protein_coding	RANBP2-type and C3HC4-type zinc finger containing 1 [Source:HGNC Symbol;Acc:HGNC:15864]	20	1	407498	430966	0.11156250488624231	6.797899048569636	1.857789053283059	0.06363820937676656	0.22298690638451985	1.8547060848123493	FALSE
ENSG00000213341	1147	CHUK	CHUK	protein_coding	component of inhibitor of nuclear factor kappa B kinase complex [Source:HGNC Symbol;Acc:HGNC:1974]	10	-1	100188300	100229596	0.12373864669959911	5.157469947527971	1.8576082056018945	0.06364283642026809	0.22298690638451985	1.854673701385858	FALSE
ENSG00000156858	78994	PRR14	PRR14	protein_coding	proline rich 14 [Source:HGNC Symbol;Acc:HGNC:28458]	16	1	30650717	30656440	0.08763684640830238	6.229001468971564	1.8577250935409126	0.06366106672359843	0.22298690638451985	1.8545461313455451	FALSE
ENSG00000185090	149175	MANEAL	MANEAL	protein_coding	mannosidase endo-alpha like [Source:HGNC Symbol;Acc:HGNC:26452]	1	1	37793802	37801137	-0.28343827599888827	-0.3991091819186579	-1.8575078212034868	0.06366252231452481	0.22298690638451985	-1.8545359468701712	FALSE
ENSG00000168852	NA	TPTE2P5	TPTE2P5	transcribed_unprocessed_pseudogene	transmembrane phosphoinositide 3-phosphatase and tensin homolog 2 pseudogene 5 [Source:HGNC Symbol;Acc:HGNC:42356]	13	-1	40812309	40921749	-0.13602573675576313	4.319267186293015	-1.8577011996933444	0.06367152397505244	0.22298690638451985	-1.854472968344415	FALSE
ENSG00000198464	147657	ZNF480	ZNF480	protein_coding	zinc finger protein 480 [Source:HGNC Symbol;Acc:HGNC:23305]	19	1	52297169	52325922	-0.14199121331860232	3.5255807036664284	-1.8574703883538763	0.0636992373033395	0.22302056726223823	-1.8542791231116589	FALSE
ENSG00000246922	390595	UBAP1L	UBAP1L	protein_coding	ubiquitin associated protein 1 like [Source:HGNC Symbol;Acc:HGNC:40028]	15	-1	65092770	65115197	-0.14674884426164292	3.067296559516763	-1.8573339486559914	0.06370989191792777	0.22302056726223823	-1.8542046162740822	FALSE
ENSG00000230323	NA	LINC00159	LINC00159	lncRNA	long intergenic non-protein coding RNA 159 [Source:HGNC Symbol;Acc:HGNC:1285]	21	-1	32080316	32197813	-0.26328206196032444	-0.1685051888026176	-1.856557235642595	0.06375758652543624	0.22313716710199494	-1.8538712179372645	FALSE
ENSG00000235531	NA	MSC-AS1	MSC-AS1	lncRNA	MSC antisense RNA 1 [Source:HGNC Symbol;Acc:HGNC:48724]	8	1	71828167	72118393	-0.22402620856483768	3.2812345029368135	-1.8577347062105234	0.0638366230083165	0.2232995500474092	-1.853319184587184	FALSE
ENSG00000141384	6875	TAF4B	TAF4B	protein_coding	TATA-box binding protein associated factor 4b [Source:HGNC Symbol;Acc:HGNC:11538]	18	1	26225936	26391685	-0.16329582878524862	3.386657889431539	-1.857143870119982	0.06384293247595588	0.2232995500474092	-1.8532751402035812	FALSE
ENSG00000103051	25839	COG4	COG4	protein_coding	component of oligomeric golgi complex 4 [Source:HGNC Symbol;Acc:HGNC:18620]	16	-1	70480568	70523558	-0.06355140912659873	5.1966767163393675	-1.8564787989150526	0.06384717326157306	0.2232995500474092	-1.8532455386503333	FALSE
ENSG00000148843	22984	PDCD11	PDCD11	protein_coding	programmed cell death 11 [Source:HGNC Symbol;Acc:HGNC:13408]	10	1	103396626	103446294	-0.10674199125263151	4.404306024913047	-1.8560967523091827	0.0638660258724638	0.2233151323958039	-1.853113963212533	FALSE
ENSG00000247400	NA	DNAJC3-DT	DNAJC3-DT	lncRNA	DNAJC3 divergent transcript [Source:HGNC Symbol;Acc:HGNC:39808]	13	-1	95648733	95676955	0.16259956821473764	3.432353361559269	1.856516972323554	0.06389087358396986	0.22333488712107522	1.8529405959836471	FALSE
ENSG00000128641	4430	MYO1B	MYO1B	protein_coding	myosin IB [Source:HGNC Symbol;Acc:HGNC:7596]	2	1	191245185	191425389	0.38021490410050823	-0.03948292862943634	1.8560070695584767	0.06390047250617831	0.22333488712107522	1.8528736373804346	FALSE
ENSG00000186073	84529	C15orf41	C15orf41	protein_coding	chromosome 15 open reading frame 41 [Source:HGNC Symbol;Acc:HGNC:26929]	15	1	36579626	36810248	-0.138772097682744	3.1388700334874593	-1.855494731673143	0.06396546465742062	0.22351167431882207	-1.8524204940766296	FALSE
ENSG00000100852	394	ARHGAP5	ARHGAP5	protein_coding	Rho GTPase activating protein 5 [Source:HGNC Symbol;Acc:HGNC:675]	14	1	32076114	32159728	-0.15042084210892437	4.7806371300241715	-1.854427267796324	0.06416170387985481	0.22412444997312075	-1.851054563059713	FALSE
ENSG00000114670	79858	NEK11	NEK11	protein_coding	NIMA related kinase 11 [Source:HGNC Symbol;Acc:HGNC:18593]	3	1	131026850	131350465	0.14306067295525393	2.498971567516781	1.8541328218767184	0.06416973001938168	0.22412444997312075	1.8509987702574862	FALSE
ENSG00000168487	649	BMP1	BMP1	protein_coding	bone morphogenetic protein 1 [Source:HGNC Symbol;Acc:HGNC:1067]	8	1	22165140	22212326	-0.15323662662259285	1.7739426785395689	-1.8535236304468583	0.06422386706686728	0.22426303513601495	-1.8506225931075242	FALSE
ENSG00000013441	1195	CLK1	CLK1	protein_coding	CDC like kinase 1 [Source:HGNC Symbol;Acc:HGNC:2068]	2	-1	200853009	200864744	0.08658886359345352	7.713171952321094	1.8534081716820716	0.06426734948781532	0.22436436144620828	1.8503206403159562	FALSE
ENSG00000124164	9217	VAPB	VAPB	protein_coding	VAMP associated protein B and C [Source:HGNC Symbol;Acc:HGNC:12649]	20	1	58389122	58451101	0.06094566364343912	5.557755512689556	1.8529574207694708	0.06431842206641936	0.22449213426467837	1.8499661948842736	FALSE
ENSG00000277476	NA	AC005332.5	AC005332.5	lncRNA	novel transcript	17	1	68133201	68135935	-0.1314387604247529	2.047761234150849	-1.852627360297552	0.06433830608801211	0.22451101591252098	-1.8498282619335549	FALSE
ENSG00000257218	283459	GATC	GATC	protein_coding	glutamyl-tRNA amidotransferase subunit C [Source:HGNC Symbol;Acc:HGNC:25068]	12	1	120446444	120463749	-0.11164851344943383	4.268593342283999	-1.8526056124674384	0.06439251637395405	0.2246496449564555	-1.8494523906797322	FALSE
ENSG00000058799	54432	YIPF1	YIPF1	protein_coding	Yip1 domain family member 1 [Source:HGNC Symbol;Acc:HGNC:25231]	1	-1	53851719	53889798	0.11954942965647053	5.711574370477977	1.852244815424214	0.06442348262955237	0.2246533195426003	1.8492378009283512	FALSE
ENSG00000005194	57019	CIAPIN1	CIAPIN1	protein_coding	cytokine induced apoptosis inhibitor 1 [Source:HGNC Symbol;Acc:HGNC:28050]	16	-1	57428187	57447420	-0.08701906828336847	3.8777144118925664	-1.8522428105152176	0.06443605245542393	0.2246533195426003	-1.8491507189262901	FALSE
ENSG00000103365	23062	GGA2	GGA2	protein_coding	golgi associated, gamma adaptin ear containing, ARF binding protein 2 [Source:HGNC Symbol;Acc:HGNC:16064]	16	-1	23463542	23521995	-0.10533281222496349	5.980376153136526	-1.8524125456700804	0.06443702009187213	0.2246533195426003	-1.8491440158570736	FALSE
ENSG00000090238	83719	YPEL3	YPEL3	protein_coding	yippee like 3 [Source:HGNC Symbol;Acc:HGNC:18327]	16	-1	30092314	30096915	0.14372715288847004	8.142458083556432	1.8517251103689158	0.06453680597964294	0.22495065113488577	1.8484532186961646	FALSE
ENSG00000112667	10591	DNPH1	DNPH1	protein_coding	2'-deoxynucleoside 5'-phosphate N-hydrolase 1 [Source:HGNC Symbol;Acc:HGNC:21218]	6	-1	43225629	43229484	-0.2191007356794712	1.2197524151100072	-1.8511401389891429	0.06455298395172727	0.2249564893451453	-1.8483413049848985	FALSE
ENSG00000124574	89845	ABCC10	ABCC10	protein_coding	ATP binding cassette subfamily C member 10 [Source:HGNC Symbol;Acc:HGNC:52]	6	1	43427366	43450427	-0.09379741914606488	4.013236822231126	-1.850889652866776	0.06457872792622738	0.22499565338358327	-1.848163264636084	FALSE
ENSG00000068976	5837	PYGM	PYGM	protein_coding	glycogen phosphorylase, muscle associated [Source:HGNC Symbol;Acc:HGNC:9726]	11	-1	64746389	64759974	0.14231777990693217	3.860956267062688	1.8510115873026471	0.06462985200360864	0.22509618460716188	1.8478098739910789	FALSE
ENSG00000167065	150290	DUSP18	DUSP18	protein_coding	dual specificity phosphatase 18 [Source:HGNC Symbol;Acc:HGNC:18484]	22	-1	30652051	30667890	0.09895494285478712	5.698835799336713	1.8514299511694698	0.06463660668172903	0.22509618460716188	1.8477632001333901	FALSE
ENSG00000203780	92565	FANK1	FANK1	protein_coding	fibronectin type III and ankyrin repeat domains 1 [Source:HGNC Symbol;Acc:HGNC:23527]	10	1	125896539	126009592	-0.23582634516020443	0.01726704777263688	-1.849887324542069	0.064716739604443907	0.22532465724007394	-1.847209800007072	FALSE
ENSG00000189159	51155	JPT1	JPT1	protein_coding	Jupiter microtubule associated homolog 1 [Source:HGNC Symbol;Acc:HGNC:14569]	17	-1	75135248	75168281	0.1355705740308748	6.329620414027888	1.8499063326069691	0.06478349114141504	0.2254782418161347	1.846749243603686	FALSE
ENSG00000074211	5522	PPP2R2C	PPP2R2C	protein_coding	protein phosphatase 2 regulatory subunit Bgamma [Source:HGNC Symbol;Acc:HGNC:9306]	4	-1	6320578	6563600	0.3105202732020765	-0.7466953061307443	1.8498527269752936	0.06478992481300448	0.2254782418161347	1.8467048747756083	FALSE
ENSG00000135722	55336	FBXL8	FBXL8	protein_coding	F-box and leucine rich repeat protein 8 [Source:HGNC Symbol;Acc:HGNC:17875]	16	1	67159932	67164570	-0.15784958962082452	1.3793368866394136	-1.8490894050811972	0.06484783660578224	0.22562915962141952	-1.8463056585354793	FALSE
ENSG00000160791	1234	CCR5	CCR5	protein_coding	C-C motif chemokine receptor 5 (gene/pseudogene) [Source:HGNC Symbol;Acc:HGNC:1606]	3	1	46370854	46376206	-0.24427903640982862	3.9928377781751854	-1.8494518192691127	0.06489796807211157	0.2257480079489675	-1.845960313602538	FALSE
ENSG00000265354	100287932	TIMM23	TIMM23	protein_coding	translocase of inner mitochondrial membrane 23 [Source:HGNC Symbol;Acc:HGNC:17312]	10	1	45972489	46003742	-0.07487243103634444	4.551351978554912	-1.8487137432557796	0.064922767819373	0.2257480079489675	-1.8457895548172776	FALSE
ENSG00000177463	7182	NR2C2	NR2C2	protein_coding	nuclear receptor subfamily 2 group C member 2 [Source:HGNC Symbol;Acc:HGNC:7972]	3	1	14947584	15053600	0.08598736571692545	6.74238781169226	1.848650741650767	0.06493932490606694	0.2257480079489675	1.845675580866932	FALSE
ENSG00000113296	7060	THBS4	THBS4	protein_coding	thrombospondin 4 [Source:HGNC Symbol;Acc:HGNC:11788]	5	1	79991311	80083287	-0.18776267268768865	1.5483402215271578	-1.848470993740924	0.06494021091279047	0.2257480079489675	-1.8456694825418303	FALSE
ENSG00000161912	221442	ADCY10P1	ADCY10P1	transcribed_unprocessed_pseudogene	ADCY10 pseudogene 1 [Source:HGNC Symbol;Acc:HGNC:44143]	6	1	41101022	41140835	0.1172291828919736	5.007022188641598	1.848823639553066	0.0649627804384995	0.22577586542271244	1.8455141611426742	FALSE
ENSG00000188312	401541	CENPP	CENPP	protein_coding	centromere protein P [Source:HGNC Symbol;Acc:HGNC:32933]	9	1	92325953	92620529	-0.1674701327548891	4.148089467565294	-1.8491382649139	0.06498467624705666	0.22580136945969886	-1.8453635187398831	FALSE
ENSG00000110931	10645	CAMKK2	CAMKK2	protein_coding	calcium/calmodulin dependent protein kinase kinase 2 [Source:HGNC Symbol;Acc:HGNC:1470]	12	-1	121237675	121298308	0.1555476122240993	7.755030348170264	1.84843486439083	0.06502213574092931	0.2258518820165487	1.8451058957867026	FALSE
ENSG00000125676	57187	THOC2	THOC2	protein_coding	THO complex 2 [Source:HGNC Symbol;Acc:HGNC:19073]	X	-1	123600561	123733056	-0.05581986646566417	6.7736643976555175	-1.8480173548228451	0.06504189370935122	0.2258518820165487	-1.8449700621609075	FALSE
ENSG00000149357	55004	LAMTOR1	LAMTOR1	protein_coding	late endosomal/lysosomal adaptor, MAPK and MTOR activator 1 [Source:HGNC Symbol;Acc:HGNC:26068]	11	-1	72085895	72103297	0.10268071848131122	6.086826925392352	1.8483167174636423	0.0650428958138046	0.2258518820165487	1.844963173721864	FALSE
ENSG00000117614	25949	SYF2	SYF2	protein_coding	SYF2 pre-mRNA splicing factor [Source:HGNC Symbol;Acc:HGNC:19824]	1	-1	25222276	25232502	0.09192558460365063	7.304386659801818	1.8476807861628977	0.0650950172546969	0.22591089579673054	1.8446050129701064	FALSE
ENSG00000211801	NA	TRAV21	TRAV21	TR_V_gene	T cell receptor alpha variable 21 [Source:HGNC Symbol;Acc:HGNC:12118]	14	1	22052514	22053056	-0.29232048969274915	0.9952201193307868	-1.8475599917644336	0.06512924689277726	0.22591089579673054	-1.8443699272438696	FALSE
ENSG00000110717	4728	NDUFS8	NDUFS8	protein_coding	NADH:ubiquinone oxidoreductase core subunit S8 [Source:HGNC Symbol;Acc:HGNC:7715]	11	1	68030617	68036644	-0.1309207116245168	3.044162669555624	-1.8472502125414116	0.06513166535609187	0.22591089579673054	-1.8443533213348395	FALSE
ENSG00000198879	57713	SFMBT2	SFMBT2	protein_coding	Scm like with four mbt domains 2 [Source:HGNC Symbol;Acc:HGNC:20256]	10	-1	7158624	7411486	-0.13801958389911206	5.75478017900844	-1.8473333605932751	0.06513225631954797	0.22591089579673054	-1.8443492636762702	FALSE
ENSG00000121057	8165	AKAP1	AKAP1	protein_coding	A-kinase anchoring protein 1 [Source:HGNC Symbol;Acc:HGNC:367]	17	1	57085092	57121346	-0.13314545714627624	3.390599222064011	-1.8472955236492894	0.06513271394513435	0.22591089579673054	-1.8443461215597239	FALSE
ENSG00000002016	5893	RAD52	RAD52	protein_coding	RAD52 homolog, DNA repair protein [Source:HGNC Symbol;Acc:HGNC:9824]	12	-1	911736	990053	-0.11715463468249832	3.358610701482609	-1.8470184619359615	0.06517365473299941	0.22600236051051953	-1.8440650904629754	FALSE
ENSG00000268895	NA	A1BG-AS1	A1BG-AS1	lncRNA	A1BG antisense RNA 1 [Source:HGNC Symbol;Acc:HGNC:37133]	19	1	58347718	58355455	-0.13756684934291386	2.2761495112862833	-1.84667914777562	0.06521575177967652	0.22604796668203847	-1.8437762742126946	FALSE
ENSG00000276550	NA	HERC2P2	HERC2P2	transcribed_unprocessed_pseudogene	hect domain and RLD 2 pseudogene 2 [Source:HGNC Symbol;Acc:HGNC:4870]	15	1	22495570	22590815	-0.15811883449202924	3.9542456013926586	-1.8477578113391926	0.06521595325266728	0.22604796668203847	-1.843774892331707	FALSE
ENSG00000263465	10929	SRSF8	SRSF8	protein_coding	serine and arginine rich splicing factor 8 [Source:HGNC Symbol;Acc:HGNC:16988]	11	1	95067197	95071224	-0.11527804405211484	5.83456001409344	-1.8466036733292888	0.06527955432943112	0.22621786577386196	-1.8433388354535645	FALSE
ENSG00000131408	7376	NR1H2	NR1H2	protein_coding	nuclear receptor subfamily 1 group H member 2 [Source:HGNC Symbol;Acc:HGNC:7965]	19	1	50329653	50383388	0.08591495486859824	5.833376997322246	1.8464555944553118	0.06529850396348923	0.22622698889880513	1.8432089821573172	FALSE
ENSG00000114544	54946	SLC41A3	SLC41A3	protein_coding	solute carrier family 41 member 3 [Source:HGNC Symbol;Acc:HGNC:31046]	3	-1	126006355	126101561	-0.12759100360737996	3.1850584316301607	-1.8460452747273977	0.06532588510901682	0.22622698889880513	-1.8430214063975454	FALSE
ENSG00000120690	1997	ELF1	ELF1	protein_coding	E74 like ETS transcription factor 1 [Source:HGNC Symbol;Acc:HGNC:3316]	13	-1	40931924	41061440	0.12308931264449541	8.101686207618734	1.845861669488433	0.06532594180115713	0.22622698889880513	1.8430210180927726	FALSE
ENSG00000237729	NA	AC002075.2	AC002075.2	processed_pseudogene	ribosomal protein S27 (RPS27) pseudogene	7	-1	93669826	93670077	-0.304163129472558	0.4392975253124239	-1.8455185921871593	0.06537262023364795	0.22632808581869457	-1.8427013950587312	FALSE
ENSG00000158195	10163	WASF2	WASF2	protein_coding	WASP family member 2 [Source:HGNC Symbol;Acc:HGNC:12733]	1	-1	27404230	27490167	0.10904579097831579	8.885243747466298	1.8461126028049368	0.06538431774570114	0.22632808581869457	1.8426213277233796	FALSE
ENSG00000268001	NA	CARD8-AS1	CARD8-AS1	lncRNA	CARD8 antisense RNA 1 [Source:HGNC Symbol;Acc:HGNC:51408]	19	1	48255675	48258199	0.11663153332166232	4.595938368024335	1.8454269929801188	0.06541055524414101	0.22636838964566516	1.842441779785009	FALSE
ENSG00000185420	64754	SMYD3	SMYD3	protein_coding	SET and MYND domain containing 3 [Source:HGNC Symbol;Acc:HGNC:15513]	1	-1	245749342	246507312	-0.11468039571415467	7.164898054226712	-1.8456655137563138	0.06546323332704894	0.22639991139346602	-1.842081473387004	FALSE
ENSG00000078596	9452	ITM2A	ITM2A	protein_coding	integral membrane protein 2A [Source:HGNC Symbol;Acc:HGNC:6173]	X	-1	79360384	79367667	-0.18665633025434758	3.978558966174224	-1.8454877524069966	0.06547118944002317	0.22639991139346602	-1.8420270761213609	FALSE
ENSG00000089163	23409	SIRT4	SIRT4	protein_coding	sirtuin 4 [Source:HGNC Symbol;Acc:HGNC:14932]	12	1	120302316	120313249	-0.24420231422370847	0.11520758966165943	-1.8447242878272319	0.06547247539264826	0.22639991139346602	-1.8420182843613877	FALSE
ENSG00000153561	64795	RMND5A	RMND5A	protein_coding	required for meiotic nuclear division 5 homolog A [Source:HGNC Symbol;Acc:HGNC:25850]	2	1	86720291	86778041	0.1261046464650608	7.008418645824505	1.8451534149049116	0.06547804799890972	0.22639991139346602	1.8419801873895376	FALSE
ENSG00000008324	51188	SS18L2	SS18L2	protein_coding	SS18 like 2 [Source:HGNC Symbol;Acc:HGNC:15593]	3	1	42581840	42595114	-0.10026505092050808	3.3576741569938786	-1.844331098739948	0.06553383231534772	0.22654229396999298	-1.8415989666700427	FALSE
ENSG00000076685	22978	NT5C2	NT5C2	protein_coding	5'-nucleotidase, cytosolic II [Source:HGNC Symbol;Acc:HGNC:8022]	10	-1	103088017	103193306	0.1385579670714563	8.67136289231988	1.8447862396860633	0.06555945719462096	0.22657312819278816	1.841423940187322	FALSE
ENSG00000211689	445347	TRGC1	TRGC1	TR_C_gene	T cell receptor gamma constant 1 [Source:HGNC Symbol;Acc:HGNC:12275]	7	-1	38257879	38265678	-0.32670255606374576	3.39902170293811	-1.8454418456250594	0.06558077179309933	0.22657312819278816	-1.8412783973254712	FALSE
ENSG00000137936	8412	BCAR3	BCAR3	protein_coding	BCAR3 adaptor protein, NSP family member [Source:HGNC Symbol;Acc:HGNC:973]	1	-1	93561741	93847150	-0.16624192762650258	2.3699558609710865	-1.8439778701965084	0.06559400837503356	0.22657312819278816	-1.8411880333593038	FALSE
ENSG00000127481	23352	UBR4	UBR4	protein_coding	ubiquitin protein ligase E3 component n-recognin 4 [Source:HGNC Symbol;Acc:HGNC:30313]	1	-1	19074510	19210266	0.10719431795409662	7.159594638207871	1.8439879805613157	0.06560118101436475	0.22657312819278816	1.841139073211268	FALSE
ENSG00000151135	90488	TMEM263	TMEM263	protein_coding	transmembrane protein 263 [Source:HGNC Symbol;Acc:HGNC:28281]	12	1	106955719	106978778	-0.16735461752375969	4.362719839185399	-1.844195109327514	0.0656943000037425	0.22668087715954727	-1.8405038469404331	FALSE
ENSG00000196118	90835	CCDC189	CCDC189	protein_coding	coiled-coil domain containing 189 [Source:HGNC Symbol;Acc:HGNC:28078]	16	-1	30757423	30762221	0.17578214257405822	1.4485371454984564	1.8434549414702845	0.06569431006923887	0.22668087715954727	1.8405037783171507	FALSE
ENSG00000270800	100529239	RPS10-NUDT3	RPS10-NUDT3	protein_coding	RPS10-NUDT3 readthrough [Source:HGNC Symbol;Acc:HGNC:49181]	6	-1	34284887	34426071	-0.19484950139911283	0.6184435617200955	-1.8430850817873612	0.06570010000464575	0.22668087715954727	-1.8404643058560035	FALSE
ENSG00000165416	10910	SUGT1	SUGT1	protein_coding	SGT1 homolog, MIS12 kinetochore complex assembly cochaperone [Source:HGNC Symbol;Acc:HGNC:16987]	13	1	52652709	52700909	-0.0849405065363511	4.891989583211339	-1.8433362246867733	0.06570150616454547	0.22668087715954727	-1.8404547198965062	FALSE
ENSG00000178567	9852	EPM2AIP1	EPM2AIP1	protein_coding	EPM2A interacting protein 1 [Source:HGNC Symbol;Acc:HGNC:19735]	3	-1	36985043	36993131	-0.07422285137625373	5.49332379575623	-1.8434584540033294	0.06570544927530943	0.22668087715954727	-1.840427840142852	FALSE
ENSG00000156052	2776	GNAQ	GNAQ	protein_coding	G protein subunit alpha q [Source:HGNC Symbol;Acc:HGNC:4390]	9	-1	77716097	78031811	0.12676853935849408	9.260460230694834	1.8435231577773328	0.06575373597415564	0.22675263031650827	1.840098782807824	FALSE
ENSG00000272462	NA	U91328.1	U91328.1	lncRNA	novel transcript	6	1	25992641	26001775	0.1741966303181457	1.7730581200052817	1.843002957192927	0.06575548521459959	0.22675263031650827	1.8400868660716214	FALSE
ENSG00000128284	80833	APOL3	APOL3	protein_coding	apolipoprotein L3 [Source:HGNC Symbol;Acc:HGNC:14868]	22	-1	36140330	36166177	-0.14411885595882623	6.316567072586674	-1.842778041238742	0.06579654254955088	0.22682907819448136	-1.839807237155526	FALSE
ENSG00000184545	1850	DUSP8	DUSP8	protein_coding	dual specificity phosphatase 8 [Source:HGNC Symbol;Acc:HGNC:3074]	11	-1	1554051	1572271	-0.27339074541468456	0.75485048756824	-1.8432957115399342	0.06580690167462873	0.22682907819448136	-1.8397367070541801	FALSE
ENSG00000135900	65080	MRPL44	MRPL44	protein_coding	mitochondrial ribosomal protein L44 [Source:HGNC Symbol;Acc:HGNC:16650]	2	1	223957463	223967714	0.09628169762111494	4.796115729971116	1.842403132315249	0.06584887445161887	0.22692332628728287	1.8394510290304642	FALSE
ENSG00000153093	55289	ACOXL	ACOXL	protein_coding	acyl-CoA oxidase like [Source:HGNC Symbol;Acc:HGNC:25621]	2	1	110732573	111118222	0.2196521843761019	2.620784541328204	1.843318487737742	0.06586481067761661	0.22692782728132194	1.8393426020932568	FALSE
ENSG00000125850	58495	OVOL2	OVOL2	protein_coding	ovo like zinc finger 2 [Source:HGNC Symbol;Acc:HGNC:15804]	20	-1	17956979	18059188	0.22383200971555897	-0.2503693237361005	1.8412129573775988	0.06598634013409005	0.22729605192535438	1.8385164500243856	FALSE
ENSG00000186625	11104	KATNA1	KATNA1	protein_coding	katanin catalytic subunit A1 [Source:HGNC Symbol;Acc:HGNC:6216]	6	-1	149594873	149648972	-0.06435289928374521	3.7744770142807504	-1.8410622992675219	0.06602987983835504	0.2273955297896814	-1.8382207740468168	FALSE
ENSG00000050344	9603	NFE2L3	NFE2L3	protein_coding	nuclear factor, erythroid 2 like 3 [Source:HGNC Symbol;Acc:HGNC:7783]	7	1	26152198	26187137	-0.19930346118742293	3.161830156596171	-1.8420226255900742	0.0660615630815755	0.2274126619127955	-1.8380057156865	FALSE
ENSG00000262468	NA	LINC01569	LINC01569	lncRNA	long intergenic non-protein coding RNA 1569 [Source:HGNC Symbol;Acc:HGNC:51380]	16	-1	4243943	4253817	-0.19812725654662777	1.011749796127142	-1.8407732819029103	0.06606417733086561	0.2274126619127955	-1.8379879745767391	FALSE
ENSG00000205517	57139	RGL3	RGL3	protein_coding	ral guanine nucleotide dissociation stimulator like 3 [Source:HGNC Symbol;Acc:HGNC:30282]	19	-1	11384341	11419342	0.27083992746653807	1.3920274243830628	1.8411247871020717	0.06609515222982291	0.2274650241871026	1.8377778132875644	FALSE
ENSG00000140682	7041	TGFB1I1	TGFB1I1	protein_coding	transforming growth factor beta 1 induced transcript 1 [Source:HGNC Symbol;Acc:HGNC:11767]	16	1	31471585	31477960	0.2755846659212118	0.8367499128349551	1.8415379251438089	0.06611702943607778	0.2274650241871026	1.8376294277406229	FALSE
ENSG00000131653	84231	TRAF7	TRAF7	protein_coding	TNF receptor associated factor 7 [Source:HGNC Symbol;Acc:HGNC:20456]	16	1	2155698	2178129	0.07855148501959341	4.742837228255952	1.8407477221047426	0.06612338302234838	0.2274650241871026	1.8375863411364202	FALSE
ENSG00000267745	NA	AC060766.7	AC060766.7	lncRNA	novel transcript	17	-1	35406684	35409768	0.20530407110176374	1.9671622487572682	1.84054360705883	0.06613977401446572	0.22747096113932988	1.837475201995019	FALSE
ENSG00000103226	408050	NOMO3	NOMO3	protein_coding	NODAL modulator 3 [Source:HGNC Symbol;Acc:HGNC:25242]	16	1	16232528	16294811	0.16124466892555978	2.9627040965494915	1.840890310313291	0.06617769451324526	0.22755092431721288	1.8372181689649782	FALSE
ENSG00000151718	80014	WWC2	WWC2	protein_coding	WW and C2 domain containing 2 [Source:HGNC Symbol;Acc:HGNC:24148]	4	1	183099257	183320777	-0.14086961200510606	3.1666919761708745	-1.840040631409181	0.06620486655000714	0.2275939018300445	-1.8370340658663729	FALSE
ENSG00000110852	9976	CLEC2B	CLEC2B	protein_coding	C-type lectin domain family 2 member B [Source:HGNC Symbol;Acc:HGNC:2053]	12	-1	9852984	9870136	0.14328929985429184	7.343868317822606	1.839592797294167	0.06625617587472006	0.22769747011195512	1.8366865911937162	FALSE
ENSG00000172590	122704	MRPL52	MRPL52	protein_coding	mitochondrial ribosomal protein L52 [Source:HGNC Symbol;Acc:HGNC:16655]	14	1	22829879	22835037	-0.09400988770253038	3.5493266200529754	-1.8394791244690722	0.06626435304528176	0.22769747011195512	-1.8366312346139797	FALSE
ENSG00000186480	3638	INSIG1	INSIG1	protein_coding	insulin induced gene 1 [Source:HGNC Symbol;Acc:HGNC:6083]	7	1	155297776	155310235	0.10232593865161466	5.516606049830516	1.8400329149541355	0.06631574030124716	0.22779975295055505	1.836283489644269	FALSE
ENSG00000080007	55510	DDX43	DDX43	protein_coding	DEAD-box helicase 43 [Source:HGNC Symbol;Acc:HGNC:18677]	6	1	73394828	73417566	-0.3402390582450428	0.2413610122347363	-1.8404448201936734	0.06632349199437217	0.22779975295055505	-1.8362310520898493	FALSE
ENSG00000268797	NA	AC008537.1	AC008537.1	protein_coding	novel protein	19	1	40801297	40898282	0.1320727417757741	4.890456260729075	1.8399475857455476	0.06634431034147463	0.22782080976458113	1.836090248070859	FALSE
ENSG00000136014	84101	USP44	USP44	protein_coding	ubiquitin specific peptidase 44 [Source:HGNC Symbol;Acc:HGNC:20064]	12	-1	95516560	95551476	-0.24319636764216734	1.301877479073797	-1.839592100674277	0.06639246434876438	0.2279357048503064	-1.8357646998655353	FALSE
ENSG00000124256	81030	ZBP1	ZBP1	protein_coding	Z-DNA binding protein 1 [Source:HGNC Symbol;Acc:HGNC:16176]	20	-1	57603846	57620576	0.20219710681559988	5.9779757174482935	1.8379531968211436	0.06648227290815342	0.2281935240270785	1.8351580627107125	FALSE
ENSG00000106785	9830	TRIM14	TRIM14	protein_coding	tripartite motif containing 14 [Source:HGNC Symbol;Acc:HGNC:16283]	9	-1	98069275	98119222	-0.12010656634998718	6.635455773259047	-1.837939323793681	0.06652049793226575	0.2282490754716139	-1.834900065812598	FALSE
ENSG00000163468	7203	CCT3	CCT3	protein_coding	chaperonin containing TCP1 subunit 3 [Source:HGNC Symbol;Acc:HGNC:1616]	1	-1	156308968	156367873	-0.10419281802079627	5.56030612931573	-1.838134385158359	0.06652788796384285	0.2282490754716139	-1.8348502014416685	FALSE
ENSG00000251247	25850	ZNF345	ZNF345	protein_coding	zinc finger protein 345 [Source:HGNC Symbol;Acc:HGNC:16367]	19	1	36850361	36913029	-0.11707566807709746	3.218030114795183	-1.8370746517693681	0.06662402485651735	0.2285283612449006	-1.834201931363717	FALSE
ENSG00000258643	100529063	BCL2L2-PABPN1	BCL2L2-PABPN1	protein_coding	BCL2L2-PABPN1 readthrough [Source:HGNC Symbol;Acc:HGNC:42959]	14	1	23306835	23325369	-0.17165817375561643	1.0653674987057342	-1.836658761639116	0.06668567014046363	0.2286892393430757	-1.8337866502827456	FALSE
ENSG00000162521	5928	RBBP4	RBBP4	protein_coding	RB binding protein 4, chromatin remodeling factor [Source:HGNC Symbol;Acc:HGNC:9887]	1	1	32651142	32686211	-0.0736610411681049	6.6790201375788	-1.8364394807420013	0.06673605949194038	0.22871270000822064	-1.8334474309356712	FALSE
ENSG00000141068	8844	KSR1	KSR1	protein_coding	kinase suppressor of ras 1 [Source:HGNC Symbol;Acc:HGNC:6465]	17	1	27456470	27626438	0.13023313192520636	5.505763377366831	1.836730661280959	0.06673800031004959	0.22871270000822064	1.833434369635011	FALSE
ENSG00000158079	138639	PTPDC1	PTPDC1	protein_coding	protein tyrosine phosphatase domain containing 1 [Source:HGNC Symbol;Acc:HGNC:30184]	9	1	94030794	94109856	-0.18556444821355322	1.4909102683789854	-1.8363440037775132	0.06674631095881815	0.22871270000822064	-1.8333784442408443	FALSE
ENSG00000165861	53349	ZFYVE1	ZFYVE1	protein_coding	zinc finger FYVE-type containing 1 [Source:HGNC Symbol;Acc:HGNC:13180]	14	-1	72969451	73027131	0.0718332781575155	5.140667963039173	1.836706300244957	0.0667514920338608	0.22871270000822064	1.8333435817940609	FALSE
ENSG00000177432	266812	NAP1L5	NAP1L5	protein_coding	nucleosome assembly protein 1 like 5 [Source:HGNC Symbol;Acc:HGNC:19968]	4	-1	88695913	88697829	-0.1953825256969577	0.6740591470269672	-1.8359461401711432	0.06679713846413184	0.22878170577924944	-1.8330365320884523	FALSE
ENSG00000009954	9031	BAZ1B	BAZ1B	protein_coding	bromodomain adjacent to zinc finger domain 1B [Source:HGNC Symbol;Acc:HGNC:961]	7	-1	73440406	73522293	-0.08209209296597209	6.1812227933475326	-1.8359587618123647	0.06680327826211763	0.22878170577924944	-1.8329952447112574	FALSE
ENSG00000277972	284106	CISD3	CISD3	protein_coding	CDGSH iron sulfur domain 3 [Source:HGNC Symbol;Acc:HGNC:27578]	17	1	38730341	38735605	-0.13968578429448408	2.7148124123526873	-1.83579444302373	0.06682142749501128	0.22878170577924944	-1.832873217557223	FALSE
ENSG00000248508	NA	SRP14-AS1	SRP14-AS1	lncRNA	SRP14 antisense RNA1 (head to head) [Source:HGNC Symbol;Acc:HGNC:48619]	15	1	40039242	40076539	-0.11845745106146932	3.4897628971397143	-1.8361699388499437	0.06684297937951399	0.22878170577924944	-1.8327283479661436	FALSE
ENSG00000198814	2710	GK	GK	protein_coding	glycerol kinase [Source:HGNC Symbol;Acc:HGNC:4289]	X	1	30653359	30731456	0.19432108137458393	7.582251744066838	1.8355542487508105	0.06685850346690242	0.22878170577924944	1.8326240204450046	FALSE
ENSG00000137814	55142	HAUS2	HAUS2	protein_coding	HAUS augmin like complex subunit 2 [Source:HGNC Symbol;Acc:HGNC:25530]	15	1	42548828	42569994	-0.09462140695827115	3.770714216382968	-1.8353804273673726	0.06686012973356571	0.22878170577924944	-1.8326130924949038	FALSE
ENSG00000174444	6124	RPL4	RPL4	protein_coding	ribosomal protein L4 [Source:HGNC Symbol;Acc:HGNC:10353]	15	-1	66498015	66524532	-0.12453611759894478	9.53987325077169	-1.8357092200920777	0.06690957818314333	0.2289004118215122	-1.8322809204434989	FALSE
ENSG00000198755	4736	RPL10A	RPL10A	protein_coding	ribosomal protein L10a [Source:HGNC Symbol;Acc:HGNC:10299]	6	1	35468401	35470785	-0.16038958664178438	8.852688430626461	-1.8351774080897858	0.06698264698828175	0.22909985389972176	-1.8317904474413365	FALSE
ENSG00000115091	10096	ACTR3	ACTR3	protein_coding	actin related protein 3 [Source:HGNC Symbol;Acc:HGNC:170]	2	1	113890063	113962596	0.10221271612784477	8.869609164841455	1.8345324171234783	0.06701475853901147	0.22915915337270876	1.8315750385623433	FALSE
ENSG00000150667	161835	FSIP1	FSIP1	protein_coding	fibrous sheath interacting protein 1 [Source:HGNC Symbol;Acc:HGNC:21674]	15	-1	39588357	39782841	0.1641065437484719	1.1706942483266807	1.8343131787173812	0.06703655842640237	0.22918317340796276	1.8314288502149534	FALSE
ENSG00000172731	55222	LRRC20	LRRC20	protein_coding	leucine rich repeat containing 20 [Source:HGNC Symbol;Acc:HGNC:23421]	10	-1	70298970	70382650	-0.2003185171175862	0.7624709477319525	-1.8338670662854195	0.06706017871308202	0.2292134050283418	-1.8312704985776045	FALSE
ENSG00000134532	6660	SOX5	SOX5	protein_coding	SRY-box transcription factor 5 [Source:HGNC Symbol;Acc:HGNC:11201]	12	-1	23529504	24562544	-0.2998680026707863	2.6896619354498443	-1.8339174563174057	0.06713979899328519	0.2292819956368371	-1.8307370580547717	FALSE
ENSG00000101624	79959	CEP76	CEP76	protein_coding	centrosomal protein 76 [Source:HGNC Symbol;Acc:HGNC:25727]	18	-1	12661833	12702777	-0.12335081588754582	2.3284568480129484	-1.833425348115461	0.06714106370534018	0.2292819956368371	-1.8307285889300906	FALSE
ENSG00000178295	348654	GEN1	GEN1	protein_coding	GEN1 Holliday junction 5' flap endonuclease [Source:HGNC Symbol;Acc:HGNC:26881]	2	1	17753858	17788946	-0.1579282154908852	3.344468762981363	-1.8343822743625213	0.0671435840651209	0.2292819956368371	-1.8307117117714415	FALSE
ENSG00000215367	NA	TMED11P	TMED11P	transcribed_unitary_pseudogene	transmembrane p24 trafficking protein 11, pseudogene [Source:HGNC Symbol;Acc:HGNC:35401]	4	-1	1115197	1153726	0.31134993491075247	-0.5875054692361459	1.8334570760679958	0.06716440652353509	0.2292819956368371	1.8305722976825731	FALSE
ENSG00000154889	65258	MPPE1	MPPE1	protein_coding	metallophosphoesterase 1 [Source:HGNC Symbol;Acc:HGNC:15988]	18	-1	11882622	11908366	0.1355539878767198	6.440240208105241	1.8343356209767565	0.06716704070929037	0.2292819956368371	1.830554663366092	FALSE
ENSG00000144401	151194	METTL21A	METTL21A	protein_coding	methyltransferase like 21A [Source:HGNC Symbol;Acc:HGNC:30476]	2	-1	207580631	207625928	-0.10408561156431606	4.585361963636233	-1.833733469588693	0.0671689374104692	0.2292819956368371	-1.8305419664253915	FALSE
ENSG00000278819	NA	AC005156.1	AC005156.1	unprocessed_pseudogene	EF-hand calcium binding domain 1 (EFCAB1) pseudogene	7	-1	92540268	92557877	-0.2713839064647753	-0.47967696769739304	-1.8329219554317715	0.06720418557842028	0.2293497294977068	-1.830306061011267	FALSE
ENSG00000141096	64180	DPEP3	DPEP3	protein_coding	dipeptidase 3 [Source:HGNC Symbol;Acc:HGNC:23029]	16	-1	67975663	67980549	0.209309453450234	3.1490374542883433	1.8335924789584808	0.06721835280101703	0.2293497294977068	1.830211272731145	FALSE
ENSG00000175782	55508	SLC35E3	SLC35E3	protein_coding	solute carrier family 35 member E3 [Source:HGNC Symbol;Acc:HGNC:20864]	12	1	68746176	68793964	0.14460395324067665	5.523974888417584	1.8329646562351691	0.06724744571867011	0.22936914235452444	1.8300166730189622	FALSE
ENSG00000189376	84933	C8orf76	C8orf76	protein_coding	chromosome 8 open reading frame 76 [Source:HGNC Symbol;Acc:HGNC:25924]	8	-1	123219967	123241377	0.10554952105993332	2.1434815758743797	1.8326007415597498	0.0672536173959369	0.22936914235452444	1.8299754001754054	FALSE
ENSG00000256116	NA	AP001453.1	AP001453.1	lncRNA	novel transcript	11	-1	64229214	64234352	-0.19727074805691958	0.9379195045773411	-1.8325568281289248	0.06730588669180106	0.2294969462467633	-1.8296259762952523	FALSE
ENSG00000157601	4599	MX1	MX1	protein_coding	MX dynamin like GTPase 1 [Source:HGNC Symbol;Acc:HGNC:7532]	21	1	41420304	41459214	0.3375379173665287	7.044862202665488	1.8326330448399966	0.06732285246028748	0.2295043438486855	1.8295126069598993	FALSE
ENSG00000225648	NA	SBDSP1	SBDSP1	transcribed_unprocessed_pseudogene	SBDS pseudogene 1 [Source:HGNC Symbol;Acc:HGNC:21646]	7	1	72829425	72836701	-0.1593397394231828	3.0535403651507176	-1.8322968893921887	0.06735383901413813	0.2295519591005285	-1.8293056080445491	FALSE
ENSG00000174917	125988	MICOS13	MICOS13	protein_coding	mitochondrial contact site and cristae organizing system subunit 13 [Source:HGNC Symbol;Acc:HGNC:33702]	19	-1	5678421	5680896	-0.16030388080683222	2.1806272895858148	-1.8319505634498015	0.06736641853043683	0.2295519591005285	-1.8292215956942817	FALSE
ENSG00000135624	10574	CCT7	CCT7	protein_coding	chaperonin containing TCP1 subunit 7 [Source:HGNC Symbol;Acc:HGNC:1622]	2	1	73233420	73253021	-0.09652443350707518	5.217480961649502	-1.83206984213257	0.06739229202195281	0.22958968626235668	-1.8290488400520544	FALSE
ENSG00000144118	5899	RALB	RALB	protein_coding	RAS like proto-oncogene B [Source:HGNC Symbol;Acc:HGNC:9840]	2	1	120240064	120294710	0.1665057378524626	8.143393552446108	1.831849606214329	0.06742213271991386	0.22964090922674218	1.828849663386673	FALSE
ENSG00000236559	NA	AL117381.1	AL117381.1	lncRNA	novel transcript	20	1	31686216	31716825	-0.1931523850726542	4.101395969504932	-1.8324543595714666	0.06744097514794838	0.229654657633332	-1.8287239338499481	FALSE
ENSG00000275491	NA	LINC01730	LINC01730	lncRNA	long intergenic non-protein coding RNA 1730 [Source:HGNC Symbol;Acc:HGNC:52518]	20	1	3808357	3812434	-0.332081688568875	-0.3387981223597746	-1.8317487877930867	0.0674647282807038	0.22968511860447685	-1.828565477920399	FALSE
ENSG00000241316	NA	SUCLG2-AS1	SUCLG2-AS1	lncRNA	SUCLG2 antisense RNA 1 (head to head) [Source:HGNC Symbol;Acc:HGNC:49643]	3	1	67654669	67947713	-0.20853686292376983	2.165502377917552	-1.8324751286972778	0.06748096293195652	0.22968997499178792	-1.8284572038027982	FALSE
ENSG00000277117	102723996	FP565260.3	FP565260.3	protein_coding	ICOS ligand [Source:NCBI gene;Acc:102723996]	21	1	5022493	5040666	-0.3519856512970879	0.12324194864878366	-1.8324610650272481	0.06752733274474482	0.22979738003592298	-1.8281480665793068	FALSE
ENSG00000009335	9690	UBE3C	UBE3C	protein_coding	ubiquitin protein ligase E3C [Source:HGNC Symbol;Acc:HGNC:16803]	7	1	157138916	157269370	-0.054485605651790614	6.480295782162823	-1.8310238559167327	0.0675607494109056	0.2297996852304434	-1.8279253933731827	FALSE
ENSG00000213316	4056	LTC4S	LTC4S	protein_coding	leukotriene C4 synthase [Source:HGNC Symbol;Acc:HGNC:6719]	5	1	179793980	179796647	0.1961088815982519	0.9958718419017676	1.8311456959726062	0.06756136621846623	0.2297996852304434	1.8279212841047334	FALSE
ENSG00000006652	3475	IFRD1	IFRD1	protein_coding	interferon related developmental regulator 1 [Source:HGNC Symbol;Acc:HGNC:5456]	7	1	112422968	112481017	0.15543182842028447	7.212162108713776	1.8312329158028466	0.0675845826016056	0.2297996852304434	1.8277666353696094	FALSE
ENSG00000173212	126868	MAB21L3	MAB21L3	protein_coding	mab-21 like 3 [Source:HGNC Symbol;Acc:HGNC:26787]	1	1	116111755	116135240	0.3553271204411026	-0.342740736811126	1.8309075153148469	0.06758727122824336	0.2297996852304434	1.8277487287412373	FALSE
ENSG00000177138	171483	FAM9B	FAM9B	protein_coding	family with sequence similarity 9 member B [Source:HGNC Symbol;Acc:HGNC:18404]	X	-1	9024232	9295682	0.27914270776503447	0.9367851318559729	1.831274778616571	0.06763148234029165	0.22985457501774087	1.8274543605872164	FALSE
ENSG00000185989	22821	RASA3	RASA3	protein_coding	RAS p21 protein activator 3 [Source:HGNC Symbol;Acc:HGNC:20331]	13	-1	113977783	114132623	-0.12031916058064329	8.082875657902475	-1.830633898651903	0.0676470394558721	0.22985457501774087	-1.827350815246812	FALSE
ENSG00000172322	160364	CLEC12A	CLEC12A	protein_coding	C-type lectin domain family 12 member A [Source:HGNC Symbol;Acc:HGNC:31713]	12	1	9951316	9995694	-0.3327937168672852	7.2797972647583595	-1.8329561244908157	0.06764787150770338	0.22985457501774087	-1.8273452778126196	FALSE
ENSG00000226816	NA	AC005082.1	AC005082.1	lncRNA	novel transcript	7	1	23205787	23208045	0.35938038944793893	-0.36622091129404927	1.8311748695244952	0.0676979069697625	0.22997420828032983	1.8270123869887915	FALSE
ENSG00000054654	23224	SYNE2	SYNE2	protein_coding	spectrin repeat containing nuclear envelope protein 2 [Source:HGNC Symbol;Acc:HGNC:17084]	14	1	63852983	64226433	0.11327354143212176	8.171290080708967	1.8302436294160935	0.0677292237226766	0.23003021439948254	1.8268041365395842	FALSE
ENSG00000105887	136319	MTPN	MTPN	protein_coding	myotrophin [Source:HGNC Symbol;Acc:HGNC:15667]	7	-1	135926760	135977359	0.13687257328224955	7.994243831477952	1.8296671276196632	0.06775846340701486	0.23004420302965203	1.826609769693135	FALSE
ENSG00000176171	664	BNIP3	BNIP3	protein_coding	BCL2 interacting protein 3 [Source:HGNC Symbol;Acc:HGNC:1084]	10	-1	131966455	131982013	-0.14609999288461983	2.815790892112094	-1.8298518714965282	0.06776300455434725	0.23004420302965203	-1.8265795892205956	FALSE
ENSG00000125743	6633	SNRPD2	SNRPD2	protein_coding	small nuclear ribonucleoprotein D2 polypeptide [Source:HGNC Symbol;Acc:HGNC:11159]	19	-1	45687454	45692569	-0.16156306494622275	4.856814286487783	-1.8292307637476994	0.06779618331981413	0.2300874945019169	-1.8263591335600105	FALSE
ENSG00000204789	NA	ZNF204P	ZNF204P	processed_pseudogene	zinc finger protein 204, pseudogene [Source:HGNC Symbol;Acc:HGNC:12995]	6	-1	27357825	27360221	-0.27605276581578886	0.6452445120357003	-1.8296826002279123	0.06781566304201699	0.2300874945019169	-1.8262297422691902	FALSE
ENSG00000156504	159090	FAM122B	FAM122B	protein_coding	family with sequence similarity 122B [Source:HGNC Symbol;Acc:HGNC:30490]	X	-1	134769566	134797232	-0.08987325868656271	5.463405780382055	-1.8291085918807846	0.06783351284354228	0.2300874945019169	-1.8261112043338037	FALSE
ENSG00000233184	NA	AC093157.1	AC093157.1	lncRNA	novel transcript	1	1	101025844	101090513	-0.1601277103602312	4.0458565423999335	-1.8292482215473578	0.06783509202225943	0.2300874945019169	-1.8261007184730336	FALSE
ENSG00000132549	157680	VPS13B	VPS13B	protein_coding	vacuolar protein sorting 13 homolog B [Source:HGNC Symbol;Acc:HGNC:2183]	8	1	99013266	99877580	0.1005071750882287	8.057568241018128	1.8289055933751643	0.06789183920111255	0.2302296278636766	1.8257240462794386	FALSE
ENSG00000168795	9925	ZBTB5	ZBTB5	protein_coding	zinc finger and BTB domain containing 5 [Source:HGNC Symbol;Acc:HGNC:23836]	9	-1	37438102	37465450	-0.13490995815769757	3.113325864438582	-1.8283760732886416	0.06791854284240119	0.2302698400062262	-1.8255468844315297	FALSE
ENSG00000167842	79003	MIS12	MIS12	protein_coding	MIS12 kinetochore complex component [Source:HGNC Symbol;Acc:HGNC:24967]	17	1	5486285	5490814	-0.112500696397273	4.064251689230041	-1.8278931955943765	0.06800687851930654	0.23048239206630294	-1.8249612407317632	FALSE
ENSG00000231621	NA	AC013264.1	AC013264.1	lncRNA	novel transcript	2	1	197197991	197199273	-0.3666801893892444	-0.6631706595902966	-1.8281226692227723	0.06801095406404929	0.23048239206630294	-1.8249342359786054	FALSE
ENSG00000285558	NA	AC112504.2	AC112504.2	protein_coding	novel protein	3	1	141738474	141807919	-0.1142625488006288	1.8969017396247398	-1.827225885767127	0.06806266228060454	0.23054577516861316	-1.8245917303778636	FALSE
ENSG00000136522	57129	MRPL47	MRPL47	protein_coding	mitochondrial ribosomal protein L47 [Source:HGNC Symbol;Acc:HGNC:16652]	3	-1	179588285	179604649	-0.09979315573562442	2.9414455130706596	-1.8272874802993682	0.06807021324903105	0.23054577516861316	-1.8245417320753963	FALSE
ENSG00000077157	4660	PPP1R12B	PPP1R12B	protein_coding	protein phosphatase 1 regulatory subunit 12B [Source:HGNC Symbol;Acc:HGNC:7619]	1	1	202348699	202592706	0.16522735519612475	7.762841575746202	1.828090551934539	0.06807424732591376	0.23054577516861316	1.8245150225368532	FALSE
ENSG00000177674	57085	AGTRAP	AGTRAP	protein_coding	angiotensin II receptor associated protein [Source:HGNC Symbol;Acc:HGNC:13539]	1	1	11736084	11754802	0.13510572284038957	6.408793384523989	1.8275862576693571	0.06809053109126181	0.23055058453537697	1.8244072212964668	FALSE
ENSG00000198863	146923	RUNDC1	RUNDC1	protein_coding	RUN domain containing 1 [Source:HGNC Symbol;Acc:HGNC:25418]	17	1	42980565	42993690	0.06971588214159752	5.140920646654062	1.8272612932307637	0.0681303974665721	0.2306071387044992	1.8241433887034466	FALSE
ENSG00000179364	23241	PACS2	PACS2	protein_coding	phosphofurin acidic cluster sorting protein 2 [Source:HGNC Symbol;Acc:HGNC:23794]	14	1	105300563	105398147	-0.08574619273371908	4.724980585563729	-1.8266834030616605	0.06816227252914395	0.2306071387044992	-1.8239325333106244	FALSE
ENSG00000183092	57596	BEGAIN	BEGAIN	protein_coding	brain enriched guanylate kinase associated [Source:HGNC Symbol;Acc:HGNC:24163]	14	-1	100537147	100587413	0.46081150103386515	0.6364637329237165	1.8294929486102516	0.06816352467658679	0.2306071387044992	1.823924251937633	FALSE
ENSG00000078399	3205	HOXA9	HOXA9	protein_coding	homeobox A9 [Source:HGNC Symbol;Acc:HGNC:5109]	7	-1	27162438	27175180	-0.28870441389153784	-0.5191978344071665	-1.8271224254947032	0.06816670304687826	0.2306071387044992	-1.8239032315963843	FALSE
ENSG00000123892	23682	RAB38	RAB38	protein_coding	RAB38, member RAS oncogene family [Source:HGNC Symbol;Acc:HGNC:9776]	11	-1	88113251	88175443	-0.2591936182321055	-7.506519497349145e-4	-1.8267351007938863	0.06819900282608586	0.2306094594429511	-1.823689660777656	FALSE
ENSG00000151348	2132	EXT2	EXT2	protein_coding	exostosin glycosyltransferase 2 [Source:HGNC Symbol;Acc:HGNC:3513]	11	1	44095673	44251981	-0.09082200243630822	4.853460769491216	-1.827072869890884	0.06820094936633735	0.2306094594429511	-1.823676792628828	FALSE
ENSG00000263731	NA	AC145207.5	AC145207.5	lncRNA	novel transcript	17	-1	81878425	81881106	-0.14370871502133142	2.0290345304992283	-1.826252407479463	0.06821199148502738	0.2306094594429511	-1.82360380132917	FALSE
ENSG00000132004	84261	FBXW9	FBXW9	protein_coding	F-box and WD repeat domain containing 9 [Source:HGNC Symbol;Acc:HGNC:28136]	19	-1	12688053	12696631	-0.22608562519205774	-0.12402575450428314	-1.8260576647692501	0.06822774708905617	0.23061246134198088	-1.8234996694743657	FALSE
ENSG00000213139	1427	CRYGS	CRYGS	protein_coding	crystallin gamma S [Source:HGNC Symbol;Acc:HGNC:2417]	3	-1	186538441	186546702	-0.1744303537333689	2.4764377575555234	-1.8261923688978499	0.06825763279865332	0.23062433989669331	-1.8233022033075243	FALSE
ENSG00000177058	153129	SLC38A9	SLC38A9	protein_coding	solute carrier family 38 member 9 [Source:HGNC Symbol;Acc:HGNC:26907]	5	-1	55625845	55773194	-0.0772582316759225	4.932094168929984	-1.8262561397320436	0.06826410850902723	0.23062433989669331	-1.823259425214423	FALSE
ENSG00000179082	NA	C9orf106	C9orf106	lncRNA	chromosome 9 open reading frame 106 (putative) [Source:HGNC Symbol;Acc:HGNC:31370]	9	1	129321016	129324905	0.22980500619576238	0.67607576664839375	1.8264429957008592	0.06827586672720107	0.23062433989669331	1.8231817597696944	FALSE
ENSG00000107560	22841	RAB11FIP2	RAB11FIP2	protein_coding	RAB11 family interacting protein 2 [Source:HGNC Symbol;Acc:HGNC:29152]	10	-1	118004916	118046941	0.09325850384533663	4.544304947940444	1.8259838034070277	0.06830837359906726	0.23066031998368502	1.8229671024171217	FALSE
ENSG00000229474	197135	PATL2	PATL2	protein_coding	PAT1 homolog 2 [Source:HGNC Symbol;Acc:HGNC:33630]	15	-1	44665732	44711316	0.13095463870070922	6.624943204082495	1.8262481889871636	0.06831626007382174	0.23066031998368502	1.822915037171259	FALSE
ENSG00000115484	10575	CCT4	CCT4	protein_coding	chaperonin containing TCP1 subunit 4 [Source:HGNC Symbol;Acc:HGNC:1617]	2	-1	61868085	61888671	-0.10163189598903521	5.7210663449885635	-1.8255064484853047	0.06837870317919026	0.2308209064227247	-1.8225029721225614	FALSE
ENSG00000116649	6723	SRM	SRM	protein_coding	spermidine synthase [Source:HGNC Symbol;Acc:HGNC:11296]	1	-1	11054584	11060020	-0.14453566004450558	3.660613055034486	-1.8251809125313878	0.06842825204237404	0.23093790631620187	-1.8221762168597713	FALSE
ENSG00000149532	79869	CPSF7	CPSF7	protein_coding	cleavage and polyadenylation specific factor 7 [Source:HGNC Symbol;Acc:HGNC:30098]	11	-1	61402641	61430031	0.0805947690319071	6.9621207652637045	1.825182304918836	0.06845673534373403	0.23098377679283416	1.821988468720569	FALSE
ENSG00000211752	NA	TRBV27	TRBV27	TR_V_gene	T cell receptor beta variable 27 [Source:HGNC Symbol;Acc:HGNC:12208]	7	1	142715346	142715861	-0.30050504180651477	0.3030258606979052	-1.8250839321669652	0.06847648712804903	0.23099185362898977	-1.8218583122165162	FALSE
ENSG00000122873	55847	CISD1	CISD1	protein_coding	CDGSH iron sulfur domain 1 [Source:HGNC Symbol;Acc:HGNC:30880]	10	1	58269162	58289586	-0.11815750813963932	2.5589122700003526	-1.8249128737204101	0.06848891334148179	0.23099185362898977	-1.82177644416204	FALSE
ENSG00000143590	1944	EFNA3	EFNA3	protein_coding	ephrin A3 [Source:HGNC Symbol;Acc:HGNC:3223]	1	1	155078837	155087538	-0.2486681289289577	-0.2842048400934559	-1.824107882048456	0.06851819567582282	0.23101918247002812	-1.821583570613669	FALSE
ENSG00000182220	10159	ATP6AP2	ATP6AP2	protein_coding	ATPase H+ transporting accessory protein 2 [Source:HGNC Symbol;Acc:HGNC:18305]	X	1	40579372	40606848	0.10604099883008544	6.538425902665285	1.8244415968902528	0.06853230928212098	0.23101918247002812	1.8214906329136757	FALSE
ENSG00000185507	3665	IRF7	IRF7	protein_coding	interferon regulatory factor 7 [Source:HGNC Symbol;Acc:HGNC:6122]	11	-1	612553	615983	0.19801252297717475	5.366465369246585	1.8243681023353517	0.06854169800316352	0.23101918247002812	1.8214288171630189	FALSE
ENSG00000129595	64097	EPB41L4A	EPB41L4A	protein_coding	erythrocyte membrane protein band 4.1 like 4A [Source:HGNC Symbol;Acc:HGNC:13278]	5	-1	112142441	112419313	-0.27238643626415493	1.9169644155786112	-1.825377775095077	0.06857133984198462	0.23102254379019072	-1.8212336996588812	FALSE
ENSG00000074370	489	ATP2A3	ATP2A3	protein_coding	ATPase sarcoplasmic/endoplasmic reticulum Ca2+ transporting 3 [Source:HGNC Symbol;Acc:HGNC:813]	17	-1	3923870	3964464	0.07359828298024063	8.138028445938986	1.824562790428383	0.06857248350267797	0.23102254379019072	1.8212261728975647	FALSE
ENSG00000180644	5551	PRF1	PRF1	protein_coding	perforin 1 [Source:HGNC Symbol;Acc:HGNC:9360]	10	-1	70597348	70602759	-0.3224832049930022	6.602304037087255	-1.8248071313942582	0.06866807222509132	0.2312067089399157	-1.8205974402863527	FALSE
ENSG00000101181	26164	MTG2	MTG2	protein_coding	mitochondrial ribosome associated GTPase 2 [Source:HGNC Symbol;Acc:HGNC:16239]	20	1	62183029	62203568	0.08422587286567396	5.190706027790783	1.8236156093842426	0.06868242219700083	0.2312067089399157	1.8205031157836289	FALSE
ENSG00000091651	23594	ORC6	ORC6	protein_coding	origin recognition complex subunit 6 [Source:HGNC Symbol;Acc:HGNC:17151]	16	1	46689643	46698394	-0.2556237496677043	0.022665963116128562	-1.8231653993043908	0.0686941914869871	0.2312067089399157	-1.8204257665755903	FALSE
ENSG00000126264	10870	HCST	HCST	protein_coding	hematopoietic cell signal transducer [Source:HGNC Symbol;Acc:HGNC:16977]	19	1	35902529	35904377	-0.14843126774740023	4.018054023630556	-1.8234853221710852	0.06870110589757576	0.2312067089399157	-1.8203803293050274	FALSE
ENSG00000102383	158866	ZDHHC15	ZDHHC15	protein_coding	zinc finger DHHC-type containing 15 [Source:HGNC Symbol;Acc:HGNC:20342]	X	-1	75368427	75523502	-0.27724395114671435	-0.5350519385946666	-1.823036649932639	0.068701677616148	0.2312067089399157	-1.820376572489029	FALSE
ENSG00000184205	64061	TSPYL2	TSPYL2	protein_coding	TSPY like 2 [Source:HGNC Symbol;Acc:HGNC:24358]	X	1	53082367	53088540	-0.15797870455647978	4.254696872439221	-1.8236945930242807	0.06875984280135619	0.2313522606706802	-1.8199944978371683	FALSE
ENSG00000131089	23229	ARHGEF9	ARHGEF9	protein_coding	Cdc42 guanine nucleotide exchange factor 9 [Source:HGNC Symbol;Acc:HGNC:14561]	X	-1	63634967	63809274	-0.14008110704547239	3.82906361134442	-1.8227724252648718	0.0688015089657588	0.23140724327958925	-1.8197209649607482	FALSE
ENSG00000132676	7818	DAP3	DAP3	protein_coding	death associated protein 3 [Source:HGNC Symbol;Acc:HGNC:2673]	1	1	155687960	155739010	-0.04533770003324111	6.133767345667303	-1.8226057455145208	0.06880602192028017	0.23140724327958925	-1.8196913461800721	FALSE
ENSG00000106089	6804	STX1A	STX1A	protein_coding	syntaxin 1A [Source:HGNC Symbol;Acc:HGNC:11433]	7	-1	73699206	73719672	-0.15361642948652743	1.6190068274643572	-1.8218379365461947	0.06889491569768977	0.23165598035700544	-1.8191082563348018	FALSE
ENSG00000198155	NA	ZNF876P	ZNF876P	transcribed_unprocessed_pseudogene	zinc finger protein 876, pseudogene [Source:HGNC Symbol;Acc:HGNC:32472]	4	1	212610	255985	-0.20562934876579153	0.9725529312330715	-1.8216762776515507	0.068951975200837	0.23172750338098796	-1.8187343058889802	FALSE
ENSG00000245888	400512	NSMCE1-DT	NSMCE1-DT	lncRNA	NSMCE1 divergent transcript [Source:HGNC Symbol;Acc:HGNC:51368]	16	1	27268205	27290492	0.2066610540528413	2.353563701741079	1.8221681713276199	0.06895919158567465	0.23172750338098796	1.8186870300334244	FALSE
ENSG00000280106	NA	AC008555.7	AC008555.7	TEC	TEC	19	-1	34949038	34951205	-0.17500981241628089	1.3037574789072026	-1.821232027673809	0.06896100545462192	0.23172750338098796	-1.8186751476857748	FALSE
ENSG00000198087	23607	CD2AP	CD2AP	protein_coding	CD2 associated protein [Source:HGNC Symbol;Acc:HGNC:14258]	6	1	47477789	47627263	-0.11439827466816332	5.185615957342351	-1.8208228913478914	0.06905812097459414	0.2320035768760948	-1.8180393349751607	FALSE
ENSG00000065457	23536	ADAT1	ADAT1	protein_coding	adenosine deaminase tRNA specific 1 [Source:HGNC Symbol;Acc:HGNC:228]	16	-1	75596981	75623300	0.19261539214550916	1.9929539077250638	1.8204555624667313	0.06910894268015152	0.23207953089172015	1.8177068993558656	FALSE
ENSG00000102931	23568	ARL2BP	ARL2BP	protein_coding	ADP ribosylation factor like GTPase 2 binding protein [Source:HGNC Symbol;Acc:HGNC:17146]	16	1	57245259	57253635	-0.08652404196812924	5.101686607668775	-1.8206005415425268	0.06911065393519794	0.23207953089172015	-1.8176957091668349	FALSE
ENSG00000167747	84798	C19orf48	C19orf48	protein_coding	chromosome 19 open reading frame 48 [Source:HGNC Symbol;Acc:HGNC:29667]	19	-1	50797704	50804929	-0.17051254032382346	1.909301790137916	-1.8201474395397743	0.06915336812960662	0.2321488125473152	-1.817416467471314	FALSE
ENSG00000115486	2677	GGCX	GGCX	protein_coding	gamma-glutamyl carboxylase [Source:HGNC Symbol;Acc:HGNC:4247]	2	-1	85544720	85561547	0.08977689907941011	3.96759559490223	1.820186430768453	0.06916121866940517	0.2321488125473152	1.8173651604130212	FALSE
ENSG00000130699	6874	TAF4	TAF4	protein_coding	TATA-box binding protein associated factor 4 [Source:HGNC Symbol;Acc:HGNC:11537]	20	-1	61953469	62065810	0.08171525771953014	5.300942959171557	1.8198963085793467	0.06921608076993041	0.23228269771146487	1.8170067436305692	FALSE
ENSG00000238113	103352539	LINC01410	LINC01410	lncRNA	long intergenic non-protein coding RNA 1410 [Source:HGNC Symbol;Acc:HGNC:50702]	9	1	62801461	62813486	0.1975160585173521	5.104471914489983	1.8203383477517556	0.06923877989284787	0.23230861235517267	1.8168585173945753	FALSE
ENSG00000151948	144423	GLT1D1	GLT1D1	protein_coding	glycosyltransferase 1 domain containing 1 [Source:HGNC Symbol;Acc:HGNC:26483]	12	1	128853427	128984968	0.17791881883557004	9.084289071686579	1.8199999050913571	0.06926170829701489	0.23231673697718744	1.8167088344563767	FALSE
ENSG00000095319	23511	NUP188	NUP188	protein_coding	nucleoporin 188 [Source:HGNC Symbol;Acc:HGNC:17859]	9	1	128947699	129007096	-0.11776539985100687	4.758418116818739	-1.8195610525931853	0.06927115650309405	0.23231673697718744	-1.8166471658049645	FALSE
ENSG00000272168	NA	CASC15	CASC15	lncRNA	cancer susceptibility 15 [Source:HGNC Symbol;Acc:HGNC:28245]	6	1	21664185	22654455	0.2074704031899337	0.9384284589271172	1.8192931698218178	0.0692904039221986	0.23233105387748	1.816521558840368	FALSE
ENSG00000152404	143884	CWF19L2	CWF19L2	protein_coding	CWF19 like cell cycle control factor 2 [Source:HGNC Symbol;Acc:HGNC:26508]	11	-1	107326345	107457844	-0.08523326345713667	5.449125058786544	-1.819206860943331	0.06931842852785865	0.23237478817713755	-1.8163387239555888	FALSE
ENSG00000125753	7408	VASP	VASP	protein_coding	vasodilator stimulated phosphoprotein [Source:HGNC Symbol;Acc:HGNC:12652]	19	1	45506579	45526983	0.13907462046376473	8.525219762977065	1.8192957235807543	0.06933947022771321	0.23239509997883742	1.8162014860339122	FALSE
ENSG00000246067	NA	RAB30-DT	RAB30-DT	lncRNA	RAB30 divergent transcript [Source:HGNC Symbol;Acc:HGNC:48672]	11	1	83072052	83107789	-0.11352172504788616	4.568621079351658	-1.8192904583710223	0.06937500562494446	0.23244259148682783	-1.8159697951284601	FALSE
ENSG00000267283	NA	AC005306.1	AC005306.1	lncRNA	novel transcript, antisense to BTBD2	19	1	1989401	1990370	0.14721147444370342	3.4784631093790312	1.8190089536826504	0.06939161285403384	0.23244259148682783	1.8158615493569619	FALSE
ENSG00000105556	54531	MIER2	MIER2	protein_coding	MIER family member 2 [Source:HGNC Symbol;Acc:HGNC:29210]	19	-1	301444	344815	-0.09427785730208926	3.63678459407375	-1.8186015536948517	0.06941775141249815	0.23244259148682783	-1.8156912215509817	FALSE
ENSG00000135597	85021	REPS1	REPS1	protein_coding	RALBP1 associated Eps domain containing 1 [Source:HGNC Symbol;Acc:HGNC:15578]	6	-1	138903493	138988261	-0.08125576552322844	6.099015350101087	-1.8190460356717402	0.0694200102269488	0.23244259148682783	-1.8156765048143215	FALSE
ENSG00000118181	6230	RPS25	RPS25	protein_coding	ribosomal protein S25 [Source:HGNC Symbol;Acc:HGNC:10413]	11	-1	119015712	119018691	-0.12798752473017494	8.770982612411986	-1.8189336757388817	0.06942856852288526	0.23244259148682783	-1.8156207489598373	FALSE
ENSG00000134001	1965	EIF2S1	EIF2S1	protein_coding	eukaryotic translation initiation factor 2 subunit alpha [Source:HGNC Symbol;Acc:HGNC:3265]	14	1	67360328	67386516	-0.09977152256374477	5.0683728092052	-1.81821368656469	0.06948956727633471	0.23258510174558747	-1.8152235157551448	FALSE
ENSG00000205853	NA	RFPL3S	RFPL3S	lncRNA	RFPL3 antisense [Source:HGNC Symbol;Acc:HGNC:9981]	22	-1	32359886	32382106	-0.24091297088277702	0.025727830869708448	-1.817694528555954	0.06950112478826626	0.23258510174558747	-1.8151482837390216	FALSE
ENSG00000145014	93109	TMEM44	TMEM44	protein_coding	transmembrane protein 44 [Source:HGNC Symbol;Acc:HGNC:25120]	3	-1	194587673	194633689	-0.21492875677241974	0.1842400751206504	-1.817523236155959	0.06954706568866302	0.23268864018482574	-1.8148493393747056	FALSE
ENSG00000131023	9113	LATS1	LATS1	protein_coding	large tumor suppressor kinase 1 [Source:HGNC Symbol;Acc:HGNC:6514]	6	-1	149658153	149718105	-0.07069572108029032	5.79176572915325	-1.8177334002685752	0.06956680987740481	0.23270450463843564	-1.8147209107778641	FALSE
ENSG00000099968	23786	BCL2L13	BCL2L13	protein_coding	BCL2 like 13 [Source:HGNC Symbol;Acc:HGNC:17164]	22	1	17628855	17730855	-0.07218933316761333	5.847399503542982	-1.8178012000767356	0.06960332766943761	0.2327445742053171	-1.8144834549820914	FALSE
ENSG00000112941	11044	TENT4A	TENT4A	protein_coding	terminal nucleotidyltransferase 4A [Source:HGNC Symbol;Acc:HGNC:16705]	5	1	6713432	6757044	-0.10353202399126538	4.945911843497272	-1.8172505209714849	0.06960879890003649	0.2327445742053171	-1.8144478872881646	FALSE
ENSG00000213742	NA	ZNF337-AS1	ZNF337-AS1	lncRNA	ZNF337 antisense RNA 1 [Source:HGNC Symbol;Acc:HGNC:40759]	20	1	25624045	25689032	-0.17955645734731895	1.394398165628436	-1.8169137156479573	0.06964986616345671	0.2328316969959864	-1.8141809880828605	FALSE
ENSG00000067606	5590	PRKCZ	PRKCZ	protein_coding	protein kinase C zeta [Source:HGNC Symbol;Acc:HGNC:9412]	1	1	2050411	2185395	0.11278648310578543	4.8156477870519305	1.817175822896356	0.06966512023530334	0.23283251022835386	1.814081883641355	FALSE
ENSG00000185261	285600	KIAA0825	KIAA0825	protein_coding	KIAA0825 [Source:HGNC Symbol;Acc:HGNC:28532]	5	-1	94152966	94618597	0.199337054370047	7.249673100658858	1.81703179865894	0.06970952672181902	0.2329307343778834	1.8137934797631254	FALSE
ENSG00000124789	9972	NUP153	NUP153	protein_coding	nucleoporin 153 [Source:HGNC Symbol;Acc:HGNC:8062]	6	-1	17615035	17706834	0.12855441173106907	6.630246512931646	1.8164513235956499	0.06974410352929908	0.2329960779330084	1.8135690204764507	FALSE
ENSG00000175197	1649	DDIT3	DDIT3	protein_coding	DNA damage inducible transcript 3 [Source:HGNC Symbol;Acc:HGNC:2726]	12	-1	57516588	57521737	0.14337187570558285	3.767613574662062	1.8159221631412834	0.0698669672216249	0.2333291899348909	1.8127721751032975	FALSE
ENSG00000111181	6539	SLC6A12	SLC6A12	protein_coding	solute carrier family 6 member 12 [Source:HGNC Symbol;Acc:HGNC:11045]	12	-1	190077	214570	0.19668285363010907	2.0561841376822896	1.815831147812197	0.06987390156969688	0.2333291899348909	1.8127272359626756	FALSE
ENSG00000225062	NA	CATIP-AS1	CATIP-AS1	lncRNA	CATIP antisense RNA 1 [Source:HGNC Symbol;Acc:HGNC:41080]	2	-1	218366665	218367835	0.24530951560503628	0.11361667769087813	1.8157850378482416	0.06991328964107452	0.23337728443517344	1.812472044757574	FALSE
ENSG00000261115	100507421	TMEM178B	TMEM178B	protein_coding	transmembrane protein 178B [Source:HGNC Symbol;Acc:HGNC:44112]	7	1	141074064	141480380	-0.2974177927267796	0.5405874268712514	-1.815706829440287	0.06993244602766044	0.23337728443517344	-1.8123479751776683	FALSE
ENSG00000154814	92106	OXNAD1	OXNAD1	protein_coding	oxidoreductase NAD binding domain containing 1 [Source:HGNC Symbol;Acc:HGNC:25128]	3	1	16265160	16350299	-0.1810219953098846	6.7286418971266295	-1.8168134202451194	0.06993344194795217	0.23337728443517344	-1.8123415256941886	FALSE
ENSG00000144935	7220	TRPC1	TRPC1	protein_coding	transient receptor potential cation channel subfamily C member 1 [Source:HGNC Symbol;Acc:HGNC:12333]	3	1	142724034	142807888	-0.20201749162807103	2.324155708771436	-1.815718008544217	0.06996951926798525	0.2334210597997763	-1.8121079432708518	FALSE
ENSG00000107185	9827	RGP1	RGP1	protein_coding	RGP1 homolog, RAB6A GEF complex partner 1 [Source:HGNC Symbol;Acc:HGNC:21965]	9	1	35749287	35758585	0.09033618919069486	4.523424077379078	1.8147233631048056	0.06998583956083268	0.2334210597997763	1.8120023100898333	FALSE
ENSG00000126581	8678	BECN1	BECN1	protein_coding	beclin 1 [Source:HGNC Symbol;Acc:HGNC:1034]	17	-1	42810134	42833350	0.0686842809641055	6.244927663762034	1.8148285076537927	0.069997164391293	0.2334210597997763	1.811929021946504	FALSE
ENSG00000245571	NA	FAM111A-DT	FAM111A-DT	lncRNA	FAM111A divergent transcript [Source:HGNC Symbol;Acc:HGNC:53752]	11	-1	59130133	59143015	-0.13848631996560368	2.3143715951640127	-1.8144191051300533	0.0700302835534489	0.2334210597997763	-1.8117147485716842	FALSE
ENSG00000132613	92154	MTSS2	MTSS2	protein_coding	MTSS I-BAR domain containing 2 [Source:HGNC Symbol;Acc:HGNC:25094]	16	-1	70661204	70686053	-0.20570279819478388	0.764970687141687	-1.814572477592052	0.07003304316675237	0.2334210597997763	-1.811696898261053	FALSE
ENSG00000117899	23184	MESD	MESD	protein_coding	mesoderm development LRP chaperone [Source:HGNC Symbol;Acc:HGNC:13520]	15	-1	80946289	80989828	-0.08484681690485463	4.5365868320410705	-1.8144409724451058	0.07003685206035451	0.2334210597997763	-1.8116722617233103	FALSE
ENSG00000185896	3916	LAMP1	LAMP1	protein_coding	lysosomal associated membrane protein 1 [Source:HGNC Symbol;Acc:HGNC:6499]	13	1	113297239	113323672	0.09477151985435839	8.19522465008412	1.8145411074770024	0.07005401061767821	0.23342808994431938	1.8115612910411003	FALSE
ENSG00000167721	55720	TSR1	TSR1	protein_coding	TSR1 ribosome maturation factor [Source:HGNC Symbol;Acc:HGNC:25542]	17	-1	2322503	2337507	-0.12533181236904278	3.7769545335383956	-1.8142240304906583	0.07007479350316555	0.23344719115713075	-1.8114269103669436	FALSE
ENSG00000072415	64398	MPP5	MPP5	protein_coding	membrane palmitoylated protein 5 [Source:HGNC Symbol;Acc:HGNC:18669]	14	1	67241342	67336061	-0.09798913199335102	3.5426134626715147	-1.8140507715532381	0.07009480346679484	0.2334629402244358	-1.8112975582526574	FALSE
ENSG00000116017	1820	ARID3A	ARID3A	protein_coding	AT-rich interaction domain 3A [Source:HGNC Symbol;Acc:HGNC:3031]	19	1	925781	975939	0.12994722336412146	6.723382733322624	1.8146954336141514	0.07010962385180981	0.2334629402244358	1.8112017731061147	FALSE
ENSG00000100612	51635	DHRS7	DHRS7	protein_coding	dehydrogenase/reductase 7 [Source:HGNC Symbol;Acc:HGNC:21524]	14	-1	60144119	60169856	0.12439054703561236	6.584863238441849	1.8137534594753302	0.07015686327391915	0.23357010221973812	1.8108965723871804	FALSE
ENSG00000175104	7189	TRAF6	TRAF6	protein_coding	TNF receptor associated factor 6 [Source:HGNC Symbol;Acc:HGNC:12036]	11	-1	36483769	36510272	0.0930672482724102	4.825992985952091	1.8132738868194396	0.07021262988245737	0.2336816749940769	1.8105364968619733	FALSE
ENSG00000145220	55646	LYAR	LYAR	protein_coding	Ly1 antibody reactive [Source:HGNC Symbol;Acc:HGNC:26021]	4	-1	4267701	4290154	-0.12348338704094619	4.401737502095984	-1.8139879720454115	0.07022050719794935	0.2336816749940769	-1.8104856532900944	FALSE
ENSG00000146463	9202	ZMYM4	ZMYM4	protein_coding	zinc finger MYM-type containing 4 [Source:HGNC Symbol;Acc:HGNC:13055]	1	1	35268709	35422058	-0.09485711167707933	5.547176388395902	-1.8125281098490444	0.07033435000279102	0.23401031808092912	-1.8097513850437017	FALSE
ENSG00000197948	89848	FCHSD1	FCHSD1	protein_coding	FCH and double SH3 domains 1 [Source:HGNC Symbol;Acc:HGNC:25463]	5	-1	141639302	141651418	0.06651929213480656	5.359897591368842	1.8122249863319921	0.07037392020250097	0.23409175986725125	1.8094963918234224	FALSE
ENSG00000237753	NA	AC079922.2	AC079922.2	lncRNA	novel transcript (FLJ42351)	2	-1	112641832	112645720	-0.17821685362984097	1.2258049498176216	-1.8123097130380432	0.07040987716231294	0.2341140687123324	-1.8092647845694212	FALSE
ENSG00000272758	NA	AC083798.2	AC083798.2	lncRNA	novel transcript, antisense to KPNA1	3	1	122416207	122443180	-0.08355136709889566	3.8260198355118953	-1.812132835419798	0.07041081365115277	0.2341140687123324	-1.8092587537206835	FALSE
ENSG00000119965	80007	C10orf88	C10orf88	protein_coding	chromosome 10 open reading frame 88 [Source:HGNC Symbol;Acc:HGNC:25822]	10	-1	122930901	122954311	-0.11883956461593703	2.941822800063773	-1.811630220450908	0.07047287988885499	0.2342002980908163	-1.8088592030086414	FALSE
ENSG00000101337	9777	TM9SF4	TM9SF4	protein_coding	transmembrane 9 superfamily member 4 [Source:HGNC Symbol;Acc:HGNC:30797]	20	1	32109714	32167258	0.07250731620434792	6.106507759223243	1.811751165009579	0.07047575620541911	0.2342002980908163	1.8088406937527528	FALSE
ENSG00000088298	55741	EDEM2	EDEM2	protein_coding	ER degradation enhancing alpha-mannosidase like protein 2 [Source:HGNC Symbol;Acc:HGNC:15877]	20	-1	35115364	35147336	0.08454197673654562	5.738485094987643	1.8118023498640228	0.07048204445154603	0.2342002980908163	1.8088002306999427	FALSE
ENSG00000065802	51665	ASB1	ASB1	protein_coding	ankyrin repeat and SOCS box containing 1 [Source:HGNC Symbol;Acc:HGNC:16011]	2	1	238426742	238452250	-0.09208098656097752	3.9158875244759757	-1.8111812500288116	0.07055937797086713	0.2344070489839623	-1.8083028537656691	FALSE
ENSG00000134330	285148	IAH1	IAH1	protein_coding	isoamyl acetate hydrolyzing esterase 1 (putative) [Source:HGNC Symbol;Acc:HGNC:27696]	2	1	9473658	9496543	-0.07180692444578929	3.7374777443101683	-1.8109831411598567	0.07058138954791437	0.23442996429929333	-1.8081613662369496	FALSE
ENSG00000124214	6780	STAU1	STAU1	protein_coding	staufen double-stranded RNA binding protein 1 [Source:HGNC Symbol;Acc:HGNC:11370]	20	-1	49113339	49188367	0.07522945753341048	6.408695015039166	1.810833221669191	0.07062709616094263	0.23453155396111777	1.8078676856904121	FALSE
ENSG00000125457	57409	MIF4GD	MIF4GD	protein_coding	MIF4G domain containing [Source:HGNC Symbol;Acc:HGNC:24030]	17	-1	75266228	75271227	-0.1141438289117227	3.5940603696255544	-1.8107409356822355	0.07065717774900399	0.23455363227152826	-1.8076744862952634	FALSE
ENSG00000168301	200845	KCTD6	KCTD6	protein_coding	potassium channel tetramerization domain containing 6 [Source:HGNC Symbol;Acc:HGNC:22235]	3	1	58492096	58502360	-0.13059737570553853	2.6914486385634535	-1.810201604592577	0.07066651853946812	0.23455363227152826	-1.8076145086719586	FALSE
ENSG00000164037	150159	SLC9B1	SLC9B1	protein_coding	solute carrier family 9 member B1 [Source:HGNC Symbol;Acc:HGNC:24244]	4	-1	102885048	103019719	-0.17016626787141176	2.0791429996308857	-1.8105680592051163	0.07067911013068938	0.23455363227152826	-1.8075336678045806	FALSE
ENSG00000105851	5294	PIK3CG	PIK3CG	protein_coding	phosphatidylinositol-4,5-bisphosphate 3-kinase catalytic subunit gamma [Source:HGNC Symbol;Acc:HGNC:8978]	7	1	106865278	106908980	0.11941938073749547	6.581975695463158	1.809918868476685	0.0707684996102994	0.23480004223643938	1.8069601064149958	FALSE
ENSG00000129250	10749	KIF1C	KIF1C	protein_coding	kinesin family member 1C [Source:HGNC Symbol;Acc:HGNC:6317]	17	1	4997950	5028401	0.08526577318445039	4.87803780391595	1.8096452551295155	0.07081420471370936	0.23490143911769587	1.806667072315858	FALSE
ENSG00000125630	84172	POLR1B	POLR1B	protein_coding	RNA polymerase I subunit B [Source:HGNC Symbol;Acc:HGNC:20454]	2	1	112541915	112577150	-0.1340507268201918	4.043146627988133	-1.808640435540946	0.070971811938289	0.23530710191265852	-1.8056577760247892	FALSE
ENSG00000152465	9397	NMT2	NMT2	protein_coding	N-myristoyltransferase 2 [Source:HGNC Symbol;Acc:HGNC:7858]	10	-1	15102584	15168693	-0.17135799307850075	4.6451280640589765	-1.808925953067026	0.07097883297923613	0.23530710191265852	-1.8056128569608774	FALSE
ENSG00000135631	26056	RAB11FIP5	RAB11FIP5	protein_coding	RAB11 family interacting protein 5 [Source:HGNC Symbol;Acc:HGNC:24845]	2	-1	73073382	73156721	-0.23920053708911648	0.9543302238445722	-1.8086315657983747	0.07100713099330233	0.23530710191265852	-1.8054318494618715	FALSE
ENSG00000214160	10195	ALG3	ALG3	protein_coding	ALG3 alpha-1,3- mannosyltransferase [Source:HGNC Symbol;Acc:HGNC:23056]	3	-1	184242301	184249548	-0.12170873854653719	3.639646514225346	-1.8079434418595584	0.07103234593394261	0.23530710191265852	-1.8052706125823175	FALSE
ENSG00000169031	1285	COL4A3	COL4A3	protein_coding	collagen type IV alpha 3 chain [Source:HGNC Symbol;Acc:HGNC:2204]	2	1	227164565	227314792	-0.30321074020951455	1.4164983754140907	-1.8084734972325447	0.0710379421230488	0.23530710191265852	-1.805234834127216	FALSE
ENSG00000111911	135114	HINT3	HINT3	protein_coding	histidine triad nucleotide binding protein 3 [Source:HGNC Symbol;Acc:HGNC:18468]	6	1	125956770	125980244	0.12154018140474232	4.500666065796145	1.8079797326214464	0.07104890070481545	0.23530710191265852	1.8051647786545426	FALSE
ENSG00000133067	59352	LGR6	LGR6	protein_coding	leucine rich repeat containing G protein-coupled receptor 6 [Source:HGNC Symbol;Acc:HGNC:19719]	1	1	202193901	202319781	-0.37559775690043246	1.8789896230852108	-1.8096494777026904	0.0710562616504489	0.23530710191265852	-1.8051177269435392	FALSE
ENSG00000128872	29767	TMOD2	TMOD2	protein_coding	tropomodulin 2 [Source:HGNC Symbol;Acc:HGNC:11872]	15	1	51751597	51816363	0.12761247061950964	5.493692962254622	1.8087585074243948	0.07105785992901119	0.23530710191265852	1.8051075111563455	FALSE
ENSG00000014123	23376	UFL1	UFL1	protein_coding	UFM1 specific ligase 1 [Source:HGNC Symbol;Acc:HGNC:23039]	6	1	96521595	96555276	-0.12770591738422343	4.712126293936948	-1.8078015596492396	0.07110105790686598	0.23539989523871893	-1.8048314720725782	FALSE
ENSG00000124198	10564	ARFGEF2	ARFGEF2	protein_coding	ADP ribosylation factor guanine nucleotide exchange factor 2 [Source:HGNC Symbol;Acc:HGNC:15853]	20	1	48921711	49036693	-0.09296376446054389	5.7068047413555245	-1.8074673326865143	0.07111890700600268	0.23540874233250267	-1.8047174548147051	FALSE
ENSG00000100804	5693	PSMB5	PSMB5	protein_coding	proteasome subunit beta 5 [Source:HGNC Symbol;Acc:HGNC:9542]	14	-1	23016543	23035230	-0.07873848164536223	4.160061584009577	-1.8073890718026446	0.07113491299113911	0.23541148611170443	-1.804615231029808	FALSE
ENSG00000229628	NA	AC073115.1	AC073115.1	lncRNA	novel transcript	7	1	45990905	46000898	-0.3362893995237606	-0.10654853277374671	-1.807644229175476	0.07119553722113284	0.23550995454531867	-1.8042282193520045	FALSE
ENSG00000019485	56981	PRDM11	PRDM11	protein_coding	PR/SET domain 11 [Source:HGNC Symbol;Acc:HGNC:13996]	11	1	45095806	45235110	-0.14551447800070338	2.538316131809414	-1.806868666326418	0.07119723806963685	0.23550995454531867	-1.804217365407731	FALSE
ENSG00000271607	NA	Z84480.1	Z84480.1	processed_pseudogene	novel pseudogene	6	1	110863860	110864451	0.2458973903322591	-0.41006387056496857	1.8067078176724718	0.07121040922186309	0.23550995454531867	1.8041333210534052	FALSE
ENSG00000278619	79922	MRM1	MRM1	protein_coding	mitochondrial rRNA methyltransferase 1 [Source:HGNC Symbol;Acc:HGNC:26202]	17	1	36601583	36608964	-0.14175172406663328	1.711652015043025	-1.8065718378295579	0.07122540111998517	0.23550995454531867	-1.804037674130684	FALSE
ENSG00000174165	254359	ZDHHC24	ZDHHC24	protein_coding	zinc finger DHHC-type containing 24 [Source:HGNC Symbol;Acc:HGNC:27387]	11	-1	66520637	66546235	-0.07761993065206685	4.136120753821873	-1.806600026361634	0.07126316617851658	0.2355377627872899	-1.8037968096745332	FALSE
ENSG00000278053	11056	DDX52	DDX52	protein_coding	DExD-box helicase 52 [Source:HGNC Symbol;Acc:HGNC:20038]	17	-1	37609739	37643446	-0.07537598285524538	4.521292467744149	-1.8062533296601258	0.07129978409805587	0.2355377627872899	-1.8035633615241047	FALSE
ENSG00000248309	NA	MEF2C-AS1	MEF2C-AS1	lncRNA	MEF2C antisense RNA 1 [Source:HGNC Symbol;Acc:HGNC:48908]	5	1	88883328	89466398	0.14573095614128517	3.8966650584430966	1.8066998152333134	0.0713047992435714	0.2355377627872899	1.8035313964023347	FALSE
ENSG00000160233	81543	LRRC3	LRRC3	protein_coding	leucine rich repeat containing 3 [Source:HGNC Symbol;Acc:HGNC:14965]	21	1	44455510	44462196	0.22117432123296876	0.09188754727644023	1.8060789027893638	0.07130488421914466	0.2355377627872899	1.8035308548078954	FALSE
ENSG00000121742	10804	GJB6	GJB6	protein_coding	gap junction protein beta 6 [Source:HGNC Symbol;Acc:HGNC:4288]	13	-1	20221962	20232365	-0.3918382122449432	-0.8578344267933364	-1.8069449704402496	0.07130973722191435	0.2355377627872899	-1.8034999249227153	FALSE
ENSG00000163840	151636	DTX3L	DTX3L	protein_coding	deltex E3 ubiquitin ligase 3L [Source:HGNC Symbol;Acc:HGNC:30323]	3	1	122564338	122575203	0.18347244726842682	7.37424232278306	1.8055507569085552	0.07142356892723525	0.23586352515016948	1.802774929977296	FALSE
ENSG00000004777	115703	ARHGAP33	ARHGAP33	protein_coding	Rho GTPase activating protein 33 [Source:HGNC Symbol;Acc:HGNC:23085]	19	1	35774532	35788822	-0.13446220076036264	2.6563104348598325	-1.805632079204707	0.07145215053287106	0.23590768559288272	-1.8025930422747276	FALSE
ENSG00000169564	5093	PCBP1	PCBP1	protein_coding	poly(rC) binding protein 1 [Source:HGNC Symbol;Acc:HGNC:8647]	2	1	70087477	70089203	0.09663331170215983	8.069196668356362	1.8047713240922292	0.0715797078113752	0.2362785375318665	1.8017820190054996	FALSE
ENSG00000247596	11344	TWF2	TWF2	protein_coding	twinfilin actin binding protein 2 [Source:HGNC Symbol;Acc:HGNC:9621]	3	-1	52228612	52239158	0.09562491540592255	4.506780905520697	1.8036255656009257	0.07173330704414567	0.2367351756514348	1.800806988231253	FALSE
ENSG00000111832	51389	RWDD1	RWDD1	protein_coding	RWD domain containing 1 [Source:HGNC Symbol;Acc:HGNC:20993]	6	1	116571409	116597675	-0.11055096268209308	5.218964674012667	-1.803564517465359	0.07175190095815187	0.23674616799870107	-1.8006890722427862	FALSE
ENSG00000164169	90826	PRMT9	PRMT9	protein_coding	protein arginine methyltransferase 9 [Source:HGNC Symbol;Acc:HGNC:25099]	4	-1	147637785	147684163	-0.08062273923442032	3.504095553688857	-1.8030779964611334	0.0717727041174386	0.2367644435486155	-1.8005571756757657	FALSE
ENSG00000251230	NA	MIR3945HG	MIR3945HG	lncRNA	MIR3945 host gene [Source:HGNC Symbol;Acc:HGNC:52002]	4	-1	184844554	184855751	0.25554480766088483	2.9466123804165307	1.8037516499381496	0.07179917472892296	0.23680140319377502	1.8003893914993236	FALSE
ENSG00000281207	NA	SLFNL1-AS1	SLFNL1-AS1	lncRNA	SLFNL1 antisense RNA 1 [Source:HGNC Symbol;Acc:HGNC:44126]	1	1	41014590	41043890	-0.19404979538202127	1.2211433166658727	-1.8027975206734421	0.07182963541181661	0.23680261317153706	-1.8001963789224351	FALSE
ENSG00000100228	9609	RAB36	RAB36	protein_coding	RAB36, member RAS oncogene family [Source:HGNC Symbol;Acc:HGNC:9775]	22	1	23145326	23164350	0.2346362786851306	1.6547663846682568	1.803311870856692	0.07183007510618798	0.23680261317153706	1.8001935933122597	FALSE
ENSG00000284772	NA	AC011330.3	AC011330.3	protein_coding	novel transcript	15	-1	43614208	43632283	-0.293733381657137	-0.6085866922697952	-1.8025323202485053	0.07187042956154889	0.23688530236489266	-1.7999379938589497	FALSE
ENSG00000099246	22931	RAB18	RAB18	protein_coding	RAB18, member RAS oncogene family [Source:HGNC Symbol;Acc:HGNC:14244]	10	1	27504174	27542237	0.09158564307371186	6.855872010424069	1.8027984324232056	0.07188875673576475	0.2368953698169635	1.7998219509303062	FALSE
ENSG00000179523	NA	EIF3J-DT	EIF3J-DT	lncRNA	EIF3J divergent transcript [Source:HGNC Symbol;Acc:HGNC:48616]	15	-1	44527257	44537046	-0.08199799298863208	3.587734093285346	-1.8019876207256103	0.07197493363765403	0.23712897103943326	-1.7992766257228072	FALSE
ENSG00000160703	79671	NLRX1	NLRX1	protein_coding	NLR family member X1 [Source:HGNC Symbol;Acc:HGNC:29890]	11	1	119166568	119184016	0.13879049674458344	4.65022432798638	1.8026136692043873	0.07199733364898206	0.2371523980100575	1.7991349666091	FALSE
ENSG00000261236	23246	BOP1	BOP1	protein_coding	BOP1 ribosomal biogenesis factor [Source:HGNC Symbol;Acc:HGNC:15519]	8	-1	144262045	144291438	-0.13560207228747068	2.5260902004095107	-1.8013434509606234	0.07205993786369058	0.23721204816256836	-1.798739244865455	FALSE
ENSG00000103490	29108	PYCARD	PYCARD	protein_coding	PYD and CARD domain containing [Source:HGNC Symbol;Acc:HGNC:16608]	16	-1	31201486	31203450	0.14140815866849188	5.283520675509927	1.8016982039964988	0.07206137842233351	0.23721204816256836	1.798730142397446	FALSE
ENSG00000232119	28985	MCTS1	MCTS1	protein_coding	MCTS1 re-initiation and release factor [Source:HGNC Symbol;Acc:HGNC:23357]	X	1	120594010	120621159	-0.06644940691587031	4.846358559182293	-1.8012683708839332	0.07207646608304587	0.23721204816256836	-1.798634816843064	FALSE
ENSG00000179119	144108	SPTY2D1	SPTY2D1	protein_coding	SPT2 chromatin protein domain containing 1 [Source:HGNC Symbol;Acc:HGNC:26818]	11	-1	18606403	18634791	0.11657063238464627	4.782566118624829	1.8014426988060055	0.07207661549804556	0.23721204816256836	1.798633872903849	FALSE
ENSG00000147251	139818	DOCK11	DOCK11	protein_coding	dedicator of cytokinesis 11 [Source:HGNC Symbol;Acc:HGNC:23483]	X	1	118495898	118686163	0.0862084631734703	8.395496976166523	1.8012440406926526	0.07212138549564491	0.23730903912239038	1.7983511076158227	FALSE
ENSG00000178996	112574	SNX18	SNX18	protein_coding	sorting nexin 18 [Source:HGNC Symbol;Acc:HGNC:19245]	5	1	54517759	54546586	0.13438657558423195	6.695214038523608	1.8008705902247601	0.07217784699760815	0.23744445064260872	1.7979947042051554	FALSE
ENSG00000270240	NA	AC015849.1	AC015849.1	lncRNA	novel transcript, antisense to CCL5	17	1	35868967	35885863	-0.25467736520372775	2.721506698467586	-1.8010303506310708	0.072214801170189	0.23749253076025684	-1.7977615610176358	FALSE
ENSG00000115310	57142	RTN4	RTN4	protein_coding	reticulon 4 [Source:HGNC Symbol;Acc:HGNC:14085]	2	-1	54972187	55112621	0.09984942801542562	7.781532218337876	1.8005593946485172	0.07223346978566733	0.23749253076025684	1.7976438182124324	FALSE
ENSG00000237372	NA	AL606807.1	AL606807.1	lncRNA	novel transcript	9	1	89639814	89719759	0.3028965424214378	1.1618884176578697	1.8010721363583078	0.07223839598522931	0.23749253076025684	1.7976127528674115	FALSE
ENSG00000197713	6120	RPE	RPE	protein_coding	ribulose-5-phosphate-3-epimerase [Source:HGNC Symbol;Acc:HGNC:10293]	2	1	210002565	210022260	-0.11725350890045272	4.085192137872667	-1.7999781348209045	0.0723042913927043	0.2376587971587702	-1.7971973733646516	FALSE
ENSG00000204576	80742	PRR3	PRR3	protein_coding	proline rich 3 [Source:HGNC Symbol;Acc:HGNC:21149]	6	1	30556886	30563723	-0.08586570783895864	3.9034951406996155	-1.799561264036148	0.07233387069631848	0.2376627223403401	-1.7970110175163978	FALSE
ENSG00000103489	64131	XYLT1	XYLT1	protein_coding	xylosyltransferase 1 [Source:HGNC Symbol;Acc:HGNC:15516]	16	-1	17101769	17470960	0.11541745143248061	7.475005395215851	1.8004376292522442	0.0723400095813915	0.2376627223403401	1.7969723490653606	FALSE
ENSG00000198796	115701	ALPK2	ALPK2	protein_coding	alpha kinase 2 [Source:HGNC Symbol;Acc:HGNC:20565]	18	-1	58481247	58629091	-0.3800135560361153	-1.0500316763347797	-1.8001665614149522	0.07235145218819457	0.2376627223403401	-1.7969002799756102	FALSE
ENSG00000139318	1848	DUSP6	DUSP6	protein_coding	dual specificity phosphatase 6 [Source:HGNC Symbol;Acc:HGNC:3072]	12	-1	89347235	89352501	0.1409458990708714	7.31510895594514	1.79988840930674	0.07237681647753706	0.2376957019655044	1.7967405610723612	FALSE
ENSG00000134905	79587	CARS2	CARS2	protein_coding	cysteinyl-tRNA synthetase 2, mitochondrial [Source:HGNC Symbol;Acc:HGNC:25695]	13	-1	110641412	110713603	0.10448007506806789	6.8534364886410275	1.7993266354395792	0.07246628048409064	0.237897603571981	1.7961775719567905	FALSE
ENSG00000126603	84662	GLIS2	GLIS2	protein_coding	GLIS family zinc finger 2 [Source:HGNC Symbol;Acc:HGNC:29450]	16	1	4314761	4339597	0.3427225748093902	-0.4218285557938837	1.7991215394150881	0.07247391149908536	0.237897603571981	1.7961295769947812	FALSE
ENSG00000144959	57552	NCEH1	NCEH1	protein_coding	neutral cholesterol ester hydrolase 1 [Source:HGNC Symbol;Acc:HGNC:29260]	3	-1	172630249	172711218	-0.09719054297961272	4.321395193655281	-1.798952853051802	0.07248430626530734	0.237897603571981	-1.7960642061862666	FALSE
ENSG00000064886	1117	CHI3L2	CHI3L2	protein_coding	chitinase 3 like 2 [Source:HGNC Symbol;Acc:HGNC:1933]	1	1	111200771	111243440	-0.2085373912616384	2.62552089981448	-1.7992953788774988	0.07252367884919508	0.2379764718912344	-1.7958166686807302	FALSE
ENSG00000272871	NA	AL159169.2	AL159169.2	lncRNA	novel transcript	9	-1	14588797	14590065	-0.2313158357496983	0.5449568672231484	-1.7981942543260672	0.07255014608803746	0.238012968691106	-1.7956503295853388	FALSE
ENSG00000259408	NA	AC010809.2	AC010809.2	lncRNA	novel transcript, antisense to RYR3	15	-1	33851785	33856809	-0.2523239142526616	-0.2866264734769175	-1.7972766346498616	0.07268175877452171	0.2383943244558271	-1.7948239180544536	FALSE
ENSG00000198363	444	ASPH	ASPH	protein_coding	aspartate beta-hydroxylase [Source:HGNC Symbol;Acc:HGNC:757]	8	-1	61500556	61714640	0.2647922854956066	6.125091748445321	1.7976018572662575	0.0727074136560455	0.23839558001897773	1.7946629707142254	FALSE
ENSG00000268833	NA	AC243967.2	AC243967.2	lncRNA	novel transcript, antisense to CEACAM6	19	-1	41757898	41786893	0.23333936338903527	1.6228492216015808	1.7981549124309428	0.07272473796734606	0.23839558001897773	1.794554311964815	FALSE
ENSG00000164323	57587	CFAP97	CFAP97	protein_coding	cilia and flagella associated protein 97 [Source:HGNC Symbol;Acc:HGNC:29276]	4	-1	185159665	185209504	-0.17631651055401099	3.9062397536560556	-1.7974009530262307	0.07272824992906986	0.23839558001897773	-1.7945322873880212	FALSE
ENSG00000111196	55110	MAGOHB	MAGOHB	protein_coding	mago homolog B, exon junction complex subunit [Source:HGNC Symbol;Acc:HGNC:25504]	12	-1	10604193	10613609	-0.11698713281277984	2.8574639250101765	-1.7969728791703983	0.07276979145621047	0.23848135121007408	-1.7942718338977846	FALSE
ENSG00000274949	NA	AL109804.1	AL109804.1	lncRNA	novel transcript	20	1	3811384	3823882	-0.271977833360766	0.24877528953876174	-1.796717535411216	0.0727894298259531	0.23849532024299927	-1.794148749297151	FALSE
ENSG00000108479	2584	GALK1	GALK1	protein_coding	galactokinase 1 [Source:HGNC Symbol;Acc:HGNC:4118]	17	-1	75751594	75765236	0.13778236610830197	3.381767730613987	1.7963577692303592	0.0729085046989344	0.23883463488629586	1.7934030221749455	FALSE
ENSG00000269893	NA	SNHG8	SNHG8	lncRNA	small nucleolar RNA host gene 8 [Source:HGNC Symbol;Acc:HGNC:33098]	4	1	118278709	118285316	-0.18789133061549457	4.169610052378483	-1.7966351627228847	0.07292482795220769	0.23883463488629586	-1.7933008726543898	FALSE
ENSG00000114268	5210	PFKFB4	PFKFB4	protein_coding	6-phosphofructo-2-kinase/fructose-2,6-biphosphatase 4 [Source:HGNC Symbol;Acc:HGNC:8875]	3	-1	48517684	48562015	0.1654188832544028	7.323402022785084	1.7960756294332303	0.07294428274486489	0.23883463488629586	1.7931791506648866	FALSE
ENSG00000141027	9611	NCOR1	NCOR1	protein_coding	nuclear receptor corepressor 1 [Source:HGNC Symbol;Acc:HGNC:7672]	17	-1	16029157	16218185	0.04135670686196846	8.089582268971208	1.7963255279259969	0.07295458062608921	0.23883463488629586	1.7931147310931592	FALSE
ENSG00000249309	NA	AC020703.1	AC020703.1	lncRNA	novel transcript	4	1	153720327	153727722	0.307682648214342	1.413873072224482	1.7959692549457704	0.07300427135287021	0.23889985733267124	1.792803989614089	FALSE
ENSG00000176834	54621	VSIG10	VSIG10	protein_coding	V-set and immunoglobulin domain containing 10 [Source:HGNC Symbol;Acc:HGNC:26078]	12	-1	118063593	118136026	0.22144487688937842	2.7748258618001507	1.7971217673536346	0.07300530744354727	0.23889985733267124	1.7927975122523723	FALSE
ENSG00000172171	79736	TEFM	TEFM	protein_coding	transcription elongation factor, mitochondrial [Source:HGNC Symbol;Acc:HGNC:26223]	17	-1	30897336	30906238	-0.09254854662481504	2.8815881705967876	-1.7949388744162933	0.07307799719242304	0.23908728421254458	-1.792343263028038	FALSE
ENSG00000211679	NA	IGLC3	IGLC3	IG_C_gene	immunoglobulin lambda constant 3 (Kern-Oz+ marker) [Source:HGNC Symbol;Acc:HGNC:5857]	22	1	22906342	22906803	-0.4220085626183421	3.231508526067643	-1.7958397971734492	0.0731140841986777	0.23915490510453177	-1.7921178871836432	FALSE
ENSG00000101084	55969	RAB5IF	RAB5IF	protein_coding	RAB5 interacting factor [Source:HGNC Symbol;Acc:HGNC:15870]	20	1	36605779	36612557	0.19199986926900836	1.0961282886961647	1.794887111890781	0.07313709275993224	0.23916275660243747	1.791974238263039	FALSE
ENSG00000141425	55197	RPRD1A	RPRD1A	protein_coding	regulation of nuclear pre-mRNA domain containing 1A [Source:HGNC Symbol;Acc:HGNC:25560]	18	-1	35984387	36067576	0.07521170793616605	5.618157084107827	1.7948747330209731	0.07315054255987667	0.23916275660243747	1.7918902845007287	FALSE
ENSG00000084652	200081	TXLNA	TXLNA	protein_coding	taxilin alpha [Source:HGNC Symbol;Acc:HGNC:30685]	1	1	32179675	32198285	-0.08014454483783329	4.921532715014112	-1.7944328261505087	0.07317069504609133	0.23916275660243747	-1.79176451614937	FALSE
ENSG00000211668	NA	IGLV2-11	IGLV2-11	IG_V_gene	immunoglobulin lambda variable 2-11 [Source:HGNC Symbol;Acc:HGNC:5887]	22	1	22792491	22793007	-0.3867190229212478	2.6159480827006947	-1.7946113722485013	0.07317816019825725	0.23916275660243747	-1.7917179345557481	FALSE
ENSG00000250274	NA	AC034199.1	AC034199.1	lncRNA	novel transcript	5	-1	170308701	170312716	0.34488346308369344	-0.8894943528036279	1.7938168103492362	0.07323847134369459	0.23925478058278693	1.7913417432367063	FALSE
ENSG00000119912	3416	IDE	IDE	protein_coding	insulin degrading enzyme [Source:HGNC Symbol;Acc:HGNC:5381]	10	-1	92451684	92574093	-0.10144858868063444	4.44952372026983	-1.7940014052971445	0.07325184833687248	0.23925478058278693	-1.7912583384606566	FALSE
ENSG00000164053	84126	ATRIP	ATRIP	protein_coding	ATR interacting protein [Source:HGNC Symbol;Acc:HGNC:33499]	3	1	48446710	48467645	-0.09532853390890272	2.580045947143424	-1.7937695832819966	0.07326515157673723	0.23925478058278693	-1.7911754058881657	FALSE
ENSG00000125249	5911	RAP2A	RAP2A	protein_coding	RAP2A, member of RAS oncogene family [Source:HGNC Symbol;Acc:HGNC:9861]	13	1	97434169	97469128	-0.16351638187366868	4.559098448627119	-1.7943913321941658	0.07327608447028669	0.23925478058278693	-1.7911072593069932	FALSE
ENSG00000089154	10985	GCN1	GCN1	protein_coding	GCN1 activator of EIF2AK4 [Source:HGNC Symbol;Acc:HGNC:4199]	12	-1	120127202	120194715	-0.10872691420312908	5.322173018660613	-1.7938272146368244	0.07328344159298696	0.23925478058278693	-1.791061405794027	FALSE
ENSG00000064687	10347	ABCA7	ABCA7	protein_coding	ATP binding cassette subfamily A member 7 [Source:HGNC Symbol;Acc:HGNC:37]	19	1	1040101	1065572	0.15190555820065743	7.021582274050055	1.7951889215569525	0.07333342344131533	0.23936757807202064	1.790749991904812	FALSE
ENSG00000133316	54663	WDR74	WDR74	protein_coding	WD repeat domain 74 [Source:HGNC Symbol;Acc:HGNC:25529]	11	-1	62832342	62841809	-0.10608058381762664	3.1980706859072994	-1.7932494828307528	0.07337887342825895	0.23946553876409102	-1.7904669646386504	FALSE
ENSG00000115421	64895	PAPOLG	PAPOLG	protein_coding	poly(A) polymerase gamma [Source:HGNC Symbol;Acc:HGNC:14982]	2	1	60756253	60802086	0.0804381819544	5.734142619441469	1.7930325628969161	0.07340504314252469	0.23950055199488862	1.7903040650005273	FALSE
ENSG00000168824	27065	NSG1	NSG1	protein_coding	neuronal vesicle trafficking associated 1 [Source:HGNC Symbol;Acc:HGNC:18790]	4	1	4348140	4419058	-0.2785819339468465	2.745002868836824	-1.7945962600081495	0.07342401962488823	0.23951208588888356	-1.7901859710609562	FALSE
ENSG00000189369	23708	GSPT2	GSPT2	protein_coding	G1 to S phase transition 2 [Source:HGNC Symbol;Acc:HGNC:4622]	X	1	51743442	51746232	-0.17141918142656465	2.349883806518516	-1.7925368809461095	0.07349976653219963	0.23970876338960226	-1.7897148334732957	FALSE
ENSG00000137504	58487	CREBZF	CREBZF	protein_coding	CREB/ATF bZIP transcription factor [Source:HGNC Symbol;Acc:HGNC:24905]	11	-1	85659708	85682908	-0.10742021241994149	4.860119329310262	-1.7925023546130354	0.07352315362638631	0.23973463020787852	-1.7895694485037175	FALSE
ENSG00000146426	26230	TIAM2	TIAM2	protein_coding	T cell lymphoma invasion and metastasis 2 [Source:HGNC Symbol;Acc:HGNC:11806]	6	1	154832697	155257723	0.11407729429079616	5.749773212852926	1.7927063540528074	0.07356083038841808	0.2397790963366074	1.7893353118884836	FALSE
ENSG00000188191	5575	PRKAR1B	PRKAR1B	protein_coding	protein kinase cAMP-dependent type I regulatory subunit beta [Source:HGNC Symbol;Acc:HGNC:9390]	7	-1	549197	727650	-0.14035431557034084	4.122597945087931	-1.7924608520503233	0.0735947107507235	0.2397790963366074	-1.7891248511638478	FALSE
ENSG00000130755	9535	GMFG	GMFG	protein_coding	glia maturation factor gamma [Source:HGNC Symbol;Acc:HGNC:4374]	19	-1	39328353	39342372	0.1340726773317371	7.978923595828224	1.791917369573772	0.07361415548376792	0.2397790963366074	1.7890040986105389	FALSE
ENSG00000176809	374819	LRRC37A3	LRRC37A3	protein_coding	leucine rich repeat containing 37 member A3 [Source:HGNC Symbol;Acc:HGNC:32427]	17	-1	64854312	64919480	-0.16756835518579205	3.6663423290340607	-1.7935277078763165	0.07361727757691545	0.2397790963366074	-1.7889847127201515	FALSE
ENSG00000197362	136051	ZNF786	ZNF786	protein_coding	zinc finger protein 786 [Source:HGNC Symbol;Acc:HGNC:21806]	7	-1	149069641	149090782	-0.10654698344113944	3.470681373714937	-1.7919125690542517	0.07362429064023052	0.2397790963366074	-1.7889411692326094	FALSE
ENSG00000142233	126147	NTN5	NTN5	protein_coding	netrin 5 [Source:HGNC Symbol;Acc:HGNC:25208]	19	-1	48661407	48673081	-0.243383044663449	0.5947926904504808	-1.7916193040284623	0.07362954263756438	0.2397790963366074	-1.7889085622684853	FALSE
ENSG00000254004	339324	ZNF260	ZNF260	protein_coding	zinc finger protein 260 [Source:HGNC Symbol;Acc:HGNC:13499]	19	-1	36510687	36528271	-0.13876867927832004	3.4550970572978414	-1.7911908050684051	0.07371133824148338	0.23998173768422887	-1.788400980521882	FALSE
ENSG00000225850	NA	AL355490.1	AL355490.1	lncRNA	novel transcript	10	1	97334564	97343203	0.16288921827009473	2.134932650774624	1.7914181318244986	0.07372271162822194	0.23998173768422887	1.7883304395686395	FALSE
ENSG00000125245	2841	GPR18	GPR18	protein_coding	G protein-coupled receptor 18 [Source:HGNC Symbol;Acc:HGNC:4472]	13	-1	99254714	99261744	-0.21501064744599496	2.37916343813988	-1.7911415359115666	0.07374032581986283	0.23998871040534878	-1.7882212089424372	FALSE
ENSG00000144468	84236	RHBDD1	RHBDD1	protein_coding	rhomboid domain containing 1 [Source:HGNC Symbol;Acc:HGNC:23081]	2	1	226835581	226999215	-0.06736066582207467	5.758689821754407	-1.7908125483442097	0.07377543173558096	0.24002637372627691	-1.7880035707616149	FALSE
ENSG00000115806	26003	GORASP2	GORASP2	protein_coding	golgi reassembly stacking protein 2 [Source:HGNC Symbol;Acc:HGNC:17500]	2	1	170928464	170967130	-0.09713756129676998	5.751048980882711	-1.790905387038985	0.0737828476517883	0.24002637372627691	-1.787957606821676	FALSE
ENSG00000164649	55536	CDCA7L	CDCA7L	protein_coding	cell division cycle associated 7 like [Source:HGNC Symbol;Acc:HGNC:30777]	7	-1	21900899	21945903	0.17711858627323274	3.5854021005141155	1.790546467988652	0.07385636276471236	0.24021514842597053	1.7875021634408341	FALSE
ENSG00000108306	84961	FBXL20	FBXL20	protein_coding	F-box and leucine rich repeat protein 20 [Source:HGNC Symbol;Acc:HGNC:24679]	17	-1	39252663	39402523	0.09827447030176995	7.637348161951935	1.7906031886051852	0.0738806338673141	0.24023530977289448	1.7873518796450298	FALSE
ENSG00000211745	NA	TRBV4-2	TRBV4-2	TR_V_gene	T cell receptor beta variable 4-2 [Source:HGNC Symbol;Acc:HGNC:12216]	7	1	142345421	142345985	-0.34566098864289385	1.9037830494614099	-1.7912345422167555	0.0738935376781948	0.24023530977289448	-1.787271997207775	FALSE
ENSG00000278030	NA	TRBV7-9	TRBV7-9	TR_V_gene	T cell receptor beta variable 7-9 [Source:HGNC Symbol;Acc:HGNC:12243]	7	1	142529290	142529762	-0.2672088588926613	1.2427117975130713	-1.7894708743547711	0.0740051173044731	0.24054764763404907	-1.7865817266819786	FALSE
ENSG00000157538	10311	VPS26C	VPS26C	protein_coding	VPS26 endosomal protein sorting factor C [Source:HGNC Symbol;Acc:HGNC:3044]	21	-1	37223420	37267919	0.06575001921297385	5.790266451166941	1.7890424764237733	0.07403084971581969	0.24058087365222694	1.7864226577359683	FALSE
ENSG00000080603	10847	SRCAP	SRCAP	protein_coding	Snf2 related CREBBP activator protein [Source:HGNC Symbol;Acc:HGNC:16974]	16	1	30698209	30741409	0.18944928645223813	1.3528646189367286	1.7884559409228147	0.0740975241743645	0.24074710881201672	1.7860107092503714	FALSE
ENSG00000205423	255919	CNEP1R1	CNEP1R1	protein_coding	CTD nuclear envelope phosphatase 1 regulatory subunit 1 [Source:HGNC Symbol;Acc:HGNC:26759]	16	1	50024410	50037088	0.1356522093990078	5.613724600668086	1.7885242930051635	0.07413331294013145	0.2408129459715977	1.7857897131249985	FALSE
ENSG00000178980	6415	SELENOW	SELENOW	protein_coding	selenoprotein W [Source:HGNC Symbol;Acc:HGNC:10752]	19	1	47778585	47784686	-0.129887849291217	4.7527460173518215	-1.788350596443823	0.07418026044252397	0.24091499575460415	-1.7854999438280021	FALSE
ENSG00000186567	56971	CEACAM19	CEACAM19	protein_coding	carcinoembryonic antigen related cell adhesion molecule 19 [Source:HGNC Symbol;Acc:HGNC:31951]	19	1	44662278	44684359	0.20260311404612974	1.6882412649368537	1.7884475428473907	0.07424966356939418	0.24108991660558365	1.785071848404156	FALSE
ENSG00000164983	157378	TMEM65	TMEM65	protein_coding	transmembrane protein 65 [Source:HGNC Symbol;Acc:HGNC:25203]	8	-1	124306189	124372692	0.08245776679824157	6.0888012770226885	1.7874495365626017	0.07436687870648054	0.24139254867995985	1.7843495787902919	FALSE
ENSG00000214784	NA	AC010468.1	AC010468.1	processed_pseudogene	ribosomal protein S3A (RPS3A) pseudogene	5	-1	111192226	111193042	-0.34548173448317093	-0.33118937711918034	-1.7867663755592669	0.07437399201479776	0.24139254867995985	-1.7843057771430886	FALSE
ENSG00000063127	28968	SLC6A16	SLC6A16	protein_coding	solute carrier family 6 member 16 [Source:HGNC Symbol;Acc:HGNC:13622]	19	-1	49289638	49325215	-0.10083472797624271	3.765807820844636	-1.7870846839756136	0.07440653085729564	0.24142921341715523	-1.7841054562152314	FALSE
ENSG00000126062	11070	TMEM115	TMEM115	protein_coding	transmembrane protein 115 [Source:HGNC Symbol;Acc:HGNC:30055]	3	-1	50354750	50359521	0.08442369546513717	3.9724127415120156	1.7867555059124096	0.07441641862854871	0.24142921341715523	1.78404459768648	FALSE
ENSG00000226995	NA	LINC00658	LINC00658	lncRNA	long intergenic non-protein coding RNA 658 [Source:HGNC Symbol;Acc:HGNC:44315]	20	-1	5426892	5471094	0.30036970108467	-0.5893548258119915	1.7865587915126437	0.07446172751845381	0.24152569124607637	1.7837658091693236	FALSE
ENSG00000204536	54535	CCHCR1	CCHCR1	protein_coding	coiled-coil alpha-helical rod protein 1 [Source:HGNC Symbol;Acc:HGNC:13930]	6	-1	31142439	31158238	-0.10555545468694705	2.6177175371145935	-1.7859881247565623	0.0745132532641452	0.24159880773416026	-1.783448936324598	FALSE
ENSG00000101574	64863	METTL4	METTL4	protein_coding	methyltransferase like 4 [Source:HGNC Symbol;Acc:HGNC:24726]	18	-1	2537525	2571509	0.10794964432620002	4.618151183176146	1.7862787772561401	0.07451542106893319	0.24159880773416026	1.7834356086914596	FALSE
ENSG00000165630	8559	PRPF18	PRPF18	protein_coding	pre-mRNA processing factor 18 [Source:HGNC Symbol;Acc:HGNC:17351]	10	1	13586939	13630859	0.09252565800684698	3.1086514141282207	1.7855046112528512	0.07460320434411878	0.2417927662043297	1.7828961843005422	FALSE
ENSG00000258725	NA	PRC1-AS1	PRC1-AS1	lncRNA	PRC1 antisense RNA 1 [Source:HGNC Symbol;Acc:HGNC:48587]	15	1	90966340	90988625	-0.19059549773053408	1.3511766085997143	-1.7855471363445459	0.07460984697016837	0.2417927662043297	-1.7828553867615613	FALSE
ENSG00000140368	9051	PSTPIP1	PSTPIP1	protein_coding	proline-serine-threonine phosphatase interacting protein 1 [Source:HGNC Symbol;Acc:HGNC:9580]	15	1	76993359	77037475	0.10041929296801388	7.1802852526831025	1.7860548384199917	0.07463512790010725	0.2417927662043297	1.7827001440171268	FALSE
ENSG00000042088	55775	TDP1	TDP1	protein_coding	tyrosyl-DNA phosphodiesterase 1 [Source:HGNC Symbol;Acc:HGNC:18884]	14	1	89954939	90044764	-0.12606394194326676	4.114827794345944	-1.7853898351626598	0.07465651823717644	0.2417927662043297	-1.7825688258039762	FALSE
ENSG00000086712	55787	TXLNG	TXLNG	protein_coding	taxilin gamma [Source:HGNC Symbol;Acc:HGNC:18578]	X	1	16786432	16844519	-0.10364752132732402	4.578517015684498	-1.7853648617998923	0.07466572509201862	0.2417927662043297	-1.7825123131209448	FALSE
ENSG00000067900	6093	ROCK1	ROCK1	protein_coding	Rho associated coiled-coil containing protein kinase 1 [Source:HGNC Symbol;Acc:HGNC:10251]	18	-1	20946906	21111813	0.09538109151888818	8.281554019335646	1.7852789389952304	0.07466877378110627	0.2417927662043297	1.7824936011881134	FALSE
ENSG00000113456	5810	RAD1	RAD1	protein_coding	RAD1 checkpoint DNA exonuclease [Source:HGNC Symbol;Acc:HGNC:9806]	5	-1	34905260	34918989	-0.10817702430525467	3.482547849679913	-1.7847118296261661	0.07472617219288462	0.24191911980022981	-1.7821414235040953	FALSE
ENSG00000256576	NA	LINC02361	LINC02361	lncRNA	long intergenic non-protein coding RNA 2361 [Source:HGNC Symbol;Acc:HGNC:53283]	12	-1	132186735	132189695	-0.16226813969981135	2.0132267578509127	-1.7851167069297098	0.07473898665996398	0.24191911980022981	-1.7820628283441724	FALSE
ENSG00000167118	81605	URM1	URM1	protein_coding	ubiquitin related modifier 1 [Source:HGNC Symbol;Acc:HGNC:28378]	9	1	128371319	128392016	-0.09005673832231187	3.916015789754155	-1.784566728167578	0.0747676161574585	0.2419612965195783	-1.7818872743843646	FALSE
ENSG00000268170	NA	AC073342.2	AC073342.2	lncRNA	novel transcript, antisense to TAS2R40	7	-1	143220468	143222267	0.30941734459604886	0.9596672483298865	1.7846634094092366	0.0748150798732472	0.2420643938076632	1.7815963513254611	FALSE
ENSG00000112039	2178	FANCE	FANCE	protein_coding	FA complementation group E [Source:HGNC Symbol;Acc:HGNC:3586]	6	1	35452356	35467103	-0.13611901365678314	1.6245479505249543	-1.7834983640612023	0.074913821663656	0.24233332384253767	-1.7809916082458923	FALSE
ENSG00000177076	340485	ACER2	ACER2	protein_coding	alkaline ceramidase 2 [Source:HGNC Symbol;Acc:HGNC:23675]	9	1	19409009	19452505	-0.1627341107892606	1.492466008965734	-1.7833057047258813	0.07495623066992882	0.24240055900764862	-1.7807320745489803	FALSE
ENSG00000267601	NA	AC022966.1	AC022966.1	lncRNA	novel transcript, antisense to TIMP2	17	1	78855478	78855844	0.23114457766976815	0.03504432962119893	1.783455803918759	0.07496586174712723	0.24240055900764862	1.780673151205962	FALSE
ENSG00000198498	55319	TMA16	TMA16	protein_coding	translation machinery associated 16 homolog [Source:HGNC Symbol;Acc:HGNC:25638]	4	1	163494442	163520539	-0.11431633836112987	2.808872691166569	-1.782996872063955	0.07498772754910386	0.24242072572199877	-1.7805393982392483	FALSE
ENSG00000148483	653567	TMEM236	TMEM236	protein_coding	transmembrane protein 236 [Source:HGNC Symbol;Acc:HGNC:23473]	10	1	17752201	17800868	0.2224554377625062	0.7322494393692965	1.7824241950981043	0.07515150908785473	0.24289957438252024	1.7795385590623947	FALSE
ENSG00000206561	8292	COLQ	COLQ	protein_coding	collagen like tail subunit of asymmetric acetylcholinesterase [Source:HGNC Symbol;Acc:HGNC:2226]	3	-1	15450133	15521751	-0.17034902668348817	3.210665573325632	-1.7825069728630298	0.07517241522099993	0.24291652760269375	-1.7794109337013373	FALSE
ENSG00000109390	4717	NDUFC1	NDUFC1	protein_coding	NADH:ubiquinone oxidoreductase subunit C1 [Source:HGNC Symbol;Acc:HGNC:7705]	4	-1	139266880	139302551	-0.08801420952193784	4.274169460122421	-1.7818899613479462	0.07521251886127997	0.2429954967834438	-1.779166194696872	FALSE
ENSG00000164465	285761	DCBLD1	DCBLD1	protein_coding	discoidin, CUB and LCCL domain containing 1 [Source:HGNC Symbol;Acc:HGNC:21479]	6	1	117453817	117569858	-0.17849750127007447	2.0377805421813435	-1.7820154404401	0.07529947570063329	0.24322577417586902	-1.7786358921511842	FALSE
ENSG00000168461	11031	RAB31	RAB31	protein_coding	RAB31, member RAS oncogene family [Source:HGNC Symbol;Acc:HGNC:9771]	18	1	9708275	9862551	0.14593307081386087	8.733755916392882	1.781555286991225	0.07535681496750361	0.2433603075080051	1.7782864845628665	FALSE
ENSG00000008517	9235	IL32	IL32	protein_coding	interleukin 32 [Source:HGNC Symbol;Acc:HGNC:16830]	16	1	3065297	3082192	-0.1969476612053871	6.710879394215011	-1.7813980805766731	0.07539368009345705	0.24342867858651382	-1.7780619546066037	FALSE
ENSG00000272037	NA	AP002907.1	AP002907.1	lncRNA	novel transcript, antisense to UBR5	8	1	102256392	102257821	0.19143791960280399	1.4486368361830646	1.780401719254607	0.07547856287856569	0.24363233825209482	1.7775453098508778	FALSE
ENSG00000158747	4681	NBL1	NBL1	protein_coding	NBL1, DAN family BMP antagonist [Source:HGNC Symbol;Acc:HGNC:7650]	1	1	19596979	19658456	-0.31621454261981063	-0.22194557475427495	-1.780450092751262	0.07548817082325883	0.24363233825209482	-1.7774868603354714	FALSE
ENSG00000166747	164	AP1G1	AP1G1	protein_coding	adaptor related protein complex 1 subunit gamma 1 [Source:HGNC Symbol;Acc:HGNC:555]	16	-1	71729000	71809201	0.07462068106611586	7.018679805778842	1.7797577655369685	0.07555858361754995	0.24380886009815214	1.7770586923617002	FALSE
ENSG00000166128	51762	RAB8B	RAB8B	protein_coding	RAB8B, member RAS oncogene family [Source:HGNC Symbol;Acc:HGNC:30273]	15	1	63189560	63267776	0.10761070910278114	7.602292875864175	1.7795931242367724	0.07560036440096614	0.24389293931434813	1.7768047846006991	FALSE
ENSG00000214595	400954	EML6	EML6	protein_coding	EMAP like 6 [Source:HGNC Symbol;Acc:HGNC:35412]	2	1	54723499	54972025	-0.23123131446519096	1.8487295323285655	-1.7796546826303907	0.07563040712848419	0.2439391235121477	-1.7766222814461916	FALSE
ENSG00000179115	2193	FARSA	FARSA	protein_coding	phenylalanyl-tRNA synthetase subunit alpha [Source:HGNC Symbol;Acc:HGNC:3592]	19	-1	12922479	12934037	-0.10759119996238198	4.107749793571535	-1.7792229270831939	0.07565246100620801	0.24395952654205663	-1.77648834650216	FALSE
ENSG00000143751	163859	SDE2	SDE2	protein_coding	SDE2 telomere maintenance homolog [Source:HGNC Symbol;Acc:HGNC:26643]	1	-1	225982702	225999343	0.13206891440292168	4.516228637873075	1.779001788785921	0.07570564635809657	0.24408029113706836	1.7761654786828	FALSE
ENSG00000246016	NA	LINC01513	LINC01513	lncRNA	long intergenic non-protein coding RNA 1513 [Source:HGNC Symbol;Acc:HGNC:51202]	5	1	10479371	10482309	0.22257564242494765	1.2455705029141706	1.779064357725317	0.0757594468214756	0.244199384162121	1.7758390650275926	FALSE
ENSG00000255435	NA	AP001267.3	AP001267.3	lncRNA	novel transcript, antisense to MLL and TTC36	11	-1	118510273	118531094	-0.2300379076806831	0.21425456307420768	-1.7782178850154045	0.07577407233397514	0.244199384162121	-1.7757503630468077	FALSE
ENSG00000267731	NA	AC005332.2	AC005332.2	lncRNA	novel transcript	17	1	68189884	68192802	-0.2974000238248914	0.6720761181493732	-1.778494520351539	0.07579220434186526	0.24420707967317656	-1.7756404139858668	FALSE
ENSG00000000419	8813	DPM1	DPM1	protein_coding	dolichyl-phosphate mannosyltransferase subunit 1, catalytic [Source:HGNC Symbol;Acc:HGNC:3005]	20	-1	50934867	50958555	0.06038614755351546	5.05935890943599	1.7779783641833269	0.07582687006646587	0.2442274488017052	1.7754302673282092	FALSE
ENSG00000134954	2113	ETS1	ETS1	protein_coding	ETS proto-oncogene 1, transcription factor [Source:HGNC Symbol;Acc:HGNC:3488]	11	-1	128458761	128587558	-0.17010706182276714	8.63712281901833	-1.7789276521207291	0.07583001698336743	0.2442274488017052	-1.775411194323859	FALSE
ENSG00000116641	85440	DOCK7	DOCK7	protein_coding	dedicator of cytokinesis 7 [Source:HGNC Symbol;Acc:HGNC:19190]	1	-1	62454298	62688386	-0.15625568851784566	2.9042142952542758	-1.7777778482810325	0.0758750908449652	0.24424440925881544	-1.7751380790712452	FALSE
ENSG00000108061	8036	SHOC2	SHOC2	protein_coding	SHOC2 leucine rich repeat scaffold protein [Source:HGNC Symbol;Acc:HGNC:15454]	10	1	110919547	111013667	0.10566912251918659	7.277115763882701	1.7780243850971227	0.07587558541783646	0.24424440925881544	1.7751350830489179	FALSE
ENSG00000196584	7516	XRCC2	XRCC2	protein_coding	X-ray repair cross complementing 2 [Source:HGNC Symbol;Acc:HGNC:12829]	7	-1	152644776	152676141	-0.22822920001219216	0.345681008774936	-1.7779987067915548	0.07588252261093621	0.24424440925881544	-1.7750930606166748	FALSE
ENSG00000006744	60528	ELAC2	ELAC2	protein_coding	elaC ribonuclease Z 2 [Source:HGNC Symbol;Acc:HGNC:14198]	17	-1	12991612	13018065	-0.0979399482827894	4.813347223053017	-1.7777707796957156	0.07591057681144973	0.24426626156259745	-1.7749231527021376	FALSE
ENSG00000265666	NA	RARA-AS1	RARA-AS1	lncRNA	RARA antisense RNA 1 [Source:HGNC Symbol;Acc:HGNC:49577]	17	-1	40340867	40343136	0.18184727668529144	2.7896599797445902	1.7778874582910078	0.07592080761996534	0.24426626156259745	1.7748612034160012	FALSE
ENSG00000186047	220107	DLEU7	DLEU7	protein_coding	deleted in lymphocytic leukemia 7 [Source:HGNC Symbol;Acc:HGNC:17567]	13	-1	50519364	50843939	0.1935372412046923	1.9541787374648198	1.7773362494015081	0.07597295304397192	0.24438334190482133	1.7745455597869912	FALSE
ENSG00000197818	23315	SLC9A8	SLC9A8	protein_coding	solute carrier family 9 member A8 [Source:HGNC Symbol;Acc:HGNC:20728]	20	1	49812713	49892242	0.15460025829765378	6.794483166345636	1.7760210288605958	0.07619806229699526	0.2450453627517955	1.7731849666328108	FALSE
ENSG00000158321	26053	AUTS2	AUTS2	protein_coding	activator of transcription and developmental regulator AUTS2 [Source:HGNC Symbol;Acc:HGNC:14262]	7	1	69598296	70793506	-0.17305874716596836	5.44120480138244	-1.77686792614572	0.07622075895776828	0.2450453627517955	-1.7730479667371344	FALSE
ENSG00000167196	26263	FBXO22	FBXO22	protein_coding	F-box protein 22 [Source:HGNC Symbol;Acc:HGNC:13593]	15	1	75903876	75942511	-0.08302963029006882	4.498645283167487	-1.7755719869808675	0.076248288712668	0.2450453627517955	-1.7728818383278753	FALSE
ENSG00000100365	4689	NCF4	NCF4	protein_coding	neutrophil cytosolic factor 4 [Source:HGNC Symbol;Acc:HGNC:7662]	22	1	36860988	36878017	0.17269166199776365	8.367797702502166	1.7758590995056451	0.07625094550858708	0.2450453627517955	1.772865808471537	FALSE
ENSG00000109270	8649	LAMTOR3	LAMTOR3	protein_coding	late endosomal/lysosomal adaptor, MAPK and MTOR activator 3 [Source:HGNC Symbol;Acc:HGNC:15606]	4	-1	99878336	99894428	0.1101940191393016	5.210835098421937	1.7754027945298558	0.07626766792194392	0.2450453627517955	1.7727649237544787	FALSE
ENSG00000167114	10999	SLC27A4	SLC27A4	protein_coding	solute carrier family 27 member 4 [Source:HGNC Symbol;Acc:HGNC:10998]	9	1	128340527	128361470	-0.09750148799811287	3.1343281583028997	-1.7753511423339574	0.07627354853753264	0.2450453627517955	-1.77272945085195	FALSE
ENSG00000144744	9039	UBA3	UBA3	protein_coding	ubiquitin like modifier activating enzyme 3 [Source:HGNC Symbol;Acc:HGNC:12470]	3	-1	69054730	69080408	0.07407594771008785	6.715186649460404	1.7753871077674237	0.07631005909054073	0.2451102113371511	1.7725092627075616	FALSE
ENSG00000237181	NA	AC147651.4	AC147651.4	lncRNA	novel transcript	7	1	603185	608482	-0.12706064838923226	2.4539748907001937	-1.77506784525501	0.07635645768521154	0.2451102113371511	-1.7722295656200355	FALSE
ENSG00000273784	NA	AL137058.2	AL137058.2	lncRNA	novel transcript	13	1	52600042	52642542	-0.20507867291358206	0.7521803591998277	-1.7746139220122483	0.07635668398963015	0.2451102113371511	-1.7722282017657032	FALSE
ENSG00000267699	NA	AC091551.1	AC091551.1	protein_coding	novel protein	18	1	50968019	51058144	-0.14792816527537123	1.7344575617667475	-1.7746095845362726	0.07635694289092348	0.2451102113371511	-1.7722266414659176	FALSE
ENSG00000172830	54961	SSH3	SSH3	protein_coding	slingshot protein phosphatase 3 [Source:HGNC Symbol;Acc:HGNC:30581]	11	1	67303478	67312607	0.11778310606095932	4.409533787126129	1.775215174431117	0.07642350198429297	0.2452651127401307	1.7718256581375629	FALSE
ENSG00000025039	58528	RRAGD	RRAGD	protein_coding	Ras related GTP binding D [Source:HGNC Symbol;Acc:HGNC:19903]	6	-1	89364616	89412273	0.1468896169275924	5.189557463634372	1.7745945993206915	0.076450461641382	0.2452651127401307	1.7716633215005186	FALSE
ENSG00000178573	4094	MAF	MAF	protein_coding	MAF bZIP transcription factor [Source:HGNC Symbol;Acc:HGNC:6776]	16	-1	79585843	79600737	-0.1588995670252249	5.087606535483569	-1.7744565653378948	0.07645263491061388	0.2452651127401307	-1.7716502372688356	FALSE
ENSG00000198242	6147	RPL23A	RPL23A	protein_coding	ribosomal protein L23a [Source:HGNC Symbol;Acc:HGNC:10317]	17	1	28719985	28724359	-0.140517412831481	7.951091785032912	-1.774458248080841	0.0764850862428461	0.24526690409819868	-1.7714548991309236	FALSE
ENSG00000155313	29761	USP25	USP25	protein_coding	ubiquitin specific peptidase 25 [Source:HGNC Symbol;Acc:HGNC:12624]	21	1	15730025	15880069	0.11169475326992728	7.264960804430744	1.7741430531070006	0.07649207323677712	0.24526690409819868	1.7714128503350794	FALSE
ENSG00000138942	91445	RNF185	RNF185	protein_coding	ring finger protein 185 [Source:HGNC Symbol;Acc:HGNC:26783]	22	1	31160182	31207019	0.07603048994839057	5.466444603915386	1.7745380490359748	0.07650063065096288	0.24526690409819868	1.7713613547771903	FALSE
ENSG00000214174	NA	AMZ2P1	AMZ2P1	transcribed_unprocessed_pseudogene	archaelysin family metallopeptidase 2 pseudogene 1 [Source:HGNC Symbol;Acc:HGNC:26491]	17	-1	64966550	64975576	-0.13190678743618767	2.5977521385457134	-1.7741033459108666	0.07656595863228918	0.24542562189407677	-1.7709683883077574	FALSE
ENSG00000183023	6546	SLC8A1	SLC8A1	protein_coding	solute carrier family 8 member A1 [Source:HGNC Symbol;Acc:HGNC:11068]	2	-1	40097270	40611053	0.20771505617323704	8.429364222541958	1.7734199909451462	0.07666607440952146	0.24564540852810013	1.770366693484155	FALSE
ENSG00000248079	NA	DPH6-DT	DPH6-DT	lncRNA	DPH6 divergent transcript [Source:HGNC Symbol;Acc:HGNC:44147]	15	1	35546154	35860199	-0.1870022804032443	1.2358106484792677	-1.7727927194758606	0.0766772580068527	0.24564540852810013	-1.7702995199597749	FALSE
ENSG00000175137	80851	SH3BP5L	SH3BP5L	protein_coding	SH3 binding domain protein 5 like [Source:HGNC Symbol;Acc:HGNC:29360]	1	-1	248810446	248825915	0.12263307710231164	5.676375021889248	1.773362685511587	0.0766820364962324	0.24564540852810013	1.7702708207206255	FALSE
ENSG00000167792	4723	NDUFV1	NDUFV1	protein_coding	NADH:ubiquinone oxidoreductase core subunit V1 [Source:HGNC Symbol;Acc:HGNC:7716]	11	1	67605653	67612554	-0.10052429792938256	4.741865788519345	-1.772466132340055	0.07675516271926497	0.24582480003293986	-1.7698318120351924	FALSE
ENSG00000068796	3796	KIF2A	KIF2A	protein_coding	kinesin family member 2A [Source:HGNC Symbol;Acc:HGNC:6318]	5	1	62306162	62537249	-0.08282223564468172	7.069434081098956	-1.7730618743928126	0.07676973318029531	0.24582480003293986	-1.7697443799286932	FALSE
ENSG00000175087	149420	PDIK1L	PDIK1L	protein_coding	PDLIM1 interacting kinase 1 like [Source:HGNC Symbol;Acc:HGNC:18981]	1	1	26111165	26125555	-0.11243249389642074	3.590493775018295	-1.7721679764098144	0.07680459675581505	0.24588567601226982	-1.7695352310216574	FALSE
ENSG00000174306	23051	ZHX3	ZHX3	protein_coding	zinc fingers and homeoboxes 3 [Source:HGNC Symbol;Acc:HGNC:15935]	20	-1	41178448	41317672	-0.10172338948852078	3.9810194564825343	-1.7720641415540124	0.07684001258931478	0.24594829452597225	-1.7693228483067838	FALSE
ENSG00000163125	23248	RPRD2	RPRD2	protein_coding	regulation of nuclear pre-mRNA domain containing 2 [Source:HGNC Symbol;Acc:HGNC:29039]	1	1	150363091	150476566	-0.05652905732778901	6.956448035822014	-1.7717765519172126	0.07691307269338883	0.2461313535273683	-1.7688849712830055	FALSE
ENSG00000188706	51114	ZDHHC9	ZDHHC9	protein_coding	zinc finger DHHC-type containing 9 [Source:HGNC Symbol;Acc:HGNC:18475]	X	-1	129803288	129843909	-0.15225366762022152	1.2607286728686466	-1.7709031717834989	0.07698625541081416	0.24631369514378196	-1.7684466991409709	FALSE
ENSG00000148680	3363	HTR7	HTR7	protein_coding	5-hydroxytryptamine receptor 7 [Source:HGNC Symbol;Acc:HGNC:5302]	10	-1	90740823	90858039	-0.2814066527284461	0.3969831819661261	-1.7706862103099654	0.07702516026381892	0.24631369514378196	-1.7682138463807637	FALSE
ENSG00000267365	NA	KCNJ2-AS1	KCNJ2-AS1	lncRNA	KCNJ2 antisense RNA 1 [Source:HGNC Symbol;Acc:HGNC:43720]	17	-1	70166961	70169402	0.2499356564574322	1.0729908217640376	1.7709266787464593	0.07703000234511369	0.24631369514378196	1.768184872334071	FALSE
ENSG00000144048	8446	DUSP11	DUSP11	protein_coding	dual specificity phosphatase 11 [Source:HGNC Symbol;Acc:HGNC:3066]	2	-1	73762184	73780157	0.06031473821230726	4.508454897531035	1.7706226871203012	0.07703357199036079	0.24631369514378196	1.7681635132408517	FALSE
ENSG00000164919	1345	COX6C	COX6C	protein_coding	cytochrome c oxidase subunit 6C [Source:HGNC Symbol;Acc:HGNC:2285]	8	-1	99873200	99893707	-0.11665461911933273	3.6682494150867933	-1.7705839481748367	0.07707281047340718	0.24638836835387853	-1.7679287815987625	FALSE
ENSG00000114742	57599	WDR48	WDR48	protein_coding	WD repeat domain 48 [Source:HGNC Symbol;Acc:HGNC:30914]	3	1	39052013	39096671	0.06399648854789852	5.974926491059234	1.7700906459827048	0.07716745287054372	0.24664009096950415	1.7673630142874512	FALSE
ENSG00000164209	91137	SLC25A46	SLC25A46	protein_coding	solute carrier family 25 member 46 [Source:HGNC Symbol;Acc:HGNC:25198]	5	1	110738136	110765161	-0.09856487173336692	5.108690235642147	-1.7694460724931205	0.07727905880824146	0.2468752849908047	-1.7666965658945537	FALSE
ENSG00000075188	79023	NUP37	NUP37	protein_coding	nucleoporin 37 [Source:HGNC Symbol;Acc:HGNC:29929]	12	-1	102073103	102120120	-0.09750488614507091	2.767781891730653	-1.7691191069642378	0.07728164957285044	0.2468752849908047	-1.7666811046101185	FALSE
ENSG00000119599	26094	DCAF4	DCAF4	protein_coding	DDB1 and CUL4 associated factor 4 [Source:HGNC Symbol;Acc:HGNC:20229]	14	1	72926377	72959703	-0.1673849493142856	2.0328834194802154	-1.769701608035943	0.07728878756465396	0.2468752849908047	-1.766638508358246	FALSE
ENSG00000187742	79048	SECISBP2	SECISBP2	protein_coding	SECIS binding protein 2 [Source:HGNC Symbol;Acc:HGNC:30972]	9	1	89318500	89359663	0.07107769233312045	6.4741005987589455	1.7692945482767053	0.07734007422335644	0.24698824197621613	1.7663325473840423	FALSE
ENSG00000144591	29926	GMPPA	GMPPA	protein_coding	GDP-mannose pyrophosphorylase A [Source:HGNC Symbol;Acc:HGNC:22923]	2	1	219498867	219506989	-0.08754812330982631	3.974201400638086	-1.7687604433196746	0.07736990996762734	0.24703266231121196	-1.7661546322420885	FALSE
ENSG00000129925	58986	TMEM8A	TMEM8A	protein_coding	transmembrane protein 8A [Source:HGNC Symbol;Acc:HGNC:17205]	16	-1	370788	387113	0.10489176392176791	6.125531361509221	1.7687400756620217	0.07744488832863382	0.24722116955452544	1.7657077713281337	FALSE
ENSG00000170509	345275	HSD17B13	HSD17B13	protein_coding	hydroxysteroid 17-beta dehydrogenase 13 [Source:HGNC Symbol;Acc:HGNC:18685]	4	-1	87303789	87322886	0.25126590779121427	1.557298061567077	1.769706176169377	0.0774895712361156	0.2473129093504916	1.765441634808724	FALSE
ENSG00000166311	6609	SMPD1	SMPD1	protein_coding	sphingomyelin phosphodiesterase 1 [Source:HGNC Symbol;Acc:HGNC:11120]	11	1	6390440	6394998	-0.08285806908142934	4.417027894263314	-1.7681939450377813	0.07752077707915708	0.24733121926733828	-1.765255843362245	FALSE
ENSG00000099338	57828	CATSPERG	CATSPERG	protein_coding	cation channel sperm associated auxiliary subunit gamma [Source:HGNC Symbol;Acc:HGNC:25243]	19	1	38335775	38370943	-0.13628804468808964	3.8382590997369674	-1.7682084362656718	0.0775271992829475	0.24733121926733828	-1.7652176147963021	FALSE
ENSG00000254634	NA	SMG1P6	SMG1P6	unprocessed_pseudogene	SMG1 pseudogene 6 [Source:HGNC Symbol;Acc:HGNC:49863]	16	-1	29425800	29447026	0.25982295145665196	-0.11912747036762061	1.767065985561644	0.07765765483855956	0.24767227828297697	1.7644416278529425	FALSE
ENSG00000137124	219	ALDH1B1	ALDH1B1	protein_coding	aldehyde dehydrogenase 1 family member B1 [Source:HGNC Symbol;Acc:HGNC:407]	9	1	38392702	38398661	-0.1727978997919135	1.5745514457607213	-1.7668736714487083	0.07766604097533364	0.24767227828297697	-1.7643917810448395	FALSE
ENSG00000186566	23131	GPATCH8	GPATCH8	protein_coding	G-patch domain containing 8 [Source:HGNC Symbol;Acc:HGNC:29066]	17	-1	44395281	44503430	-0.056163398560809874	7.020010064382364	-1.7671050359439078	0.07768948753864843	0.24769612357902895	-1.7642524390180243	FALSE
ENSG00000197756	6168	RPL37A	RPL37A	protein_coding	ribosomal protein L37a [Source:HGNC Symbol;Acc:HGNC:10348]	2	1	216498825	216579180	-0.14065949487827645	8.077214375515755	-1.7669316984241246	0.07771613980110957	0.2477301776520778	-1.7640940872332547	FALSE
ENSG00000113387	10923	SUB1	SUB1	protein_coding	SUB1 regulator of transcription [Source:HGNC Symbol;Acc:HGNC:19985]	5	1	32531633	32604079	-0.0878657086429433	7.15756504913864	-1.7667067862602543	0.07774123388124284	0.24773295176986382	-1.7639450336556488	FALSE
ENSG00000112697	55754	TMEM30A	TMEM30A	protein_coding	transmembrane protein 30A [Source:HGNC Symbol;Acc:HGNC:16667]	6	-1	75252924	75284948	0.12241303398403591	7.102765060517284	1.7666242085854886	0.07774895295053169	0.24773295176986382	1.7638991918821407	FALSE
ENSG00000120833	8835	SOCS2	SOCS2	protein_coding	suppressor of cytokine signaling 2 [Source:HGNC Symbol;Acc:HGNC:19382]	12	1	93569814	93583487	-0.16252651823410824	3.107069920446691	-1.7668613223640262	0.07776973238122686	0.2477482684257979	-1.7637758060489135	FALSE
ENSG00000204371	10919	EHMT2	EHMT2	protein_coding	euchromatic histone lysine methyltransferase 2 [Source:HGNC Symbol;Acc:HGNC:14129]	6	-1	31879759	31897687	-0.09248284335692514	4.704421435765071	-1.7661125744856907	0.07784194482202654	0.24792739345676665	-1.763347225676256	FALSE
ENSG00000105287	25865	PRKD2	PRKD2	protein_coding	protein kinase D2 [Source:HGNC Symbol;Acc:HGNC:17293]	19	-1	46674275	46717127	0.09361695562130379	7.774379522833797	1.7659587184279613	0.0778933164102852	0.24795974015212954	1.7630425326807728	FALSE
ENSG00000254248	NA	AC068189.1	AC068189.1	lncRNA	novel transcript, antisense to NDUFAF6	8	-1	95071732	95087924	0.2975719365798403	0.09798370541220892	1.766178241828524	0.0778954680340742	0.24795974015212954	1.7630297746313464	FALSE
ENSG00000234608	NA	MAPKAPK5-AS1	MAPKAPK5-AS1	lncRNA	MAPKAPK5 antisense RNA 1 [Source:HGNC Symbol;Acc:HGNC:24091]	12	-1	111839764	111842902	-0.1051290346328444	3.7928916430736774	-1.76551925711177	0.07790005891053621	0.24795974015212954	-1.7630025539968588	FALSE
ENSG00000142197	9980	DOP1B	DOP1B	protein_coding	DOP1 leucine zipper like protein B [Source:HGNC Symbol;Acc:HGNC:1291]	21	1	36156782	36294274	0.07197538001663606	5.815465247863797	1.7656952390038654	0.0779266210333561	0.24796719159140362	1.7628450851258852	FALSE
ENSG00000164587	6208	RPS14	RPS14	protein_coding	ribosomal protein S14 [Source:HGNC Symbol;Acc:HGNC:10387]	5	-1	150442635	150449739	-0.1501544584117811	7.5298204722100195	-1.7656651138490536	0.0779343729616461	0.24796719159140362	-1.762799137422148	FALSE
ENSG00000205534	NA	SMG1P2	SMG1P2	unprocessed_pseudogene	SMG1 pseudogene 2 [Source:HGNC Symbol;Acc:HGNC:49859]	16	-1	29527568	29594966	-0.1061260721712034	4.125836173525678	-1.7651178403000471	0.07803781968610907	0.24824541040837525	-1.7621863375650453	FALSE
ENSG00000174953	170506	DHX36	DHX36	protein_coding	DEAH-box helicase 36 [Source:HGNC Symbol;Acc:HGNC:14410]	3	-1	154272546	154324487	-0.0774724807348468	5.662448657297379	-1.7645644365665791	0.07809941086104333	0.24839039611762212	-1.7618217965375622	FALSE
ENSG00000089220	5037	PEBP1	PEBP1	protein_coding	phosphatidylethanolamine binding protein 1 [Source:HGNC Symbol;Acc:HGNC:8630]	12	1	118136124	118145584	-0.16177276756804382	5.14489342398079	-1.7640873817616696	0.07819163076725982	0.24863271521750044	-1.761276409906503	FALSE
ENSG00000100522	64841	GNPNAT1	GNPNAT1	protein_coding	glucosamine-phosphate N-acetyltransferase 1 [Source:HGNC Symbol;Acc:HGNC:19980]	14	-1	52775193	52791668	-0.13638493876292657	3.0404737701934508	-1.7636544676959327	0.07822649989285829	0.2486616597240508	-1.76107033103772	FALSE
ENSG00000211721	NA	TRBV6-5	TRBV6-5	TR_V_gene	T cell receptor beta variable 6-5 [Source:HGNC Symbol;Acc:HGNC:12230]	7	1	142450947	142451448	-0.3128168077651542	0.17819697447472713	-1.7638449841712969	0.07823279604495957	0.2486616597240508	-1.761033128327312	FALSE
ENSG00000272588	NA	AC139887.4	AC139887.4	lncRNA	novel transcript, antisense to PCGF3	4	-1	757022	757740	-0.15779794501692002	1.6091324172461305	-1.7634548123466585	0.07826008556483943	0.24869743642618816	-1.7608719081522972	FALSE
ENSG00000133111	5994	RFXAP	RFXAP	protein_coding	regulatory factor X associated protein [Source:HGNC Symbol;Acc:HGNC:9988]	13	1	36819224	36829104	-0.12060794898360427	2.9275490147396845	-1.7630376644746346	0.07833742858912413	0.2488922275391037	-1.7604152319485973	FALSE
ENSG00000136816	27348	TOR1B	TOR1B	protein_coding	torsin family 1 member B [Source:HGNC Symbol;Acc:HGNC:11995]	9	1	129803157	129811281	0.14033365558926825	5.396932868634723	1.762997178304142	0.07835792612527691	0.24890636742354497	1.760294264624236	FALSE
ENSG00000186854	129293	TRABD2A	TRABD2A	protein_coding	TraB domain containing 2A [Source:HGNC Symbol;Acc:HGNC:27013]	2	-1	84821650	84907008	-0.17417730728472947	6.6203759917194	-1.7634875546976794	0.07840798840682102	0.24899617048179068	-1.7599989275802748	FALSE
ENSG00000186462	4674	NAP1L2	NAP1L2	protein_coding	nucleosome assembly protein 1 like 2 [Source:HGNC Symbol;Acc:HGNC:7638]	X	-1	73212299	73214851	-0.26554364133930586	0.5951828271373031	-1.7627332373415023	0.0784183026757493	0.24899617048179068	-1.7599380987289155	FALSE
ENSG00000146067	54540	FAM193B	FAM193B	protein_coding	family with sequence similarity 193 member B [Source:HGNC Symbol;Acc:HGNC:25524]	5	-1	177519789	177554563	0.0776167007387567	6.289106456777618	1.762638225497927	0.07844582595714475	0.2490325842041081	1.7597758108410444	FALSE
ENSG00000257704	255783	INAFM1	INAFM1	protein_coding	InaF motif containing 1 [Source:HGNC Symbol;Acc:HGNC:27406]	19	1	47274885	47275723	0.16114378578388422	1.8207542500611116	1.7623569243979047	0.07848205386825871	0.24909661091683258	1.7595622677253007	FALSE
ENSG00000150961	9871	SEC24D	SEC24D	protein_coding	SEC24 homolog D, COPII coat complex component [Source:HGNC Symbol;Acc:HGNC:10706]	4	-1	118722823	118838683	0.10715543925022075	5.819883464595846	1.761866080175636	0.0785382949523458	0.24915904833035368	1.759230917118055	FALSE
ENSG00000249532	109864269	MIR302CHG	MIR302CHG	lncRNA	miR-302/367 cluster host gene [Source:HGNC Symbol;Acc:HGNC:41070]	4	-1	112646476	112650051	-0.2095924657311401	1.6906362514946673	-1.7617847376925124	0.0785403366731507	0.24915904833035368	-1.7592188917253975	FALSE
ENSG00000137941	79739	TTLL7	TTLL7	protein_coding	tubulin tyrosine ligase like 7 [Source:HGNC Symbol;Acc:HGNC:26242]	1	-1	83865024	83999150	0.2209456855746853	0.7853523063208186	1.761783801115891	0.07857423276550547	0.24915904833035368	1.7590192865939775	FALSE
ENSG00000250938	NA	AC073475.1	AC073475.1	lncRNA	novel transcript, antisense to MAD2L1	4	1	120066958	120564789	-0.12627406878833103	2.4181540591516106	-1.761722617510568	0.07857878251131328	0.24915904833035368	-1.7589924996773274	FALSE
ENSG00000113643	5917	RARS	RARS	protein_coding	arginyl-tRNA synthetase [Source:HGNC Symbol;Acc:HGNC:9870]	5	1	168486451	168519301	-0.06479514933885078	5.31072202050699	-1.761499272862515	0.07858204270724584	0.24915904833035368	-1.7589733058434684	FALSE
ENSG00000162444	116362	RBP7	RBP7	protein_coding	retinol binding protein 7 [Source:HGNC Symbol;Acc:HGNC:30316]	1	1	9997206	10016021	0.17844133030805942	4.534042899352821	1.7616994031676543	0.07863140969291667	0.24926462206148178	1.7586827455074827	FALSE
ENSG00000104388	5862	RAB2A	RAB2A	protein_coding	RAB2A, member RAS oncogene family [Source:HGNC Symbol;Acc:HGNC:9763]	8	1	60516936	60623644	0.08489138816180564	7.9970304846825515	1.761057908049398	0.0787556777939296	0.24960754357614262	1.7579519946118722	FALSE
ENSG00000102081	2332	FMR1	FMR1	protein_coding	fragile X mental retardation 1 [Source:HGNC Symbol;Acc:HGNC:3775]	X	1	147911951	147951125	0.1218658058766211	6.401969022815177	1.7597276833833033	0.0789096254775085	0.25003754254204946	1.7570480146064067	FALSE
ENSG00000128918	8854	ALDH1A2	ALDH1A2	protein_coding	aldehyde dehydrogenase 1 family member A2 [Source:HGNC Symbol;Acc:HGNC:15472]	15	-1	57953424	58497866	0.24785654363599985	6.23064091980191	1.7602969056802662	0.07892359024472143	0.25003754254204946	1.756966084561838	FALSE
ENSG00000041802	55341	LSG1	LSG1	protein_coding	large 60S subunit nuclear export GTPase 1 [Source:HGNC Symbol;Acc:HGNC:25652]	3	-1	194640791	194672463	-0.1022032050586974	4.419978365268932	-1.7594558458641616	0.07897118025680021	0.25011926498434306	-1.7566869667449512	FALSE
ENSG00000109929	6309	SC5D	SC5D	protein_coding	sterol-C5-desaturase [Source:HGNC Symbol;Acc:HGNC:10547]	11	1	121292681	121313410	-0.13965645640401814	3.475912379832723	-1.7593800828618273	0.0789816362512612	0.25011926498434306	-1.7566256601451764	FALSE
ENSG00000167995	7439	BEST1	BEST1	protein_coding	bestrophin 1 [Source:HGNC Symbol;Acc:HGNC:12703]	11	1	61950063	61965515	0.15044342933532384	7.025469679608485	1.7592448865653771	0.07901526003148503	0.25015382137783393	1.756428558678835	FALSE
ENSG00000067082	1316	KLF6	KLF6	protein_coding	Kruppel like factor 6 [Source:HGNC Symbol;Acc:HGNC:2235]	10	-1	3775996	3785281	0.11511219791692717	8.902896750646452	1.7590734526973444	0.07902480334932539	0.25015382137783393	1.7563726285013617	FALSE
ENSG00000266910	NA	AC008507.1	AC008507.1	processed_pseudogene	TAF9 RNA polymerase II, TATA box binding protein (TBP)-associated factor, 32kDa (TAF9) pseudogene	19	1	30037423	30038181	-0.23762489350905824	-0.26046964601197126	-1.758545240146317	0.07905407942413523	0.2501954347985639	-1.7562010855406138	FALSE
ENSG00000125952	4149	MAX	MAX	protein_coding	MYC associated factor X [Source:HGNC Symbol;Acc:HGNC:6913]	14	-1	65006174	65102695	0.08703014409649334	8.713887109930772	1.758732371343306	0.07916317341487061	0.2504895925822232	1.755562304719963	FALSE
ENSG00000002587	9957	HS3ST1	HS3ST1	protein_coding	heparan sulfate-glucosamine 3-sulfotransferase 1 [Source:HGNC Symbol;Acc:HGNC:5194]	4	-1	11393150	11429564	0.3344965245474534	0.05009368187866927	1.7581943938099467	0.07919185828119761	0.25049086066210063	1.7553944643737305	FALSE
ENSG00000255052	112268389	FAM66D	FAM66D	lncRNA	family with sequence similarity 66 member D [Source:HGNC Symbol;Acc:HGNC:24159]	8	1	12115767	12177550	-0.3500559011651002	-0.5070731676078818	-1.7584909450428374	0.07920113202153568	0.25049086066210063	-1.755340212616373	FALSE
ENSG00000249209	NA	AP000311.1	AP000311.1	protein_coding	novel protein similar to ATP synthase delta (OSCP) subunit domain	21	-1	33584687	33931607	-0.15270480294651145	1.4760869539465906	-1.7576544940977794	0.07921847373962132	0.25049086066210063	-1.7552387767231112	FALSE
ENSG00000106682	7458	EIF4H	EIF4H	protein_coding	eukaryotic translation initiation factor 4H [Source:HGNC Symbol;Acc:HGNC:12741]	7	1	74174245	74197101	0.06391586699788565	6.78938653953407	1.7578013162104358	0.07923971450036103	0.25049086066210063	1.7551145589908541	FALSE
ENSG00000235271	NA	Z97353.2	Z97353.2	lncRNA	novel transcript	22	1	26903292	26920935	-0.25768145916380314	0.12071439301700569	-1.7575610006932598	0.07924432037063554	0.25049086066210063	-1.7550876270516715	FALSE
ENSG00000114503	22916	NCBP2	NCBP2	protein_coding	nuclear cap binding protein subunit 2 [Source:HGNC Symbol;Acc:HGNC:7659]	3	-1	196935402	196942594	-0.10869619153214849	4.679893355624768	-1.7572447651844856	0.07934114156444785	0.25059682228904123	-1.7545217781911098	FALSE
ENSG00000042286	84883	AIFM2	AIFM2	protein_coding	apoptosis inducing factor mitochondria associated 2 [Source:HGNC Symbol;Acc:HGNC:21411]	10	-1	70098223	70132934	-0.1478827537463958	1.7437434677623653	-1.756967799451141	0.07935234836507961	0.25059682228904123	-1.7544563189250921	FALSE
ENSG00000006453	55971	BAIAP2L1	BAIAP2L1	protein_coding	BAI1 associated protein 2 like 1 [Source:HGNC Symbol;Acc:HGNC:21649]	7	-1	98291650	98401090	-0.23015720168570344	-0.024346716651129963	-1.7569012664608186	0.07935417791287173	0.25059682228904123	-1.7544456331941516	FALSE
ENSG00000091527	55573	CDV3	CDV3	protein_coding	CDV3 homolog [Source:HGNC Symbol;Acc:HGNC:26928]	3	1	133573730	133590261	0.09029882016885882	7.709309272462737	1.7572449780779786	0.07935809329249378	0.25059682228904123	1.75442276554243	FALSE
ENSG00000152620	133686	NADK2	NADK2	protein_coding	NAD kinase 2, mitochondrial [Source:HGNC Symbol;Acc:HGNC:26404]	5	-1	36192589	36242279	-0.1148958452129718	3.3872462002769557	-1.756822431695216	0.07935862233793892	0.25059682228904123	-1.7544196757394783	FALSE
ENSG00000181690	5324	PLAG1	PLAG1	protein_coding	PLAG1 zinc finger [Source:HGNC Symbol;Acc:HGNC:9045]	8	-1	56160909	56211324	-0.15391205022747467	3.289812660136397	-1.7578339799536717	0.0794289380346975	0.25074441581880025	-1.7540091574409398	FALSE
ENSG00000113716	22993	HMGXB3	HMGXB3	protein_coding	HMG-box containing 3 [Source:HGNC Symbol;Acc:HGNC:28982]	5	1	150000046	150053142	-0.11875400066087716	4.013376165999716	-1.756434923142479	0.07943769320698758	0.25074441581880025	-1.7539580635341114	FALSE
ENSG00000074935	51175	TUBE1	TUBE1	protein_coding	tubulin epsilon 1 [Source:HGNC Symbol;Acc:HGNC:20775]	6	-1	112070663	112087529	-0.1497917956630186	2.627543876743343	-1.7565210938215756	0.07945468599726574	0.25074456044171295	-1.7538589091576449	FALSE
ENSG00000177383	64110	MAGEF1	MAGEF1	protein_coding	MAGE family member F1 [Source:HGNC Symbol;Acc:HGNC:29639]	3	-1	184710364	184712064	-0.14723424972996657	2.3124400898572395	-1.7564969964865298	0.07947007021671464	0.25074456044171295	-1.7537691557984396	FALSE
ENSG00000026950	11119	BTN3A1	BTN3A1	protein_coding	butyrophilin subfamily 3 member A1 [Source:HGNC Symbol;Acc:HGNC:1138]	6	1	26402237	26415208	0.13314259042070198	8.123053732894439	1.7567554031012438	0.07949702299919828	0.2507785893310076	1.7536119441210023	FALSE
ENSG00000107164	8939	FUBP3	FUBP3	protein_coding	far upstream element binding protein 3 [Source:HGNC Symbol;Acc:HGNC:4005]	9	1	130578965	130638352	-0.071401167920075	5.203549247791415	-1.7559841005947456	0.07953281619247361	0.25084048636873896	-1.7534032345808759	FALSE
ENSG00000169727	2873	GPS1	GPS1	protein_coding	G protein pathway suppressor 1 [Source:HGNC Symbol;Acc:HGNC:4549]	17	1	82050691	82057470	-0.08565039623020532	4.534816835469254	-1.7559455240479294	0.07956444461516134	0.25084185719930036	-1.7532188732947294	FALSE
ENSG00000163930	8314	BAP1	BAP1	protein_coding	BRCA1 associated protein 1 [Source:HGNC Symbol;Acc:HGNC:950]	3	-1	52401008	52410008	0.059134656161931254	5.289983682081464	1.7559325641324806	0.07957007048219844	0.25084185719930036	1.7531860864979718	FALSE
ENSG00000267379	NA	AC008569.1	AC008569.1	lncRNA	novel transcript, antisense to CD97	19	-1	14402717	14408723	0.20923218003605148	2.6089852567629275	1.7560063803582022	0.07958176644173535	0.25084185719930036	1.7531179300493416	FALSE
ENSG00000162909	824	CAPN2	CAPN2	protein_coding	calpain 2 [Source:HGNC Symbol;Acc:HGNC:1479]	1	1	223701593	223776018	-0.1115352458208223	7.191850631247168	-1.7554165061198468	0.07968301962138512	0.25110997914410904	-1.752528232481165	FALSE
ENSG00000074319	7251	TSG101	TSG101	protein_coding	tumor susceptibility 101 [Source:HGNC Symbol;Acc:HGNC:15971]	11	-1	18468336	18526951	0.06459557292200824	6.587711098158606	1.7552103639697216	0.07970254223151066	0.25112048193235054	1.752414603035891	FALSE
ENSG00000108963	1801	DPH1	DPH1	protein_coding	diphthamide biosynthesis 1 [Source:HGNC Symbol;Acc:HGNC:3003]	17	1	2030110	2043430	-0.13914672678409667	2.9219384837954157	-1.7549915874218178	0.07977026924341543	0.25128282823611225	-1.7520205798804749	FALSE
ENSG00000173338	10089	KCNK7	KCNK7	protein_coding	potassium two pore domain channel subfamily K member 7 [Source:HGNC Symbol;Acc:HGNC:6282]	11	-1	65592855	65595996	0.21909977023391514	0.11269784864308428	1.754359809926895	0.07979112303338029	0.2512974841361953	1.7518993111639063	FALSE
ENSG00000154237	79705	LRRK1	LRRK1	protein_coding	leucine rich repeat kinase 1 [Source:HGNC Symbol;Acc:HGNC:18608]	15	1	100919327	101078257	0.10651384901193683	5.9597602870276125	1.7551655785556675	0.07981976595115467	0.2513265077107177	1.7517327891857615	FALSE
ENSG00000065054	9351	SLC9A3R2	SLC9A3R2	protein_coding	SLC9A3 regulator 2 [Source:HGNC Symbol;Acc:HGNC:11076]	16	1	2025356	2039026	0.23810651092487128	-0.3404487714614789	1.7538690160585464	0.07985501442744958	0.2513265077107177	1.7515279309697074	FALSE
ENSG00000023839	1244	ABCC2	ABCC2	protein_coding	ATP binding cassette subfamily C member 2 [Source:HGNC Symbol;Acc:HGNC:53]	10	1	99782640	99852594	0.14926375236857892	2.2411583234020123	1.75405583299231	0.07987828587421303	0.2513265077107177	1.7513927215090346	FALSE
ENSG00000070831	998	CDC42	CDC42	protein_coding	cell division cycle 42 [Source:HGNC Symbol;Acc:HGNC:1736]	1	1	22025511	22101360	0.07775768745998413	8.700469268235503	1.754036134821889	0.07989174059870621	0.2513265077107177	1.7513145628031868	FALSE
ENSG00000149636	79980	DSN1	DSN1	protein_coding	DSN1 component of MIS12 kinetochore complex [Source:HGNC Symbol;Acc:HGNC:16165]	20	-1	36751791	36773818	0.0921811414273872	3.1453517197341014	1.7537144382215721	0.07990007276916362	0.2513265077107177	1.7512661664576992	FALSE
ENSG00000008311	10157	AASS	AASS	protein_coding	aminoadipate-semialdehyde synthase [Source:HGNC Symbol;Acc:HGNC:17366]	7	-1	122073549	122144255	-0.20879152143791724	2.203285654853514	-1.7551379928264645	0.07990512003932873	0.2513265077107177	-1.7512368520298565	FALSE
ENSG00000164024	23173	METAP1	METAP1	protein_coding	methionyl aminopeptidase 1 [Source:HGNC Symbol;Acc:HGNC:15789]	4	1	98995659	99062809	-0.08925658526933766	4.707044874933606	-1.753615302231951	0.07995772905465676	0.2513265077107177	-1.7509313896455119	FALSE
ENSG00000060339	55749	CCAR1	CCAR1	protein_coding	cell division cycle and apoptosis regulator 1 [Source:HGNC Symbol;Acc:HGNC:24236]	10	1	68721012	68792377	-0.06643375435127741	6.946020619752708	-1.753410677491654	0.07996360246013341	0.2513265077107177	-1.7508972971772947	FALSE
ENSG00000124767	2739	GLO1	GLO1	protein_coding	glyoxalase I [Source:HGNC Symbol;Acc:HGNC:4323]	6	-1	38675925	38703145	-0.1053778525295721	4.318666589952995	-1.7536456534162181	0.0799676920705444	0.2513265077107177	-1.7508735600362035	FALSE
ENSG00000159445	117145	THEM4	THEM4	protein_coding	thioesterase superfamily member 4 [Source:HGNC Symbol;Acc:HGNC:17947]	1	-1	151870866	151909637	-0.17425641695617955	4.99467529531038	-1.7543345012052298	0.0799773638439193	0.2513265077107177	-1.7508174265236986	FALSE
ENSG00000114686	11222	MRPL3	MRPL3	protein_coding	mitochondrial ribosomal protein L3 [Source:HGNC Symbol;Acc:HGNC:10379]	3	-1	131462212	131502983	-0.09814033382596588	5.000271907736179	-1.7534923444322126	0.0799889696274971	0.2513265077107177	-1.7507500755889391	FALSE
ENSG00000139675	144983	HNRNPA1L2	HNRNPA1L2	protein_coding	heterogeneous nuclear ribonucleoprotein A1 like 2 [Source:HGNC Symbol;Acc:HGNC:27067]	13	1	52642425	52643796	-0.160986876453169	1.5700232688095028	-1.753116678037608	0.08000118102686249	0.2513265077107177	-1.7506792187045606	FALSE
ENSG00000282826	NA	FRG1CP	FRG1CP	transcribed_unprocessed_pseudogene	FSHD region gene 1 family member C, pseudogene [Source:HGNC Symbol;Acc:HGNC:51762]	20	-1	28563850	28602843	-0.16748940094817	3.893402494876377	-1.7550497967115692	0.08002209684401916	0.2513265077107177	-1.7505578746819066	FALSE
ENSG00000171295	126070	ZNF440	ZNF440	protein_coding	zinc finger protein 440 [Source:HGNC Symbol;Acc:HGNC:20874]	19	1	11814273	11835216	-0.07853027699893733	4.088466973921123	-1.7530990647636517	0.08002718210194279	0.2513265077107177	-1.7505283762318864	FALSE
ENSG00000157778	84262	PSMG3	PSMG3	protein_coding	proteasome assembly chaperone 3 [Source:HGNC Symbol;Acc:HGNC:22420]	7	-1	1567332	1571005	-0.14768279147532049	2.159237712161248	-1.7526349769993605	0.08008483521398374	0.2514204733147553	-1.7501940498329986	FALSE
ENSG00000087258	2775	GNAO1	GNAO1	protein_coding	G protein subunit alpha o1 [Source:HGNC Symbol;Acc:HGNC:4389]	16	1	56191489	56357444	-0.20826920016487604	2.371020894448469	-1.7538151940175644	0.08008952089795668	0.2514204733147553	-1.7501668864708562	FALSE
ENSG00000126005	101410538	MMP24OS	MMP24OS	protein_coding	MMP24 opposite strand [Source:HGNC Symbol;Acc:HGNC:44421]	20	-1	35201745	35278131	0.09650967763143292	5.643110716802448	1.7531429127291946	0.08013188560405181	0.25150256527811565	1.7499213527803648	FALSE
ENSG00000177570	401474	SAMD12	SAMD12	protein_coding	sterile alpha motif domain containing 12 [Source:HGNC Symbol;Acc:HGNC:31750]	8	-1	118189455	118622112	-0.23118673349728391	4.228657549201843	-1.7536961269505282	0.08017655516438854	0.25156074773348575	-1.749662575027001	FALSE
ENSG00000071564	6929	TCF3	TCF3	protein_coding	transcription factor 3 [Source:HGNC Symbol;Acc:HGNC:11633]	19	-1	1609290	1652615	-0.1176538305650725	5.612819733458869	-1.7525896917943367	0.08018285969920401	0.25156074773348575	-1.7496260613041297	FALSE
ENSG00000163344	10654	PMVK	PMVK	protein_coding	phosphomevalonate kinase [Source:HGNC Symbol;Acc:HGNC:9141]	1	-1	154924740	154936719	-0.124078034256359	2.766701114974169	-1.7518206766348885	0.08022004418506391	0.2516114956980523	-1.7494107488386201	FALSE
ENSG00000067141	4756	NEO1	NEO1	protein_coding	neogenin 1 [Source:HGNC Symbol;Acc:HGNC:7754]	15	1	73051710	73305205	-0.18038644140003957	3.0572248251703087	-1.7529865949397831	0.08023147815889153	0.2516114956980523	-1.7493445580357867	FALSE
ENSG00000109854	10553	HTATIP2	HTATIP2	protein_coding	HIV-1 Tat interactive protein 2 [Source:HGNC Symbol;Acc:HGNC:16637]	11	1	20363685	20383783	0.12216760705866214	5.83533183911037	1.7519932172678756	0.08024923218890712	0.2516163008858173	1.749241795875517	FALSE
ENSG00000131051	9584	RBM39	RBM39	protein_coding	RNA binding motif protein 39 [Source:HGNC Symbol;Acc:HGNC:15923]	20	-1	35701347	35742312	0.07487034263886194	8.219343457905905	1.751637167343894	0.08029092783454606	0.25169615635441467	1.74900052977618	FALSE
ENSG00000225940	NA	C5orf67	C5orf67	protein_coding	chromosome 5 open reading frame 67 [Source:HGNC Symbol;Acc:HGNC:51252]	5	-1	56511567	56606232	0.25301148252878924	2.1281779430595873	1.7521794318299377	0.08034317264358247	0.25177677785532654	1.7486983660295394	FALSE
ENSG00000197969	23230	VPS13A	VPS13A	protein_coding	vacuolar protein sorting 13 homolog A [Source:HGNC Symbol;Acc:HGNC:1908]	9	1	77177445	77421537	-0.13126937218037682	4.853212545404448	-1.7515229564508734	0.08034911033356111	0.25177677785532654	-1.7486640348320646	FALSE
ENSG00000164332	134510	UBLCP1	UBLCP1	protein_coding	ubiquitin like domain containing CTD phosphatase 1 [Source:HGNC Symbol;Acc:HGNC:28110]	5	1	159263290	159286036	0.09565864358254661	5.688173759098193	1.751036294438012	0.08037448102977146	0.25180540804944157	1.7485173669264023	FALSE
ENSG00000049246	8863	PER3	PER3	protein_coding	period circadian regulator 3 [Source:HGNC Symbol;Acc:HGNC:8847]	1	1	7784320	7845177	-0.17803976996441584	2.6867439300650497	-1.7509296413332192	0.08044131926914021	0.2519235048828126	-1.7481311552655991	FALSE
ENSG00000142937	6202	RPS8	RPS8	protein_coding	ribosomal protein S8 [Source:HGNC Symbol;Acc:HGNC:10441]	1	1	44775251	44778779	-0.14232278302971935	7.703791295116248	-1.7509138429838291	0.0804446598984315	0.2519235048828126	-1.748111858934985	FALSE
ENSG00000196290	60491	NIF3L1	NIF3L1	protein_coding	NGG1 interacting factor 3 like 1 [Source:HGNC Symbol;Acc:HGNC:13390]	2	1	200889327	200903938	-0.1012356487538959	3.468233767916784	-1.7504192378380337	0.08048702137981519	0.25200528635896513	-1.7478672246066977	FALSE
ENSG00000234690	NA	EPCAM-DT	EPCAM-DT	lncRNA	EPCAM divergent transcript [Source:HGNC Symbol;Acc:HGNC:52639]	2	-1	47192405	47345074	0.2971387944392685	0.46131349256929605	1.7500540525138817	0.08053970477582223	0.2521193462720038	1.7475631278732315	FALSE
ENSG00000152700	51128	SAR1B	SAR1B	protein_coding	secretion associated Ras related GTPase 1B [Source:HGNC Symbol;Acc:HGNC:10535]	5	-1	134601149	134649271	-0.07980998656561766	4.864721903832202	-1.7496390282482588	0.0806205094202419	0.2523213724005997	-1.7470970247164377	FALSE
ENSG00000128694	64172	OSGEPL1	OSGEPL1	protein_coding	O-sialoglycoprotein endopeptidase like 1 [Source:HGNC Symbol;Acc:HGNC:23075]	2	-1	189746660	189763227	-0.15405321601072108	2.1890787990508196	-1.7495428722908548	0.08065879434443961	0.2523657279128034	-1.746876319321153	FALSE
ENSG00000241399	9936	CD302	CD302	protein_coding	CD302 molecule [Source:HGNC Symbol;Acc:HGNC:30843]	2	-1	159768628	159798255	0.1602817527737086	7.026958117622049	1.7495800773129948	0.08066722190649726	0.2523657279128034	1.7468277474346017	FALSE
ENSG00000102384	2491	CENPI	CENPI	protein_coding	centromere protein I [Source:HGNC Symbol;Acc:HGNC:3968]	X	1	101098218	101163681	-0.23804043230033517	-0.05822329976734379	-1.7489729880561269	0.08071345482330808	0.2524562726456793	-1.7465613593240907	FALSE
ENSG00000084072	10450	PPIE	PPIE	protein_coding	peptidylprolyl isomerase E [Source:HGNC Symbol;Acc:HGNC:9258]	1	1	39692182	39763914	-0.13362351188066013	3.9698848569029765	-1.7499002578408858	0.08072871589984974	0.2524562726456793	-1.7464734541691906	FALSE
ENSG00000033627	535	ATP6V0A1	ATP6V0A1	protein_coding	ATPase H+ transporting V0 subunit a1 [Source:HGNC Symbol;Acc:HGNC:865]	17	1	42458844	42522611	0.10205184532146916	6.2000490165707465	1.7493951626759354	0.0807787622593608	0.25256185877946896	1.7461852773525304	FALSE
ENSG00000170584	134492	NUDCD2	NUDCD2	protein_coding	NudC domain containing 2 [Source:HGNC Symbol;Acc:HGNC:30535]	5	-1	163446526	163460102	-0.11819813677974889	2.6178995255480713	-1.748500319931261	0.08081242521055063	0.2526161885209292	-1.7459915209797083	FALSE
ENSG00000117533	8674	VAMP4	VAMP4	protein_coding	vesicle associated membrane protein 4 [Source:HGNC Symbol;Acc:HGNC:12645]	1	-1	171700160	171742074	-0.09395555603334582	4.452630244324301	-1.7479827358510003	0.08092911090209133	0.25292996961562336	-1.7453204112782368	FALSE
ENSG00000164970	203259	FAM219A	FAM219A	protein_coding	family with sequence similarity 219 member A [Source:HGNC Symbol;Acc:HGNC:19920]	9	-1	34398184	34458570	0.08236565914577998	5.022773740405857	1.7472640507601793	0.08105539443159712	0.25327361463104414	1.7445949848890479	FALSE
ENSG00000004534	10180	RBM6	RBM6	protein_coding	RNA binding motif protein 6 [Source:HGNC Symbol;Acc:HGNC:9903]	3	1	49940007	50100045	-0.0718256558182313	7.463838722623692	-1.747459955232102	0.08107409178481359	0.2532810146373099	-1.7444876573215138	FALSE
ENSG00000088833	55968	NSFL1C	NSFL1C	protein_coding	NSFL1 cofactor [Source:HGNC Symbol;Acc:HGNC:15912]	20	-1	1442162	1473842	0.13128127974227244	7.129222500066917	1.7474111230840055	0.0811152368408472	0.25334361649253806	1.7442515449657432	FALSE
ENSG00000173868	162466	PHOSPHO1	PHOSPHO1	protein_coding	phosphoethanolamine/phosphocholine phosphatase [Source:HGNC Symbol;Acc:HGNC:16815]	17	-1	49223362	49230766	0.20840220215772387	7.4578388631497194	1.7470301029002249	0.08113709847532677	0.25334361649253806	1.7441261307540508	FALSE
ENSG00000243302	NA	AC018638.4	AC018638.4	processed_pseudogene	novel pseudogene	7	1	128651185	128652334	0.12030355435417306	3.567235888340577	1.7466553731231862	0.08114312982624776	0.25334361649253806	1.7440915353728341	FALSE
ENSG00000118518	81847	RNF146	RNF146	protein_coding	ring finger protein 146 [Source:HGNC Symbol;Acc:HGNC:21336]	6	1	127266610	127288567	0.11595811783129228	5.933874731404835	1.7464230494562654	0.0811823100713217	0.2534149348996319	1.7438668512023816	FALSE
ENSG00000268533	NA	AC003002.2	AC003002.2	protein_coding	novel protein	19	1	57394183	57438457	-0.16641713531581392	1.6197371711430908	-1.7462663546852266	0.0811998692142353	0.2534187467569424	-1.7437661845935866	FALSE
ENSG00000171033	5569	PKIA	PKIA	protein_coding	cAMP-dependent protein kinase inhibitor alpha [Source:HGNC Symbol;Acc:HGNC:9017]	8	1	78516340	78605267	-0.16459776102201262	3.8746973309722494	-1.7466519580763065	0.08127505875953897	0.2536023810941881	-1.7433353224665735	FALSE
ENSG00000205209	284402	SCGB2B2	SCGB2B2	protein_coding	secretoglobin family 2B member 2 [Source:HGNC Symbol;Acc:HGNC:27616]	19	-1	34593329	34675699	-0.15393232226582754	2.8074573185508274	-1.7461914237958926	0.0812914115950941	0.2536023904367467	-1.7432416578922105	FALSE
ENSG00000132471	23558	WBP2	WBP2	protein_coding	WW domain binding protein 2 [Source:HGNC Symbol;Acc:HGNC:12738]	17	-1	75845699	75856507	0.1183733874628583	8.287081812272461	1.7460306988612824	0.08131166389179115	0.2536145623618686	1.7431256794643455	FALSE
ENSG00000196123	653319	KIAA0895L	KIAA0895L	protein_coding	KIAA0895 like [Source:HGNC Symbol;Acc:HGNC:34408]	16	-1	67175599	67184040	-0.15545140511122035	1.6453175545708374	-1.745203325209356	0.08137736494182696	0.2537684575015436	-1.7427495918815619	FALSE
ENSG00000172661	253725	WASHC2C	WASHC2C	protein_coding	WASH complex subunit 2C [Source:HGNC Symbol;Acc:HGNC:23414]	10	1	45727200	45792961	0.10428873199903865	5.7386831474129485	1.7457656945859232	0.08140165242086876	0.25379317200001916	1.742610627273153	FALSE
ENSG00000111530	55832	CAND1	CAND1	protein_coding	cullin associated and neddylation dissociated 1 [Source:HGNC Symbol;Acc:HGNC:30688]	12	1	67269358	67319953	-0.10755389518083724	5.60470695488914	-1.7452531204651962	0.08141963317007916	0.253798217464047	-1.7425077692800939	FALSE
ENSG00000268034	NA	AC243960.2	AC243960.2	processed_pseudogene	tropomyosin pseudogene	19	1	41506152	41506898	0.22076071144271325	-0.22862369702029023	1.744405097050059	0.08149496028254083	0.25395019847699957	1.74207706449625	FALSE
ENSG00000242622	NA	AC092910.3	AC092910.3	lncRNA	novel transcript	3	1	120094895	120136783	0.11466232485930439	2.3904692389839233	1.7446763811071917	0.08150113390616362	0.25395019847699957	1.7420417793238685	FALSE
ENSG00000163082	130367	SGPP2	SGPP2	protein_coding	sphingosine-1-phosphate phosphatase 2 [Source:HGNC Symbol;Acc:HGNC:19953]	2	1	222424543	222562621	-0.1647810848649729	2.2171965560182416	-1.7447295885137624	0.08152476790024833	0.2539728208276264	-1.7419067199352742	FALSE
ENSG00000132128	10489	LRRC41	LRRC41	protein_coding	leucine rich repeat containing 41 [Source:HGNC Symbol;Acc:HGNC:16917]	1	-1	46261196	46303608	-0.07438014893049427	4.6625444414647905	-1.7440933744505673	0.08155896653153294	0.2539888613418869	-1.741711343853908	FALSE
ENSG00000132405	57533	TBC1D14	TBC1D14	protein_coding	TBC1 domain family member 14 [Source:HGNC Symbol;Acc:HGNC:29246]	4	1	6909242	7033118	0.14777372665870026	8.13050124328154	1.7444602252817	0.08156266638797877	0.2539888613418869	1.7416902106347145	FALSE
ENSG00000267383	NA	AC011447.3	AC011447.3	lncRNA	novel transcript, antisense to ZNF486 and ZNF90	19	-1	20122569	20321305	-0.16789112099459147	1.3195457851244732	-1.7442545554727138	0.08158807376213904	0.2540169835657444	-1.7415451071988424	FALSE
ENSG00000101384	182	JAG1	JAG1	protein_coding	jagged canonical Notch ligand 1 [Source:HGNC Symbol;Acc:HGNC:6188]	20	-1	10637684	10673999	0.16833138269882175	2.354032726128664	1.7442833330426748	0.0816152729449567	0.25401929343152446	1.7413898112357225	FALSE
ENSG00000173915	84833	ATP5MD	ATP5MD	protein_coding	ATP synthase membrane subunit DAPIT [Source:HGNC Symbol;Acc:HGNC:30889]	10	-1	103389041	103396492	-0.0777440162069567	3.649315818236888	-1.7437781893799276	0.08162156910983934	0.25401929343152446	-1.7413538687517163	FALSE
ENSG00000088930	22803	XRN2	XRN2	protein_coding	5'-3' exoribonuclease 2 [Source:HGNC Symbol;Acc:HGNC:12836]	20	1	21303331	21389825	0.10611618700922243	7.103887864699613	1.7436544762389938	0.08168179778076382	0.25415574029637467	1.7410101591067586	FALSE
ENSG00000108561	708	C1QBP	C1QBP	protein_coding	complement C1q binding protein [Source:HGNC Symbol;Acc:HGNC:1243]	17	-1	5432777	5448830	-0.11029327608038475	4.6579290683635435	-1.743492100867418	0.08171126220036168	0.25419642759522865	-1.7408420880823774	FALSE
ENSG00000179988	118672	PSTK	PSTK	protein_coding	phosphoseryl-tRNA kinase [Source:HGNC Symbol;Acc:HGNC:28578]	10	1	122954381	122997513	-0.1522061390107896	1.519715820093234	-1.742646935721097	0.08182375552009409	0.25449534226432313	-1.7402008552306067	FALSE
ENSG00000157077	9372	ZFYVE9	ZFYVE9	protein_coding	zinc finger FYVE-type containing 9 [Source:HGNC Symbol;Acc:HGNC:6775]	1	1	52142094	52346686	-0.1944315525134792	2.7043257787297748	-1.7435761893365216	0.08186944819609356	0.25458640957690604	-1.7399406026976363	FALSE
ENSG00000225093	NA	RPL3P7	RPL3P7	processed_pseudogene	ribosomal protein L3 pseudogene 7 [Source:HGNC Symbol;Acc:HGNC:36797]	6	-1	108004357	108005568	-0.22965568147973658	1.0555996378127304	-1.7418793954849157	0.08196305729181277	0.2548264144424349	-1.739407799539339	FALSE
ENSG00000116698	9887	SMG7	SMG7	protein_coding	SMG7 nonsense mediated mRNA decay factor [Source:HGNC Symbol;Acc:HGNC:16792]	1	1	183472216	183598246	0.09607059935753437	7.15180600954319	1.7417122605164421	0.08201040769508862	0.2548758027888378	1.7391384790152786	FALSE
ENSG00000175691	58492	ZNF77	ZNF77	protein_coding	zinc finger protein 77 [Source:HGNC Symbol;Acc:HGNC:13150]	19	-1	2933218	2944971	-0.16786538303145693	0.9237315157362185	-1.7412774898973864	0.08203438973361035	0.2548758027888378	-1.7390021216314875	FALSE
ENSG00000174365	128439	SNHG11	SNHG11	lncRNA	small nucleolar RNA host gene 11 [Source:HGNC Symbol;Acc:HGNC:25046]	20	1	38446343	38450940	-0.14873952904983645	1.01413847926206	-1.741280233690751	0.08204263164889138	0.2548758027888378	-1.7389552671080217	FALSE
ENSG00000158109	127262	TPRG1L	TPRG1L	protein_coding	tumor protein p63 regulated 1 like [Source:HGNC Symbol;Acc:HGNC:27007]	1	1	3625015	3630127	0.11262008207246232	5.816616283197054	1.7417340410045576	0.08204467044837001	0.2548758027888378	1.7389436773111637	FALSE
ENSG00000128191	54487	DGCR8	DGCR8	protein_coding	DGCR8 microprocessor complex subunit [Source:HGNC Symbol;Acc:HGNC:2847]	22	1	20080232	20111877	-0.08682503137550679	4.214663666282802	-1.7411327821210614	0.08211339678989117	0.2550382253920709	-1.7385531308659008	FALSE
ENSG00000143842	9580	SOX13	SOX13	protein_coding	SRY-box transcription factor 13 [Source:HGNC Symbol;Acc:HGNC:11192]	1	1	204073115	204127743	-0.2460089531993659	2.202452602489876	-1.7417193187316673	0.08213643713508369	0.25505871399445107	-1.7384222604158233	FALSE
ENSG00000211716	NA	TRBV9	TRBV9	TR_V_gene	T cell receptor beta variable 9 [Source:HGNC Symbol;Acc:HGNC:12246]	7	1	142391891	142392412	-0.29791572996315874	0.5583543853734084	-1.7412694815367564	0.08216247066935532	0.25508848730031436	-1.7382744243025967	FALSE
ENSG00000078902	54472	TOLLIP	TOLLIP	protein_coding	toll interacting protein [Source:HGNC Symbol;Acc:HGNC:16476]	11	-1	1274371	1309654	0.09664690313810986	5.735515863035367	1.7408930410403596	0.08222308039969183	0.25522557536114066	1.7379303881396377	FALSE
ENSG00000198081	7541	ZBTB14	ZBTB14	protein_coding	zinc finger and BTB domain containing 14 [Source:HGNC Symbol;Acc:HGNC:12860]	18	-1	5289019	5297053	-0.11293207491354629	4.321957568368226	-1.7405514431777869	0.08224379644904928	0.2552388008645865	-1.7378128457582611	FALSE
ENSG00000256007	NA	ARAP1-AS1	ARAP1-AS1	lncRNA	ARAP1 antisense RNA 1 [Source:HGNC Symbol;Acc:HGNC:39993]	11	1	72685075	72693808	0.19443166782530596	1.258407707123564	1.7401979329070334	0.08230292185899532	0.2553705154485122	1.7374775015477835	FALSE
ENSG00000272148	NA	AC013403.2	AC013403.2	lncRNA	novel transcript, antisense to AGBL5	2	-1	27062428	27062907	-0.2262941578421242	-0.23284104470021694	-1.7396311174732004	0.08231916557556322	0.2553705154485122	-1.7373854055450384	FALSE
ENSG00000268112	NA	AC008761.1	AC008761.1	lncRNA	novel transcript, antisense MAP1S	19	-1	17727840	17734513	-0.14208900929428392	1.737496187601811	-1.7386779241552284	0.08253696665067142	0.25599497894792334	-1.7361519731689241	FALSE
ENSG00000158691	9753	ZSCAN12	ZSCAN12	protein_coding	zinc finger and SCAN domain containing 12 [Source:HGNC Symbol;Acc:HGNC:13172]	6	-1	28378955	28399734	-0.1478535054297403	2.696799241946518	-1.738494688616383	0.08257476532425123	0.2560610125838586	-1.7359381837263326	FALSE
ENSG00000166343	118490	MSS51	MSS51	protein_coding	MSS51 mitochondrial translational activator [Source:HGNC Symbol;Acc:HGNC:21000]	10	-1	73423579	73433561	-0.09563139360038786	2.5290497899457973	-1.7382115402425828	0.08260764150589948	0.2560757181228465	-1.7357523004118283	FALSE
ENSG00000160214	8568	RRP1	RRP1	protein_coding	ribosomal RNA processing 1 [Source:HGNC Symbol;Acc:HGNC:18785]	21	1	43789513	43805293	-0.12349732662540536	2.582645092994877	-1.738121054733645	0.08261252617411668	0.2560757181228465	-1.735724687409056	FALSE
ENSG00000153214	84910	TMEM87B	TMEM87B	protein_coding	transmembrane protein 87B [Source:HGNC Symbol;Acc:HGNC:25913]	2	1	112055269	112119318	-0.08111985044161507	5.458113743589637	-1.7383741611956636	0.08264440175491317	0.2561233397843073	-1.7355445274136372	FALSE
ENSG00000111321	4055	LTBR	LTBR	protein_coding	lymphotoxin beta receptor [Source:HGNC Symbol;Acc:HGNC:6718]	12	1	6375045	6391571	0.1225839917114735	5.605264204633624	1.738199701318602	0.08269601516958804	0.2562320997394087	1.7352529290665988	FALSE
ENSG00000214194	401397	SMIM30	SMIM30	protein_coding	small integral membrane protein 30 [Source:HGNC Symbol;Acc:HGNC:48953]	7	-1	113116718	113118560	-0.12619014180561283	3.2228030081151537	-1.737616220591895	0.08273039131293809	0.25625549915029333	-1.7350587973071805	FALSE
ENSG00000168066	7536	SF1	SF1	protein_coding	splicing factor 1 [Source:HGNC Symbol;Acc:HGNC:12950]	11	-1	64764606	64778786	0.06514482948470501	7.870064528394192	1.7376258732731509	0.08273660884176835	0.25625549915029333	1.7350236921535547	FALSE
ENSG00000137760	91801	ALKBH8	ALKBH8	protein_coding	alkB homolog 8, tRNA methyltransferase [Source:HGNC Symbol;Acc:HGNC:25189]	11	-1	107502726	107565746	-0.14030165111178583	3.0996161179734356	-1.7374096509640424	0.08278346602613258	0.2563494393155006	-1.7347591978128487	FALSE
ENSG00000100479	5427	POLE2	POLE2	protein_coding	DNA polymerase epsilon 2, accessory subunit [Source:HGNC Symbol;Acc:HGNC:9178]	14	-1	49643555	49688422	-0.18674882949021399	0.5831360883665089	-1.736545329725949	0.08287255218233265	0.25657408321360514	-1.7342566684030483	FALSE
ENSG00000104812	2997	GYS1	GYS1	protein_coding	glycogen synthase 1 [Source:HGNC Symbol;Acc:HGNC:4706]	19	-1	48968130	48993310	-0.0712351482051492	5.201149237781826	-1.736838303501528	0.08289480416727803	0.25659175961657343	-1.734131214688717	FALSE
ENSG00000205571	6606	SMN2	SMN2	protein_coding	survival of motor neuron 2, centromeric [Source:HGNC Symbol;Acc:HGNC:11118]	5	1	70049612	70078522	-0.30534490461467967	0.9569064293015966	-1.7387218729611054	0.08292083370244581	0.2566211196246283	-1.7339844982791397	FALSE
ENSG00000278535	79154	DHRS11	DHRS11	protein_coding	dehydrogenase/reductase 11 [Source:HGNC Symbol;Acc:HGNC:28639]	17	1	36591879	36600804	-0.1789501320660179	0.42453808980157975	-1.7359251615131646	0.08297417296944831	0.25673496846780625	-1.733683966141895	FALSE
ENSG00000151247	1977	EIF4E	EIF4E	protein_coding	eukaryotic translation initiation factor 4E [Source:HGNC Symbol;Acc:HGNC:3287]	4	-1	98871684	98930637	-0.052915598383796336	4.946450233735564	-1.7359587011918767	0.08301848955401284	0.2568208598867756	-1.7334343900026945	FALSE
ENSG00000154451	115362	GBP5	GBP5	protein_coding	guanylate binding protein 5 [Source:HGNC Symbol;Acc:HGNC:19895]	1	-1	89258950	89272804	0.337850396327509	7.840053671359348	1.7355111858823644	0.08316181927257077	0.2571671682559153	1.732627943541524	FALSE
ENSG00000204344	8859	STK19	STK19	protein_coding	serine/threonine kinase 19 [Source:HGNC Symbol;Acc:HGNC:11398]	6	1	31971091	31982821	0.09369870390415613	2.8403785781831283	1.735100267632294	0.08317070394243783	0.2571671682559153	1.7325779909104353	FALSE
ENSG00000214413	92482	BBIP1	BBIP1	protein_coding	BBSome interacting protein 1 [Source:HGNC Symbol;Acc:HGNC:28093]	10	-1	110898728	110919201	0.09084014707356758	5.577020124500929	1.7351621791837357	0.08320374723104508	0.2571671682559153	1.7323922482495009	FALSE
ENSG00000115325	1796	DOK1	DOK1	protein_coding	docking protein 1 [Source:HGNC Symbol;Acc:HGNC:2990]	2	1	74549026	74557554	0.10275806238615548	4.350227717326754	1.7352373913713819	0.0832111808780906	0.2571671682559153	1.7323504705284494	FALSE
ENSG00000100599	79890	RIN3	RIN3	protein_coding	Ras and Rab interactor 3 [Source:HGNC Symbol;Acc:HGNC:18751]	14	1	92513781	92688994	0.09551178588623976	8.130917702357918	1.7353019109566985	0.0832133336004409	0.2571671682559153	1.7323383726125172	FALSE
ENSG00000173821	57674	RNF213	RNF213	protein_coding	ring finger protein 213 [Source:HGNC Symbol;Acc:HGNC:14539]	17	1	80260866	80398786	0.1571227433834519	9.653062673181326	1.7344877027032488	0.08325862301617262	0.25723147844753425	1.7320839129247445	FALSE
ENSG00000100823	328	APEX1	APEX1	protein_coding	apurinic/apyrimidinic endodeoxyribonuclease 1 [Source:HGNC Symbol;Acc:HGNC:587]	14	1	20455191	20457772	-0.11776723968512481	5.211452365173052	-1.734555799753189	0.08326731050770869	0.25723147844753425	-1.7320351148593314	FALSE
ENSG00000141295	90507	SCRN2	SCRN2	protein_coding	secernin 2 [Source:HGNC Symbol;Acc:HGNC:30381]	17	-1	47837692	47841289	-0.1223519644068034	2.3254210689446198	-1.734124510607173	0.0833276077159515	0.25736649209122336	-1.7316965360899068	FALSE
ENSG00000224888	NA	AC138028.2	AC138028.2	lncRNA	novel transcript, antisense to FAM38A	16	1	88731180	88741425	-0.25884330134229416	-0.3756519964001637	-1.7336177463006892	0.083411447482679	0.2575741512848564	-1.7312260916272229	FALSE
ENSG00000148832	196743	PAOX	PAOX	protein_coding	polyamine oxidase [Source:HGNC Symbol;Acc:HGNC:20837]	10	1	133379261	133391694	-0.14715720758771011	1.3856111376438411	-1.7330770907362454	0.08350410118571089	0.25779179838332544	-1.7307066354112397	FALSE
ENSG00000139344	144193	AMDHD1	AMDHD1	protein_coding	amidohydrolase domain containing 1 [Source:HGNC Symbol;Acc:HGNC:28577]	12	1	95943331	95968720	-0.1928008848851904	0.6259788746640603	-1.7331688019615576	0.08351516903334476	0.25779179838332544	-1.7306446155480288	FALSE
ENSG00000166821	8800	PEX11A	PEX11A	protein_coding	peroxisomal biogenesis factor 11 alpha [Source:HGNC Symbol;Acc:HGNC:8852]	15	-1	89677764	89690783	-0.21571233566997722	0.30988022778421914	-1.7324242309723241	0.08361113357747423	0.25799616550272436	-1.7301071468806526	FALSE
ENSG00000273466	NA	AC012510.1	AC012510.1	lncRNA	novel transcript, antisense to PLCD4	2	-1	218633256	218634014	-0.17530175709704876	0.7263711857506827	-1.7323936395661734	0.08361709972572474	0.25799616550272436	-1.730073748768821	FALSE
ENSG00000148297	6837	MED22	MED22	protein_coding	mediator complex subunit 22 [Source:HGNC Symbol;Acc:HGNC:11477]	9	-1	133338312	133348131	0.06739537908596294	4.956909643024132	1.7327808843071542	0.08363127587826047	0.25799616550272436	1.7299943993236524	FALSE
ENSG00000269069	NA	AC007842.1	AC007842.1	processed_pseudogene	protein associated with topoisomerase II homolog 1 (yeast) (PATL1) pseudogene	19	-1	40023384	40025502	-0.2589744906282325	0.05469525510782435	-1.7319312783492455	0.08370341938972362	0.258167376845099	-1.7295907526734353	FALSE
ENSG00000124209	57403	RAB22A	RAB22A	protein_coding	RAB22A, member RAS oncogene family [Source:HGNC Symbol;Acc:HGNC:9764]	20	1	58309715	58367507	0.08096552008696545	5.90931143765447	1.732016147324401	0.08374249030097727	0.25820821102363034	1.7293722665013027	FALSE
ENSG00000064547	9170	LPAR2	LPAR2	protein_coding	lysophosphatidic acid receptor 2 [Source:HGNC Symbol;Acc:HGNC:3168]	19	-1	19623655	19628930	0.15590243187920994	7.448853200078753	1.7322694011321251	0.08374995226999447	0.25820821102363034	1.7293305482455725	FALSE
ENSG00000168672	157638	LRATD2	LRATD2	protein_coding	LRAT domain containing 2 [Source:HGNC Symbol;Acc:HGNC:24166]	8	-1	126552443	126558478	-0.18863099583724274	3.264906624511411	-1.7315826811045736	0.08385518471084827	0.2584070396289719	-1.728742536670936	FALSE
ENSG00000133392	4629	MYH11	MYH11	protein_coding	myosin heavy chain 11 [Source:HGNC Symbol;Acc:HGNC:7569]	16	-1	15703135	15857028	0.2002903128327962	1.2076596124360575	1.7312606561236004	0.08386813297208662	0.2584070396289719	1.7286702264316867	FALSE
ENSG00000138434	6744	ITPRID2	ITPRID2	protein_coding	ITPR interacting domain containing 2 [Source:HGNC Symbol;Acc:HGNC:11319]	2	1	181891730	181930738	0.15716829861244452	6.341992826261574	1.7311238441210672	0.08388948469956173	0.2584070396289719	1.7285510063356189	FALSE
ENSG00000173406	1600	DAB1	DAB1	protein_coding	DAB adaptor protein 1 [Source:HGNC Symbol;Acc:HGNC:2661]	1	-1	56994778	58546734	-0.2432156635313092	3.5889734856374207	-1.733024285346646	0.08390418109883073	0.2584070396289719	-1.728468961387053	FALSE
ENSG00000221866	91584	PLXNA4	PLXNA4	protein_coding	plexin A4 [Source:HGNC Symbol;Acc:HGNC:9102]	7	-1	132123332	132648688	-0.1904465323987372	3.4333258551948314	-1.7319303570481728	0.08392467988549009	0.2584070396289719	-1.7283545431316656	FALSE
ENSG00000135426	9840	TESPA1	TESPA1	protein_coding	thymocyte expressed, positive selection associated 1 [Source:HGNC Symbol;Acc:HGNC:29109]	12	-1	54948015	54984762	-0.17172736057497673	6.1681643112976206	-1.7316406118284642	0.0839289049211379	0.2584070396289719	-1.7283309630257517	FALSE
ENSG00000158470	9334	B4GALT5	B4GALT5	protein_coding	beta-1,4-galactosyltransferase 5 [Source:HGNC Symbol;Acc:HGNC:928]	20	-1	49632945	49713878	0.18179806888029937	8.081177246171444	1.7308121239812242	0.08394131762693462	0.2584070396289719	1.7282616927384378	FALSE
ENSG00000168003	6520	SLC3A2	SLC3A2	protein_coding	solute carrier family 3 member 2 [Source:HGNC Symbol;Acc:HGNC:11026]	11	1	62856102	62888875	-0.08055367937508695	5.191694912809234	-1.7310097471264558	0.08394771921155239	0.2584070396289719	-1.728225971326603	FALSE
ENSG00000168754	51252	FAM178B	FAM178B	protein_coding	family with sequence similarity 178 member B [Source:HGNC Symbol;Acc:HGNC:28036]	2	-1	96875882	96986580	-0.24506209155497063	0.025217182565064604	-1.7304123445311272	0.08399222672386185	0.2584927437924248	-1.7279776763911996	FALSE
ENSG00000116771	79814	AGMAT	AGMAT	protein_coding	agmatinase [Source:HGNC Symbol;Acc:HGNC:18407]	1	-1	15571699	15585051	-0.2006606184230768	2.1092364076927965	-1.7301872649293109	0.08407029802657696	0.2586816886907827	-1.7275423956284555	FALSE
ENSG00000153707	5789	PTPRD	PTPRD	protein_coding	protein tyrosine phosphatase receptor type D [Source:HGNC Symbol;Acc:HGNC:9668]	9	-1	8314246	10612723	0.24589713373441982	-0.3415733466125119	1.7291843474093802	0.0841897341095102	0.2589756201237748	1.726877121320758	FALSE
ENSG00000163138	133015	PACRGL	PACRGL	protein_coding	parkin coregulated like [Source:HGNC Symbol;Acc:HGNC:28442]	4	1	20696282	20752907	-0.11408241348838066	3.448521496676212	-1.7292438570925777	0.08420555854253667	0.2589756201237748	-1.7267890345173054	FALSE
ENSG00000168778	79867	TCTN2	TCTN2	protein_coding	tectonic family member 2 [Source:HGNC Symbol;Acc:HGNC:25774]	12	1	123671113	123708399	-0.1780879165673246	1.7417624890388084	-1.729472341567404	0.08421591308776481	0.2589756201237748	-1.726731403129018	FALSE
ENSG00000233730	NA	LINC01765	LINC01765	lncRNA	long intergenic non-protein coding RNA 1765 [Source:HGNC Symbol;Acc:HGNC:52555]	1	1	115099672	115102658	0.3099288440706176	1.4745225245742744	1.7292558936470455	0.08423543016334886	0.2589842928173844	1.726622790465971	FALSE
ENSG00000257365	2342	FNTB	FNTB	protein_coding	farnesyltransferase, CAAX box, beta [Source:HGNC Symbol;Acc:HGNC:3785]	14	1	64986895	65062652	0.13334440227918365	1.9993763645065719	1.7290831786517749	0.08428747483437606	0.25909294929766286	1.726333261038702	FALSE
ENSG00000103707	123263	MTFMT	MTFMT	protein_coding	mitochondrial methionyl-tRNA formyltransferase [Source:HGNC Symbol;Acc:HGNC:29666]	15	-1	65001512	65029639	0.09041156903700198	5.2162875655085985	1.7288347180438908	0.08432609809279469	0.2591120017813101	1.7261184897088668	FALSE
ENSG00000224985	NA	AL590714.1	AL590714.1	lncRNA	novel transcript	1	-1	161153760	161159349	-0.28214454997741545	-0.66853449954094335	-1.7285170514408936	0.0843300349401773	0.2591120017813101	-1.7260966026568596	FALSE
ENSG00000163214	90957	DHX57	DHX57	protein_coding	DExH-box helicase 57 [Source:HGNC Symbol;Acc:HGNC:20086]	2	-1	38797729	38875934	-0.09490316612517535	4.850688081382126	-1.7283302917189376	0.0843559400614637	0.2591120017813101	-1.7259526027723233	FALSE
ENSG00000168228	29063	ZCCHC4	ZCCHC4	protein_coding	zinc finger CCHC-type containing 4 [Source:HGNC Symbol;Acc:HGNC:22917]	4	1	25312774	25370383	-0.11860734973399145	3.003266872036779	-1.7283462767916633	0.08436049313362233	0.2591120017813101	-1.7259272971167088	FALSE
ENSG00000064932	22904	SBNO2	SBNO2	protein_coding	strawberry notch homolog 2 [Source:HGNC Symbol;Acc:HGNC:29158]	19	-1	1107637	1174268	0.14220494324944966	7.729637834062967	1.728218036204849	0.08439904543917515	0.25917909202277684	1.7257130703937607	FALSE
ENSG00000025708	1890	TYMP	TYMP	protein_coding	thymidine phosphorylase [Source:HGNC Symbol;Acc:HGNC:3148]	22	-1	50525752	50530032	0.15915728998919398	7.397306158003167	1.72830895883752	0.08441975765196598	0.2591913818170318	1.725598009857822	FALSE
ENSG00000128039	79644	SRD5A3	SRD5A3	protein_coding	steroid 5 alpha-reductase 3 [Source:HGNC Symbol;Acc:HGNC:25812]	4	1	55346242	55373100	-0.17825736721226182	2.8951067546000484	-1.7286357023825287	0.08454901031335277	0.2595130719766334	-1.7248805007377637	FALSE
ENSG00000105426	5802	PTPRS	PTPRS	protein_coding	protein tyrosine phosphatase receptor type S [Source:HGNC Symbol;Acc:HGNC:9681]	19	-1	5158495	5340803	0.19700283578002908	2.6231889225294616	1.72728290850904	0.08455799534329865	0.2595130719766334	1.7248306559172988	FALSE
ENSG00000150681	64407	RGS18	RGS18	protein_coding	regulator of G protein signaling 18 [Source:HGNC Symbol;Acc:HGNC:14261]	1	1	192158462	192185815	0.18061244266709675	7.730561517838615	1.7273033324948819	0.08459672560407759	0.25958057583478683	1.7246158472477435	FALSE
ENSG00000162591	1953	MEGF6	MEGF6	protein_coding	multiple EGF like domains 6 [Source:HGNC Symbol;Acc:HGNC:3232]	1	-1	3487951	3611508	0.12948877036006223	5.1596724196547274	1.7269694460398044	0.0846742104551123	0.2597209666084501	1.724186333673966	FALSE
ENSG00000146083	22838	RNF44	RNF44	protein_coding	ring finger protein 44 [Source:HGNC Symbol;Acc:HGNC:19180]	5	-1	176526712	176538025	0.09810450812309313	7.027717308618457	1.7267614383912542	0.08467596725800608	0.2597209666084501	1.7241765990614322	FALSE
ENSG00000160803	56893	UBQLN4	UBQLN4	protein_coding	ubiquilin 4 [Source:HGNC Symbol;Acc:HGNC:1237]	1	-1	156035299	156053798	-0.10287968344643961	3.955320926038093	-1.72619454680249	0.084768173624853907	0.2599523806040152	-1.7236659039533078	FALSE
ENSG00000125485	64794	DDX31	DDX31	protein_coding	DEAD-box helicase 31 [Source:HGNC Symbol;Acc:HGNC:16715]	9	-1	132592997	132670401	-0.12964374437819748	3.253488593980202	-1.7260591070149809	0.08480702576277357	0.26002011792970564	-1.723450851666049	FALSE
ENSG00000240666	NA	MME-AS1	MME-AS1	lncRNA	MME antisense RNA 1 [Source:HGNC Symbol;Acc:HGNC:40376]	3	-1	155158370	155183285	0.26339426516976183	0.21682130744131695	1.7258238819740517	0.0848424988624876	0.2600738955448711	1.723254572435851	FALSE
ENSG00000180917	55783	CMTR2	CMTR2	protein_coding	cap methyltransferase 2 [Source:HGNC Symbol;Acc:HGNC:25635]	16	-1	71281389	71289715	-0.11173101717243572	4.619462442694461	-1.7257026885602873	0.08486198344788846	0.2600738955448711	-1.7231467888582739	FALSE
ENSG00000005700	25998	IBTK	IBTK	protein_coding	inhibitor of Bruton tyrosine kinase [Source:HGNC Symbol;Acc:HGNC:17853]	6	-1	82169986	82247754	-0.11823852817908076	4.919690039614598	-1.7255369766008672	0.08487486682020097	0.2600738955448711	-1.723075532439716	FALSE
ENSG00000125730	718	C3	C3	protein_coding	complement C3 [Source:HGNC Symbol;Acc:HGNC:1318]	19	-1	6677704	6730562	0.2202348756315275	0.6178636341936353	1.7250421860579455	0.08502206086757448	0.26047347148270744	1.7222620397518569	FALSE
ENSG00000099385	9274	BCL7C	BCL7C	protein_coding	BAF chromatin remodeling complex subunit BCL7C [Source:HGNC Symbol;Acc:HGNC:1006]	16	-1	30833626	30894960	-0.1290317648682735	3.1201671365761867	-1.7238195174870552	0.08518893925525119	0.2609017209979881	-1.721341134674926	FALSE
ENSG00000230084	NA	AC006059.1	AC006059.1	lncRNA	novel transcript	3	-1	42601963	42654388	0.1412633694991383	4.887329609107902	1.724822855522277	0.08519548816032554	0.2609017209979881	1.7213050248207693	FALSE
ENSG00000197386	3064	HTT	HTT	protein_coding	huntingtin [Source:HGNC Symbol;Acc:HGNC:4851]	4	1	3041422	3243960	-0.07826450342013747	6.266542412165885	-1.723700332748303	0.08521293940123478	0.2609036523988458	-1.7212088117903641	FALSE
ENSG00000128915	79664	ICE2	ICE2	protein_coding	interactor of little elongation complex ELL subunit 2 [Source:HGNC Symbol;Acc:HGNC:29885]	15	-1	60419609	60479160	-0.1238062963491009	4.741038698098561	-1.7234231001957914	0.08528569055566151	0.26107486603687896	-1.7208078881507893	FALSE
ENSG00000161654	124801	LSM12	LSM12	protein_coding	LSM12 homolog [Source:HGNC Symbol;Acc:HGNC:26407]	17	-1	44034635	44067619	-0.06522283151926977	3.9192694615087733	-1.7225390597310315	0.0853867282917851	0.26130548098011863	-1.7202515386769976	FALSE
ENSG00000187953	NA	PMS2CL	PMS2CL	transcribed_unprocessed_pseudogene	PMS2 C-terminal like pseudogene [Source:HGNC Symbol;Acc:HGNC:30061]	7	1	6710128	6753862	0.08188768191173468	3.2373148205030016	1.722823410908628	0.08539471878590815	0.26130548098011863	1.7202075629067193	FALSE
ENSG00000154127	84959	UBASH3B	UBASH3B	protein_coding	ubiquitin associated and SH3 domain containing B [Source:HGNC Symbol;Acc:HGNC:29884]	11	1	122655722	122814473	0.1014627870316831	7.011283093346355	1.7229772952267646	0.08545104066662514	0.26140905369222	1.7198976891532463	FALSE
ENSG00000096717	23411	SIRT1	SIRT1	protein_coding	sirtuin 1 [Source:HGNC Symbol;Acc:HGNC:14929]	10	1	67884656	67918390	0.076266581864461	5.193383502421985	1.7226655472823638	0.0854622726628359	0.26140905369222	1.7198359122989495	FALSE
ENSG00000162711	114548	NLRP3	NLRP3	protein_coding	NLR family pyrin domain containing 3 [Source:HGNC Symbol;Acc:HGNC:16400]	1	1	247416156	247449108	0.12876468628190363	4.709311864345638	1.7221566387566678	0.08556229053819632	0.26162956227661754	1.7192860954204459	FALSE
ENSG00000198898	830	CAPZA2	CAPZA2	protein_coding	capping actin protein of muscle Z-line subunit alpha 2 [Source:HGNC Symbol;Acc:HGNC:1490]	7	1	116811070	116922049	0.10715306314662687	7.4132541979051165	1.7218374459797654	0.08556809808711757	0.26162956227661754	1.719254186204457	FALSE
ENSG00000109133	55161	TMEM33	TMEM33	protein_coding	transmembrane protein 33 [Source:HGNC Symbol;Acc:HGNC:25541]	4	1	41935129	41960803	0.12895078085037603	6.443232482161945	1.7215248166502448	0.08561566087179545	0.26172339688262103	1.7189929212967718	FALSE
ENSG00000163359	1293	COL6A3	COL6A3	protein_coding	collagen type VI alpha 3 chain [Source:HGNC Symbol;Acc:HGNC:2213]	2	-1	237324003	237414375	-0.18846706363377175	2.022647223328348	-1.7213195379179358	0.0856688797352919	0.26180211383605567	-1.7187007262761984	FALSE
ENSG00000162924	5966	REL	REL	protein_coding	REL proto-oncogene, NF-kB subunit [Source:HGNC Symbol;Acc:HGNC:9954]	2	1	60881521	60931610	0.09882957209400534	5.383683938156136	1.7211718840253478	0.0856751679344864	0.26180211383605567	1.7186662109826054	FALSE
ENSG00000075223	10512	SEMA3C	SEMA3C	protein_coding	semaphorin 3C [Source:HGNC Symbol;Acc:HGNC:10725]	7	-1	80742538	80922359	0.15059448305931866	4.088929785230133	1.7216882519015715	0.08570244835850659	0.26183389334031826	1.7185164951801946	FALSE
ENSG00000251369	162972	ZNF550	ZNF550	protein_coding	zinc finger protein 550 [Source:HGNC Symbol;Acc:HGNC:28643]	19	-1	57535257	57559863	-0.16305392013065045	3.049387667952035	-1.7205886881418149	0.08583595908021781	0.2621901459813427	-1.7177843392401042	FALSE
ENSG00000105618	26121	PRPF31	PRPF31	protein_coding	pre-mRNA processing factor 31 [Source:HGNC Symbol;Acc:HGNC:15446]	19	1	54115410	54131719	-0.08858485623071743	4.2658038763222494	-1.7201363902006706	0.08586300888480512	0.2622211322725364	-1.7176361136541067	FALSE
ENSG00000110108	79073	TMEM109	TMEM109	protein_coding	transmembrane protein 109 [Source:HGNC Symbol;Acc:HGNC:28771]	11	1	60914158	60923443	-0.132037647386273	4.959561600519805	-1.7199665664206467	0.08591642717946653	0.26233261850013884	-1.717343506700361	FALSE
ENSG00000187187	339327	ZNF546	ZNF546	protein_coding	zinc finger protein 546 [Source:HGNC Symbol;Acc:HGNC:28671]	19	1	39984134	40021038	-0.13843641512091498	2.559425650986515	-1.7195974576082487	0.08595023497074857	0.2623841949677782	-1.7171583952549359	FALSE
ENSG00000197217	9583	ENTPD4	ENTPD4	protein_coding	ectonucleoside triphosphate diphosphohydrolase 4 [Source:HGNC Symbol;Acc:HGNC:14573]	8	-1	23385783	23457695	0.10517680011998021	6.323392318126963	1.719556570774871	0.08599013771454757	0.2624543538154953	1.7169399871399535	FALSE
ENSG00000101940	64743	WDR13	WDR13	protein_coding	WD repeat domain 13 [Source:HGNC Symbol;Acc:HGNC:14352]	X	1	48590042	48608869	0.09657628525630102	4.347721477308465	1.719498666296159	0.08602693023098242	0.26251499406113876	1.7167386754384095	FALSE
ENSG00000188002	NA	AC026412.1	AC026412.1	transcribed_unprocessed_pseudogene	programmed cell death 6 (PDCD6) pseudogene	5	-1	1598920	1634005	-0.14778446455872318	2.9069856545599873	-1.7191306294455768	0.08615128744752115	0.262816911491647	-1.7160587645108014	FALSE
ENSG00000255847	NA	AP003717.1	AP003717.1	lncRNA	novel transcript	11	-1	73963657	73970287	-0.2069809794092039	1.0193433257732671	-1.7186787799663317	0.08615975726484591	0.262816911491647	-1.7160124854584038	FALSE
ENSG00000018189	22902	RUFY3	RUFY3	protein_coding	RUN and FYVE domain containing 3 [Source:HGNC Symbol;Acc:HGNC:30285]	4	1	70704204	70808619	-0.10003537977294119	5.267353468576564	-1.7182842572641872	0.08618626612005292	0.26284608214473865	-1.7158676649130502	FALSE
ENSG00000135317	57231	SNX14	SNX14	protein_coding	sorting nexin 14 [Source:HGNC Symbol;Acc:HGNC:14977]	6	-1	85505496	85594156	-0.05996325836340066	5.720013657880412	-1.7181579574116113	0.08622868900954359	0.26288077288729517	-1.7156359792461726	FALSE
ENSG00000149091	8525	DGKZ	DGKZ	protein_coding	diacylglycerol kinase zeta [Source:HGNC Symbol;Acc:HGNC:2857]	11	1	46332905	46380554	0.05530508931473044	6.981244645015396	1.7181689521870203	0.08623656416096877	0.26288077288729517	1.7155929805287693	FALSE
ENSG00000198218	54870	QRICH1	QRICH1	protein_coding	glutamine rich 1 [Source:HGNC Symbol;Acc:HGNC:24713]	3	-1	49029707	49094363	-0.04548439268488824	6.366837724488119	-1.7181368928018026	0.08624848515398395	0.26288077288729517	-1.715527897349886	FALSE
ENSG00000100083	26088	GGA1	GGA1	protein_coding	golgi associated, gamma adaptin ear containing, ARF binding protein 1 [Source:HGNC Symbol;Acc:HGNC:17842]	22	1	37608725	37633564	-0.05809920249559131	5.050035591105122	-1.7178215015927345	0.08628969358788391	0.26295470279797	-1.7153029740738164	FALSE
ENSG00000107140	7016	TESK1	TESK1	protein_coding	testis associated actin remodelling kinase 1 [Source:HGNC Symbol;Acc:HGNC:11731]	9	1	35605262	35610041	-0.09819589514780347	3.5555253169720378	-1.717583749001996	0.08631895176529564	0.2629794003823544	-1.715143330177686	FALSE
ENSG00000100417	5372	PMM1	PMM1	protein_coding	phosphomannomutase 1 [Source:HGNC Symbol;Acc:HGNC:9114]	22	-1	41576900	41589871	0.1032397504350735	2.295593547524146	1.717369203840798	0.08633170696582738	0.2629794003823544	1.7150737465660413	FALSE
ENSG00000143033	22823	MTF2	MTF2	protein_coding	metal response element binding transcription factor 2 [Source:HGNC Symbol;Acc:HGNC:29535]	1	1	93079235	93139079	-0.05062794468918508	5.595470381775316	-1.7169180976300624	0.08643881815212565	0.2632021588727464	-1.7144897489121633	FALSE
ENSG00000100036	339665	SLC35E4	SLC35E4	protein_coding	solute carrier family 35 member E4 [Source:HGNC Symbol;Acc:HGNC:17058]	22	1	30635781	30669016	-0.1464310812150016	1.1443137319847323	-1.716707520156761	0.08645651026544338	0.2632021588727464	-1.7143933432222045	FALSE
ENSG00000085117	3732	CD82	CD82	protein_coding	CD82 molecule [Source:HGNC Symbol;Acc:HGNC:6210]	11	1	44564427	44620358	0.13011818171621226	6.2863626182147385	1.7171268374957536	0.08646513725405815	0.2632021588727464	1.7143463398743721	FALSE
ENSG00000143977	6637	SNRPG	SNRPG	protein_coding	small nuclear ribonucleoprotein polypeptide G [Source:HGNC Symbol;Acc:HGNC:11163]	2	-1	70281362	70293740	-0.07713350350221893	3.732400092814564	-1.7165611032686785	0.08647270979405039	0.2632021588727464	-1.7143050847133114	FALSE
ENSG00000260302	NA	AP005482.1	AP005482.1	lncRNA	novel transcript	18	-1	12739490	12776140	-0.2695874608457339	0.8258011851273277	-1.7170823769006527	0.08649540299765573	0.26321908071783945	-1.7141814697206936	FALSE
ENSG00000253618	NA	GRPEL2-AS1	GRPEL2-AS1	lncRNA	GRPEL2 antisense RNA 1 [Source:HGNC Symbol;Acc:HGNC:48999]	5	-1	149348116	149357642	-0.25487943636859367	-0.5349649007253413	-1.7162656558647147	0.08651220898069406	0.26321908071783945	-1.7140899406242107	FALSE
ENSG00000130312	64981	MRPL34	MRPL34	protein_coding	mitochondrial ribosomal protein L34 [Source:HGNC Symbol;Acc:HGNC:14488]	19	1	17292609	17306843	-0.10784566853442179	3.419056507028676	-1.7161847428642873	0.08656685590309701	0.26333369325611644	-1.7137924206302892	FALSE
ENSG00000169230	27166	PRELID1	PRELID1	protein_coding	PRELI domain containing 1 [Source:HGNC Symbol;Acc:HGNC:30255]	5	1	177303799	177306949	0.1075613739309107	6.3510261044246805	1.7163571427083375	0.08659420500114498	0.2633415707266526	1.7136435779975618	FALSE
ENSG00000159882	7773	ZNF230	ZNF230	protein_coding	zinc finger protein 230 [Source:HGNC Symbol;Acc:HGNC:13024]	19	1	44002957	44013924	0.14560184763986772	3.8611866268186326	1.7160912211679529	0.08662490328677823	0.2633415707266526	1.7134765532133127	FALSE
ENSG00000165071	137835	TMEM71	TMEM71	protein_coding	transmembrane protein 71 [Source:HGNC Symbol;Acc:HGNC:26572]	8	-1	132685007	132760712	0.11959535113823705	8.224672619337209	1.7165185986025022	0.0866272598549302	0.2633415707266526	1.7134637334536214	FALSE
ENSG00000133422	22880	MORC2	MORC2	protein_coding	MORC family CW-type zinc finger 2 [Source:HGNC Symbol;Acc:HGNC:23573]	22	-1	30925130	30968774	-0.10765349236103461	4.6001975298076	-1.7162266982267593	0.08664439661981772	0.2633415707266526	-1.713370517710591	FALSE
ENSG00000286076	NA	AC005050.3	AC005050.3	lncRNA	novel transcript	7	1	106425278	106511544	0.2752304534595087	7.165389031063767	1.7158244559736657	0.08666570102969876	0.2633415707266526	1.713254652742269	FALSE
ENSG00000136937	4686	NCBP1	NCBP1	protein_coding	nuclear cap binding protein subunit 1 [Source:HGNC Symbol;Acc:HGNC:7658]	9	1	97633668	97673748	-0.1020898938419812	4.97155451930826	-1.715704417753559	0.08667131187928319	0.2633415707266526	-1.7132241417165333	FALSE
ENSG00000235290	NA	HLA-W	HLA-W	unprocessed_pseudogene	major histocompatibility complex, class I, W (pseudogene) [Source:HGNC Symbol;Acc:HGNC:23425]	6	1	29956596	29958570	0.37465592859782143	-0.6077521561407895	1.7156187670274519	0.08680114384783903	0.26364361246348994	1.7125185783921686	FALSE
ENSG00000136895	84253	GARNL3	GARNL3	protein_coding	GTPase activating Rap/RanGAP domain like 3 [Source:HGNC Symbol;Acc:HGNC:25425]	9	1	127224265	127393660	-0.15574207099206316	1.5156251476136013	-1.7147726805049264	0.08680471464451313	0.26364361246348994	-1.712499185174182	FALSE
ENSG00000143924	27436	EML4	EML4	protein_coding	EMAP like 4 [Source:HGNC Symbol;Acc:HGNC:1316]	2	1	42169353	42332548	-0.07526944436638772	7.324419715726146	-1.7147476385651998	0.08693327032935842	0.26385805784666244	-1.711801419875266	FALSE
ENSG00000272009	102724889	AL121944.1	AL121944.1	lncRNA	novel transcript, antisense to ZNF165	6	-1	28078792	28081130	-0.2413794785923329	-0.1716102018478431	-1.7140473963856935	0.08694161403451922	0.26385805784666244	-1.711756161305105	FALSE
ENSG00000125170	55715	DOK4	DOK4	protein_coding	docking protein 4 [Source:HGNC Symbol;Acc:HGNC:19868]	16	-1	57471922	57487327	0.2296460355135279	1.4760219010648548	1.7146868379341256	0.0869465017458828	0.26385805784666244	1.7117296506319946	FALSE
ENSG00000132694	9826	ARHGEF11	ARHGEF11	protein_coding	Rho guanine nucleotide exchange factor 11 [Source:HGNC Symbol;Acc:HGNC:14580]	1	-1	156934840	157045370	0.12737346264412786	6.418983147972052	1.7144019915338042	0.08695812900946268	0.26385805784666244	1.7116665898390302	FALSE
ENSG00000158050	1844	DUSP2	DUSP2	protein_coding	dual specificity phosphatase 2 [Source:HGNC Symbol;Acc:HGNC:3068]	2	-1	96143169	96145440	-0.2599441298509584	1.624619235101301	-1.7146091849739509	0.08696037597267348	0.26385805784666244	-1.7116544041552555	FALSE
ENSG00000270344	NA	POC1B-AS1	POC1B-AS1	lncRNA	POC1B antisense RNA 1 [Source:HGNC Symbol;Acc:HGNC:52949]	12	1	89524594	89548005	0.11364017015511019	3.408136505971761	1.7144572885628786	0.08705620089505921	0.26409258208943315	1.711134964826829	FALSE
ENSG00000223803	NA	RPS20P14	RPS20P14	processed_pseudogene	ribosomal protein S20 pseudogene 14 [Source:HGNC Symbol;Acc:HGNC:36692]	3	1	186900198	186900557	-0.24429475768083797	1.0923808822976213	-1.7132231872562687	0.08710745961158887	0.26409258208943315	-1.7108572955073607	FALSE
ENSG00000160410	92799	SHKBP1	SHKBP1	protein_coding	SH3KBP1 binding protein 1 [Source:HGNC Symbol;Acc:HGNC:19214]	19	1	40576853	40591399	0.15259491467842956	7.887570375909539	1.7136624139286563	0.08713055044206133	0.26409258208943315	1.7107322551777013	FALSE
ENSG00000137177	63971	KIF13A	KIF13A	protein_coding	kinesin family member 13A [Source:HGNC Symbol;Acc:HGNC:14566]	6	-1	17759183	17987635	0.135828609593732	7.751810842094076	1.713689895776692	0.08714585183965806	0.26409258208943315	1.7106494105344892	FALSE
ENSG00000231233	NA	CFAP58-DT	CFAP58-DT	lncRNA	CFAP58 divergent transcript [Source:HGNC Symbol;Acc:HGNC:45243]	10	-1	104351591	104353575	0.22738093134538184	1.9036778420475997	1.7134010720752673	0.08714826366506308	0.26409258208943315	1.7106363535294056	FALSE
ENSG00000180879	6748	SSR4	SSR4	protein_coding	signal sequence receptor subunit 4 [Source:HGNC Symbol;Acc:HGNC:11326]	X	1	153793516	153798499	-0.11932339383996471	5.05089635973239	-1.7131150132418982	0.0871612566990358	0.26409258208943315	-1.7105660175879902	FALSE
ENSG00000175471	79772	MCTP1	MCTP1	protein_coding	multiple C2 and transmembrane domain containing 1 [Source:HGNC Symbol;Acc:HGNC:26183]	5	-1	94703741	95284575	0.15630415566285993	7.382329052349877	1.7132298060320088	0.08716957247813986	0.26409258208943315	1.7105210057414302	FALSE
ENSG00000245156	NA	AP001107.1	AP001107.1	lncRNA	novel transcript	11	-1	66269832	66278525	0.18135064215873697	1.0224150378528527	1.7129865434875928	0.0871738779123137	0.26409258208943315	1.7104977025466994	FALSE
ENSG00000204852	79600	TCTN1	TCTN1	protein_coding	tectonic family member 1 [Source:HGNC Symbol;Acc:HGNC:26113]	12	1	110614027	110649430	0.1548429110567473	3.0471010597549877	1.7125352405702612	0.08724366317439254	0.2642482320466127	1.7101201187701807	FALSE
ENSG00000152219	120534	ARL14EP	ARL14EP	protein_coding	ADP ribosylation factor like GTPase 14 effector protein [Source:HGNC Symbol;Acc:HGNC:26798]	11	1	30323104	30338223	-0.1372823219565218	4.104280241779056	-1.7127248845982956	0.08726280574288972	0.2642482320466127	-1.7100165875915303	FALSE
ENSG00000185721	4733	DRG1	DRG1	protein_coding	developmentally regulated GTP binding protein 1 [Source:HGNC Symbol;Acc:HGNC:3029]	22	1	31399604	31530634	-0.05912171309134617	4.8272802263963115	-1.7122832075266108	0.08727636469439731	0.2642482320466127	-1.7099432660839526	FALSE
ENSG00000152422	7518	XRCC4	XRCC4	protein_coding	X-ray repair cross complementing 4 [Source:HGNC Symbol;Acc:HGNC:12831]	5	1	83077498	83353787	0.10055684697601741	5.6514709964769025	1.7123465571975385	0.08734006502647113	0.2643894903640893	1.7095989225802906	FALSE
ENSG00000167526	6137	RPL13	RPL13	protein_coding	ribosomal protein L13 [Source:HGNC Symbol;Acc:HGNC:10303]	16	1	89560657	89566828	-0.14882686533981193	9.14682623739111	-1.712105798639675	0.08739502060791755	0.2645042272486652	-1.7093020131791723	FALSE
ENSG00000063601	8776	MTMR1	MTMR1	protein_coding	myotubularin related protein 1 [Source:HGNC Symbol;Acc:HGNC:7449]	X	1	150692971	150765108	0.0792059584788376	6.038835874211719	1.7111224588282343	0.08751258361521616	0.264808366066254	1.7086673591139026	FALSE
ENSG00000104951	259307	IL4I1	IL4I1	protein_coding	interleukin 4 induced 1 [Source:HGNC Symbol;Acc:HGNC:19094]	19	-1	49889654	49929539	-0.24861129968227255	-0.02783056578430439	-1.7106828565216403	0.08754775503356096	0.26486312235723897	-1.7084776228350107	FALSE
ENSG00000275066	11276	SYNRG	SYNRG	protein_coding	synergin gamma [Source:HGNC Symbol;Acc:HGNC:557]	17	-1	37514807	37609472	-0.0550664073872813	7.191405605814019	-1.7111877616405373	0.08757506967354114	0.2648940923764229	-1.708330313273761	FALSE
ENSG00000258740	NA	AL691403.1	AL691403.1	lncRNA	novel transcript	14	-1	75238616	75269283	0.2723110442071845	0.8128928846569294	1.7107045691018494	0.08761904624921553	0.2649754389494214	1.7080932227105434	FALSE
ENSG00000105737	2901	GRIK5	GRIK5	protein_coding	glutamate ionotropic receptor kainate type subunit 5 [Source:HGNC Symbol;Acc:HGNC:4583]	19	-1	41998321	42069498	0.22937368425018662	-0.3802597692672598	1.7098446956017377	0.08769664154448611	0.26513506430766104	1.7076751178324387	FALSE
ENSG00000250101	NA	AC106795.3	AC106795.3	lncRNA	novel transcript	5	1	177939622	177983054	-0.2002395035263156	2.418594797173863	-1.7107729003775363	0.08770601605071296	0.26513506430766104	-1.7076246256108758	FALSE
ENSG00000174353	378108	STAG3L3	STAG3L3	transcribed_unprocessed_pseudogene	stromal antigen 3-like 3 (pseudogene) [Source:HGNC Symbol;Acc:HGNC:33845]	7	-1	72969696	73005922	-0.12062872104935085	4.043606744535926	-1.7099605028185012	0.08778563823410689	0.26525460305507037	-1.7071959463394855	FALSE
ENSG00000170634	98	ACYP2	ACYP2	protein_coding	acylphosphatase 2 [Source:HGNC Symbol;Acc:HGNC:180]	2	1	53970838	54305300	-0.09434634261707497	6.269948286915398	-1.7102597018965848	0.08778677766830288	0.26525460305507037	-1.7071898139962274	FALSE
ENSG00000280279	NA	AC240565.2	AC240565.2	lncRNA	novel transcript	17	-1	64099	76866	0.2315169025389041	0.7306346936541764	1.7098168459483976	0.08781659424798731	0.26525460305507037	1.7070293663767202	FALSE
ENSG00000136149	NA	RPL13AP25	RPL13AP25	processed_pseudogene	ribosomal protein L13a pseudogene 25 [Source:HGNC Symbol;Acc:HGNC:36981]	13	-1	54440704	54441315	-0.24110261469944416	0.7488201730869678	-1.7093457710767033	0.08781957816126873	0.26525460305507037	-1.7070133118973445	FALSE
ENSG00000147813	93100	NAPRT	NAPRT	protein_coding	nicotinate phosphoribosyltransferase [Source:HGNC Symbol;Acc:HGNC:30450]	8	-1	143574785	143578649	0.13786078875552876	3.8146118197792678	1.7106802833382597	0.08783106448912652	0.26525460305507037	1.7069515156105186	FALSE
ENSG00000241549	387036	GUSBP2	GUSBP2	transcribed_unprocessed_pseudogene	GUSB pseudogene 2 [Source:HGNC Symbol;Acc:HGNC:18792]	6	-1	26871484	26956554	-0.1994454602806146	2.162335765271316	-1.7100446588732703	0.0878800179403587	0.26535078027504455	-1.7066882197751714	FALSE
ENSG00000185760	56479	KCNQ5	KCNQ5	protein_coding	potassium voltage-gated channel subfamily Q member 5 [Source:HGNC Symbol;Acc:HGNC:6299]	6	1	72621792	73198851	-0.18174791526913303	4.729026622677655	-1.7097452509782058	0.08791652059978705	0.2653692084952196	-1.7064919674229668	FALSE
ENSG00000010671	695	BTK	BTK	protein_coding	Bruton tyrosine kinase [Source:HGNC Symbol;Acc:HGNC:1133]	X	-1	101349447	101390796	0.08422354255238051	6.2984306770400424	1.7097312948550807	0.08793930986952904	0.2653692084952196	1.706369476851916	FALSE
ENSG00000008710	5310	PKD1	PKD1	protein_coding	polycystin 1, transient receptor potential channel interacting [Source:HGNC Symbol;Acc:HGNC:9008]	16	-1	2088710	2135898	-0.10957632818854668	4.208724729072782	-1.7087810559359031	0.08794969638918523	0.2653692084952196	-1.706313658600415	FALSE
ENSG00000124608	57505	AARS2	AARS2	protein_coding	alanyl-tRNA synthetase 2, mitochondrial [Source:HGNC Symbol;Acc:HGNC:21022]	6	-1	44298731	44313347	-0.11019978161143928	3.0815932240817596	-1.708665325102795	0.08795455488839689	0.2653692084952196	-1.7062875503384392	FALSE
ENSG00000011376	23395	LARS2	LARS2	protein_coding	leucyl-tRNA synthetase 2, mitochondrial [Source:HGNC Symbol;Acc:HGNC:17095]	3	1	45388561	45554726	-0.08836591515014147	4.052903115641098	-1.7083879381584584	0.0880142462996015	0.26540841709027163	-1.7059668797071825	FALSE
ENSG00000224186	100996485	C5orf66	C5orf66	lncRNA	chromosome 5 open reading frame 66 [Source:HGNC Symbol;Acc:HGNC:48332]	5	1	135033280	135358219	0.19130650821763429	0.8723905107871539	1.7083521357453084	0.08804448091702867	0.26540841709027163	1.7058045220108744	FALSE
ENSG00000123358	3164	NR4A1	NR4A1	protein_coding	nuclear receptor subfamily 4 group A member 1 [Source:HGNC Symbol;Acc:HGNC:7980]	12	1	52022832	52059507	0.30920027476106204	1.4053140605026306	1.707973312095139	0.0880499499277281	0.26540841709027163	1.7057751586231447	FALSE
ENSG00000198900	7150	TOP1	TOP1	protein_coding	DNA topoisomerase I [Source:HGNC Symbol;Acc:HGNC:11986]	20	1	41028822	41124487	0.0796957816722923	8.001090159918379	1.7086161215964581	0.0880581227463042	0.26540841709027163	1.705731281098743	FALSE
ENSG00000150756	134145	ATPSCKMT	ATPSCKMT	protein_coding	ATP synthase c subunit lysine N-methyltransferase [Source:HGNC Symbol;Acc:HGNC:27029]	5	-1	10225507	10249897	-0.08675501464980329	2.682689217613064	-1.7079683267515722	0.08806952666212264	0.26540841709027163	-1.7056700622252574	FALSE
ENSG00000164081	51368	TEX264	TEX264	protein_coding	testis expressed 264, ER-phagy receptor [Source:HGNC Symbol;Acc:HGNC:30247]	3	1	51662693	51704323	-0.0910769252090633	4.28087255404602	-1.707953377937182	0.08808770858118732	0.26540841709027163	-1.705572470671875	FALSE
ENSG00000196937	10447	FAM3C	FAM3C	protein_coding	family with sequence similarity 3 member C [Source:HGNC Symbol;Acc:HGNC:18664]	7	-1	121348878	121396364	-0.14133371025815356	3.504429623631965	-1.7082029350035897	0.08808863503543204	0.26540841709027163	-1.7055674983584028	FALSE
ENSG00000112242	1871	E2F3	E2F3	protein_coding	E2F transcription factor 3 [Source:HGNC Symbol;Acc:HGNC:3115]	6	1	20401879	20493714	0.14255782066693268	6.722436431608544	1.7079569426513856	0.08810443811474493	0.26540841709027163	1.705482689153181	FALSE
ENSG00000136104	79621	RNASEH2B	RNASEH2B	protein_coding	ribonuclease H2 subunit B [Source:HGNC Symbol;Acc:HGNC:25671]	13	1	50909678	51024120	-0.1004220474627564	5.475509849993166	-1.7080802279431422	0.08813470120620387	0.2654480292057142	-1.7053203127110235	FALSE
ENSG00000151151	253430	IPMK	IPMK	protein_coding	inositol polyphosphate multikinase [Source:HGNC Symbol;Acc:HGNC:20739]	10	-1	58191517	58267894	0.1465181997474394	7.002709526096132	1.7077337757972875	0.08820628982035997	0.2656120678321886	1.7049363832948412	FALSE
ENSG00000164096	401152	C4orf3	C4orf3	protein_coding	chromosome 4 open reading frame 3 [Source:HGNC Symbol;Acc:HGNC:19225]	4	-1	119296419	119304445	0.10911135990651744	6.35258709425394	1.7069581187185403	0.0882783112941826	0.2657773459790501	1.7045503858821593	FALSE
ENSG00000142798	3339	HSPG2	HSPG2	protein_coding	heparan sulfate proteoglycan 2 [Source:HGNC Symbol;Acc:HGNC:5273]	1	-1	21822244	21937310	-0.21759882090398142	0.8851542233745991	-1.7063493678863058	0.08838190544209183	0.26600130119662974	-1.703995620436637	FALSE
ENSG00000182511	2242	FES	FES	protein_coding	FES proto-oncogene, tyrosine kinase [Source:HGNC Symbol;Acc:HGNC:3657]	15	1	90883695	90895776	0.14035430702222218	6.05546625031186	1.7070450153110914	0.08839280748192684	0.26600130119662974	1.7039372685269176	FALSE
ENSG00000127334	8445	DYRK2	DYRK2	protein_coding	dual specificity tyrosine phosphorylation regulated kinase 2 [Source:HGNC Symbol;Acc:HGNC:3093]	12	1	67648338	67665406	-0.17140302884332215	5.674912060604025	-1.7065357771826726	0.08840898953112242	0.26600130119662974	-1.703850666672236	FALSE
ENSG00000065268	57418	WDR18	WDR18	protein_coding	WD repeat domain 18 [Source:HGNC Symbol;Acc:HGNC:17956]	19	1	984271	998438	-0.14917755187523785	2.378696064117794	-1.7063517408562605	0.08842129514343516	0.26600130119662974	-1.703784818988903	FALSE
ENSG00000261087	NA	AP003469.4	AP003469.4	lncRNA	novel transcript	8	-1	101166805	101169629	-0.13883598129517916	2.4561952040861565	-1.7060490122788197	0.08844620748094198	0.26602465081188503	-1.7036515349705754	FALSE
ENSG00000212802	NA	RPL15P3	RPL15P3	processed_pseudogene	ribosomal protein L15 pseudogene 3 [Source:HGNC Symbol;Acc:HGNC:21538]	6	1	12514110	12514724	-0.1885727729398632	1.6426424213509108	-1.7057011635197097	0.0885008732992651	0.2660726912976854	-1.703359172254039	FALSE
ENSG00000267581	NA	AC011477.4	AC011477.4	lncRNA	novel transcript	19	-1	19761038	19821716	-0.16360686252979173	2.763019285912243	-1.7056346347370608	0.08852113099387122	0.2660726912976854	-1.7032508673918108	FALSE
ENSG00000164506	134957	STXBP5	STXBP5	protein_coding	syntaxin binding protein 5 [Source:HGNC Symbol;Acc:HGNC:19665]	6	1	147204425	147390476	0.13015138757051048	7.314956873023546	1.7059706810155042	0.08852129428777103	0.2660726912976854	1.7032499944455373	FALSE
ENSG00000133302	84250	SLF1	SLF1	protein_coding	SMC5-SMC6 complex localization factor 1 [Source:HGNC Symbol;Acc:HGNC:25408]	5	1	94618669	94739436	0.12058607871442995	5.833454740907084	1.7057900283005083	0.08853079490602504	0.2660726912976854	1.7031992077079616	FALSE
ENSG00000178700	200895	DHFR2	DHFR2	protein_coding	dihydrofolate reductase 2 [Source:HGNC Symbol;Acc:HGNC:27309]	3	-1	94047836	94063389	-0.09437066384939286	3.4741454504963136	-1.7054269151865504	0.08856199164917715	0.26611488811902106	-1.703032472522826	FALSE
ENSG00000271870	NA	AC024060.2	AC024060.2	lncRNA	novel transcript, antisense to CRBN	3	1	3152942	3153435	-0.14873870228938724	0.894861308566917	-1.7050622698173155	0.08859929252026735	0.26611918031885773	-1.7028331751329375	FALSE
ENSG00000269026	NA	AC003006.1	AC003006.1	protein_coding	novel protein	19	1	57682045	57753575	-0.18759726321851322	0.9981793019574035	-1.7049787595794221	0.0886260943296396	0.26611918031885773	-1.7026900156497984	FALSE
ENSG00000114383	11334	TUSC2	TUSC2	protein_coding	tumor suppressor 2, mitochondrial calcium regulator [Source:HGNC Symbol;Acc:HGNC:17034]	3	-1	50320027	50328251	0.08032999371098892	3.699945733812625	1.7050273532962847	0.0886357910257141	0.26611918031885773	1.702638230204717	FALSE
ENSG00000105849	221830	TWISTNB	TWISTNB	protein_coding	TWIST neighbor [Source:HGNC Symbol;Acc:HGNC:18027]	7	-1	19695461	19709037	-0.12717636907324836	3.7348257123010264	-1.7049865692965835	0.08864261340526	0.26611918031885773	-1.7026017978543369	FALSE
ENSG00000146247	55023	PHIP	PHIP	protein_coding	pleckstrin homology domain interacting protein [Source:HGNC Symbol;Acc:HGNC:15673]	6	-1	78934419	79078254	0.06024089409970301	8.014495251309514	1.70520587738788	0.0886683641867366	0.26611918031885773	1.7024643058558302	FALSE
ENSG00000008988	6224	RPS20	RPS20	protein_coding	ribosomal protein S20 [Source:HGNC Symbol;Acc:HGNC:10405]	8	-1	56067295	56074581	-0.1452305596671586	8.526769967008372	-1.7051400356491946	0.08868105659506068	0.26611918031885773	-1.7023965486998764	FALSE
ENSG00000178234	63917	GALNT11	GALNT11	protein_coding	polypeptide N-acetylgalactosaminyltransferase 11 [Source:HGNC Symbol;Acc:HGNC:19875]	7	1	152025674	152122340	-0.07920203254013014	5.002429136204356	-1.7050153868409375	0.08868351770151348	0.26611918031885773	-1.7023834112331833	FALSE
ENSG00000104859	11129	CLASRP	CLASRP	protein_coding	CLK4 associating serine/arginine rich protein [Source:HGNC Symbol;Acc:HGNC:17731]	19	1	45039045	45070956	0.082912459640899	6.446386017966465	1.7048158810047593	0.0887299459064467	0.2661754253815057	1.7021356309927844	FALSE
ENSG00000168724	134218	DNAJC21	DNAJC21	protein_coding	DnaJ heat shock protein family (Hsp40) member C21 [Source:HGNC Symbol;Acc:HGNC:27030]	5	1	34929559	34958964	-0.09650775708103865	4.920613709824938	-1.704579455259147	0.08873658208031499	0.2661754253815057	-1.7021002232809714	FALSE
ENSG00000105202	2091	FBL	FBL	protein_coding	fibrillarin [Source:HGNC Symbol;Acc:HGNC:3599]	19	-1	39834458	39846379	-0.15739571140712538	5.58744328385786	-1.7041945037931996	0.08882030353102435	0.26633310761333073	-1.7016537055263967	FALSE
ENSG00000113240	57396	CLK4	CLK4	protein_coding	CDC like kinase 4 [Source:HGNC Symbol;Acc:HGNC:13659]	5	-1	178602664	178630615	0.11121656302526972	6.050850588889714	1.7042623757361903	0.08882349079258331	0.26633310761333073	1.701636713373134	FALSE
ENSG00000170837	2850	GPR27	GPR27	protein_coding	G protein-coupled receptor 27 [Source:HGNC Symbol;Acc:HGNC:4482]	3	1	71753855	71756496	0.19854748474775885	4.942720298616932	1.7037156413328391	0.08892616021254861	0.2665894223148128	1.7010896175583576	FALSE
ENSG00000006634	10926	DBF4	DBF4	protein_coding	DBF4 zinc finger [Source:HGNC Symbol;Acc:HGNC:17364]	7	1	87876216	87909553	-0.1250294568022956	3.40642099354577	-1.7034184622250559	0.08895615020917576	0.2666277963081208	-1.7009299055356657	FALSE
ENSG00000049860	3074	HEXB	HEXB	protein_coding	hexosaminidase subunit beta [Source:HGNC Symbol;Acc:HGNC:4879]	5	1	74640023	74722647	0.08861607839131835	6.42205467839463	1.703264424217609	0.08901887915623491	0.2667642647975966	1.7005959821254037	FALSE
ENSG00000273184	NA	AC010655.4	AC010655.4	lncRNA	novel transcript, readthrough between HILPDA-METTL2B	7	1	128455840	128493859	-0.25412956692732047	-0.4930316360597428	-1.7023211170686716	0.08909847168258579	0.26694879539482214	-1.7001725620072698	FALSE
ENSG00000204256	6046	BRD2	BRD2	protein_coding	bromodomain containing 2 [Source:HGNC Symbol;Acc:HGNC:1103]	6	1	32968594	32981505	0.05540732906426005	7.946530297371017	1.702902786294147	0.08911487734861641	0.26694879539482214	1.7000853242417047	FALSE
ENSG00000112679	56940	DUSP22	DUSP22	protein_coding	dual specificity phosphatase 22 [Source:HGNC Symbol;Acc:HGNC:16077]	6	1	291630	351355	0.0732455515381707	6.122422576629434	1.7025995210614178	0.0892177613429725	0.2671204179201468	1.6995385293801526	FALSE
ENSG00000137575	6386	SDCBP	SDCBP	protein_coding	syndecan binding protein [Source:HGNC Symbol;Acc:HGNC:10662]	8	1	58552924	58582859	0.15005741166597097	9.953863489916824	1.7020570110061215	0.08921792601200824	0.2671204179201468	1.6995376546251664	FALSE
ENSG00000071243	54556	ING3	ING3	protein_coding	inhibitor of growth family member 3 [Source:HGNC Symbol;Acc:HGNC:14587]	7	1	120950763	120977216	0.06572202035253838	4.82055790908088	1.7018146557213758	0.08922383374664951	0.2671204179201468	1.69950627241261	FALSE
ENSG00000116221	51253	MRPL37	MRPL37	protein_coding	mitochondrial ribosomal protein L37 [Source:HGNC Symbol;Acc:HGNC:14034]	1	1	54184041	54225464	-0.09120718203336509	4.151488503763771	-1.7017732617688097	0.08925266537598855	0.2671551703294015	-1.6993531412171758	FALSE
ENSG00000226862	NA	AC104463.2	AC104463.2	lncRNA	novel transcript	1	1	202604268	202605293	0.2237487423621085	1.0050286504676123	1.7019259302500032	0.08927949597695028	0.2671839209142342	1.6992106737155934	FALSE
ENSG00000101213	5753	PTK6	PTK6	protein_coding	protein tyrosine kinase 6 [Source:HGNC Symbol;Acc:HGNC:9617]	20	-1	63528001	63537376	-0.2045341549614563	0.32278542011027794	-1.700453925697513	0.08949349629639365	0.2677528642012616	-1.698075588504887	FALSE
ENSG00000198492	51441	YTHDF2	YTHDF2	protein_coding	YTH N6-methyladenosine RNA binding protein 2 [Source:HGNC Symbol;Acc:HGNC:31675]	1	1	28736621	28769775	-0.053006775500228365	5.427990396027805	-1.7003167015531322	0.08950413260805502	0.2677528642012616	-1.6980192291844627	FALSE
ENSG00000092931	79157	MFSD11	MFSD11	protein_coding	major facilitator superfamily domain containing 11 [Source:HGNC Symbol;Acc:HGNC:25458]	17	1	76735865	76781449	-0.07437204201974534	5.109878156508103	-1.7001653702001458	0.08955073432309349	0.2678406170623801	-1.6977723611902513	FALSE
ENSG00000283141	NA	LINC02666	LINC02666	lncRNA	long intergenic non-protein coding RNA 2666 [Source:HGNC Symbol;Acc:HGNC:54152]	10	1	129784983	129806971	-0.18922119202642307	1.2488026350282617	-1.7000311556108942	0.08958767923422256	0.2678554739590268	-1.6975767226665694	FALSE
ENSG00000123989	79586	CHPF	CHPF	protein_coding	chondroitin polymerizing factor [Source:HGNC Symbol;Acc:HGNC:24291]	2	-1	219538948	219543809	-0.22544754014773205	0.783182277951929	-1.6997983726765649	0.08959023911414037	0.2678554739590268	-1.6975631694546156	FALSE
ENSG00000258731	NA	AL356020.1	AL356020.1	lncRNA	novel transcript, antisense to DDHD1	14	1	53153354	53157528	-0.22531850806968082	0.01219476957317547	-1.6992566128797189	0.08967414236005138	0.2680108371112854	-1.6971191185893126	FALSE
ENSG00000117090	6504	SLAMF1	SLAMF1	protein_coding	signaling lymphocytic activation molecule family member 1 [Source:HGNC Symbol;Acc:HGNC:10903]	1	-1	160608106	160647295	-0.15378830689168854	4.604968461598918	-1.6999705053519767	0.08967676130536854	0.2680108371112854	-1.6971052634264485	FALSE
ENSG00000174738	9975	NR1D2	NR1D2	protein_coding	nuclear receptor subfamily 1 group D member 2 [Source:HGNC Symbol;Acc:HGNC:7963]	3	1	23945286	23980617	-0.1474466675747026	4.717054414700039	-1.6995567569208396	0.08969554160021298	0.26801532378364545	-1.697005918453847	FALSE
ENSG00000138663	51138	COPS4	COPS4	protein_coding	COP9 signalosome subunit 4 [Source:HGNC Symbol;Acc:HGNC:16702]	4	1	83034447	83075818	-0.08135935918089343	4.133615004072077	-1.6991790119526908	0.08971284234023236	0.26801538858616025	-1.696914414925571	FALSE
ENSG00000172183	3669	ISG20	ISG20	protein_coding	interferon stimulated exonuclease gene 20 [Source:HGNC Symbol;Acc:HGNC:6130]	15	1	88636153	88656483	0.11493831543361388	6.734383061263719	1.6989484635039172	0.08981857705914814	0.2682309705295109	1.6963554930436684	FALSE
ENSG00000233016	84973	SNHG7	SNHG7	lncRNA	small nucleolar RNA host gene 7 [Source:HGNC Symbol;Acc:HGNC:28254]	9	-1	136721366	136728184	-0.11453185728715187	2.8483273816766506	-1.698927667778697	0.08982826174222704	0.2682309705295109	-1.696304325546657	FALSE
ENSG00000227766	NA	AL671277.1	AL671277.1	unprocessed_pseudogene	HLA complex group 4 pseudogene 5	6	-1	29942075	29943067	0.18688341115770557	3.2160986382577894	1.699263617108662	0.08983688297987294	0.2682309705295109	1.6962587803321174	FALSE
ENSG00000258920	NA	FOXN3-AS1	FOXN3-AS1	lncRNA	FOXN3 antisense RNA 1 [Source:HGNC Symbol;Acc:HGNC:44290]	14	1	89417354	89419793	-0.2229283143701678	-0.4102340158184041	-1.6979436932347836	0.0899244056638659	0.2683710124582039	-1.6957966050080142	FALSE
ENSG00000011260	51096	UTP18	UTP18	protein_coding	UTP18 small subunit processome component [Source:HGNC Symbol;Acc:HGNC:24274]	17	1	51260546	51297936	-0.06873231181148665	4.741393730452705	-1.6981069214734392	0.089945623708956	0.2683710124582039	-1.695684614797336	FALSE
ENSG00000163932	5580	PRKCD	PRKCD	protein_coding	protein kinase C delta [Source:HGNC Symbol;Acc:HGNC:9399]	3	1	53156009	53192717	0.13022139327695648	8.020984058120138	1.6982414872108527	0.08995396452173508	0.2683710124582039	1.6956405972720574	FALSE
ENSG00000057294	5318	PKP2	PKP2	protein_coding	plakophilin 2 [Source:HGNC Symbol;Acc:HGNC:9024]	12	-1	32790745	32896840	0.2269536835754032	0.7956015922514887	1.6981966442536602	0.08995529621379676	0.2683710124582039	1.6956335697492262	FALSE
ENSG00000171700	10287	RGS19	RGS19	protein_coding	regulator of G protein signaling 19 [Source:HGNC Symbol;Acc:HGNC:13735]	20	-1	64073181	64079988	0.10755190635993905	6.52415764099158	1.6981270061444853	0.0899702962273651	0.2683710124582039	1.6955544183903797	FALSE
ENSG00000102699	143	PARP4	PARP4	protein_coding	poly(ADP-ribose) polymerase family member 4 [Source:HGNC Symbol;Acc:HGNC:271]	13	-1	24420931	24512778	0.12128516778120613	7.411726082525076	1.6977479112540674	0.08999643374758394	0.2683973627876898	1.6954165225418034	FALSE
ENSG00000101460	84557	MAP1LC3A	MAP1LC3A	protein_coding	microtubule associated protein 1 light chain 3 alpha [Source:HGNC Symbol;Acc:HGNC:6838]	20	1	34546854	34560345	0.18851047521755948	2.5166350199619547	1.6980840016689922	0.09001624557366401	0.26840484142504856	1.6953120211494686	FALSE
ENSG00000176401	126272	EID2B	EID2B	protein_coding	EP300 interacting inhibitor of differentiation 2B [Source:HGNC Symbol;Acc:HGNC:26796]	19	-1	39530987	39532852	-0.2245162589183018	-0.31558484271693765	-1.6971148722703562	0.09008261607638955	0.2685511162715507	-1.6949620716461509	FALSE
ENSG00000081760	65985	AACS	AACS	protein_coding	acetoacetyl-CoA synthetase [Source:HGNC Symbol;Acc:HGNC:21298]	12	1	125065434	125143333	-0.09329964053538964	2.8333464011124385	-1.6970700604814872	0.09010618396776561	0.26855292719357393	-1.6948378559492188	FALSE
ENSG00000176903	9240	PNMA1	PNMA1	protein_coding	PNMA family member 1 [Source:HGNC Symbol;Acc:HGNC:9158]	14	-1	73711783	73714384	-0.11629883430167443	4.400900451459669	-1.6974153632291906	0.09013317176058994	0.26855292719357393	-1.694695647608757	FALSE
ENSG00000104763	427	ASAH1	ASAH1	protein_coding	N-acylsphingosine amidohydrolase 1 [Source:HGNC Symbol;Acc:HGNC:735]	8	-1	18055992	18084998	0.13539254337654327	8.542380870798908	1.697537986869897	0.09013516465538945	0.26855292719357393	1.6946851476914728	FALSE
ENSG00000186806	147645	VSIG10L	VSIG10L	protein_coding	V-set and immunoglobulin domain containing 10 like [Source:HGNC Symbol;Acc:HGNC:27111]	19	-1	51331536	51342124	-0.21523739092130095	-0.2674582904863292	-1.6962948599059724	0.09025208963533157	0.26881454431997276	-1.6940694346227099	FALSE
ENSG00000068028	11186	RASSF1	RASSF1	protein_coding	Ras association domain family member 1 [Source:HGNC Symbol;Acc:HGNC:9882]	3	-1	50329782	50340980	-0.09773212072904958	6.449067015439986	-1.697117230862666	0.09025763308738433	0.26881454431997276	-1.6940402594036728	FALSE
ENSG00000162694	2135	EXTL2	EXTL2	protein_coding	exostosin like glycosyltransferase 2 [Source:HGNC Symbol;Acc:HGNC:3516]	1	-1	100872372	100895179	-0.1927643339789039	1.1946895691982895	-1.6962481898356179	0.0902799860054474	0.2688294995067181	-1.6939226304989021	FALSE
ENSG00000162885	148789	B3GALNT2	B3GALNT2	protein_coding	beta-1,3-N-acetylgalactosaminyltransferase 2 [Source:HGNC Symbol;Acc:HGNC:28596]	1	-1	235447190	235504452	-0.1408603117233831	3.9683112440260406	-1.6974241714246667	0.09030992776142018	0.2688464378971945	-1.693765103179409	FALSE
ENSG00000168685	3575	IL7R	IL7R	protein_coding	interleukin 7 receptor [Source:HGNC Symbol;Acc:HGNC:6024]	5	1	35852695	35879603	-0.19775871498829822	8.56311814771625	-1.6971424245102478	0.09033121534504873	0.2688464378971945	-1.6936531321005175	FALSE
ENSG00000128536	222256	CDHR3	CDHR3	protein_coding	cadherin related family member 3 [Source:HGNC Symbol;Acc:HGNC:26308]	7	1	105876796	106036432	-0.20154860584898637	3.743284879691046	-1.6964063195426669	0.09033767225325108	0.2688464378971945	-1.6936191734488086	FALSE
ENSG00000119943	84795	PYROXD2	PYROXD2	protein_coding	pyridine nucleotide-disulphide oxidoreductase domain 2 [Source:HGNC Symbol;Acc:HGNC:23517]	10	-1	98383565	98415182	-0.11161665313935432	3.4190167021873092	-1.6958275302587362	0.09041597737398414	0.26902785824820025	-1.6932075007125198	FALSE
ENSG00000197157	27044	SND1	SND1	protein_coding	staphylococcal nuclease and tudor domain containing 1 [Source:HGNC Symbol;Acc:HGNC:30646]	7	1	127652194	128092609	-0.06445809034917716	6.760363457011355	-1.695070798553909	0.09051391651849111	0.26926761778256914	-1.692693009782289	FALSE
ENSG00000123064	79039	DDX54	DDX54	protein_coding	DEAD-box helicase 54 [Source:HGNC Symbol;Acc:HGNC:20084]	12	-1	113157174	113185479	-0.09850183185437977	4.5299096502714224	-1.6946043945453528	0.09061624890749549	0.269406942989714	-1.6921559186187232	FALSE
ENSG00000131236	10487	CAP1	CAP1	protein_coding	cyclase associated actin cytoskeleton regulatory protein 1 [Source:HGNC Symbol;Acc:HGNC:20040]	1	1	40040233	40072649	0.12310701923807343	9.368990883015737	1.6945679639035842	0.09062574737337609	0.269406942989714	1.6921060907061607	FALSE
ENSG00000183785	51807	TUBA8	TUBA8	protein_coding	tubulin alpha 8 [Source:HGNC Symbol;Acc:HGNC:12410]	22	1	18110331	18146554	-0.20475099202314095	-0.1887078855365405	-1.6941762700380107	0.09063296627926828	0.269406942989714	-1.6920682239254456	FALSE
ENSG00000197930	30001	ERO1A	ERO1A	protein_coding	endoplasmic reticulum oxidoreductase 1 alpha [Source:HGNC Symbol;Acc:HGNC:13280]	14	-1	52639915	52695900	0.12762782208692602	6.9880945287958305	1.6952176160297592	0.09063737151054038	0.269406942989714	1.6920451174707807	FALSE
ENSG00000104635	23516	SLC39A14	SLC39A14	protein_coding	solute carrier family 39 member 14 [Source:HGNC Symbol;Acc:HGNC:20858]	8	1	22367249	22434129	-0.16221200104769462	1.7743314800241403	-1.6942942087251358	0.09064759431779494	0.269406942989714	-1.6919914999679329	FALSE
ENSG00000143013	8543	LMO4	LMO4	protein_coding	LIM domain only 4 [Source:HGNC Symbol;Acc:HGNC:6644]	1	1	87328880	87348923	0.07281925996853378	5.789432244915683	1.694355733603441	0.0907315363666989	0.2696047625639591	1.6915514169711308	FALSE
ENSG00000129465	11035	RIPK3	RIPK3	protein_coding	receptor interacting serine/threonine kinase 3 [Source:HGNC Symbol;Acc:HGNC:10021]	14	-1	24336025	24340022	0.1300674068090144	3.526716385707527	1.6935094324971445	0.09081281473504775	0.26979459286637153	1.6911256108056762	FALSE
ENSG00000139324	160418	TMTC3	TMTC3	protein_coding	transmembrane O-mannosyltransferase targeting cadherins 3 [Source:HGNC Symbol;Acc:HGNC:26899]	12	1	88142296	88199887	-0.12929128310942462	2.8277605898371854	-1.6933637076988377	0.090833511839665	0.2698044048535128	-1.6910172304942572	FALSE
ENSG00000115825	23683	PRKD3	PRKD3	protein_coding	protein kinase D3 [Source:HGNC Symbol;Acc:HGNC:9408]	2	-1	37250502	37324808	-0.09722442775239415	5.262590795353105	-1.6934736531442212	0.09085417521361681	0.2698141129118151	-1.6909090466243684	FALSE
ENSG00000134308	10971	YWHAQ	YWHAQ	protein_coding	tyrosine 3-monooxygenase/tryptophan 5-monooxygenase activation protein theta [Source:HGNC Symbol;Acc:HGNC:12854]	2	-1	9583967	9630997	-0.08905202109429489	6.638638482661901	-1.6932481749238848	0.09097990192393612	0.2701018094756801	-1.690251225857601	FALSE
ENSG00000124795	7913	DEK	DEK	protein_coding	DEK proto-oncogene [Source:HGNC Symbol;Acc:HGNC:2768]	6	-1	18223860	18264548	0.06661169515222554	6.642635509454696	1.692830136481095	0.09098587805495638	0.2701018094756801	1.6902199760594203	FALSE
ENSG00000007545	57585	CRAMP1	CRAMP1	protein_coding	cramped chromatin regulator homolog 1 [Source:HGNC Symbol;Acc:HGNC:14122]	16	1	1612325	1677908	-0.14017961579107907	1.675164791639317	-1.6919476903338049	0.09107105150733111	0.270302923828973	-1.6897747746901008	FALSE
ENSG00000181847	201633	TIGIT	TIGIT	protein_coding	T cell immunoreceptor with Ig and ITIM domains [Source:HGNC Symbol;Acc:HGNC:26838]	3	1	114276913	114310288	-0.20578759233035404	3.8145804621810324	-1.69233498945887	0.09112986269881627	0.2704257318387869	-1.6894675641344306	FALSE
ENSG00000258689	NA	LINC01269	LINC01269	lncRNA	long intergenic non-protein coding RNA 1269 [Source:HGNC Symbol;Acc:HGNC:50325]	14	1	70698698	70712153	0.31542876308612744	-0.7288160661258922	1.691261566092141	0.09123117872746891	0.27067460084961176	1.6889386957678554	FALSE
ENSG00000264031	NA	ABHD15-AS1	ABHD15-AS1	lncRNA	ABHD15 antisense RNA 1 [Source:HGNC Symbol;Acc:HGNC:49685]	17	1	29560547	29707090	0.15514692300072985	2.9645278269456155	1.691084100930447	0.09130254805119314	0.27077918547441426	1.6885664322106784	FALSE
ENSG00000102967	1723	DHODH	DHODH	protein_coding	dihydroorotate dehydrogenase (quinone) [Source:HGNC Symbol;Acc:HGNC:2867]	16	1	72008588	72027664	-0.13318053048157497	2.019282116422663	-1.6908774316413933	0.09132564468381506	0.27077918547441426	-1.6884460099007934	FALSE
ENSG00000121039	157506	RDH10	RDH10	protein_coding	retinol dehydrogenase 10 [Source:HGNC Symbol;Acc:HGNC:19975]	8	1	73294602	73325281	-0.1220140257959259	1.7579518221303578	-1.6905641662421818	0.09135161229324809	0.27077918547441426	-1.688310647989965	FALSE
ENSG00000000938	2268	FGR	FGR	protein_coding	FGR proto-oncogene, Src family tyrosine kinase [Source:HGNC Symbol;Acc:HGNC:3697]	1	-1	27612064	27635185	0.11711168625876489	9.139039708650143	1.6910706613144175	0.09136387718306242	0.27077918547441426	1.6882467252920574	FALSE
ENSG00000099958	91319	DERL3	DERL3	protein_coding	derlin 3 [Source:HGNC Symbol;Acc:HGNC:14236]	22	-1	23834503	23839128	-0.2435566228613788	1.6142966939477184	-1.6907811084250852	0.0913694014013527	0.27077918547441426	-1.6882179361787553	FALSE
ENSG00000253755	NA	IGHGP	IGHGP	IG_C_pseudogene	immunoglobulin heavy constant gamma P (non-functional) [Source:HGNC Symbol;Acc:HGNC:5529]	14	-1	105664633	105669843	-0.5510996736142686	2.1195985326479327	-1.69120003553977	0.09137117250809647	0.27077918547441426	-1.6882087064644804	FALSE
ENSG00000130193	51337	THEM6	THEM6	protein_coding	thioesterase superfamily member 6 [Source:HGNC Symbol;Acc:HGNC:29656]	8	1	142727223	142736927	-0.152477096749974	1.819474774107691	-1.690261853575005	0.09139734963051331	0.27080502199023726	-1.6880723071969026	FALSE
ENSG00000125384	5732	PTGER2	PTGER2	protein_coding	prostaglandin E receptor 2 [Source:HGNC Symbol;Acc:HGNC:9594]	14	1	52314305	52328598	-0.13078412331637335	4.7437428690583	-1.6904617904665666	0.09144541450405452	0.27089568838280936	-1.687821940726785	FALSE
ENSG00000100889	5106	PCK2	PCK2	protein_coding	phosphoenolpyruvate carboxykinase 2, mitochondrial [Source:HGNC Symbol;Acc:HGNC:8725]	14	1	24094053	24110598	-0.09876186073359605	3.4718404540709242	-1.689944618852968	0.09147860863540004	0.27094227583419705	-1.687649096626388	FALSE
ENSG00000103978	25963	TMEM87A	TMEM87A	protein_coding	transmembrane protein 87A [Source:HGNC Symbol;Acc:HGNC:24522]	15	-1	42210447	42273584	-0.0464607374397179	6.014073907137239	-1.689681531853219	0.09153672423656935	0.2709713824749103	-1.6873466060890998	FALSE
ENSG00000157020	6396	SEC13	SEC13	protein_coding	SEC13 homolog, nuclear pore and COPII coat complex component [Source:HGNC Symbol;Acc:HGNC:10697]	3	-1	10293131	10321112	0.05502520712597825	4.986635987684149	1.6897927198238785	0.0915397778286069	0.2709713824749103	1.687330716472586	FALSE
ENSG00000107611	8029	CUBN	CUBN	protein_coding	cubilin [Source:HGNC Symbol;Acc:HGNC:2548]	10	-1	16823966	17129817	-0.13308209776081892	3.727809294108896	-1.6905507010365834	0.09154084483067049	0.2709713824749103	-1.687325164340308	FALSE
ENSG00000015676	23386	NUDCD3	NUDCD3	protein_coding	NudC domain containing 3 [Source:HGNC Symbol;Acc:HGNC:22208]	7	-1	44379119	44490658	-0.08076480623399274	5.408484503135678	-1.6896983668512509	0.0915749457764114	0.2709852424902673	-1.6871477478718568	FALSE
ENSG00000161533	51	ACOX1	ACOX1	protein_coding	acyl-CoA oxidase 1 [Source:HGNC Symbol;Acc:HGNC:119]	17	-1	75941507	75979177	0.1420470183584941	7.434974881894355	1.6897653177019993	0.09159855756103728	0.2709852424902673	1.6870249343099517	FALSE
ENSG00000271581	NA	AL671883.2	AL671883.2	unprocessed_pseudogene	HLA complex group 4 (HCG4) pseudogene	6	1	31356647	31357637	0.16748477932162675	4.395949366962093	1.6898498290123987	0.09160419450076557	0.2709852424902673	1.6869956182787726	FALSE
ENSG00000143621	3608	ILF2	ILF2	protein_coding	interleukin enhancer binding factor 2 [Source:HGNC Symbol;Acc:HGNC:6037]	1	-1	153661788	153671028	-0.09693591945209779	5.62245268809698	-1.689446531668865	0.09161540916890992	0.2709852424902673	-1.6869372984678621	FALSE
ENSG00000006282	64847	SPATA20	SPATA20	protein_coding	spermatogenesis associated 20 [Source:HGNC Symbol;Acc:HGNC:26125]	17	1	50543058	50555852	-0.22306290690562003	2.7672128783360264	-1.6907847078334226	0.09166394157435181	0.27101260955103884	-1.6866849807732545	FALSE
ENSG00000108298	6143	RPL19	RPL19	protein_coding	ribosomal protein L19 [Source:HGNC Symbol;Acc:HGNC:10312]	17	1	39200283	39204732	-0.12058858662209637	9.810451954037845	-1.689279010585127	0.09166915006205374	0.27101260955103884	-1.686657908470168	FALSE
ENSG00000064225	10402	ST3GAL6	ST3GAL6	protein_coding	ST3 beta-galactoside alpha-2,3-sialyltransferase 6 [Source:HGNC Symbol;Acc:HGNC:18080]	3	1	98732236	98821201	0.12735640300579654	5.8070443891904215	1.689437543755835	0.09167707835176976	0.27101260955103884	1.6866167017484406	FALSE
ENSG00000112208	9532	BAG2	BAG2	protein_coding	BCL2 associated athanogene 2 [Source:HGNC Symbol;Acc:HGNC:938]	6	1	57172326	57189833	-0.12180365754335609	2.412600553976002	-1.6888215313661628	0.09174318146534667	0.2711135099921592	-1.6862732469475057	FALSE
ENSG00000180764	NA	PIPSL	PIPSL	transcribed_processed_pseudogene	PIP5K1A and PSMD4 like (pseudogene) [Source:HGNC Symbol;Acc:HGNC:23733]	10	-1	93958191	93961540	0.21993556812026474	-0.14850804672606785	1.6883739311690726	0.09174616813544219	0.2711135099921592	1.6862577336727869	FALSE
ENSG00000011275	54476	RNF216	RNF216	protein_coding	ring finger protein 216 [Source:HGNC Symbol;Acc:HGNC:21698]	7	-1	5620047	5781739	0.05685218983674911	6.83489020414645	1.6889326967897114	0.09177570421266042	0.2711491329604906	1.6861043400879687	FALSE
ENSG00000211794	NA	TRAV12-3	TRAV12-3	TR_V_gene	T cell receptor alpha variable 12-3 [Source:HGNC Symbol;Acc:HGNC:12107]	14	1	21965451	21966061	-0.27818818832258274	0.5262809955799935	-1.6884534190247795	0.09179614016835755	0.27115786138857245	-1.6859982305748145	FALSE
ENSG00000286100	NA	AL008725.1	AL008725.1	lncRNA	novel transcript	20	-1	44864435	44885604	-0.20948281086622356	0.1667416588164918	-1.687956146608667	0.0918627452544431	0.27130294014502415	-1.6856525290038131	FALSE
ENSG00000118855	64747	MFSD1	MFSD1	protein_coding	major facilitator superfamily domain containing 1 [Source:HGNC Symbol;Acc:HGNC:25874]	3	1	158732198	158829719	0.10985852737190083	6.5089338888535035	1.6876967698148835	0.09197029394930342	0.2715688614977433	1.6850947419894382	FALSE
ENSG00000283050	NA	GTF2IP12	GTF2IP12	transcribed_unprocessed_pseudogene	general transcription factor IIi pseudogene 12 [Source:HGNC Symbol;Acc:HGNC:51723]	4	-1	119405523	119454638	0.18115128278345605	3.3557041355036707	1.6878764541007538	0.09207010145444791	0.2718118278758929	1.6845775722417757	FALSE
ENSG00000159352	5710	PSMD4	PSMD4	protein_coding	proteasome 26S subunit, non-ATPase 4 [Source:HGNC Symbol;Acc:HGNC:9561]	1	1	151254703	151267479	0.08875786082596537	6.539241392911225	1.6871663829012502	0.09210810676164087	0.2718722823938747	1.6843807596051916	FALSE
ENSG00000237133	NA	AC020594.1	AC020594.1	lncRNA	novel transcript	2	-1	33555047	33563547	-0.20741689463349935	-0.22966954243365864	-1.6861834217874532	0.09217030549028181	0.271956482818524	-1.684058800659911	FALSE
ENSG00000232334	NA	AL683842.1	AL683842.1	processed_pseudogene	novel pseudogene	10	-1	124004304	124004828	0.32780648071254204	-0.9174954754669787	1.6862822460787255	0.09217169945051774	0.271956482818524	1.6840515871107364	FALSE
ENSG00000260280	NA	SLX1B-SULT1A4	SLX1B-SULT1A4	lncRNA	SLX1B-SULT1A4 readthrough (NMD candidate) [Source:HGNC Symbol;Acc:HGNC:48353]	16	1	29455105	29464963	0.21360419843411182	-0.14552103112305245	1.685197434975377	0.09235633007493577	0.2724494172294273	1.683096922941414	FALSE
ENSG00000164056	10252	SPRY1	SPRY1	protein_coding	sprouty RTK signaling antagonist 1 [Source:HGNC Symbol;Acc:HGNC:11269]	4	1	123396795	123403760	0.3083877313138085	-0.6219992963064258	1.6851242221320137	0.09239992852115357	0.27249289623205675	1.682871713466447	FALSE
ENSG00000267265	NA	AC011476.3	AC011476.3	lncRNA	novel transcript, antisense to RDH13 and GP6	19	1	55006193	55048086	-0.20235774359399494	3.5915399928623097	-1.686793281766973	0.09242329215076654	0.27249289623205675	-1.6827510628430864	FALSE
ENSG00000188859	149297	FAM78B	FAM78B	protein_coding	family with sequence similarity 78 member B [Source:HGNC Symbol;Acc:HGNC:13495]	1	-1	166057426	166166969	-0.2859047663383023	-0.6723337766408893	-1.6848658692633531	0.09243598601516789	0.27249289623205675	-1.682685521539273	FALSE
ENSG00000119655	10577	NPC2	NPC2	protein_coding	NPC intracellular cholesterol transporter 2 [Source:HGNC Symbol;Acc:HGNC:14537]	14	-1	74476192	74494177	0.131112595087453	6.6528797350625215	1.6852619303728134	0.09244523463504269	0.27249289623205675	1.6826377733664815	FALSE
ENSG00000267317	NA	AC027307.2	AC027307.2	lncRNA	novel transcript, antisense to APC2	19	-1	1457670	1458580	0.11955160573516022	2.0863824103128414	1.6848200531480018	0.09245890741211493	0.27249289623205675	1.6825671914698372	FALSE
ENSG00000108510	9969	MED13	MED13	protein_coding	mediator complex subunit 13 [Source:HGNC Symbol;Acc:HGNC:22474]	17	-1	61942605	62065278	0.0647919317743959	7.235020620479101	1.684893692866231	0.09248054517393804	0.27250488909440596	1.682455509687862	FALSE
ENSG00000116127	7840	ALMS1	ALMS1	protein_coding	ALMS1 centrosome and basal body associated protein [Source:HGNC Symbol;Acc:HGNC:428]	2	1	73385758	73625166	-0.12263555261259018	4.7286816445261355	-1.6846946284667306	0.09253476524994934	0.27261286681708724	-1.6821757487260363	FALSE
ENSG00000065357	1606	DGKA	DGKA	protein_coding	diacylglycerol kinase alpha [Source:HGNC Symbol;Acc:HGNC:2849]	12	1	55927319	55954027	-0.10252214370890478	7.329633001053739	-1.6854730940152554	0.09256620217341173	0.2726536957675255	-1.6820136029620425	FALSE
ENSG00000120733	51780	KDM3B	KDM3B	protein_coding	lysine demethylase 3B [Source:HGNC Symbol;Acc:HGNC:1337]	5	1	138352685	138437028	0.08346631925894155	7.7562376366754044	1.6843020434656013	0.09260651150761831	0.27272063793329554	1.6818057596480849	FALSE
ENSG00000041988	90326	THAP3	THAP3	protein_coding	THAP domain containing 3 [Source:HGNC Symbol;Acc:HGNC:20855]	1	1	6624866	6635586	-0.08706500743481227	2.6331456492195158	-1.6838281066755618	0.09263853316330892	0.2727631525998642	-1.681640701095252	FALSE
ENSG00000104960	53635	PTOV1	PTOV1	protein_coding	PTOV1 extended AT-hook containing adaptor protein [Source:HGNC Symbol;Acc:HGNC:9632]	19	1	49850735	49860744	0.0871107356053944	5.334948589501294	1.6839180862640444	0.09267234610535655	0.27277216365684026	1.6814664589098551	FALSE
ENSG00000231090	NA	MIR4422HG	MIR4422HG	lncRNA	MIR4422 host gene [Source:HGNC Symbol;Acc:HGNC:53113]	1	1	55217645	55324691	-0.27638441100411426	-0.2935085313397992	-1.6838309269108467	0.09267676503588088	0.27277216365684026	-1.6814436913970823	FALSE
ENSG00000211734	NA	TRBV5-1	TRBV5-1	TR_V_gene	T cell receptor beta variable 5-1 [Source:HGNC Symbol;Acc:HGNC:12218]	7	1	142320677	142321544	-0.26127802745272366	1.1194303352506174	-1.6836506056637521	0.09271065545526679	0.2728201435717403	-1.6812691078543367	FALSE
ENSG00000266947	NA	AC022916.1	AC022916.1	lncRNA	novel transcript, antisense SLFN5	17	-1	35231450	35242963	-0.1662181414711248	2.6391053026501874	-1.6838277357785292	0.09277075358832211	0.27288505657470236	-1.6809596435059466	FALSE
ENSG00000211941	NA	IGHV3-11	IGHV3-11	IG_V_gene	immunoglobulin heavy variable 3-11 (gene/pseudogene) [Source:HGNC Symbol;Acc:HGNC:5580]	14	-1	106116635	106117204	-0.40619863924213595	0.6432186534656802	-1.6833231664830315	0.09278323559973481	0.27288505657470236	-1.6808953898559569	FALSE
ENSG00000165868	259217	HSPA12A	HSPA12A	protein_coding	heat shock protein family A (Hsp70) member 12A [Source:HGNC Symbol;Acc:HGNC:19022]	10	-1	116671192	116850236	-0.30567877852524694	-0.4009170450857368	-1.6834071934642307	0.0927854934159616	0.27288505657470236	-1.680883768036537	FALSE
ENSG00000160447	29941	PKN3	PKN3	protein_coding	protein kinase N3 [Source:HGNC Symbol;Acc:HGNC:17999]	9	1	128702503	128720916	-0.23221491265109953	0.33515798523219187	-1.6831942871007959	0.09283303223020772	0.27294028062907133	-1.6806391207848579	FALSE
ENSG00000257221	NA	AC007569.1	AC007569.1	lncRNA	novel transcript, antisense to SELPLG	12	1	108628668	108642349	0.15911488456420986	1.7099165147968045	1.6828900810313794	0.0928673525060709	0.27294028062907133	1.6804625621150147	FALSE
ENSG00000231584	NA	FAHD2CP	FAHD2CP	transcribed_unprocessed_pseudogene	fumarylacetoacetate hydrolase domain containing 2C, pseudogene [Source:HGNC Symbol;Acc:HGNC:44135]	2	1	96010551	96023380	-0.17792018498825946	1.005077027455742	-1.6828878429174485	0.09286939801430683	0.27294028062907133	-1.6804520407704615	FALSE
ENSG00000171861	55178	MRM3	MRM3	protein_coding	mitochondrial rRNA methyltransferase 3 [Source:HGNC Symbol;Acc:HGNC:18485]	17	1	782353	792509	-0.12258347344124942	1.929039404241762	-1.6825197819091908	0.09288160591936132	0.27294028062907133	-1.680389251649608	FALSE
ENSG00000134780	747	DAGLA	DAGLA	protein_coding	diacylglycerol lipase alpha [Source:HGNC Symbol;Acc:HGNC:1165]	11	1	61680391	61747001	0.17789657974381168	1.8984845315023047	1.6824015394136866	0.09291433720145842	0.27294028062907133	1.6802209369876895	FALSE
ENSG00000101916	51311	TLR8	TLR8	protein_coding	toll like receptor 8 [Source:HGNC Symbol;Acc:HGNC:15632]	X	1	12906620	12923169	0.21926135350975873	7.63832590393809	1.6824758137310107	0.09293200454360775	0.27294028062907133	1.6801301056729376	FALSE
ENSG00000174574	79647	AKIRIN1	AKIRIN1	protein_coding	akirin 1 [Source:HGNC Symbol;Acc:HGNC:25744]	1	1	38991276	39006059	0.10217216478849345	6.30047603341468	1.6825637041639971	0.09293215559822732	0.27294028062907133	1.680129329130901	FALSE
ENSG00000110031	9404	LPXN	LPXN	protein_coding	leupaxin [Source:HGNC Symbol;Acc:HGNC:14061]	11	-1	58526871	58578220	-0.08083311036007412	6.176217666126492	-1.6825382059183895	0.09295958751075184	0.27294028062907133	-1.6799883238690565	FALSE
ENSG00000160007	2909	ARHGAP35	ARHGAP35	protein_coding	Rho GTPase activating protein 35 [Source:HGNC Symbol;Acc:HGNC:4591]	19	1	46860997	47005077	-0.07493285660857829	5.551773014024844	-1.682588556484011	0.09296263958245013	0.27294028062907133	-1.6799726377032371	FALSE
ENSG00000153107	64682	ANAPC1	ANAPC1	protein_coding	anaphase promoting complex subunit 1 [Source:HGNC Symbol;Acc:HGNC:19988]	2	-1	111611639	111884690	-0.15438351962254204	3.8782764177588724	-1.6821630263871692	0.0930157352111471	0.2729984160687626	-1.679699818088193	FALSE
ENSG00000196365	9361	LONP1	LONP1	protein_coding	lon peptidase 1, mitochondrial [Source:HGNC Symbol;Acc:HGNC:9479]	19	-1	5691834	5720572	-0.1016567078734969	4.1116445256616725	-1.6820095740243508	0.09301764095953906	0.2729984160687626	-1.6796900281645393	FALSE
ENSG00000259065	NA	AC005520.2	AC005520.2	lncRNA	novel transcript, antisense to C14orf43	14	1	73787355	73803300	-0.24652559618874997	0.3381658768227413	-1.6820863267177188	0.09309268853683524	0.27316698673758066	-1.6793046329806762	FALSE
ENSG00000148120	84909	AOPEP	AOPEP	protein_coding	aminopeptidase O (putative) [Source:HGNC Symbol;Acc:HGNC:1361]	9	1	94726701	95087218	-0.08878925317369113	5.0903800414770215	-1.681737500461404	0.09312157569565879	0.27318708261447067	-1.6791563539203573	FALSE
ENSG00000211660	NA	IGLV2-23	IGLV2-23	IG_V_gene	immunoglobulin lambda variable 2-23 [Source:HGNC Symbol;Acc:HGNC:5890]	22	1	22697789	22698407	-0.37814872846746406	2.0315190296164736	-1.6816557405423334	0.0931347619666895	0.27318708261447067	-1.679088680480547	FALSE
ENSG00000278661	NA	TRAJ37	TRAJ37	TR_J_gene	T cell receptor alpha joining 37 [Source:HGNC Symbol;Acc:HGNC:12067]	14	1	22503750	22503814	-0.3152229775252196	0.14205011602676773	-1.681734512468036	0.09316137785981424	0.27321348685641494	-1.6789521081160852	FALSE
ENSG00000258465	NA	AL139011.2	AL139011.2	protein_coding	novel protein	1	-1	160216800	160285130	-0.1321948174684775	1.62318325251222	-1.6810199912137245	0.09320375526303364	0.2732860960084905	-1.678734724364011	FALSE
ENSG00000064651	6558	SLC12A2	SLC12A2	protein_coding	solute carrier family 12 member 2 [Source:HGNC Symbol;Acc:HGNC:10911]	5	1	128083766	128189677	-0.13590178842537926	2.959957747216652	-1.6808288229676827	0.09327202517784577	0.2734289904644705	-1.678384686311799	FALSE
ENSG00000104774	4125	MAN2B1	MAN2B1	protein_coding	mannosidase alpha class 2B member 1 [Source:HGNC Symbol;Acc:HGNC:6826]	19	-1	12646511	12666742	0.07076408000039791	7.072284937699884	1.6812130884124934	0.09328774531222861	0.2734289904644705	1.678304114113923	FALSE
ENSG00000249856	NA	AC116337.3	AC116337.3	lncRNA	novel transcript	5	-1	74917726	75023928	-0.2561951141352745	0.4233202711431554	-1.680673804873472	0.09332446436390031	0.2734849360945509	-1.6781159562051604	FALSE
ENSG00000005469	54677	CROT	CROT	protein_coding	carnitine O-octanoyltransferase [Source:HGNC Symbol;Acc:HGNC:2366]	7	1	87345681	87399795	-0.12673219534877544	3.0150211157608844	-1.6801353248973612	0.093397950260857	0.2735914734419044	-1.677739573806653	FALSE
ENSG00000126814	57570	TRMT5	TRMT5	protein_coding	tRNA methyltransferase 5 [Source:HGNC Symbol;Acc:HGNC:23141]	14	-1	60971441	60981170	-0.15630850891637715	2.0408844940389166	-1.6798729810463817	0.09341138018929822	0.2735914734419044	-1.6776708136545175	FALSE
ENSG00000198677	9652	TTC37	TTC37	protein_coding	tetratricopeptide repeat domain 37 [Source:HGNC Symbol;Acc:HGNC:23639]	5	-1	95461755	95555007	-0.10076313732231412	5.6249344281687055	-1.6801436151013314	0.0934210430188662	0.2735914734419044	-1.677621345651444	FALSE
ENSG00000125864	631	BFSP1	BFSP1	protein_coding	beaded filament structural protein 1 [Source:HGNC Symbol;Acc:HGNC:1040]	20	-1	17493905	17569220	-0.3368295864987443	-0.6176981374778189	-1.6800771025717365	0.09343137352986704	0.2735914734419044	-1.6775684640523896	FALSE
ENSG00000171863	6201	RPS7	RPS7	protein_coding	ribosomal protein S7 [Source:HGNC Symbol;Acc:HGNC:10440]	2	1	3575260	3580920	-0.1292579297216978	7.644597607642517	-1.6799532591994286	0.09345233648410312	0.27360120634294516	-1.6774611696878046	FALSE
ENSG00000214113	57128	LYRM4	LYRM4	protein_coding	LYR motif containing 4 [Source:HGNC Symbol;Acc:HGNC:21365]	6	-1	5102593	5260939	-0.11234086193438975	3.553939604362776	-1.6792453714088555	0.09359515131519579	0.2739420054422676	-1.6767307161565406	FALSE
ENSG00000249348	NA	UGDH-AS1	UGDH-AS1	lncRNA	UGDH antisense RNA 1 [Source:HGNC Symbol;Acc:HGNC:40601]	4	1	39528019	39594707	-0.10707258204466763	2.1091833387166674	-1.6787847736163684	0.09360406349326403	0.2739420054422676	-1.6766851627788995	FALSE
ENSG00000120662	9617	MTRF1	MTRF1	protein_coding	mitochondrial translation release factor 1 [Source:HGNC Symbol;Acc:HGNC:7469]	13	-1	41216369	41263577	-0.09525632852060362	4.217834686906878	-1.6788629621799547	0.09367814962033318	0.27410710785908093	-1.6763066162968099	FALSE
ENSG00000114023	26355	FAM162A	FAM162A	protein_coding	family with sequence similarity 162 member A [Source:HGNC Symbol;Acc:HGNC:17865]	3	1	122384176	122412334	-0.11301273904512543	3.6500272356019754	-1.6784207101099564	0.09371561325304717	0.2741650088962683	-1.6761152855490695	FALSE
ENSG00000123992	23549	DNPEP	DNPEP	protein_coding	aspartyl aminopeptidase [Source:HGNC Symbol;Acc:HGNC:2981]	2	-1	219373527	219400022	-0.10131855881419494	4.231135526213768	-1.6780616278366578	0.09378247120086289	0.2742410963724982	-1.675773987294167	FALSE
ENSG00000164167	11157	LSM6	LSM6	protein_coding	LSM6 homolog, U6 small nuclear RNA and mRNA degradation associated [Source:HGNC Symbol;Acc:HGNC:17017]	4	1	146175703	146200000	-0.07909178856774979	4.351036501042759	-1.6780820057687533	0.09379604033299468	0.2742410963724982	-1.6757047430462422	FALSE
ENSG00000171916	654346	LGALS9C	LGALS9C	protein_coding	galectin 9C [Source:HGNC Symbol;Acc:HGNC:33874]	17	1	18476737	18494945	0.40417592954794723	1.2538932384101213	1.68030446619064	0.09379664008128295	0.2742410963724982	1.675701682673407	FALSE
ENSG00000167216	83473	KATNAL2	KATNAL2	protein_coding	katanin catalytic subunit A1 like 2 [Source:HGNC Symbol;Acc:HGNC:25387]	18	1	46917492	47102243	-0.20198507949980093	0.13479950231794105	-1.6777285995790427	0.0938123433274757	0.2742410963724982	-1.6756215583284277	FALSE
ENSG00000255545	NA	AP004608.1	AP004608.1	lncRNA	novel transcript	11	1	134412284	134505665	-0.34135020163093355	-0.4730139827418896	-1.6784010288291524	0.09384000303947751	0.2742702632646195	-1.6754804533908283	FALSE
ENSG00000053900	29945	ANAPC4	ANAPC4	protein_coding	anaphase promoting complex subunit 4 [Source:HGNC Symbol;Acc:HGNC:19990]	4	1	25377213	25418498	-0.07157383874702994	5.196550467443436	-1.6777484990876956	0.09387937412227076	0.2743336420517223	-1.675279660873041	FALSE
ENSG00000236552	NA	RPL13AP5	RPL13AP5	processed_pseudogene	ribosomal protein L13a pseudogene 5 [Source:HGNC Symbol;Acc:HGNC:23736]	10	1	96750288	96750899	-0.1905057621839381	4.708027938995008	-1.6773757847849844	0.09393053348323366	0.2744314380972758	-1.6750188490021163	FALSE
ENSG00000136826	9314	KLF4	KLF4	protein_coding	Kruppel like factor 4 [Source:HGNC Symbol;Acc:HGNC:6348]	9	-1	107484852	107490482	0.1699409433999537	4.06830690552119	1.6773760736892709	0.09395470434024517	0.274450361397654	1.6748956649113267	FALSE
ENSG00000137871	54816	ZNF280D	ZNF280D	protein_coding	zinc finger protein 280D [Source:HGNC Symbol;Acc:HGNC:25953]	15	-1	56630181	56734086	-0.08174091728341581	3.886478142709659	-1.6763662339472487	0.09409655109203426	0.27477658065045024	-1.6741732703906602	FALSE
ENSG00000256537	100129361	SMIM10L1	SMIM10L1	protein_coding	small integral membrane protein 10 like 1 [Source:HGNC Symbol;Acc:HGNC:49847]	12	1	11171194	11176016	-0.08293993911770148	4.236600829555054	-1.6764927740792526	0.0941018113864478	0.27477658065045024	-1.6741464976559373	FALSE
ENSG00000160360	26086	GPSM1	GPSM1	protein_coding	G protein signaling modulator 1 [Source:HGNC Symbol;Acc:HGNC:17858]	9	1	136327476	136359605	-0.18673144097491	0.716359836658238	-1.6760356734319946	0.09414212374944718	0.2748298123530842	-1.6739413641353924	FALSE
ENSG00000162623	127253	TYW3	TYW3	protein_coding	tRNA-yW synthesizing protein 3 homolog [Source:HGNC Symbol;Acc:HGNC:24757]	1	1	74733152	74766678	-0.1329702986330492	3.5240244086090753	-1.6763131787172882	0.09415547823120941	0.2748298123530842	-1.6738734240394204	FALSE
ENSG00000125648	79085	SLC25A23	SLC25A23	protein_coding	solute carrier family 25 member 23 [Source:HGNC Symbol;Acc:HGNC:19375]	19	-1	6436079	6465203	-0.1876360900148355	2.985651234536852	-1.6761695235492229	0.09422109220360131	0.27496958817875067	-1.6735397292191037	FALSE
ENSG00000160753	23623	RUSC1	RUSC1	protein_coding	RUN and SH3 domain containing 1 [Source:HGNC Symbol;Acc:HGNC:17153]	1	1	155320894	155331114	-0.10431644976827315	2.620293668056062	-1.675237137604149	0.09431055957703481	0.27513058298882537	-1.6730850225594571	FALSE
ENSG00000177971	55272	IMP3	IMP3	protein_coding	IMP U3 small nucleolar ribonucleoprotein 3 [Source:HGNC Symbol;Acc:HGNC:14497]	15	-1	75639085	75648706	-0.12831318430838357	3.9251820128161325	-1.6753644286697735	0.09431173423709525	0.27513058298882537	-1.6730790547979375	FALSE
ENSG00000061794	60488	MRPS35	MRPS35	protein_coding	mitochondrial ribosomal protein S35 [Source:HGNC Symbol;Acc:HGNC:16635]	12	1	27710822	27756295	-0.09553294910105237	4.3678716402550055	-1.6752498738943085	0.09434593991357482	0.2751406035121978	-1.6729053018633544	FALSE
ENSG00000266490	NA	AC127024.5	AC127024.5	lncRNA	novel transcript	17	1	30792372	30792833	-0.16339620651337028	1.014748293510416	-1.675135032331183	0.09435449691591723	0.2751406035121978	-1.672861843165551	FALSE
ENSG00000168214	3516	RBPJ	RBPJ	protein_coding	recombination signal binding protein for immunoglobulin kappa J region [Source:HGNC Symbol;Acc:HGNC:5724]	4	1	26163455	26435131	0.10247648540499199	7.984960624624423	1.6753945907136436	0.09436838441653617	0.2751406035121978	1.672791319034404	FALSE
ENSG00000187994	126432	RINL	RINL	protein_coding	Ras and Rab interactor like [Source:HGNC Symbol;Acc:HGNC:24795]	19	-1	38867830	38878275	0.0698021515785312	4.5688131240346115	1.6745453386746147	0.09447378063244018	0.27539613068779917	1.6722563621984659	FALSE
ENSG00000101605	8736	MYOM1	MYOM1	protein_coding	myomesin 1 [Source:HGNC Symbol;Acc:HGNC:7613]	18	-1	3066807	3220108	-0.10502581798624133	3.4418311780920923	-1.6749893196747534	0.09451447379667145	0.2754361252550559	-1.6720499449584547	FALSE
ENSG00000277855	NA	AC097634.3	AC097634.3	lncRNA	novel transcript, antisense to FOXP1	3	1	71581721	71628558	0.14142691719362332	3.45413209013587	1.674684763274916	0.09452301558459562	0.2754361252550559	1.6720066255403079	FALSE
ENSG00000156510	80201	HKDC1	HKDC1	protein_coding	hexokinase domain containing 1 [Source:HGNC Symbol;Acc:HGNC:23302]	10	1	69220332	69267552	-0.2272721392100865	1.579781580501408	-1.6749404698680692	0.09458648038668302	0.2755314365231254	-1.67168486394104	FALSE
ENSG00000136122	79866	BORA	BORA	protein_coding	BORA aurora kinase A activator [Source:HGNC Symbol;Acc:HGNC:24724]	13	1	72727749	72756198	-0.12108900562998359	3.1023881677754352	-1.673963412063618	0.09459930012289333	0.2755314365231254	-1.6716198898843864	FALSE
ENSG00000181619	64582	GPR135	GPR135	protein_coding	G protein-coupled receptor 135 [Source:HGNC Symbol;Acc:HGNC:19991]	14	-1	59429022	59465342	-0.1411712142287791	1.9527722562766754	-1.6740606689303952	0.0946090149521092	0.2755314365231254	-1.671570657076173	FALSE
ENSG00000241721	NA	SUMO1P1	SUMO1P1	processed_pseudogene	SUMO1 pseudogene 1 [Source:HGNC Symbol;Acc:HGNC:33148]	20	-1	53875252	53875557	0.23497119407475692	0.3208950767696455	1.6735521457555353	0.09466652196889949	0.27562888971443916	1.67127930598109	FALSE
ENSG00000184939	146198	ZFP90	ZFP90	protein_coding	ZFP90 zinc finger protein [Source:HGNC Symbol;Acc:HGNC:23329]	16	1	68530090	68576072	-0.11599096484791893	4.464802501189124	-1.6741194320169495	0.09467801717481349	0.27562888971443916	-1.6712210841708421	FALSE
ENSG00000143337	26092	TOR1AIP1	TOR1AIP1	protein_coding	torsin 1A interacting protein 1 [Source:HGNC Symbol;Acc:HGNC:29456]	1	1	179882042	179925000	0.11046609282066022	6.423873968401307	1.6730994029932094	0.09474790291289263	0.27578058211331913	1.6708672433203693	FALSE
ENSG00000198429	7620	ZNF69	ZNF69	protein_coding	zinc finger protein 69 [Source:HGNC Symbol;Acc:HGNC:13138]	19	1	11887782	11914329	-0.12991874823817273	3.247084858274153	-1.6729435569641433	0.09480873535071345	0.27590587129923383	-1.6705594107539519	FALSE
ENSG00000162073	124222	PAQR4	PAQR4	protein_coding	progestin and adipoQ receptor family member 4 [Source:HGNC Symbol;Acc:HGNC:26386]	16	1	2969270	2973484	0.1548019090365278	1.3496194367262557	1.6726051552048786	0.09485498274808198	0.27593198772233746	1.6703254892684	FALSE
ENSG00000167193	1398	CRK	CRK	protein_coding	CRK proto-oncogene, adaptor protein [Source:HGNC Symbol;Acc:HGNC:2362]	17	-1	1420689	1463162	0.09788656326222966	6.9797036250865165	1.672943451896566	0.09485677448245654	0.27593198772233746	1.6703164284315755	FALSE
ENSG00000103335	9780	PIEZO1	PIEZO1	protein_coding	piezo type mechanosensitive ion channel component 1 [Source:HGNC Symbol;Acc:HGNC:28993]	16	-1	88715338	88785220	-0.10493337720328366	6.0222653529557375	-1.6724846677154408	0.09487107797841697	0.27593198772233746	-1.6702441002808646	FALSE
ENSG00000227124	100131827	ZNF717	ZNF717	protein_coding	zinc finger protein 717 [Source:HGNC Symbol;Acc:HGNC:29448]	3	-1	75678660	75785583	-0.11346189679142471	2.996792748311729	-1.6726867062390482	0.09490245067091077	0.2759714871309518	-1.67008548931945	FALSE
ENSG00000167674	84717	HDGFL2	HDGFL2	protein_coding	HDGF like 2 [Source:HGNC Symbol;Acc:HGNC:14680]	19	1	4472297	4502208	0.08073713622660073	3.8274049952407325	1.672114415346876	0.09495169016227664	0.27606291773328456	1.6698366338477015	FALSE
ENSG00000211746	NA	TRBV19	TRBV19	TR_V_gene	T cell receptor beta variable 19 [Source:HGNC Symbol;Acc:HGNC:12194]	7	1	142618849	142619532	-0.23021308720539047	2.094051802227577	-1.672201899346681	0.09499767181025079	0.27608788861867445	-1.6696043367936655	FALSE
ENSG00000140400	4123	MAN2C1	MAN2C1	protein_coding	mannosidase alpha class 2C member 1 [Source:HGNC Symbol;Acc:HGNC:6827]	15	-1	75355207	75368612	-0.08582679988471575	5.173079576003453	-1.6721157549817245	0.09502068130185409	0.27608788861867445	-1.6694881277730242	FALSE
ENSG00000174607	7368	UGT8	UGT8	protein_coding	UDP glycosyltransferase 8 [Source:HGNC Symbol;Acc:HGNC:12555]	4	1	114598770	114678225	-0.2719600466767142	0.38904931566443607	-1.6721353262349292	0.09502470049677648	0.27608788861867445	-1.6694678312147377	FALSE
ENSG00000054392	55733	HHAT	HHAT	protein_coding	hedgehog acyltransferase [Source:HGNC Symbol;Acc:HGNC:18270]	1	1	210328252	210676296	-0.14919245458893737	3.2802248634813522	-1.6717119099930626	0.09505443645827802	0.27608788861867445	-1.6693176887538201	FALSE
ENSG00000176978	29952	DPP7	DPP7	protein_coding	dipeptidyl peptidase 7 [Source:HGNC Symbol;Acc:HGNC:14892]	9	-1	137110546	137115177	-0.11297086594009187	4.804236734044025	-1.6716397934642009	0.09506585935353132	0.27608788861867445	-1.6692600224109417	FALSE
ENSG00000099849	8045	RASSF7	RASSF7	protein_coding	Ras association domain family member 7 [Source:HGNC Symbol;Acc:HGNC:1166]	11	1	560404	564025	-0.1418443943618486	1.958269820660706	-1.6714127244983488	0.09506707582440464	0.27608788861867445	-1.669253881613081	FALSE
ENSG00000203797	8528	DDO	DDO	protein_coding	D-aspartate oxidase [Source:HGNC Symbol;Acc:HGNC:2727]	6	-1	110391771	110415575	0.3195999563685852	-0.6471717711415695	1.6714390838736468	0.09511906802913767	0.2761805710038399	1.6689914815207487	FALSE
ENSG00000100385	3560	IL2RB	IL2RB	protein_coding	interleukin 2 receptor subunit beta [Source:HGNC Symbol;Acc:HGNC:6009]	22	-1	37125843	37175054	-0.2293756749726077	5.670830236786198	-1.671747574031513	0.09513460066233748	0.2761805710038399	-1.6689131119741958	FALSE
ENSG00000102390	51260	PBDC1	PBDC1	protein_coding	polysaccharide biosynthesis domain containing 1 [Source:HGNC Symbol;Acc:HGNC:28790]	X	1	76173040	76178314	-0.12170278495107345	3.089998840563885	-1.6709746970553125	0.09517058881605432	0.2762333463933044	-1.6687315739416877	FALSE
ENSG00000103472	NA	RRN3P2	RRN3P2	lncRNA	RRN3 homolog, RNA polymerase I transcription factor pseudogene 2 [Source:HGNC Symbol;Acc:HGNC:37619]	16	1	29074976	29116718	-0.16703000243991883	1.1761081391734955	-1.6704257693401898	0.09525139006957621	0.27639624989758027	-1.6683241817004084	FALSE
ENSG00000185164	283820	NOMO2	NOMO2	protein_coding	NODAL modulator 2 [Source:HGNC Symbol;Acc:HGNC:22652]	16	-1	18417325	18562211	0.10711859483088171	3.5014622332709107	1.6706624327948008	0.09527503710419749	0.27639624989758027	1.6682050079576067	FALSE
ENSG00000236303	NA	LINC02646	LINC02646	lncRNA	long intergenic non-protein coding RNA 2646 [Source:HGNC Symbol;Acc:HGNC:54130]	10	1	130213488	130483193	-0.23538459571399284	0.17240572741044652	-1.6703717585315465	0.09529781604939927	0.27639624989758027	-1.6680902315165522	FALSE
ENSG00000152784	56978	PRDM8	PRDM8	protein_coding	PR/SET domain 8 [Source:HGNC Symbol;Acc:HGNC:13993]	4	1	80183879	80204329	0.12832935854350724	3.7432706966384135	1.6706391559949214	0.09529799139012696	0.27639624989758027	1.668089348111143	FALSE
ENSG00000228696	51326	ARL17B	ARL17B	protein_coding	ADP ribosylation factor like GTPase 17B [Source:HGNC Symbol;Acc:HGNC:32387]	17	-1	46274784	46361797	-0.5579081317327539	4.531864258984976	-1.6732285762073615	0.09534914236969806	0.27649290471048543	-1.6678316937141102	FALSE
ENSG00000228079	NA	AC012368.2	AC012368.2	lncRNA	novel transcript	2	-1	64086353	64088246	0.20991658423911902	0.605620166230818	1.6698897003468605	0.09539088949451377	0.2765622592428791	1.6676214898326027	FALSE
ENSG00000108950	54757	FAM20A	FAM20A	protein_coding	FAM20A golgi associated secretory pathway pseudokinase [Source:HGNC Symbol;Acc:HGNC:23015]	17	-1	68535113	68601367	-0.3951839995989028	1.0048644109791365	-1.670592695797851	0.09542805154950111	0.27661829706303714	-1.6674344345287146	FALSE
ENSG00000140464	5371	PML	PML	protein_coding	promyelocytic leukemia [Source:HGNC Symbol;Acc:HGNC:9113]	15	1	73994673	74047827	0.16201065732876163	6.1694459008898885	1.6695774141060369	0.09545615548667415	0.2766480619868839	1.6672930120202871	FALSE
ENSG00000084623	8668	EIF3I	EIF3I	protein_coding	eukaryotic translation initiation factor 3 subunit I [Source:HGNC Symbol;Acc:HGNC:3272]	1	1	32221928	32231604	-0.09792017757039861	5.68770799395618	-1.6693393148204765	0.09552089842733666	0.2766886776923168	-1.6669673443222284	FALSE
ENSG00000249096	NA	LINC02362	LINC02362	lncRNA	long intergenic non-protein coding RNA 2362 [Source:HGNC Symbol;Acc:HGNC:53284]	4	-1	184365180	184382416	0.1620389896647465	5.0336354362643885	1.6696594768349469	0.09552705314274172	0.2766886776923168	1.6669363942869058	FALSE
ENSG00000169371	10073	SNUPN	SNUPN	protein_coding	snurportin 1 [Source:HGNC Symbol;Acc:HGNC:14245]	15	-1	75598083	75626469	-0.08757535138407846	2.9040509347789554	-1.6689941027632262	0.09554423262652835	0.2766886776923168	-1.6668500127727106	FALSE
ENSG00000258102	643246	MAP1LC3B2	MAP1LC3B2	protein_coding	microtubule associated protein 1 light chain 3 beta 2 [Source:HGNC Symbol;Acc:HGNC:34390]	12	1	116548105	116576606	0.20749086699329	3.1614157398529152	1.6696947582706096	0.09554444326610927	0.2766886776923168	1.666848953716442	FALSE
ENSG00000215421	55628	ZNF407	ZNF407	protein_coding	zinc finger protein 407 [Source:HGNC Symbol;Acc:HGNC:19904]	18	1	74597870	75065671	0.10471569709848438	6.221856522064284	1.6690420470441059	0.09558001946265632	0.2766886776923168	1.6666701100957158	FALSE
ENSG00000147202	1730	DIAPH2	DIAPH2	protein_coding	diaphanous related formin 2 [Source:HGNC Symbol;Acc:HGNC:2877]	X	1	96684663	97604997	-0.08620214032107842	7.084142022659195	-1.6690073376111911	0.09560544589957962	0.2766886776923168	-1.6665423225676022	FALSE
ENSG00000245534	NA	RORA-AS1	RORA-AS1	lncRNA	RORA antisense RNA 1 [Source:HGNC Symbol;Acc:HGNC:51410]	15	1	60479152	60630637	-0.15140730838737326	2.627764600611153	-1.66898926862619	0.09561847878018474	0.2766886776923168	-1.666476832801997	FALSE
ENSG00000162783	51278	IER5	IER5	protein_coding	immediate early response 5 [Source:HGNC Symbol;Acc:HGNC:5393]	1	1	181088700	181092900	0.10732478518331146	4.4549353115755785	1.6689792369783767	0.09562599364825126	0.2766886776923168	1.6664390741034256	FALSE
ENSG00000136305	27141	CIDEB	CIDEB	protein_coding	cell death inducing DFFA like effector b [Source:HGNC Symbol;Acc:HGNC:1977]	14	-1	24305096	24311430	0.09123413078557263	5.354121617693373	1.668964468530816	0.09564385519148196	0.2766886776923168	1.6663493377328806	FALSE
ENSG00000236534	NA	H3F3BP1	H3F3BP1	processed_pseudogene	H3 histone, family 3B pseudogene 1 [Source:HGNC Symbol;Acc:HGNC:42030]	13	1	71675067	71675469	0.18308441292454392	1.1653482603017131	1.6685482493765453	0.09564855198157454	0.2766886776923168	1.6663257432934144	FALSE
ENSG00000211964	NA	IGHV3-48	IGHV3-48	IG_V_gene	immunoglobulin heavy variable 3-48 [Source:HGNC Symbol;Acc:HGNC:5606]	14	-1	106537810	106538344	-0.42986414104347603	0.9523168444309608	-1.669172177041109	0.09566820678412537	0.2766939316480642	-1.666227016975889	FALSE
ENSG00000187741	2175	FANCA	FANCA	protein_coding	FA complementation group A [Source:HGNC Symbol;Acc:HGNC:3582]	16	-1	89737549	89816657	0.1485989838074553	3.6806123668827486	1.668679959181017	0.09569290262352144	0.2767137607370323	1.6661029924857846	FALSE
ENSG00000175213	79797	ZNF408	ZNF408	protein_coding	zinc finger protein 408 [Source:HGNC Symbol;Acc:HGNC:20041]	11	1	46701030	46705912	0.09945910504769406	2.157654868047409	1.6679204913725365	0.09575037519404903	0.2767787073283542	1.6658144597972218	FALSE
ENSG00000121060	7706	TRIM25	TRIM25	protein_coding	tripartite motif containing 25 [Source:HGNC Symbol;Acc:HGNC:12932]	17	-1	56836387	56914080	0.17530608284940108	7.618530157760836	1.6679759634030897	0.09576812724808419	0.2767787073283542	1.6657253662167673	FALSE
ENSG00000236021	NA	AL591043.2	AL591043.2	lncRNA	novel transcript	1	1	176207648	176447919	0.1735889773355077	3.249750644235222	1.668447590698383	0.09577363318209221	0.2767787073283542	1.6656977358542457	FALSE
ENSG00000165591	158584	FAAH2	FAAH2	protein_coding	fatty acid amide hydrolase 2 [Source:HGNC Symbol;Acc:HGNC:26440]	X	1	57286706	57489196	-0.20434545547378047	4.790342311267838	-1.668678042613184	0.09578673850419737	0.2767787073283542	-1.6656319746888442	FALSE
ENSG00000071994	5134	PDCD2	PDCD2	protein_coding	programmed cell death 2 [Source:HGNC Symbol;Acc:HGNC:8762]	6	-1	170575295	170584692	-0.07516158437216891	4.7497270598632255	-1.6677810057723872	0.0958223172115688	0.2768299426836736	-1.665453480688249	FALSE
ENSG00000198931	353	APRT	APRT	protein_coding	adenine phosphoribosyltransferase [Source:HGNC Symbol;Acc:HGNC:626]	16	-1	88809339	88811937	-0.1292778404605741	4.1227597616056775	-1.6675320744179227	0.09585910478243889	0.2768846507039869	-1.6652689777475593	FALSE
ENSG00000172671	93550	ZFAND4	ZFAND4	protein_coding	zinc finger AN1-type containing 4 [Source:HGNC Symbol;Acc:HGNC:23504]	10	-1	45615500	45672780	-0.08644105273085456	4.182464132326216	-1.6673825396881647	0.09592105019891906	0.2770013070339924	-1.6649584271682263	FALSE
ENSG00000204217	659	BMPR2	BMPR2	protein_coding	bone morphogenetic protein receptor type 2 [Source:HGNC Symbol;Acc:HGNC:1078]	2	1	202376327	202567751	-0.08067862842924711	6.009306664143704	-1.667165456819105	0.09594933115161355	0.2770013070339924	-1.664816699812898	FALSE
ENSG00000128394	200316	APOBEC3F	APOBEC3F	protein_coding	apolipoprotein B mRNA editing enzyme catalytic subunit 3F [Source:HGNC Symbol;Acc:HGNC:17356]	22	1	39040604	39055972	-0.11497939385165612	4.242987649735304	-1.6672457962440592	0.09595306702943983	0.2770013070339924	-1.6647979803101054	FALSE
ENSG00000196353	131034	CPNE4	CPNE4	protein_coding	copine 4 [Source:HGNC Symbol;Acc:HGNC:2317]	3	-1	131533555	132285410	0.293692348306118	1.1547415373750614	1.6681615012948738	0.09599489023643525	0.2770704768249623	1.6645884550132855	FALSE
ENSG00000122741	79269	DCAF10	DCAF10	protein_coding	DDB1 and CUL4 associated factor 10 [Source:HGNC Symbol;Acc:HGNC:23686]	9	1	37800554	37867666	-0.06928138611925228	6.578892041654802	-1.6669407388025925	0.09604609381582334	0.27707226353880265	-1.664332035521962	FALSE
ENSG00000173193	54625	PARP14	PARP14	protein_coding	poly(ADP-ribose) polymerase family member 14 [Source:HGNC Symbol;Acc:HGNC:29232]	3	1	122680839	122730840	0.21193161220442214	8.4938412795216	1.6666746621650166	0.09604829594876232	0.27707226353880265	1.6643210100398624	FALSE
ENSG00000105402	8775	NAPA	NAPA	protein_coding	NSF attachment protein alpha [Source:HGNC Symbol;Acc:HGNC:7641]	19	-1	47487637	47515091	0.11143076770551374	5.993033653143913	1.6665458053972222	0.0960634140935553	0.27707226353880265	1.6642453230526826	FALSE
ENSG00000136295	80727	TTYH3	TTYH3	protein_coding	tweety family member 3 [Source:HGNC Symbol;Acc:HGNC:22222]	7	1	2631986	2664802	0.11379238044874551	5.933403824756429	1.6668744403190965	0.09606696107998715	0.27707226353880265	1.6642275669161635	FALSE
ENSG00000204574	23	ABCF1	ABCF1	protein_coding	ATP binding cassette subfamily F member 1 [Source:HGNC Symbol;Acc:HGNC:70]	6	1	30571393	30597179	-0.08970663207813345	5.341461360343341	-1.666182175746759	0.09614261832716474	0.27723892040763193	-1.6638489532850815	FALSE
ENSG00000258424	NA	AL512791.1	AL512791.1	lncRNA	novel transcript, antisense to CALM1	14	-1	90402523	90405235	-0.18387461971873498	0.8032180145689334	-1.665643291199579	0.09625198251740225	0.27750269532108296	-1.6633020802914436	FALSE
ENSG00000260496	NA	AC009041.1	AC009041.1	lncRNA	novel transcript	16	-1	991151	1000926	-0.24702822438396077	1.6021020685532448	-1.665923656074601	0.09631367588294017	0.27752489559629767	-1.6629938034296008	FALSE
ENSG00000140743	1039	CDR2	CDR2	protein_coding	cerebellar degeneration related protein 2 [Source:HGNC Symbol;Acc:HGNC:1799]	16	-1	22345936	22437165	-0.07239552670956773	6.169949354411444	-1.6653918446109848	0.09635314808060844	0.27752489559629767	-1.6627966468600688	FALSE
ENSG00000204475	259197	NCR3	NCR3	protein_coding	natural cytotoxicity triggering receptor 3 [Source:HGNC Symbol;Acc:HGNC:19077]	6	-1	31588895	31593006	-0.21609455282117618	2.0476293240200727	-1.665211834557504	0.09635877687282851	0.27752489559629767	-1.6627685373144538	FALSE
ENSG00000158813	1896	EDA	EDA	protein_coding	ectodysplasin A [Source:HGNC Symbol;Acc:HGNC:3157]	X	1	69616067	70039472	-0.235675755608022	3.830110837555868	-1.6660465306406593	0.09636401534654561	0.27752489559629767	-1.6627423781551531	FALSE
ENSG00000127184	1350	COX7C	COX7C	protein_coding	cytochrome c oxidase subunit 7C [Source:HGNC Symbol;Acc:HGNC:2292]	5	1	86617928	86620962	-0.1250519774050538	5.9451745339417865	-1.665030780982317	0.096378927396315775	0.27752489559629767	-1.662667918670072	FALSE
ENSG00000240553	NA	AL031428.1	AL031428.1	lncRNA	novel transcript	1	-1	23020147	23088058	-0.11939642645129478	2.1188228147309784	-1.664841484449811	0.09638342235288178	0.27752489559629767	-1.6626454760685925	FALSE
ENSG00000134265	8774	NAPG	NAPG	protein_coding	NSF attachment protein gamma [Source:HGNC Symbol;Acc:HGNC:7642]	18	1	10525905	10552764	0.05993480753545111	4.717904138606543	1.6651952205453289	0.09638820165372965	0.27752489559629767	1.6626216146999737	FALSE
ENSG00000136827	1861	TOR1A	TOR1A	protein_coding	torsin family 1 member A [Source:HGNC Symbol;Acc:HGNC:3098]	9	-1	129812942	129824244	0.09345319415030229	5.296418189944765	1.665125857078637	0.09640476753341815	0.27752489559629767	1.6625389144140175	FALSE
ENSG00000167085	5245	PHB	PHB	protein_coding	prohibitin [Source:HGNC Symbol;Acc:HGNC:8912]	17	-1	49404049	49414905	-0.1118047686677559	3.990311291608432	-1.6647621317222865	0.09642071190564426	0.27752489559629767	-1.6624593275587563	FALSE
ENSG00000161298	84911	ZNF382	ZNF382	protein_coding	zinc finger protein 382 [Source:HGNC Symbol;Acc:HGNC:17409]	19	1	36604817	36634114	-0.19295484600796953	1.9436489847633638	-1.6641926837424341	0.09653812128158862	0.27781127999976274	-1.6618735988250888	FALSE
ENSG00000253438	100750225	PCAT1	PCAT1	lncRNA	prostate cancer associated transcript 1 [Source:HGNC Symbol;Acc:HGNC:43022]	8	1	126556323	127419050	-0.14680916359336482	5.6960268486312025	-1.6644096509559236	0.09659012328964332	0.2778673751752668	-1.6616143546952133	FALSE
ENSG00000171793	1503	CTPS1	CTPS1	protein_coding	CTP synthase 1 [Source:HGNC Symbol;Acc:HGNC:2519]	1	1	40979688	41012565	-0.11242576964215711	3.155527434795901	-1.6637874101417849	0.09659344252111653	0.2778673751752668	-1.661597811216111	FALSE
ENSG00000234171	NA	RNASEH1-AS1	RNASEH1-AS1	lncRNA	RNASEH1 antisense RNA 1 [Source:HGNC Symbol;Acc:HGNC:49289]	2	1	3558474	3564842	-0.15461030144286703	1.086524407452216	-1.6633948442559394	0.09667593429871431	0.2779432772475025	-1.6611868075370364	FALSE
ENSG00000099949	8216	LZTR1	LZTR1	protein_coding	leucine zipper like transcription regulator 1 [Source:HGNC Symbol;Acc:HGNC:6742]	22	1	20982269	20999032	-0.12452711111911818	2.0592175621089286	-1.6632973863610676	0.09668587385624645	0.2779432772475025	-1.6611373040285262	FALSE
ENSG00000203875	NA	SNHG5	SNHG5	lncRNA	small nucleolar RNA host gene 5 [Source:HGNC Symbol;Acc:HGNC:21026]	6	-1	85650491	85678932	-0.13925138118464186	4.597378708539679	-1.66409697257758	0.09669689311957883	0.2779432772475025	-1.6610824278526721	FALSE
ENSG00000204392	57819	LSM2	LSM2	protein_coding	LSM2 homolog, U6 small nuclear RNA and mRNA degradation associated [Source:HGNC Symbol;Acc:HGNC:13940]	6	-1	31797396	31806966	-0.11497828952346811	2.2385848360343332	-1.6632931007387841	0.09669761952505833	0.2779432772475025	-1.6610788105130092	FALSE
ENSG00000127955	2770	GNAI1	GNAI1	protein_coding	G protein subunit alpha i1 [Source:HGNC Symbol;Acc:HGNC:4384]	7	1	79768028	80226181	0.2011135219578335	0.3137032663356118	1.6630909815843238	0.09670942346107737	0.2779432772475025	1.6610200325515476	FALSE
ENSG00000214944	64283	ARHGEF28	ARHGEF28	protein_coding	Rho guanine nucleotide exchange factor 28 [Source:HGNC Symbol;Acc:HGNC:30322]	5	1	73626158	73941993	-0.3712853647354979	-0.7197107625146204	-1.6634887940168221	0.0967725411683005	0.27807315414255446	-1.6607058338671548	FALSE
ENSG00000006015	55049	REX1BD	REX1BD	protein_coding	required for excision 1-B domain containing [Source:HGNC Symbol;Acc:HGNC:26098]	19	1	18588685	18592336	-0.11456890850645296	3.33418820098271	-1.6627423557522878	0.09681196096262376	0.27813490025768794	-1.6605096860586215	FALSE
ENSG00000284707	NA	AC079781.5	AC079781.5	lncRNA	novel transcript	7	-1	97851688	97972985	-0.13652937537641208	4.880311932742292	-1.6631819257633123	0.09684356678938452	0.2781741786055821	-1.6603524656771924	FALSE
ENSG00000215559	NA	ANKRD20A11P	ANKRD20A11P	transcribed_unprocessed_pseudogene	ankyrin repeat domain 20 family member A11, pseudogene [Source:HGNC Symbol;Acc:HGNC:42024]	21	-1	13909574	13980437	-0.45793390137256096	1.9650453365113802	-1.6644898835192408	0.09687768053814169	0.278220644848568	-1.6601828159026193	FALSE
ENSG00000205089	645121	CCNI2	CCNI2	protein_coding	cyclin I family member 2 [Source:HGNC Symbol;Acc:HGNC:33869]	5	1	132747445	132754403	-0.2544188251867758	-0.40425175438046673	-1.6619933154191733	0.09693083618686482	0.2783217697324066	-1.659918564780064	FALSE
ENSG00000279447	NA	AL118508.3	AL118508.3	TEC	TEC	20	-1	23071547	23072722	0.2772580185029492	1.6772149043795577	1.6624661127792661	0.09696476847790161	0.27836767052762024	1.6597499387671835	FALSE
ENSG00000099956	6598	SMARCB1	SMARCB1	protein_coding	SWI/SNF related, matrix associated, actin dependent regulator of chromatin, subfamily b, member 1 [Source:HGNC Symbol;Acc:HGNC:11103]	22	1	23786931	23838008	-0.07868231714463914	4.874247974120983	-1.6620425921423074	0.09699657215540476	0.2783933782239671	-1.65959193370258	FALSE
ENSG00000135473	9924	PAN2	PAN2	protein_coding	poly(A) specific ribonuclease subunit PAN2 [Source:HGNC Symbol;Acc:HGNC:20074]	12	-1	56316223	56334053	-0.10682927388291308	4.547414717180595	-1.6618172399276967	0.0970096195796881	0.2783933782239671	-1.6595271242796203	FALSE
ENSG00000240563	54596	L1TD1	L1TD1	protein_coding	LINE1 type transposase domain containing 1 [Source:HGNC Symbol;Acc:HGNC:25595]	1	1	62194849	62212328	0.41162575734203166	-0.6741182002111861	1.6619495742501371	0.0970932450040082	0.27858182080228844	1.659111903840654	FALSE
ENSG00000198825	22876	INPP5F	INPP5F	protein_coding	inositol polyphosphate-5-phosphatase F [Source:HGNC Symbol;Acc:HGNC:17054]	10	1	119726042	119829147	-0.09988424005815721	3.8921254189670336	-1.6611213669566585	0.09712152053584094	0.2786114120642554	-1.6589715736812336	FALSE
ENSG00000158887	4359	MPZ	MPZ	protein_coding	myelin protein zero [Source:HGNC Symbol;Acc:HGNC:7225]	1	-1	161304735	161309972	0.13299465393415844	3.0835033074434826	1.6611819585115237	0.09722150522706904	0.2788466656022685	1.6584756160990053	FALSE
ENSG00000075239	38	ACAT1	ACAT1	protein_coding	acetyl-CoA acetyltransferase 1 [Source:HGNC Symbol;Acc:HGNC:93]	11	1	108116695	108147603	-0.10327477521220096	3.8855700743654173	-1.660586424124024	0.09728251312129935	0.2789439432697463	-1.65817319677818	FALSE
ENSG00000087903	5990	RFX2	RFX2	protein_coding	regulatory factor X2 [Source:HGNC Symbol;Acc:HGNC:9983]	19	-1	5993164	6199572	0.18884097811002665	6.541784413874976	1.6610513321343914	0.09729138889106619	0.2789439432697463	1.6581292117579558	FALSE
ENSG00000137502	27314	RAB30	RAB30	protein_coding	RAB30, member RAS oncogene family [Source:HGNC Symbol;Acc:HGNC:9770]	11	-1	82973133	83071923	-0.20895253882548603	2.2280665524877725	-1.660463055958879	0.09735326736079339	0.2790697708433314	-1.6578226541356733	FALSE
ENSG00000131378	23180	RFTN1	RFTN1	protein_coding	raftlin, lipid raft linker 1 [Source:HGNC Symbol;Acc:HGNC:30278]	3	-1	16313574	16514026	-0.11241641404036251	5.713188983716341	-1.6599700292229955	0.09739139395752153	0.2791115013930309	-1.6576338453210082	FALSE
ENSG00000124103	200232	FAM209A	FAM209A	protein_coding	family with sequence similarity 209 member A [Source:HGNC Symbol;Acc:HGNC:16100]	20	1	56517187	56526152	0.15045717506551526	2.3743680238154634	1.6599197646252777	0.09743005820467686	0.2791115013930309	1.6574424343074705	FALSE
ENSG00000274021	NA	AC024909.1	AC024909.1	lncRNA	novel transcript, antisense to DUSP6	12	1	89351015	89353271	0.1736252654236009	0.9110783670056165	1.6595215322275623	0.09743166111647841	0.2791115013930309	1.6574345002517878	FALSE
ENSG00000240040	NA	AC244205.1	AC244205.1	lncRNA	novel transcript	2	-1	88811186	88861563	-0.2464470506041625	3.251988692056183	-1.660085695476425	0.09743980272343901	0.2791115013930309	-1.6573942027250972	FALSE
ENSG00000197372	171392	ZNF675	ZNF675	protein_coding	zinc finger protein 675 [Source:HGNC Symbol;Acc:HGNC:30768]	19	-1	23525631	23687220	-0.13127271728343848	3.638692234057285	-1.658982038614406	0.09761317723569206	0.2795564978033271	-1.656536710058966	FALSE
ENSG00000083937	25978	CHMP2B	CHMP2B	protein_coding	charged multivesicular body protein 2B [Source:HGNC Symbol;Acc:HGNC:24537]	3	1	87227271	87255556	0.09897545521538209	5.467547102781282	1.658510281791779	0.0976668801712607	0.27961423387719275	1.6562713477310949	FALSE
ENSG00000151148	89910	UBE3B	UBE3B	protein_coding	ubiquitin protein ligase E3B [Source:HGNC Symbol;Acc:HGNC:13478]	12	1	109477402	109536705	0.07381843125306897	5.7090687011708185	1.658471301871662	0.09766939069993104	0.27961423387719275	1.6562589453084635	FALSE
ENSG00000112304	55856	ACOT13	ACOT13	protein_coding	acyl-CoA thioesterase 13 [Source:HGNC Symbol;Acc:HGNC:20999]	6	1	24667035	24705065	0.07264731070669495	3.4442703829417436	1.6581000682530669	0.09776304514124019	0.2798307055149985	1.655796458948503	FALSE
ENSG00000173083	10855	HPSE	HPSE	protein_coding	heparanase [Source:HGNC Symbol;Acc:HGNC:5164]	4	-1	83292461	83335153	0.16439420847885167	5.898677526570609	1.6582146518649281	0.09778989493996221	0.27985591520548964	1.6556639340000823	FALSE
ENSG00000186300	148254	ZNF555	ZNF555	protein_coding	zinc finger protein 555 [Source:HGNC Symbol;Acc:HGNC:28382]	19	1	2841437	2860471	-0.12206888462054422	2.067501134852563	-1.6570202394740363	0.09793768237442796	0.28022715205861504	-1.6549350063585946	FALSE
ENSG00000178053	4291	MLF1	MLF1	protein_coding	myeloid leukemia factor 1 [Source:HGNC Symbol;Acc:HGNC:7125]	3	1	158571163	158607252	-0.2795844999590342	-0.6197034807828764	-1.6566753971219796	0.09802215525704357	0.280344029532969	-1.654518757859982	FALSE
ENSG00000237399	NA	PITRM1-AS1	PITRM1-AS1	lncRNA	PITRM1 antisense RNA 1 [Source:HGNC Symbol;Acc:HGNC:44675]	10	1	3141632	3167972	-0.22385828269267238	-0.3889126940044948	-1.6564734858506474	0.0980382124890147	0.280344029532969	-1.6544396666753818	FALSE
ENSG00000081386	22869	ZNF510	ZNF510	protein_coding	zinc finger protein 510 [Source:HGNC Symbol;Acc:HGNC:29161]	9	-1	96755865	96778129	-0.14343052264728984	3.2289939421052622	-1.6566789001872662	0.0980609850359772	0.280344029532969	-1.6543275164113096	FALSE
ENSG00000198133	161145	TMEM229B	TMEM229B	protein_coding	transmembrane protein 229B [Source:HGNC Symbol;Acc:HGNC:20130]	14	-1	67447084	67533739	-0.11875810737983272	4.571044542388788	-1.6565482054153526	0.09807260357528055	0.280344029532969	-1.6542703054315453	FALSE
ENSG00000116729	79971	WLS	WLS	protein_coding	Wnt ligand secretion mediator [Source:HGNC Symbol;Acc:HGNC:30238]	1	-1	68098473	68233120	0.2545526392237294	6.4184373633085325	1.6580203977048593	0.0980777993598491	0.280344029532969	1.6542447225624675	FALSE
ENSG00000181588	399664	MEX3D	MEX3D	protein_coding	mex-3 RNA binding family member D [Source:HGNC Symbol;Acc:HGNC:16734]	19	-1	1554669	1568058	-0.16048760476358614	1.6078736824498865	-1.6563202186701709	0.09808697364937288	0.280344029532969	-1.6541995530774798	FALSE
ENSG00000196670	643836	ZFP62	ZFP62	protein_coding	ZFP62 zinc finger protein [Source:HGNC Symbol;Acc:HGNC:23241]	5	-1	180847611	180861285	-0.1170739386292241	3.589186302232396	-1.6564737316884224	0.0981371404491303	0.2803758755715159	-1.6539526172131198	FALSE
ENSG00000188747	10811	NOXA1	NOXA1	protein_coding	NADPH oxidase activator 1 [Source:HGNC Symbol;Acc:HGNC:10668]	9	1	137423350	137434406	-0.158132826021967	1.8247106761907719	-1.6560558131688226	0.09816219084553407	0.2803758755715159	-1.6538293494782734	FALSE
ENSG00000134463	79746	ECHDC3	ECHDC3	protein_coding	enoyl-CoA hydratase domain containing 3 [Source:HGNC Symbol;Acc:HGNC:23489]	10	1	11742366	11764070	0.29859824617245634	2.650249572741237	1.6563215817996964	0.09817691361370477	0.2803758755715159	1.653756913554294	FALSE
ENSG00000017797	10928	RALBP1	RALBP1	protein_coding	ralA binding protein 1 [Source:HGNC Symbol;Acc:HGNC:9841]	18	1	9475009	9538114	0.12030027708494462	7.335329833800905	1.6565041749831988	0.09819369228118886	0.2803758755715159	1.6536743731969508	FALSE
ENSG00000254288	NA	AC087672.2	AC087672.2	lncRNA	novel transcript	8	1	74052340	74099853	0.21092683241487276	3.5256820985684936	1.6563822742592955	0.09819858378090146	0.2803758755715159	1.653650312254741	FALSE
ENSG00000256087	9668	ZNF432	ZNF432	protein_coding	zinc finger protein 432 [Source:HGNC Symbol;Acc:HGNC:20810]	19	-1	52031378	52095738	-0.09681365603803282	3.7566634781523347	-1.6558532594818884	0.09820657159306595	0.2803758755715159	-1.6536110228279053	FALSE
ENSG00000234741	60674	GAS5	GAS5	lncRNA	growth arrest specific 5 [Source:HGNC Symbol;Acc:HGNC:16355]	1	-1	173858559	173868882	-0.12011178080698315	5.0458286572479984	-1.6559533942305293	0.09822468965531526	0.28037599581221845	-1.6535219154851772	FALSE
ENSG00000181873	200205	IBA57	IBA57	protein_coding	iron-sulfur cluster assembly factor IBA57 [Source:HGNC Symbol;Acc:HGNC:27302]	1	1	228165804	228182257	-0.10267070820934387	2.796023742535001	-1.655536483431283	0.09825833171261047	0.28042042009094775	-1.653356493624616	FALSE
ENSG00000006327	51330	TNFRSF12A	TNFRSF12A	protein_coding	TNF receptor superfamily member 12A [Source:HGNC Symbol;Acc:HGNC:18152]	16	1	3018445	3022383	0.1840844697020686	0.5506867421338014	1.6552947907677997	0.09831399550503055	0.28052766451039896	1.6530828876809978	FALSE
ENSG00000235888	NA	AF064858.1	AF064858.1	lncRNA	novel transcript	21	-1	38988569	39062894	0.29719819184550833	0.3258571300219144	1.6553833373480382	0.09835492296216926	0.2805832843486785	1.6528817946138978	FALSE
ENSG00000183735	29110	TBK1	TBK1	protein_coding	TANK binding kinase 1 [Source:HGNC Symbol;Acc:HGNC:11584]	12	1	64452092	64502114	0.09111177731965281	6.093323976605372	1.6550730938540172	0.09837664925706768	0.2805832843486785	1.6527750717369165	FALSE
ENSG00000151729	291	SLC25A4	SLC25A4	protein_coding	solute carrier family 25 member 4 [Source:HGNC Symbol;Acc:HGNC:10990]	4	1	185143266	185150382	-0.20876203954810812	0.9957221164116309	-1.6549648129934866	0.09838775601653423	0.2805832843486785	-1.652720520909758	FALSE
ENSG00000124370	84693	MCEE	MCEE	protein_coding	methylmalonyl-CoA epimerase [Source:HGNC Symbol;Acc:HGNC:16732]	2	-1	71109684	71130239	-0.09713921682176885	3.516266746842974	-1.6545669388661584	0.09845839522701547	0.28073311918497	-1.6523736916220042	FALSE
ENSG00000137720	64776	C11orf1	C11orf1	protein_coding	chromosome 11 open reading frame 1 [Source:HGNC Symbol;Acc:HGNC:1163]	11	1	111878935	111885975	-0.15634760202296527	1.7842311900212555	-1.654300428944096	0.09850831297079647	0.28082382696012204	-1.6521287218312914	FALSE
ENSG00000159111	124995	MRPL10	MRPL10	protein_coding	mitochondrial ribosomal protein L10 [Source:HGNC Symbol;Acc:HGNC:14055]	17	-1	47823272	47831541	-0.09479160368854878	4.0520330615116595	-1.6542371026995921	0.09856708848833445	0.28093974817026013	-1.6518404098248811	FALSE
ENSG00000165097	221656	KDM1B	KDM1B	protein_coding	lysine demethylase 1B [Source:HGNC Symbol;Acc:HGNC:21577]	6	1	18155329	18223854	0.10563629898760674	6.318554572524128	1.6541965561248873	0.09860635746404373	0.2810000386964509	1.6516478598983966	FALSE
ENSG00000211803	NA	TRAV23DV6	TRAV23DV6	TR_V_gene	T cell receptor alpha variable 23/delta variable 6 [Source:HGNC Symbol;Acc:HGNC:12120]	14	1	22086407	22086961	-0.30486487216519675	0.39407502131574507	-1.6540380755342698	0.09868054367209204	0.2810490549605261	-1.6512842652373616	FALSE
ENSG00000170734	5429	POLH	POLH	protein_coding	DNA polymerase eta [Source:HGNC Symbol;Acc:HGNC:9181]	6	1	43576150	43615660	-0.09854902660702569	3.7451866807471434	-1.6533227455200046	0.09869530977451232	0.2810490549605261	-1.6512119210100429	FALSE
ENSG00000275674	NA	AC091167.6	AC091167.6	protein_coding	novel protein	15	1	90266317	90314499	-0.17920417938939243	0.23422409342131534	-1.653156922603555	0.09870359923002046	0.2810490549605261	-1.6511713118963718	FALSE
ENSG00000124357	55577	NAGK	NAGK	protein_coding	N-acetylglucosamine kinase [Source:HGNC Symbol;Acc:HGNC:17174]	2	1	71064344	71079808	0.1073034655726941	7.065465379761266	1.6541067290130334	0.09871494843616473	0.2810490549605261	1.6511157178228635	FALSE
ENSG00000263657	NA	AC023389.1	AC023389.1	lncRNA	novel transcript, antisense to SSH2	17	1	29761103	29787836	0.1853308172697421	0.2675890270806924	1.6531566303197438	0.09872861405847863	0.2810490549605261	1.65104878355838	FALSE
ENSG00000230204	NA	FTH1P5	FTH1P5	processed_pseudogene	ferritin heavy chain 1 pseudogene 5 [Source:HGNC Symbol;Acc:HGNC:3996]	6	-1	50912712	50913256	0.1943900518452104	1.5413569019632876	1.6533403216873523	0.09876226656420695	0.2810490549605261	1.650883985000047	FALSE
ENSG00000113615	10802	SEC24A	SEC24A	protein_coding	SEC24 homolog A, COPII coat complex component [Source:HGNC Symbol;Acc:HGNC:10703]	5	1	134648785	134727909	-0.10323590063387833	5.059289239591536	-1.653061802284383	0.09876252263997198	0.2810490549605261	-1.650882731151872	FALSE
ENSG00000168924	3954	LETM1	LETM1	protein_coding	leucine zipper and EF-hand containing transmembrane protein 1 [Source:HGNC Symbol;Acc:HGNC:6556]	4	-1	1811479	1856156	-0.08915906081601577	4.1185424166819224	-1.6530095982686985	0.09879416915924989	0.2810490549605261	-1.6507277972590215	FALSE
ENSG00000149262	92105	INTS4	INTS4	protein_coding	integrator complex subunit 4 [Source:HGNC Symbol;Acc:HGNC:25048]	11	-1	77878720	77994671	-0.047083058738951244	5.395167128934399	-1.65290858287581	0.0987991420585367	0.2810490549605261	-1.6507034547194597	FALSE
ENSG00000140386	49855	SCAPER	SCAPER	protein_coding	S-phase cyclin A associated protein in the ER [Source:HGNC Symbol;Acc:HGNC:13081]	15	-1	76347904	76905444	-0.07881803388774156	6.197313906092036	-1.65330439289389	0.09882264701361433	0.2810490549605261	-1.6505884102663775	FALSE
ENSG00000187134	1645	AKR1C1	AKR1C1	protein_coding	aldo-keto reductase family 1 member C1 [Source:HGNC Symbol;Acc:HGNC:384]	10	1	4963253	4983283	-0.24591043989298533	0.42005090538631984	-1.6530420714873093	0.0988327402382528	0.2810490549605261	-1.6505390159181739	FALSE
ENSG00000049449	5954	RCN1	RCN1	protein_coding	reticulocalbin 1 [Source:HGNC Symbol;Acc:HGNC:9934]	11	1	32090904	32105755	-0.16699822687857835	1.4837182606609098	-1.652646492002674	0.09884098993035072	0.2810490549605261	-1.6504986464630884	FALSE
ENSG00000135898	9290	GPR55	GPR55	protein_coding	G protein-coupled receptor 55 [Source:HGNC Symbol;Acc:HGNC:4511]	2	-1	230907318	230961066	-0.21400203134850782	1.1441336654676746	-1.652368922897377	0.09894264334344145	0.2812865360887317	-1.6500014312052813	FALSE
ENSG00000085831	22996	TTC39A	TTC39A	protein_coding	tetratricopeptide repeat domain 39A [Source:HGNC Symbol;Acc:HGNC:18657]	1	-1	51287258	51345116	0.25795284198203094	-0.4360150482109589	1.6519069128214938	0.09896547507943988	0.28129587534762085	1.649889810883763	FALSE
ENSG00000283294	NA	AP005212.4	AP005212.4	lncRNA	novel transcript	18	1	14225224	14342505	-0.20194607225314964	3.4276046895118806	-1.6529362112274437	0.09898219893284216	0.28129587534762085	-1.6498080639617319	FALSE
ENSG00000125901	64949	MRPS26	MRPS26	protein_coding	mitochondrial ribosomal protein S26 [Source:HGNC Symbol;Acc:HGNC:14045]	20	1	3046052	3048250	-0.13128567779923506	2.252695952073511	-1.651790295498	0.09902648680337593	0.28131419565865595	-1.6495916361662506	FALSE
ENSG00000196976	8270	LAGE3	LAGE3	protein_coding	L antigen family member 3 [Source:HGNC Symbol;Acc:HGNC:26058]	X	-1	154477769	154479257	-0.17439806226915033	1.4880735812233932	-1.651622395242513	0.09903575954337239	0.28131419565865595	-1.6495463315386691	FALSE
ENSG00000177663	23765	IL17RA	IL17RA	protein_coding	interleukin 17 receptor A [Source:HGNC Symbol;Acc:HGNC:5985]	22	1	17084954	17115694	0.13401478885778317	9.34424913014224	1.6519137947962883	0.09904305476706339	0.28131419565865595	1.6495106910129818	FALSE
ENSG00000084112	54434	SSH1	SSH1	protein_coding	slingshot protein phosphatase 1 [Source:HGNC Symbol;Acc:HGNC:30579]	12	-1	108778191	108857590	0.11962643965397568	6.2732710366586835	1.6514168049139444	0.0991228150782845	0.28148919529096866	1.6491211617929131	FALSE
ENSG00000175003	6580	SLC22A1	SLC22A1	protein_coding	solute carrier family 22 member 1 [Source:HGNC Symbol;Acc:HGNC:10963]	6	1	160121815	160158718	0.1940705988087572	4.788909641913715	1.6517936817772219	0.09917485624551708	0.28158542837712164	1.6488671407051227	FALSE
ENSG00000141646	4089	SMAD4	SMAD4	protein_coding	SMAD family member 4 [Source:HGNC Symbol;Acc:HGNC:6770]	18	1	51028394	51085045	0.07376397334762874	5.592437520814397	1.6507475507770861	0.09923562858644669	0.2817064119700539	1.648570635996411	FALSE
ENSG00000254635	NA	WAC-AS1	WAC-AS1	lncRNA	WAC antisense RNA 1 (head to head) [Source:HGNC Symbol;Acc:HGNC:27347]	10	-1	28522652	28533066	0.08365829149853532	5.294341402782841	1.6510160119389292	0.09932894303592489	0.2819197137109298	1.6481156421670913	FALSE
ENSG00000089234	8315	BRAP	BRAP	protein_coding	BRCA1 associated protein [Source:HGNC Symbol;Acc:HGNC:1099]	12	-1	111642146	111685956	0.0606460559494133	5.377269769476863	1.64947535224321	0.09949205125515204	0.28233099286839797	1.647321157908664	FALSE
ENSG00000274602	NA	PI4KAP1	PI4KAP1	transcribed_unprocessed_pseudogene	phosphatidylinositol 4-kinase alpha pseudogene 1 [Source:HGNC Symbol;Acc:HGNC:33576]	22	-1	18533646	18577968	-0.2292321872233143	2.670175618560484	-1.651205849632391	0.09952339626763011	0.28233887846871164	-1.6471685984583582	FALSE
ENSG00000172315	112858	TP53RK	TP53RK	protein_coding	TP53 regulating kinase [Source:HGNC Symbol;Acc:HGNC:16197]	20	-1	46684365	46689444	-0.1095393109369871	3.65626862638878	-1.6493431513748325	0.0995312350890926	0.28233887846871164	-1.6471304520872616	FALSE
ENSG00000272463	NA	AL357054.4	AL357054.4	lncRNA	novel transcript	6	-1	708592	711405	-0.2607887738996193	-0.399125919057664	-1.6488689232836238	0.09965175595593685	0.2826290705124404	-1.6465442580408873	FALSE
ENSG00000163565	3428	IFI16	IFI16	protein_coding	interferon gamma inducible protein 16 [Source:HGNC Symbol;Acc:HGNC:5395]	1	1	158999968	159055155	0.15818114520781812	8.471418442644223	1.6483040464479035	0.09972964028696907	0.28279825420314025	1.6461657419720304	FALSE
ENSG00000184575	11260	XPOT	XPOT	protein_coding	exportin for tRNA [Source:HGNC Symbol;Acc:HGNC:12826]	12	1	64404392	64451125	-0.09414241410546875	5.547427831445148	-1.647907887440412	0.09986726318104712	0.2831085456385233	-1.6454974738624237	FALSE
ENSG00000249264	NA	EEF1A1P9	EEF1A1P9	processed_pseudogene	eukaryotic translation elongation factor 1 alpha 1 pseudogene 9 [Source:HGNC Symbol;Acc:HGNC:3204]	4	1	105484698	105486080	-0.18829830762512811	2.170694630491551	-1.6476183727013352	0.09987556970756233	0.2831085456385233	-1.6454571626083296	FALSE
ENSG00000115145	10254	STAM2	STAM2	protein_coding	signal transducing adaptor molecule 2 [Source:HGNC Symbol;Acc:HGNC:11358]	2	-1	152116801	152175763	0.08671764186816411	5.83590929107965	1.6471397525606415	0.10001309180714378	0.2833982139420887	1.644790161384285	FALSE
ENSG00000237803	NA	LINC00211	LINC00211	lncRNA	long intergenic non-protein coding RNA 211 [Source:HGNC Symbol;Acc:HGNC:37459]	2	-1	37820498	37876274	0.20062260113197317	2.0971656629175985	1.6474413504892076	0.10002447036024743	0.2833982139420887	1.6447350065936155	FALSE
ENSG00000163026	80304	WDCP	WDCP	protein_coding	WD repeat and coiled coil containing [Source:HGNC Symbol;Acc:HGNC:26157]	2	-1	24029347	24049575	-0.1348143821085741	2.5373771204169118	-1.646876139845535	0.10003257180922802	0.2833982139420887	-1.644695739823615	FALSE
ENSG00000283361	101929355	CFAP97D2	CFAP97D2	protein_coding	CFAP97 domain containing 2 [Source:HGNC Symbol;Acc:HGNC:53789]	13	1	114154691	114223084	-0.2999405753524891	1.8033008604401597	-1.6478000328167313	0.10017395492559654	0.2837095295934156	-1.644010880420274	FALSE
ENSG00000257379	NA	AC023509.1	AC023509.1	lncRNA	novel transcript	12	1	53441741	53467528	0.14237120374789836	1.8095767176347335	1.646207097300727	0.10017904026710962	0.2837095295934156	1.643986261403317	FALSE
ENSG00000261542	NA	AC011978.2	AC011978.2	lncRNA	novel transcript	8	1	63215981	63218034	0.15261240643576712	0.48814369265687124	1.6459566833962425	0.10020098055729881	0.28371986298361845	1.6438800560889892	FALSE
ENSG00000171657	27197	GPR82	GPR82	protein_coding	G protein-coupled receptor 82 [Source:HGNC Symbol;Acc:HGNC:4533]	X	1	41724181	41730130	0.27290420796265	0.7186239959838102	1.6458164373929411	0.10024345305758607	0.2837386902081682	1.643674514160309	FALSE
ENSG00000185100	122622	ADSSL1	ADSSL1	protein_coding	adenylosuccinate synthase like 1 [Source:HGNC Symbol;Acc:HGNC:20093]	14	1	104724186	104747325	-0.2172257239235138	-0.3704050224220152	-1.6456142336947366	0.10024421522408367	0.2837386902081682	-1.6436708263567852	FALSE
ENSG00000172062	6606	SMN1	SMN1	protein_coding	survival of motor neuron 1, telomeric [Source:HGNC Symbol;Acc:HGNC:11117]	5	1	70925030	70953942	-0.15114134711549088	1.0197943320563345	-1.6455702313094769	0.10030034912045487	0.2838457790927523	-1.6433992794411836	FALSE
ENSG00000003509	55471	NDUFAF7	NDUFAF7	protein_coding	NADH:ubiquinone oxidoreductase complex assembly factor 7 [Source:HGNC Symbol;Acc:HGNC:28816]	2	1	37231631	37253403	-0.07851253871751052	4.260114640486963	-1.6453345151591388	0.10037969197215446	0.2839727416915013	-1.6430156661086592	FALSE
ENSG00000129911	83855	KLF16	KLF16	protein_coding	Kruppel like factor 16 [Source:HGNC Symbol;Acc:HGNC:16857]	19	-1	1852399	1863579	0.09265958617215642	4.643802341167346	1.6453825582087596	0.10038182855357498	0.2839727416915013	1.6430053393320436	FALSE
ENSG00000135823	10228	STX6	STX6	protein_coding	syntaxin 6 [Source:HGNC Symbol;Acc:HGNC:11441]	1	-1	180972712	181023121	0.08768480673631274	5.053265504277583	1.645191726360304	0.10045889649021561	0.2841389393617313	1.6426329626041878	FALSE
ENSG00000136630	3142	HLX	HLX	protein_coding	H2.0 like homeobox [Source:HGNC Symbol;Acc:HGNC:4978]	1	1	220879431	220885059	0.20765190423607827	1.902314699625967	1.6445652410010543	0.1005227554088843	0.28419851870623386	1.642324581657483	FALSE
ENSG00000108468	10951	CBX1	CBX1	protein_coding	chromobox 1 [Source:HGNC Symbol;Acc:HGNC:1551]	17	-1	48070052	48101478	0.06925535819211337	5.580059334439573	1.6444686114179619	0.10054388367706234	0.28419851870623386	1.6422225855672448	FALSE
ENSG00000185947	10308	ZNF267	ZNF267	protein_coding	zinc finger protein 267 [Source:HGNC Symbol;Acc:HGNC:13060]	16	1	31873807	31917357	0.14679707204269477	6.515511390374367	1.6444844369743865	0.10054981096617233	0.28419851870623386	1.6421939748227055	FALSE
ENSG00000163738	441024	MTHFD2L	MTHFD2L	protein_coding	methylenetetrahydrofolate dehydrogenase (NADP+ dependent) 2 like [Source:HGNC Symbol;Acc:HGNC:31865]	4	1	74114174	74303099	-0.08600195317014592	3.532923577449324	-1.6443547810304768	0.10055325063888926	0.28419851870623386	-1.6421773723013575	FALSE
ENSG00000162300	7542	ZFPL1	ZFPL1	protein_coding	zinc finger protein like 1 [Source:HGNC Symbol;Acc:HGNC:12868]	11	1	65084210	65088398	0.06555388026405495	3.972678151675014	1.644261912659251	0.10058401813729702	0.2842336865235223	1.6420288846825544	FALSE
ENSG00000014164	23144	ZC3H3	ZC3H3	protein_coding	zinc finger CCCH-type containing 3 [Source:HGNC Symbol;Acc:HGNC:28972]	8	-1	143437659	143541447	0.10011167067863447	5.679400276415508	1.644338408290737	0.10063527476624043	0.2842839192489615	1.6417815944416765	FALSE
ENSG00000226979	4049	LTA	LTA	protein_coding	lymphotoxin alpha [Source:HGNC Symbol;Acc:HGNC:6709]	6	1	31572054	31574324	-0.1620381079564912	1.7257603243902426	-1.6439944245890539	0.1006384501705917	0.2842839192489615	-1.6417662778424005	FALSE
ENSG00000211937	NA	IGHV2-5	IGHV2-5	IG_V_gene	immunoglobulin heavy variable 2-5 [Source:HGNC Symbol;Acc:HGNC:5576]	14	-1	106037902	106038365	-0.410459192829022	1.2635752177645376	-1.643891003751429	0.10066534095516856	0.2843081033422468	-1.6416365852736794	FALSE
ENSG00000090339	3383	ICAM1	ICAM1	protein_coding	intercellular adhesion molecule 1 [Source:HGNC Symbol;Acc:HGNC:5344]	19	1	10271093	10286615	0.12166655020877748	5.7312972669437245	1.643849384048544	0.10069994120168432	0.28431420558770915	1.6414697510645813	FALSE
ENSG00000129518	55837	EAPP	EAPP	protein_coding	E2F associated phosphoprotein [Source:HGNC Symbol;Acc:HGNC:19312]	14	-1	34515938	34539711	0.06705049090412007	6.1089198775609885	1.6435396319642432	0.10072874539615351	0.28431420558770915	1.6413308988889543	FALSE
ENSG00000089009	6128	RPL6	RPL6	protein_coding	ribosomal protein L6 [Source:HGNC Symbol;Acc:HGNC:10362]	12	-1	112405190	112418838	-0.1055648719270712	8.028775413756161	-1.643635507965835	0.10076238128313311	0.28431420558770915	-1.6411687953204097	FALSE
ENSG00000273217	NA	AC008695.1	AC008695.1	protein_coding	novel protein	5	-1	131425891	131796983	0.18057364277866195	0.40327225858890325	1.6433346471772041	0.10076970640146372	0.28431420558770915	1.6411334986299349	FALSE
ENSG00000171530	6902	TBCA	TBCA	protein_coding	tubulin folding cofactor A [Source:HGNC Symbol;Acc:HGNC:11579]	5	-1	77691166	77868780	-0.06059241481950384	5.752521543707465	-1.6433498145128538	0.10078980763692831	0.28431420558770915	-1.6410366496612372	FALSE
ENSG00000173171	4580	MTX1	MTX1	protein_coding	metaxin 1 [Source:HGNC Symbol;Acc:HGNC:7504]	1	1	155208699	155213824	0.13876598120627914	4.351534765417725	1.643738343811924	0.10079706787431349	0.28431420558770915	1.6410016731816912	FALSE
ENSG00000233791	NA	LINC01136	LINC01136	lncRNA	long intergenic non-protein coding RNA 1136 [Source:HGNC Symbol;Acc:HGNC:49452]	1	-1	203298758	203305309	0.2696039920877854	0.4155356200228182	1.643696517990747	0.10081071281443947	0.28431420558770915	1.6409359435766437	FALSE
ENSG00000257093	57189	DENND11	DENND11	protein_coding	DENN domain containing 11 [Source:HGNC Symbol;Acc:HGNC:29472]	7	-1	141656728	141702166	-0.14410775106118123	5.1104867214689484	-1.6434881578791447	0.100814140334756	0.28431420558770915	-1.6409194338408934	FALSE
ENSG00000105738	23094	SIPA1L3	SIPA1L3	protein_coding	signal induced proliferation associated 1 like 3 [Source:HGNC Symbol;Acc:HGNC:23801]	19	1	37907208	38208369	-0.10031453875422969	6.8573125747176995	-1.6433816426920291	0.10085896803119297	0.28436810580650157	-1.640703548228242	FALSE
ENSG00000170468	79697	RIOX1	RIOX1	protein_coding	ribosomal oxygenase 1 [Source:HGNC Symbol;Acc:HGNC:20968]	14	1	73490933	73493394	-0.11491866192270761	3.02476573798246	-1.6428444175064019	0.10086991929259052	0.28436810580650157	-1.640650819691182	FALSE
ENSG00000277969	NA	AC006449.6	AC006449.6	lncRNA	novel transcript	17	1	38702452	38704747	-0.16990833584988374	0.567114502645339	-1.6423510377695238	0.10093995184362166	0.2845138275570444	-1.640313732190642	FALSE
ENSG00000150625	2823	GPM6A	GPM6A	protein_coding	glycoprotein M6A [Source:HGNC Symbol;Acc:HGNC:4460]	4	-1	175632934	176002664	-0.3521551577278783	1.7236937999004942	-1.6429636430469186	0.10112022451170304	0.2849701675873957	-1.6394468825486925	FALSE
ENSG00000064999	23294	ANKS1A	ANKS1A	protein_coding	ankyrin repeat and sterile alpha motif domain containing 1A [Source:HGNC Symbol;Acc:HGNC:20961]	6	1	34889255	35091406	0.11604976331994976	6.4859005226608994	1.6416516979876123	0.10114531443448661	0.284989095766271	1.6393263340850255	FALSE
ENSG00000272825	NA	AL844908.1	AL844908.1	lncRNA	novel transcript	21	1	44936303	44936954	-0.16961691058706974	1.1346801552196755	-1.641477548499989	0.10119710407292015	0.28506656888074705	-1.6390775779662992	FALSE
ENSG00000197927	NA	C2orf27A	C2orf27A	transcribed_unprocessed_pseudogene	chromosome 2 open reading frame 27A [Source:HGNC Symbol;Acc:HGNC:25077]	2	1	131722417	131751669	-0.3886953418802329	1.0455600794581004	-1.6435095224701577	0.10120956707022591	0.28506656888074705	-1.6390177308051732	FALSE
ENSG00000259994	NA	AL353796.1	AL353796.1	lncRNA	novel transcript, overlapping to MTPAP	10	-1	30302826	30306066	-0.21283292865504666	-0.2208879882555781	-1.6407796803752166	0.10124221530980664	0.2851067541159061	-1.6388609821822298	FALSE
ENSG00000224032	NA	EPB41L4A-AS1	EPB41L4A-AS1	lncRNA	EPB41L4A antisense RNA 1 [Source:HGNC Symbol;Acc:HGNC:30749]	5	1	112160526	112164818	-0.11575858239094039	2.52062083814955	-1.6408259698671788	0.10129653169604008	0.28520793304361547	-1.638600291037984	FALSE
ENSG00000144749	26018	LRIG1	LRIG1	protein_coding	leucine rich repeats and immunoglobulin like domains 1 [Source:HGNC Symbol;Acc:HGNC:17360]	3	-1	66378797	66501263	-0.1386176556433103	4.163014695948445	-1.6405016542747712	0.10139561976178486	0.2854351103675218	-1.6381250051806928	FALSE
ENSG00000285774	NA	AL133444.1	AL133444.1	lncRNA	novel transcript	14	-1	54684753	54687918	0.22322602054316465	2.174025790262232	1.6407460797031252	0.10144008490344432	0.2854755969540606	1.6379118438974	FALSE
ENSG00000285210	NA	LINC02795	LINC02795	lncRNA	long intergenic non-protein coding RNA 2795 [Source:HGNC Symbol;Acc:HGNC:54319]	1	-1	86288704	86320711	0.20733336675538072	0.7736757533879722	1.6402256252908178	0.10147420659455203	0.2854755969540606	1.6377483184985149	FALSE
ENSG00000078699	9139	CBFA2T2	CBFA2T2	protein_coding	CBFA2/RUNX1 partner transcriptional co-repressor 2 [Source:HGNC Symbol;Acc:HGNC:1536]	20	1	33490075	33650036	-0.07527989538897462	5.847750374239156	-1.6400273438910993	0.10147639888154203	0.2854755969540606	-1.6377378136405403	FALSE
ENSG00000268744	NA	AC008758.4	AC008758.4	lncRNA	novel transcript	19	-1	12379189	12401274	0.17022980478684052	0.4915952734483755	1.639612833506002	0.10149665678803223	0.2854755969540606	1.6376407516738338	FALSE
ENSG00000169249	8233	ZRSR2	ZRSR2	protein_coding	zinc finger CCCH-type, RNA binding motif and serine/arginine rich 2 [Source:HGNC Symbol;Acc:HGNC:23019]	X	1	15790472	15823260	-0.06994151253500647	5.423945487867275	-1.639852797264464	0.10150202547879855	0.2854755969540606	-1.6376150311830335	FALSE
ENSG00000170917	11162	NUDT6	NUDT6	protein_coding	nudix hydrolase 6 [Source:HGNC Symbol;Acc:HGNC:8053]	4	-1	122888697	122922968	-0.18398387474137004	0.48298848084418394	-1.6393368506978456	0.10154427147235183	0.28552675237594116	-1.637412675555479	FALSE
ENSG00000124596	221443	OARD1	OARD1	protein_coding	O-acyl-ADP-ribose deacylase 1 [Source:HGNC Symbol;Acc:HGNC:21257]	6	-1	41033627	41097787	-0.06499468580507894	4.598293981860851	-1.6394867803246636	0.10155703003404469	0.28552675237594116	-1.6373515760350685	FALSE
ENSG00000131899	3996	LLGL1	LLGL1	protein_coding	LLGL scribble cell polarity complex component 1 [Source:HGNC Symbol;Acc:HGNC:6628]	17	1	18225635	18244875	-0.09572272107153035	3.5380151048707367	-1.6389814788122905	0.10165709792560056	0.2857562968329087	-1.6368725724032114	FALSE
ENSG00000137288	84300	UQCC2	UQCC2	protein_coding	ubiquinol-cytochrome c reductase complex assembly factor 2 [Source:HGNC Symbol;Acc:HGNC:21237]	6	-1	33694293	33711727	-0.1185666774164682	2.4074633452513434	-1.6388203485675485	0.10168376196214957	0.28577945856040987	-1.636745000702494	FALSE
ENSG00000280195	NA	AC245140.2	AC245140.2	lncRNA	novel transcript, antisense to RPL10	X	-1	154396878	154398816	-0.18794584547834758	1.213374724977584	-1.6386555558548948	0.10172234196049913	0.2857971821287386	-1.6365604652869603	FALSE
ENSG00000100505	114088	TRIM9	TRIM9	protein_coding	tripartite motif containing 9 [Source:HGNC Symbol;Acc:HGNC:16288]	14	-1	50975262	51096061	0.2354067336984702	1.873145234505227	1.6392149484329146	0.10172920866912757	0.2857971821287386	1.6365276263649813	FALSE
ENSG00000238197	NA	PAXBP1-AS1	PAXBP1-AS1	lncRNA	PAXBP1 antisense RNA 1 [Source:HGNC Symbol;Acc:HGNC:39603]	21	1	32728097	32747065	-0.132141816623621	2.1903378434698166	-1.6387095719992524	0.10174534457577813	0.2857971821287386	-1.6364504659499555	FALSE
ENSG00000143797	129642	MBOAT2	MBOAT2	protein_coding	membrane bound O-acyltransferase domain containing 2 [Source:HGNC Symbol;Acc:HGNC:25193]	2	-1	8852690	9003709	0.15750743252265487	7.174930537566235	1.6383526567944984	0.10186571757966471	0.2860324371949615	1.6358751605714967	FALSE
ENSG00000270871	NA	AC015849.3	AC015849.3	lncRNA	novel transcript, antisense TAF15	17	-1	35816717	35830293	-0.22441605891610272	-0.26448938104314945	-1.6379362190220608	0.10187659900570482	0.2860324371949615	-1.635823181045513	FALSE
ENSG00000134644	9698	PUM1	PUM1	protein_coding	pumilio RNA binding family member 1 [Source:HGNC Symbol;Acc:HGNC:14957]	1	-1	30931506	31065991	-0.040641610228574265	6.923972577542644	-1.6380739018397996	0.10188441850958432	0.2860324371949615	-1.635785830756357	FALSE
ENSG00000130052	9754	STARD8	STARD8	protein_coding	StAR related lipid transfer domain containing 8 [Source:HGNC Symbol;Acc:HGNC:19161]	X	1	68647666	68725842	0.15366373996212257	2.32033924391593	1.6376463687796112	0.10196196728329518	0.2861392288515753	1.635415538261762	FALSE
ENSG00000133055	4608	MYBPH	MYBPH	protein_coding	myosin binding protein H [Source:HGNC Symbol;Acc:HGNC:7552]	1	-1	203167811	203175826	0.3755126305926892	0.22613530473036314	1.6380167009739401	0.10197779149108355	0.2861392288515753	1.635340005802574	FALSE
ENSG00000086666	54469	ZFAND6	ZFAND6	protein_coding	zinc finger AN1-type containing 6 [Source:HGNC Symbol;Acc:HGNC:30164]	15	1	80059568	80138393	0.07510166052508271	6.551840114901948	1.6376184904739421	0.10198512875956499	0.2861392288515753	1.6353049865558167	FALSE
ENSG00000234770	NA	GULOP	GULOP	unitary_pseudogene	gulonolactone (L-) oxidase, pseudogene [Source:HGNC Symbol;Acc:HGNC:4695]	8	1	27560274	27589073	-0.29259908687154196	0.12762465834676792	-1.6375994031758025	0.10202687108989092	0.2861392288515753	-1.635105797298129	FALSE
ENSG00000156256	10600	USP16	USP16	protein_coding	ubiquitin specific peptidase 16 [Source:HGNC Symbol;Acc:HGNC:12614]	21	1	29024629	29054488	-0.054695597065919976	5.851199041880863	-1.6372583083623875	0.10204156742738264	0.2861392288515753	-1.635035683624917	FALSE
ENSG00000246174	NA	KCTD21-AS1	KCTD21-AS1	lncRNA	KCTD21 antisense RNA 1 [Source:HGNC Symbol;Acc:HGNC:48674]	11	1	78139771	78225909	-0.2724593144267767	0.5745689059456861	-1.6383905304658375	0.10204265169313376	0.2861392288515753	-1.6350305110997394	FALSE
ENSG00000141560	79672	FN3KRP	FN3KRP	protein_coding	fructosamine 3 kinase related protein [Source:HGNC Symbol;Acc:HGNC:25700]	17	1	82716706	82730328	-0.10772375648362331	3.5911642083699316	-1.6371453251414743	0.10207312600786275	0.2861392288515753	-1.6348851502755561	FALSE
ENSG00000283977	NA	AC084337.2	AC084337.2	protein_coding	novel transcript	11	1	6481485	6508978	-0.14412964776139736	3.310633183984393	-1.63713502195476	0.10208178400139223	0.2861392288515753	-1.634843858417956	FALSE
ENSG00000167874	92162	TMEM88	TMEM88	protein_coding	transmembrane protein 88 [Source:HGNC Symbol;Acc:HGNC:32371]	17	1	7855066	7856099	0.17814643412816	3.1195983010840345	1.6375230168973034	0.10208848510506206	0.2861392288515753	1.6348119013079772	FALSE
ENSG00000132604	7014	TERF2	TERF2	protein_coding	telomeric repeat binding factor 2 [Source:HGNC Symbol;Acc:HGNC:11729]	16	-1	69355567	69408571	-0.06919198535807158	5.42847760426152	-1.6366401149810914	0.10213797764176873	0.28622622785934504	-1.6345759264348882	FALSE
ENSG00000134461	54522	ANKRD16	ANKRD16	protein_coding	ankyrin repeat domain 16 [Source:HGNC Symbol;Acc:HGNC:23471]	10	-1	5861616	5889906	-0.12871400491067764	2.29463967574366	-1.6363621351438749	0.10221125439644874	0.28635421459023774	-1.6342267181258772	FALSE
ENSG00000166226	10576	CCT2	CCT2	protein_coding	chaperonin containing TCP1 subunit 2 [Source:HGNC Symbol;Acc:HGNC:1615]	12	1	69585426	69601570	-0.09598684576269889	4.76989907920712	-1.6364027007938817	0.10223858248636161	0.28635421459023774	-1.6340965341603726	FALSE
ENSG00000243960	NA	AL390195.1	AL390195.1	lncRNA	novel transcript	1	-1	111438638	111441364	-0.23285124848265032	-0.39232070243255446	-1.6359490612592757	0.10226286924464575	0.28635421459023774	-1.633980861551904	FALSE
ENSG00000074603	54878	DPP8	DPP8	protein_coding	dipeptidyl peptidase 8 [Source:HGNC Symbol;Acc:HGNC:16490]	15	-1	65442463	65517704	0.050273254285703395	6.443793702696406	1.636123191676245	0.10227563201446171	0.28635421459023774	1.633920083985292	FALSE
ENSG00000123685	55509	BATF3	BATF3	protein_coding	basic leucine zipper ATF-like transcription factor 3 [Source:HGNC Symbol;Acc:HGNC:28915]	1	-1	212686417	212699840	0.20205149294568253	1.2412039021716241	1.6360844657045217	0.10227595569788649	0.28635421459023774	1.633918542651425	FALSE
ENSG00000103089	79152	FA2H	FA2H	protein_coding	fatty acid 2-hydroxylase [Source:HGNC Symbol;Acc:HGNC:21197]	16	-1	74712955	74774831	-0.29155543774346765	-0.39811813518314404	-1.635854536623612	0.10232351915029766	0.2864356804801059	-1.6336920945199858	FALSE
ENSG00000171262	283742	FAM98B	FAM98B	protein_coding	family with sequence similarity 98 member B [Source:HGNC Symbol;Acc:HGNC:26773]	15	1	38454127	38487710	-0.10077630019873496	4.252696618908834	-1.6355180425300866	0.10238116562117187	0.28654533741429034	-1.6334177536948145	FALSE
ENSG00000175806	4482	MSRA	MSRA	protein_coding	methionine sulfoxide reductase A [Source:HGNC Symbol;Acc:HGNC:7377]	8	1	10054292	10428891	0.12481446302898558	6.420707642035085	1.635885141283952	0.10243248676167076	0.2866372545842098	1.6331736186558632	FALSE
ENSG00000156261	10694	CCT8	CCT8	protein_coding	chaperonin containing TCP1 subunit 8 [Source:HGNC Symbol;Acc:HGNC:1623]	21	-1	29055805	29073797	-0.08752648964632126	6.1814322232175885	-1.6350532333923755	0.10255540358062873	0.286895704479124	-1.6325892978744454	FALSE
ENSG00000204991	84501	SPIRE2	SPIRE2	protein_coding	spire type actin nucleation factor 2 [Source:HGNC Symbol;Acc:HGNC:30623]	16	1	89818179	89871319	-0.2729079408265981	0.0256947829075637	-1.6350047557316316	0.10256278136210578	0.286895704479124	-1.6325542431769893	FALSE
ENSG00000137168	51645	PPIL1	PPIL1	protein_coding	peptidylprolyl isomerase like 1 [Source:HGNC Symbol;Acc:HGNC:9260]	6	-1	36854827	36874803	-0.12284261303839639	2.723566727755483	-1.6347214179334806	0.10258033505520094	0.286895704479124	-1.6324708468458289	FALSE
ENSG00000119396	51552	RAB14	RAB14	protein_coding	RAB14, member RAS oncogene family [Source:HGNC Symbol;Acc:HGNC:16524]	9	-1	121178133	121223014	0.07227614793003667	6.695657086783073	1.6344668721730196	0.10261206201136125	0.28693270125441217	1.6323201431622096	FALSE
ENSG00000156831	286053	NSMCE2	NSMCE2	protein_coding	NSE2 (MMS21) homolog, SMC5-SMC6 complex SUMO ligase [Source:HGNC Symbol;Acc:HGNC:26513]	8	1	125091679	125367120	-0.0799519123449004	6.910839134856945	-1.6339149662561527	0.10278873656517416	0.28737492661543196	-1.6314816127061091	FALSE
ENSG00000132361	23277	CLUH	CLUH	protein_coding	clustered mitochondria homolog [Source:HGNC Symbol;Acc:HGNC:29094]	17	-1	2689386	2712663	-0.10875253179106936	3.9009766783252386	-1.6332261948223454	0.1028642444434429	0.2875342035614062	-1.6311235878446713	FALSE
ENSG00000270164	NA	LINC01480	LINC01480	lncRNA	long intergenic non-protein coding RNA 1480 [Source:HGNC Symbol;Acc:HGNC:51124]	19	1	41535183	41536904	0.2195106319715503	0.24151268350326918	1.6327728504572663	0.10296748206350553	0.28777092149315936	1.6306344189488504	FALSE
ENSG00000143368	10262	SF3B4	SF3B4	protein_coding	splicing factor 3b subunit 4 [Source:HGNC Symbol;Acc:HGNC:10771]	1	-1	149923317	149927803	0.069237732807994945	6.12246833929263	1.632795565558203	0.10300896122411589	0.28783498424558845	1.6304379888468068	FALSE
ENSG00000249494	NA	AC008629.1	AC008629.1	lncRNA	novel transcript	5	-1	119006347	119070902	-0.17468736481048586	1.5268002035079655	-1.6323129567346066	0.10306855359138789	0.28792354914408047	-1.6301558913051526	FALSE
ENSG00000215630	NA	GUSBP9	GUSBP9	unprocessed_pseudogene	GUSB pseudogene 9 [Source:HGNC Symbol;Acc:HGNC:42323]	5	-1	71197646	71208130	-0.27945477635189486	-0.2313859881874246	-1.632668187019224	0.10307778147102564	0.28792354914408047	-1.6301122200910287	FALSE
ENSG00000157404	3815	KIT	KIT	protein_coding	KIT proto-oncogene, receptor tyrosine kinase [Source:HGNC Symbol;Acc:HGNC:6342]	4	1	54657918	54740715	0.2172479457589258	1.5916521987903127	1.6318283675424734	0.10313526802099587	0.2880322546405594	1.6298402332724014	FALSE
ENSG00000175073	80124	VCPIP1	VCPIP1	protein_coding	valosin containing protein interacting protein 1 [Source:HGNC Symbol;Acc:HGNC:30897]	8	-1	66628487	66667231	0.12706850492688915	6.827237525405091	1.631827829888713	0.1031807661756932	0.2881074462918411	1.6296250527397966	FALSE
ENSG00000114648	23276	KLHL18	KLHL18	protein_coding	kelch like family member 18 [Source:HGNC Symbol;Acc:HGNC:29120]	3	1	47282917	47346816	0.06550614902494711	5.721373131816678	1.631953630271335	0.1032503136180053	0.28824975063514763	1.62929627843279	FALSE
ENSG00000043514	54802	TRIT1	TRIT1	protein_coding	tRNA isopentenyltransferase 1 [Source:HGNC Symbol;Acc:HGNC:20286]	1	-1	39838110	39883511	-0.09778966806609679	3.668198055504172	-1.630736869688193	0.10337380329149122	0.28854257024551383	-1.6287129345456928	FALSE
ENSG00000166313	322	APBB1	APBB1	protein_coding	amyloid beta precursor protein binding family B member 1 [Source:HGNC Symbol;Acc:HGNC:581]	11	-1	6395124	6419414	-0.17085219931817397	3.838883778801487	-1.6315970517309168	0.10341413064620385	0.2886031990739957	-1.6285225550843978	FALSE
ENSG00000070814	6949	TCOF1	TCOF1	protein_coding	treacle ribosome biogenesis factor 1 [Source:HGNC Symbol;Acc:HGNC:11654]	5	1	150357629	150400308	-0.09658215435365936	4.825417034004672	-1.63068838640067	0.10343884941877103	0.28862025424258997	-1.6284058905963028	FALSE
ENSG00000072736	4775	NFATC3	NFATC3	protein_coding	nuclear factor of activated T cells 3 [Source:HGNC Symbol;Acc:HGNC:7777]	16	1	68084751	68229259	-0.07181559121116265	7.4553148352391245	-1.630429744027448	0.10353703325012381	0.28884225229184723	-1.6279427138749976	FALSE
ENSG00000090905	27327	TNRC6A	TNRC6A	protein_coding	trinucleotide repeat containing adaptor 6A [Source:HGNC Symbol;Acc:HGNC:11969]	16	1	24610209	24827632	-0.05545063816853979	6.684718839520841	-1.6296535758990964	0.10363308593405691	0.2890292474708583	-1.6274899284301805	FALSE
ENSG00000205413	54809	SAMD9	SAMD9	protein_coding	sterile alpha motif domain containing 9 [Source:HGNC Symbol;Acc:HGNC:1348]	7	-1	93099513	93118023	0.16726876787096856	6.863135725764779	1.6295895998375787	0.10365000197989203	0.2890292474708583	1.6274102219527609	FALSE
ENSG00000149131	710	SERPING1	SERPING1	protein_coding	serpin family G member 1 [Source:HGNC Symbol;Acc:HGNC:1228]	11	1	57597387	57614853	0.39785677359693405	4.764228350578311	1.6295981452595991	0.1036599641338653	0.2890292474708583	1.6273632862571314	FALSE
ENSG00000151835	26278	SACS	SACS	protein_coding	sacsin molecular chaperone [Source:HGNC Symbol;Acc:HGNC:10519]	13	-1	23328826	23433740	-0.18243756577078774	3.7578336325966863	-1.629537481182823	0.10368124279328628	0.28903662059070157	-1.6272630459787611	FALSE
ENSG00000138185	953	ENTPD1	ENTPD1	protein_coding	ectonucleoside triphosphate diphosphohydrolase 1 [Source:HGNC Symbol;Acc:HGNC:3363]	10	1	95711779	95877266	0.1645159588342464	6.9054096961965845	1.629612507086349	0.1037295475025237	0.28911931919346723	1.6270355510778445	FALSE
ENSG00000044574	3309	HSPA5	HSPA5	protein_coding	heat shock protein family A (Hsp70) member 5 [Source:HGNC Symbol;Acc:HGNC:5238]	9	-1	125234853	125241343	0.08137446968607343	7.201805232427259	1.6292635511634987	0.10377000599667337	0.28918012271189375	1.6268450733349207	FALSE
ENSG00000175265	23015	GOLGA8A	GOLGA8A	protein_coding	golgin A8 family member A [Source:HGNC Symbol;Acc:HGNC:31972]	15	-1	34379068	34437466	-0.16554963826482805	4.9905143599480475	-1.6297093199028376	0.10379671756322087	0.28920260214174937	-1.6267193481808135	FALSE
ENSG00000141337	22901	ARSG	ARSG	protein_coding	arylsulfatase G [Source:HGNC Symbol;Acc:HGNC:24102]	17	1	68259182	68422731	0.12000654956161139	5.909041009792093	1.6271170909428898	0.10424771622102584	0.29029788123810546	1.6246004733607138	FALSE
ENSG00000133612	116988	AGAP3	AGAP3	protein_coding	ArfGAP with GTPase domain, ankyrin repeat and PH domain 3 [Source:HGNC Symbol;Acc:HGNC:16923]	7	1	151085831	151144436	-0.10914775840519919	4.258709521953479	-1.626761259623085	0.10426754813318337	0.29029788123810546	-1.6245074666621446	FALSE
ENSG00000169926	51621	KLF13	KLF13	protein_coding	Kruppel like factor 13 [Source:HGNC Symbol;Acc:HGNC:13672]	15	1	31326835	31435665	0.08525295667027066	8.243029062415685	1.6265828526080572	0.10426964368488681	0.29029788123810546	1.6244976398705961	FALSE
ENSG00000144407	5746	PTH2R	PTH2R	protein_coding	parathyroid hormone 2 receptor [Source:HGNC Symbol;Acc:HGNC:9609]	2	1	208359714	208854503	0.16292088240792313	1.2101010503425549	1.6268854290741661	0.1042827227937391	0.29029788123810546	1.624436310795269	FALSE
ENSG00000130313	25796	PGLS	PGLS	protein_coding	6-phosphogluconolactonase [Source:HGNC Symbol;Acc:HGNC:8903]	19	1	17511636	17521288	0.08635369654963121	5.971423049538726	1.6268357188215778	0.10428339850807321	0.29029788123810546	1.6244331424781542	FALSE
ENSG00000169598	1677	DFFB	DFFB	protein_coding	DNA fragmentation factor subunit beta [Source:HGNC Symbol;Acc:HGNC:2773]	1	1	3857267	3885429	-0.09585848588040813	3.515540266119856	-1.6264025298291105	0.10431767199185774	0.29033436046406896	-1.6242724609450507	FALSE
ENSG00000144659	54977	SLC25A38	SLC25A38	protein_coding	solute carrier family 25 member 38 [Source:HGNC Symbol;Acc:HGNC:26054]	3	1	39383370	39397351	-0.10128521065031038	4.428508427666204	-1.6264672846886936	0.10434747867092913	0.29033436046406896	-1.6241327548485347	FALSE
ENSG00000049883	79810	PTCD2	PTCD2	protein_coding	pentatricopeptide repeat domain 2 [Source:HGNC Symbol;Acc:HGNC:25734]	5	1	72320367	72368395	-0.1326572559638537	2.409191579862457	-1.6261701310073609	0.10435265679757491	0.29033436046406896	-1.6241084878197614	FALSE
ENSG00000087077	7205	TRIP6	TRIP6	protein_coding	thyroid hormone receptor interactor 6 [Source:HGNC Symbol;Acc:HGNC:12311]	7	1	100867387	100873454	0.11620161232056958	2.0814810859984187	1.6259009256278367	0.10441855085541565	0.29046559223786805	1.6237997621401745	FALSE
ENSG00000169696	79058	ASPSCR1	ASPSCR1	protein_coding	ASPSCR1 tether for SLC2A4, UBX domain containing [Source:HGNC Symbol;Acc:HGNC:13825]	17	1	81976807	82017406	-0.09996946178749022	3.449546497610759	-1.6250928600310168	0.10459184879604941	0.29089549339708126	-1.6229885675787459	FALSE
ENSG00000087087	51593	SRRT	SRRT	protein_coding	serrate, RNA effector molecule [Source:HGNC Symbol;Acc:HGNC:24101]	7	1	100875103	100888664	-0.06481698143767822	6.180589666596055	-1.6247283169175983	0.10469084569810173	0.29111862811460304	-1.6225256494494293	FALSE
ENSG00000272562	NA	AL512343.2	AL512343.2	lncRNA	novel transcript, antisense to H3F3A	1	-1	226045561	226061898	0.15374031406560507	1.50279320125498	1.624246279575554	0.1047765135656772	0.29127324996261333	1.6221253394837294	FALSE
ENSG00000267193	NA	AC023421.2	AC023421.2	lncRNA	novel transcript, antisense to SLC14A1 and SLC14A2	18	-1	45573084	45747215	-0.2006856476513036	0.11481011817249573	-1.6240903451487032	0.10478937418458978	0.29127324996261333	-1.6220652666463007	FALSE
ENSG00000102144	5230	PGK1	PGK1	protein_coding	phosphoglycerate kinase 1 [Source:HGNC Symbol;Acc:HGNC:8896]	X	1	77910739	78129295	0.09499381075764823	7.420012408810463	1.6241664887421463	0.10480542093607172	0.29127324996261333	1.6219903193716154	FALSE
ENSG00000160058	55108	BSDC1	BSDC1	protein_coding	BSD domain containing 1 [Source:HGNC Symbol;Acc:HGNC:25501]	1	-1	32365103	32394731	0.04889622994304599	5.784816917586367	1.6241261871749693	0.10484306786229176	0.29127324996261333	1.621814522991788	FALSE
ENSG00000160131	203547	VMA21	VMA21	protein_coding	vacuolar ATPase assembly factor VMA21 [Source:HGNC Symbol;Acc:HGNC:22082]	X	1	151396515	151409364	-0.09768990166142633	4.680168342682699	-1.6239801542618864	0.10484724777865058	0.29127324996261333	-1.6217950075129477	FALSE
ENSG00000111913	9750	RIPOR2	RIPOR2	protein_coding	RHO family interacting cell polarization regulator 2 [Source:HGNC Symbol;Acc:HGNC:13872]	6	-1	24804282	25042170	0.11905197480619556	11.008169847977696	1.6239210971038847	0.10485912112637695	0.29127324996261333	1.6217395757854698	FALSE
ENSG00000250820	NA	AC138965.2	AC138965.2	lncRNA	novel transcript, sense overlapping to THOC3	5	-1	175906939	175958538	-0.16990415532675973	1.8912693070935496	-1.623819785603856	0.10493278752137282	0.2914256879577464	-1.6213957693099357	FALSE
ENSG00000124532	57380	MRS2	MRS2	protein_coding	magnesium transporter MRS2 [Source:HGNC Symbol;Acc:HGNC:13785]	6	1	24402908	24426194	-0.10250573931926565	4.172158228421121	-1.6234210910692828	0.10496603365375645	0.29146583387100183	-1.6212406699138164	FALSE
ENSG00000149531	NA	FRG1BP	FRG1BP	unprocessed_pseudogene	FSHD region gene 1 family member B, pseudogene [Source:HGNC Symbol;Acc:HGNC:15792]	20	1	30377372	30399257	-0.14925778838704185	2.8180183323994634	-1.6245329064320277	0.10498705963393828	0.2914720390159328	-1.6211425999309046	FALSE
ENSG00000157764	673	BRAF	BRAF	protein_coding	B-Raf proto-oncogene, serine/threonine kinase [Source:HGNC Symbol;Acc:HGNC:1097]	7	-1	140719327	140924928	0.07279031858031804	7.324772907522218	1.623314951771849	0.10503937547717883	0.2915650953877095	1.6208986545038253	FALSE
ENSG00000128789	56984	PSMG2	PSMG2	protein_coding	proteasome assembly chaperone 2 [Source:HGNC Symbol;Acc:HGNC:24929]	18	1	12658043	12725740	-0.06779817901099605	5.2301395972341895	-1.6228193225894034	0.10508914336496321	0.2916136128439731	-1.620666679522142	FALSE
ENSG00000146592	9586	CREB5	CREB5	protein_coding	cAMP responsive element binding protein 5 [Source:HGNC Symbol;Acc:HGNC:16844]	7	1	28299321	28825894	0.16950891814488678	9.137704069836781	1.62293846078921	0.10509445527675904	0.2916136128439731	1.6206419251198458	FALSE
ENSG00000175061	NA	SNHG29	SNHG29	lncRNA	small nucleolar RNA host gene 29 [Source:HGNC Symbol;Acc:HGNC:28619]	17	1	16438767	16478678	-0.1274532705473268	6.461756347726742	-1.6222051660796042	0.10524301002344441	0.29197358763613773	-1.6199500369016886	FALSE
ENSG00000137101	971	CD72	CD72	protein_coding	CD72 molecule [Source:HGNC Symbol;Acc:HGNC:1696]	9	-1	35609533	35646810	-0.15327045956602925	3.7433684288876448	-1.622686338474945	0.10529470858239862	0.29206477554034066	-1.6197094345824172	FALSE
ENSG00000221909	221786	FAM200A	FAM200A	protein_coding	family with sequence similarity 200 member A [Source:HGNC Symbol;Acc:HGNC:25401]	7	-1	99546300	99558536	-0.08609791972031511	2.7830331564448576	-1.6215030518958289	0.10532828713701628	0.2921056788453888	-1.6195532120047222	FALSE
ENSG00000135363	4005	LMO2	LMO2	protein_coding	LIM domain only 2 [Source:HGNC Symbol;Acc:HGNC:6642]	11	-1	33858576	33892076	0.12430938211136855	5.578716261273298	1.6211591476442404	0.1054420511815529	0.29230709214158024	1.6190242239617691	FALSE
ENSG00000285444	NA	AL162377.3	AL162377.3	protein_coding	novel transcript	13	-1	51763951	51845159	0.16551452646077092	4.209783038206926	1.6215782307023914	0.10544646426397977	0.29230709214158024	1.619003712827458	FALSE
ENSG00000136897	54534	MRPL50	MRPL50	protein_coding	mitochondrial ribosomal protein L50 [Source:HGNC Symbol;Acc:HGNC:16654]	9	-1	101387633	101398618	-0.11487394497879055	3.508441620058993	-1.6211049423437898	0.10545744875406377	0.29230709214158024	-1.6189526620474581	FALSE
ENSG00000010626	10233	LRRC23	LRRC23	protein_coding	leucine rich repeat containing 23 [Source:HGNC Symbol;Acc:HGNC:19138]	12	1	6873569	6914241	-0.1035590232980188	3.0754793104677285	-1.6207415593152719	0.10554555810244405	0.2924793433943522	-1.6185433235189601	FALSE
ENSG00000211652	NA	IGLV7-43	IGLV7-43	IG_V_gene	immunoglobulin lambda variable 7-43 [Source:HGNC Symbol;Acc:HGNC:5929]	22	1	22395018	22395489	-0.44575114526090287	0.22156144986581439	-1.620688437174261	0.10555730541690307	0.2924793433943522	-1.6184887683150022	FALSE
ENSG00000178927	79415	CYBC1	CYBC1	protein_coding	cytochrome b-245 chaperone 1 [Source:HGNC Symbol;Acc:HGNC:28672]	17	-1	82442586	82450829	0.09879534528836853	7.206232997231812	1.6203992585732097	0.10562949202033073	0.2925819807349069	1.6181536352768684	FALSE
ENSG00000187231	91404	SESTD1	SESTD1	protein_coding	SEC14 and spectrin domain containing 1 [Source:HGNC Symbol;Acc:HGNC:18379]	2	-1	179101678	179264832	0.1201585354605319	5.198022375632424	1.6203838852773442	0.10563207350367343	0.2925819807349069	1.6181416538651514	FALSE
ENSG00000162702	23528	ZNF281	ZNF281	protein_coding	zinc finger protein 281 [Source:HGNC Symbol;Acc:HGNC:13075]	1	-1	200404940	200410056	0.11854299448009176	6.050696389529901	1.6201654626114246	0.10570012992077249	0.2927182137477418	1.6178258680777577	FALSE
ENSG00000136261	28969	BZW2	BZW2	protein_coding	basic leucine zipper and W2 domains 2 [Source:HGNC Symbol;Acc:HGNC:18808]	7	1	16646131	16706523	-0.08937539282170803	3.8927109680257055	-1.6195390991594352	0.105791302078225	0.2928389798363247	-1.6174030765605145	FALSE
ENSG00000057657	639	PRDM1	PRDM1	protein_coding	PR/SET domain 1 [Source:HGNC Symbol;Acc:HGNC:9346]	6	1	105993463	106109939	0.11063186670521663	6.121495887464829	1.619666135277268	0.10579773175443427	0.2928389798363247	1.6173732712141435	FALSE
ENSG00000275004	140883	ZNF280B	ZNF280B	protein_coding	zinc finger protein 280B [Source:HGNC Symbol;Acc:HGNC:23022]	22	-1	22484421	22508742	-0.21295372668391133	0.8316454241304874	-1.619368585936683	0.10580037670058433	0.2928389798363247	-1.617361010743811	FALSE
ENSG00000079785	1653	DDX1	DDX1	protein_coding	DEAD-box helicase 1 [Source:HGNC Symbol;Acc:HGNC:2734]	2	1	15591178	15631111	-0.08593094903366882	4.3853503800393545	-1.619304121851256	0.10583294207562037	0.2928768536190807	-1.6172100760542143	FALSE
ENSG00000233387	NA	IATPR	IATPR	lncRNA	ITGB1 adjacent tumor promoting lncRNA [Source:HGNC Symbol;Acc:HGNC:53719]	10	-1	33096257	33116672	-0.22236457953646438	2.2356310184923536	-1.6191635311166959	0.10588944474236328	0.2929202575284472	-1.6169482836809745	FALSE
ENSG00000255026	NA	AC136475.3	AC136475.3	lncRNA	novel transcript	11	1	287305	288987	0.1697215636270477	3.011857418359127	1.6196081413327517	0.10589989595105313	0.2929202575284472	1.616899872503556	FALSE
ENSG00000083799	1540	CYLD	CYLD	protein_coding	CYLD lysine 63 deubiquitinase [Source:HGNC Symbol;Acc:HGNC:2584]	16	1	50742050	50801935	0.08178656538155238	7.532953317650898	1.6192483234217996	0.10590825484608016	0.2929202575284472	1.6168611558862471	FALSE
ENSG00000141258	9905	SGSM2	SGSM2	protein_coding	small G protein signaling modulator 2 [Source:HGNC Symbol;Acc:HGNC:29026]	17	1	2337498	2381058	-0.06703016304588605	5.256060949789525	-1.6190161486506842	0.10592416507491846	0.2929202575284472	-1.6167874697989093	FALSE
ENSG00000107485	2625	GATA3	GATA3	protein_coding	GATA binding protein 3 [Source:HGNC Symbol;Acc:HGNC:4172]	10	1	8045378	8075198	-0.17116358660441833	4.534956327336684	-1.6188044572661204	0.1059763888401253	0.29296211265881555	-1.6165456641241969	FALSE
ENSG00000188848	389206	BEND4	BEND4	protein_coding	BEN domain containing 4 [Source:HGNC Symbol;Acc:HGNC:23815]	4	-1	42110853	42152878	-0.27521676847667464	0.17916013426678234	-1.6187513160287152	0.10597707524522042	0.29296211265881555	-1.6165424865711497	FALSE
ENSG00000213965	390916	NUDT19	NUDT19	protein_coding	nudix hydrolase 19 [Source:HGNC Symbol;Acc:HGNC:32036]	19	1	32691961	32713796	-0.07959034798341236	3.676779844322906	-1.6177497310903568	0.10614797850770417	0.2933338161164862	-1.6157518370274018	FALSE
ENSG00000130520	25804	LSM4	LSM4	protein_coding	LSM4 homolog, U6 small nuclear RNA and mRNA degradation associated [Source:HGNC Symbol;Acc:HGNC:17259]	19	-1	18306230	18323274	-0.11346262090368686	4.349502558239741	-1.6177978088243974	0.10615711214601666	0.2933338161164862	-1.6157096105118458	FALSE
ENSG00000204110	NA	LINC02520	LINC02520	lncRNA	long intergenic non-protein coding RNA 2520 [Source:HGNC Symbol;Acc:HGNC:53511]	6	1	37507348	37535616	-0.36576641788664865	1.5575800344470834	-1.6194398024920316	0.10617380937561507	0.2933338161164862	-1.6156324235478023	FALSE
ENSG00000151470	132321	C4orf33	C4orf33	protein_coding	chromosome 4 open reading frame 33 [Source:HGNC Symbol;Acc:HGNC:27025]	4	1	129093317	129116640	0.12957101391490822	3.893051223549507	1.617803141667887	0.1061871818383128	0.2933338161164862	1.6155706130600183	FALSE
ENSG00000123689	50486	G0S2	G0S2	protein_coding	G0/G1 switch 2 [Source:HGNC Symbol;Acc:HGNC:30229]	1	1	209675412	209676390	0.2891737919657029	0.5774757518293273	1.6177681311459333	0.10624370128161115	0.293413905660258	1.615309435810835	FALSE
ENSG00000183431	10946	SF3A3	SF3A3	protein_coding	splicing factor 3a subunit 3 [Source:HGNC Symbol;Acc:HGNC:10767]	1	-1	37956975	37990075	-0.08090428798956228	5.551897021686275	-1.617751427902379	0.10625400735566173	0.293413905660258	-1.6152618231542775	FALSE
ENSG00000001497	81887	LAS1L	LAS1L	protein_coding	LAS1 like, ribosome biogenesis factor [Source:HGNC Symbol;Acc:HGNC:25726]	X	-1	65512582	65534775	-0.0890696179408752	4.018069161515873	-1.6171325076696588	0.10629344383194209	0.2934705602131103	-1.6150796658178879	FALSE
ENSG00000135643	27345	KCNMB4	KCNMB4	protein_coding	potassium calcium-activated channel subfamily M regulatory beta subunit 4 [Source:HGNC Symbol;Acc:HGNC:6289]	12	1	70366290	70434292	-0.1663325998987344	1.9876228756546175	-1.6172734745150685	0.10635441451007656	0.29358082220329107	-1.6147981472951425	FALSE
ENSG00000268521	NA	VN1R83P	VN1R83P	unprocessed_pseudogene	vomeronasal 1 receptor 83 pseudogene [Source:HGNC Symbol;Acc:HGNC:37403]	19	-1	21289554	21289998	-0.2893961615958377	-0.13763366134695004	-1.6168559519134589	0.10637123465814557	0.29358082220329107	-1.6147205065270054	FALSE
ENSG00000010310	2696	GIPR	GIPR	protein_coding	gastric inhibitory polypeptide receptor [Source:HGNC Symbol;Acc:HGNC:4271]	19	1	45668221	45683722	-0.2004465310599053	2.0151847940656578	-1.6163103656535291	0.1064574029980321	0.29374553918657975	-1.614322911351812	FALSE
ENSG00000167740	124936	CYB5D2	CYB5D2	protein_coding	cytochrome b5 domain containing 2 [Source:HGNC Symbol;Acc:HGNC:28471]	17	1	4143168	4187310	-0.07586926038792141	3.2688125671530366	-1.6162984275239518	0.10646879126471223	0.29374553918657975	-1.6142703830675775	FALSE
ENSG00000134321	91543	RSAD2	RSAD2	protein_coding	radical S-adenosyl methionine domain containing 2 [Source:HGNC Symbol;Acc:HGNC:30908]	2	1	6865806	6898239	0.434733784330005	5.317315083216483	1.615961589530698	0.10654878966071343	0.29389085751222016	1.6139015166174446	FALSE
ENSG00000180316	285848	PNPLA1	PNPLA1	protein_coding	patatin like phospholipase domain containing 1 [Source:HGNC Symbol;Acc:HGNC:21246]	6	1	36243203	36312229	0.18230449858983544	2.7298210236598552	1.6164008562985794	0.10655935675641327	0.29389085751222016	1.6138528089677986	FALSE
ENSG00000170684	162979	ZNF296	ZNF296	protein_coding	zinc finger protein 296 [Source:HGNC Symbol;Acc:HGNC:15981]	19	-1	45071500	45076587	0.162081845578389	1.329992459329637	1.6152837537924285	0.10667403569818534	0.2940786866297994	1.6133244574128625	FALSE
ENSG00000166478	7702	ZNF143	ZNF143	protein_coding	zinc finger protein 143 [Source:HGNC Symbol;Acc:HGNC:12928]	11	1	9460319	9528524	0.07394658297317758	5.551367490537156	1.615358934590768	0.10668270421246001	0.2940786866297994	1.6132845379312457	FALSE
ENSG00000278943	NA	AC079228.1	AC079228.1	TEC	tec	4	1	145376909	145377957	0.2700212097334147	-0.8396936260193902	1.6153155848741338	0.10668433819005102	0.2940786866297994	1.6132770135689258	FALSE
ENSG00000114480	2632	GBE1	GBE1	protein_coding	1,4-alpha-glucan branching enzyme 1 [Source:HGNC Symbol;Acc:HGNC:4180]	3	-1	81489703	81761645	0.10909154808041599	5.574420926197146	1.6151833499798118	0.1067931299796912	0.2942665632655845	1.6127762396930074	FALSE
ENSG00000062650	23063	WAPL	WAPL	protein_coding	WAPL cohesin release factor [Source:HGNC Symbol;Acc:HGNC:23293]	10	-1	86435256	86521792	0.07136273497750967	6.897690760073027	1.6148405458074586	0.10682627129509385	0.2942665632655845	1.6126237689533454	FALSE
ENSG00000100292	3162	HMOX1	HMOX1	protein_coding	heme oxygenase 1 [Source:HGNC Symbol;Acc:HGNC:5013]	22	1	35380361	35394207	0.13444728168554132	5.304154844799014	1.6151432882629753	0.10682791107080573	0.2942665632655845	1.612616225934704	FALSE
ENSG00000162222	283237	TTC9C	TTC9C	protein_coding	tetratricopeptide repeat domain 9C [Source:HGNC Symbol;Acc:HGNC:28432]	11	1	62728069	62740293	-0.05010786510145504	4.939280886375369	-1.6146712665919114	0.10682838100370744	0.2942665632655845	-1.6126140642458375	FALSE
ENSG00000131171	6451	SH3BGRL	SH3BGRL	protein_coding	SH3 domain binding glutamate rich protein like [Source:HGNC Symbol;Acc:HGNC:10823]	X	1	81202102	81298547	0.07513417990452265	8.024142110643945	1.614985266227503	0.1068641703265726	0.29431288102547365	1.612449455685431	FALSE
ENSG00000106993	55664	CDC37L1	CDC37L1	protein_coding	cell division cycle 37 like 1 [Source:HGNC Symbol;Acc:HGNC:17179]	9	1	4679559	4708399	-0.06854214503550748	4.053508809073923	-1.614532905016077	0.10688406934310349	0.2943154268739354	-1.6123579515182935	FALSE
ENSG00000111142	10988	METAP2	METAP2	protein_coding	methionyl aminopeptidase 2 [Source:HGNC Symbol;Acc:HGNC:16672]	12	1	95473520	95515839	-0.09095316031287304	5.460758266989185	-1.6143371775757582	0.10692535179558756	0.294317557375832	-1.6121681602346392	FALSE
ENSG00000250966	NA	AC023886.2	AC023886.2	processed_pseudogene	H3 histone, family 3B (H3.3B) (H3F3B) pseudogene	4	1	112564988	112565398	0.19437401306026947	0.7061567555267195	1.6142854032194076	0.10694081519680101	0.294317557375832	1.6120970839900874	FALSE
ENSG00000112992	23530	NNT	NNT	protein_coding	nicotinamide nucleotide transhydrogenase [Source:HGNC Symbol;Acc:HGNC:7863]	5	1	43602692	43707405	-0.09130712776479566	5.432348461585509	-1.6141942700389007	0.10694176735027974	0.294317557375832	-1.6120927077615492	FALSE
ENSG00000231966	NA	LINC02818	LINC02818	lncRNA	long intergenic non-protein coding RNA 2818 [Source:HGNC Symbol;Acc:HGNC:54349]	1	-1	179829609	179836124	0.21714484638628018	-0.32459387598102646	1.6137466998292327	0.10702150193294654	0.2944146972811474	1.6117263461309188	FALSE
ENSG00000163281	132789	GNPDA2	GNPDA2	protein_coding	glucosamine-6-phosphate deaminase 2 [Source:HGNC Symbol;Acc:HGNC:21526]	4	-1	44682200	44726588	-0.16760839688978413	2.482046427539669	-1.6135986814373864	0.10706818922152554	0.2944146972811474	-1.6115119294119005	FALSE
ENSG00000005108	221981	THSD7A	THSD7A	protein_coding	thrombospondin type 1 domain containing 7A [Source:HGNC Symbol;Acc:HGNC:22207]	7	-1	11370365	11832198	0.2829711944485514	0.7911228965104828	1.6138787232577065	0.1070718376100849	0.2944146972811474	1.6114951768904202	FALSE
ENSG00000163349	204851	HIPK1	HIPK1	protein_coding	homeodomain interacting protein kinase 1 [Source:HGNC Symbol;Acc:HGNC:19006]	1	1	113929324	113977869	0.14297779098478713	7.423063207954648	1.613589221108168	0.10707638921413412	0.2944146972811474	1.611474277655014	FALSE
ENSG00000232160	NA	RAP2C-AS1	RAP2C-AS1	lncRNA	RAP2C antisense RNA 1 [Source:HGNC Symbol;Acc:HGNC:40957]	X	1	132217053	132432862	-0.08392737304080145	3.7350730756536192	-1.6135993010056662	0.1070769789415728	0.2944146972811474	-1.6114715699023179	FALSE
ENSG00000154124	90268	OTULIN	OTULIN	protein_coding	OTU deubiquitinase with linear linkage specificity [Source:HGNC Symbol;Acc:HGNC:25118]	5	1	14664664	14699850	0.084487262594517	4.810237074918552	1.6134881840318918	0.10711089488089569	0.2944146972811474	1.611315863640278	FALSE
ENSG00000177294	162517	FBXO39	FBXO39	protein_coding	F-box protein 39 [Source:HGNC Symbol;Acc:HGNC:28565]	17	1	6776215	6797101	0.3464476805754292	0.16501135446014453	1.6133110869848446	0.1071118047122183	0.2944146972811474	1.6113116871913877	FALSE
ENSG00000158406	8365	HIST1H4H	HIST1H4H	protein_coding	histone cluster 1 H4 family member h [Source:HGNC Symbol;Acc:HGNC:4788]	6	-1	26277609	26285638	0.16479179300889335	3.9423762372560094	1.613958813597025	0.10712891183384668	0.2944146972811474	1.6112331646595162	FALSE
ENSG00000123643	206358	SLC36A1	SLC36A1	protein_coding	solute carrier family 36 member 1 [Source:HGNC Symbol;Acc:HGNC:18761]	5	1	151437046	151492379	0.1496481871697437	5.362069651687983	1.6130093082568617	0.10725817036496596	0.29463758672232226	1.6106401824911059	FALSE
ENSG00000231918	NA	AC007402.1	AC007402.1	lncRNA	novel transcript	2	1	51032601	52407917	0.4046514745293286	-1.193586021684283	1.613111745935048	0.10725841649886719	0.29463758672232226	1.6106390538754878	FALSE
ENSG00000236008	NA	LINC01814	LINC01814	lncRNA	long intergenic non-protein coding RNA 1814 [Source:HGNC Symbol;Acc:HGNC:52618]	2	-1	8461703	8592903	0.19315044693600192	1.8542672300273582	1.613086975359681	0.10726700098130061	0.29463758672232226	1.610599692109447	FALSE
ENSG00000104081	90427	BMF	BMF	protein_coding	Bcl2 modifying factor [Source:HGNC Symbol;Acc:HGNC:24132]	15	-1	40087890	40108892	0.10465482521811609	4.79053342685595	1.612615845963487	0.10730691798313619	0.2946950433492254	1.6104166965263065	FALSE
ENSG00000081177	55218	EXD2	EXD2	protein_coding	exonuclease 3'-5' domain containing 2 [Source:HGNC Symbol;Acc:HGNC:20217]	14	1	69191511	69244020	-0.11611961598813458	2.5072776352958286	-1.612200744763522	0.1073689918394587	0.2948133178300308	-1.6101322321076275	FALSE
ENSG00000082516	25929	GEMIN5	GEMIN5	protein_coding	gem nuclear organelle associated protein 5 [Source:HGNC Symbol;Acc:HGNC:20043]	5	-1	154887411	154938211	-0.10888988418414591	3.4586339030892432	-1.6120954693196077	0.1073883414477894	0.2948142591498516	-1.6100435857391184	FALSE
ENSG00000249806	NA	AC139720.1	AC139720.1	lncRNA	novel transcript	4	1	142566019	142660950	-0.20206729942172696	5.8283107904198586	-1.6119322261737	0.1076789687894198	0.2955184296665251	-1.6087136540742493	FALSE
ENSG00000246225	NA	AC006299.1	AC006299.1	lncRNA	novel transcript, antisense to SVIP	11	1	22829380	22945393	-0.13815338106559127	1.9734103768776592	-1.6108525475404096	0.107693920598698	0.2955184296665251	-1.6086453104344713	FALSE
ENSG00000131871	55829	SELENOS	SELENOS	protein_coding	selenoprotein S [Source:HGNC Symbol;Acc:HGNC:30396]	15	-1	101270817	101277500	-0.0902190754398906	3.3113532463536215	-1.6106127811436826	0.10770794036022778	0.2955184296665251	-1.6085812339426577	FALSE
ENSG00000105135	10994	ILVBL	ILVBL	protein_coding	ilvB acetolactate synthase like [Source:HGNC Symbol;Acc:HGNC:6041]	19	-1	15114984	15125786	-0.11681188429178269	2.122581820766724	-1.6105382444044511	0.10772104966375687	0.2955184296665251	-1.608521324619844	FALSE
ENSG00000260233	NA	SSSCA1-AS1	SSSCA1-AS1	lncRNA	SSSCA1 antisense RNA 1 (head to head) [Source:HGNC Symbol;Acc:HGNC:27384]	11	-1	65568482	65570423	-0.1510741358068432	0.62276666079003	-1.6100550874530315	0.1078057575344024	0.2956910142953051	-1.6081343500112442	FALSE
ENSG00000071889	60343	FAM3A	FAM3A	protein_coding	family with sequence similarity 3 member A [Source:HGNC Symbol;Acc:HGNC:13749]	X	-1	154506159	154516242	-0.07290193923291133	3.416477308349386	-1.6102671779356854	0.10782208605855492	0.2956910142953051	-1.6080597833902976	FALSE
ENSG00000260778	NA	AC009065.4	AC009065.4	lncRNA	novel transcript	16	1	2268155	2273418	-0.1772303872918088	0.46381842238307047	-1.6097497260082858	0.10786611460917855	0.29575946680271675	-1.607858765046806	FALSE
ENSG00000254733	NA	AP001831.1	AP001831.1	lncRNA	novel transcript, antisense to ME3	11	1	86431590	86622867	-0.28076367513441963	0.05045164696425186	-1.6102639031679227	0.10790284756183442	0.2958068660019088	-1.6076911054496068	FALSE
ENSG00000211886	NA	TRAJ3	TRAJ3	TR_J_gene	T cell receptor alpha joining 3 [Source:HGNC Symbol;Acc:HGNC:12059]	14	1	22543179	22543240	-0.27004857675721494	-0.16160235688821176	-1.6095574508393464	0.10793303058069252	0.2958068660019088	-1.6075533754199667	FALSE
ENSG00000223969	NA	AC002456.1	AC002456.1	lncRNA	novel transcript	7	-1	90590619	90597353	0.1899098884364392	2.127011498811362	1.6100872439999363	0.10794061385924852	0.2958068660019088	1.6075187764779648	FALSE
ENSG00000285596	NA	AC017116.2	AC017116.2	lncRNA	novel transcript	7	-1	44011882	44038978	-0.19204857823301968	0.5347416691615743	-1.609427478516381	0.10797370079457723	0.2958452699213368	-1.607367838826671	FALSE
ENSG00000177425	5074	PAWR	PAWR	protein_coding	pro-apoptotic WT1 regulator [Source:HGNC Symbol;Acc:HGNC:8614]	12	-1	79574979	79690964	-0.15889205600217826	2.5633454850917827	-1.609812567972151	0.108009122225787	0.29589005560653164	-1.60720629212994	FALSE
ENSG00000122432	100505741	SPATA1	SPATA1	protein_coding	spermatogenesis associated 1 [Source:HGNC Symbol;Acc:HGNC:14682]	1	1	84506300	84566194	0.16062079314402777	1.5207107371052109	1.6092247500606984	0.1080902115933357	0.29601320629758404	1.6068366252862485	FALSE
ENSG00000182504	79598	CEP97	CEP97	protein_coding	centrosomal protein 97 [Source:HGNC Symbol;Acc:HGNC:26244]	3	1	101724593	101770562	0.10877362684545666	4.606280836794553	1.6089556204928315	0.10809458679303535	0.29601320629758404	1.6068166860498725	FALSE
ENSG00000165275	158234	TRMT10B	TRMT10B	protein_coding	tRNA methyltransferase 10B [Source:HGNC Symbol;Acc:HGNC:26454]	9	1	37753803	37778972	-0.08741928027071033	4.45142071131718	-1.6089987146704847	0.10811132832672385	0.29601320629758404	-1.6067403952257422	FALSE
ENSG00000227905	NA	MED6P1	MED6P1	processed_pseudogene	mediator complex subunit 6 pseudogene 1 [Source:HGNC Symbol;Acc:HGNC:45164]	10	-1	88048135	88049823	0.29139831346808115	0.40012639036213477	1.6087398452132777	0.1081549456198513	0.29603205866143595	1.6065416760279616	FALSE
ENSG00000184271	5463	POU6F1	POU6F1	protein_coding	POU class 6 homeobox 1 [Source:HGNC Symbol;Acc:HGNC:9224]	12	-1	51186936	51217708	-0.15536643494739844	3.487024720732698	-1.6091504399551	0.10815638427144332	0.29603205866143595	-1.6065351226512365	FALSE
ENSG00000164346	10412	NSA2	NSA2	protein_coding	NSA2 ribosome biogenesis factor [Source:HGNC Symbol;Acc:HGNC:30728]	5	1	74766991	74780113	-0.10950693594496563	6.215233410260059	-1.6085060303999317	0.10829332028194219	0.29623362451441626	-1.6059116643639084	FALSE
ENSG00000248874	NA	C5orf17	C5orf17	lncRNA	chromosome 5 open reading frame 17 (putative) [Source:HGNC Symbol;Acc:HGNC:26630]	5	1	23951348	24178263	-0.492814460153431	1.7672429058882255	-1.6100975088421943	0.10830878829835544	0.29623362451441626	-1.6058412789953689	FALSE
ENSG00000101266	1457	CSNK2A1	CSNK2A1	protein_coding	casein kinase 2 alpha 1 [Source:HGNC Symbol;Acc:HGNC:2457]	20	-1	472498	543835	-0.03934880618848258	6.329448910546154	-1.6077771844142823	0.10832595948301511	0.29623362451441626	-1.6057631528788783	FALSE
ENSG00000143486	1939	EIF2D	EIF2D	protein_coding	eukaryotic translation initiation factor 2D [Source:HGNC Symbol;Acc:HGNC:6583]	1	-1	206571292	206612465	-0.08920807641423067	4.721603090009739	-1.608059834201155	0.10835525695269581	0.29623362451441626	-1.6056298767472514	FALSE
ENSG00000185813	5833	PCYT2	PCYT2	protein_coding	phosphate cytidylyltransferase 2, ethanolamine [Source:HGNC Symbol;Acc:HGNC:8756]	17	-1	81900965	81911464	-0.12716154565654714	2.182251436434068	-1.6076426757401256	0.10836495774188463	0.29623362451441626	-1.6055857534986644	FALSE
ENSG00000196961	160	AP2A1	AP2A1	protein_coding	adaptor related protein complex 2 subunit alpha 1 [Source:HGNC Symbol;Acc:HGNC:561]	19	1	49766968	49807113	0.09219442450097315	7.10748872417401	1.6080882374739403	0.10837754688242862	0.29623362451441626	1.605528497479521	FALSE
ENSG00000224086	NA	AC245452.1	AC245452.1	lncRNA	novel transcript, antisense to PPM1F and TOP3B	22	1	21938269	21977632	0.14188657758915657	1.0480885071853543	1.6074007778805368	0.10841130318190928	0.29623362451441626	1.6053749981714134	FALSE
ENSG00000139343	6636	SNRPF	SNRPF	protein_coding	small nuclear ribonucleoprotein polypeptide F [Source:HGNC Symbol;Acc:HGNC:11162]	12	1	95858928	95903828	-0.1192957780241497	2.3886853847234146	-1.6073041313725753	0.10842142955593652	0.29623362451441626	-1.6053289580993293	FALSE
ENSG00000196302	NA	AC146944.1	AC146944.1	unprocessed_pseudogene	glucuronidase, beta (GUSB) pseudogene	5	-1	70516387	70555266	-0.22917120943895414	0.14634832849824864	-1.6075877114796204	0.10842253010975494	0.29623362451441626	-1.6053239545806903	FALSE
ENSG00000100360	11020	IFT27	IFT27	protein_coding	intraflagellar transport 27 [Source:HGNC Symbol;Acc:HGNC:18626]	22	-1	36758202	36776256	-0.08800705409327358	2.987237016198296	-1.6073337307205549	0.10842779574451	0.29623362451441626	-1.6053000156427208	FALSE
ENSG00000134077	25917	THUMPD3	THUMPD3	protein_coding	THUMP domain containing 3 [Source:HGNC Symbol;Acc:HGNC:24493]	3	1	9362971	9386791	-0.10737466014347774	3.7767280892622486	-1.6073512203338698	0.10844010830977084	0.29623362451441626	-1.6052440431256623	FALSE
ENSG00000117697	25936	NSL1	NSL1	protein_coding	NSL1 component of MIS12 kinetochore complex [Source:HGNC Symbol;Acc:HGNC:24548]	1	-1	212726153	212791782	0.050502946127480186	5.441502063504886	1.6072615063106481	0.1085356851400415	0.29637232521418444	1.604809724937038	FALSE
ENSG00000283674	NA	AC068587.4	AC068587.4	lncRNA	novel transcript	8	-1	12467693	12665588	-0.20001378207742437	4.053761671453651	-1.607747333661221	0.10853861306840432	0.29637232521418444	-1.6047964246856472	FALSE
ENSG00000236312	NA	RPL34P34	RPL34P34	processed_pseudogene	ribosomal protein L34 pseudogene 34 [Source:HGNC Symbol;Acc:HGNC:35848]	19	-1	22368599	22368952	-0.29100183991454226	-0.6381234288543014	-1.6065913142095125	0.10856243594834838	0.29637232521418444	-1.6046882186905471	FALSE
ENSG00000177150	125228	FAM210A	FAM210A	protein_coding	family with sequence similarity 210 member A [Source:HGNC Symbol;Acc:HGNC:28346]	18	-1	13663347	13726663	-0.10522015666970175	2.8799568548685004	-1.6066497444522587	0.10856731041628495	0.29637232521418444	-1.6046660806662332	FALSE
ENSG00000120217	29126	CD274	CD274	protein_coding	CD274 molecule [Source:HGNC Symbol;Acc:HGNC:17635]	9	1	5450503	5470566	0.29532973147553143	4.4407642269649	1.606753927424747	0.10860651695393476	0.29642718361296533	1.604488047717625	FALSE
ENSG00000267288	NA	AC138150.2	AC138150.2	lncRNA	novel transcript, antisense to HEXIM2	17	-1	45168800	45171584	0.21417427453252458	0.6435450946097706	1.6066631785883851	0.10865324977710446	0.296502561100047	1.6042759050768693	FALSE
ENSG00000276386	NA	CNTNAP3P2	CNTNAP3P2	unprocessed_pseudogene	CNTNAP3 pseudogene 2 [Source:HGNC Symbol;Acc:HGNC:49589]	9	1	67059560	67293468	0.33658063279485106	0.027820815404931917	1.6067348484613324	0.10872009002144757	0.2965832961557167	1.603972610654923	FALSE
ENSG00000171658	NA	NMRAL2P	NMRAL2P	transcribed_unprocessed_pseudogene	NmrA like redox sensor 2, pseudogene [Source:HGNC Symbol;Acc:HGNC:52332]	3	1	185959943	185980872	0.32513342287573543	-0.2643123605576104	1.6068347157005802	0.10872107678044003	0.2965832961557167	1.603968134240477	FALSE
ENSG00000198839	11179	ZNF277	ZNF277	protein_coding	zinc finger protein 277 [Source:HGNC Symbol;Acc:HGNC:13070]	7	1	112206695	112343934	-0.06557038830524942	5.062470902168467	-1.605566555458793	0.10883179265997177	0.29683311692435765	-1.6034660776265734	FALSE
ENSG00000134245	7482	WNT2B	WNT2B	protein_coding	Wnt family member 2B [Source:HGNC Symbol;Acc:HGNC:12781]	1	1	112466541	112530165	-0.17884206649707768	0.87382391187205255	-1.605166965587828	0.10890194109752258	0.296958658788032	-1.60314818878685	FALSE
ENSG00000132002	3337	DNAJB1	DNAJB1	protein_coding	DnaJ heat shock protein family (Hsp40) member B1 [Source:HGNC Symbol;Acc:HGNC:5270]	19	-1	14514769	14529770	0.07798400158845986	5.977510822706835	1.6052340883649872	0.10891611178164619	0.296958658788032	1.603083991735272	FALSE
ENSG00000197381	104	ADARB1	ADARB1	protein_coding	adenosine deaminase RNA specific B1 [Source:HGNC Symbol;Acc:HGNC:226]	21	1	45073853	45226560	-0.11478610666122258	5.350944998576236	-1.6052612980607166	0.10895345577170241	0.29698265459730017	-1.6029148449468962	FALSE
ENSG00000162378	79699	ZYG11B	ZYG11B	protein_coding	zyg-11 family member B, cell cycle regulator [Source:HGNC Symbol;Acc:HGNC:25820]	1	1	52726453	52827336	0.086632869109674715	5.907632505380032	1.6052487383696525	0.10897039869789579	0.29698265459730017	1.602838118360785	FALSE
ENSG00000120860	51019	WASHC3	WASHC3	protein_coding	WASH complex subunit 3 [Source:HGNC Symbol;Acc:HGNC:24256]	12	-1	102012840	102062149	-0.04523502232287946	5.872180662518236	-1.6051190390412677	0.10898235252194136	0.29698265459730017	-1.6027839907608044	FALSE
ENSG00000138646	51191	HERC5	HERC5	protein_coding	HECT and RLD domain containing E3 ubiquitin protein ligase 5 [Source:HGNC Symbol;Acc:HGNC:24368]	4	1	88457119	88506163	0.3178795574794462	5.227286801731203	1.6045136387571686	0.10904661384676718	0.2971055730506246	1.6024930922446547	FALSE
ENSG00000159399	3099	HK2	HK2	protein_coding	hexokinase 2 [Source:HGNC Symbol;Acc:HGNC:4923]	2	1	74833981	74893359	0.13914096045189872	6.573334091326538	1.6047322801666848	0.10908404102176673	0.29715534954138106	1.6023237291747843	FALSE
ENSG00000185527	5148	PDE6G	PDE6G	protein_coding	phosphodiesterase 6G [Source:HGNC Symbol;Acc:HGNC:8789]	17	-1	81650459	81663112	0.17303461595802566	0.43386528798771135	1.603846582311337	0.1091768130211579	0.29735584666745923	1.6019041212682348	FALSE
ENSG00000236869	112840933	ZKSCAN7-AS1	ZKSCAN7-AS1	lncRNA	ZKSCAN7 ZNF cluster antisense RNA 1 [Source:HGNC Symbol;Acc:HGNC:53964]	3	-1	44557357	44685653	-0.1596868628859176	1.4724949913618153	-1.6038084933209993	0.10922454760842963	0.2974336302588399	-1.6016883275038616	FALSE
ENSG00000086848	79796	ALG9	ALG9	protein_coding	ALG9 alpha-1,2-mannosyltransferase [Source:HGNC Symbol;Acc:HGNC:15672]	11	-1	111782195	111871581	-0.16487936355180555	1.0645043737541031	-1.6034056463327622	0.10926567332513522	0.29744254999126735	-1.6015024702553975	FALSE
ENSG00000083845	6193	RPS5	RPS5	protein_coding	ribosomal protein S5 [Source:HGNC Symbol;Acc:HGNC:10426]	19	1	58386400	58394806	-0.14275256119225332	7.198489661432417	-1.6038876061564011	0.10926617560764884	0.29744254999126735	-1.601500200658869	FALSE
ENSG00000196428	9819	TSC22D2	TSC22D2	protein_coding	TSC22 domain family member 2 [Source:HGNC Symbol;Acc:HGNC:29095]	3	1	150408335	150466431	0.08410618981547113	5.264373421670869	1.6032596282808504	0.10932751829945757	0.2975573146767655	1.6012230816796917	FALSE
ENSG00000133858	196441	ZFC3H1	ZFC3H1	protein_coding	zinc finger C3H1-type containing [Source:HGNC Symbol;Acc:HGNC:28328]	12	-1	71609472	71667725	0.0645386785793658	7.084817758871638	1.6030615026739525	0.10941895927039849	0.2977282501694697	1.6008102201995187	FALSE
ENSG00000122515	83637	ZMIZ2	ZMIZ2	protein_coding	zinc finger MIZ-type containing 2 [Source:HGNC Symbol;Acc:HGNC:22229]	7	1	44748581	44769881	-0.057150301966925277	6.091125209088533	-1.6028572314556775	0.10945057703955936	0.2977282501694697	-1.600667527537569	FALSE
ENSG00000026751	57823	SLAMF7	SLAMF7	protein_coding	SLAM family member 7 [Source:HGNC Symbol;Acc:HGNC:21394]	1	1	160739057	160754821	-0.20097975940229418	4.796598935698919	-1.60318846477549	0.10946644624832258	0.2977282501694697	-1.6005959212427348	FALSE
ENSG00000158792	124044	SPATA2L	SPATA2L	protein_coding	spermatogenesis associated 2 like [Source:HGNC Symbol;Acc:HGNC:28393]	16	-1	89696357	89701705	0.1347314581900818	1.9082639172295466	1.602782149767276	0.1094721568001542	0.2977282501694697	1.600570155648476	FALSE
ENSG00000166619	10904	BLCAP	BLCAP	protein_coding	BLCAP apoptosis inducing factor [Source:HGNC Symbol;Acc:HGNC:1055]	20	-1	37492472	37527931	0.04428682841118459	5.860512747866085	1.602709038170611	0.10948857792617164	0.2977282501694697	1.6004960706432596	FALSE
ENSG00000260563	NA	AC132872.1	AC132872.1	lncRNA	novel transcript	17	1	82293716	82294910	0.15144168606541086	3.9840141800303113	1.6027209204031665	0.1095195948497606	0.2977282501694697	1.6003561596855131	FALSE
ENSG00000124383	10199	MPHOSPH10	MPHOSPH10	protein_coding	M-phase phosphoprotein 10 [Source:HGNC Symbol;Acc:HGNC:7213]	2	1	71130632	71150101	-0.09034843617059307	3.8002778213140593	-1.602304874278047	0.10952468541467307	0.2977282501694697	-1.6003332001874673	FALSE
ENSG00000151687	150709	ANKAR	ANKAR	protein_coding	ankyrin and armadillo repeat containing [Source:HGNC Symbol;Acc:HGNC:26350]	2	1	189674290	189761193	-0.09125046238677292	4.454684300752276	-1.6022963821630563	0.10957629766225903	0.29780443929280026	-1.6001004659231626	FALSE
ENSG00000156587	9246	UBE2L6	UBE2L6	protein_coding	ubiquitin conjugating enzyme E2 L6 [Source:HGNC Symbol;Acc:HGNC:12490]	11	-1	57551656	57568284	0.19068106785715688	6.821860065354736	1.6021474693270932	0.10960003233740777	0.29780443929280026	1.599993468626858	FALSE
ENSG00000154016	10750	GRAP	GRAP	protein_coding	GRB2 related adaptor protein [Source:HGNC Symbol;Acc:HGNC:4562]	17	-1	19020673	19047637	-0.144968264893925	4.529327524257474	-1.6024997392923557	0.10962559107912007	0.29780443929280026	-1.5998782688117494	FALSE
ENSG00000130598	7136	TNNI2	TNNI2	protein_coding	troponin I2, fast skeletal type [Source:HGNC Symbol;Acc:HGNC:11946]	11	1	1838981	1841680	0.167043005954294	1.3041272145871552	1.6022579892349884	0.10964648971759348	0.29780443929280026	1.5997840890547488	FALSE
ENSG00000211789	NA	TRAV12-2	TRAV12-2	TR_V_gene	T cell receptor alpha variable 12-2 [Source:HGNC Symbol;Acc:HGNC:12106]	14	1	21887857	21888502	-0.2592119671950792	0.7661634155420438	-1.6019283786560248	0.10964871077307603	0.29780443929280026	-1.5997740806978058	FALSE
ENSG00000115526	9486	CHST10	CHST10	protein_coding	carbohydrate sulfotransferase 10 [Source:HGNC Symbol;Acc:HGNC:19650]	2	-1	100391860	100417668	-0.20219168562922427	0.7399076738494901	-1.6010089591570034	0.10980427568032708	0.2981747409099358	-1.5990734838629836	FALSE
ENSG00000100311	5155	PDGFB	PDGFB	protein_coding	platelet derived growth factor subunit B [Source:HGNC Symbol;Acc:HGNC:8800]	22	-1	39223359	39244982	-0.1836764174213794	1.239653525816362	-1.6009737088161549	0.10989398268521955	0.2983582891241835	-1.5986698389773801	FALSE
ENSG00000075420	64778	FNDC3B	FNDC3B	protein_coding	fibronectin type III domain containing 3B [Source:HGNC Symbol;Acc:HGNC:24670]	3	1	172039578	172401669	0.1350999989013726	8.674349759974376	1.6007797857914194	0.10991033873093833	0.2983582891241835	1.5985962715200075	FALSE
ENSG00000238005	NA	AL391832.2	AL391832.2	lncRNA	novel transcript	1	-1	234957342	234970062	0.1790787254998465	3.651856651660131	1.600998929512409	0.10995269194531891	0.29842103320452174	1.5984058122322211	FALSE
ENSG00000244932	NA	AL449212.1	AL449212.1	unprocessed_pseudogene	pseudogene similar to intraflagellar transport 122 homolog	3	1	129381298	129394149	-0.23822533069615676	-0.5191152076070015	-1.6003029592337126	0.1099817117275345	0.2984475735839377	-1.5982753458745815	FALSE
ENSG00000133805	272	AMPD3	AMPD3	protein_coding	adenosine monophosphate deaminase 3 [Source:HGNC Symbol;Acc:HGNC:470]	11	1	10308313	10507579	0.09137696847141275	6.169366582404321	1.6001320072956764	0.11011899145922296	0.29873491964274557	1.5976585357842588	FALSE
ENSG00000239883	NA	PARGP1	PARGP1	transcribed_unprocessed_pseudogene	poly(ADP-ribose) glycohydrolase pseudogene 1 [Source:HGNC Symbol;Acc:HGNC:45008]	10	-1	45854093	45972154	-0.08398349797677085	4.522424992119314	-1.5999566061181525	0.11012612149553344	0.29873491964274557	-1.5976265164953276	FALSE
ENSG00000204628	10399	RACK1	RACK1	protein_coding	receptor for activated C kinase 1 [Source:HGNC Symbol;Acc:HGNC:4399]	5	-1	181236897	181248096	-0.09801893988620058	9.055583126673916	-1.5997032160562825	0.11019692386997612	0.29887471343717426	-1.5973086488067996	FALSE
ENSG00000177369	NA	AC004797.1	AC004797.1	lncRNA	novel transcript FLJ40194	17	1	49230853	49318011	0.27491419029135966	-0.6718359683553011	1.5989865831327101	0.11023643664918759	0.2989296099415295	1.597131326088674	FALSE
ENSG00000225521	NA	AC005237.1	AC005237.1	lncRNA	novel transcript	2	-1	241015599	241064116	-0.20800022517849237	0.22244244605102256	-1.5978036229228523	0.11050058651687558	0.299593532155787	-1.595947180609757	FALSE
ENSG00000167220	84064	HDHD2	HDHD2	protein_coding	haloacid dehalogenase like hydrolase domain containing 2 [Source:HGNC Symbol;Acc:HGNC:25364]	18	-1	47107408	47150500	-0.10303625841275776	3.3246352263443777	-1.5978412971466645	0.11054235715822607	0.2996544043833003	-1.5957601336829936	FALSE
ENSG00000148343	84895	MIGA2	MIGA2	protein_coding	mitoguardin 2 [Source:HGNC Symbol;Acc:HGNC:23621]	9	1	129036621	129072082	-0.07154997741840408	4.132763827596832	-1.5974173598333195	0.11061662051313795	0.2997294636670162	-1.5954277237437993	FALSE
ENSG00000151929	9531	BAG3	BAG3	protein_coding	BCL2 associated athanogene 3 [Source:HGNC Symbol;Acc:HGNC:939]	10	1	119651370	119677819	-0.147827640173968	2.6570617737045374	-1.5976582790231155	0.11061844794907	0.2997294636670162	-1.5954195461864416	FALSE
ENSG00000049769	89801	PPP1R3F	PPP1R3F	protein_coding	protein phosphatase 1 regulatory subunit 3F [Source:HGNC Symbol;Acc:HGNC:14944]	X	1	49269793	49301461	-0.10949278156693021	3.104175800956244	-1.5975545022091096	0.1106280175032988	0.2997294636670162	-1.5953767253172098	FALSE
ENSG00000214719	NA	AC005562.1	AC005562.1	lncRNA	novel transcript	17	1	30576464	30672789	-0.16385579797889915	1.0309860165570528	-1.5969067044204326	0.11075945597572667	0.30003316829191345	-1.594788873590402	FALSE
ENSG00000141759	10907	TXNL4A	TXNL4A	protein_coding	thioredoxin like 4A [Source:HGNC Symbol;Acc:HGNC:30551]	18	-1	79970813	80033949	-0.052970749501048076	5.145777931396323	-1.5967143310294076	0.11078995840378958	0.3000633917934661	-1.594652531826914	FALSE
ENSG00000145779	25816	TNFAIP8	TNFAIP8	protein_coding	TNF alpha induced protein 8 [Source:HGNC Symbol;Acc:HGNC:17260]	5	1	119268692	119399688	-0.05899899362739269	8.164928171998454	-1.5968589031939764	0.11086856987252526	0.3002238804631179	-1.5943012856794732	FALSE
ENSG00000113732	8992	ATP6V0E1	ATP6V0E1	protein_coding	ATPase H+ transporting V0 subunit e1 [Source:HGNC Symbol;Acc:HGNC:863]	5	1	172983771	173035445	0.1007371870568079	7.605154568975426	1.5963083944328398	0.11089416446945813	0.3002407724010761	1.594186968164969	FALSE
ENSG00000186812	84307	ZNF397	ZNF397	protein_coding	zinc finger protein 397 [Source:HGNC Symbol;Acc:HGNC:18818]	18	1	35241030	35267133	0.07184629836969503	5.709082288093248	1.595865920126029	0.11097733322820601	0.3003724220113072	1.5938156411171183	FALSE
ENSG00000246273	283104	SBF2-AS1	SBF2-AS1	lncRNA	SBF2 antisense RNA 1 [Source:HGNC Symbol;Acc:HGNC:27438]	11	1	9758268	9811335	-0.12855890632875733	1.89602531662496	-1.5958608748253775	0.1109815196020116	0.3003724220113072	-1.5937969558467955	FALSE
ENSG00000247828	NA	TMEM161B-AS1	TMEM161B-AS1	lncRNA	TMEM161B antisense RNA 1 [Source:HGNC Symbol;Acc:HGNC:43839]	5	1	88268891	88439337	-0.14197599786176163	4.078369945752001	-1.5960770800143924	0.11102238546797673	0.300374047147921	-1.5936145862217446	FALSE
ENSG00000105835	10135	NAMPT	NAMPT	protein_coding	nicotinamide phosphoribosyltransferase [Source:HGNC Symbol;Acc:HGNC:30092]	7	-1	106248298	106286326	0.18787145101407354	11.038997075522403	1.595632250151246	0.11103584458172967	0.300374047147921	1.5935545346509035	FALSE
ENSG00000230291	NA	AC078817.1	AC078817.1	processed_pseudogene	ribosomal protein L26 (RPL26) pseudogene	12	-1	80102899	80103333	-0.20593779551784053	1.2238914783090311	-1.5954452737454783	0.11105705909421644	0.300374047147921	-1.5934598918825953	FALSE
ENSG00000116521	10067	SCAMP3	SCAMP3	protein_coding	secretory carrier membrane protein 3 [Source:HGNC Symbol;Acc:HGNC:10565]	1	-1	155255979	155262430	-0.10134222161971085	4.428666230233688	-1.5955626764954762	0.11105958096791482	0.300374047147921	-1.5934486421792435	FALSE
ENSG00000059588	6894	TARBP1	TARBP1	protein_coding	TAR (HIV-1) RNA binding protein 1 [Source:HGNC Symbol;Acc:HGNC:11568]	1	-1	234391313	234479179	-0.12938825982762214	4.419696222094525	-1.595397082391053	0.11113704274304453	0.3005311488820369	-1.5931031949093521	FALSE
ENSG00000176463	28232	SLCO3A1	SLCO3A1	protein_coding	solute carrier organic anion transporter family member 3A1 [Source:HGNC Symbol;Acc:HGNC:10952]	15	1	91853708	92172435	0.1098853205193695	8.94065136106736	1.595509640020968	0.11116976924743123	0.3005672460862656	1.592957305433318	FALSE
ENSG00000173198	10800	CYSLTR1	CYSLTR1	protein_coding	cysteinyl leukotriene receptor 1 [Source:HGNC Symbol;Acc:HGNC:17451]	X	-1	78271468	78327691	0.10145152149360026	5.621232919824347	1.5950470219649338	0.11121787274077562	0.3006448978881441	1.592742929344035	FALSE
ENSG00000196700	57473	ZNF512B	ZNF512B	protein_coding	zinc finger protein 512B [Source:HGNC Symbol;Acc:HGNC:29212]	20	-1	63956704	63969930	-0.1390860851712552	2.6601374493042202	-1.594609710718874	0.111281576495709	0.3007646860123614	-1.5924591423643515	FALSE
ENSG00000227354	NA	RBM26-AS1	RBM26-AS1	lncRNA	RBM26 antisense RNA 1 [Source:HGNC Symbol;Acc:HGNC:39805]	13	1	79406293	79427317	-0.2363034372973194	0.19406869611295788	-1.5943522553931753	0.1113064154825751	0.30077940950352305	-1.592348524587617	FALSE
ENSG00000213923	1454	CSNK1E	CSNK1E	protein_coding	casein kinase 1 epsilon [Source:HGNC Symbol;Acc:HGNC:2453]	22	-1	38290691	38318084	-0.12015915106042607	2.838029629818014	-1.5933545282113493	0.11153259797264124	0.3012687691203578	-1.5913421403529266	FALSE
ENSG00000152942	5884	RAD17	RAD17	protein_coding	RAD17 checkpoint clamp loader component [Source:HGNC Symbol;Acc:HGNC:9807]	5	1	69369293	69414801	-0.09225390561336688	4.2425755356762425	-1.5931374978539647	0.11157711160969941	0.3012687691203578	-1.591144269529321	FALSE
ENSG00000229873	NA	OGFR-AS1	OGFR-AS1	lncRNA	OGFR antisense RNA 1 [Source:HGNC Symbol;Acc:HGNC:40724]	20	-1	62800627	62805587	0.20414994193773847	-0.2742762830374191	1.5930091066889311	0.11159218573493351	0.3012687691203578	1.5910772765510657	FALSE
ENSG00000165626	222389	BEND7	BEND7	protein_coding	BEN domain containing 7 [Source:HGNC Symbol;Acc:HGNC:23514]	10	-1	13438484	13528974	0.2338615713179637	2.3103185196763953	1.5938798888881398	0.11159290839683365	0.3012687691203578	1.5910740650500088	FALSE
ENSG00000121903	7579	ZSCAN20	ZSCAN20	protein_coding	zinc finger and SCAN domain containing 20 [Source:HGNC Symbol;Acc:HGNC:13093]	1	1	33472645	33496507	-0.19796146438177903	-0.026736105903719956	-1.5928174850085453	0.1116153425695123	0.3012687691203578	-1.5909743760091701	FALSE
ENSG00000285667	NA	AC012291.3	AC012291.3	lncRNA	novel transcript	15	-1	84717474	84746837	0.1310420033274644	5.005251384108285	1.5934410538069919	0.1116305942763077	0.3012687691203578	1.5909066121773912	FALSE
ENSG00000147475	11160	ERLIN2	ERLIN2	protein_coding	ER lipid raft associated 2 [Source:HGNC Symbol;Acc:HGNC:1356]	8	1	37736601	37758422	0.08522828538605776	4.10007375623188	1.5928971900527371	0.11163890568527068	0.3012687691203578	1.5908696873907615	FALSE
ENSG00000158517	653361	NCF1	NCF1	protein_coding	neutrophil cytosolic factor 1 [Source:HGNC Symbol;Acc:HGNC:7660]	7	1	74773962	74789376	0.15213241993006932	7.930945389823581	1.593313042281412	0.11165802381482359	0.3012687691203578	1.5907847602215588	FALSE
ENSG00000236352	NA	AC005220.1	AC005220.1	lncRNA	novel transcript	20	1	53940160	53942508	0.26444543460001546	-0.5869423058780595	1.592739396565636	0.11167186610562203	0.3012687691203578	1.5907232767131652	FALSE
ENSG00000177989	440836	ODF3B	ODF3B	protein_coding	outer dense fiber of sperm tails 3B [Source:HGNC Symbol;Acc:HGNC:34388]	22	-1	50529710	50532580	0.19215376356152802	5.140401607590817	1.5928380900339312	0.11168173698936609	0.3012687691203578	1.590679436735047	FALSE
ENSG00000092096	51310	SLC22A17	SLC22A17	protein_coding	solute carrier family 22 member 17 [Source:HGNC Symbol;Acc:HGNC:23095]	14	-1	23346306	23352912	-0.2382161246576	0.5626881555205674	-1.593171750825816	0.11174952111906762	0.3013992039780661	-1.5903784667289194	FALSE
ENSG00000275734	NA	AC010538.1	AC010538.1	lncRNA	novel transcript, sense overlapping CDK10	16	1	89671568	89685304	-0.23451280373072636	-0.593563407933244	-1.5919811645399529	0.1117988855536543	0.3014081866855435	-1.5901593730960757	FALSE
ENSG00000107036	57589	RIC1	RIC1	protein_coding	RIC1 homolog, RAB6A GEF complex partner 1 [Source:HGNC Symbol;Acc:HGNC:17686]	9	1	5629025	5776557	0.10586124352593895	5.708374453265999	1.5922065054510601	0.11180079762383353	0.3014081866855435	1.5901508883112325	FALSE
ENSG00000162368	51727	CMPK1	CMPK1	protein_coding	cytidine/uridine monophosphate kinase 1 [Source:HGNC Symbol;Acc:HGNC:18170]	1	1	47333797	47378839	-0.08196431903131529	6.849331749418888	-1.592380282654768	0.11181114732696908	0.3014081866855435	-1.5901049636341469	FALSE
ENSG00000162772	467	ATF3	ATF3	protein_coding	activating transcription factor 3 [Source:HGNC Symbol;Acc:HGNC:785]	1	1	212565334	212620777	-0.21431887284071394	1.6510566253010361	-1.5914001396347166	0.11194836984867867	0.30168061513757893	-1.5894963836952047	FALSE
ENSG00000182795	79098	C1orf116	C1orf116	protein_coding	chromosome 1 open reading frame 116 [Source:HGNC Symbol;Acc:HGNC:28667]	1	-1	207018522	207032756	0.25964404071060404	1.1639797800238252	1.5920617244877246	0.11195110700353969	0.30168061513757893	1.5894842504394062	FALSE
ENSG00000111269	1389	CREBL2	CREBL2	protein_coding	cAMP responsive element binding protein like 2 [Source:HGNC Symbol;Acc:HGNC:2350]	12	1	12611827	12645108	-0.0887361678597891	5.927570888461648	-1.5910781515859265	0.11205520876482358	0.3018956006100162	-1.5890229619000107	FALSE
ENSG00000253882	NA	AC099548.2	AC099548.2	transcribed_unprocessed_pseudogene	family with sequence similarity 115, member C (FAM115C) pseudogene	7	-1	143761790	143836933	-0.1429497140235627	1.5563466495886975	-1.591256538254601	0.11206981292711451	0.3018956006100162	-1.5889582759823144	FALSE
ENSG00000165644	118881	COMTD1	COMTD1	protein_coding	catechol-O-methyltransferase domain containing 1 [Source:HGNC Symbol;Acc:HGNC:26309]	10	-1	75233641	75236030	-0.17095137489009266	0.8855310479312101	-1.590638646924396	0.11211659095473951	0.3019691686575733	-1.588751127761578	FALSE
ENSG00000013364	9961	MVP	MVP	protein_coding	major vault protein [Source:HGNC Symbol;Acc:HGNC:7531]	16	1	29820394	29848039	0.09797588344803376	7.476810260650525	1.5904437225263728	0.11222882856546341	0.30218766766046484	1.5882543811869565	FALSE
ENSG00000099822	610	HCN2	HCN2	protein_coding	hyperpolarization activated cyclic nucleotide gated potassium and sodium channel 2 [Source:HGNC Symbol;Acc:HGNC:4846]	19	1	589881	617159	-0.19103644945688913	0.9809939589312712	-1.5903545411215603	0.11224393621159508	0.30218766766046484	-1.5881875469652926	FALSE
ENSG00000264057	NA	AC103810.1	AC103810.1	transcribed_unprocessed_pseudogene	bromodomain PHD finger transcription factor (BPTF) pseudogene	17	1	64927634	64934203	-0.7598252761978265	1.0950556901238486	-1.592864364913045	0.11225616279154138	0.30218766766046484	-1.588133463391471	FALSE
ENSG00000103196	83716	CRISPLD2	CRISPLD2	protein_coding	cysteine rich secretory protein LCCL domain containing 2 [Source:HGNC Symbol;Acc:HGNC:25248]	16	1	84819985	84920768	0.19228154542873277	7.626010890541692	1.5902981882278933	0.11229270683086325	0.30223358938981776	1.5879718406191792	FALSE
ENSG00000162688	178	AGL	AGL	protein_coding	amylo-alpha-1, 6-glucosidase, 4-alpha-glucanotransferase [Source:HGNC Symbol;Acc:HGNC:321]	1	1	99850361	99924023	-0.09382672153141591	4.36731187698374	-1.5898986445946028	0.11235193700211794	0.30234054386534553	-1.5877099722991665	FALSE
ENSG00000236753	NA	MKLN1-AS	MKLN1-AS	lncRNA	MKLN1 antisense RNA [Source:HGNC Symbol;Acc:HGNC:40374]	7	-1	131309469	131328312	0.13225074297317918	1.5341241821097398	1.5892256050236777	0.11244004681745108	0.3024294750633196	1.5873206226850454	FALSE
ENSG00000139832	55647	RAB20	RAB20	protein_coding	RAB20, member RAS oncogene family [Source:HGNC Symbol;Acc:HGNC:18260]	13	-1	110523066	110561722	0.18755962211644572	3.8372299854790977	1.5896454100398276	0.1124459699756616	0.3024294750633196	1.5872944573942394	FALSE
ENSG00000215114	137886	UBXN2B	UBXN2B	protein_coding	UBX domain protein 2B [Source:HGNC Symbol;Acc:HGNC:27035]	8	1	58411359	58451501	0.1455827656532218	7.860573281692856	1.589421466746401	0.11244688934183115	0.3024294750633196	1.5872903962320577	FALSE
ENSG00000050130	51528	JKAMP	JKAMP	protein_coding	JNK1/MAPK8 associated membrane protein [Source:HGNC Symbol;Acc:HGNC:20184]	14	1	59484443	59505410	0.08321405900663237	5.401450186411853	1.5891948351704805	0.11246297544743906	0.3024294750633196	1.5872193425088252	FALSE
ENSG00000258539	NA	AC068896.1	AC068896.1	protein_coding	novel transcript, METTL10-FAM53B readthrough	10	-1	124617080	124791727	-0.1558997043731981	0.8095502627465063	-1.5886691905168373	0.11254683357004402	0.3026025195883087	-1.5868490636186061	FALSE
ENSG00000254802	NA	AC022182.2	AC022182.2	lncRNA	novel transcript	8	-1	60965802	60967775	-0.21271926126218732	0.04421442682379906	-1.5887011551098547	0.11256677121840003	0.30260367216093637	-1.5867610601415298	FALSE
ENSG00000115233	10213	PSMD14	PSMD14	protein_coding	proteasome 26S subunit, non-ATPase 14 [Source:HGNC Symbol;Acc:HGNC:16889]	2	1	161308425	161411717	-0.0943732081296278	3.756051750782505	-1.5885545038381466	0.11260752964275074	0.30266078535586666	-1.5865811933493135	FALSE
ENSG00000158636	56946	EMSY	EMSY	protein_coding	EMSY transcriptional repressor, BRCA2 interacting [Source:HGNC Symbol;Acc:HGNC:18071]	11	1	76444923	76553025	0.06243108207429149	6.143424290436358	1.588436570284313	0.1126768869879907	0.3026910831820532	1.586275237550019	FALSE
ENSG00000173762	924	CD7	CD7	protein_coding	CD7 molecule [Source:HGNC Symbol;Acc:HGNC:1695]	17	-1	82314868	82317608	-0.17057357800343187	5.8001123211214285	-1.5886338071799966	0.11267934304363192	0.3026910831820532	-1.5862644058828237	FALSE
ENSG00000221883	NA	ARIH2OS	ARIH2OS	protein_coding	ariadne RBR E3 ubiquitin protein ligase 2 opposite strand [Source:HGNC Symbol;Acc:HGNC:34425]	3	-1	48917782	48919385	-0.18752715502736025	-0.1908396283680962	-1.5880264258595285	0.1126858812837565	0.3026910831820532	-1.586235571921605	FALSE
ENSG00000137462	7097	TLR2	TLR2	protein_coding	toll like receptor 2 [Source:HGNC Symbol;Acc:HGNC:11848]	4	1	153684070	153705702	0.19325542086310854	7.982829592229899	1.5881542106426727	0.11269686063931127	0.3026910831820532	1.5861871553889442	FALSE
ENSG00000171953	91647	ATPAF2	ATPAF2	protein_coding	ATP synthase mitochondrial F1 complex assembly factor 2 [Source:HGNC Symbol;Acc:HGNC:18802]	17	-1	17977409	18039209	-0.06964164082590107	4.0023851401279495	-1.5864741419279749	0.11305471373591407	0.30359966495113627	-1.584611133786687	FALSE
ENSG00000267871	NA	ZNF460-AS1	ZNF460-AS1	lncRNA	ZNF460 antisense RNA 1 [Source:HGNC Symbol;Acc:HGNC:53774]	19	-1	57267211	57280334	-0.1399628665263981	1.9622219685312767	-1.5865740725197008	0.1130866688415345	0.30363290988420316	-1.5844705915314605	FALSE
ENSG00000110721	1119	CHKA	CHKA	protein_coding	choline kinase alpha [Source:HGNC Symbol;Acc:HGNC:1937]	11	-1	68052859	68121444	0.1100356943414611	3.8307309246774452	1.5862402397239788	0.11319025612549237	0.3038584393843046	1.5840152176902753	FALSE
ENSG00000152818	7402	UTRN	UTRN	protein_coding	utrophin [Source:HGNC Symbol;Acc:HGNC:12635]	6	1	144285701	144853034	0.08307795620790515	8.1558236452633	1.5855801394889646	0.11331008122700424	0.3039672148922184	1.5834888711610888	FALSE
ENSG00000204130	55680	RUFY2	RUFY2	protein_coding	RUN and FYVE domain containing 2 [Source:HGNC Symbol;Acc:HGNC:19761]	10	-1	68341107	68407294	-0.07715681749628489	4.019601883951443	-1.5853819328375451	0.1133106322354368	0.3039672148922184	-1.5834864518017386	FALSE
ENSG00000074842	56005	MYDGF	MYDGF	protein_coding	myeloid derived growth factor [Source:HGNC Symbol;Acc:HGNC:16948]	19	-1	4641374	4670370	-0.11166110558264286	3.6722303492686184	-1.5854083379647288	0.11333381463655824	0.3039672148922184	-1.5833846712686075	FALSE
ENSG00000162337	4041	LRP5	LRP5	protein_coding	LDL receptor related protein 5 [Source:HGNC Symbol;Acc:HGNC:6697]	11	1	68312591	68449275	-0.16902406315974705	0.9748686198746138	-1.5852281295614155	0.11334096958906664	0.3039672148922184	-1.5833532613170986	FALSE
ENSG00000160959	9684	LRRC14	LRRC14	protein_coding	leucine rich repeat containing 14 [Source:HGNC Symbol;Acc:HGNC:20419]	8	1	144517992	144525172	-0.09896248429516952	2.834207328857487	-1.585464485268333	0.11334617092333676	0.3039672148922184	-1.583330428650988	FALSE
ENSG00000126524	51119	SBDS	SBDS	protein_coding	SBDS ribosome maturation factor [Source:HGNC Symbol;Acc:HGNC:19440]	7	-1	66987680	66995587	-0.09206740220567688	4.572846818906262	-1.5854341944793209	0.11334835735520543	0.3039672148922184	-1.5833208309622886	FALSE
ENSG00000262481	NA	TMEM256-PLSCR3	TMEM256-PLSCR3	protein_coding	TMEM256-PLSCR3 readthrough (NMD candidate) [Source:HGNC Symbol;Acc:HGNC:49186]	17	-1	7389734	7404097	-0.24131602788001916	-0.5429453343054503	-1.5839811929121161	0.11360835941555501	0.30455481996172673	-1.5821805491666958	FALSE
ENSG00000220875	NA	HIST1H3PS1	HIST1H3PS1	processed_pseudogene	histone cluster 1 H3 pseudogene 1 [Source:HGNC Symbol;Acc:HGNC:18982]	6	-1	26321876	26322292	0.22067877315120235	-0.13562649699342866	1.5840751056053357	0.11361506650276873	0.30455481996172673	1.582151161340613	FALSE
ENSG00000125995	140823	ROMO1	ROMO1	protein_coding	reactive oxygen species modulator 1 [Source:HGNC Symbol;Acc:HGNC:16185]	20	1	35699272	35700984	-0.14921238285989524	1.7644830149265789	-1.5839921692598105	0.11363596142347145	0.30455481996172673	-1.5820596167498795	FALSE
ENSG00000233392	NA	AC104809.2	AC104809.2	lncRNA	novel transcript	2	-1	240954617	240967451	0.398380172374931	2.8050478714259954	1.5837087177615665	0.11367251261728634	0.30455481996172673	1.58189951094624	FALSE
ENSG00000197355	91373	UAP1L1	UAP1L1	protein_coding	UDP-N-acetylglucosamine pyrophosphorylase 1 like 1 [Source:HGNC Symbol;Acc:HGNC:28082]	9	1	137077517	137084539	-0.14682433476000245	3.077865544459204	-1.5848310657747424	0.11369871707245711	0.30455481996172673	-1.5817847520862345	FALSE
ENSG00000256453	373863	DND1	DND1	protein_coding	DND microRNA-mediated repression inhibitor 1 [Source:HGNC Symbol;Acc:HGNC:23799]	5	-1	140670794	140673576	0.14907123865133315	0.4455799359830692	1.5835427777806121	0.11371338608719073	0.30455481996172673	1.5817205202177556	FALSE
ENSG00000204186	57683	ZDBF2	ZDBF2	protein_coding	zinc finger DBF-type containing 2 [Source:HGNC Symbol;Acc:HGNC:29313]	2	1	206274663	206314427	-0.19282059049653855	1.8022396653077097	-1.583769544776487	0.11371897030098584	0.30455481996172673	-1.5816960700868505	FALSE
ENSG00000205138	644096	SDHAF1	SDHAF1	protein_coding	succinate dehydrogenase complex assembly factor 1 [Source:HGNC Symbol;Acc:HGNC:33867]	19	1	35995199	35996315	-0.14744045508307413	1.159290812669671	-1.583487039535421	0.11372455142919999	0.30455481996172673	-1.5816716344107007	FALSE
ENSG00000049245	9341	VAMP3	VAMP3	protein_coding	vesicle associated membrane protein 3 [Source:HGNC Symbol;Acc:HGNC:12644]	1	1	7771296	7781432	0.09905657059298889	6.439051442540104	1.5835510511724422	0.1137656495851686	0.30458669945955186	1.581491724737614	FALSE
ENSG00000164123	152940	C4orf45	C4orf45	protein_coding	chromosome 4 open reading frame 45 [Source:HGNC Symbol;Acc:HGNC:26342]	4	-1	158893134	159038760	0.25011982319491266	0.09077563634109319	1.5835381807787194	0.11377572926752907	0.30458669945955186	1.5814476081320161	FALSE
ENSG00000176595	9920	KBTBD11	KBTBD11	protein_coding	kelch repeat and BTB domain containing 11 [Source:HGNC Symbol;Acc:HGNC:29104]	8	1	1973677	2006936	0.1009810189518614	4.821566871620806	1.5837551664004756	0.11381041525611019	0.30462698033434427	1.5812958185220338	FALSE
ENSG00000167394	79759	ZNF668	ZNF668	protein_coding	zinc finger protein 668 [Source:HGNC Symbol;Acc:HGNC:25821]	16	-1	31060843	31074240	-0.10057179536252514	2.3179521678597284	-1.5829664992593842	0.11386728659247178	0.3047266187604951	-1.581047022259525	FALSE
ENSG00000214078	8904	CPNE1	CPNE1	protein_coding	copine 1 [Source:HGNC Symbol;Acc:HGNC:2314]	20	-1	35626031	35664956	0.060127644124327695	6.653016222920408	1.5831440644483872	0.11400545850962492	0.3049757777705426	1.5804429659722998	FALSE
ENSG00000173409	64801	ARV1	ARV1	protein_coding	ARV1 homolog, fatty acid homeostasis modulator [Source:HGNC Symbol;Acc:HGNC:29561]	1	1	230978981	231000733	-0.0788522745785003	3.479242064608684	-1.5824266058478933	0.1140063561528039	0.3049757777705426	-1.5804390435649036	FALSE
ENSG00000108961	29098	RANGRF	RANGRF	protein_coding	RAN guanine nucleotide release factor [Source:HGNC Symbol;Acc:HGNC:17679]	17	1	8288654	8290092	-0.1272677501651449	2.497963385028638	-1.5823965327208231	0.1140193756231949	0.3049757777705426	-1.5803821554670123	FALSE
ENSG00000157500	26060	APPL1	APPL1	protein_coding	adaptor protein, phosphotyrosine interacting with PH domain and leucine zipper 1 [Source:HGNC Symbol;Acc:HGNC:24035]	3	1	57227726	57278105	-0.09619735035561394	5.055845693313444	-1.5822457037015536	0.11406702129268885	0.30505061504670633	-1.5801740130575808	FALSE
ENSG00000181610	51649	MRPS23	MRPS23	protein_coding	mitochondrial ribosomal protein S23 [Source:HGNC Symbol;Acc:HGNC:14509]	17	-1	57834781	57850056	-0.10244820432024238	3.2690294319327147	-1.5817541777706847	0.11414029054748755	0.3051828040501065	-1.5798540662977083	FALSE
ENSG00000173674	1964	EIF1AX	EIF1AX	protein_coding	eukaryotic translation initiation factor 1A X-linked [Source:HGNC Symbol;Acc:HGNC:3250]	X	-1	20124525	20141838	-0.08969055102192947	4.6798055622931045	-1.5818716474051464	0.11415580098631409	0.3051828040501065	-1.5797863571986848	FALSE
ENSG00000247572	NA	CKMT2-AS1	CKMT2-AS1	lncRNA	CKMT2 antisense RNA 1 [Source:HGNC Symbol;Acc:HGNC:48997]	5	-1	81201341	81301565	-0.12323265654011095	3.466532655827883	-1.5816102516526034	0.11427324253291109	0.30544412630156537	-1.5792739140399972	FALSE
ENSG00000089169	22895	RPH3A	RPH3A	protein_coding	rabphilin 3A [Source:HGNC Symbol;Acc:HGNC:17056]	12	1	112570380	112898881	0.35635007042117817	3.4609985392967615	1.5819659342414656	0.11439991490596599	0.30573002758553386	1.5787216576842702	FALSE
ENSG00000234498	NA	RPL13AP20	RPL13AP20	processed_pseudogene	ribosomal protein L13a pseudogene 20 [Source:HGNC Symbol;Acc:HGNC:35709]	12	1	12875499	12876107	-0.2624000943845425	-0.6256395887687862	-1.5804837291533111	0.11442047945431216	0.30573230952899844	-1.5786320473820337	FALSE
ENSG00000064607	10147	SUGP2	SUGP2	protein_coding	SURP and G-patch domain containing 2 [Source:HGNC Symbol;Acc:HGNC:18641]	19	-1	18990888	19034023	-0.06258201668709429	5.93777443886599	-1.5803566079823064	0.11449282538875119	0.30584133297526883	-1.578316899676053	FALSE
ENSG00000171824	5394	EXOSC10	EXOSC10	protein_coding	exosome component 10 [Source:HGNC Symbol;Acc:HGNC:9138]	1	-1	11066618	11099869	-0.09794675467539005	5.254786764023825	-1.5804534409126842	0.1145007169484486	0.30584133297526883	-1.5782825325611471	FALSE
ENSG00000132932	51761	ATP8A2	ATP8A2	protein_coding	ATPase phospholipid transporting 8A2 [Source:HGNC Symbol;Acc:HGNC:13533]	13	1	25371974	26025851	-0.21135540626470994	0.4897372804127501	-1.5798874847240925	0.11460390958886425	0.3060602013828702	-1.57783330827941	FALSE
ENSG00000198718	23116	TOGARAM1	TOGARAM1	protein_coding	TOG array regulator of axonemal microtubules 1 [Source:HGNC Symbol;Acc:HGNC:19959]	14	1	44962190	45074431	-0.08019279294975146	4.38029312947949	-1.5796749553474068	0.11465418530267595	0.3060602013828702	-1.5776145603871385	FALSE
ENSG00000170469	202051	SPATA24	SPATA24	protein_coding	spermatogenesis associated 24 [Source:HGNC Symbol;Acc:HGNC:27322]	5	-1	139396563	139404088	-0.1504552051660989	0.6122037195571408	-1.5793048176712556	0.11467488816682399	0.3060602013828702	-1.5775245048803224	FALSE
ENSG00000182973	25904	CNOT10	CNOT10	protein_coding	CCR4-NOT transcription complex subunit 10 [Source:HGNC Symbol;Acc:HGNC:23817]	3	1	32685145	32773875	0.045070973112685486	5.362349037077312	1.5794346087723448	0.11467660881623082	0.3060602013828702	1.5775170207934734	FALSE
ENSG00000205913	NA	SRRM2-AS1	SRRM2-AS1	lncRNA	SRRM2 antisense RNA 1 [Source:HGNC Symbol;Acc:HGNC:44162]	16	-1	2737076	2752600	-0.16436793692002552	0.3502449484535586	-1.579231609745172	0.11469213517249559	0.3060602013828702	-1.5774494917993402	FALSE
ENSG00000189350	165186	TOGARAM2	TOGARAM2	protein_coding	TOG array regulator of axonemal microtubules 2 [Source:HGNC Symbol;Acc:HGNC:33715]	2	1	28956611	29061373	-0.19442217735304768	2.6711567751156657	-1.5798814943687036	0.11470104768478014	0.3060602013828702	-1.5774107317369996	FALSE
ENSG00000245149	NA	RNF139-AS1	RNF139-AS1	lncRNA	RNF139 antisense RNA 1 (head to head) [Source:HGNC Symbol;Acc:HGNC:48940]	8	-1	124462485	124474582	-0.11270798600716803	1.6709137207183378	-1.579185450769446	0.11472443572109971	0.3060687597338645	-1.5773090296247945	FALSE
ENSG00000132274	10346	TRIM22	TRIM22	protein_coding	tripartite motif containing 22 [Source:HGNC Symbol;Acc:HGNC:16379]	11	1	5689697	5737089	0.20467003566090725	8.120003520068689	1.5791947188469424	0.11474371980223211	0.3060687597338645	1.577225185697648	FALSE
ENSG00000225864	NA	AL645939.1	AL645939.1	unprocessed_pseudogene	HLA complex group 4 pseudogene 11	6	-1	29722981	29723971	0.16737055168127934	1.2478233685979732	1.579248986704564	0.11479120997996058	0.30614278851429993	1.577018753687679	FALSE
ENSG00000277007	NA	AC096642.1	AC096642.1	lncRNA	novel transcript	1	1	219270774	219273387	-0.2132307713385241	-0.23099927088863528	-1.5784186871838086	0.11489631743502618	0.30637042801008957	-1.5765621076394443	FALSE
ENSG00000008513	6482	ST3GAL1	ST3GAL1	protein_coding	ST3 beta-galactoside alpha-2,3-sialyltransferase 1 [Source:HGNC Symbol;Acc:HGNC:10862]	8	-1	133454848	133571940	0.05981830953824829	7.587208322767812	1.578692206152047	0.1149337477673659	0.3064175595771077	1.5763995685264311	FALSE
ENSG00000179921	151306	GPBAR1	GPBAR1	protein_coding	G protein-coupled bile acid receptor 1 [Source:HGNC Symbol;Acc:HGNC:19680]	2	1	218259496	218263861	0.15412631864823423	3.9159006379535026	1.5781796479297212	0.11503017285568684	0.30662193008499034	1.57598103972873	FALSE
ENSG00000174547	65003	MRPL11	MRPL11	protein_coding	mitochondrial ribosomal protein L11 [Source:HGNC Symbol;Acc:HGNC:14042]	11	-1	66435075	66466738	-0.13062895730507984	2.5901340536977955	-1.5773728775323361	0.11514537241070974	0.30674718959357483	-1.5754813828361998	FALSE
ENSG00000129003	54832	VPS13C	VPS13C	protein_coding	vacuolar protein sorting 13 homolog C [Source:HGNC Symbol;Acc:HGNC:23594]	15	-1	61852389	62060473	-0.08889063314780721	7.128202163160119	-1.577585747956836	0.11516372169209296	0.30674718959357483	-1.5754018325069319	FALSE
ENSG00000187017	83715	ESPN	ESPN	protein_coding	espin [Source:HGNC Symbol;Acc:HGNC:13281]	1	1	6424776	6461367	0.3239861714284329	2.842198411392294	1.5786266769671875	0.11516882432520882	0.30674718959357483	1.5753797126413587	FALSE
ENSG00000270816	NA	LINC00221	LINC00221	lncRNA	long intergenic non-protein coding RNA 221 [Source:HGNC Symbol;Acc:HGNC:20169]	14	1	106482435	106521073	-0.28922627659850664	-0.5260277877954512	-1.577272881595007	0.11520090171775836	0.30674718959357483	-1.5752406751032544	FALSE
ENSG00000171823	144699	FBXL14	FBXL14	protein_coding	F-box and leucine rich repeat protein 14 [Source:HGNC Symbol;Acc:HGNC:28624]	12	-1	1565993	1594581	-0.08070999513530897	4.739247789844064	-1.5774037862314978	0.11520535766123642	0.30674718959357483	-1.575221363491645	FALSE
ENSG00000173517	79834	PEAK1	PEAK1	protein_coding	pseudopodium enriched atypical kinase 1 [Source:HGNC Symbol;Acc:HGNC:29431]	15	-1	77100656	77420144	-0.08110261066140012	5.3780753730800095	-1.577300833247888	0.11522011398281756	0.30674718959357483	-1.5751574152692183	FALSE
ENSG00000249249	NA	AC010226.1	AC010226.1	lncRNA	novel transcript	5	1	115602057	115623897	0.14187075590458387	1.008787763597573	1.5769308066675793	0.11523479622561619	0.30674718959357483	1.5750937944680878	FALSE
ENSG00000185022	23764	MAFF	MAFF	protein_coding	MAF bZIP transcription factor F [Source:HGNC Symbol;Acc:HGNC:6780]	22	1	38200767	38216507	0.14951468604941098	1.9518796474990938	1.5769219071994547	0.11525394135023843	0.30674718959357483	1.5750108447721278	FALSE
ENSG00000133816	9645	MICAL2	MICAL2	protein_coding	microtubule associated monooxygenase, calponin and LIM domain containing 2 [Source:HGNC Symbol;Acc:HGNC:24693]	11	1	12094008	12359144	0.1476032606087596	8.221459049218051	1.5772962629103713	0.11525514931025427	0.30674718959357483	1.5750056114315323	FALSE
ENSG00000157911	5192	PEX10	PEX10	protein_coding	peroxisomal biogenesis factor 10 [Source:HGNC Symbol;Acc:HGNC:8851]	1	-1	2403964	2413797	-0.09959578864179264	2.205523860691283	-1.5765123573381759	0.11534548673282992	0.306934953630627	-1.5746143576580591	FALSE
ENSG00000102445	80183	RUBCNL	RUBCNL	protein_coding	rubicon like autophagy enhancer [Source:HGNC Symbol;Acc:HGNC:20420]	13	-1	46342000	46438190	0.14927500084274836	6.454454958784363	1.5767526912921153	0.11540283328710693	0.3070306314466039	1.5743661132296964	FALSE
ENSG00000275119	NA	AC244131.2	AC244131.2	lncRNA	novel transcript	12	1	11212219	11251389	-0.19165526349561812	3.1218005789475676	-1.5774565763613568	0.11542103100800384	0.3070306314466039	-1.5742873583650896	FALSE
ENSG00000106344	55131	RBM28	RBM28	protein_coding	RNA binding motif protein 28 [Source:HGNC Symbol;Acc:HGNC:21863]	7	-1	128297685	128343908	-0.06710049834063003	4.611233520403131	-1.5761557010867686	0.11544864585111361	0.30704697886875826	-1.5741678673641832	FALSE
ENSG00000100644	3091	HIF1A	HIF1A	protein_coding	hypoxia inducible factor 1 subunit alpha [Source:HGNC Symbol;Acc:HGNC:4910]	14	1	61695513	61748259	0.14083136351401127	6.000766220925635	1.5762463171065968	0.11546676730974578	0.30704697886875826	1.574089466991691	FALSE
ENSG00000018408	25937	WWTR1	WWTR1	protein_coding	WW domain containing transcription regulator 1 [Source:HGNC Symbol;Acc:HGNC:24042]	3	-1	149517235	149736714	-0.17129426342070153	0.9549075389507254	-1.575861508074077	0.11550000049932753	0.30708270616130773	-1.5739457126186105	FALSE
ENSG00000156802	29028	ATAD2	ATAD2	protein_coding	ATPase family AAA domain containing 2 [Source:HGNC Symbol;Acc:HGNC:30123]	8	-1	123319850	123416350	-0.10322664914153545	4.03349270972291	-1.5754928252858957	0.11558746091895555	0.30725622587929974	-1.5735675468455417	FALSE
ENSG00000006757	8228	PNPLA4	PNPLA4	protein_coding	patatin like phospholipase domain containing 4 [Source:HGNC Symbol;Acc:HGNC:24887]	X	-1	7898247	7927739	-0.11910101031319398	1.7103738911495718	-1.5754266978473899	0.11560488261437646	0.30725622587929974	-1.5734922449120463	FALSE
ENSG00000166483	7465	WEE1	WEE1	protein_coding	WEE1 G2 checkpoint kinase [Source:HGNC Symbol;Acc:HGNC:12761]	11	1	9573670	9593457	-0.14613640221305246	2.653472831926353	-1.5754295227242539	0.11564112656547985	0.3072998996328864	-1.5733356159748448	FALSE
ENSG00000168090	10980	COPS6	COPS6	protein_coding	COP9 signalosome subunit 6 [Source:HGNC Symbol;Acc:HGNC:21749]	7	1	100088969	100092187	-0.07826700854121782	4.831349318527211	-1.5752360196793183	0.11566547486550233	0.3073119528329576	-1.5732304159949724	FALSE
ENSG00000197134	113835	ZNF257	ZNF257	protein_coding	zinc finger protein 257 [Source:HGNC Symbol;Acc:HGNC:13498]	19	1	22052430	22091480	-0.21480962196745468	1.3178143628538204	-1.575596321492949	0.11570083992484775	0.3073532673530251	-1.573077647684393	FALSE
ENSG00000170430	4255	MGMT	MGMT	protein_coding	O-6-methylguanine-DNA methyltransferase [Source:HGNC Symbol;Acc:HGNC:7059]	10	1	129467190	129770983	-0.12449750580439733	4.569768396714808	-1.5743976424422583	0.11591699389885887	0.30787474184335617	-1.5721447129389565	FALSE
ENSG00000168404	197259	MLKL	MLKL	protein_coding	mixed lineage kinase domain like pseudokinase [Source:HGNC Symbol;Acc:HGNC:26617]	16	-1	74671855	74700960	0.12269621052741364	6.589573067821596	1.5742964871385547	0.11594658422833708	0.3078959512351954	1.5720171055667187	FALSE
ENSG00000222011	222234	FAM185A	FAM185A	protein_coding	family with sequence similarity 185 member A [Source:HGNC Symbol;Acc:HGNC:22412]	7	1	102748971	102809225	-0.09359768298671511	3.435309938197923	-1.5741268350985227	0.11596467971865203	0.3078959512351954	-1.5719390819414218	FALSE
ENSG00000134697	29889	GNL2	GNL2	protein_coding	G protein nucleolar 2 [Source:HGNC Symbol;Acc:HGNC:29925]	1	-1	37566816	37595937	-0.08739739646668898	4.543699486002473	-1.5738575328485485	0.11598555219610439	0.3078986650887857	-1.5718490964645866	FALSE
ENSG00000171497	5481	PPID	PPID	protein_coding	peptidylprolyl isomerase D [Source:HGNC Symbol;Acc:HGNC:9257]	4	-1	158709127	158723396	0.05679849626327105	4.6357278325456335	1.573589182344931	0.1160141034448956	0.30792175881823675	1.5717260268586963	FALSE
ENSG00000232907	NA	DLGAP4-AS1	DLGAP4-AS1	lncRNA	DLGAP4 antisense RNA 1 [Source:HGNC Symbol;Acc:HGNC:51223]	20	-1	36507702	36573391	-0.15252144188127081	2.8735321736953825	-1.5739595680775793	0.11606269236534143	0.307998019038291	-1.5715166399688418	FALSE
ENSG00000162244	6159	RPL29	RPL29	protein_coding	ribosomal protein L29 [Source:HGNC Symbol;Acc:HGNC:10331]	3	-1	51993522	51995895	-0.10750360940302883	8.550258283285114	-1.5735155693615037	0.1161153206455161	0.30803060762234047	-1.5712899237478148	FALSE
ENSG00000244063	NA	AC104653.2	AC104653.2	lncRNA	novel transcript	2	-1	113829390	113831119	-0.23538689651881406	-0.4487400061927927	-1.5730976749266508	0.11612074863030826	0.30803060762234047	-1.5712665452445103	FALSE
ENSG00000261645	NA	DISC1FP1	DISC1FP1	lncRNA	DISC1 fusion partner 1 [Source:HGNC Symbol;Acc:HGNC:33625]	11	1	90251204	90915052	-0.198976418238054	2.3244526373995007	-1.5737634847899147	0.1161345492473372	0.30803060762234047	-1.5712071094147217	FALSE
ENSG00000136111	9882	TBC1D4	TBC1D4	protein_coding	TBC1 domain family member 4 [Source:HGNC Symbol;Acc:HGNC:19165]	13	-1	75283503	75482169	-0.15294400297169553	5.214244147181873	-1.5731758664408448	0.11624052879401243	0.3082589916436873	-1.5707508666941006	FALSE
ENSG00000161999	339123	JMJD8	JMJD8	protein_coding	jumonji domain containing 8 [Source:HGNC Symbol;Acc:HGNC:14148]	16	-1	681670	684528	-0.09093204093927687	3.6074332204921022	-1.572517725003645	0.11629080430475339	0.30830383687671953	-1.570534544551258	FALSE
ENSG00000255663	NA	AP002373.1	AP002373.1	protein_coding	novel transcript, RBM7-REXO2 readthrough	11	1	114400682	114443932	0.2349008939967881	-0.4441571545891502	1.5724298496051303	0.11629719228713081	0.30830383687671953	1.5705070640248668	FALSE
ENSG00000233912	NA	AC026202.2	AC026202.2	lncRNA	novel transcript, antisense to ARL8B	3	-1	5156905	5187329	-0.21524279357950232	-0.4986773267550566	-1.5720756534981262	0.11637082372291772	0.3084080546366352	-1.5701903937902966	FALSE
ENSG00000131373	26061	HACL1	HACL1	protein_coding	2-hydroxyacyl-CoA lyase 1 [Source:HGNC Symbol;Acc:HGNC:17856]	3	-1	15560699	15601852	-0.07558714333215644	4.049386155297724	-1.5720170640414812	0.11638731356425325	0.3084080546366352	-1.5701194967177314	FALSE
ENSG00000166228	5092	PCBD1	PCBD1	protein_coding	pterin-4 alpha-carbinolamine dehydratase 1 [Source:HGNC Symbol;Acc:HGNC:8646]	10	-1	70882280	70888565	-0.12012245134020638	2.8495735144058174	-1.5718586237048717	0.11642478168707816	0.3084080546366352	-1.5699584341287292	FALSE
ENSG00000165280	7415	VCP	VCP	protein_coding	valosin containing protein [Source:HGNC Symbol;Acc:HGNC:12666]	9	-1	35056064	35072627	0.05859254603213149	6.919170226860612	1.5719789001866302	0.11643342714827135	0.3084080546366352	1.5699212760432157	FALSE
ENSG00000178252	11180	WDR6	WDR6	protein_coding	WD repeat domain 6 [Source:HGNC Symbol;Acc:HGNC:12758]	3	1	49007062	49015953	-0.08592899149571576	5.593820024416001	-1.5722136566051752	0.1164359208272926	0.3084080546366352	-1.5699105586443294	FALSE
ENSG00000160226	755	CFAP410	CFAP410	protein_coding	cilia and flagella associated protein 410 [Source:HGNC Symbol;Acc:HGNC:1260]	21	-1	44328944	44339402	-0.12605295130922345	2.6186177974798275	-1.5714150454755924	0.11662738260499218	0.3088624435011156	-1.5690882270789366	FALSE
ENSG00000108797	8506	CNTNAP1	CNTNAP1	protein_coding	contactin associated protein 1 [Source:HGNC Symbol;Acc:HGNC:8011]	17	1	42682531	42699993	-0.19187768802583882	1.2341304626361405	-1.5708408013503115	0.11669080305660443	0.30896207175478785	-1.5688160689756279	FALSE
ENSG00000108219	81619	TSPAN14	TSPAN14	protein_coding	tetraspanin 14 [Source:HGNC Symbol;Acc:HGNC:23303]	10	1	80454166	80533124	0.06262309403283162	7.6655952376605265	1.570638938961247	0.11670484033339579	0.30896207175478785	1.56875584608869	FALSE
ENSG00000133056	5287	PIK3C2B	PIK3C2B	protein_coding	phosphatidylinositol-4-phosphate 3-kinase catalytic subunit type 2 beta [Source:HGNC Symbol;Acc:HGNC:8972]	1	-1	204422628	204494724	-0.13751301478223077	4.518637151684425	-1.5710574654601637	0.11677606753384415	0.30904896455350184	-1.5684503539749786	FALSE
ENSG00000183230	29119	CTNNA3	CTNNA3	protein_coding	catenin alpha 3 [Source:HGNC Symbol;Acc:HGNC:2511]	10	-1	65912523	67696195	-0.2365036352176667	0.5763002340870669	-1.570643873251891	0.11677751152395553	0.30904896455350184	-1.5684441622424086	FALSE
ENSG00000131069	55902	ACSS2	ACSS2	protein_coding	acyl-CoA synthetase short chain family member 2 [Source:HGNC Symbol;Acc:HGNC:15814]	20	1	34872146	34927962	0.08614929288122752	5.844336401904091	1.5706381945573733	0.11683252522076636	0.309141811446487	1.56820831197833	FALSE
ENSG00000131711	4131	MAP1B	MAP1B	protein_coding	microtubule associated protein 1B [Source:HGNC Symbol;Acc:HGNC:6836]	5	1	72107234	72209565	0.3759056089194044	-0.6478591860758971	1.5707807408763768	0.11686788220820231	0.3091826233892932	1.568056778401735	FALSE
ENSG00000106245	8896	BUD31	BUD31	protein_coding	BUD31 homolog [Source:HGNC Symbol;Acc:HGNC:29629]	7	1	99408641	99419616	0.07716060367341626	5.193707177905692	1.5699275781696738	0.11689751346261415	0.3092082761457381	1.5679298119953111	FALSE
ENSG00000171522	5734	PTGER4	PTGER4	protein_coding	prostaglandin E receptor 4 [Source:HGNC Symbol;Acc:HGNC:9596]	5	1	40679915	40693735	0.12925566232935637	5.202139171146407	1.5699317089095233	0.11693675138242254	0.309259326631331	1.5677617210547172	FALSE
ENSG00000264187	NA	AC055811.2	AC055811.2	protein_coding	novel protein	17	-1	17202649	17237185	0.14215289275176746	1.3811151381913915	1.5693747510930536	0.1170520471326189	0.3095114734186928	1.567268062855134	FALSE
ENSG00000176659	284756	C20orf197	C20orf197	lncRNA	chromosome 20 open reading frame 197 [Source:HGNC Symbol;Acc:HGNC:26601]	20	1	60055853	60072956	0.14745731208956103	2.601160294696482	1.5691909934230552	0.11708872814180692	0.30951610957767917	1.5671110869860658	FALSE
ENSG00000124721	1769	DNAH8	DNAH8	protein_coding	dynein axonemal heavy chain 8 [Source:HGNC Symbol;Acc:HGNC:2952]	6	1	38715311	39030792	-0.22485057021159527	0.40245681591679783	-1.5689860639763333	0.11709370969001491	0.30951610957767917	-1.5670897714977776	FALSE
ENSG00000131469	6155	RPL27	RPL27	protein_coding	ribosomal protein L27 [Source:HGNC Symbol;Acc:HGNC:10328]	17	1	42998273	43002959	-0.131984196751449	6.968793589624119	-1.5690388014903616	0.11712675507574428	0.3095507067609251	-1.5669483920076381	FALSE
ENSG00000079805	1785	DNM2	DNM2	protein_coding	dynamin 2 [Source:HGNC Symbol;Acc:HGNC:2974]	19	1	10718079	10833488	0.06602350527815837	8.080251758665783	1.5689993757246812	0.11714750770885234	0.3095528095523013	1.5668596211363213	FALSE
ENSG00000225733	NA	FGD5-AS1	FGD5-AS1	lncRNA	FGD5 antisense RNA 1 [Source:HGNC Symbol;Acc:HGNC:40410]	3	-1	14920347	14948424	0.10913752264724064	6.491114530036523	1.5687383177057974	0.11718209701808636	0.30959077446635724	1.5667116903285383	FALSE
ENSG00000152128	81615	TMEM163	TMEM163	protein_coding	transmembrane protein 163 [Source:HGNC Symbol;Acc:HGNC:25380]	2	-1	134455759	134719000	-0.19721415833779576	1.3259634888269232	-1.5687241510630132	0.11720179406011538	0.30959077446635724	-1.5666274657648254	FALSE
ENSG00000260400	NA	AL513534.2	AL513534.2	lncRNA	novel transcript, overlapping to TET1	10	1	68698500	68700794	-0.26450940381515964	-0.20694761299503525	-1.5681467459703953	0.11726720592473536	0.3097108174865606	-1.5663478442956285	FALSE
ENSG00000226439	NA	AC108161.1	AC108161.1	processed_pseudogene	ribosomal protein S12 (RPS12) pseudogene	4	-1	61775449	61775850	-0.2518508468869031	0.6012115828673571	-1.5679480555205025	0.11734814371540667	0.30987181769997835	-1.566002022310279	FALSE
ENSG00000184719	55328	RNLS	RNLS	protein_coding	renalase, FAD dependent amine oxidase [Source:HGNC Symbol;Acc:HGNC:25641]	10	-1	88273864	88584530	-0.09245116954754051	2.906411410588651	-1.5675742090644402	0.11742649835243611	0.31002594313951265	-1.565667415654523	FALSE
ENSG00000133026	4628	MYH10	MYH10	protein_coding	myosin heavy chain 10 [Source:HGNC Symbol;Acc:HGNC:7568]	17	-1	8474205	8630761	0.14253723643791283	0.8877311341661308	1.567188452084569	0.11750727170834326	0.31014395446360504	1.5653226634668174	FALSE
ENSG00000132465	3512	JCHAIN	JCHAIN	protein_coding	joining chain of multimeric IgA and IgM [Source:HGNC Symbol;Acc:HGNC:5713]	4	-1	70655541	70681817	-0.32238746756283465	6.137261652790726	-1.5677541338722796	0.11751320270623668	0.31014395446360504	-1.5652973564539963	FALSE
ENSG00000224429	NA	LINC00539	LINC00539	lncRNA	long intergenic non-protein coding RNA 539 [Source:HGNC Symbol;Acc:HGNC:43672]	13	-1	21302862	21348721	-0.14402576037122827	1.878404283886855	-1.567194454519039	0.11753118202160212	0.31014395446360504	-1.565220646523346	FALSE
ENSG00000271254	102724250	AC240274.1	AC240274.1	protein_coding	neuroblastoma breakpoint family member 1 [Source:NCBI gene;Acc:102724250]	KI270711.1	-1	4612	29626	0.1831163388873709	1.2304637595766044	1.5670871572316618	0.11756719355139826	0.3101862118006019	1.5650670286577097	FALSE
ENSG00000233175	NA	AC008105.1	AC008105.1	lncRNA	novel transcript, antisense to FMNL1	17	-1	45238028	45241734	0.11009964243910453	2.1072732277923927	1.5670652287341695	0.11760088141445464	0.3102223251053752	1.5649233565097445	FALSE
ENSG00000257135	NA	ODC1-DT	ODC1-DT	lncRNA	ODC1 divergent transcript [Source:HGNC Symbol;Acc:HGNC:54070]	2	1	10448689	10457693	-0.15945955370113946	0.36859684898685907	-1.5661799614112815	0.11771313259495388	0.3104369578864798	-1.5644448601699465	FALSE
ENSG00000259488	NA	AC023355.1	AC023355.1	lncRNA	novel transcript, antisense to DUT	15	-1	48312353	48331856	0.29301058819120784	1.106815565534871	1.5674831450337452	0.1177339138903681	0.3104369578864798	1.5643563144282213	FALSE
ENSG00000185238	10196	PRMT3	PRMT3	protein_coding	protein arginine methyltransferase 3 [Source:HGNC Symbol;Acc:HGNC:30163]	11	1	20387558	20509338	-0.07647920469808023	4.002505868128547	-1.5662726431334708	0.11774228761821678	0.3104369578864798	-1.564320638793507	FALSE
ENSG00000166165	1152	CKB	CKB	protein_coding	creatine kinase B [Source:HGNC Symbol;Acc:HGNC:1991]	14	-1	103519667	103522833	0.2990744348776625	0.16893117143452588	1.5659503830767585	0.11778327808185071	0.31049225464438923	1.5641460307415453	FALSE
ENSG00000154760	146857	SLFN13	SLFN13	protein_coding	schlafen family member 13 [Source:HGNC Symbol;Acc:HGNC:26481]	17	-1	35435096	35448837	-0.12825137450328405	3.8228168999920467	-1.566123138051958	0.11781396678089422	0.3105203804143501	-1.5640153365705083	FALSE
ENSG00000211648	NA	IGLV1-47	IGLV1-47	IG_V_gene	immunoglobulin lambda variable 1-47 [Source:HGNC Symbol;Acc:HGNC:5880]	22	1	22357739	22358260	-0.3507898937240639	2.1235733204576315	-1.5659590063485436	0.11786257482661965	0.31059571833769917	-1.563808383807252	FALSE
ENSG00000160469	84446	BRSK1	BRSK1	protein_coding	BR serine/threonine kinase 1 [Source:HGNC Symbol;Acc:HGNC:18994]	19	1	55282072	55312562	-0.21745336197118686	-0.2777638510980633	-1.56542186685126	0.1179107838330094	0.31063645718531335	-1.563603196120164	FALSE
ENSG00000076984	5609	MAP2K7	MAP2K7	protein_coding	mitogen-activated protein kinase kinase 7 [Source:HGNC Symbol;Acc:HGNC:6847]	19	1	7903843	7914478	0.0701038332129853	5.737169701692021	1.5656365586013579	0.11791808780266423	0.31063645718531335	1.5635721146284807	FALSE
ENSG00000181523	6448	SGSH	SGSH	protein_coding	N-sulfoglucosamine sulfohydrolase [Source:HGNC Symbol;Acc:HGNC:10818]	17	-1	80206716	80220923	-0.09276070679890225	4.55650095818535	-1.5654549679471375	0.11795343266101356	0.3106468664813484	-1.5634217285874101	FALSE
ENSG00000070614	3340	NDST1	NDST1	protein_coding	N-deacetylase and N-sulfotransferase 1 [Source:HGNC Symbol;Acc:HGNC:7680]	5	1	150485818	150558211	0.15445735925930215	6.3790767509842015	1.5657187207672545	0.11796370223613503	0.3106468664813484	1.5633780400133879	FALSE
ENSG00000170089	NA	AC106795.1	AC106795.1	transcribed_unprocessed_pseudogene	THO complex 3 (THOC3) pseudogene	5	1	177809407	177950732	-0.1648306304096474	4.411381942302004	-1.5659077294341568	0.11799269696539978	0.3106468664813484	-1.563254707452005	FALSE
ENSG00000183891	130502	TTC32	TTC32	protein_coding	tetratricopeptide repeat domain 32 [Source:HGNC Symbol;Acc:HGNC:32954]	2	-1	19896631	19901983	0.12575326039087464	3.479851242957075	1.5652792258860653	0.11801614601533711	0.3106468664813484	1.5631549814919656	FALSE
ENSG00000197714	10794	ZNF460	ZNF460	protein_coding	zinc finger protein 460 [Source:HGNC Symbol;Acc:HGNC:21628]	19	1	57280051	57294069	0.17404393916138017	1.9315593280236891	1.5649329185391434	0.11802534682522853	0.3106468664813484	1.5631158558118081	FALSE
ENSG00000142892	10026	PIGK	PIGK	protein_coding	phosphatidylinositol glycan anchor biosynthesis class K [Source:HGNC Symbol;Acc:HGNC:8965]	1	-1	77088989	77219430	-0.08066023170218273	4.543095576456004	-1.56515828045135	0.1180426079785574	0.3106468664813484	-1.5630424606451505	FALSE
ENSG00000163510	57703	CWC22	CWC22	protein_coding	CWC22 spliceosome associated protein homolog [Source:HGNC Symbol;Acc:HGNC:29322]	2	-1	179944876	180007297	0.08494976672402643	5.008387714966059	1.5650095533877242	0.11806223182951125	0.3106468664813484	1.5629590294127451	FALSE
ENSG00000228393	NA	LINC01004	LINC01004	lncRNA	long intergenic non-protein coding RNA 1004 [Source:HGNC Symbol;Acc:HGNC:48961]	7	-1	104950315	105013044	0.09066451834736267	6.811323128079482	1.5644196849429366	0.11823415937860261	0.3109713068468944	1.5622285404288974	FALSE
ENSG00000113108	10307	APBB3	APBB3	protein_coding	amyloid beta precursor protein binding family B member 3 [Source:HGNC Symbol;Acc:HGNC:20708]	5	-1	140558268	140564781	0.09049592252190841	4.196043349074947	1.5644321798114298	0.11824949825970418	0.3109713068468944	1.5621634087964105	FALSE
ENSG00000099326	7593	MZF1	MZF1	protein_coding	myeloid zinc finger 1 [Source:HGNC Symbol;Acc:HGNC:13108]	19	-1	58561931	58573575	-0.06544013365640478	4.69505404667725	-1.564224661949565	0.1182508069574286	0.3109713068468944	-1.5621578521386266	FALSE
ENSG00000140941	81631	MAP1LC3B	MAP1LC3B	protein_coding	microtubule associated protein 1 light chain 3 beta [Source:HGNC Symbol;Acc:HGNC:13352]	16	1	87383953	87404779	0.10128337324564729	7.2929023875992405	1.5641284844786327	0.11826573006832763	0.3109713068468944	1.5620944928499885	FALSE
ENSG00000104783	3783	KCNN4	KCNN4	protein_coding	potassium calcium-activated channel subfamily N member 4 [Source:HGNC Symbol;Acc:HGNC:6293]	19	-1	43766533	43781257	-0.1400008062903968	3.5792558155471137	-1.5645281091599577	0.11829310901450014	0.31097156962119693	-1.5619782659276464	FALSE
ENSG00000175779	NA	LINC02694	LINC02694	lncRNA	long intergenic non-protein coding RNA 2694 [Source:HGNC Symbol;Acc:HGNC:33796]	15	1	38628005	39180499	-0.18574503380243446	3.606607156833361	-1.5641732343160941	0.11831023220380932	0.31097156962119693	-1.5619055866512352	FALSE
ENSG00000012061	2067	ERCC1	ERCC1	protein_coding	ERCC excision repair 1, endonuclease non-catalytic subunit [Source:HGNC Symbol;Acc:HGNC:3433]	19	-1	45407333	45478828	-0.07283273345553365	5.0406069387178905	-1.5639270618042784	0.11832597536614688	0.31097156962119693	-1.5618387721702343	FALSE
ENSG00000117143	6675	UAP1	UAP1	protein_coding	UDP-N-acetylglucosamine pyrophosphorylase 1 [Source:HGNC Symbol;Acc:HGNC:12457]	1	1	162561506	162599842	-0.12109369124248293	3.3615084660756027	-1.5632638268053407	0.11848598649290024	0.3113393421127182	-1.5611600750877215	FALSE
ENSG00000117448	10327	AKR1A1	AKR1A1	protein_coding	aldo-keto reductase family 1 member A1 [Source:HGNC Symbol;Acc:HGNC:380]	1	1	45550543	45570049	-0.10440186712813126	4.151735141256455	-1.5626661982571397	0.11858349604441049	0.31154278576301675	-1.560746834680261	FALSE
ENSG00000216863	285780	LY86-AS1	LY86-AS1	lncRNA	LY86 antisense RNA 1 [Source:HGNC Symbol;Acc:HGNC:26593]	6	-1	6346465	6622771	0.18364696144062576	2.6308878789839905	1.5627263441357844	0.11864973247719279	0.3116640136246803	1.5604662800638016	FALSE
ENSG00000129566	7011	TEP1	TEP1	protein_coding	telomerase associated protein 1 [Source:HGNC Symbol;Acc:HGNC:11726]	14	-1	20365667	20413501	0.07574807431145114	6.4106309105219355	1.5621372694137166	0.11871322498150266	0.3117779940210105	1.5601974630291569	FALSE
ENSG00000103043	55697	VAC14	VAC14	protein_coding	VAC14 component of PIKFYVE complex [Source:HGNC Symbol;Acc:HGNC:25507]	16	-1	70687439	70801160	-0.06920605380177136	5.027290421016997	-1.5617759394181543	0.118763239862255	0.311856545370482	-1.5599857874393874	FALSE
ENSG00000152207	57105	CYSLTR2	CYSLTR2	protein_coding	cysteinyl leukotriene receptor 2 [Source:HGNC Symbol;Acc:HGNC:18274]	13	1	48653711	48711226	0.22274490774605704	4.009052318011028	1.561533117280486	0.11883047740503203	0.3119700173500856	1.5597013312993897	FALSE
ENSG00000182685	283870	BRICD5	BRICD5	protein_coding	BRICHOS domain containing 5 [Source:HGNC Symbol;Acc:HGNC:28309]	16	-1	2209253	2211950	0.12492875816313509	2.4473142792119815	1.561578562628205	0.11884667864880767	0.3119700173500856	1.55963280894368	FALSE
ENSG00000235944	NA	ZNF815P	ZNF815P	transcribed_unprocessed_pseudogene	zinc finger protein 815, pseudogene [Source:HGNC Symbol;Acc:HGNC:22029]	7	1	5823160	5854365	-0.11755022403339233	4.00653010487094	-1.5615534447981676	0.11893575637511583	0.3121510181276517	-1.5592561898799924	FALSE
ENSG00000106733	54981	NMRK1	NMRK1	protein_coding	nicotinamide riboside kinase 1 [Source:HGNC Symbol;Acc:HGNC:26057]	9	-1	75060573	75088217	-0.10633225848709404	5.276410431652772	-1.5622144562346612	0.11896743007597653	0.312181324295123	-1.5591223273156551	FALSE
ENSG00000171109	55669	MFN1	MFN1	protein_coding	mitofusin 1 [Source:HGNC Symbol;Acc:HGNC:18262]	3	1	179347709	179394936	0.07732142060929359	5.192612263241972	1.5608777293627774	0.11903469645136952	0.3122726599095355	1.558838132061882	FALSE
ENSG00000188873	NA	RPL10AP2	RPL10AP2	processed_pseudogene	ribosomal protein L10a pseudogene 2 [Source:HGNC Symbol;Acc:HGNC:31081]	8	1	47157118	47157771	-0.2559755258591204	0.4511415343066759	-1.5606517279904366	0.11904250132454927	0.3122726599095355	-1.558805165224645	FALSE
ENSG00000197111	5094	PCBP2	PCBP2	protein_coding	poly(rC) binding protein 2 [Source:HGNC Symbol;Acc:HGNC:8648]	12	1	53452102	53481162	0.07131613074239951	8.63709491922873	1.560897268327688	0.11907290112523311	0.3122995890012666	1.5586767763026075	FALSE
ENSG00000196247	51427	ZNF107	ZNF107	protein_coding	zinc finger protein 107 [Source:HGNC Symbol;Acc:HGNC:12887]	7	1	64666083	64711582	0.207255866447551	5.732675408242891	1.5608852300044274	0.11915881290722007	0.3124478758126702	1.5583140798290873	FALSE
ENSG00000082515	29093	MRPL22	MRPL22	protein_coding	mitochondrial ribosomal protein L22 [Source:HGNC Symbol;Acc:HGNC:14480]	5	1	154941073	154969411	-0.07142453519472003	3.5001865115666084	-1.560036757750528	0.11917073640154463	0.3124478758126702	-1.5582637582347032	FALSE
ENSG00000119888	4072	EPCAM	EPCAM	protein_coding	epithelial cell adhesion molecule [Source:HGNC Symbol;Acc:HGNC:11529]	2	1	47345158	47387601	0.26146859942192524	0.4536566499257623	1.5601253198946803	0.1191898704908497	0.3124478758126702	1.5581830134853116	FALSE
ENSG00000124275	4552	MTRR	MTRR	protein_coding	5-methyltetrahydrofolate-homocysteine methyltransferase reductase [Source:HGNC Symbol;Acc:HGNC:7473]	5	1	7851186	7906025	-0.12205852846897702	4.289543491916665	-1.5598311543026413	0.11925494738227217	0.31256564529341396	-1.5579084687742217	FALSE
ENSG00000067560	387	RHOA	RHOA	protein_coding	ras homolog family member A [Source:HGNC Symbol;Acc:HGNC:667]	3	-1	49359145	49412998	0.07603160334056902	9.422454982059644	1.5596281324831258	0.1193574659419539	0.3127814925199606	1.5574762041739603	FALSE
ENSG00000170633	80196	RNF34	RNF34	protein_coding	ring finger protein 34 [Source:HGNC Symbol;Acc:HGNC:17297]	12	1	121400041	121430623	0.045884663842564954	6.378088078885628	1.5590965887952257	0.1194431047502292	0.31295304016567654	1.5571153351961275	FALSE
ENSG00000159202	65264	UBE2Z	UBE2Z	protein_coding	ubiquitin conjugating enzyme E2 Z [Source:HGNC Symbol;Acc:HGNC:25847]	17	1	48908407	48929056	0.04518835495816198	6.150404395265905	1.5590009604738193	0.11951971382015478	0.3130823074160889	1.5567926879143745	FALSE
ENSG00000089006	27131	SNX5	SNX5	protein_coding	sorting nexin 5 [Source:HGNC Symbol;Acc:HGNC:14969]	20	-1	17941597	17968980	-0.08204409919356426	5.943280182481325	-1.5587614785713677	0.11953688960111895	0.3130823074160889	-1.5567203725143957	FALSE
ENSG00000068400	56850	GRIPAP1	GRIPAP1	protein_coding	GRIP1 associated protein 1 [Source:HGNC Symbol;Acc:HGNC:18706]	X	-1	48973720	49002264	0.06404183864325219	6.089921986551269	1.5587792823233642	0.119552995089001	0.3130823074160889	1.5566525707773997	FALSE
ENSG00000018280	6556	SLC11A1	SLC11A1	protein_coding	solute carrier family 11 member 1 [Source:HGNC Symbol;Acc:HGNC:10907]	2	1	218382029	218396894	0.1812359190639583	9.124726496098456	1.558728579038344	0.11959489342083812	0.31309638621951347	1.5564762184734415	FALSE
ENSG00000166295	119504	ANAPC16	ANAPC16	protein_coding	anaphase promoting complex subunit 16 [Source:HGNC Symbol;Acc:HGNC:26976]	10	1	72216000	72235860	-0.051093505231547987	6.8600042140286686	-1.5585753188980827	0.11962767521635184	0.31309638621951347	-1.5563382719009358	FALSE
ENSG00000114030	3836	KPNA1	KPNA1	protein_coding	karyopherin subunit alpha 1 [Source:HGNC Symbol;Acc:HGNC:6394]	3	-1	122421902	122514945	0.08050926311860618	6.73962669864088	1.5583762025316392	0.11963839475878994	0.31309638621951347	1.5562931702371858	FALSE
ENSG00000155329	54819	ZCCHC10	ZCCHC10	protein_coding	zinc finger CCHC-type containing 10 [Source:HGNC Symbol;Acc:HGNC:25954]	5	-1	132996985	133026604	-0.05947111006886274	4.685951077531727	-1.5581715624639252	0.11963911296003199	0.31309638621951347	-1.556290148572955	FALSE
ENSG00000129680	79649	MAP7D3	MAP7D3	protein_coding	MAP7 domain containing 3 [Source:HGNC Symbol;Acc:HGNC:25742]	X	-1	136213220	136256482	-0.08946771697266254	3.8056829345885252	-1.5579409129244788	0.11968583670367781	0.3131336640911771	-1.5560935998430812	FALSE
ENSG00000113312	7265	TTC1	TTC1	protein_coding	tetratricopeptide repeat domain 1 [Source:HGNC Symbol;Acc:HGNC:12391]	5	1	160009113	160065543	0.04533727201783133	5.614448694123758	1.5579407128416891	0.11969373311821217	0.3131336640911771	1.5560603886168385	FALSE
ENSG00000135776	23456	ABCB10	ABCB10	protein_coding	ATP binding cassette subfamily B member 10 [Source:HGNC Symbol;Acc:HGNC:41]	1	-1	229516582	229558707	-0.07962025813542173	4.370726658634978	-1.557516506777871	0.11977789647698839	0.313249133457765	-1.555706515769167	FALSE
ENSG00000159753	146206	CARMIL2	CARMIL2	protein_coding	capping protein regulator and myosin 1 linker 2 [Source:HGNC Symbol;Acc:HGNC:27089]	16	1	67644988	67657569	-0.14160803749108553	4.36685482829659	-1.558096351273359	0.11978698143060933	0.313249133457765	-1.5556683288652526	FALSE
ENSG00000160796	23218	NBEAL2	NBEAL2	protein_coding	neurobeachin like 2 [Source:HGNC Symbol;Acc:HGNC:31928]	3	1	46979683	47009704	0.13186506643681817	8.727875560955535	1.5575944177914645	0.11981231241735049	0.313249133457765	1.5555618667776363	FALSE
ENSG00000106686	55064	SPATA6L	SPATA6L	protein_coding	spermatogenesis associated 6 like [Source:HGNC Symbol;Acc:HGNC:25472]	9	-1	4553386	4666674	-0.21232448029140594	0.7142654995974408	-1.557877352708582	0.11981865184739345	0.313249133457765	-1.5555352259248025	FALSE
ENSG00000135090	51347	TAOK3	TAOK3	protein_coding	TAO kinase 3 [Source:HGNC Symbol;Acc:HGNC:18133]	12	-1	118149801	118372907	0.05560345138854572	8.566705755048165	1.5577049948055766	0.11986024424002487	0.31330506376929995	1.5553604652208661	FALSE
ENSG00000096872	80173	IFT74	IFT74	protein_coding	intraflagellar transport 74 [Source:HGNC Symbol;Acc:HGNC:21424]	9	1	26947039	27062930	-0.08735169028753775	3.306004099271346	-1.5571227490942925	0.11989262496734693	0.31333690073606035	-1.5552244424818875	FALSE
ENSG00000111962	10090	UST	UST	protein_coding	uronyl 2-sulfotransferase [Source:HGNC Symbol;Acc:HGNC:17223]	6	1	148747030	149076990	-0.14751424776380384	4.364510293950105	-1.5571101175108437	0.1200110702893607	0.31356394166901497	-1.5547271304684374	FALSE
ENSG00000105373	29997	NOP53	NOP53	protein_coding	NOP53 ribosome biogenesis factor [Source:HGNC Symbol;Acc:HGNC:4333]	19	1	47745546	47757058	-0.13223119233834968	7.202428505606064	-1.55700204578404	0.12001992919147327	0.31356394166901497	-1.554689950374187	FALSE
ENSG00000120526	84955	NUDCD1	NUDCD1	protein_coding	NudC domain containing 1 [Source:HGNC Symbol;Acc:HGNC:24306]	8	-1	109240919	109334118	-0.10355372755297365	3.0186197210189882	-1.5562722870749	0.12008764850044021	0.3136806805967509	-1.5544058089019333	FALSE
ENSG00000111684	10162	LPCAT3	LPCAT3	protein_coding	lysophosphatidylcholine acyltransferase 3 [Source:HGNC Symbol;Acc:HGNC:30244]	12	-1	6976185	7018477	0.091464208949108	6.257988587951863	1.5562926271664705	0.1201050584787637	0.3136806805967509	1.5543327791577914	FALSE
ENSG00000123728	57826	RAP2C	RAP2C	protein_coding	RAP2C, member of RAS oncogene family [Source:HGNC Symbol;Acc:HGNC:21165]	X	-1	132203024	132219480	0.1006586410048591	6.1996679542684525	1.5558894765893216	0.1201902944859576	0.31384707525697647	1.5539753587348002	FALSE
ENSG00000100575	26520	TIMM9	TIMM9	protein_coding	translocase of inner mitochondrial membrane 9 [Source:HGNC Symbol;Acc:HGNC:11819]	14	-1	58408495	58427531	-0.0950151430085091	3.519265035563967	-1.555837245179597	0.12020923693518774	0.31384707525697647	-1.5538959542572366	FALSE
ENSG00000230454	NA	U73166.1	U73166.1	lncRNA	novel transcript	3	1	50260303	50263358	0.1930199942029186	0.6390682825973832	1.5555363664364	0.12028848004855947	0.3139281788762204	1.553563882796986	FALSE
ENSG00000186446	115560	ZNF501	ZNF501	protein_coding	zinc finger protein 501 [Source:HGNC Symbol;Acc:HGNC:23717]	3	1	44729596	44737083	-0.21144445619196411	0.10957194277169006	-1.5552257784608536	0.12030121374166408	0.3139281788762204	-1.5535105377163019	FALSE
ENSG00000135119	84900	RNFT2	RNFT2	protein_coding	ring finger protein, transmembrane 2 [Source:HGNC Symbol;Acc:HGNC:25905]	12	1	116738178	116853631	-0.14788735246874163	2.210937450659259	-1.5556585466907191	0.12031815055892033	0.3139281788762204	-1.5534395913967323	FALSE
ENSG00000167996	2495	FTH1	FTH1	protein_coding	ferritin heavy chain 1 [Source:HGNC Symbol;Acc:HGNC:3976]	11	-1	61959718	61967634	0.13039016007383353	11.809227313408455	1.555527652139409	0.12032125739276192	0.3139281788762204	1.5534265780867658	FALSE
ENSG00000160972	84988	PPP1R16A	PPP1R16A	protein_coding	protein phosphatase 1 regulatory subunit 16A [Source:HGNC Symbol;Acc:HGNC:14941]	8	1	144477969	144502121	-0.11927779954403328	1.7745198863629021	-1.5550038199703125	0.1203982723221109	0.3140762869135994	-1.5531040767678381	FALSE
ENSG00000241258	27297	CRCP	CRCP	protein_coding	CGRP receptor component [Source:HGNC Symbol;Acc:HGNC:17888]	7	1	66114604	66154568	0.06952671112224174	4.647548028997452	1.5547687766592515	0.1204351178730805	0.31411957513525335	1.5529498425105666	FALSE
ENSG00000248969	NA	AC137810.1	AC137810.1	lncRNA	novel transcript, antisense to SPEF2	5	-1	35678484	35827018	-0.1969698449409909	1.7075287073153338	-1.554355439480102	0.12064421749368974	0.3145525629207155	-1.5520752573177918	FALSE
ENSG00000173209	NA	AHSA2P	AHSA2P	transcribed_unitary_pseudogene	activator of HSP90 ATPase homolog 2, pseudogene [Source:HGNC Symbol;Acc:HGNC:20437]	2	1	61177418	61191203	-0.06680177257947673	6.402924143732403	-1.5544574639763367	0.12065170731342066	0.3145525629207155	-1.5520439522313574	FALSE
ENSG00000172888	285268	ZNF621	ZNF621	protein_coding	zinc finger protein 621 [Source:HGNC Symbol;Acc:HGNC:24787]	3	1	40524878	40574685	-0.1266238386806191	4.009894252281216	-1.5539722876649802	0.12066722308375907	0.3145525629207155	-1.5519791060390566	FALSE
ENSG00000198042	84549	MAK16	MAK16	protein_coding	MAK16 homolog [Source:HGNC Symbol;Acc:HGNC:13703]	8	1	33485182	33501262	-0.10591582110156805	3.47790922958001	-1.5537778857968383	0.12069941049981558	0.3145525629207155	-1.5518446036280427	FALSE
ENSG00000132912	51164	DCTN4	DCTN4	protein_coding	dynactin subunit 4 [Source:HGNC Symbol;Acc:HGNC:15518]	5	-1	150708440	150759109	0.08768878958422999	5.985723537414238	1.5537317679991218	0.12071043360143639	0.3145525629207155	1.5517985475532339	FALSE
ENSG00000144597	85403	EAF1	EAF1	protein_coding	ELL associated factor 1 [Source:HGNC Symbol;Acc:HGNC:20907]	3	1	15427598	15450635	0.08478018550242172	4.8896851867129785	1.5535577685427016	0.12074047612259005	0.3145525629207155	1.551673042365991	FALSE
ENSG00000125458	30833	NT5C	NT5C	protein_coding	5', 3'-nucleotidase, cytosolic [Source:HGNC Symbol;Acc:HGNC:17144]	17	-1	75130225	75131757	-0.1262645546470531	2.2911675343365	-1.5535704813060667	0.1207555150179914	0.3145525629207155	-1.5516102252801451	FALSE
ENSG00000108733	5193	PEX12	PEX12	protein_coding	peroxisomal biogenesis factor 12 [Source:HGNC Symbol;Acc:HGNC:8854]	17	-1	35574795	35578863	0.11676465221048082	1.7755925553873042	1.5533024050830964	0.12076336227147577	0.3145525629207155	1.5515774499315038	FALSE
ENSG00000172466	7572	ZNF24	ZNF24	protein_coding	zinc finger protein 24 [Source:HGNC Symbol;Acc:HGNC:13032]	18	-1	35332227	35345482	0.08882909953446827	6.1664751331967	1.5534979295393783	0.12080501338121806	0.3146082207112279	1.5514035150956877	FALSE
ENSG00000269001	NA	AC092070.2	AC092070.2	transcribed_unprocessed_pseudogene	zinc finger protein 818, pseudogene	19	1	53197111	53214522	0.14410421760330383	4.2944692621166105	1.5527980524406622	0.12097429863880954	0.31499619711038696	1.5506970632577026	FALSE
ENSG00000170291	23587	ELP5	ELP5	protein_coding	elongator acetyltransferase complex subunit 5 [Source:HGNC Symbol;Acc:HGNC:30617]	17	1	7251416	7259940	-0.10236556553646858	3.5463504975027353	-1.5520849870269404	0.12109963494716981	0.3152670468143338	-1.550174514917825	FALSE
ENSG00000184100	NA	BRD7P2	BRD7P2	processed_pseudogene	bromodomain containing 7 pseudogene 2 [Source:HGNC Symbol;Acc:HGNC:33541]	3	1	160100850	160102793	-0.20434263854698048	-0.3622544700017866	-1.551793457483849	0.12112648450056678	0.3152670468143338	-1.5500626296072955	FALSE
ENSG00000241294	NA	IGKV2-24	IGKV2-24	IG_V_gene	immunoglobulin kappa variable 2-24 [Source:HGNC Symbol;Acc:HGNC:5781]	2	-1	89176328	89177160	-0.41448533651007713	0.3370087164326487	-1.5520238312954435	0.12115871829881975	0.3152670468143338	-1.549928333128401	FALSE
ENSG00000204421	80740	LY6G6C	LY6G6C	protein_coding	lymphocyte antigen 6 family member G6C [Source:HGNC Symbol;Acc:HGNC:13936]	6	-1	31718648	31721746	0.27642087204390003	-0.7542558383387548	1.5519279244611432	0.12115962001548862	0.3152670468143338	1.5499245766856307	FALSE
ENSG00000276819	NA	TRBV15	TRBV15	TR_V_gene	T cell receptor beta variable 15 [Source:HGNC Symbol;Acc:HGNC:12190]	7	1	142592928	142593473	-0.2899073517795505	0.16462261015330557	-1.5519017702752786	0.12119946698600273	0.3153178350251406	-1.5497586008504949	FALSE
ENSG00000078142	5289	PIK3C3	PIK3C3	protein_coding	phosphatidylinositol 3-kinase catalytic subunit type 3 [Source:HGNC Symbol;Acc:HGNC:8974]	18	1	41955234	42087830	0.062722284282688	5.9702057821310985	1.5515624909025827	0.12127079399121633	0.31545049230215605	1.5494616068034757	FALSE
ENSG00000274213	NA	AC015912.3	AC015912.3	lncRNA	novel transcript	17	1	56914186	56914533	0.24364211159830929	-0.363724586170254	1.5511678125543837	0.12129624792980752	0.3154637997383039	1.5493556538253757	FALSE
ENSG00000229619	NA	MBNL1-AS1	MBNL1-AS1	lncRNA	MBNL1 antisense RNA 1 [Source:HGNC Symbol;Acc:HGNC:44584]	3	-1	152245262	152269557	0.1517423537233169	1.8745663338326468	1.5515464680659738	0.121323952103423	0.3154829540781549	1.549240353923279	FALSE
ENSG00000120451	399979	SNX19	SNX19	protein_coding	sorting nexin 19 [Source:HGNC Symbol;Acc:HGNC:21532]	11	-1	130875436	130916509	0.10378723972888526	6.201106420987056	1.551838304647379	0.12139745695778781	0.315621179160618	1.5489345394089868	FALSE
ENSG00000142168	6647	SOD1	SOD1	protein_coding	superoxide dismutase 1 [Source:HGNC Symbol;Acc:HGNC:11179]	21	1	31659622	31668931	-0.10724442007109314	5.426680018358571	-1.550804284309557	0.12143018380004854	0.3156533569503189	-1.5487984270588802	FALSE
ENSG00000173141	78988	MRPL57	MRPL57	protein_coding	mitochondrial ribosomal protein L57 [Source:HGNC Symbol;Acc:HGNC:14514]	13	1	21176658	21179084	-0.09939039033527486	3.160574922787543	-1.5499782759855985	0.12158907534787536	0.3160134295778979	-1.548137997737821	FALSE
ENSG00000196821	64771	ILRUN	ILRUN	protein_coding	inflammation and lipid regulator with UBA-like and NBR1-like domains [Source:HGNC Symbol;Acc:HGNC:21215]	6	-1	34587288	34696859	0.04014747111751049	6.625170976005987	1.5497092743853806	0.12166526174571082	0.3161491638328853	1.5478215699702247	FALSE
ENSG00000260077	NA	AC104794.3	AC104794.3	lncRNA	novel transcript	2	-1	10039092	10040663	-0.1342718860115748	2.2024923655046873	-1.5498559178154259	0.12168206486250566	0.3161491638328853	-1.547751801823317	FALSE
ENSG00000116044	4780	NFE2L2	NFE2L2	protein_coding	nuclear factor, erythroid 2 like 2 [Source:HGNC Symbol;Acc:HGNC:7782]	2	-1	177227595	177392697	0.10158968130886858	7.1540377775241994	1.5492870703539896	0.12177397724542749	0.31625656916797024	1.5473703060712847	FALSE
ENSG00000196683	54543	TOMM7	TOMM7	protein_coding	translocase of outer mitochondrial membrane 7 [Source:HGNC Symbol;Acc:HGNC:21648]	7	-1	22812628	22822852	-0.14018598410044625	5.414092527642317	-1.5494564220835754	0.12178114344936666	0.31625656916797024	-1.5473405711588868	FALSE
ENSG00000196116	23424	TDRD7	TDRD7	protein_coding	tudor domain containing 7 [Source:HGNC Symbol;Acc:HGNC:30831]	9	1	97412096	97496125	0.11714633371784089	5.207583214207039	1.5491454030892025	0.12178457144222077	0.31625656916797024	1.547326347784624	FALSE
ENSG00000275023	4302	MLLT6	MLLT6	protein_coding	MLLT6, PHD finger containing [Source:HGNC Symbol;Acc:HGNC:7138]	17	1	38705273	38729795	-0.08398887924962661	7.22486542973232	-1.5495876628481244	0.12185946684244253	0.3163980900892411	-1.547015671063502	FALSE
ENSG00000175701	205251	MTLN	MTLN	protein_coding	mitoregulin [Source:HGNC Symbol;Acc:HGNC:27339]	2	-1	110211529	110245420	-0.17904007149107926	0.7105743124205908	-1.54860389098376	0.1219112202847628	0.316479487504093	-1.5468010776672185	FALSE
ENSG00000146802	64418	TMEM168	TMEM168	protein_coding	transmembrane protein 168 [Source:HGNC Symbol;Acc:HGNC:25826]	7	-1	112762377	112790423	-0.05677056066528774	5.256965938371342	-1.5486867594214522	0.12194910149906875	0.3165074350480521	-1.546644049999017	FALSE
ENSG00000211714	NA	TRBV7-3	TRBV7-3	TR_V_gene	T cell receptor beta variable 7-3 [Source:HGNC Symbol;Acc:HGNC:12237]	7	1	142384329	142384841	-0.3101602133838761	0.2519071986475216	-1.5491327065703346	0.12196279667862854	0.3165074350480521	-1.546587289236788	FALSE
ENSG00000164597	10466	COG5	COG5	protein_coding	component of oligomeric golgi complex 5 [Source:HGNC Symbol;Acc:HGNC:14857]	7	-1	107201555	107564514	-0.0746034711731367	6.44732427226913	-1.5487447353628017	0.12203499328247423	0.3166130815049984	-1.5462881470019405	FALSE
ENSG00000101310	10483	SEC23B	SEC23B	protein_coding	SEC23 homolog B, coat complex II component [Source:HGNC Symbol;Acc:HGNC:10702]	20	1	18507520	18561415	0.07011559298679071	5.577781887588707	1.5481526268178947	0.12206356938757915	0.3166130815049984	1.5461697818635496	FALSE
ENSG00000054148	29085	PHPT1	PHPT1	protein_coding	phosphohistidine phosphatase 1 [Source:HGNC Symbol;Acc:HGNC:30033]	9	1	136848724	136851027	-0.13422622491794467	2.2032481909374115	-1.5479951559651421	0.12207859278563296	0.3166130815049984	-1.5461075621053686	FALSE
ENSG00000250571	2738	GLI4	GLI4	protein_coding	GLI family zinc finger 4 [Source:HGNC Symbol;Acc:HGNC:4320]	8	1	143267433	143276931	-0.16259677049226262	0.9875220519969187	-1.547916728282934	0.12208515508228969	0.3166130815049984	-1.5460803860767824	FALSE
ENSG00000156711	5603	MAPK13	MAPK13	protein_coding	mitogen-activated protein kinase 13 [Source:HGNC Symbol;Acc:HGNC:6875]	6	1	36127809	36144524	0.13547699239659128	6.131759764514346	1.5477411257452136	0.12217068817136105	0.316721475422577	1.545726277631488	FALSE
ENSG00000136936	7507	XPA	XPA	protein_coding	XPA, DNA damage recognition and repair factor [Source:HGNC Symbol;Acc:HGNC:12814]	9	-1	97674909	97697357	-0.09545999728881283	3.1332819426237473	-1.5474614777752087	0.12217625081650582	0.316721475422577	-1.545703254897488	FALSE
ENSG00000197586	955	ENTPD6	ENTPD6	protein_coding	ectonucleoside triphosphate diphosphohydrolase 6 [Source:HGNC Symbol;Acc:HGNC:3368]	20	1	25195693	25228075	-0.08442307535885618	4.207313415591248	-1.5474359002031002	0.12219933393283657	0.316721475422577	-1.5456077270066035	FALSE
ENSG00000120738	1958	EGR1	EGR1	protein_coding	early growth response 1 [Source:HGNC Symbol;Acc:HGNC:3238]	5	1	138465479	138469303	0.19853297210347653	1.4771652782485165	1.5473187943627482	0.12220862809645563	0.316721475422577	1.5455692677315942	FALSE
ENSG00000215769	NA	ARHGAP27P1-BPTFP1-KPNA2P3	ARHGAP27P1-BPTFP1-KPNA2P3	lncRNA	ARHGAP27P1-BPTFP1-KPNA2P3 readthrough, transcribed pseudogene [Source:HGNC Symbol;Acc:HGNC:52873]	17	-1	64749663	64781707	0.09603480425093025	5.41427662176254	1.5476734144823205	0.12225318863272389	0.3167840308857635	1.5453849078555646	FALSE
ENSG00000211598	NA	IGKV4-1	IGKV4-1	IG_V_gene	immunoglobulin kappa variable 4-1 [Source:HGNC Symbol;Acc:HGNC:5834]	2	1	88885397	88886153	-0.31942301933788997	3.7315458941285633	-1.5472252322268045	0.12233296508829374	0.3168315783099194	-1.5450549806297416	FALSE
ENSG00000148835	6877	TAF5	TAF5	protein_coding	TATA-box binding protein associated factor 5 [Source:HGNC Symbol;Acc:HGNC:11539]	10	1	103367976	103389065	-0.07996427567405329	2.9022567678964752	-1.5468164028653795	0.12233347084486232	0.3168315783099194	-1.5450528895357527	FALSE
ENSG00000153187	3192	HNRNPU	HNRNPU	protein_coding	heterogeneous nuclear ribonucleoprotein U [Source:HGNC Symbol;Acc:HGNC:5048]	1	-1	244840638	244864560	0.04631602900291121	8.275999736757228	1.546883578294709	0.12237966471958792	0.3168315783099194	1.5448619254736828	FALSE
ENSG00000073737	10170	DHRS9	DHRS9	protein_coding	dehydrogenase/reductase 9 [Source:HGNC Symbol;Acc:HGNC:16888]	2	1	169064789	169096167	0.21293826186577647	5.660472815142252	1.5468845080304103	0.12238069457299686	0.3168315783099194	1.544857668733212	FALSE
ENSG00000211666	NA	IGLV2-14	IGLV2-14	IG_V_gene	immunoglobulin lambda variable 2-14 [Source:HGNC Symbol;Acc:HGNC:5888]	22	1	22758700	22759218	-0.32137193126157193	3.822932899172579	-1.5470060379321082	0.12238365968227918	0.3168315783099194	-1.5448454130669316	FALSE
ENSG00000099624	513	ATP5F1D	ATP5F1D	protein_coding	ATP synthase F1 subunit delta [Source:HGNC Symbol;Acc:HGNC:837]	19	1	1241746	1244825	-0.11442757339416598	3.102163344080031	-1.546689070409098	0.1223940956245914	0.3168315783099194	-1.5448022801020795	FALSE
ENSG00000132591	26284	ERAL1	ERAL1	protein_coding	Era like 12S mitochondrial rRNA chaperone 1 [Source:HGNC Symbol;Acc:HGNC:3424]	17	1	28855010	28861061	-0.08232541885941691	3.517178666439872	-1.5463574983521837	0.12244428087005801	0.3169086001293959	-1.5445948987695302	FALSE
ENSG00000179981	10194	TSHZ1	TSHZ1	protein_coding	teashirt zinc finger homeobox 1 [Source:HGNC Symbol;Acc:HGNC:10669]	18	1	75210755	75289950	-0.13130118340179564	4.253031450549333	-1.5462711213164588	0.12250035045169455	0.31700082346617187	-1.544363280036661	FALSE
ENSG00000132341	5901	RAN	RAN	protein_coding	RAN, member RAS oncogene family [Source:HGNC Symbol;Acc:HGNC:9846]	12	1	130872037	130877678	-0.08885978032453767	5.796204519343211	-1.5461193727184408	0.12255391773770259	0.31708654178974227	-1.5441420754372908	FALSE
ENSG00000245573	NA	BDNF-AS	BDNF-AS	lncRNA	BDNF antisense RNA [Source:HGNC Symbol;Acc:HGNC:20608]	11	1	27506830	27698231	-0.13911284820842473	2.145877776601464	-1.5460050871631896	0.12259126095055503	0.31713026160841545	-1.5439879123760332	FALSE
ENSG00000008405	1407	CRY1	CRY1	protein_coding	cryptochrome circadian regulator 1 [Source:HGNC Symbol;Acc:HGNC:2384]	12	-1	106991364	107093549	-0.09441863244211968	3.71128338208491	-1.5455889850353068	0.12264766201939045	0.31722325922674094	-1.543755142780101	FALSE
ENSG00000174197	23269	MGA	MGA	protein_coding	MAX dimerization protein MGA [Source:HGNC Symbol;Acc:HGNC:14010]	15	1	41621224	41773081	-0.08210391548201645	5.637941886437723	-1.5455918274423068	0.12268413260559184	0.3172646850359011	-1.543604671647246	FALSE
ENSG00000204923	554251	FBXO48	FBXO48	protein_coding	F-box protein 48 [Source:HGNC Symbol;Acc:HGNC:33857]	2	-1	68459422	68467294	0.08673621137462018	2.874350087977461	1.5452585846755635	0.12270671297909823	0.3172701825335543	1.5435115265693655	FALSE
ENSG00000100714	4522	MTHFD1	MTHFD1	protein_coding	methylenetetrahydrofolate dehydrogenase, cyclohydrolase and formyltetrahydrofolate synthetase 1 [Source:HGNC Symbol;Acc:HGNC:7432]	14	1	64388031	64463457	-0.11641649658179709	3.9222062516760983	-1.5452815952793428	0.12274308057240546	0.3172982085415033	-1.5433615367232416	FALSE
ENSG00000241351	NA	IGKV3-11	IGKV3-11	IG_V_gene	immunoglobulin kappa variable 3-11 [Source:HGNC Symbol;Acc:HGNC:5815]	2	-1	89027171	89027731	-0.2993041408172985	2.9524545032682066	-1.5453687037761035	0.12278882092425897	0.3172982085415033	-1.5431729403544723	FALSE
ENSG00000103657	8925	HERC1	HERC1	protein_coding	HECT and RLD domain containing E3 ubiquitin protein ligase family member 1 [Source:HGNC Symbol;Acc:HGNC:4867]	15	-1	63608618	63833948	0.055786155391831294	7.684648221882347	1.5450365716333523	0.12281389316025518	0.3172982085415033	1.5430695859330035	FALSE
ENSG00000186687	90624	LYRM7	LYRM7	protein_coding	LYR motif containing 7 [Source:HGNC Symbol;Acc:HGNC:28072]	5	1	131170944	131205428	-0.11618128316970511	4.101136225483645	-1.5451174135551848	0.12281947238118118	0.3172982085415033	-1.5430465891432323	FALSE
ENSG00000069248	55746	NUP133	NUP133	protein_coding	nucleoporin 133 [Source:HGNC Symbol;Acc:HGNC:18016]	1	-1	229440259	229508341	-0.06213980870146951	5.3372538706961254	-1.5449350751814104	0.1228198339296748	0.3172982085415033	-1.5430450989176734	FALSE
ENSG00000104129	55192	DNAJC17	DNAJC17	protein_coding	DnaJ heat shock protein family (Hsp40) member C17 [Source:HGNC Symbol;Acc:HGNC:25556]	15	-1	40765161	40807478	-0.084410970171235	3.7937216790719095	-1.5444020952616444	0.12294820420199881	0.31757695176972583	-1.5425162005754567	FALSE
ENSG00000136286	64005	MYO1G	MYO1G	protein_coding	myosin IG [Source:HGNC Symbol;Acc:HGNC:13880]	7	-1	44962662	44979088	-0.07006593887224088	7.298543931165579	-1.5446078807416843	0.12299344470668394	0.31764091256166743	-1.5423299079678563	FALSE
ENSG00000162894	9214	FCMR	FCMR	protein_coding	Fc fragment of IgM receptor [Source:HGNC Symbol;Acc:HGNC:14315]	1	-1	206903317	206923247	-0.15672108321937017	7.413510014824916	-1.5446630125473795	0.12310283814988626	0.3178705048348403	-1.5418796656680835	FALSE
ENSG00000198520	339541	ARMH1	ARMH1	protein_coding	armadillo like helical domain containing 1 [Source:HGNC Symbol;Acc:HGNC:34345]	1	1	44674692	44725591	-0.11173347692750735	4.013057135103296	-1.5439484414551587	0.12312638998268728	0.3178784013018413	-1.5417827717502979	FALSE
ENSG00000179889	23042	PDXDC1	PDXDC1	protein_coding	pyridoxal dependent decarboxylase domain containing 1 [Source:HGNC Symbol;Acc:HGNC:28995]	16	1	14974591	15139339	-0.07964888887710497	5.316735967655339	-1.5436411749602355	0.12316640963884404	0.31792880344618235	-1.541618161221427	FALSE
ENSG00000148450	22921	MSRB2	MSRB2	protein_coding	methionine sulfoxide reductase B2 [Source:HGNC Symbol;Acc:HGNC:17061]	10	1	23095579	23122013	0.13949780459547956	4.436975238555206	1.543592058569843	0.12323680913789786	0.31805759509782594	1.5413286923812346	FALSE
ENSG00000011638	57146	TMEM159	TMEM159	protein_coding	transmembrane protein 159 [Source:HGNC Symbol;Acc:HGNC:30136]	16	1	21158377	21180616	-0.08823152989759242	2.748216968164472	-1.5427873810190702	0.1233432676814953	0.3182519581014808	-1.5408912010361349	FALSE
ENSG00000165948	122509	IFI27L1	IFI27L1	protein_coding	interferon alpha inducible protein 27 like 1 [Source:HGNC Symbol;Acc:HGNC:19754]	14	1	94081301	94103846	-0.15721639260518247	0.4012061445738836	-1.5425489872580973	0.12335315402656842	0.3182519581014808	-1.5408505880679548	FALSE
ENSG00000279088	NA	AC022400.6	AC022400.6	TEC	TEC	10	-1	73742995	73744230	-0.1178167258993903	3.3668972386625438	-1.5424471485366478	0.12345537709436061	0.31846272311834817	-1.540430806044062	FALSE
ENSG00000173706	57493	HEG1	HEG1	protein_coding	heart development protein with EGF like domains 1 [Source:HGNC Symbol;Acc:HGNC:29227]	3	-1	124965710	125055997	-0.14609824577071828	4.1735198770142015	-1.5422934519776024	0.12348344174277008	0.31847096357631705	-1.5403156052226212	FALSE
ENSG00000168612	90204	ZSWIM1	ZSWIM1	protein_coding	zinc finger SWIM-type containing 1 [Source:HGNC Symbol;Acc:HGNC:16155]	20	1	45881227	45885266	0.07774505428296097	3.2342856048352595	1.5419537383678246	0.12351851910338768	0.31847096357631705	1.5401716470929476	FALSE
ENSG00000183822	NA	NCF4-AS1	NCF4-AS1	lncRNA	NCF4 antisense RNA 1 [Source:HGNC Symbol;Acc:HGNC:40393]	22	-1	36847372	36870441	0.17888409116354764	1.2434131639826371	1.5422923236121415	0.12352016742151527	0.31847096357631705	1.5401648831503367	FALSE
ENSG00000128283	11135	CDC42EP1	CDC42EP1	protein_coding	CDC42 effector protein 1 [Source:HGNC Symbol;Acc:HGNC:17014]	22	1	37560480	37569405	-0.24189266505199658	1.337624474755067	-1.542753488415223	0.12355222514099863	0.318500675446573	-1.540033346962605	FALSE
ENSG00000108592	117246	FTSJ3	FTSJ3	protein_coding	FtsJ RNA 2'-O-methyltransferase 3 [Source:HGNC Symbol;Acc:HGNC:17136]	17	-1	63819433	63830012	-0.07260781532585359	4.05175823227924	-1.5417252537044532	0.12359509832778286	0.3185582535995746	-1.5398574754125338	FALSE
ENSG00000268500	NA	AC018755.2	AC018755.2	protein_coding	novel transcript, sense intronic to AC018755.18	19	-1	51612091	51646889	0.2648168513901448	-0.38013710194351186	1.5414998679589604	0.12368292404232828	0.31867086016795654	1.5394973512211918	FALSE
ENSG00000177189	6197	RPS6KA3	RPS6KA3	protein_coding	ribosomal protein S6 kinase A3 [Source:HGNC Symbol;Acc:HGNC:10432]	X	-1	20149911	20267519	0.0861542462187952	7.9817259800023	1.5412035161662265	0.1237282526775764	0.31867086016795654	1.53931156190026	FALSE
ENSG00000285534	NA	AL163541.1	AL163541.1	lncRNA	novel transcript	13	-1	109478739	109731700	0.4345895844268215	5.037952715387118	1.543395168982592	0.1237283255969528	0.31867086016795654	1.5393112630670591	FALSE
ENSG00000224940	401399	PRRT4	PRRT4	protein_coding	proline rich transmembrane protein 4 [Source:HGNC Symbol;Acc:HGNC:37280]	7	-1	128350325	128361685	0.35548943107813913	-0.8676507878464952	1.5413900460215497	0.12374040176147394	0.31867086016795654	1.5392617752518387	FALSE
ENSG00000116266	6814	STXBP3	STXBP3	protein_coding	syntaxin binding protein 3 [Source:HGNC Symbol;Acc:HGNC:11446]	1	1	108746674	108809523	0.11387761550629438	6.268107418984407	1.5409962607306573	0.12379742533068357	0.31867086016795654	1.539028145026713	FALSE
ENSG00000157322	348174	CLEC18A	CLEC18A	protein_coding	C-type lectin domain family 18 member A [Source:HGNC Symbol;Acc:HGNC:30388]	16	1	69950705	69964452	0.27021470218833277	0.0877713693773028	1.5415193893367563	0.1238023034520228	0.31867086016795654	1.5390081628649042	FALSE
ENSG00000132383	6117	RPA1	RPA1	protein_coding	replication protein A1 [Source:HGNC Symbol;Acc:HGNC:10289]	17	1	1829702	1900082	-0.0681140191476155	5.852554740958987	-1.5410678255231323	0.1238100896710129	0.31867086016795654	-1.538976269587487	FALSE
ENSG00000119707	58517	RBM25	RBM25	protein_coding	RNA binding motif protein 25 [Source:HGNC Symbol;Acc:HGNC:23244]	14	1	73058532	73123899	0.0554500318016391	8.053755358936739	1.5408341332874231	0.12382054430708743	0.31867086016795654	1.5389334486187984	FALSE
ENSG00000260401	NA	AP002761.4	AP002761.4	lncRNA	novel transcript, overlapping to P2RY2	11	1	73238975	73242335	0.18674192555433322	2.669371021159717	1.5407689543007823	0.12384014701337671	0.31867086016795654	1.5388531658276916	FALSE
ENSG00000260007	NA	AC107871.1	AC107871.1	protein_coding	novel protein	15	-1	68184032	68229718	0.13328526164650378	0.8641708908351315	1.5406129138728828	0.1238442360320058	0.31867086016795654	1.5388364205213825	FALSE
ENSG00000130413	65975	STK33	STK33	protein_coding	serine/threonine kinase 33 [Source:HGNC Symbol;Acc:HGNC:14568]	11	-1	8391868	8594289	-0.20722647566028218	0.7721673816206135	-1.5408216900142004	0.12391109307172739	0.31879000906212696	-1.5385626894555384	FALSE
ENSG00000182117	55505	NOP10	NOP10	protein_coding	NOP10 ribonucleoprotein [Source:HGNC Symbol;Acc:HGNC:14378]	15	-1	34341713	34343177	0.12532954211525738	5.985733795299024	1.540041509065036	0.12402841767383255	0.31903893640776393	1.5380826088124495	FALSE
ENSG00000173597	27284	SULT1B1	SULT1B1	protein_coding	sulfotransferase family 1B member 1 [Source:HGNC Symbol;Acc:HGNC:17845]	4	-1	69721167	69787961	0.20114013717492973	7.0762535198298595	1.5396537037595637	0.1241215506973713	0.31922556340025304	1.5377017699436013	FALSE
ENSG00000116353	51102	MECR	MECR	protein_coding	mitochondrial trans-2-enoyl-CoA reductase [Source:HGNC Symbol;Acc:HGNC:19691]	1	-1	29192657	29230942	-0.11698907755827692	2.319290214426203	-1.5392715017140166	0.1241718540154161	0.3192516440909654	-1.537496162717184	FALSE
ENSG00000141994	56931	DUS3L	DUS3L	protein_coding	dihydrouridine synthase 3 like [Source:HGNC Symbol;Acc:HGNC:26920]	19	-1	5784832	5791225	-0.1046233025388772	2.612225696803472	-1.5394567396782473	0.12417285596033745	0.3192516440909654	-1.537492068078571	FALSE
ENSG00000211694	NA	TRGV10	TRGV10	TR_V_gene	T cell receptor gamma variable 10 (non-functional) [Source:HGNC Symbol;Acc:HGNC:12285]	7	-1	38299811	38300322	-0.3341320741345409	0.27321573793181203	-1.5394416155809558	0.12420965463242004	0.3192933299641146	-1.5373417011571864	FALSE
ENSG00000168005	144097	SPINDOC	SPINDOC	protein_coding	spindlin interactor and repressor of chromatin binding [Source:HGNC Symbol;Acc:HGNC:25115]	11	1	63813456	63827716	-0.12123557559485354	2.289041873527504	-1.538529109868217	0.12434914480941393	0.3195989370569709	-1.5367720310568065	FALSE
ENSG00000186810	2833	CXCR3	CXCR3	protein_coding	C-X-C motif chemokine receptor 3 [Source:HGNC Symbol;Acc:HGNC:4540]	X	-1	71615916	71618511	-0.21488979358886384	2.7151979830688995	-1.538285623578893	0.12445203903033338	0.3198104004969352	-1.5363521361994856	FALSE
ENSG00000285744	NA	AC083837.1	AC083837.1	lncRNA	novel transcript	8	1	78805293	78956082	-0.18609841754537415	1.5178660663959485	-1.537653886302795	0.12461147657544328	0.3201670719167965	-1.5357020316412295	FALSE
ENSG00000260086	NA	AC007611.1	AC007611.1	lncRNA	novel transcript	16	1	48623422	48746318	0.1588202244675445	2.3229779269483743	1.5377951752234031	0.12468278944277247	0.3202972419752971	1.535411464291667	FALSE
ENSG00000035681	8439	NSMAF	NSMAF	protein_coding	neutral sphingomyelinase activation associated factor [Source:HGNC Symbol;Acc:HGNC:8017]	8	-1	58583508	58659853	0.06004250604159367	6.168328906213908	1.5367142481074265	0.12482578616639285	0.3206114868731445	1.5348292082558055	FALSE
ENSG00000260719	NA	AC009133.3	AC009133.3	lncRNA	novel transcript, antisense to C16orf54	16	1	29745247	29748299	-0.14824008220035045	1.7818899037323932	-1.5362113238391355	0.12492679434971118	0.32081779919840564	-1.5344182351143096	FALSE
ENSG00000254789	NA	AC073172.1	AC073172.1	lncRNA	novel transcript	11	-1	15571817	15622447	0.3077146390774903	5.053432696952487	1.5366056358719022	0.12497993326973422	0.3209011330817493	1.5342021321811206	FALSE
ENSG00000249526	NA	AC008667.1	AC008667.1	lncRNA	novel transcript	5	1	139684645	139745010	-0.22181850244320497	-0.09706936827079259	-1.5356757687926954	0.12504618633447956	0.3210131496324912	-1.5339327975560106	FALSE
ENSG00000176619	84823	LMNB2	LMNB2	protein_coding	lamin B2 [Source:HGNC Symbol;Acc:HGNC:6638]	19	-1	2427638	2456959	-0.0990202470173358	3.1573270754235567	-1.535539612331187	0.12509099237514873	0.3210131496324912	-1.533750713289485	FALSE
ENSG00000163430	11167	FSTL1	FSTL1	protein_coding	follistatin like 1 [Source:HGNC Symbol;Acc:HGNC:3972]	3	-1	120392293	120450993	0.2583423548484125	1.9752153649596687	1.5365509821568644	0.12510140899429953	0.3210131496324912	1.5337083891732783	FALSE
ENSG00000075131	54962	TIPIN	TIPIN	protein_coding	TIMELESS interacting protein [Source:HGNC Symbol;Acc:HGNC:30750]	15	-1	66336191	66386746	-0.14475722098463217	1.5824769286531317	-1.5356577483621003	0.12510634320987746	0.3210131496324912	-1.5336883417546208	FALSE
ENSG00000198455	158586	ZXDB	ZXDB	protein_coding	zinc finger X-linked duplicated B [Source:HGNC Symbol;Acc:HGNC:13199]	X	1	57591652	57597545	-0.1459339035476006	3.0444561702502773	-1.5350688084971136	0.12523356603884114	0.3212683001231642	-1.5331716558134787	FALSE
ENSG00000089123	55617	TASP1	TASP1	protein_coding	taspase 1 [Source:HGNC Symbol;Acc:HGNC:15859]	20	-1	13389392	13638932	-0.09860363113478332	4.194250345019867	-1.5350226826487197	0.12524720590837302	0.3212683001231642	-1.5331162849427318	FALSE
ENSG00000268043	149013	NBPF12	NBPF12	protein_coding	NBPF member 12 [Source:HGNC Symbol;Acc:HGNC:24297]	1	1	146938744	146996202	-0.08222478412043088	4.619272276816815	-1.5344529649423362	0.12546151207601622	0.32176480056400253	-1.5322469283006066	FALSE
ENSG00000110047	10938	EHD1	EHD1	protein_coding	EH domain containing 1 [Source:HGNC Symbol;Acc:HGNC:3242]	11	-1	64851642	64888296	0.09266714561331657	7.3485873575414145	1.533671588629269	0.12560673787655777	0.3220702354047673	1.5316584614249	FALSE
ENSG00000088888	57506	MAVS	MAVS	protein_coding	mitochondrial antiviral signaling protein [Source:HGNC Symbol;Acc:HGNC:29233]	20	1	3846799	3876123	0.04263023532578547	7.144140222541036	1.5334734551437077	0.12562213424014199	0.3220702354047673	1.5315961051834512	FALSE
ENSG00000101417	11264	PXMP4	PXMP4	protein_coding	peroxisomal membrane protein 4 [Source:HGNC Symbol;Acc:HGNC:15920]	20	-1	33702758	33720319	-0.08931284748329205	3.318329159123068	-1.532824858464942	0.12574687648966545	0.3222404530380649	-1.531091110669499	FALSE
ENSG00000144566	5868	RAB5A	RAB5A	protein_coding	RAB5A, member RAS oncogene family [Source:HGNC Symbol;Acc:HGNC:9783]	3	1	19947097	19985175	0.10020366509327427	7.122948718558921	1.5331938888364922	0.1257487312164704	0.3222404530380649	1.531083605117512	FALSE
ENSG00000162650	127002	ATXN7L2	ATXN7L2	protein_coding	ataxin 7 like 2 [Source:HGNC Symbol;Acc:HGNC:28713]	1	1	109483479	109492804	-0.09278883037515406	2.3194635811820885	-1.5327510018340393	0.1257650100179617	0.3222404530380649	-1.53101773313711	FALSE
ENSG00000215305	64601	VPS16	VPS16	protein_coding	VPS16 core subunit of CORVET and HOPS complexes [Source:HGNC Symbol;Acc:HGNC:14584]	20	1	2840703	2866732	0.054549279529052086	3.8480807558887817	1.532554155148883	0.12581239213964313	0.3222404530380649	1.5308260397334792	FALSE
ENSG00000101003	9837	GINS1	GINS1	protein_coding	GINS complex subunit 1 [Source:HGNC Symbol;Acc:HGNC:28980]	20	1	25407673	25452628	-0.18310864505414798	0.45253450630662095	-1.5325402025090267	0.12581281143642095	0.3222404530380649	-1.5308243436395355	FALSE
ENSG00000113460	55299	BRIX1	BRIX1	protein_coding	biogenesis of ribosomes BRX1 [Source:HGNC Symbol;Acc:HGNC:24170]	5	1	34915677	34925996	-0.10422274205567028	3.6769549451596397	-1.5326532297050481	0.12582046486890297	0.3222404530380649	-1.5307933855765954	FALSE
ENSG00000237765	285550	FAM200B	FAM200B	protein_coding	family with sequence similarity 200 member B [Source:HGNC Symbol;Acc:HGNC:27740]	4	1	15681662	15705565	0.09764326578979077	5.5055865511087205	1.532709826493031	0.12583395165054215	0.3222404530380649	1.5307388352410831	FALSE
ENSG00000048462	608	TNFRSF17	TNFRSF17	protein_coding	TNF receptor superfamily member 17 [Source:HGNC Symbol;Acc:HGNC:11913]	16	1	11965210	11968068	-0.3244186276164487	1.1850251867817456	-1.5323499108965388	0.12593718448985605	0.32241565358239455	-1.5303214374907574	FALSE
ENSG00000183308	NA	AC005037.1	AC005037.1	lncRNA	novel transcript	2	1	200963263	201009102	-0.10376450390916991	2.2009685820506664	-1.5320748560044564	0.12595003647309733	0.32241565358239455	-1.5302694921724331	FALSE
ENSG00000253773	NA	C8orf37-AS1	C8orf37-AS1	lncRNA	C8orf37 antisense RNA 1 [Source:HGNC Symbol;Acc:HGNC:50444]	8	1	95204456	95811254	-0.13080554214947782	2.6313816736610334	-1.5324102885238593	0.12597100804499914	0.32241565358239455	-1.5301847378569036	FALSE
ENSG00000189043	4697	NDUFA4	NDUFA4	protein_coding	NDUFA4 mitochondrial complex associated [Source:HGNC Symbol;Acc:HGNC:7687]	7	-1	10931943	10940153	-0.10557099722635765	5.71214522493401	-1.5319979007901776	0.1259855119826506	0.32241565358239455	-1.5301261282073135	FALSE
ENSG00000251578	NA	TRBV21-1	TRBV21-1	TR_V_pseudogene	T cell receptor beta variable 21-1 (pseudogene) [Source:HGNC Symbol;Acc:HGNC:12198]	7	1	142636924	142637384	-0.2970110415661038	-0.9293342562590368	-1.5316053221812238	0.12606877688965443	0.32257551935589407	-1.5297897607524042	FALSE
ENSG00000187984	NA	ANKRD19P	ANKRD19P	transcribed_unprocessed_pseudogene	ankyrin repeat domain 19, pseudogene [Source:HGNC Symbol;Acc:HGNC:22567]	9	1	92809568	92838457	0.27803861861814116	-0.0819146299524341	1.532084416192481	0.1261295058480158	0.32264803043312196	1.5295445414790183	FALSE
ENSG00000100100	113791	PIK3IP1	PIK3IP1	protein_coding	phosphoinositide-3-kinase interacting protein 1 [Source:HGNC Symbol;Acc:HGNC:24942]	22	-1	31281594	31292534	-0.13580343614378165	6.036327265251906	-1.5321953360155725	0.12615072281745973	0.32264803043312196	-1.529458890521099	FALSE
ENSG00000197136	399909	PCNX3	PCNX3	protein_coding	pecanex 3 [Source:HGNC Symbol;Acc:HGNC:18760]	11	1	65615773	65637439	0.0608327699049962	4.955885438979656	1.5313087289323855	0.12615951934606953	0.32264803043312196	1.5294233830326838	FALSE
ENSG00000233830	NA	EIF4HP1	EIF4HP1	processed_pseudogene	eukaryotic translation initiation factor 4H pseudogene 1 [Source:HGNC Symbol;Acc:HGNC:49035]	7	-1	27458163	27458849	0.21904091346969112	-0.5688295348057852	1.5306298360978239	0.12626947627690008	0.322876005033135	1.5289797007304835	FALSE
ENSG00000032742	8100	IFT88	IFT88	protein_coding	intraflagellar transport 88 [Source:HGNC Symbol;Acc:HGNC:20606]	13	1	20567069	20691437	-0.08898832685454927	4.229639179884898	-1.5314126248776518	0.12632917550284906	0.32297541473952396	-1.5287389370646773	FALSE
ENSG00000267165	NA	CHMP1B-AS1	CHMP1B-AS1	lncRNA	CHMP1B antisense RNA 1 [Source:HGNC Symbol;Acc:HGNC:52778]	18	-1	11851414	11852751	0.18621087872002914	0.08360931253954171	1.5301769204785374	0.1263987575063663	0.32310005400152403	1.5284584284942762	FALSE
ENSG00000167550	121268	RHEBL1	RHEBL1	protein_coding	RHEB like 1 [Source:HGNC Symbol;Acc:HGNC:21166]	12	-1	49064676	49070025	-0.21434356772328064	0.02745053059790416	-1.5299597082058523	0.12643743469569704	0.32314566643021203	-1.528302559664012	FALSE
ENSG00000211724	NA	TRBV6-6	TRBV6-6	TR_V_gene	T cell receptor beta variable 6-6 [Source:HGNC Symbol;Acc:HGNC:12231]	7	1	142469537	142470013	-0.28626990859464996	-0.5421414548667259	-1.5296665374308762	0.126530978257894	0.32333146684648995	-1.5279257331145453	FALSE
ENSG00000159082	8867	SYNJ1	SYNJ1	protein_coding	synaptojanin 1 [Source:HGNC Symbol;Acc:HGNC:11503]	21	-1	32628759	32728048	0.09743734665461812	5.942305508535098	1.5297296356452104	0.126577068464254	0.3233959658950822	1.5277401452227997	FALSE
ENSG00000120262	80129	CCDC170	CCDC170	protein_coding	coiled-coil domain containing 170 [Source:HGNC Symbol;Acc:HGNC:21177]	6	1	151494017	151621193	0.16252203803382503	4.232049827128259	1.5297229543615758	0.12669170097467308	0.32359337871401406	1.5272787913452643	FALSE
ENSG00000260188	NA	AC002464.1	AC002464.1	lncRNA	novel transcript, antisense to SLC22A16	6	1	110477907	110479436	0.24851461599470598	-0.24321669007851635	1.5291843651829298	0.12669606014636112	0.32359337871401406	1.5272612536904508	FALSE
ENSG00000197548	10533	ATG7	ATG7	protein_coding	autophagy related 7 [Source:HGNC Symbol;Acc:HGNC:16935]	3	1	11272309	11557665	0.1000063579086774	8.533009142616244	1.5293172212667099	0.12672956374446093	0.323625660724454	1.5271264789570362	FALSE
ENSG00000138085	51374	ATRAID	ATRAID	protein_coding	all-trans retinoic acid induced differentiation factor [Source:HGNC Symbol;Acc:HGNC:24090]	2	1	27212027	27217178	-0.07560863655655137	4.63179473384513	-1.528466485158613	0.12685743712533626	0.32389888185203136	-1.5266123382403527	FALSE
ENSG00000232434	389813	AJM1	AJM1	protein_coding	apical junction component 1 homolog [Source:HGNC Symbol;Acc:HGNC:37284]	9	1	136844415	136848801	-0.24641032847855693	0.9468525147784569	-1.5288018355490252	0.12688463594075727	0.3239150079126211	-1.5265030319487094	FALSE
ENSG00000176396	163126	EID2	EID2	protein_coding	EP300 interacting inhibitor of differentiation 2 [Source:HGNC Symbol;Acc:HGNC:28292]	19	-1	39538707	39540161	-0.10621168915210966	2.9273629596922497	-1.5281284941103304	0.1269124598328305	0.3239327241183206	-1.5263912324748783	FALSE
ENSG00000130147	23677	SH3BP4	SH3BP4	protein_coding	SH3 domain binding protein 4 [Source:HGNC Symbol;Acc:HGNC:10826]	2	1	234952017	235055714	0.1908789642676768	0.9490487558094405	1.5279564739260323	0.1269433922735269	0.32394719627469903	1.5262669648997809	FALSE
ENSG00000173511	7423	VEGFB	VEGFB	protein_coding	vascular endothelial growth factor B [Source:HGNC Symbol;Acc:HGNC:12681]	11	1	64234538	64238793	-0.1356036100000355	2.340839013215859	-1.5281707500295065	0.1269598998229576	0.32394719627469903	-1.526200657334796	FALSE
ENSG00000204315	63943	FKBPL	FKBPL	protein_coding	FKBP prolyl isomerase like [Source:HGNC Symbol;Acc:HGNC:13949]	6	-1	32128707	32130288	0.13410633110921444	0.9863855849761121	1.5277825038851565	0.12698890983656505	0.32396792442022376	1.5260841460965195	FALSE
ENSG00000168939	10251	SPRY3	SPRY3	protein_coding	sprouty RTK signaling antagonist 3 [Source:HGNC Symbol;Acc:HGNC:11271]	X	1	155767812	155782459	0.17473681410927844	1.4166589888499916	1.5278974413854887	0.1270411470513396	0.3240478921087533	1.5258744010163334	FALSE
ENSG00000162066	51005	AMDHD2	AMDHD2	protein_coding	amidohydrolase domain containing 2 [Source:HGNC Symbol;Acc:HGNC:24262]	16	1	2520357	2531422	0.09666122095563123	2.910870517806162	1.5276107940930124	0.12706248487379718	0.3240490303974791	1.5257887437939015	FALSE
ENSG00000176273	159371	SLC35G1	SLC35G1	protein_coding	solute carrier family 35 member G1 [Source:HGNC Symbol;Acc:HGNC:26607]	10	1	93893973	93956062	-0.1202840090222721	2.314839817184911	-1.527385833101209	0.12712648777566524	0.324158959705465	-1.525531881667464	FALSE
ENSG00000041880	10039	PARP3	PARP3	protein_coding	poly(ADP-ribose) polymerase family member 3 [Source:HGNC Symbol;Acc:HGNC:273]	3	1	51942345	51948867	-0.1303307132322864	1.9389247299237828	-1.5258749993939433	0.12748778314073372	0.3250043383609612	-1.5240837832920602	FALSE
ENSG00000108924	3131	HLF	HLF	protein_coding	HLF transcription factor, PAR bZIP family member [Source:HGNC Symbol;Acc:HGNC:4977]	17	1	55264960	55325187	-0.23771662165020904	0.4985840671151714	-1.5257758959527274	0.1274999290133743	0.3250043383609612	-1.5240351572419073	FALSE
ENSG00000234807	NA	LINC01135	LINC01135	lncRNA	long intergenic non-protein coding RNA 1135 [Source:HGNC Symbol;Acc:HGNC:49450]	1	1	58785128	58901109	-0.1578870384609128	2.3905608187965446	-1.5259389855935976	0.1275228142262745	0.32500926248171935	-1.5239435459900315	FALSE
ENSG00000186577	221491	SMIM29	SMIM29	protein_coding	small integral membrane protein 29 [Source:HGNC Symbol;Acc:HGNC:1340]	6	-1	34246381	34249108	0.10356763568246619	3.4934540472671434	1.5255005857195163	0.12759158282900304	0.3250819075273214	1.5236683369630095	FALSE
ENSG00000142676	6135	RPL11	RPL11	protein_coding	ribosomal protein L11 [Source:HGNC Symbol;Acc:HGNC:10301]	1	1	23691742	23696835	-0.10987684786443808	8.247811033592258	-1.525746893270169	0.1276020029035768	0.3250819075273214	-1.5236266463337715	FALSE
ENSG00000111670	79158	GNPTAB	GNPTAB	protein_coding	N-acetylglucosamine-1-phosphate transferase subunits alpha and beta [Source:HGNC Symbol;Acc:HGNC:29670]	12	-1	101745499	101830959	-0.09223225112771338	5.8739248796764505	-1.5256607246424456	0.1276265533190177	0.3250819075273214	-1.523528430800141	FALSE
ENSG00000101146	8480	RAE1	RAE1	protein_coding	ribonucleic acid export 1 [Source:HGNC Symbol;Acc:HGNC:9828]	20	1	57351223	57379211	0.04580168264349105	5.072905100385002	1.5251618322229463	0.12765307276204269	0.3250819075273214	1.523422354552691	FALSE
ENSG00000136048	55332	DRAM1	DRAM1	protein_coding	DNA damage regulated autophagy modulator 1 [Source:HGNC Symbol;Acc:HGNC:25645]	12	1	101877580	102012130	0.11467553698850086	5.070193846148053	1.525524340368876	0.127656108487455	0.3250819075273214	1.5234102129189582	FALSE
ENSG00000116120	10056	FARSB	FARSB	protein_coding	phenylalanyl-tRNA synthetase subunit beta [Source:HGNC Symbol;Acc:HGNC:17800]	2	-1	222566899	222656092	-0.10309149281057195	4.156036988662052	-1.5251645257572475	0.1277098137245805	0.3251652857324308	-1.5231954515216708	FALSE
ENSG00000220848	NA	RPS18P9	RPS18P9	transcribed_processed_pseudogene	ribosomal protein S18 pseudogene 9 [Source:HGNC Symbol;Acc:HGNC:36483]	6	1	149592687	149601878	0.07839590193546497	2.832111721486151	1.5247439644312337	0.12774372420712063	0.3251982449001556	1.5230598833693048	FALSE
ENSG00000176124	NA	DLEU1	DLEU1	lncRNA	deleted in lymphocytic leukemia 1 [Source:HGNC Symbol;Acc:HGNC:13747]	13	1	50082169	50906856	-0.14493582819693707	5.149181638911802	-1.5256982357101299	0.1278061667718531	0.3252570309335186	-1.5228103221675318	FALSE
ENSG00000102755	2321	FLT1	FLT1	protein_coding	fms related tyrosine kinase 1 [Source:HGNC Symbol;Acc:HGNC:3763]	13	-1	28300346	28495145	0.23626060961152162	1.7943107079504592	1.5249541089626202	0.12780875530525407	0.3252570309335186	1.5227999787474502	FALSE
ENSG00000169375	25942	SIN3A	SIN3A	protein_coding	SIN3 transcription regulator family member A [Source:HGNC Symbol;Acc:HGNC:19353]	15	-1	75369379	75455842	0.0711858395709033	6.193516820088591	1.5245309389121708	0.12785262698116506	0.3252778217409007	1.5226246983960325	FALSE
ENSG00000110075	55291	PPP6R3	PPP6R3	protein_coding	protein phosphatase 6 regulatory subunit 3 [Source:HGNC Symbol;Acc:HGNC:1173]	11	1	68460731	68615334	0.048098212597436074	7.817727879636435	1.5246689594365606	0.1278588665562679	0.3252778217409007	1.5225997732431256	FALSE
ENSG00000075292	27332	ZNF638	ZNF638	protein_coding	zinc finger protein 638 [Source:HGNC Symbol;Acc:HGNC:17894]	2	1	71276561	71435069	0.05170006367170732	7.304983133224218	1.5245744245299886	0.12789880154784106	0.32532605949632054	1.5224402678269169	FALSE
ENSG00000146909	64434	NOM1	NOM1	protein_coding	nucleolar protein with MIF4G domain 1 [Source:HGNC Symbol;Acc:HGNC:13244]	7	1	156949712	156973176	-0.08594258114418185	4.233033148541083	-1.5238903430226196	0.12800537037395168	0.32546025830387076	-1.5220148079223583	FALSE
ENSG00000132376	51763	INPP5K	INPP5K	protein_coding	inositol polyphosphate-5-phosphatase K [Source:HGNC Symbol;Acc:HGNC:33882]	17	-1	1494577	1516742	0.07945344206304306	5.691884557452164	1.5240983182533976	0.12800867264180682	0.32546025830387076	1.5220016285181732	FALSE
ENSG00000235194	90673	PPP1R3E	PPP1R3E	protein_coding	protein phosphatase 1 regulatory subunit 3E [Source:HGNC Symbol;Acc:HGNC:14943]	14	-1	23295652	23302859	-0.09814045305140029	3.3218439618068176	-1.5237907262616177	0.1280145081498237	0.32546025830387076	-1.5219783395580448	FALSE
ENSG00000068120	80347	COASY	COASY	protein_coding	Coenzyme A synthase [Source:HGNC Symbol;Acc:HGNC:29932]	17	1	42561467	42566277	0.06126456604412489	4.8005287898394755	1.5237378826339303	0.12804916033435051	0.32546572676202423	1.5218400629715627	FALSE
ENSG00000140988	6187	RPS2	RPS2	protein_coding	ribosomal protein S2 [Source:HGNC Symbol;Acc:HGNC:10404]	16	-1	1962058	1964841	-0.11771154725369648	8.749112816156792	-1.523834796701256	0.12805862487451705	0.32546572676202423	-1.5218023005900805	FALSE
ENSG00000205323	84324	SARNP	SARNP	protein_coding	SAP domain containing ribonucleoprotein [Source:HGNC Symbol;Acc:HGNC:24432]	12	-1	55752463	55817724	0.13128275279172563	1.0779755763101	1.5232749870638176	0.12810167826390206	0.32552181054249424	1.5216305501059777	FALSE
ENSG00000133706	51520	LARS	LARS	protein_coding	leucyl-tRNA synthetase [Source:HGNC Symbol;Acc:HGNC:6512]	5	-1	146113034	146182650	-0.09789410191539538	5.70893236929433	-1.5235636694827013	0.12813973348752217	0.325541453323139	-1.5214787758884443	FALSE
ENSG00000242588	NA	AC108010.1	AC108010.1	lncRNA	novel transcript	7	1	128574751	128626473	0.18876021424660172	1.0229362416760897	1.5231248630392542	0.12819341895304462	0.325541453323139	1.521264723743154	FALSE
ENSG00000165169	6990	DYNLT3	DYNLT3	protein_coding	dynein light chain Tctex-type 3 [Source:HGNC Symbol;Acc:HGNC:11694]	X	-1	37836757	37847571	-0.09358053601855554	4.0994139319746585	-1.5229944913292197	0.1282290724979506	0.325541453323139	-1.5211226061248129	FALSE
ENSG00000247950	NA	SEC24B-AS1	SEC24B-AS1	lncRNA	SEC24B antisense RNA 1 [Source:HGNC Symbol;Acc:HGNC:44003]	4	-1	109347475	109433817	-0.11826271457128246	2.0914973644336445	-1.5227730265394854	0.12826679810212677	0.325541453323139	-1.5209722625731046	FALSE
ENSG00000130649	1571	CYP2E1	CYP2E1	protein_coding	cytochrome P450 family 2 subfamily E member 1 [Source:HGNC Symbol;Acc:HGNC:2631]	10	1	133520406	133561220	-0.25652846113734895	-0.5187647077685872	-1.5226153768646402	0.12827254693524612	0.325541453323139	-1.5209493554218811	FALSE
ENSG00000089022	8550	MAPKAPK5	MAPKAPK5	protein_coding	MAPK activated protein kinase 5 [Source:HGNC Symbol;Acc:HGNC:6889]	12	1	111842228	111902222	-0.07071948892897861	4.851612977891749	-1.5226934028111165	0.1282842156658861	0.325541453323139	-1.5209028619396479	FALSE
ENSG00000127954	79689	STEAP4	STEAP4	protein_coding	STEAP4 metalloreductase [Source:HGNC Symbol;Acc:HGNC:21923]	7	-1	88270892	88306891	0.18691715523235963	8.453008943252344	1.522803199255523	0.12829645644294488	0.325541453323139	1.52085409269975	FALSE
ENSG00000258704	NA	SRP54-AS1	SRP54-AS1	transcribed_unitary_pseudogene	SRP54 antisense RNA 1 (head to head) [Source:HGNC Symbol;Acc:HGNC:50643]	14	-1	34920858	34982532	-0.10751603150622824	5.102863610012686	-1.5227310463629107	0.12830426105580373	0.325541453323139	-1.5208229997453941	FALSE
ENSG00000135862	3915	LAMC1	LAMC1	protein_coding	laminin subunit gamma 1 [Source:HGNC Symbol;Acc:HGNC:6492]	1	1	183023420	183145592	-0.18921515940744182	2.267410608318946	-1.5231666114285582	0.12831753881348798	0.325541453323139	-1.52077010559731	FALSE
ENSG00000214289	NA	RPL39P5	RPL39P5	transcribed_processed_pseudogene	ribosomal protein L39 pseudogene 5 [Source:HGNC Symbol;Acc:HGNC:26015]	3	-1	134351852	134356561	-0.24941673918577442	0.13695821588209375	-1.5224552753746765	0.12833429972371543	0.325541453323139	-1.5207033418086986	FALSE
ENSG00000182010	219790	RTKN2	RTKN2	protein_coding	rhotekin 2 [Source:HGNC Symbol;Acc:HGNC:19364]	10	-1	62183035	62268844	-0.20429420895278705	3.0984001127340295	-1.5230167724953592	0.12834027381026336	0.325541453323139	-1.5206795468486842	FALSE
ENSG00000248858	NA	AC104211.1	AC104211.1	lncRNA	novel transcript	8	-1	92699742	92879502	0.19770265452064362	0.6151961616561334	1.5225498013276375	0.12838124382916213	0.325592130973534	1.520516385269814	FALSE
ENSG00000240859	NA	AC093627.4	AC093627.4	lncRNA	novel transcript	7	1	149549	155465	-0.16130412015824258	1.3593811965192633	-1.5224000781889513	0.1284046737860688	0.3255983153663091	-1.5204230945272736	FALSE
ENSG00000123607	79809	TTC21B	TTC21B	protein_coding	tetratricopeptide repeat domain 21B [Source:HGNC Symbol;Acc:HGNC:25660]	2	-1	165857475	165953816	-0.09035711476707675	4.3362859549947945	-1.5221183600144836	0.12846166331166473	0.3256895815016724	-1.520196235323368	FALSE
ENSG00000090054	10558	SPTLC1	SPTLC1	protein_coding	serine palmitoyltransferase long chain base subunit 1 [Source:HGNC Symbol;Acc:HGNC:11277]	9	-1	92000087	92115413	0.05742034912148686	6.458027244101412	1.5218973424602187	0.12851464558736153	0.3257706598636321	1.5199853980051323	FALSE
ENSG00000007350	8277	TKTL1	TKTL1	protein_coding	transketolase like 1 [Source:HGNC Symbol;Acc:HGNC:11835]	X	1	154295795	154330350	-0.20090334656661502	1.671837787012327	-1.5218311328248313	0.12858231236840123	0.3258169698530552	-1.5197162234769803	FALSE
ENSG00000185049	7469	NELFA	NELFA	protein_coding	negative elongation factor complex member A [Source:HGNC Symbol;Acc:HGNC:12768]	4	-1	1982717	2041903	-0.05877207991276645	4.5189111457061255	-1.521295601638401	0.12862613292804373	0.3258169698530552	-1.5195419665591108	FALSE
ENSG00000080503	6595	SMARCA2	SMARCA2	protein_coding	SWI/SNF related, matrix associated, actin dependent regulator of chromatin, subfamily a, member 2 [Source:HGNC Symbol;Acc:HGNC:11098]	9	1	1980290	2193624	0.04891069749143462	7.245082882005515	1.5214094132421456	0.12864234830517632	0.3258169698530552	1.5194774961553543	FALSE
ENSG00000148411	138151	NACC2	NACC2	protein_coding	NACC family member 2 [Source:HGNC Symbol;Acc:HGNC:23846]	9	-1	136006537	136095289	0.09935620243654864	6.5251559346078	1.5216282264260745	0.12865988862549926	0.3258169698530552	1.519407765045649	FALSE
ENSG00000133317	85329	LGALS12	LGALS12	protein_coding	galectin 12 [Source:HGNC Symbol;Acc:HGNC:15788]	11	1	63506084	63516774	0.18839033843866915	2.9372786803720086	1.5214444333956136	0.12868716112994272	0.3258169698530552	1.51929935855042	FALSE
ENSG00000185201	10581	IFITM2	IFITM2	protein_coding	interferon induced transmembrane protein 2 [Source:HGNC Symbol;Acc:HGNC:5413]	11	1	307631	315272	0.1744357582008238	10.134465315478847	1.5211351380255211	0.12869222772047045	0.3258169698530552	1.5192792211372348	FALSE
ENSG00000211955	NA	IGHV3-33	IGHV3-33	IG_V_gene	immunoglobulin heavy variable 3-33 [Source:HGNC Symbol;Acc:HGNC:5596]	14	-1	106359793	106360324	-0.35629964418547777	1.7228021322050175	-1.5213468879361705	0.12871864145528206	0.3258169698530552	-1.5191742484262747	FALSE
ENSG00000231160	NA	KLF3-AS1	KLF3-AS1	lncRNA	KLF3 antisense RNA 1 [Source:HGNC Symbol;Acc:HGNC:25796]	4	-1	38602438	38664914	-0.1433478905124561	2.9498606966279373	-1.521304340567412	0.12873222987000751	0.3258169698530552	-1.5191202522568275	FALSE
ENSG00000137547	29088	MRPL15	MRPL15	protein_coding	mitochondrial ribosomal protein L15 [Source:HGNC Symbol;Acc:HGNC:14054]	8	1	54135241	54148514	-0.10199930405453639	2.380832231311025	-1.5208204477678609	0.12875335921453185	0.3258169698530552	-1.5190362995550253	FALSE
ENSG00000147324	9258	MFHAS1	MFHAS1	protein_coding	malignant fibrous histiocytoma amplified sequence 1 [Source:HGNC Symbol;Acc:HGNC:16982]	8	-1	8783354	8893630	-0.10070971830044062	5.122026408989309	-1.5211174517963477	0.12876341576754885	0.3258169698530552	-1.5189963458619489	FALSE
ENSG00000211943	NA	IGHV3-15	IGHV3-15	IG_V_gene	immunoglobulin heavy variable 3-15 [Source:HGNC Symbol;Acc:HGNC:5582]	14	-1	106153624	106154163	-0.3619334051910488	2.083933530099669	-1.5209111645853828	0.12876397557857186	0.3258169698530552	-1.518994121859224	FALSE
ENSG00000143947	6233	RPS27A	RPS27A	protein_coding	ribosomal protein S27a [Source:HGNC Symbol;Acc:HGNC:10417]	2	1	55231903	55235853	-0.1297813483837409	6.944567528032533	-1.520650702209739	0.12884391842268406	0.325966077092522	-1.518676604113816	FALSE
ENSG00000273445	NA	AC133644.2	AC133644.2	lncRNA	novel transcript	2	-1	87477495	87478034	-0.2911365241825009	-0.5198210807987436	-1.520724952906013	0.12887768404124883	0.325998329609232	-1.5185425394901293	FALSE
ENSG00000103018	80777	CYB5B	CYB5B	protein_coding	cytochrome b5 type B [Source:HGNC Symbol;Acc:HGNC:24374]	16	1	69424525	69466266	-0.06488527501069186	5.551930668397482	-1.5201030064743843	0.1289710898679746	0.32618140794752226	-1.5181718186470985	FALSE
ENSG00000259823	646627	LYPD8	LYPD8	protein_coding	LY6/PLAUR domain containing 8 [Source:HGNC Symbol;Acc:HGNC:44208]	1	-1	248739415	248755759	0.26425630044357984	1.4566496537153255	1.519920333878391	0.12916250086218659	0.3266011032446064	1.517412773720921	FALSE
ENSG00000185345	5071	PRKN	PRKN	protein_coding	parkin RBR E3 ubiquitin protein ligase [Source:HGNC Symbol;Acc:HGNC:8607]	6	-1	161347417	162727771	-0.16579270359221798	5.102517834148211	-1.5197411789093787	0.1292076581476227	0.3266011032446064	-1.5172338288134906	FALSE
ENSG00000174456	400073	C12orf76	C12orf76	protein_coding	chromosome 12 open reading frame 76 [Source:HGNC Symbol;Acc:HGNC:33790]	12	-1	110027028	110073634	-0.0581327442763504	4.296234650551783	-1.5188750705886636	0.12922581631783853	0.3266011032446064	-1.517161887073009	FALSE
ENSG00000196262	5478	PPIA	PPIA	protein_coding	peptidylprolyl isomerase A [Source:HGNC Symbol;Acc:HGNC:9253]	7	1	44796680	44824564	-0.09628979751167055	7.566359080458753	-1.5190469840316065	0.12926356040363496	0.3266011032446064	-1.5170123720574131	FALSE
ENSG00000173281	79660	PPP1R3B	PPP1R3B	protein_coding	protein phosphatase 1 regulatory subunit 3B [Source:HGNC Symbol;Acc:HGNC:14942]	8	-1	9136255	9151574	0.16338794535723444	7.319799508198178	1.5187995589121102	0.12927658382819954	0.3266011032446064	1.5169607904521416	FALSE
ENSG00000116183	60676	PAPPA2	PAPPA2	protein_coding	pappalysin 2 [Source:HGNC Symbol;Acc:HGNC:14615]	1	1	176463171	176845601	0.26846789730507187	-0.38649910588580044	1.5187602420751294	0.1292840143980484	0.3266011032446064	1.5169313621578249	FALSE
ENSG00000265844	NA	AC100863.1	AC100863.1	lncRNA	novel transcript	18	1	77180106	77235430	0.21740161310418743	-0.07654429495351978	1.518622803772667	0.12929099023016385	0.3266011032446064	1.5169037360185897	FALSE
ENSG00000124171	84612	PARD6B	PARD6B	protein_coding	par-6 family cell polarity regulator beta [Source:HGNC Symbol;Acc:HGNC:16245]	20	1	50731580	50756795	-0.13810496337081157	1.7356585201171943	-1.5186668131733012	0.1293054848188465	0.3266011032446064	-1.5168463373173624	FALSE
ENSG00000057608	2665	GDI2	GDI2	protein_coding	GDP dissociation inhibitor 2 [Source:HGNC Symbol;Acc:HGNC:4227]	10	-1	5765223	5842132	0.06360407193606665	7.871961798670988	1.5187320830036612	0.1293727356117628	0.3267083321307484	1.5165800889345054	FALSE
ENSG00000169016	1876	E2F6	E2F6	protein_coding	E2F transcription factor 6 [Source:HGNC Symbol;Acc:HGNC:3120]	2	-1	11444375	11466177	-0.10132933819489587	1.9955097410241103	-1.5181483566352525	0.12939006410155293	0.3267083321307484	-1.5165115022177205	FALSE
ENSG00000101911	5634	PRPS2	PRPS2	protein_coding	phosphoribosyl pyrophosphate synthetase 2 [Source:HGNC Symbol;Acc:HGNC:9465]	X	1	12791355	12824222	-0.10692805933575311	3.9532189436924767	-1.5182290707358057	0.12942428430319206	0.32671801421334185	-1.5163760785156735	FALSE
ENSG00000234261	NA	AL138720.1	AL138720.1	lncRNA	novel transcript	6	-1	14661829	15090170	0.147196006698044	2.5881394045050263	1.518475468487457	0.12944299278248458	0.32671801421334185	1.5163020529665021	FALSE
ENSG00000087302	51637	RTRAF	RTRAF	protein_coding	RNA transcription, translation and transport factor [Source:HGNC Symbol;Acc:HGNC:23169]	14	1	51989514	52010694	-0.07355449046769102	5.449053927252686	-1.5180838723280399	0.12947307495001634	0.32671801421334185	-1.5161830415246746	FALSE
ENSG00000230927	NA	TMBIM7P	TMBIM7P	transcribed_unitary_pseudogene	transmembrane BAX inhibitor motif containing 7, pseudogene [Source:HGNC Symbol;Acc:HGNC:49212]	7	-1	92412550	92447813	-0.2277762951564108	-0.27398679204290394	-1.5179147233212444	0.12947815314095884	0.32671801421334185	-1.5161629532415466	FALSE
ENSG00000087191	5705	PSMC5	PSMC5	protein_coding	proteasome 26S subunit, ATPase 5 [Source:HGNC Symbol;Acc:HGNC:9552]	17	1	63827152	63832026	-0.08169949698202483	5.276888004653975	-1.5174492371608612	0.12962598332556882	0.32703783789246876	-1.5155784352691706	FALSE
ENSG00000231672	NA	DIRC3	DIRC3	lncRNA	disrupted in renal carcinoma 3 [Source:HGNC Symbol;Acc:HGNC:17805]	2	-1	217284019	217756593	-0.16436633153114366	3.652280158447511	-1.5177208282764207	0.12964804283224118	0.3270402979949411	-1.515491256752025	FALSE
ENSG00000185787	10933	MORF4L1	MORF4L1	protein_coding	mortality factor 4 like 1 [Source:HGNC Symbol;Acc:HGNC:16989]	15	1	78810487	78898139	0.053179746273109174	7.284901678532512	1.5171812670718838	0.12971109858048488	0.32714615448486195	1.5152421257970858	FALSE
ENSG00000169499	59339	PLEKHA2	PLEKHA2	protein_coding	pleckstrin homology domain containing A2 [Source:HGNC Symbol;Acc:HGNC:14336]	8	1	38901235	38973912	0.05199246988646511	7.455161732691299	1.517226483861419	0.12975867026899252	0.3272046718678547	1.5150542340169877	FALSE
ENSG00000152932	115827	RAB3C	RAB3C	protein_coding	RAB3C, member RAS oncogene family [Source:HGNC Symbol;Acc:HGNC:30269]	5	1	58582221	58859394	0.2088150519021402	0.12178346997277563	1.516566619172475	0.12979263173436692	0.3272046718678547	1.514920130643898	FALSE
ENSG00000145425	6189	RPS3A	RPS3A	protein_coding	ribosomal protein S3A [Source:HGNC Symbol;Acc:HGNC:10421]	4	1	151099624	151104642	-0.1571743974228239	7.548690120342039	-1.5167565813918986	0.12979758532673005	0.3272046718678547	-1.5149005727089706	FALSE
ENSG00000267009	NA	AC007780.1	AC007780.1	lncRNA	novel transcript	17	1	68413623	68524949	0.1022745995137111	5.549537080344992	1.5168554167572752	0.12982057251866347	0.327209441068734	1.5148098215109247	FALSE
ENSG00000153922	1105	CHD1	CHD1	protein_coding	chromodomain helicase DNA binding protein 1 [Source:HGNC Symbol;Acc:HGNC:1915]	5	-1	98853985	98928957	0.08596632845634389	7.073200002792145	1.516092642975145	0.129999130604116	0.32760625748179417	1.5141053160050089	FALSE
ENSG00000167281	146713	RBFOX3	RBFOX3	protein_coding	RNA binding fox-1 homolog 3 [Source:HGNC Symbol;Acc:HGNC:27097]	17	-1	79089345	79516148	-0.344395285829012	-0.8725257730787744	-1.5158373800035427	0.13010376601072396	0.3278166852814066	-1.5136928232963334	FALSE
ENSG00000167608	147798	TMC4	TMC4	protein_coding	transmembrane channel like 4 [Source:HGNC Symbol;Acc:HGNC:22998]	19	-1	54160108	54173250	0.26357286219545006	1.5870342833997837	1.5164482048686103	0.1301935714761541	0.32796355511080294	1.5133389983150403	FALSE
ENSG00000107929	23185	LARP4B	LARP4B	protein_coding	La ribonucleoprotein domain family member 4B [Source:HGNC Symbol;Acc:HGNC:28987]	10	-1	806914	931705	0.061119217869282316	7.046360399172181	1.5151224048178558	0.1302043435221665	0.32796355511080294	1.5132965702032248	FALSE
ENSG00000155093	5799	PTPRN2	PTPRN2	protein_coding	protein tyrosine phosphatase receptor type N2 [Source:HGNC Symbol;Acc:HGNC:9677]	7	-1	157539056	158587823	0.15671387987272656	3.7052421778102405	1.5154554391239603	0.13029338839437055	0.32813455875711667	1.5129459513498331	FALSE
ENSG00000163660	57018	CCNL1	CCNL1	protein_coding	cyclin L1 [Source:HGNC Symbol;Acc:HGNC:20569]	3	-1	157146508	157160760	0.0946249501072689	7.416155382747842	1.5143838860883558	0.13041774285381513	0.3283597174222358	1.5124566101707906	FALSE
ENSG00000250317	389203	SMIM20	SMIM20	protein_coding	small integral membrane protein 20 [Source:HGNC Symbol;Acc:HGNC:37260]	4	1	25861830	25929874	-0.068615360181147	3.2439862879827173	-1.5141485402432084	0.13044265492937632	0.3283597174222358	-1.5123586234076063	FALSE
ENSG00000131626	8500	PPFIA1	PPFIA1	protein_coding	PTPRF interacting protein alpha 1 [Source:HGNC Symbol;Acc:HGNC:9245]	11	1	70270700	70385312	0.0930643174480057	6.586301531566876	1.5144542194060853	0.13044630125432383	0.3283597174222358	1.5123442825217572	FALSE
ENSG00000134291	79022	TMEM106C	TMEM106C	protein_coding	transmembrane protein 106C [Source:HGNC Symbol;Acc:HGNC:28775]	12	1	47963569	47968878	-0.09652868861927244	2.949309112656578	-1.5136776347277483	0.13057435444944354	0.3285863873851825	-1.5118408503104137	FALSE
ENSG00000183837	29944	PNMA3	PNMA3	protein_coding	PNMA family member 3 [Source:HGNC Symbol;Acc:HGNC:18742]	X	1	153056409	153060467	-0.23454164112496967	1.1586348742271146	-1.514113143573406	0.1305787178029956	0.3285863873851825	-1.5118237028395043	FALSE
ENSG00000182389	785	CACNB4	CACNB4	protein_coding	calcium voltage-gated channel auxiliary subunit beta 4 [Source:HGNC Symbol;Acc:HGNC:1404]	2	-1	151832768	152099475	0.2392002487592344	3.9635138928974167	1.5136131746968597	0.13063748671528919	0.32868094994985414	1.5115927911653537	FALSE
ENSG00000104885	84444	DOT1L	DOT1L	protein_coding	DOT1 like histone lysine methyltransferase [Source:HGNC Symbol;Acc:HGNC:24948]	19	1	2163933	2232578	-0.0640907708073426	4.89540036515516	-1.5132025901535164	0.13066668521835256	0.3287010954300789	-1.511478095928819	FALSE
ENSG00000095951	3096	HIVEP1	HIVEP1	protein_coding	human immunodeficiency virus type I enhancer binding protein 1 [Source:HGNC Symbol;Acc:HGNC:4920]	6	1	12008762	12164999	0.0806993947712531	6.292694632528798	1.51326221936011	0.13070864915264144	0.32870901529232127	1.5113132913560379	FALSE
ENSG00000256745	NA	AP002784.2	AP002784.2	processed_pseudogene	actin related protein 2/3 complex, subunit 3, 21kDa (ARPC3) pseudogene	11	-1	94188449	94188997	0.1883068412797017	0.42425402766789977	1.5128565880699898	0.13075654453915622	0.32870901529232127	1.5111252423927608	FALSE
ENSG00000246223	NA	LINC01550	LINC01550	lncRNA	long intergenic non-protein coding RNA 1550 [Source:HGNC Symbol;Acc:HGNC:20111]	14	-1	97924637	97978124	-0.1747375840129024	5.30152999946471	-1.5137804393180276	0.1307712652399883	0.32870901529232127	-1.511067456067307	FALSE
ENSG00000102078	9016	SLC25A14	SLC25A14	protein_coding	solute carrier family 25 member 14 [Source:HGNC Symbol;Acc:HGNC:10984]	X	1	130339888	130373361	0.07919181813827869	2.9750744604178045	1.5127960560644185	0.13077669058867913	0.32870901529232127	1.5110461600544924	FALSE
ENSG00000164010	114625	ERMAP	ERMAP	protein_coding	erythroblast membrane associated protein (Scianna blood group) [Source:HGNC Symbol;Acc:HGNC:15743]	1	1	42817122	42844991	0.09816300431531655	4.194079344454454	1.513161307216155	0.1307872829599787	0.32870901529232127	1.5110045840060313	FALSE
ENSG00000175063	11065	UBE2C	UBE2C	protein_coding	ubiquitin conjugating enzyme E2 C [Source:HGNC Symbol;Acc:HGNC:15937]	20	1	45812576	45816957	0.15258177046443744	1.7033328614940701	1.5129052540949235	0.1307969855189354	0.32870901529232127	1.510966502846114	FALSE
ENSG00000137522	55298	RNF121	RNF121	protein_coding	ring finger protein 121 [Source:HGNC Symbol;Acc:HGNC:21070]	11	1	71929018	71997597	-0.0736113014218569	4.292142833457757	-1.5124368139073279	0.13087126467987212	0.32884240830220257	-1.510675040305918	FALSE
ENSG00000100097	3956	LGALS1	LGALS1	protein_coding	galectin 1 [Source:HGNC Symbol;Acc:HGNC:6561]	22	1	37675636	37679802	-0.14873230258112446	5.123214790212064	-1.5124314165400838	0.13096383989321755	0.3290217234505503	-1.5103119657910393	FALSE
ENSG00000066427	4287	ATXN3	ATXN3	protein_coding	ataxin 3 [Source:HGNC Symbol;Acc:HGNC:7106]	14	-1	92044496	92106621	-0.044297129764133913	6.10146608581049	-1.5120406388434082	0.13105744737742953	0.32918495313435797	-1.5099450450953167	FALSE
ENSG00000164889	6522	SLC4A2	SLC4A2	protein_coding	solute carrier family 4 member 2 [Source:HGNC Symbol;Acc:HGNC:11028]	7	1	151057210	151076526	-0.07026127852532049	4.472006149754329	-1.511765312864273	0.13107125720829055	0.32918495313435797	-1.5098909308082402	FALSE
ENSG00000129467	196883	ADCY4	ADCY4	protein_coding	adenylate cyclase 4 [Source:HGNC Symbol;Acc:HGNC:235]	14	-1	24318349	24335093	0.12652821909922007	3.5343660250891387	1.5119502261608233	0.13109485858785067	0.32919092626779206	1.5097984582420094	FALSE
ENSG00000116668	54823	SWT1	SWT1	protein_coding	SWT1 RNA endoribonuclease homolog [Source:HGNC Symbol;Acc:HGNC:16785]	1	1	185157080	185291781	0.08798072708090299	4.441799075200347	1.5113046962367582	0.13117741855100856	0.32930723659732636	1.509475081576435	FALSE
ENSG00000164047	820	CAMP	CAMP	protein_coding	cathelicidin antimicrobial peptide [Source:HGNC Symbol;Acc:HGNC:1472]	3	1	48223347	48225491	0.288076704797152	3.287200820037156	1.511921807142129	0.13118363838146344	0.32930723659732636	1.509450725700555	FALSE
ENSG00000172216	1051	CEBPB	CEBPB	protein_coding	CCAAT enhancer binding protein beta [Source:HGNC Symbol;Acc:HGNC:1834]	20	1	50190830	50192668	0.1451993628346333	7.970829112135538	1.5105956703435022	0.13135792775653182	0.3296913944064021	1.5087685997575941	FALSE
ENSG00000135951	80705	TSGA10	TSGA10	protein_coding	testis specific 10 [Source:HGNC Symbol;Acc:HGNC:14927]	2	-1	98997261	99154964	-0.1221093182319466	3.4449083146718134	-1.5109789224609198	0.13139756119200668	0.329737513614175	-1.5086135821283517	FALSE
ENSG00000076043	25996	REXO2	REXO2	protein_coding	RNA exonuclease 2 [Source:HGNC Symbol;Acc:HGNC:17851]	11	1	114439386	114450279	-0.11383199477910555	3.9896088449176297	-1.5103048760190831	0.13144923652102564	0.32981383171750706	-1.5084115196635663	FALSE
ENSG00000108848	51747	LUC7L3	LUC7L3	protein_coding	LUC7 like 3 pre-mRNA splicing factor [Source:HGNC Symbol;Acc:HGNC:24309]	17	1	50719565	50756219	-0.06288452894776775	7.8715710284727685	-1.5100235476936292	0.13150570959200608	0.32988656273876676	-1.5081907673269102	FALSE
ENSG00000100664	1983	EIF5	EIF5	protein_coding	eukaryotic translation initiation factor 5 [Source:HGNC Symbol;Acc:HGNC:3299]	14	1	103333544	103345025	0.04987974724556565	7.308567870580742	1.5100585020759967	0.13152075971739627	0.32988656273876676	1.5081319490277705	FALSE
ENSG00000120051	159686	CFAP58	CFAP58	protein_coding	cilia and flagella associated protein 58 [Source:HGNC Symbol;Acc:HGNC:26676]	10	1	104353833	104455102	0.17534789603420942	2.5926379157000987	1.5100835056641755	0.1315606554490412	0.32993327836217917	1.507976055364366	FALSE
ENSG00000096384	3326	HSP90AB1	HSP90AB1	protein_coding	heat shock protein 90 alpha family class B member 1 [Source:HGNC Symbol;Acc:HGNC:5258]	6	1	44246166	44253888	-0.10139472659329662	7.511095151340679	-1.5098149453412535	0.13163100427295019	0.3300563380662351	-1.5077012546612143	FALSE
ENSG00000141424	25800	SLC39A6	SLC39A6	protein_coding	solute carrier family 39 member 6 [Source:HGNC Symbol;Acc:HGNC:18607]	18	-1	36108531	36129385	0.07934960179610329	4.558005307486576	1.509221452754932	0.13169296043520876	0.3301583173283535	1.5074593321206358	FALSE
ENSG00000196440	100131755	ARMCX4	ARMCX4	protein_coding	armadillo repeat containing X-linked 4 [Source:HGNC Symbol;Acc:HGNC:28615]	X	1	101418287	101533459	0.08246384752041003	4.502835389468383	1.5093622332774637	0.13172095571145476	0.33017213871494905	1.5073500468536964	FALSE
ENSG00000198522	11321	GPN1	GPN1	protein_coding	GPN-loop GTPase 1 [Source:HGNC Symbol;Acc:HGNC:17030]	2	1	27628247	27651511	-0.08628264755830406	3.8458445435641857	-1.5089824533223295	0.13174863367701234	0.33017213871494905	-1.5072420179685855	FALSE
ENSG00000163170	388962	BOLA3	BOLA3	protein_coding	bolA family member 3 [Source:HGNC Symbol;Acc:HGNC:24415]	2	-1	74135400	74147912	-0.13005141842929646	1.463857121773095	-1.508832767722586	0.13176233245087582	0.33017213871494905	-1.5071885572771713	FALSE
ENSG00000138459	55032	SLC35A5	SLC35A5	protein_coding	solute carrier family 35 member A5 [Source:HGNC Symbol;Acc:HGNC:20792]	3	1	112561709	112585579	0.09159476069112582	5.001847763935231	1.5088514930543477	0.13181157204824687	0.3302421731610979	1.5069964309003765	FALSE
ENSG00000273189	NA	AC010619.2	AC010619.2	lncRNA	novel transcript	19	1	49474586	49487637	-0.2287626734316689	-0.3104393870992515	-1.5084724742120126	0.13184497657687488	0.33027251803680663	-1.5068661225241053	FALSE
ENSG00000110321	1982	EIF4G2	EIF4G2	protein_coding	eukaryotic translation initiation factor 4 gamma 2 [Source:HGNC Symbol;Acc:HGNC:3297]	11	-1	10797050	10808940	0.08266615078570183	8.82668760741822	1.5079810754480591	0.13202582372797125	0.3306339936035299	1.5061610961872494	FALSE
ENSG00000211785	NA	TRAV12-1	TRAV12-1	TR_V_gene	T cell receptor alpha variable 12-1 [Source:HGNC Symbol;Acc:HGNC:12105]	14	1	21841240	21841774	-0.2561970476451608	0.45299367627667436	-1.5081474266582708	0.13203191002387107	0.3306339936035299	-1.5061373819928685	FALSE
ENSG00000213553	NA	RPLP0P6	RPLP0P6	processed_pseudogene	ribosomal protein lateral stalk subunit P0 pseudogene 6 [Source:HGNC Symbol;Acc:HGNC:36404]	2	1	38481851	38482804	-0.17633191458991626	1.6945240920876334	-1.507572828101594	0.13210669698184946	0.330745498937321	-1.5058460567288428	FALSE
ENSG00000248932	NA	AC046134.2	AC046134.2	lncRNA	novel transcript, antisense to RBP2, RBP1 & NMNAT3	3	1	139389761	139782699	-0.09918636759548471	2.8875614876382345	-1.5076033083206863	0.1321190839672259	0.330745498937321	-1.50579781677671	FALSE
ENSG00000154122	56172	ANKH	ANKH	protein_coding	ANKH inorganic pyrophosphate transport regulator [Source:HGNC Symbol;Acc:HGNC:15492]	5	-1	14704800	14871778	-0.11714964881204004	6.448335353827772	-1.5077313689994325	0.1322100097875716	0.33088759182236865	-1.5054438219196629	FALSE
ENSG00000223825	NA	DAZAP2P1	DAZAP2P1	processed_pseudogene	DAZ associated protein 2 pseudogene 1 [Source:HGNC Symbol;Acc:HGNC:43869]	2	-1	202201384	202201886	0.21599996056587	0.3284040701025402	1.5076926045186247	0.13222238766329125	0.33088759182236865	1.505395646626313	FALSE
ENSG00000133246	84106	PRAM1	PRAM1	protein_coding	PML-RARA regulated adaptor molecule 1 [Source:HGNC Symbol;Acc:HGNC:30091]	19	-1	8490056	8502640	0.11529909333717736	7.215646634250677	1.5077206416723152	0.13223984151291748	0.33088759182236865	1.5053277213321865	FALSE
ENSG00000095261	5711	PSMD5	PSMD5	protein_coding	proteasome 26S subunit, non-ATPase 5 [Source:HGNC Symbol;Acc:HGNC:9563]	9	-1	120815496	120842951	-0.056148663033230406	4.939857427226254	-1.5069482734324504	0.13230147024713312	0.3309884040327874	-1.5050879358068139	FALSE
ENSG00000114346	1894	ECT2	ECT2	protein_coding	epithelial cell transforming 2 [Source:HGNC Symbol;Acc:HGNC:3155]	3	1	172750682	172821474	0.14228047058086624	2.4097116199671014	1.5067411098727033	0.13232903932823856	0.3310039879084516	1.504980697835663	FALSE
ENSG00000234814	NA	SVIL2P	SVIL2P	transcribed_unprocessed_pseudogene	supervillin family member 2, pseudogene [Source:HGNC Symbol;Acc:HGNC:44959]	10	1	30655489	30717266	0.22426489567343472	0.05989564665883195	1.5061386549135538	0.13253820119677978	0.33147372440555484	1.504167665002145	FALSE
ENSG00000197312	84301	DDI2	DDI2	protein_coding	DNA damage inducible 1 homolog 2 [Source:HGNC Symbol;Acc:HGNC:24578]	1	1	15617458	15669044	-0.066803950920443	5.450900690537069	-1.5057361368679678	0.13258274450514168	0.33153167016270396	-1.5039946491273506	FALSE
ENSG00000137038	90871	DMAC1	DMAC1	protein_coding	distal membrane arm assembly complex 1 [Source:HGNC Symbol;Acc:HGNC:30536]	9	-1	7796500	7888380	-0.11297208898338784	2.7062245651786387	-1.5055341496991022	0.13263162313891444	0.3316004362520474	-1.503804845700757	FALSE
ENSG00000082641	4779	NFE2L1	NFE2L1	protein_coding	nuclear factor, erythroid 2 like 1 [Source:HGNC Symbol;Acc:HGNC:7781]	17	1	48048329	48061545	0.06016917833830426	5.758349256580294	1.505516075981215	0.1326800406794018	0.33165265658041776	1.5036168861677333	FALSE
ENSG00000157992	200634	KRTCAP3	KRTCAP3	protein_coding	keratinocyte associated protein 3 [Source:HGNC Symbol;Acc:HGNC:28943]	2	1	27442366	27446481	-0.15852745550970748	0.264826457696395	-1.505139466609874	0.13269527346644786	0.33165265658041776	-1.503557762641466	FALSE
ENSG00000154589	23643	LY96	LY96	protein_coding	lymphocyte antigen 96 [Source:HGNC Symbol;Acc:HGNC:17156]	8	1	73991392	74029079	0.14010339330698063	7.001483048614928	1.5047661269924213	0.13286226451241756	0.33199118294459945	1.502909959053867	FALSE
ENSG00000272391	100101267	POM121C	POM121C	protein_coding	POM121 transmembrane nucleoporin C [Source:HGNC Symbol;Acc:HGNC:34005]	7	-1	75416786	75486299	0.05895790484191554	5.619528143850944	1.5046781454600768	0.13287352612469044	0.33199118294459945	1.5028662948989464	FALSE
ENSG00000250075	NA	AC104806.2	AC104806.2	lncRNA	novel transcript	4	-1	67417305	67468251	-0.11956325269347534	3.2414985855077685	-1.5043867979824306	0.13300047944649654	0.33220807396834917	-1.502374262451229	FALSE
ENSG00000187266	2057	EPOR	EPOR	protein_coding	erythropoietin receptor [Source:HGNC Symbol;Acc:HGNC:3416]	19	-1	11377207	11384342	0.12129007190186591	3.1790983918749007	1.5046138820514352	0.13300316803194173	0.33220807396834917	1.5023638462444342	FALSE
ENSG00000211934	NA	IGHV1-2	IGHV1-2	IG_V_gene	immunoglobulin heavy variable 1-2 [Source:HGNC Symbol;Acc:HGNC:5550]	14	-1	105986582	105987083	-0.4107657227511956	1.0263437066370578	-1.5040183255507387	0.13310681356265355	0.33241342540175806	-1.5019624234969957	FALSE
ENSG00000197535	4644	MYO5A	MYO5A	protein_coding	myosin VA [Source:HGNC Symbol;Acc:HGNC:7602]	15	-1	52307283	52529050	0.08080600531040716	7.183280954882259	1.503856614426526	0.1331413735067922	0.33242563411572756	1.5018286254217237	FALSE
ENSG00000171617	8507	ENC1	ENC1	protein_coding	ectodermal-neural cortex 1 [Source:HGNC Symbol;Acc:HGNC:3345]	5	-1	74627406	74641424	0.18417457410446536	4.1117026077800505	1.5049041515817518	0.13315456545425924	0.33242563411572756	1.5017775601720507	FALSE
ENSG00000143942	494143	CHAC2	CHAC2	protein_coding	ChaC cation transport regulator homolog 2 [Source:HGNC Symbol;Acc:HGNC:32363]	2	1	53767804	53775196	0.14736517827204043	0.8722660243255325	1.502901698775767	0.1332903306723691	0.3327074660852843	1.5012522484206203	FALSE
ENSG00000180116	283461	C12orf40	C12orf40	protein_coding	chromosome 12 open reading frame 40 [Source:HGNC Symbol;Acc:HGNC:26846]	12	1	39626167	39908300	-0.18960495245215292	0.8400925241241898	-1.502733213646055	0.13334392550956767	0.3327074660852843	-1.5010449897393199	FALSE
ENSG00000188599	NA	NPIPP1	NPIPP1	transcribed_unprocessed_pseudogene	nuclear pore complex interacting protein pseudogene 1 [Source:HGNC Symbol;Acc:HGNC:35407]	16	-1	15104312	15123498	-0.1760738837071223	0.939034085277539	-1.502922586211416	0.13334687180965904	0.3327074660852843	-1.5010335978571625	FALSE
ENSG00000107554	23268	DNMBP	DNMBP	protein_coding	dynamin binding protein [Source:HGNC Symbol;Acc:HGNC:30373]	10	-1	99875577	100009947	0.07937236460658337	4.37134566795719	1.5030864641459483	0.13335325360403666	0.3327074660852843	1.5010089232892705	FALSE
ENSG00000198924	9937	DCLRE1A	DCLRE1A	protein_coding	DNA cross-link repair 1A [Source:HGNC Symbol;Acc:HGNC:17660]	10	-1	113834725	113854383	-0.15090684990829706	2.2392776582783505	-1.5027370349183935	0.13337808002801205	0.3327158892432446	-1.5009129431024888	FALSE
ENSG00000158793	4817	NIT1	NIT1	protein_coding	nitrilase 1 [Source:HGNC Symbol;Acc:HGNC:7828]	1	1	161118086	161125445	0.06374569172889544	4.145058598644403	1.5024668862464077	0.13345320731800506	0.33284976663604704	1.5006225814681016	FALSE
ENSG00000027697	3459	IFNGR1	IFNGR1	protein_coding	interferon gamma receptor 1 [Source:HGNC Symbol;Acc:HGNC:5439]	6	-1	137197484	137219449	0.1399988096502085	8.091307226951688	1.5021196250993585	0.13351854992937162	0.332959200635769	1.5003701397545577	FALSE
ENSG00000134215	10451	VAV3	VAV3	protein_coding	vav guanine nucleotide exchange factor 3 [Source:HGNC Symbol;Acc:HGNC:12659]	1	-1	107571161	107965180	0.10492940757719715	6.971459350584217	1.5020760893386635	0.1335741612807073	0.33298684605265616	1.500155368644384	FALSE
ENSG00000087253	54947	LPCAT2	LPCAT2	protein_coding	lysophosphatidylcholine acyltransferase 2 [Source:HGNC Symbol;Acc:HGNC:26032]	16	1	55509072	55586666	0.14698042443398052	7.397169523218512	1.5020515244292376	0.13357556758707453	0.33298684605265616	1.5001499383843886	FALSE
ENSG00000157741	254048	UBN2	UBN2	protein_coding	ubinuclein 2 [Source:HGNC Symbol;Acc:HGNC:21931]	7	1	139230356	139308236	0.06009288324960682	5.567783299559162	1.501623032719932	0.13366400819777366	0.33298684605265616	1.499808525873275	FALSE
ENSG00000213937	9080	CLDN9	CLDN9	protein_coding	claudin 9 [Source:HGNC Symbol;Acc:HGNC:2051]	16	1	3012923	3014505	0.17945323049393602	2.3579934616124243	1.5018874300366014	0.1336762678116048	0.33298684605265616	1.4997612131565603	FALSE
ENSG00000132432	23480	SEC61G	SEC61G	protein_coding	SEC61 translocon gamma subunit [Source:HGNC Symbol;Acc:HGNC:18277]	7	-1	54752250	54759974	-0.10587597690630313	2.9990463945222046	-1.5014390383576157	0.13367834806787776	0.33298684605265616	-1.4997531852942856	FALSE
ENSG00000163382	128240	NAXE	NAXE	protein_coding	NAD(P)HX epimerase [Source:HGNC Symbol;Acc:HGNC:18453]	1	1	156591762	156594299	-0.13532911497889089	3.283450090327848	-1.5015373850218996	0.13367978016382534	0.33298684605265616	-1.4997476587866485	FALSE
ENSG00000182885	222487	ADGRG3	ADGRG3	protein_coding	adhesion G protein-coupled receptor G3 [Source:HGNC Symbol;Acc:HGNC:13728]	16	1	57668277	57689378	0.18442274749400944	7.948605473452444	1.5016669541954777	0.13368317856873563	0.33298684605265616	1.4997345444082486	FALSE
ENSG00000261592	NA	AC010531.3	AC010531.3	lncRNA	novel transcript, antisense to MAP1LC3B	16	-1	87396704	87400295	0.18068821210382985	0.5158552272866701	1.5014498625944392	0.1337013781971467	0.33298684605265616	1.4996643167854813	FALSE
ENSG00000125450	79902	NUP85	NUP85	protein_coding	nucleoporin 85 [Source:HGNC Symbol;Acc:HGNC:8734]	17	1	75205659	75235758	-0.05779182193817434	4.8076519879650474	-1.5011943736763615	0.133773761376894	0.3330903800591993	-1.4993850821378736	FALSE
ENSG00000267698	101927572	AC002116.2	AC002116.2	lncRNA	uncharacterized LOC101927572 [Source:NCBI gene;Acc:101927572]	19	1	36014508	36045972	-0.13720114861051003	2.0775589157684555	-1.5011018518163493	0.13378589825084208	0.3330903800591993	-1.4993382728180427	FALSE
ENSG00000116212	115353	LRRC42	LRRC42	protein_coding	leucine rich repeat containing 42 [Source:HGNC Symbol;Acc:HGNC:28792]	1	1	53946085	53968168	0.09342311882545773	1.95800810688188	1.5008460052105395	0.13381107265904818	0.3330995904372487	1.4992411909975307	FALSE
ENSG00000124233	6406	SEMG1	SEMG1	protein_coding	semenogelin 1 [Source:HGNC Symbol;Acc:HGNC:10742]	20	1	45207033	45209768	0.28191368420813334	-0.33704496665666905	1.5006901076257975	0.133945664204967	0.33338112924955765	1.498722395821819	FALSE
ENSG00000253816	NA	AC138866.1	AC138866.1	unprocessed_pseudogene	glucuronidase, beta (GUSB) pseudogene	5	-1	70219918	70258930	-0.22648722915027267	-0.24459884021889203	-1.5003434094873256	0.13399615600195444	0.33339278097267805	-1.498527874674082	FALSE
ENSG00000256538	NA	AC046130.2	AC046130.2	lncRNA	novel transcript	12	1	34037232	34058745	-0.21219226093210733	0.07158992502736243	-1.5000645318222303	0.13401167412802242	0.33339278097267805	-1.4984681020223518	FALSE
ENSG00000075213	10371	SEMA3A	SEMA3A	protein_coding	semaphorin 3A [Source:HGNC Symbol;Acc:HGNC:10723]	7	-1	83955777	84492724	-0.25413028424060446	-0.34603544890846794	-1.5002866448819188	0.13401482750078317	0.33339278097267805	-1.498455956529079	FALSE
ENSG00000253948	NA	VPS13B-DT	VPS13B-DT	lncRNA	VPS13B divergent transcript [Source:HGNC Symbol;Acc:HGNC:54375]	8	-1	98958277	99013743	0.08578244002701574	4.212375686297557	1.4997364243947113	0.13416997000313932	0.333725209223652	1.4978586842566965	FALSE
ENSG00000110700	6207	RPS13	RPS13	protein_coding	ribosomal protein S13 [Source:HGNC Symbol;Acc:HGNC:10386]	11	-1	17074388	17077715	-0.11707655375275383	6.950353433301064	-1.4996764288500175	0.1342061138907798	0.3337615893153576	-1.4977196131488333	FALSE
ENSG00000174851	10897	YIF1A	YIF1A	protein_coding	Yip1 interacting factor homolog A, membrane trafficking protein [Source:HGNC Symbol;Acc:HGNC:16688]	11	-1	66284580	66289145	-0.10832879794968875	2.244059146694254	-1.4986947685493694	0.13438415059492526	0.33415077907628815	-1.4970350023763674	FALSE
ENSG00000238184	NA	CD81-AS1	CD81-AS1	lncRNA	CD81 antisense RNA 1 [Source:HGNC Symbol;Acc:HGNC:49384]	11	-1	2328749	2377992	-0.22699938013045717	-0.24533913133400193	-1.4986152784551732	0.1344103425006539	0.33416233731810263	-1.4969343449100774	FALSE
ENSG00000141469	6563	SLC14A1	SLC14A1	protein_coding	solute carrier family 14 member 1 (Kidd blood group) [Source:HGNC Symbol;Acc:HGNC:10918]	18	1	45687025	45752520	-0.17792344809106453	5.684856880173684	-1.498147816336417	0.13464125442872196	0.3346047854045026	-1.496047588526197	FALSE
ENSG00000116147	7143	TNR	TNR	protein_coding	tenascin R [Source:HGNC Symbol;Acc:HGNC:11953]	1	-1	175315194	175743616	-0.2556672901089685	-0.34787810150851733	-1.4976416791744196	0.134645339630113	0.3346047854045026	-1.4960319109747302	FALSE
ENSG00000179101	NA	AL590139.1	AL590139.1	processed_pseudogene	H3 histone, family 3B (H3.3B) (H3F3B) pseudogene	X	1	123514473	123514872	0.1596107877096331	0.9478954848448746	1.4976894830915548	0.1346535247358147	0.3346047854045026	1.4960005005535877	FALSE
ENSG00000144791	8994	LIMD1	LIMD1	protein_coding	LIM domains containing 1 [Source:HGNC Symbol;Acc:HGNC:6612]	3	1	45555394	45686341	-0.08320219091873415	5.522789996952768	-1.4975607201380339	0.1346955889798787	0.3346047854045026	-1.495839101894576	FALSE
ENSG00000071073	11320	MGAT4A	MGAT4A	protein_coding	alpha-1,3-mannosyl-glycoprotein 4-beta-N-acetylglucosaminyltransferase A [Source:HGNC Symbol;Acc:HGNC:7047]	2	-1	98619106	98731132	-0.0903759904301662	6.830649850443275	-1.4979769764280852	0.1346961691745029	0.3346047854045026	-1.4958368759856804	FALSE
ENSG00000162063	899	CCNF	CCNF	protein_coding	cyclin F [Source:HGNC Symbol;Acc:HGNC:1591]	16	1	2429394	2458854	-0.14955393815007811	1.5719510416086917	-1.4969909567559976	0.13481231545653	0.3348199200101775	-1.495391431494842	FALSE
ENSG00000149346	128710	SLX4IP	SLX4IP	protein_coding	SLX4 interacting protein [Source:HGNC Symbol;Acc:HGNC:16225]	20	1	10435305	10636829	0.07174126170125117	5.147366249586747	1.4973281841751007	0.13486940299779185	0.3348199200101775	1.4951725979430763	FALSE
ENSG00000175868	797	CALCB	CALCB	protein_coding	calcitonin related polypeptide beta [Source:HGNC Symbol;Acc:HGNC:1438]	11	1	14904997	15082342	-0.1723030760575861	1.004137041309866	-1.4969833977855385	0.1348823156344119	0.3348199200101775	-1.4951231098884437	FALSE
ENSG00000104497	64089	SNX16	SNX16	protein_coding	sorting nexin 16 [Source:HGNC Symbol;Acc:HGNC:14980]	8	-1	81799581	81842866	0.11759605169062404	3.3144789028265076	1.4970925138797655	0.13488729688990145	0.3348199200101775	1.4951040200608912	FALSE
ENSG00000175130	65108	MARCKSL1	MARCKSL1	protein_coding	MARCKS like 1 [Source:HGNC Symbol;Acc:HGNC:7142]	1	-1	32333839	32336233	0.1322127692871442	4.81145773675809	1.496859814316585	0.1348998375909219	0.3348199200101775	1.4950559623365434	FALSE
ENSG00000119203	51692	CPSF3	CPSF3	protein_coding	cleavage and polyadenylation specific factor 3 [Source:HGNC Symbol;Acc:HGNC:2326]	2	1	9423651	9473101	-0.06752582127251827	4.707516237239813	-1.4967591158131643	0.13491670700881442	0.3348199200101775	-1.4949913218081818	FALSE
ENSG00000186364	200035	NUDT17	NUDT17	protein_coding	nudix hydrolase 17 [Source:HGNC Symbol;Acc:HGNC:26618]	1	1	145845630	145848954	-0.118647869086413	1.322618032985669	-1.4964982699787721	0.13493387402382953	0.3348199200101775	-1.4949255473543095	FALSE
ENSG00000163682	6133	RPL9	RPL9	protein_coding	ribosomal protein L9 [Source:HGNC Symbol;Acc:HGNC:10369]	4	-1	39452521	39458949	-0.1459584612831053	7.681668769481683	-1.4969254689438662	0.1349680571380587	0.33485117310755413	-1.494794595929061	FALSE
ENSG00000099337	9424	KCNK6	KCNK6	protein_coding	potassium two pore domain channel subfamily K member 6 [Source:HGNC Symbol;Acc:HGNC:6281]	19	1	38319845	38332076	0.09079076868347435	4.771648518323048	1.4965369749083561	0.13503735236172812	0.3349576536095871	1.4945292128311511	FALSE
ENSG00000130347	84816	RTN4IP1	RTN4IP1	protein_coding	reticulon 4 interacting protein 1 [Source:HGNC Symbol;Acc:HGNC:18647]	6	-1	106570771	106629498	-0.10375007556871418	2.7727677500775485	-1.4960956351293146	0.13506513481655588	0.3349576536095871	-1.4944228426430148	FALSE
ENSG00000110172	26973	CHORDC1	CHORDC1	protein_coding	cysteine and histidine rich domain containing 1 [Source:HGNC Symbol;Acc:HGNC:14525]	11	-1	90200429	90223077	-0.09462208407236172	4.510850933201991	-1.4961402877096002	0.13508711234564616	0.3349576536095871	-1.4943387096471632	FALSE
ENSG00000176715	197322	ACSF3	ACSF3	protein_coding	acyl-CoA synthetase family member 3 [Source:HGNC Symbol;Acc:HGNC:27288]	16	1	89088375	89164121	-0.06020563408882573	5.044006675144809	-1.4960229927862465	0.1351118810498666	0.3349576536095871	-1.4942439043261118	FALSE
ENSG00000225756	138948	DBH-AS1	DBH-AS1	lncRNA	DBH antisense RNA 1 [Source:HGNC Symbol;Acc:HGNC:24155]	9	-1	133654586	133657313	-0.2651341144003586	0.15182694050128476	-1.4960450478606186	0.13512818908286306	0.3349576536095871	-1.4941814906166986	FALSE
ENSG00000128340	5880	RAC2	RAC2	protein_coding	Rac family small GTPase 2 [Source:HGNC Symbol;Acc:HGNC:9802]	22	-1	37225270	37244448	0.07907121012651785	9.262345067105764	1.4959875862894254	0.1351405451801171	0.3349576536095871	1.4941342055355777	FALSE
ENSG00000186141	10623	POLR3C	POLR3C	protein_coding	RNA polymerase III subunit C [Source:HGNC Symbol;Acc:HGNC:30076]	1	1	145824088	145844402	-0.050804008088215724	4.9632279854776815	-1.4955766158631025	0.1351898656101605	0.3350263629140756	-1.493945496320333	FALSE
ENSG00000147117	7712	ZNF157	ZNF157	protein_coding	zinc finger protein 157 [Source:HGNC Symbol;Acc:HGNC:12942]	X	1	47370583	47414305	-0.2082146316464491	-0.29365413848963967	-1.495386175362594	0.13524263830243707	0.3350596439209634	-1.4937436370020927	FALSE
ENSG00000227372	57212	TP73-AS1	TP73-AS1	transcribed_unitary_pseudogene	TP73 antisense RNA 1 [Source:HGNC Symbol;Acc:HGNC:29052]	1	-1	3735511	3747373	-0.09100570751967085	3.004498689357112	-1.495533035398934	0.13524649800716598	0.3350596439209634	-1.4937288757441816	FALSE
ENSG00000266970	NA	AC061992.2	AC061992.2	lncRNA	novel transcript	17	1	78360453	78373911	0.25043396687268493	0.022782790818961455	1.495649984539964	0.13529023242099528	0.3351144674356528	1.4935616382835977	FALSE
ENSG00000213918	1773	DNASE1	DNASE1	protein_coding	deoxyribonuclease 1 [Source:HGNC Symbol;Acc:HGNC:2956]	16	1	3611728	3680143	-0.06294251739894552	5.732056712842927	-1.4951844017042613	0.13543813887399886	0.33535974381427797	-1.4929963632358048	FALSE
ENSG00000167635	7705	ZNF146	ZNF146	protein_coding	zinc finger protein 146 [Source:HGNC Symbol;Acc:HGNC:12931]	19	1	36214602	36238774	-0.10057831058168976	5.548802727155618	-1.4948886791825913	0.13544258549289395	0.33535974381427797	-1.4929793763478303	FALSE
ENSG00000139629	11226	GALNT6	GALNT6	protein_coding	polypeptide N-acetylgalactosaminyltransferase 6 [Source:HGNC Symbol;Acc:HGNC:4128]	12	-1	51351247	51392867	-0.10137287605067247	4.534720509624602	-1.4949835535723288	0.13545411611091815	0.33535974381427797	-1.4929353293095164	FALSE
ENSG00000103534	79838	TMC5	TMC5	protein_coding	transmembrane channel like 5 [Source:HGNC Symbol;Acc:HGNC:22999]	16	1	19410496	19499113	0.25383660899564386	0.9912562097405594	1.4945666406858595	0.13557178857292215	0.33554080790904617	1.4924859852316483	FALSE
ENSG00000233483	NA	AC008105.2	AC008105.2	transcribed_unitary_pseudogene	novel pseudogene, ortholog of 1700023F06Rik (M. musculus)	17	-1	45245186	45251129	0.14169918694059636	2.6619259274945333	1.4943519944066754	0.13558045003831667	0.33554080790904617	1.4924529224638174	FALSE
ENSG00000245146	NA	MALINC1	MALINC1	lncRNA	mitosis associated long intergenic non-coding RNA 1 [Source:HGNC Symbol;Acc:HGNC:49009]	5	-1	140071312	140109274	-0.19672131431193318	0.3957046143779281	-1.4940026815303795	0.1355921464750114	0.33554080790904617	-1.4924082771146663	FALSE
ENSG00000116852	23046	KIF21B	KIF21B	protein_coding	kinesin family member 21B [Source:HGNC Symbol;Acc:HGNC:29442]	1	-1	200969390	201023700	0.0853603482225953	6.710606697747149	1.4939904313022532	0.13567063902764295	0.3356814933733881	1.4921087476383021	FALSE
ENSG00000125503	54776	PPP1R12C	PPP1R12C	protein_coding	protein phosphatase 1 regulatory subunit 12C [Source:HGNC Symbol;Acc:HGNC:14947]	19	-1	55090914	55117637	0.06091162869381961	6.013313004044927	1.4938280306918452	0.13574802906015734	0.335759959005409	1.4918135564090185	FALSE
ENSG00000159792	5681	PSKH1	PSKH1	protein_coding	protein serine kinase H1 [Source:HGNC Symbol;Acc:HGNC:9529]	16	1	67893254	67929676	-0.04590298520408975	4.33360023288236	-1.4934167032105867	0.13575222439344434	0.335759959005409	-1.4917975577317504	FALSE
ENSG00000028310	65980	BRD9	BRD9	protein_coding	bromodomain containing 9 [Source:HGNC Symbol;Acc:HGNC:25818]	5	-1	850291	892801	-0.06090293827384485	4.641830637306143	-1.4934247619413938	0.13576729178530883	0.335759959005409	-1.4917401021933714	FALSE
ENSG00000051108	9709	HERPUD1	HERPUD1	protein_coding	homocysteine inducible ER protein with ubiquitin like domain 1 [Source:HGNC Symbol;Acc:HGNC:13744]	16	1	56932142	56944864	0.07292521775542671	6.0142251127747	1.4933680519164338	0.13583676781515958	0.3358782250248589	1.4914752372977504	FALSE
ENSG00000171503	2110	ETFDH	ETFDH	protein_coding	electron transfer flavoprotein dehydrogenase [Source:HGNC Symbol;Acc:HGNC:3483]	4	1	158672125	158709623	-0.07777977842213346	4.122873082393251	-1.4931016193953777	0.13589278270957011	0.3359631738297963	-1.491261766726903	FALSE
ENSG00000148700	120	ADD3	ADD3	protein_coding	adducin 3 [Source:HGNC Symbol;Acc:HGNC:245]	10	1	109996368	110135565	-0.07975109370270506	7.918221485554328	-1.4930157451303436	0.1359315857001562	0.33600554992750964	-1.4911139298812244	FALSE
ENSG00000083642	23047	PDS5B	PDS5B	protein_coding	PDS5 cohesin associated factor B [Source:HGNC Symbol;Acc:HGNC:20418]	13	1	32586452	32778019	0.051949917441267424	6.424232428672971	1.49291090715351	0.1359874311277858	0.33609003254032593	1.4909012196553113	FALSE
ENSG00000126709	2537	IFI6	IFI6	protein_coding	interferon alpha inducible protein 6 [Source:HGNC Symbol;Acc:HGNC:4054]	1	-1	27666064	27672198	0.31037973635025473	5.391623661711495	1.4924588507133567	0.13603663989269243	0.33615808847786405	1.4907138437748557	FALSE
ENSG00000067798	89795	NAV3	NAV3	protein_coding	neuron navigator 3 [Source:HGNC Symbol;Acc:HGNC:15998]	12	1	77324641	78213010	0.2777223909798665	1.6480682573312724	1.4928365250916107	0.13609921559631016	0.3362591483138526	1.490475645175323	FALSE
ENSG00000185278	84614	ZBTB37	ZBTB37	protein_coding	zinc finger and BTB domain containing 37 [Source:HGNC Symbol;Acc:HGNC:28365]	1	1	173868082	173903549	0.11441404241700681	5.35581435634386	1.4920474932459011	0.13615771024420115	0.336350094536997	1.490253057835914	FALSE
ENSG00000115687	23178	PASK	PASK	protein_coding	PAS domain containing serine/threonine kinase [Source:HGNC Symbol;Acc:HGNC:17270]	2	-1	241106099	241150264	-0.17150335326654353	4.4070318313696815	-1.492170698704112	0.13622642517542075	0.33642912450563695	-1.4899916739387837	FALSE
ENSG00000160691	6464	SHC1	SHC1	protein_coding	SHC adaptor protein 1 [Source:HGNC Symbol;Acc:HGNC:10840]	1	-1	154962298	154974395	0.11072429052076149	4.35319495444703	1.4917505654066214	0.1362330817497199	0.33642912450563695	1.4899663584840135	FALSE
ENSG00000260448	NA	LCMT1-AS1	LCMT1-AS1	lncRNA	LCMT1 antisense RNA 1 [Source:HGNC Symbol;Acc:HGNC:51177]	16	-1	25085168	25111555	-0.11111227781543631	1.7730406201190367	-1.49153233169223	0.13626310752791246	0.3364340187459075	-1.4898521800479776	FALSE
ENSG00000135205	57639	CCDC146	CCDC146	protein_coding	coiled-coil domain containing 146 [Source:HGNC Symbol;Acc:HGNC:29296]	7	1	77122434	77329533	0.1218561856027014	4.994348754912658	1.4923131779075502	0.13628763314817213	0.3364340187459075	1.4897589313640398	FALSE
ENSG00000169228	53917	RAB24	RAB24	protein_coding	RAB24, member RAS oncogene family [Source:HGNC Symbol;Acc:HGNC:9765]	5	-1	177301198	177303744	0.17619633163535786	0.5643567762286822	1.491409270262801	0.1363167185891871	0.3364340187459075	1.4896483626062198	FALSE
ENSG00000244055	NA	AC007566.1	AC007566.1	lncRNA	novel transcript, antisense to ERVW-1 and PEX1	7	1	92457564	92495601	-0.10652273278667845	2.8710418318310262	-1.4915755080105912	0.13632477729152737	0.3364340187459075	-1.4896177305453007	FALSE
ENSG00000286256	NA	AC084871.3	AC084871.3	lncRNA	novel transcript, antisense to ACSL1	4	1	184826607	184850920	0.24372724370041776	-0.5256526324382338	1.491419684299501	0.13634351375390205	0.3364340187459075	1.4895465164840287	FALSE
ENSG00000277791	5691	PSMB3	PSMB3	protein_coding	proteasome subunit beta 3 [Source:HGNC Symbol;Acc:HGNC:9540]	17	1	38752741	38764225	0.11847823835879012	5.596870948606329	1.4910987109039067	0.13641722141694979	0.33652422080624417	1.4892664396571798	FALSE
ENSG00000100342	8542	APOL1	APOL1	protein_coding	apolipoprotein L1 [Source:HGNC Symbol;Acc:HGNC:618]	22	1	36253010	36267530	0.17282099097372505	5.491514129037816	1.491070608990045	0.13643026324700896	0.33652422080624417	1.4892168950403837	FALSE
ENSG00000185262	283991	UBALD2	UBALD2	protein_coding	UBA like domain containing 2 [Source:HGNC Symbol;Acc:HGNC:28438]	17	1	76265348	76271298	0.10618266839075297	7.154422048633793	1.4909269530243088	0.1364627048558106	0.33652422080624417	1.4890936684449776	FALSE
ENSG00000180398	90411	MCFD2	MCFD2	protein_coding	multiple coagulation factor deficiency 2 [Source:HGNC Symbol;Acc:HGNC:18451]	2	-1	46901870	46941855	0.07518741705455056	4.931409510950967	1.4908437343672496	0.13648137904636143	0.33652422080624417	1.489022746428705	FALSE
ENSG00000147604	6129	RPL7	RPL7	protein_coding	ribosomal protein L7 [Source:HGNC Symbol;Acc:HGNC:10363]	8	-1	73290242	73295789	-0.09880358004401657	9.026150491573505	-1.4909466247593393	0.13648854832648327	0.33652422080624417	-1.4889955204749503	FALSE
ENSG00000108773	2648	KAT2A	KAT2A	protein_coding	lysine acetyltransferase 2A [Source:HGNC Symbol;Acc:HGNC:4201]	17	-1	42113111	42121367	-0.10194392297194232	3.4782289625966305	-1.4906093762031052	0.13653371288327773	0.3365820757362557	-1.4888240295845898	FALSE
ENSG00000120756	5357	PLS1	PLS1	protein_coding	plastin 1 [Source:HGNC Symbol;Acc:HGNC:9090]	3	1	142596393	142713664	-0.1746934963997876	0.5127743945673703	-1.4901085683310835	0.13662607455376358	0.3367562438270184	-1.4884734663983272	FALSE
ENSG00000211777	NA	TRAV3	TRAV3	TR_V_gene	T cell receptor alpha variable 3 (gene/pseudogene) [Source:HGNC Symbol;Acc:HGNC:12128]	14	1	21723713	21724321	-0.2702788555843147	-0.001077102041938436	-1.4898700312450999	0.13670432896993312	0.3368955905072502	-1.4881765910618296	FALSE
ENSG00000236255	NA	AC009404.1	AC009404.1	lncRNA	novel transcript	2	1	117833937	117841658	-0.12523341993810866	1.524125241978054	-1.4895667325672939	0.13676468701147956	0.3369804791982154	-1.487947699122625	FALSE
ENSG00000147050	7403	KDM6A	KDM6A	protein_coding	lysine demethylase 6A [Source:HGNC Symbol;Acc:HGNC:12637]	X	1	44873177	45112602	0.07984752751819357	6.9888668708073975	1.4896170488120881	0.13678910508307818	0.3369804791982154	1.487855122176052	FALSE
ENSG00000119632	83982	IFI27L2	IFI27L2	protein_coding	interferon alpha inducible protein 27 like 2 [Source:HGNC Symbol;Acc:HGNC:19753]	14	-1	94127779	94130253	-0.13168998302924173	1.7771913183207833	-1.4895304888794942	0.13681275076818794	0.3369804791982154	-1.487765485752249	FALSE
ENSG00000119777	54867	TMEM214	TMEM214	protein_coding	transmembrane protein 214 [Source:HGNC Symbol;Acc:HGNC:25983]	2	1	27032910	27041694	-0.06790042544910957	4.606516300847677	-1.4893413249141034	0.1368459626482932	0.3369804791982154	-1.4876396058330092	FALSE
ENSG00000258738	NA	AL121603.2	AL121603.2	lncRNA	novel transcript, antisense to BAZ1A	14	1	34874343	34876459	0.1196751592481049	3.074312641359679	1.4895048853796495	0.13684740110048088	0.3369804791982154	1.4876341543332174	FALSE
ENSG00000108389	9110	MTMR4	MTMR4	protein_coding	myotubularin related protein 4 [Source:HGNC Symbol;Acc:HGNC:7452]	17	-1	58489529	58517905	0.08160733803424502	5.340859861825696	1.489211762162594	0.13687672437699522	0.3369991860018369	1.4875230335208098	FALSE
ENSG00000183814	286826	LIN9	LIN9	protein_coding	lin-9 DREAM MuvB core complex component [Source:HGNC Symbol;Acc:HGNC:30830]	1	-1	226231149	226309869	-0.10087072298834965	2.540835061496141	-1.4886549799934754	0.13701855116554604	0.33729483369763286	-1.4869858387496593	FALSE
ENSG00000143184	6375	XCL1	XCL1	protein_coding	X-C motif chemokine ligand 1 [Source:HGNC Symbol;Acc:HGNC:10645]	1	1	168576605	168582069	-0.30645554315277745	0.05576083052822821	-1.488743787492989	0.13706710209759362	0.3373267908274195	-1.4868020418139325	FALSE
ENSG00000148143	58499	ZNF462	ZNF462	protein_coding	zinc finger protein 462 [Source:HGNC Symbol;Acc:HGNC:21684]	9	1	106863166	107013634	-0.281828019048932	-0.7468320434736616	-1.4884833529020827	0.13708247178331243	0.3373267908274195	-1.4867438679970466	FALSE
ENSG00000232098	NA	AC012313.1	AC012313.1	lncRNA	novel transcript	19	-1	58404238	58408484	-0.13269299124386713	1.2132909204038742	-1.488285630644633	0.13709677579627702	0.3373267908274195	-1.486689732240645	FALSE
ENSG00000172005	4118	MAL	MAL	protein_coding	mal, T cell differentiation protein [Source:HGNC Symbol;Acc:HGNC:6817]	2	1	95025677	95053992	-0.17461165427097036	5.322532713273792	-1.4889155817322235	0.13713658448202062	0.33737122314046347	-1.4865390930245255	FALSE
ENSG00000104231	79752	ZFAND1	ZFAND1	protein_coding	zinc finger AN1-type containing 1 [Source:HGNC Symbol;Acc:HGNC:25858]	8	-1	81701334	81732903	-0.08167085810805563	4.521663015686585	-1.4880347126390643	0.13722936259118235	0.3375459313593132	-1.4861881441805787	FALSE
ENSG00000110497	55626	AMBRA1	AMBRA1	protein_coding	autophagy and beclin 1 regulator 1 [Source:HGNC Symbol;Acc:HGNC:25990]	11	-1	46396414	46594125	-0.07706870300794577	6.07347583059011	-1.487605457487191	0.13729685458629942	0.3376243066833782	-1.4859329592931783	FALSE
ENSG00000059691	5188	GATB	GATB	protein_coding	glutamyl-tRNA amidotransferase subunit B [Source:HGNC Symbol;Acc:HGNC:8849]	4	-1	151670504	151761007	-0.08582389835832327	3.1431882195737857	-1.4875540529170428	0.1373047596259912	0.3376243066833782	-1.4859030769426542	FALSE
ENSG00000177954	6232	RPS27	RPS27	protein_coding	ribosomal protein S27 [Source:HGNC Symbol;Acc:HGNC:10416]	1	1	153990762	153992155	-0.1447257662221233	8.031203623138943	-1.487480456816544	0.13741337745730478	0.3378378344809406	-1.4854926179705539	FALSE
ENSG00000177025	147685	C19orf18	C19orf18	protein_coding	chromosome 19 open reading frame 18 [Source:HGNC Symbol;Acc:HGNC:28642]	19	-1	57958437	57974534	-0.15902559335270292	0.47074285516066017	-1.487073180178448	0.1374384451254346	0.33784591479249065	-1.4853979245924605	FALSE
ENSG00000266904	NA	LINC00663	LINC00663	lncRNA	long intergenic non-protein coding RNA 663 [Source:HGNC Symbol;Acc:HGNC:28609]	19	-1	19757366	19776423	-0.21140056272708435	0.3606658361992948	-1.4868622909005647	0.13751953463245667	0.3379916814584116	-1.4850916993268612	FALSE
ENSG00000123595	9367	RAB9A	RAB9A	protein_coding	RAB9A, member RAS oncogene family [Source:HGNC Symbol;Acc:HGNC:9792]	X	1	13689128	13710504	-0.0520707466331114	4.565383581959894	-1.4864848789258924	0.13763245125308823	0.3382156133375557	-1.4846655144403755	FALSE
ENSG00000123472	64756	ATPAF1	ATPAF1	protein_coding	ATP synthase mitochondrial F1 complex assembly factor 1 [Source:HGNC Symbol;Acc:HGNC:18803]	1	-1	46632737	46673867	-0.05973272673375973	4.439136283435743	-1.4861997944073366	0.13767743193065685	0.3382725561027116	-1.4844958174837435	FALSE
ENSG00000152117	NA	AC073869.1	AC073869.1	transcribed_processed_pseudogene	novel pseudogene	2	1	131492813	131521573	-0.07548829315855343	3.6945083024163594	-1.4856241865558957	0.1378099223643419	0.3385444576802831	-1.4839962239130156	FALSE
ENSG00000100997	26090	ABHD12	ABHD12	protein_coding	abhydrolase domain containing 12 [Source:HGNC Symbol;Acc:HGNC:15868]	20	-1	25294742	25390835	-0.0792639457427935	4.375480016989023	-1.4850643116313451	0.13796809271030722	0.33860908267148954	-1.4834002814173533	FALSE
ENSG00000135365	51317	PHF21A	PHF21A	protein_coding	PHD finger protein 21A [Source:HGNC Symbol;Acc:HGNC:24156]	11	-1	45929323	46121178	0.12192509306962229	8.570674342568196	1.4851922819141308	0.13797394930434498	0.33860908267148954	1.4833782254894783	FALSE
ENSG00000109084	27346	TMEM97	TMEM97	protein_coding	transmembrane protein 97 [Source:HGNC Symbol;Acc:HGNC:28106]	17	1	28319200	28328685	-0.16077586977500147	1.2680777693449967	-1.4850239481401355	0.13797764878956192	0.33860908267148954	-1.483364293603353	FALSE
ENSG00000186260	57496	MRTFB	MRTFB	protein_coding	myocardin related transcription factor B [Source:HGNC Symbol;Acc:HGNC:29819]	16	1	14071321	14266773	-0.12217284392300254	4.235034836962076	-1.4852493480021463	0.1379817171972826	0.33860908267148954	-1.4833489727249036	FALSE
ENSG00000081087	28962	OSTM1	OSTM1	protein_coding	osteoclastogenesis associated transmembrane protein 1 [Source:HGNC Symbol;Acc:HGNC:21652]	6	-1	108041409	108165854	0.06824018468543702	5.91880860853393	1.4850005158961121	0.13800141639350258	0.33860908267148954	1.483274794083429	FALSE
ENSG00000285728	NA	AC098484.4	AC098484.4	lncRNA	novel transcript, antisense to PPIH	1	-1	42658687	42682160	-0.21051699415573358	-0.26821643406506435	-1.4848249321285145	0.13800823411699098	0.33860908267148954	-1.4832491233904936	FALSE
ENSG00000110107	27339	PRPF19	PRPF19	protein_coding	pre-mRNA processing factor 19 [Source:HGNC Symbol;Acc:HGNC:17896]	11	-1	60890547	60906585	-0.09803132504159162	5.331939803296737	-1.4850795792658595	0.13800864359642567	0.33860908267148954	-1.4832475816135777	FALSE
ENSG00000106327	7036	TFR2	TFR2	protein_coding	transferrin receptor 2 [Source:HGNC Symbol;Acc:HGNC:11762]	7	-1	100620416	100642779	-0.14945946273898936	1.742578057761563	-1.4850995262831421	0.13802497241658943	0.33860908267148954	-1.4831861030159692	FALSE
ENSG00000119927	57678	GPAM	GPAM	protein_coding	glycerol-3-phosphate acyltransferase, mitochondrial [Source:HGNC Symbol;Acc:HGNC:24865]	10	-1	112149865	112215377	-0.14281714650149824	1.8550968434039286	-1.4847724391737096	0.1380327012914595	0.33860908267148954	-1.4831570054775385	FALSE
ENSG00000125386	8603	FAM193A	FAM193A	protein_coding	family with sequence similarity 193 member A [Source:HGNC Symbol;Acc:HGNC:16822]	4	1	2536631	2732565	0.046736351138931376	6.411146551579504	1.4839050607758697	0.13831990240623124	0.33913276457529995	1.4820766446779068	FALSE
ENSG00000135968	9648	GCC2	GCC2	protein_coding	GRIP and coiled-coil domain containing 2 [Source:HGNC Symbol;Acc:HGNC:23218]	2	1	108448561	108509415	0.0737370681335463	6.413463855047196	1.4846763816604107	0.13832016064691913	0.33913276457529995	1.4820756740353591	FALSE
ENSG00000125124	583	BBS2	BBS2	protein_coding	Bardet-Biedl syndrome 2 [Source:HGNC Symbol;Acc:HGNC:967]	16	-1	56466836	56520087	-0.09919813721172499	4.471705802832953	-1.4841707382165557	0.13832189004732187	0.33913276457529995	-1.4820691738190936	FALSE
ENSG00000090861	16	AARS	AARS	protein_coding	alanyl-tRNA synthetase [Source:HGNC Symbol;Acc:HGNC:20]	16	-1	70252295	70289543	-0.09749786069957267	4.519441502141456	-1.483754266913324	0.1383506927487579	0.33913276457529995	-1.4819609236599522	FALSE
ENSG00000145757	83890	SPATA9	SPATA9	protein_coding	spermatogenesis associated 9 [Source:HGNC Symbol;Acc:HGNC:22988]	5	-1	95652181	95698711	0.2600665554742692	0.3437431176204243	1.483722489281213	0.13835549830652427	0.33913276457529995	1.4819428644612767	FALSE
ENSG00000124193	6431	SRSF6	SRSF6	protein_coding	serine and arginine rich splicing factor 6 [Source:HGNC Symbol;Acc:HGNC:10788]	20	1	43457893	43466046	-0.04588660435584657	7.099967766189726	-1.483477528618436	0.1384230749581936	0.33924479628322657	-1.4816889638020776	FALSE
ENSG00000167083	2793	GNGT2	GNGT2	protein_coding	G protein subunit gamma transducin 2 [Source:HGNC Symbol;Acc:HGNC:4412]	17	-1	49202791	49210574	-0.13783526941566082	2.481850890401213	-1.4832547615775586	0.1384843603012538	0.3393413764032777	-1.4814587835666906	FALSE
ENSG00000158292	387509	GPR153	GPR153	protein_coding	G protein-coupled receptor 153 [Source:HGNC Symbol;Acc:HGNC:23618]	1	-1	6247353	6261098	-0.2312841047172382	0.6347490295270197	-1.4834623166524	0.1385155495845046	0.33936419042888183	-1.4813416705739593	FALSE
ENSG00000111885	4121	MAN1A1	MAN1A1	protein_coding	mannosidase alpha class 1A member 1 [Source:HGNC Symbol;Acc:HGNC:6821]	6	-1	119177205	119349761	0.12301831608547431	6.952492772526002	1.482706804044232	0.13867806359465343	0.3396597715386686	1.480731773364179	FALSE
ENSG00000164967	138716	RPP25L	RPP25L	protein_coding	ribonuclease P/MRP subunit p25 like [Source:HGNC Symbol;Acc:HGNC:19909]	9	-1	34610486	34612104	-0.11203720321333988	2.030517005844089	-1.482368384957604	0.13867999053280822	0.3396597715386686	-1.4807245450807234	FALSE
ENSG00000065621	119391	GSTO2	GSTO2	protein_coding	glutathione S-transferase omega 2 [Source:HGNC Symbol;Acc:HGNC:23064]	10	1	104268873	104304950	0.13256704869009162	1.68315146675868	1.482166425369132	0.13875396699559747	0.3397873037683474	1.4804471048532308	FALSE
ENSG00000123838	722	C4BPA	C4BPA	protein_coding	complement component 4 binding protein alpha [Source:HGNC Symbol;Acc:HGNC:1325]	1	1	207104233	207144972	-0.4969393805108504	1.5581159244744034	-1.483201966087512	0.13884831620922075	0.339926651200958	-1.4800934242300232	FALSE
ENSG00000105352	1089	CEACAM4	CEACAM4	protein_coding	carcinoembryonic antigen related cell adhesion molecule 4 [Source:HGNC Symbol;Acc:HGNC:1816]	19	-1	41618971	41627074	0.16935072940893914	6.206840388290844	1.4820411137612268	0.1388547006646425	0.339926651200958	1.4800694979338131	FALSE
ENSG00000055950	84545	MRPL43	MRPL43	protein_coding	mitochondrial ribosomal protein L43 [Source:HGNC Symbol;Acc:HGNC:14517]	10	-1	100969458	100987515	-0.08961253308216399	3.5579260064970164	-1.4816657902471988	0.13888581097908737	0.339949157976428	-1.4799529214745089	FALSE
ENSG00000124788	6310	ATXN1	ATXN1	protein_coding	ataxin 1 [Source:HGNC Symbol;Acc:HGNC:10548]	6	-1	16299112	16761491	0.09958717446234111	8.661794299353579	1.481710117396096	0.1389477015074465	0.3399517983934239	1.4797210652943678	FALSE
ENSG00000261222	101928343	AC064805.1	AC064805.1	lncRNA	uncharacterized LOC101928343 [Source:NCBI gene;Acc:101928343]	17	1	74599840	74607229	0.22657942426959576	2.3374581213652292	1.4824540446908125	0.13895215158922652	0.3399517983934239	1.479704397327767	FALSE
ENSG00000269891	NA	ARHGAP19-SLIT1	ARHGAP19-SLIT1	protein_coding	ARHGAP19-SLIT1 readthrough (NMD candidate) [Source:HGNC Symbol;Acc:HGNC:48348]	10	-1	97153045	97292637	0.15551058405665108	2.400400328383948	1.4817290073536051	0.13895264017886064	0.3399517983934239	1.4797025673199935	FALSE
ENSG00000206052	220164	DOK6	DOK6	protein_coding	docking protein 6 [Source:HGNC Symbol;Acc:HGNC:28301]	18	1	69400888	69849087	0.30960916910998026	0.31030921426653585	1.4818410921703686	0.13909861797314585	0.3402091689049061	1.4791560306640281	FALSE
ENSG00000184860	93517	SDR42E1	SDR42E1	protein_coding	short chain dehydrogenase/reductase family 42E, member 1 [Source:HGNC Symbol;Acc:HGNC:29834]	16	-1	81988855	82011481	-0.18880955314141268	1.6187937297852895	-1.4809342242454797	0.1391103563982174	0.3402091689049061	-1.4791121015275923	FALSE
ENSG00000115808	6801	STRN	STRN	protein_coding	striatin [Source:HGNC Symbol;Acc:HGNC:11424]	2	-1	36837698	36966536	0.06965560008009142	6.470789273345789	1.4807179082687834	0.13915295825105065	0.3402091689049061	1.4789526950321208	FALSE
ENSG00000172172	28998	MRPL13	MRPL13	protein_coding	mitochondrial ribosomal protein L13 [Source:HGNC Symbol;Acc:HGNC:14278]	8	-1	120380761	120445402	-0.08783743000607869	2.909802263727858	-1.4805293279283307	0.1391696942332877	0.3402091689049061	-1.478890083053194	FALSE
ENSG00000204516	4277	MICB	MICB	protein_coding	MHC class I polypeptide-related sequence B [Source:HGNC Symbol;Acc:HGNC:7091]	6	1	31494881	31511124	0.10377164187006027	5.460121557427924	1.4812057262757816	0.13918341492685135	0.3402091689049061	1.4788387560746983	FALSE
ENSG00000176946	51078	THAP4	THAP4	protein_coding	THAP domain containing 4 [Source:HGNC Symbol;Acc:HGNC:23187]	2	-1	241584405	241637158	-0.06826630363610775	3.9768610504259714	-1.4805117941650663	0.13918943884150178	0.3402091689049061	-1.4788162227784971	FALSE
ENSG00000189077	83862	TMEM120A	TMEM120A	protein_coding	transmembrane protein 120A [Source:HGNC Symbol;Acc:HGNC:21697]	7	-1	75986831	75994656	0.12872150462407195	5.02443177984886	1.480477444828063	0.13924027339740797	0.3402797984350394	1.4786260989014213	FALSE
ENSG00000261744	NA	AC116552.1	AC116552.1	lncRNA	novel transcript, antisense to ZFPM1	16	-1	88512960	88531053	-0.28396906018198065	-0.22015027040068108	-1.480528734933122	0.1392776133244446	0.34031429730699647	-1.478486479677773	FALSE
ENSG00000242247	26286	ARFGAP3	ARFGAP3	protein_coding	ADP ribosylation factor GTPase activating protein 3 [Source:HGNC Symbol;Acc:HGNC:661]	22	-1	42796502	42858106	0.07619725335695993	5.918695263829737	1.4800846144708801	0.13929827049204568	0.34031429730699647	1.4784092520120693	FALSE
ENSG00000076928	9138	ARHGEF1	ARHGEF1	protein_coding	Rho guanine nucleotide exchange factor 1 [Source:HGNC Symbol;Acc:HGNC:681]	19	1	41883161	41930150	0.04866074766204598	8.44309168229964	1.480098417169369	0.13933779217360948	0.34035724321336325	1.478261523157122	FALSE
ENSG00000153395	79888	LPCAT1	LPCAT1	protein_coding	lysophosphatidylcholine acyltransferase 1 [Source:HGNC Symbol;Acc:HGNC:25718]	5	-1	1456480	1523962	0.07307206040419789	7.21863483578155	1.479856147557191	0.13943818630407648	0.34049535923412605	1.4778864029938905	FALSE
ENSG00000254477	NA	AP000640.1	AP000640.1	lncRNA	novel transcript	11	-1	59752578	59754975	0.15939083063326387	0.9163049484162774	1.479648104467728	0.13943823878893485	0.34049535923412605	1.47788620693991	FALSE
ENSG00000101152	80331	DNAJC5	DNAJC5	protein_coding	DnaJ heat shock protein family (Hsp40) member C5 [Source:HGNC Symbol;Acc:HGNC:16235]	20	1	63895126	63936031	0.08506584002811479	7.524257790799983	1.4794841717003773	0.13953497665276274	0.3406779510248706	1.4775249450628896	FALSE
ENSG00000213906	56413	LTB4R2	LTB4R2	protein_coding	leukotriene B4 receptor 2 [Source:HGNC Symbol;Acc:HGNC:19260]	14	1	24305734	24312053	0.19194288453699826	0.18478995712370958	1.4785416314449147	0.13968331082012622	0.3409815187502505	1.4769713740641985	FALSE
ENSG00000185800	1762	DMWD	DMWD	protein_coding	DM1 locus, WD repeat containing [Source:HGNC Symbol;Acc:HGNC:2936]	19	-1	45782947	45792845	-0.1198006505581839	1.8082192064489406	-1.4787351262641077	0.1397032784254943	0.3409815187502505	-1.4768968911471914	FALSE
ENSG00000118263	8609	KLF7	KLF7	protein_coding	Kruppel like factor 7 [Source:HGNC Symbol;Acc:HGNC:6350]	2	-1	207074137	207167267	0.10862349783960568	7.475962062685201	1.4786595681255477	0.13975432169306132	0.34105243608890407	1.4767065274093238	FALSE
ENSG00000267659	NA	LINC01482	LINC01482	lncRNA	long intergenic non-protein coding RNA 1482 [Source:HGNC Symbol;Acc:HGNC:51128]	17	1	68591796	68763882	-0.3165222435341404	-1.1225580076585202	-1.4786180394878872	0.13979178215872937	0.34107934660811623	-1.4765668542051595	FALSE
ENSG00000010072	83932	SPRTN	SPRTN	protein_coding	SprT-like N-terminal domain [Source:HGNC Symbol;Acc:HGNC:25356]	1	1	231337104	231355023	0.07429909687840253	3.5223618217834174	1.4781310566436205	0.13980932794367887	0.34107934660811623	1.4765014437803674	FALSE
ENSG00000167637	284349	ZNF283	ZNF283	protein_coding	zinc finger protein 283 [Source:HGNC Symbol;Acc:HGNC:13077]	19	1	43827321	43852017	-0.10970792618506842	2.862065173414639	-1.477922575974365	0.13988155202766525	0.34120187977686994	-1.476232259970789	FALSE
ENSG00000279145	NA	AC011912.1	AC011912.1	lncRNA	TEC	15	-1	55171378	55176739	0.19668599069742068	0.004841476832289276	1.4776606910543408	0.13993303134024104	0.34127378130793695	1.4760404585335591	FALSE
ENSG00000141956	63977	PRDM15	PRDM15	protein_coding	PR/SET domain 15 [Source:HGNC Symbol;Acc:HGNC:13999]	21	-1	41798225	41879482	-0.08553706290062468	3.6506201227518345	-1.4774100239358967	0.13999795493728845	0.3413349477563379	-1.4757986438266264	FALSE
ENSG00000123080	1031	CDKN2C	CDKN2C	protein_coding	cyclin dependent kinase inhibitor 2C [Source:HGNC Symbol;Acc:HGNC:1789]	1	1	50960745	50974634	0.14159377220186542	1.8832767854983703	1.4775107726199488	0.1400021235011167	0.3413349477563379	1.4757831205240435	FALSE
ENSG00000171806	92342	METTL18	METTL18	protein_coding	methyltransferase like 18 [Source:HGNC Symbol;Acc:HGNC:28793]	1	-1	169792529	169794963	-0.10466200632380485	3.2348678841473095	-1.4772496634936392	0.14010719029935068	0.34153742397190445	-1.475391979967163	FALSE
ENSG00000205302	6643	SNX2	SNX2	protein_coding	sorting nexin 2 [Source:HGNC Symbol;Acc:HGNC:11173]	5	1	122775079	122834543	0.052078989087681826	6.64960652733305	1.4769773354871647	0.14020713306036361	0.34172734772144875	1.475020124434297	FALSE
ENSG00000100335	54471	MIEF1	MIEF1	protein_coding	mitochondrial elongation factor 1 [Source:HGNC Symbol;Acc:HGNC:25979]	22	1	39499432	39518132	-0.08327141576290575	4.3541008293761525	-1.476403627910946	0.14027773777945277	0.34181317186072924	-1.474757549402977	FALSE
ENSG00000173465	10534	ZNRD2	ZNRD2	protein_coding	zinc ribbon domain containing 2 [Source:HGNC Symbol;Acc:HGNC:11328]	11	1	65570460	65573942	-0.11744077390859342	1.3148383190291228	-1.4762494157545625	0.14028641944848186	0.34181317186072924	-1.4747252697768931	FALSE
ENSG00000113163	10087	CERT1	CERT1	protein_coding	ceramide transporter 1 [Source:HGNC Symbol;Acc:HGNC:2205]	5	-1	75356345	75512138	0.08159542067346237	6.958695793033868	1.4758639871870591	0.14047331174618388	0.34218707977784507	1.474030751074806	FALSE
ENSG00000146828	56996	SLC12A9	SLC12A9	protein_coding	solute carrier family 12 member 9 [Source:HGNC Symbol;Acc:HGNC:17435]	7	1	100826820	100867010	0.11255056461879498	7.150351349791105	1.4758389079954894	0.14048400000163222	0.34218707977784507	1.473991053466585	FALSE
ENSG00000141376	54828	BCAS3	BCAS3	protein_coding	BCAS3 microtubule associated cell migration factor [Source:HGNC Symbol;Acc:HGNC:14347]	17	1	60677453	61392838	0.08211169330924228	8.138890912354766	1.4753972894694944	0.14064002472971693	0.3425054043008732	1.4734118210499785	FALSE
ENSG00000122779	8805	TRIM24	TRIM24	protein_coding	tripartite motif containing 24 [Source:HGNC Symbol;Acc:HGNC:11812]	7	1	138460259	138589996	0.06532504586639032	5.596529096905528	1.4756274135144718	0.140658850196413	0.3425054043008732	1.4733419660508724	FALSE
ENSG00000268056	NA	AC020913.1	AC020913.1	lncRNA	novel transcript, antisense MYO9B	19	-1	17152588	17168051	0.2030775703153771	-0.5167430117246835	1.4748269922011912	0.1406907370542476	0.34252325416309676	1.473223661005259	FALSE
ENSG00000176845	284207	METRNL	METRNL	protein_coding	meteorin like, glial cell differentiation regulator [Source:HGNC Symbol;Acc:HGNC:27584]	17	1	83079609	83095122	0.11718564836400613	4.781577562765213	1.4751881441567778	0.14071839201019212	0.34252325416309676	1.4731210736466749	FALSE
ENSG00000233930	338651	KRTAP5-AS1	KRTAP5-AS1	lncRNA	KRTAP5-1/KRTAP5-2 antisense RNA 1 [Source:HGNC Symbol;Acc:HGNC:27877]	11	1	1571353	1599184	-0.20694013569075592	0.6083338760687926	-1.4749236756900255	0.1407356237538058	0.34252325416309676	-1.4730571595228588	FALSE
ENSG00000255468	NA	AP001107.9	AP001107.9	lncRNA	novel transcript, antisense to SLC29A2	11	1	66347950	66364804	-0.2192791570346322	0.12734177625316292	-1.4745806732314903	0.1407584453346857	0.34252325416309676	-1.4729725214388811	FALSE
ENSG00000246363	NA	LINC02458	LINC02458	lncRNA	long intergenic non-protein coding RNA 2458 [Source:HGNC Symbol;Acc:HGNC:53394]	12	-1	89010681	89309566	0.2167988350790968	3.2409601110412853	1.4747404081774182	0.14077659372637108	0.34252325416309676	1.4729052222787598	FALSE
ENSG00000275234	NA	AC010503.4	AC010503.4	lncRNA	novel transcript, antisense to DENND1C	19	1	6469465	6470152	-0.26386974116272865	-0.5291532875146377	-1.4745158081502883	0.14081963327492641	0.3425742364691631	-1.4727456466201467	FALSE
ENSG00000179869	154664	ABCA13	ABCA13	protein_coding	ATP binding cassette subfamily A member 13 [Source:HGNC Symbol;Acc:HGNC:14638]	7	1	48171458	48647497	0.3386755317597401	2.2103517176115477	1.4748654008848852	0.1408512813247472	0.3425974948452491	1.4726283305947958	FALSE
ENSG00000168081	5368	PNOC	PNOC	protein_coding	prepronociceptin [Source:HGNC Symbol;Acc:HGNC:9163]	8	1	28316986	28343355	-0.1815706146867755	1.9446001425462707	-1.4744573637840304	0.1408830373828994	0.3426210085992713	-1.4725106345620083	FALSE
ENSG00000234290	NA	AC116366.1	AC116366.1	lncRNA	novel transcript	5	-1	132468890	132473043	0.19634557237117267	1.5719319984956883	1.4738000751905564	0.1410702376906511	0.34302248891984466	1.4718172367595592	FALSE
ENSG00000253522	NA	MIR3142HG	MIR3142HG	lncRNA	MIR3142 host gene [Source:HGNC Symbol;Acc:HGNC:51944]	5	1	160438594	160487426	-0.15696933369312838	1.8237913019312257	-1.4731817481472527	0.1411204228348834	0.3430907333216107	-1.471631469111699	FALSE
ENSG00000047188	64848	YTHDC2	YTHDC2	protein_coding	YTH domain containing 2 [Source:HGNC Symbol;Acc:HGNC:24721]	5	1	113513694	113595285	-0.0775689258306631	5.313904740089971	-1.4733072723362757	0.14117240327026787	0.3431633203455767	-1.471439109459212	FALSE
ENSG00000218283	NA	MORF4L1P1	MORF4L1P1	processed_pseudogene	mortality factor 4 like 1 pseudogene 1 [Source:HGNC Symbol;Acc:HGNC:20400]	1	1	220253570	220254536	0.08849500985495373	3.2770477341557114	1.472559376479996	0.1413202530410858	0.34346888826704514	1.4708922716335566	FALSE
ENSG00000241666	NA	AL031733.2	AL031733.2	lncRNA	novel transcript	1	-1	167627385	167630674	0.17855035717505668	0.07517708989346034	1.472051882951672	0.14141907370178705	0.34362485077013166	1.4705270181911798	FALSE
ENSG00000276953	NA	TRBV12-4	TRBV12-4	TR_V_gene	T cell receptor beta variable 12-4 [Source:HGNC Symbol;Acc:HGNC:12186]	7	1	142563740	142564245	-0.2827687221218468	-0.04678025884232385	-1.4723701863312655	0.14142873104999812	0.34362485077013166	-1.4704913339535162	FALSE
ENSG00000184260	8338	HIST2H2AC	HIST2H2AC	protein_coding	histone cluster 2 H2A family member c [Source:HGNC Symbol;Acc:HGNC:4738]	1	1	149886975	149887364	0.21535306647236485	-0.6749820574310686	1.471626462007433	0.1415513359414349	0.343776711006563	1.4700384673077376	FALSE
ENSG00000182400	122553	TRAPPC6B	TRAPPC6B	protein_coding	trafficking protein particle complex 6B [Source:HGNC Symbol;Acc:HGNC:23066]	14	-1	39147811	39170532	0.07109753220797188	4.82411812070663	1.471656095180342	0.14156201865730592	0.343776711006563	1.4699990227531625	FALSE
ENSG00000188001	285386	TPRG1	TPRG1	protein_coding	tumor protein p63 regulated 1 [Source:HGNC Symbol;Acc:HGNC:24759]	3	1	188947214	189325304	-0.15081112245823558	3.0406196207642147	-1.4722728005872943	0.14156887338835422	0.343776711006563	-1.4699737137448565	FALSE
ENSG00000139725	54509	RHOF	RHOF	protein_coding	ras homolog family member F, filopodia associated [Source:HGNC Symbol;Acc:HGNC:15703]	12	-1	121777754	121803403	-0.09303406653615909	5.379151121592384	-1.471817558018156	0.14157988717103503	0.343776711006563	-1.4699330506758548	FALSE
ENSG00000256294	7768	ZNF225	ZNF225	protein_coding	zinc finger protein 225 [Source:HGNC Symbol;Acc:HGNC:13018]	19	1	44112181	44134822	-0.104158035139152	2.3798567250663	-1.4713819679290692	0.1416030007063267	0.343779017679736	-1.4698477230203746	FALSE
ENSG00000211959	NA	IGHV4-39	IGHV4-39	IG_V_gene	immunoglobulin heavy variable 4-39 [Source:HGNC Symbol;Acc:HGNC:5651]	14	-1	106421711	106422218	-0.3661390027476292	2.1987592316023163	-1.4719970510520006	0.14162787998669074	0.34378560977677	-1.4697558887659674	FALSE
ENSG00000133874	79845	RNF122	RNF122	protein_coding	ring finger protein 122 [Source:HGNC Symbol;Acc:HGNC:21147]	8	-1	33547754	33567128	0.09857581187928499	4.351156578481077	1.4713652832583026	0.14170720277716697	0.3438102219557361	1.469463175674252	FALSE
ENSG00000144713	6161	RPL32	RPL32	protein_coding	ribosomal protein L32 [Source:HGNC Symbol;Acc:HGNC:10336]	3	-1	12834485	12841582	-0.1244016471805427	8.717656079934516	-1.4713198344987324	0.14171401952541962	0.3438102219557361	-1.4694380267166198	FALSE
ENSG00000269696	NA	AC005498.3	AC005498.3	lncRNA	novel transcript, antisense to ZFP28	19	-1	56545566	56567411	-0.16241596530621683	0.9618210239882277	-1.4710415695586798	0.14172103160897412	0.3438102219557361	-1.469412158080181	FALSE
ENSG00000143507	11221	DUSP10	DUSP10	protein_coding	dual specificity phosphatase 10 [Source:HGNC Symbol;Acc:HGNC:3065]	1	-1	221701424	221742089	-0.10652100907905826	2.596313800943703	-1.4710788504818353	0.1417266816572095	0.3438102219557361	-1.4693913149133084	FALSE
ENSG00000236780	NA	LINC01829	LINC01829	lncRNA	long intergenic non-protein coding RNA 1829 [Source:HGNC Symbol;Acc:HGNC:52635]	2	-1	67123357	67397980	-0.1657319883166254	0.6866014234252305	-1.4706008033618687	0.14180901479827387	0.34386277043025926	-1.4690876583322061	FALSE
ENSG00000141101	28987	NOB1	NOB1	protein_coding	NIN1 (RPN12) binding protein 1 homolog [Source:HGNC Symbol;Acc:HGNC:29540]	16	-1	69741871	69754926	-0.09933609561764634	4.4395998429717265	-1.4708282386228018	0.14181214469205275	0.34386277043025926	-1.4690761175018063	FALSE
ENSG00000182180	51021	MRPS16	MRPS16	protein_coding	mitochondrial ribosomal protein S16 [Source:HGNC Symbol;Acc:HGNC:14048]	10	-1	73248843	73252693	-0.0693884451789577	4.219986549319794	-1.4708325672520308	0.14181485026383653	0.34386277043025926	-1.4690661414279214	FALSE
ENSG00000157379	115817	DHRS1	DHRS1	protein_coding	dehydrogenase/reductase 1 [Source:HGNC Symbol;Acc:HGNC:16445]	14	-1	24290598	24299780	-0.06526456676819459	3.6598142621693364	-1.4706133890626516	0.14185769493413125	0.3439128956116458	-1.4689081826263732	FALSE
ENSG00000113319	5924	RASGRF2	RASGRF2	protein_coding	Ras protein specific guanine nucleotide releasing factor 2 [Source:HGNC Symbol;Acc:HGNC:9876]	5	1	80960363	81230162	-0.16712718937927828	5.307661308693644	-1.4712009136980253	0.14189587288948566	0.34395169313780466	-1.4687674598417957	FALSE
ENSG00000146223	285855	RPL7L1	RPL7L1	protein_coding	ribosomal protein L7 like 1 [Source:HGNC Symbol;Acc:HGNC:21370]	6	1	42879616	42889925	-0.07687387295970716	5.446337792756852	-1.4703359133710359	0.14195042606598532	0.3440301654233591	-1.468566428949546	FALSE
ENSG00000270127	NA	AC027020.2	AC027020.2	lncRNA	novel transcript	15	-1	100547765	100550153	-0.1981336073208202	2.5811565164348145	-1.4714474036569343	0.14197565656962846	0.3440375580458533	-1.468473473485212	FALSE
ENSG00000205268	5150	PDE7A	PDE7A	protein_coding	phosphodiesterase 7A [Source:HGNC Symbol;Acc:HGNC:8791]	8	-1	65717510	65842322	-0.07002610651327235	7.714349376302683	-1.4705347968933327	0.14203876551862926	0.3441005985111276	-1.468241019931979	FALSE
ENSG00000139233	84298	LLPH	LLPH	protein_coding	LLP homolog, long-term synaptic facilitation factor [Source:HGNC Symbol;Acc:HGNC:28229]	12	-1	66116555	66130750	0.05185356404223551	4.51874536394833	1.4699104554496238	0.14204604037565277	0.3441005985111276	1.468214229047695	FALSE
ENSG00000175322	162655	ZNF519	ZNF519	protein_coding	zinc finger protein 519 [Source:HGNC Symbol;Acc:HGNC:30574]	18	-1	14057457	14132490	-0.14567816643521336	2.3759581149072084	-1.4695822272997068	0.14214857075259538	0.3442952031454571	-1.4678367557302117	FALSE
ENSG00000253521	NA	HPYR1	HPYR1	lncRNA	Helicobacter pylori responsive 1 [Source:HGNC Symbol;Acc:HGNC:16071]	8	-1	132507962	132565246	0.2869159449320855	-0.006788118675467915	1.4697438336540758	0.1421816601694089	0.3443215817154881	1.467714979175342	FALSE
ENSG00000167186	10229	COQ7	COQ7	protein_coding	coenzyme Q7, hydroxylase [Source:HGNC Symbol;Acc:HGNC:2244]	16	1	19067614	19080095	0.07974292447040465	3.2316816251976612	1.4692399444311641	0.14221546839940344	0.34434969252937037	1.4675905797008184	FALSE
ENSG00000103197	7249	TSC2	TSC2	protein_coding	TSC complex subunit 2 [Source:HGNC Symbol;Acc:HGNC:12363]	16	1	2047967	2089491	0.03951818879332958	6.0215841876738345	1.4690124129677848	0.14230739020707942	0.3445184843923847	1.467252462492164	FALSE
ENSG00000181915	84890	ADO	ADO	protein_coding	2-aminoethanethiol dioxygenase [Source:HGNC Symbol;Acc:HGNC:23506]	10	1	62804720	62808479	-0.09856179205652715	4.114616331730323	-1.4685832952730515	0.142394354155211	0.3446752227374341	-1.4669327361853124	FALSE
ENSG00000039068	999	CDH1	CDH1	protein_coding	cadherin 1 [Source:HGNC Symbol;Acc:HGNC:1748]	16	1	68737292	68835541	0.22352121459209195	0.31034211886284857	1.468434993133878	0.14242326945284497	0.344691423386344	1.4668264611915454	FALSE
ENSG00000013374	51667	NUB1	NUB1	protein_coding	negative regulator of ubiquitin like proteins 1 [Source:HGNC Symbol;Acc:HGNC:17623]	7	1	151341699	151378449	0.09802035273013665	6.809294643424548	1.4678042726547056	0.14260637967032722	0.3450199185897234	1.4661538440612876	FALSE
ENSG00000153339	22878	TRAPPC8	TRAPPC8	protein_coding	trafficking protein particle complex 8 [Source:HGNC Symbol;Acc:HGNC:29169]	18	-1	31829180	31953136	0.10783532498439818	6.556196937418703	1.4677866898351513	0.14262526552486562	0.3450199185897234	1.4660845085449141	FALSE
ENSG00000211663	NA	IGLV3-19	IGLV3-19	IG_V_gene	immunoglobulin lambda variable 3-19 [Source:HGNC Symbol;Acc:HGNC:5903]	22	1	22720623	22721145	-0.3623684202001449	0.8140742240410477	-1.467792553854759	0.14262573128729975	0.3450199185897234	-1.4660827986833342	FALSE
ENSG00000170100	197320	ZNF778	ZNF778	protein_coding	zinc finger protein 778 [Source:HGNC Symbol;Acc:HGNC:26479]	16	1	89217703	89237071	-0.07514382895149119	2.9622473336566633	-1.4674709165741109	0.14267836836850253	0.3450934308067742	-1.465889590177051	FALSE
ENSG00000246596	NA	AC139795.1	AC139795.1	transcribed_unprocessed_pseudogene	SUMO interacting motifs containing 1 (SIMC1) pseudogene	5	-1	177619059	177672209	-0.08291754724743061	4.912422529577311	-1.4676349277385943	0.14272288096937782	0.34512277488342635	-1.4657262459016431	FALSE
ENSG00000068366	2182	ACSL4	ACSL4	protein_coding	acyl-CoA synthetase long chain family member 4 [Source:HGNC Symbol;Acc:HGNC:3571]	X	-1	109624244	109733403	0.12420224810630742	7.687435401860884	1.4674002054724	0.14273744468188074	0.34512277488342635	1.465672811118892	FALSE
ENSG00000254101	NA	LINC02055	LINC02055	lncRNA	long intergenic non-protein coding RNA 2055 [Source:HGNC Symbol;Acc:HGNC:52895]	8	1	135859369	137092183	-0.40065477899965574	-0.00856297258741231	-1.4682835587443497	0.14276263846212497	0.34512277488342635	-1.4655803841171677	FALSE
ENSG00000104312	8767	RIPK2	RIPK2	protein_coding	receptor interacting serine/threonine kinase 2 [Source:HGNC Symbol;Acc:HGNC:10020]	8	1	89757806	89791064	0.08299716846971883	4.705095185802571	1.467278124968492	0.1427795014136385	0.34512277488342635	1.465518526951164	FALSE
ENSG00000224631	NA	RPS27AP16	RPS27AP16	transcribed_processed_pseudogene	ribosomal protein S27a pseudogene 16 [Source:HGNC Symbol;Acc:HGNC:36855]	16	-1	61055399	61055964	-0.19324304085044441	1.9778112430379933	-1.4668676164569023	0.14285387806931538	0.3452487539316221	-1.4652457632411013	FALSE
ENSG00000164715	22853	LMTK2	LMTK2	protein_coding	lemur tyrosine kinase 2 [Source:HGNC Symbol;Acc:HGNC:17880]	7	1	98106862	98209638	0.12288449584885086	6.582472813055858	1.4668431904550912	0.14289025391485327	0.3452828678101401	1.4651124007132743	FALSE
ENSG00000179241	143458	LDLRAD3	LDLRAD3	protein_coding	low density lipoprotein receptor class A domain containing 3 [Source:HGNC Symbol;Acc:HGNC:27046]	11	1	35943981	36232136	0.1294290693786495	3.755228623673814	1.4669573157269236	0.1429371345607329	0.34534235111706046	1.4649405635041008	FALSE
ENSG00000213714	388799	FAM209B	FAM209B	protein_coding	family with sequence similarity 209 member B [Source:HGNC Symbol;Acc:HGNC:16101]	20	1	56533246	56536520	0.1595078929098489	0.6630791407269966	1.466449882609741	0.14297787864799286	0.3453869920119946	1.4647912544795476	FALSE
ENSG00000132970	10810	WASF3	WASF3	protein_coding	WASP family member 3 [Source:HGNC Symbol;Acc:HGNC:12734]	13	1	26557683	26688948	0.2402932075582931	0.9578608905976279	1.466791992783788	0.14300077668677524	0.3453885156008363	1.4647073576452159	FALSE
ENSG00000105372	6223	RPS19	RPS19	protein_coding	ribosomal protein S19 [Source:HGNC Symbol;Acc:HGNC:10402]	19	1	41860255	41872925	-0.1259365153138683	7.18134792761131	-1.4655244616638665	0.14327546994528909	0.3459981028057573	-1.4637017031883441	FALSE
ENSG00000139211	347902	AMIGO2	AMIGO2	protein_coding	adhesion molecule with Ig like domain 2 [Source:HGNC Symbol;Acc:HGNC:24073]	12	-1	47075707	47079951	-0.11781194643022364	2.8308589116965592	-1.4654914916397233	0.1433273443543729	0.34601915847917253	-1.4635119566041463	FALSE
ENSG00000170270	84520	GON7	GON7	protein_coding	GON7 subunit of KEOPS complex [Source:HGNC Symbol;Acc:HGNC:20356]	14	-1	93202894	93207065	-0.08359581006675887	2.4612747949663047	-1.465064532379245	0.14332956532805907	0.34601915847917253	-1.4635038338869408	FALSE
ENSG00000261557	NA	EEF1A1P38	EEF1A1P38	processed_pseudogene	eukaryotic translation elongation factor 1 alpha 1 pseudogene 38 [Source:HGNC Symbol;Acc:HGNC:37916]	16	-1	27133483	27135179	-0.19063946385439845	2.2714581249126797	-1.4650471426997922	0.14335111291258865	0.34601915847917253	-1.4634250334020644	FALSE
ENSG00000131148	10328	EMC8	EMC8	protein_coding	ER membrane protein complex subunit 8 [Source:HGNC Symbol;Acc:HGNC:7864]	16	-1	85771758	85799608	-0.05695558949363555	3.9400808455704612	-1.4648407810405402	0.1434066035975843	0.34609924201060066	-1.4632221432962997	FALSE
ENSG00000261824	148189	LINC00662	LINC00662	lncRNA	long intergenic non-protein coding RNA 662 [Source:HGNC Symbol;Acc:HGNC:27122]	19	-1	27681072	27794005	-0.07828974347007556	4.713215438001818	-1.4649499612174093	0.1434523746792407	0.34615584686523065	-1.4630548362109546	FALSE
ENSG00000163517	79885	HDAC11	HDAC11	protein_coding	histone deacetylase 11 [Source:HGNC Symbol;Acc:HGNC:19086]	3	1	13479724	13506424	-0.12581230739198113	1.1466685051952283	-1.4641768806040985	0.14360374951788007	0.3464672202164937	-1.4625018070772402	FALSE
ENSG00000146670	113130	CDCA5	CDCA5	protein_coding	cell division cycle associated 5 [Source:HGNC Symbol;Acc:HGNC:14626]	11	-1	65066300	65084164	-0.25311478101908813	-0.3562833822184898	-1.4639693491431631	0.14363706002822232	0.34649369177259043	-1.4623801712998208	FALSE
ENSG00000138018	85465	SELENOI	SELENOI	protein_coding	selenoprotein I [Source:HGNC Symbol;Acc:HGNC:29361]	2	1	26308547	26395891	-0.085034619856041	4.0288386479689695	-1.463637620603818	0.1437444283914787	0.3466987760504161	-1.4619882550175525	FALSE
ENSG00000042317	55812	SPATA7	SPATA7	protein_coding	spermatogenesis associated 7 [Source:HGNC Symbol;Acc:HGNC:20423]	14	1	88384924	88470350	-0.1079150978553638	2.265227992110986	-1.463328517550561	0.14380744565040737	0.3467431768503252	-1.4617583337915288	FALSE
ENSG00000223804	NA	AC244669.1	AC244669.1	transcribed_unprocessed_pseudogene	Poly [ADP-ribose] polymerase 8 (PARP8) pseudogene	1	-1	120267334	120341871	0.17065962718782846	2.3570577614890635	1.4643063659976956	0.143807546688037	0.3467431768503252	1.4617579652133605	FALSE
ENSG00000178878	81575	APOLD1	APOLD1	protein_coding	apolipoprotein L domain containing 1 [Source:HGNC Symbol;Acc:HGNC:25268]	12	1	12725917	12829975	0.14296209620146527	6.039459609231012	1.4639182633217263	0.143912916482812	0.3469433086050508	1.461373691651733	FALSE
ENSG00000247199	NA	AC011346.1	AC011346.1	lncRNA	novel transcript, antisense to SPINK9, SPINK7 and SPINK13	5	-1	148088125	148383907	0.15962885174554087	2.154151940019178	1.463163797405179	0.14395390519351842	0.346977382431707	1.4612242680277387	FALSE
ENSG00000172269	1798	DPAGT1	DPAGT1	protein_coding	dolichyl-phosphate N-acetylglucosaminephosphotransferase 1 [Source:HGNC Symbol;Acc:HGNC:2995]	11	-1	119096503	119108331	-0.08109694528632971	3.33026027624563	-1.46272553444467	0.14397178991235035	0.346977382431707	-1.4611590798220568	FALSE
ENSG00000157212	22976	PAXIP1	PAXIP1	protein_coding	PAX interacting protein 1 [Source:HGNC Symbol;Acc:HGNC:8624]	7	-1	154943687	155003124	-0.05741245830099828	4.133434393840597	-1.4626404582993933	0.14401545528615425	0.3470286976764857	-1.4609999495079562	FALSE
ENSG00000185386	5600	MAPK11	MAPK11	protein_coding	mitogen-activated protein kinase 11 [Source:HGNC Symbol;Acc:HGNC:6873]	22	-1	50263713	50270767	-0.19000574598766198	0.30618179057540357	-1.4622241521149562	0.1440984572940774	0.3470875769880144	-1.4606975661243873	FALSE
ENSG00000269243	NA	AC008894.2	AC008894.2	lncRNA	novel transcript, antisense RAB8A	19	-1	16123661	16139892	0.1613268806145809	2.2044852173839047	1.4629272735842187	0.14411474121187898	0.3470875769880144	1.4606382580943844	FALSE
ENSG00000111875	25842	ASF1A	ASF1A	protein_coding	anti-silencing function 1A histone chaperone [Source:HGNC Symbol;Acc:HGNC:20995]	6	1	118894152	118909171	-0.12883633079966872	4.1099969090506105	-1.4623878167524171	0.14411672884377866	0.3470875769880144	-1.4606310192465384	FALSE
ENSG00000247853	NA	AC006064.2	AC006064.2	lncRNA	novel transcript, antisense to CHD4	12	1	6578622	6584739	0.09408543022952953	1.8899040511914829	1.4622107478898319	0.1441293974198827	0.3470875769880144	1.4605848827762133	FALSE
ENSG00000156171	128338	DRAM2	DRAM2	protein_coding	DNA damage regulated autophagy modulator 2 [Source:HGNC Symbol;Acc:HGNC:28769]	1	-1	111117333	111140216	-0.05722334282657382	6.104251033662157	-1.4621708385223018	0.14423653114094767	0.3472452022788536	-1.460194847023715	FALSE
ENSG00000172819	5916	RARG	RARG	protein_coding	retinoic acid receptor gamma [Source:HGNC Symbol;Acc:HGNC:9866]	12	-1	53210567	53232980	-0.1090179085084162	3.700927537247644	-1.4618343932402267	0.14423962596110204	0.3472452022788536	-1.460183583185677	FALSE
ENSG00000280739	NA	EIF1B-AS1	EIF1B-AS1	lncRNA	EIF1B antisense RNA 1 [Source:HGNC Symbol;Acc:HGNC:44555]	3	-1	40061110	40309698	0.11304676977966732	4.558051801836893	1.461957354911197	0.14430978420366453	0.34736018975528254	1.4599282865069758	FALSE
ENSG00000254996	404734	ANKHD1-EIF4EBP3	ANKHD1-EIF4EBP3	protein_coding	ANKHD1-EIF4EBP3 readthrough [Source:HGNC Symbol;Acc:HGNC:33530]	5	1	140401908	140549569	0.08021915905884835	4.475912621780377	1.461504305975967	0.14436124558607352	0.3474301443422167	1.4597410857370954	FALSE
ENSG00000197299	641	BLM	BLM	protein_coding	BLM RecQ like helicase [Source:HGNC Symbol;Acc:HGNC:1058]	15	1	90717346	90816166	-0.10012748802572435	3.13817063169285	-1.4611933659431504	0.14444216079511302	0.34757095192258736	-1.459446844364895	FALSE
ENSG00000102057	3750	KCND1	KCND1	protein_coding	potassium voltage-gated channel subfamily D member 1 [Source:HGNC Symbol;Acc:HGNC:6237]	X	-1	48961378	48971844	0.14609029917773242	2.0937379935331775	1.4610751124196848	0.14447031088754478	0.34758476689572004	1.4593445085344365	FALSE
ENSG00000164975	6619	SNAPC3	SNAPC3	protein_coding	small nuclear RNA activating complex polypeptide 3 [Source:HGNC Symbol;Acc:HGNC:11136]	9	1	15422704	15465953	-0.08470181081072337	5.197146782635214	-1.4609046509939958	0.14451125120187874	0.34758531261238507	-1.4591957028638551	FALSE
ENSG00000184216	3654	IRAK1	IRAK1	protein_coding	interleukin 1 receptor associated kinase 1 [Source:HGNC Symbol;Acc:HGNC:6112]	X	-1	154010506	154019902	0.06051917309117627	5.258737144438823	1.4608448701269985	0.14451535562099616	0.34758531261238507	1.459180786322638	FALSE
ENSG00000071082	6160	RPL31	RPL31	protein_coding	ribosomal protein L31 [Source:HGNC Symbol;Acc:HGNC:10334]	2	1	101002229	101024032	-0.10724633922180793	8.395299467204051	-1.46083203293535	0.1445468710281187	0.3476003341080098	-1.4590662618399721	FALSE
ENSG00000062822	5424	POLD1	POLD1	protein_coding	DNA polymerase delta 1, catalytic subunit [Source:HGNC Symbol;Acc:HGNC:9175]	19	1	50384204	50418018	-0.08672002587175909	2.4382716730718372	-1.4605095006171274	0.14456642094840894	0.3476003341080098	-1.4589952286011898	FALSE
ENSG00000023608	6617	SNAPC1	SNAPC1	protein_coding	small nuclear RNA activating complex polypeptide 1 [Source:HGNC Symbol;Acc:HGNC:11134]	14	1	61762420	61796428	-0.10948987955389056	1.8144299964599415	-1.4605430266454997	0.14460395119924782	0.3476127060619715	-1.4588588857432387	FALSE
ENSG00000259952	NA	AC009133.2	AC009133.2	lncRNA	novel transcript, antisense to MAZ	16	-1	29806496	29807732	-0.16547555744089495	0.3037130120801963	-1.4603389482192868	0.14462973752010155	0.3476127060619715	-1.4587652228767085	FALSE
ENSG00000167325	6240	RRM1	RRM1	protein_coding	ribonucleotide reductase catalytic subunit M1 [Source:HGNC Symbol;Acc:HGNC:10451]	11	1	4094707	4138932	-0.10230845363785956	3.911578140849131	-1.4604035503026174	0.14463879858964374	0.3476127060619715	-1.4587323136685726	FALSE
ENSG00000114302	5576	PRKAR2A	PRKAR2A	protein_coding	protein kinase cAMP-dependent type II regulatory subunit alpha [Source:HGNC Symbol;Acc:HGNC:9391]	3	-1	48744597	48847874	-0.058962516246288565	6.240038054365867	-1.4600286648148622	0.14474738040522708	0.34781977032772693	-1.4583380745003687	FALSE
ENSG00000171487	126206	NLRP5	NLRP5	protein_coding	NLR family pyrin domain containing 5 [Source:HGNC Symbol;Acc:HGNC:21269]	19	1	55999726	56061810	-0.25175421282307503	-0.7905894155725701	-1.4594542395549635	0.14488438462542805	0.3480950572994136	-1.45784096238113	FALSE
ENSG00000172367	79849	PDZD3	PDZD3	protein_coding	PDZ domain containing 3 [Source:HGNC Symbol;Acc:HGNC:19891]	11	1	119185457	119190223	0.2647602474551459	-0.808370208647383	1.459229566856454	0.14499642195510504	0.34830916795858824	1.4574347088233368	FALSE
ENSG00000113407	6897	TARS	TARS	protein_coding	threonyl-tRNA synthetase [Source:HGNC Symbol;Acc:HGNC:11572]	5	1	33440696	33469539	-0.0912514892177203	5.216459884760985	-1.4590733738096167	0.1450184131697868	0.34830916795858824	-1.4573549956968448	FALSE
ENSG00000225698	NA	IGHV3-72	IGHV3-72	IG_V_gene	immunoglobulin heavy variable 3-72 [Source:HGNC Symbol;Acc:HGNC:5622]	14	-1	106790691	106791233	-0.3838224027799799	-0.07738272762612548	-1.4587995076490006	0.14512922467622993	0.3485213506662026	-1.456953470137083	FALSE
ENSG00000109272	5197	PF4V1	PF4V1	protein_coding	platelet factor 4 variant 1 [Source:HGNC Symbol;Acc:HGNC:8862]	4	1	73853296	73854483	0.27934099207606744	2.568834508030948	1.4595779365246921	0.145204803701052	0.3485911489425346	1.4566797441776558	FALSE
ENSG00000141497	84225	ZMYND15	ZMYND15	protein_coding	zinc finger MYND-type containing 15 [Source:HGNC Symbol;Acc:HGNC:20997]	17	1	4739833	4746119	0.16228525672465777	1.9428513533054161	1.458576448167258	0.14523523333930247	0.3485911489425346	1.4565695674025905	FALSE
ENSG00000141194	26689	OR4D1	OR4D1	protein_coding	olfactory receptor family 4 subfamily D member 1 [Source:HGNC Symbol;Acc:HGNC:8293]	17	1	58148449	58159555	-0.22419013021215584	-0.1689722464070683	-1.4580959311118118	0.14525583925004576	0.3485911489425346	-1.4564949694963136	FALSE
ENSG00000078487	55063	ZCWPW1	ZCWPW1	protein_coding	zinc finger CW-type and PWWP domain containing 1 [Source:HGNC Symbol;Acc:HGNC:23486]	7	-1	100400826	100428992	0.08452667789596324	3.035166124992999	1.4581130893662975	0.14527104979635447	0.3485911489425346	1.4564399091892382	FALSE
ENSG00000170476	51237	MZB1	MZB1	protein_coding	marginal zone B and B1 cell specific protein [Source:HGNC Symbol;Acc:HGNC:30125]	5	-1	139387467	139390081	-0.23830479852393793	2.463915865455151	-1.4582387764637064	0.14527820625582477	0.3485911489425346	-1.456414005213386	FALSE
ENSG00000286271	NA	AC008945.2	AC008945.2	lncRNA	novel transcript, antisense to SEPP1	5	1	42813647	42924535	-0.19248841180299195	0.10221492431417063	-1.4579919366004412	0.14529313248104483	0.3485911489425346	-1.4563599804438425	FALSE
ENSG00000185404	93349	SP140L	SP140L	protein_coding	SP140 nuclear body protein like [Source:HGNC Symbol;Acc:HGNC:25105]	2	1	230327184	230403732	-0.06719288000406731	5.971227577605856	-1.457714765392196	0.14537694324680314	0.348683924462996	-1.4560567102339976	FALSE
ENSG00000229124	NA	VIM-AS1	VIM-AS1	lncRNA	VIM antisense RNA 1 [Source:HGNC Symbol;Acc:HGNC:44879]	10	-1	17214239	17229985	0.08663897076857108	6.2035653711356344	1.4579012460560747	0.14538979339396868	0.348683924462996	1.4560102236690573	FALSE
ENSG00000157306	NA	ZFHX2-AS1	ZFHX2-AS1	lncRNA	ZFHX2 antisense RNA 1 [Source:HGNC Symbol;Acc:HGNC:52658]	14	1	23511760	23560778	-0.15968008040376358	0.5618099781750789	-1.4573974804544143	0.14541942776584002	0.348683924462996	-1.4559030306525802	FALSE
ENSG00000136754	10006	ABI1	ABI1	protein_coding	abl interactor 1 [Source:HGNC Symbol;Acc:HGNC:11320]	10	-1	26746593	26861087	0.08138229879567405	7.258726781065235	1.4575763881408916	0.14542172054355756	0.348683924462996	1.4558947379477443	FALSE
ENSG00000226688	NA	ENTPD1-AS1	ENTPD1-AS1	lncRNA	ENTPD1 antisense RNA 1 [Source:HGNC Symbol;Acc:HGNC:45203]	10	-1	95732976	96090250	-0.06807653888797294	5.2424279599962	-1.4573027203808873	0.14561032431775048	0.3490821855475468	-1.4552129230641266	FALSE
ENSG00000171729	55092	TMEM51	TMEM51	protein_coding	transmembrane protein 51 [Source:HGNC Symbol;Acc:HGNC:25488]	1	1	15152532	15220478	-0.24095771176603287	1.4411018777848306	-1.4570751183692292	0.14567258710358705	0.34917748393814535	-1.454987987511816	FALSE
ENSG00000225663	348262	MCRIP1	MCRIP1	protein_coding	MAPK regulated corepressor interacting protein 1 [Source:HGNC Symbol;Acc:HGNC:28007]	17	-1	81822361	81833302	-0.08010821898622744	3.2715043880314085	-1.4566277714113423	0.14569524741281414	0.34917784033067983	-1.4549061413234377	FALSE
ENSG00000239653	NA	PSMD6-AS2	PSMD6-AS2	lncRNA	PSMD6 antisense RNA 2 [Source:HGNC Symbol;Acc:HGNC:44125]	3	1	64004022	64012148	0.09922185836203212	4.858969189178768	1.456427681955379	0.14575332678666808	0.3492042437113131	1.4546964104158817	FALSE
ENSG00000185730	79943	ZNF696	ZNF696	protein_coding	zinc finger protein 696 [Source:HGNC Symbol;Acc:HGNC:25872]	8	1	143289676	143299952	-0.14820879015474864	1.0891547946097726	-1.456182388333424	0.1457729047772376	0.3492042437113131	-1.45462572659042	FALSE
ENSG00000238287	NA	AL603839.3	AL603839.3	lncRNA	novel transcript	1	-1	40493157	40508661	-0.10477824153240256	2.7529035292583903	-1.456211319421768	0.1457738042699215	0.3492042437113131	-1.454622479261999	FALSE
ENSG00000083457	3682	ITGAE	ITGAE	protein_coding	integrin subunit alpha E [Source:HGNC Symbol;Acc:HGNC:6147]	17	-1	3714628	3801188	-0.07136380908475282	4.149658670105332	-1.4559946926801899	0.14585611348640087	0.34934746391098886	-1.454325393264139	FALSE
ENSG00000074582	617	BCS1L	BCS1L	protein_coding	BCS1 homolog, ubiquinol-cytochrome c reductase complex chaperone [Source:HGNC Symbol;Acc:HGNC:1020]	2	1	218658764	218663443	-0.09806290216095981	2.364896789727266	-1.4555576525631506	0.14595563354781332	0.3494897397254784	-1.4539663579662305	FALSE
ENSG00000106367	1174	AP1S1	AP1S1	protein_coding	adaptor related protein complex 1 subunit sigma 1 [Source:HGNC Symbol;Acc:HGNC:559]	7	1	101154456	101161596	-0.11491669651042447	2.302071285341646	-1.4555553321571222	0.1459605785533911	0.3494897397254784	-1.4539485229172526	FALSE
ENSG00000144214	129530	LYG1	LYG1	protein_coding	lysozyme g1 [Source:HGNC Symbol;Acc:HGNC:27014]	2	-1	99284238	99304742	-0.10427846953678355	1.8387704300128205	-1.455467794081149	0.14602746738825317	0.3495959324987182	-1.4537073217693193	FALSE
ENSG00000021300	58473	PLEKHB1	PLEKHB1	protein_coding	pleckstrin homology domain containing B1 [Source:HGNC Symbol;Acc:HGNC:19079]	11	1	73646178	73662819	-0.1772874702719225	3.340242727562173	-1.455614754882976	0.14610186934266506	0.349707441930544	-1.4534391276297705	FALSE
ENSG00000171858	6227	RPS21	RPS21	protein_coding	ribosomal protein S21 [Source:HGNC Symbol;Acc:HGNC:10409]	20	1	62387103	62388520	-0.14720034567028595	4.432309438488202	-1.455091276442491	0.14611913681592775	0.349707441930544	-1.4533768991136824	FALSE
ENSG00000172164	6641	SNTB1	SNTB1	protein_coding	syntrophin beta 1 [Source:HGNC Symbol;Acc:HGNC:11168]	8	-1	120535745	120813273	-0.07683219902250826	6.395739402926525	-1.4550581133098084	0.14616645329336955	0.34976671660497616	-1.4532064088377943	FALSE
ENSG00000164989	203238	CCDC171	CCDC171	protein_coding	coiled-coil domain containing 171 [Source:HGNC Symbol;Acc:HGNC:29828]	9	1	15553043	16061663	-0.1219208827841185	1.7531590963125208	-1.4547779525564826	0.146203189606389	0.349800659260327	-1.4530740700311748	FALSE
ENSG00000139597	90634	N4BP2L1	N4BP2L1	protein_coding	NEDD4 binding protein 2 like 1 [Source:HGNC Symbol;Acc:HGNC:25037]	13	-1	32400723	32428311	-0.06824240198485754	5.94520164519926	-1.4545870484192756	0.14626757474818536	0.3498683027032725	-1.4528421905165243	FALSE
ENSG00000245556	NA	SCAMP1-AS1	SCAMP1-AS1	lncRNA	SCAMP1 antisense RNA 1 [Source:HGNC Symbol;Acc:HGNC:50544]	5	-1	78342365	78360507	-0.10797123345157855	2.0751844253388527	-1.4543287368427185	0.14628513193628462	0.3498683027032725	-1.4527789728313996	FALSE
ENSG00000205740	NA	AL359878.1	AL359878.1	lncRNA	novel transcript, antisense to GTPBP4	10	-1	971146	988341	-0.119501312976525	1.2562765222991226	-1.454207367890971	0.1463123417497241	0.3498683027032725	-1.4526810106732158	FALSE
ENSG00000226121	NA	AC009487.2	AC009487.2	processed_pseudogene	AT hook containing transcription factor 1 (AHCTF1) pseudogene	2	-1	161500885	161507705	0.21245920284326886	0.14646493242393754	1.454416316224664	0.14632231595215195	0.3498683027032725	1.4526451045323894	FALSE
ENSG00000099899	27037	TRMT2A	TRMT2A	protein_coding	tRNA methyltransferase 2 homolog A [Source:HGNC Symbol;Acc:HGNC:24974]	22	-1	20111875	20117392	-0.0808869127632228	3.520185768056855	-1.454105810247098	0.14634424266255122	0.3498683027032725	-1.4525661771300036	FALSE
ENSG00000144893	116931	MED12L	MED12L	protein_coding	mediator complex subunit 12L [Source:HGNC Symbol;Acc:HGNC:16050]	3	1	151085697	151437072	0.16151528533973147	3.145108538643696	1.454336950547897	0.14641878520364107	0.349992568545797	1.452297921394643	FALSE
ENSG00000163958	131540	ZDHHC19	ZDHHC19	protein_coding	zinc finger DHHC-type containing 19 [Source:HGNC Symbol;Acc:HGNC:20713]	3	-1	196197452	196211437	-0.3510450482229688	2.40843440257728	-1.4545163444008435	0.14649088885388695	0.350110967182225	-1.452038541877435	FALSE
ENSG00000108523	26001	RNF167	RNF167	protein_coding	ring finger protein 167 [Source:HGNC Symbol;Acc:HGNC:24544]	17	1	4940008	4945222	0.07713320673068758	6.977548647950003	1.4537533893576562	0.1465137710039886	0.3501117088342116	1.4519562480005594	FALSE
ENSG00000250602	NA	AC093535.1	AC093535.1	lncRNA	novel transcript, antisense to GRAMD3	5	-1	126372477	126509021	-0.21091492447077265	0.636648483044924	-1.4539462480928391	0.14654631992950753	0.3501355465845027	-1.4518392052550577	FALSE
ENSG00000282939	NA	TRBV7-2	TRBV7-2	TR_V_gene	T cell receptor beta variable 7-2 [Source:HGNC Symbol;Acc:HGNC:12236]	7	1	142352819	142353358	-0.24783782703674806	1.7432162808580647	-1.4539796140269807	0.14660023242167386	0.3502104119963935	-1.4516453849604554	FALSE
ENSG00000171174	64080	RBKS	RBKS	protein_coding	ribokinase [Source:HGNC Symbol;Acc:HGNC:30325]	2	-1	27781379	27890681	-0.0971694719023466	2.1723806152366643	-1.4530841945128479	0.1466420937551606	0.35025647000866894	-1.4514949272752773	FALSE
ENSG00000161277	199745	THAP8	THAP8	protein_coding	THAP domain containing 8 [Source:HGNC Symbol;Acc:HGNC:23191]	19	-1	36034984	36054739	-0.08594066158263569	1.994105183856972	-1.4526374605700139	0.14674601042724356	0.3504507109679715	-1.4511215727222435	FALSE
ENSG00000179859	284023	RNF227	RNF227	protein_coding	ring finger protein 227 [Source:HGNC Symbol;Acc:HGNC:27571]	17	-1	7913324	7916276	-0.11769199097026228	1.306989295314903	-1.452406722240839	0.14679965579741375	0.3505248554608505	-1.4509289133637977	FALSE
ENSG00000104299	55756	INTS9	INTS9	protein_coding	integrator complex subunit 9 [Source:HGNC Symbol;Acc:HGNC:25592]	8	-1	28767661	28890242	-0.06207236514658998	4.439130143924254	-1.4522539109491355	0.14689698422425684	0.35065259471463983	-1.4505795102387369	FALSE
ENSG00000165264	4712	NDUFB6	NDUFB6	protein_coding	NADH:ubiquinone oxidoreductase subunit B6 [Source:HGNC Symbol;Acc:HGNC:7701]	9	-1	32553001	32573184	0.08403063557402124	4.81191568437055	1.4521635582575545	0.14691931388092916	0.35065259471463983	1.4504993731017979	FALSE
ENSG00000129646	84074	QRICH2	QRICH2	protein_coding	glutamine rich 2 [Source:HGNC Symbol;Acc:HGNC:25326]	17	-1	76274049	76307998	-0.10566405349336838	2.2293455528784993	-1.4520808493210642	0.14692097305463506	0.35065259471463983	-1.4504934189964205	FALSE
ENSG00000167536	147015	DHRS13	DHRS13	protein_coding	dehydrogenase/reductase 13 [Source:HGNC Symbol;Acc:HGNC:28326]	17	-1	28897781	28903079	0.16405571474879377	5.018956075550499	1.4520970944440468	0.14696567881154635	0.35065936844255935	1.4503330074177148	FALSE
ENSG00000123815	79934	COQ8B	COQ8B	protein_coding	coenzyme Q8B [Source:HGNC Symbol;Acc:HGNC:19041]	19	-1	40691530	40718207	0.07453664137226568	4.43406845998381	1.4519338305789635	0.14696902548159874	0.35065936844255935	1.4503210005187406	FALSE
ENSG00000064601	5476	CTSA	CTSA	protein_coding	cathepsin A [Source:HGNC Symbol;Acc:HGNC:9251]	20	1	45890144	45898820	0.10829806208644044	7.539550470096468	1.4518997255311805	0.1470670537999775	0.35083929121677193	1.4499693955510113	FALSE
ENSG00000172428	150678	COPS9	COPS9	protein_coding	COP9 signalosome subunit 9 [Source:HGNC Symbol;Acc:HGNC:21314]	2	-1	240126563	240136807	-0.12549936657378336	1.974053607600932	-1.4513645798145571	0.1471162300198552	0.3508873414470142	-1.4497930792894145	FALSE
ENSG00000151623	4306	NR3C2	NR3C2	protein_coding	nuclear receptor subfamily 3 group C member 2 [Source:HGNC Symbol;Acc:HGNC:7979]	4	-1	148078762	148444698	-0.1666397053069506	5.260920490823011	-1.4519783740002858	0.1471459032491228	0.3508873414470142	-1.4496867107871616	FALSE
ENSG00000196778	390036	OR52K1	OR52K1	protein_coding	olfactory receptor family 52 subfamily K member 1 [Source:HGNC Symbol;Acc:HGNC:15222]	11	1	4482646	4493497	0.19412919187011957	1.3555092642646622	1.4513434887572578	0.14715506131860148	0.3508873414470142	1.4496538855140582	FALSE
ENSG00000091140	1738	DLD	DLD	protein_coding	dihydrolipoamide dehydrogenase [Source:HGNC Symbol;Acc:HGNC:2898]	7	1	107891162	107931730	0.0636156504172245	5.183825031627941	1.450964923795621	0.14722398576683624	0.35099773182130295	1.4494068896791643	FALSE
ENSG00000104356	10940	POP1	POP1	protein_coding	POP1 homolog, ribonuclease P/MRP subunit [Source:HGNC Symbol;Acc:HGNC:30129]	8	1	98117293	98159835	-0.10467297766039962	2.0567561342583236	-1.4508329063204004	0.1472496289864114	0.3510049170444486	-1.4493150178787	FALSE
ENSG00000165905	120071	LARGE2	LARGE2	protein_coding	LARGE xylosyl- and glucuronyltransferase 2 [Source:HGNC Symbol;Acc:HGNC:16522]	11	1	45921621	45929096	-0.21198208825394982	1.731742530213019	-1.4513552049669862	0.14727239268412123	0.3510052370810394	-1.4492334727712515	FALSE
ENSG00000124228	55661	DDX27	DDX27	protein_coding	DEAD-box helicase 27 [Source:HGNC Symbol;Acc:HGNC:15837]	20	1	49219295	49244077	-0.06233773333267134	4.504454944758522	-1.4506829908218544	0.14730317572863824	0.3510246671880331	-1.4491232157359535	FALSE
ENSG00000165178	NA	NCF1C	NCF1C	unprocessed_pseudogene	neutrophil cytosolic factor 1C pseudogene [Source:HGNC Symbol;Acc:HGNC:32523]	7	-1	75156639	75172044	0.15198286605309796	6.689448045557006	1.4511474683655172	0.14734037258280877	0.3510593731385479	1.4489900095660593	FALSE
ENSG00000109944	79864	JHY	JHY	protein_coding	junctional cadherin complex regulator [Source:HGNC Symbol;Acc:HGNC:26288]	11	1	122882528	122959798	-0.14472583517615045	2.1571703049940525	-1.4506347249874507	0.14737973328284779	0.3510992233067504	-1.4488490824097904	FALSE
ENSG00000266028	23380	SRGAP2	SRGAP2	protein_coding	SLIT-ROBO Rho GTPase activating protein 2 [Source:HGNC Symbol;Acc:HGNC:19751]	1	1	206203345	206464443	0.10625626792662324	5.925515411199285	1.4500283846440016	0.14748963516748984	0.35130708401150723	1.4484557416690604	FALSE
ENSG00000133195	201266	SLC39A11	SLC39A11	protein_coding	solute carrier family 39 member 11 [Source:HGNC Symbol;Acc:HGNC:14463]	17	-1	72645949	73092712	-0.08931661789685741	6.3955824310299665	-1.4496413888570117	0.14767716056323965	0.3516997447407355	-1.4477851019976342	FALSE
ENSG00000123405	4778	NFE2	NFE2	protein_coding	nuclear factor, erythroid 2 [Source:HGNC Symbol;Acc:HGNC:7780]	12	-1	54292111	54301015	0.14414929678430255	7.857752117954633	1.4491822728104857	0.14778448676717038	0.3519013162796407	1.4474015683291543	FALSE
ENSG00000115207	2976	GTF3C2	GTF3C2	protein_coding	general transcription factor IIIC subunit 2 [Source:HGNC Symbol;Acc:HGNC:4665]	2	-1	27325849	27357034	-0.04604216648111681	5.588058034817383	-1.4489366701601143	0.14782199350964242	0.3519365988224196	-1.4472675869595184	FALSE
ENSG00000115415	6772	STAT1	STAT1	protein_coding	signal transducer and activator of transcription 1 [Source:HGNC Symbol;Acc:HGNC:11362]	2	-1	190964358	191020960	0.17184182126361947	8.762699267232152	1.448828131176536	0.1478707172520843	0.35199857202226514	1.4470935750740692	FALSE
ENSG00000261098	NA	AP000766.1	AP000766.1	lncRNA	novel transcript	11	-1	107312132	107316271	-0.18555396467802288	1.6180372849888436	-1.4484587426967208	0.14793930618426723	0.3521078070007932	-1.446848690918809	FALSE
ENSG00000225806	NA	AL121917.1	AL121917.1	lncRNA	novel transcript, antisense to GNAS	20	-1	58863528	58888809	-0.2168541191056813	-0.12857611509748484	-1.4481827876105677	0.14800410807035308	0.3522079963607313	-1.4466174073988252	FALSE
ENSG00000232070	643382	TMEM253	TMEM253	protein_coding	transmembrane protein 253 [Source:HGNC Symbol;Acc:HGNC:32545]	14	1	21098937	21103724	0.2835219545563229	-0.8125892446211601	1.448093679034931	0.14805525086293092	0.352226501502487	1.446434928981708	FALSE
ENSG00000135740	6553	SLC9A5	SLC9A5	protein_coding	solute carrier family 9 member A5 [Source:HGNC Symbol;Acc:HGNC:11078]	16	1	67237683	67272191	0.14245029709954227	0.4942746446292367	1.4478433163234081	0.14807084743135493	0.352226501502487	1.4463792897236247	FALSE
ENSG00000215483	NA	LINC00598	LINC00598	lncRNA	long intergenic non-protein coding RNA 598 [Source:HGNC Symbol;Acc:HGNC:42770]	13	-1	40079106	40535807	0.08787171292258478	2.552527441267073	1.4479965650753952	0.1480800087871651	0.352226501502487	1.4463466095551394	FALSE
ENSG00000197415	79674	VEPH1	VEPH1	protein_coding	ventricular zone expressed PH domain containing 1 [Source:HGNC Symbol;Acc:HGNC:25735]	3	-1	157259742	157533619	0.21198528599408095	1.358714111829083	1.4482256429637312	0.14813693253727606	0.35227900933093625	1.4461435871287123	FALSE
ENSG00000214706	7866	IFRD2	IFRD2	protein_coding	interferon related developmental regulator 2 [Source:HGNC Symbol;Acc:HGNC:5457]	3	-1	50287732	50292918	-0.10320525924910307	2.71293758018835	-1.4476427668188312	0.148154258534941	0.35227900933093625	-1.446081804610616	FALSE
ENSG00000139631	51380	CSAD	CSAD	protein_coding	cysteine sulfinic acid decarboxylase [Source:HGNC Symbol;Acc:HGNC:18966]	12	-1	53157663	53180909	0.12213589118758428	6.471973611223273	1.447736284638897	0.14817021835310606	0.35227900933093625	1.4460248986154292	FALSE
ENSG00000183011	84316	NAA38	NAA38	protein_coding	N(alpha)-acetyltransferase 38, NatC auxiliary subunit [Source:HGNC Symbol;Acc:HGNC:28212]	17	-1	7856685	7885238	-0.06443222031176976	4.762104449673817	-1.4466636555927324	0.14844971643043525	0.35288943318811977	-1.445029084247423	FALSE
ENSG00000155893	92370	PXYLP1	PXYLP1	protein_coding	2-phosphoxylose phosphatase 1 [Source:HGNC Symbol;Acc:HGNC:26303]	3	1	141228726	141367753	0.14760992279075058	4.188665430484277	1.446551500999855	0.14851801347666968	0.3529976872566079	1.444785968720763	FALSE
ENSG00000215788	8718	TNFRSF25	TNFRSF25	protein_coding	TNF receptor superfamily member 25 [Source:HGNC Symbol;Acc:HGNC:11910]	1	-1	6460786	6466195	-0.15433445865826423	4.208441119330544	-1.446185344389808	0.1486259887291552	0.3531941472971017	-1.4444017856682754	FALSE
ENSG00000114904	6787	NEK4	NEK4	protein_coding	NIMA related kinase 4 [Source:HGNC Symbol;Acc:HGNC:11399]	3	-1	52708444	52770946	-0.0762160467801456	4.670172148334633	-1.4458916279969218	0.14865194300218462	0.3531941472971017	-1.4443094704318977	FALSE
ENSG00000227803	NA	AL158198.1	AL158198.1	lncRNA	novel transcript, antisense to MBOAT1	6	1	20212087	20317739	-0.125761339169999	3.0863455063011807	-1.4465058119745535	0.14869111847805877	0.3531941472971017	-1.4441701527782291	FALSE
ENSG00000139697	55206	SBNO1	SBNO1	protein_coding	strawberry notch homolog 1 [Source:HGNC Symbol;Acc:HGNC:22973]	12	-1	123289109	123364847	0.039436507310559143	6.500247734512915	1.445774075781513	0.14869175306879467	0.3531941472971017	1.444167896247767	FALSE
ENSG00000196296	487	ATP2A1	ATP2A1	protein_coding	ATPase sarcoplasmic/endoplasmic reticulum Ca2+ transporting 1 [Source:HGNC Symbol;Acc:HGNC:811]	16	1	28878405	28904509	0.1601055969687879	0.7407384574122976	1.4455630073500108	0.14875084551074622	0.35328041107291147	1.4439578026494482	FALSE
ENSG00000100239	9701	PPP6R2	PPP6R2	protein_coding	protein phosphatase 6 regulatory subunit 2 [Source:HGNC Symbol;Acc:HGNC:19253]	22	1	50343304	50445090	0.05371500497373116	7.018341438419309	1.4456396071117803	0.14878320168352907	0.3532999702579079	1.4438427925205422	FALSE
ENSG00000175390	8665	EIF3F	EIF3F	protein_coding	eukaryotic translation initiation factor 3 subunit F [Source:HGNC Symbol;Acc:HGNC:3275]	11	1	7970251	8001862	-0.08309260795166207	6.665518750175779	-1.445471351934658	0.14882020013385913	0.3532999702579079	-1.44371130480047	FALSE
ENSG00000237004	NA	ZNRF2P1	ZNRF2P1	transcribed_processed_pseudogene	zinc and ring finger 2 pseudogene 1 [Source:HGNC Symbol;Acc:HGNC:42792]	7	1	32728569	32753744	-0.25003158932456804	-0.21440497050269525	-1.4457763971161457	0.1488274131690523	0.3532999702579079	-1.4436856735110257	FALSE
ENSG00000143815	3930	LBR	LBR	protein_coding	lamin B receptor [Source:HGNC Symbol;Acc:HGNC:6518]	1	-1	225401502	225428925	0.12091791310508171	8.36225068922799	1.4451444699912233	0.14888905137062572	0.3533070986670264	1.4434666828083702	FALSE
ENSG00000115738	3398	ID2	ID2	protein_coding	inhibitor of DNA binding 2 [Source:HGNC Symbol;Acc:HGNC:5361]	2	1	8678845	8684461	-0.09096331544234548	5.614401865631181	-1.4455331976746288	0.148901498825434	0.3533070986670264	-1.4434224673863731	FALSE
ENSG00000227081	NA	AC005912.1	AC005912.1	processed_pseudogene	ribosomal protein S27 (RPS27) pseudogene	12	-1	3211663	3211917	-0.19260468240990658	2.086469570678107	-1.4450238207974404	0.14890627278099375	0.3533070986670264	-1.4434055102538477	FALSE
ENSG00000171992	11346	SYNPO	SYNPO	protein_coding	synaptopodin [Source:HGNC Symbol;Acc:HGNC:30672]	5	1	150601080	150659207	-0.2271282159947896	1.2700301435152874	-1.444879394390931	0.14895242797425082	0.3533070986670264	-1.4432415879973433	FALSE
ENSG00000111879	79632	FAM184A	FAM184A	protein_coding	family with sequence similarity 184 member A [Source:HGNC Symbol;Acc:HGNC:20991]	6	-1	118959763	119149387	-0.18179885913006433	1.5380661535633748	-1.4453241786496245	0.1489666563581088	0.3533070986670264	-1.4431910630679181	FALSE
ENSG00000183621	220929	ZNF438	ZNF438	protein_coding	zinc finger protein 438 [Source:HGNC Symbol;Acc:HGNC:21029]	10	-1	30820207	31031937	0.1489153615664982	6.9006824685234	1.4448363201076813	0.1489670830560475	0.3533070986670264	1.4431895479222847	FALSE
ENSG00000221821	441150	C6orf226	C6orf226	protein_coding	chromosome 6 open reading frame 226 [Source:HGNC Symbol;Acc:HGNC:34431]	6	-1	42890265	42890821	0.19674648007942636	-0.37417467415055433	1.444384198292567	0.14904013798134239	0.3534263232271215	1.4429301887670258	FALSE
ENSG00000198938	4514	MT-CO3	MT-CO3	protein_coding	mitochondrially encoded cytochrome c oxidase III [Source:HGNC Symbol;Acc:HGNC:7422]	MT	1	9207	9990	-0.08828319642381466	11.96324847034492	-1.444442703845227	0.14915335623670153	0.35364073809041235	-1.4425284336677142	FALSE
ENSG00000127586	63922	CHTF18	CHTF18	protein_coding	chromosome transmission fidelity factor 18 [Source:HGNC Symbol;Acc:HGNC:18435]	16	1	788046	800737	-0.1205788315929135	1.6800649287898362	-1.4436846030522872	0.149255501636844	0.3538288378250172	-1.4421661702913398	FALSE
ENSG00000163599	1493	CTLA4	CTLA4	protein_coding	cytotoxic T-lymphocyte associated protein 4 [Source:HGNC Symbol;Acc:HGNC:2505]	2	1	203867771	203873965	-0.16638160514113354	1.7160238332066657	-1.4435862678934257	0.14929051820193895	0.3538577670889785	-1.4420420259781634	FALSE
ENSG00000156697	10813	UTP14A	UTP14A	protein_coding	UTP14A small subunit processome component [Source:HGNC Symbol;Acc:HGNC:10665]	X	1	129906121	129929761	-0.08454292939534902	3.4182554454533536	-1.4435101733592814	0.14933520915053658	0.35390961484094313	-1.4418836153255485	FALSE
ENSG00000087157	9489	PGS1	PGS1	protein_coding	phosphatidylglycerophosphate synthase 1 [Source:HGNC Symbol;Acc:HGNC:30029]	17	1	78378649	78425114	0.1438673302249427	7.117447964249986	1.4424363003702942	0.1496325660200089	0.3545601484167978	1.4408305301402184	FALSE
ENSG00000123154	84292	WDR83	WDR83	protein_coding	WD repeat domain 83 [Source:HGNC Symbol;Acc:HGNC:32672]	19	1	12666802	12675832	-0.0997036643415461	1.6813254702962137	-1.4416861377431043	0.1498115477464367	0.3547098586132947	-1.4401974384146399	FALSE
ENSG00000113712	1452	CSNK1A1	CSNK1A1	protein_coding	casein kinase 1 alpha 1 [Source:HGNC Symbol;Acc:HGNC:2451]	5	-1	149492982	149551471	0.06582908044106262	6.258395038510099	1.4418319543404676	0.14981514945774896	0.3547098586132947	1.4401847044142684	FALSE
ENSG00000111450	2054	STX2	STX2	protein_coding	syntaxin 2 [Source:HGNC Symbol;Acc:HGNC:3403]	12	-1	130789600	130839266	-0.11272051186224363	4.453624489490859	-1.4422673319617434	0.14986688666996867	0.3547098586132947	-1.440001811110842	FALSE
ENSG00000186416	55922	NKRF	NKRF	protein_coding	NFKB repressing factor [Source:HGNC Symbol;Acc:HGNC:19374]	X	-1	119588337	119606443	-0.13026735203837037	3.235128314401127	-1.4416055094044369	0.14988767200929026	0.3547098586132947	-1.4399283475902045	FALSE
ENSG00000122042	5412	UBL3	UBL3	protein_coding	ubiquitin like 3 [Source:HGNC Symbol;Acc:HGNC:12504]	13	-1	29764371	29850617	0.08078242459497353	6.330279903021177	1.4415446459973458	0.14989871243646374	0.3547098586132947	1.43988932956135	FALSE
ENSG00000179051	55920	RCC2	RCC2	protein_coding	regulator of chromosome condensation 2 [Source:HGNC Symbol;Acc:HGNC:30297]	1	-1	17406760	17439677	-0.07813732380014216	5.845239898383768	-1.4415004915132685	0.14989876794636747	0.3547098586132947	-1.4398891333890604	FALSE
ENSG00000134744	23318	TUT4	TUT4	protein_coding	terminal uridylyl transferase 4 [Source:HGNC Symbol;Acc:HGNC:28981]	1	-1	52408282	52553487	-0.06977058448577012	6.691395351807245	-1.4417359075208227	0.14991188045620116	0.3547098586132947	-1.4398427952632515	FALSE
ENSG00000126790	112849	L3HYPDH	L3HYPDH	protein_coding	trans-L-3-hydroxyproline dehydratase [Source:HGNC Symbol;Acc:HGNC:20488]	14	-1	59460363	59484408	-0.12795931165595853	2.7938217473704765	-1.4415461978718305	0.1499153983567116	0.3547098586132947	-1.4398303639269443	FALSE
ENSG00000089063	29058	TMEM230	TMEM230	protein_coding	transmembrane protein 230 [Source:HGNC Symbol;Acc:HGNC:15876]	20	-1	5068232	5113103	-0.048403183753086054	5.822398478674491	-1.4415296096908166	0.14992752586947394	0.3547098586132947	-1.4397875101881779	FALSE
ENSG00000168792	116236	ABHD15	ABHD15	protein_coding	abhydrolase domain containing 15 [Source:HGNC Symbol;Acc:HGNC:26971]	17	-1	29560547	29567037	-0.10575629577240298	3.2198030147418337	-1.4413701046288463	0.14993096536863337	0.3547098586132947	-1.4397753568666594	FALSE
ENSG00000102984	55565	ZNF821	ZNF821	protein_coding	zinc finger protein 821 [Source:HGNC Symbol;Acc:HGNC:28043]	16	-1	71859680	71895336	-0.08143221433136327	3.0456135206450745	-1.4412990031018438	0.14994729823527647	0.3547098586132947	-1.4397176482911682	FALSE
ENSG00000100483	79609	VCPKMT	VCPKMT	protein_coding	valosin containing protein lysine methyltransferase [Source:HGNC Symbol;Acc:HGNC:20352]	14	-1	50108632	50116600	0.10093450166358409	5.048695839174242	1.4414670855821639	0.14998279824179475	0.3547301805588047	1.4395922333954991	FALSE
ENSG00000251136	NA	AF117829.1	AF117829.1	lncRNA	novel transcript	8	-1	89585872	89757812	-0.11109735314389013	3.00636906610994	-1.4412915899866332	0.15001218025929597	0.3547301805588047	-1.43948844933627	FALSE
ENSG00000233452	NA	STXBP5-AS1	STXBP5-AS1	lncRNA	STXBP5 antisense RNA 1 [Source:HGNC Symbol;Acc:HGNC:44183]	6	-1	146824539	147204614	0.1003121037353254	3.0665898996685605	1.4412363467136535	0.15002779174652367	0.3547301805588047	1.439433312271591	FALSE
ENSG00000197182	NA	MIRLET7BHG	MIRLET7BHG	lncRNA	MIRLET7B host gene [Source:HGNC Symbol;Acc:HGNC:37189]	22	1	46053869	46113928	0.11363602964080677	4.140812829930708	1.4409202608741565	0.15007603097717218	0.3547301805588047	1.4392629673232638	FALSE
ENSG00000171045	203062	TSNARE1	TSNARE1	protein_coding	t-SNARE domain containing 1 [Source:HGNC Symbol;Acc:HGNC:26437]	8	-1	142212080	142403182	-0.10089349015118998	3.912703101346971	-1.441033304859483	0.1500823577259545	0.3547301805588047	-1.4392406290676822	FALSE
ENSG00000185811	10320	IKZF1	IKZF1	protein_coding	IKAROS family zinc finger 1 [Source:HGNC Symbol;Acc:HGNC:13176]	7	1	50304068	50405101	0.049320979749948535	8.882697538297535	1.44080327297045	0.150128596863525	0.3547301805588047	1.4390773913950903	FALSE
ENSG00000204439	57827	C6orf47	C6orf47	protein_coding	chromosome 6 open reading frame 47 [Source:HGNC Symbol;Acc:HGNC:19076]	6	-1	31658298	31660778	0.07158495569222412	3.585757444670376	1.4406227080271483	0.15015176672325758	0.3547301805588047	1.4389956094367002	FALSE
ENSG00000196323	29068	ZBTB44	ZBTB44	protein_coding	zinc finger and BTB domain containing 44 [Source:HGNC Symbol;Acc:HGNC:25001]	11	-1	130226677	130314917	-0.06095891449217028	6.615973617512683	-1.4407155642914715	0.15017898232629973	0.3547301805588047	-1.438899559629892	FALSE
ENSG00000170619	28991	COMMD5	COMMD5	protein_coding	COMM domain containing 5 [Source:HGNC Symbol;Acc:HGNC:17902]	8	-1	144841042	144853736	0.06164421750550586	3.2733355885179742	1.4403758968461702	0.15018142697999737	0.3547301805588047	1.4388909325628334	FALSE
ENSG00000175773	NA	ZBTB44-DT	ZBTB44-DT	lncRNA	ZBTB44 divergent transcript [Source:HGNC Symbol;Acc:HGNC:54265]	11	1	130314993	130403657	-0.11854082204374272	1.5722669137443868	-1.4404083883451597	0.15018458485782157	0.3547301805588047	-1.4388797887201403	FALSE
ENSG00000278311	79893	GGNBP2	GGNBP2	protein_coding	gametogenetin binding protein 2 [Source:HGNC Symbol;Acc:HGNC:19357]	17	1	36544912	36589848	0.04681751048990179	7.176993154502931	1.4397702474525735	0.1503923326872009	0.35512812066111	1.4381470591123087	FALSE
ENSG00000133247	84787	KMT5C	KMT5C	protein_coding	lysine methyltransferase 5C [Source:HGNC Symbol;Acc:HGNC:28405]	19	1	55339853	55348121	0.10930213146195022	2.1865314925639447	1.4396207448875034	0.15039885401475286	0.35512812066111	1.4381240707920606	FALSE
ENSG00000135045	55071	C9orf40	C9orf40	protein_coding	chromosome 9 open reading frame 40 [Source:HGNC Symbol;Acc:HGNC:23433]	9	-1	74946583	74952912	-0.11486913023053757	2.8535965276646156	-1.4396013629879474	0.1504765486835207	0.35525749568190096	-1.4378502478976807	FALSE
ENSG00000100084	7290	HIRA	HIRA	protein_coding	histone cell cycle regulator [Source:HGNC Symbol;Acc:HGNC:4916]	22	-1	19330698	19447450	0.06926685114590914	5.209585075399013	1.4395723873160016	0.15051653768170115	0.3552978262031451	1.4377093548463782	FALSE
ENSG00000065183	10885	WDR3	WDR3	protein_coding	WD repeat domain 3 [Source:HGNC Symbol;Acc:HGNC:12755]	1	1	117929720	117966543	-0.10566344097562386	3.5459178627394254	-1.439209422333626	0.15056136558491118	0.35531067321301196	-1.4375514468248503	FALSE
ENSG00000235119	NA	AL138895.1	AL138895.1	lncRNA	novel transcript	9	-1	114396724	114398503	0.1735706893217111	-0.19977368415351882	1.439050196856449	0.15056779414796773	0.35531067321301196	1.437528804901627	FALSE
ENSG00000148484	6251	RSU1	RSU1	protein_coding	Ras suppressor protein 1 [Source:HGNC Symbol;Acc:HGNC:10464]	10	-1	16590611	16817463	-0.07193495141083073	6.970811600353454	-1.43958210964368	0.15062039557446688	0.35538073558800665	-1.4373435660682072	FALSE
ENSG00000279529	NA	AC008764.8	AC008764.8	lncRNA	novel transcript, antisense to MED26	19	1	16572624	16575340	-0.10785555075990794	1.3308034925667895	-1.4384010672726553	0.15072839425873663	0.3555814636269603	-1.4369633972336544	FALSE
ENSG00000256633	NA	AP005019.1	AP005019.1	lncRNA	novel transcript	11	1	72584572	72587979	-0.19184443851003521	0.17953859450831447	-1.4383334136453148	0.15078379482513246	0.3556448839066621	-1.4367684608987732	FALSE
ENSG00000100462	10419	PRMT5	PRMT5	protein_coding	protein arginine methyltransferase 5 [Source:HGNC Symbol;Acc:HGNC:10894]	14	-1	22920525	22929408	0.11404135807259852	4.724319537259486	1.4385614755836205	0.15080113477236262	0.3556448839066621	1.4367074585563975	FALSE
ENSG00000187416	375612	LHFPL3	LHFPL3	protein_coding	LHFPL tetraspan subfamily member 3 [Source:HGNC Symbol;Acc:HGNC:6589]	7	1	104328700	104907232	-0.13693497489471618	1.5801973065139303	-1.4380591864023584	0.15086729719730357	0.35574682986126116	-1.4364747466928807	FALSE
ENSG00000183579	84133	ZNRF3	ZNRF3	protein_coding	zinc and ring finger 3 [Source:HGNC Symbol;Acc:HGNC:18126]	22	1	28883572	29057488	-0.1899006829183041	1.296248396493392	-1.4377491513666185	0.15092912087443622	0.3558385155621493	-1.4362573657111166	FALSE
ENSG00000221930	NA	DENND10P1	DENND10P1	transcribed_processed_pseudogene	DENND10 pseudogene 1 [Source:HGNC Symbol;Acc:HGNC:30886]	X	1	130494965	130496588	0.1824323858931767	-0.17077039704609845	1.437276829304319	0.1510576526074755	0.3560874239505399	1.4358056466634732	FALSE
ENSG00000166387	8495	PPFIBP2	PPFIBP2	protein_coding	PPFIA binding protein 2 [Source:HGNC Symbol;Acc:HGNC:9250]	11	1	7513298	7657127	0.09109850117509488	4.5263698371514485	1.4377463340078451	0.1510945419485394	0.3561202613833452	1.4356760548134384	FALSE
ENSG00000133119	5983	RFC3	RFC3	protein_coding	replication factor C subunit 3 [Source:HGNC Symbol;Acc:HGNC:9971]	13	1	33818069	33966558	-0.0943120138310456	3.2731860882438055	-1.43700434171589	0.1511436081532644	0.35618178457388094	-1.4355037231287826	FALSE
ENSG00000164142	729830	FAM160A1	FAM160A1	protein_coding	family with sequence similarity 160 member A1 [Source:HGNC Symbol;Acc:HGNC:34237]	4	1	151409176	151670503	0.18626783930780322	2.4738437246295186	1.4374344500142935	0.1512410133317132	0.35624385457037694	1.4351617402243242	FALSE
ENSG00000187862	164118	TTC24	TTC24	protein_coding	tetratricopeptide repeat domain 24 [Source:HGNC Symbol;Acc:HGNC:32348]	1	1	156579727	156586770	-0.22472637437018972	0.429914748933909	-1.4367864116148878	0.15126504648434744	0.35624385457037694	-1.4350773872837155	FALSE
ENSG00000204677	653316	FAM153CP	FAM153CP	lncRNA	family with sequence similarity 153 member C, pseudogene [Source:HGNC Symbol;Acc:HGNC:33936]	5	1	178006348	178086529	-0.25548494671312594	1.6466648290903798	-1.4377052168967805	0.15127317439090746	0.35624385457037694	-1.435048861800575	FALSE
ENSG00000119522	57706	DENND1A	DENND1A	protein_coding	DENN domain containing 1A [Source:HGNC Symbol;Acc:HGNC:29324]	9	-1	123379654	123930152	0.09527166720492541	7.587737385315098	1.4367306733029341	0.15128331368286202	0.35624385457037694	1.4350132788499634	FALSE
ENSG00000001084	2729	GCLC	GCLC	protein_coding	glutamate-cysteine ligase catalytic subunit [Source:HGNC Symbol;Acc:HGNC:4311]	6	-1	53497341	53616970	-0.09677517983783801	4.838588546126365	-1.436644331589696	0.1512847830607358	0.35624385457037694	-1.4350081223486777	FALSE
ENSG00000102241	27336	HTATSF1	HTATSF1	protein_coding	HIV-1 Tat specific factor 1 [Source:HGNC Symbol;Acc:HGNC:5276]	X	1	136497079	136512346	-0.08703782471818311	4.382667159174294	-1.4361763913666128	0.1513891024424897	0.3564353928332511	-1.4346421308555095	FALSE
ENSG00000254703	100507392	SENCR	SENCR	lncRNA	smooth muscle and endothelial cell enriched migration/differentiation-associated lncRNA [Source:HGNC Symbol;Acc:HGNC:44177]	11	-1	128691672	128696023	0.11252270090617378	2.3478833211772008	1.4358316579840344	0.15155206098771373	0.35676491394451776	1.434070795462996	FALSE
ENSG00000163683	201895	SMIM14	SMIM14	protein_coding	small integral membrane protein 14 [Source:HGNC Symbol;Acc:HGNC:27321]	4	-1	39546336	39638902	0.05599100981217564	6.129158467309039	1.4357054077871483	0.15158123207097138	0.3567794371248615	1.4339685705416307	FALSE
ENSG00000198722	10497	UNC13B	UNC13B	protein_coding	unc-13 homolog B [Source:HGNC Symbol;Acc:HGNC:12566]	9	1	35161992	35405338	0.14863716569113916	0.9036395963757072	1.435295675423523	0.15162483880078778	0.35682792818070386	1.4338157863775156	FALSE
ENSG00000283787	NA	PRR33	PRR33	protein_coding	proline rich 33 [Source:HGNC Symbol;Acc:HGNC:35118]	11	-1	1888577	1891895	0.1697182161729618	1.6005093387968505	1.4354742164249157	0.15165945251050927	0.3568552439154292	1.4336945347296328	FALSE
ENSG00000169129	84632	AFAP1L2	AFAP1L2	protein_coding	actin filament associated protein 1 like 2 [Source:HGNC Symbol;Acc:HGNC:25901]	10	-1	114294824	114404756	-0.13255964571365642	1.725018553089718	-1.4346681189465724	0.15181950160358504	0.35713396793287894	-1.4331341574432719	FALSE
ENSG00000274525	NA	AC008443.7	AC008443.7	unprocessed_pseudogene	general transcription factor IIi (GTF2I) pseudogene	5	1	181291673	181295572	0.22196134719409744	0.14016961048344534	1.4349670305566156	0.1518294097418031	0.35713396793287894	1.433099481029999	FALSE
ENSG00000119778	54454	ATAD2B	ATAD2B	protein_coding	ATPase family AAA domain containing 2B [Source:HGNC Symbol;Acc:HGNC:29230]	2	-1	23748664	23927123	-0.054853155201656456	6.237292852299324	-1.4346484488169535	0.1518469807567105	0.35713396793287894	-1.4330379903869748	FALSE
ENSG00000267169	NA	AC022098.1	AC022098.1	lncRNA	novel transcript, antisense to LPHN1	19	1	14137146	14171267	0.06644895775546278	4.4260561258175946	1.4346645709309658	0.15190197117972773	0.3572091381092718	1.4328455836647083	FALSE
ENSG00000221869	1052	CEBPD	CEBPD	protein_coding	CCAAT enhancer binding protein delta [Source:HGNC Symbol;Acc:HGNC:1835]	8	-1	47736913	47738164	0.1557029163877406	7.232287920377606	1.4341883154877337	0.151988179220467	0.3573576849914603	1.4325440559226645	FALSE
ENSG00000196652	23660	ZKSCAN5	ZKSCAN5	protein_coding	zinc finger with KRAB and SCAN domains 5 [Source:HGNC Symbol;Acc:HGNC:12867]	7	1	99504651	99534700	0.05921927609376931	3.6252495022938933	1.4337623780222648	0.15205047440293354	0.35744997097058234	1.4323262486332944	FALSE
ENSG00000261008	101927957	LINC01572	LINC01572	lncRNA	long intergenic non-protein coding RNA 1572 [Source:HGNC Symbol;Acc:HGNC:51385]	16	-1	72236281	72665014	-0.11112616278189602	3.401040060497862	-1.4335477307939013	0.15217406284623516	0.3576862992586685	-1.4318943381593365	FALSE
ENSG00000273018	80039	FAM106A	FAM106A	lncRNA	family with sequence similarity 106 member A [Source:HGNC Symbol;Acc:HGNC:25682]	17	-1	18511221	18551705	0.37662464476239244	0.7702866998472753	1.4346938358047403	0.1522456719474984	0.35780039660267393	1.4316442045652156	FALSE
ENSG00000004975	1856	DVL2	DVL2	protein_coding	dishevelled segment polarity protein 2 [Source:HGNC Symbol;Acc:HGNC:3086]	17	-1	7225342	7234517	-0.06826219972475478	3.5901046793448312	-1.4329661681510468	0.15229710017921647	0.35783921545612274	-1.4314646188448066	FALSE
ENSG00000176915	23141	ANKLE2	ANKLE2	protein_coding	ankyrin repeat and LEM domain containing 2 [Source:HGNC Symbol;Acc:HGNC:29101]	12	-1	132725503	132761832	0.039611847493052466	5.665552731093425	1.4329767179464703	0.15230832960101365	0.35783921545612274	1.4314254122076018	FALSE
ENSG00000176871	55884	WSB2	WSB2	protein_coding	WD repeat and SOCS box containing 2 [Source:HGNC Symbol;Acc:HGNC:19222]	12	-1	118032694	118062430	0.09392321896521061	5.710231229219721	1.433276775969939	0.15235539830928488	0.3578955903642765	1.4312610994743906	FALSE
ENSG00000005884	3675	ITGA3	ITGA3	protein_coding	integrin subunit alpha 3 [Source:HGNC Symbol;Acc:HGNC:6139]	17	1	50055968	50090481	-0.15635972421235245	1.512794281975318	-1.4325649935742104	0.15241617316049605	0.35794902236682996	-1.4310489969403912	FALSE
ENSG00000105321	26093	CCDC9	CCDC9	protein_coding	coiled-coil domain containing 9 [Source:HGNC Symbol;Acc:HGNC:24560]	19	1	47255980	47273701	0.08703328133868204	4.147856785108987	1.4326945720575603	0.1524242984161506	0.35794902236682996	1.4310206449035214	FALSE
ENSG00000135838	80896	NPL	NPL	protein_coding	N-acetylneuraminate pyruvate lyase [Source:HGNC Symbol;Acc:HGNC:16781]	1	1	182789293	182830384	0.12777000433931995	8.07409157557499	1.4327096871342409	0.15247159871903126	0.35800589883906964	1.4308556194015511	FALSE
ENSG00000196865	374354	NHLRC2	NHLRC2	protein_coding	NHL repeat containing 2 [Source:HGNC Symbol;Acc:HGNC:24731]	10	1	113854661	113917194	-0.07424195985695992	4.998187651356001	-1.4322716220418608	0.15253831108750865	0.35805732054878175	-1.430622933575157	FALSE
ENSG00000173567	165082	ADGRF3	ADGRF3	protein_coding	adhesion G protein-coupled receptor F3 [Source:HGNC Symbol;Acc:HGNC:18989]	2	-1	26308173	26346817	-0.14644205936038734	0.6442902086002122	-1.4320557413025277	0.15253966695805235	0.35805732054878175	-1.430618205242318	FALSE
ENSG00000105088	93145	OLFM2	OLFM2	protein_coding	olfactomedin 2 [Source:HGNC Symbol;Acc:HGNC:17189]	19	-1	9853718	9936552	-0.14833286150776637	2.2751283645146585	-1.4320926958048457	0.1525705006921312	0.3580755085846039	-1.4305106872695101	FALSE
ENSG00000234614	NA	C2CD4D-AS1	C2CD4D-AS1	lncRNA	C2CD4D and THEM5 antisense RNA 1 [Source:HGNC Symbol;Acc:HGNC:54045]	1	1	151841877	151850385	-0.18392303348546957	1.1160305792760632	-1.4320193663466236	0.1526299540684044	0.35809642540847014	-1.4303034185874375	FALSE
ENSG00000137309	3159	HMGA1	HMGA1	protein_coding	high mobility group AT-hook 1 [Source:HGNC Symbol;Acc:HGNC:5010]	6	1	34236873	34246231	-0.09148971144465623	5.865598102331377	-1.431952255097719	0.15264664289662916	0.35809642540847014	-1.4302452483863972	FALSE
ENSG00000093144	55862	ECHDC1	ECHDC1	protein_coding	ethylmalonyl-CoA decarboxylase 1 [Source:HGNC Symbol;Acc:HGNC:21489]	6	-1	127288712	127343609	0.06116085703929475	5.711680334070269	1.4322803365403072	0.15264867286447067	0.35809642540847014	1.4302381731066742	FALSE
ENSG00000256234	NA	AC022509.2	AC022509.2	lncRNA	novel transcript, antisense to SSPN and ITPR2	12	-1	26211164	26335856	0.21433629575123003	-0.5004425790105858	1.4310170389995154	0.1528677970818388	0.35855623779470763	1.4294748549510239	FALSE
ENSG00000139641	23344	ESYT1	ESYT1	protein_coding	extended synaptotagmin 1 [Source:HGNC Symbol;Acc:HGNC:29534]	12	1	56118250	56144671	-0.10360649002548872	6.553276267238978	-1.4309062191807538	0.15293108076116094	0.35859072176075724	-1.429254561494591	FALSE
ENSG00000258365	NA	AC073655.2	AC073655.2	lncRNA	novel transcript, antisense to PLXNC1	12	-1	94277758	94282844	-0.16149694227705247	-0.025192460659649862	-1.4305495212821213	0.15295760661371194	0.35859072176075724	-1.4291622443837535	FALSE
ENSG00000134627	143689	PIWIL4	PIWIL4	protein_coding	piwi like RNA-mediated gene silencing 4 [Source:HGNC Symbol;Acc:HGNC:18444]	11	1	94543840	94621421	0.11652502712912094	2.6326334385248016	1.4309000612081293	0.15295995834946108	0.35859072176075724	1.4291540602977522	FALSE
ENSG00000178026	388886	LRRC75B	LRRC75B	protein_coding	leucine rich repeat containing 75B [Source:HGNC Symbol;Acc:HGNC:33155]	22	-1	24585620	24593208	-0.23293457071151702	-0.7700695706266979	-1.4308256255383813	0.15297497297988077	0.35859072176075724	-1.4291018113491571	FALSE
ENSG00000116922	54955	C1orf109	C1orf109	protein_coding	chromosome 1 open reading frame 109 [Source:HGNC Symbol;Acc:HGNC:26039]	1	-1	37681570	37692249	-0.11809791750628529	2.6764030580886096	-1.4305128848387352	0.1530434514181485	0.35869703459457564	-1.428863564804958	FALSE
ENSG00000236438	NA	FAM157A	FAM157A	transcribed_unprocessed_pseudogene	family with sequence similarity 157 member A [Source:HGNC Symbol;Acc:HGNC:34079]	3	1	198153287	198222513	0.19017407759919447	6.263825607718123	1.4295723784926218	0.15336697797780308	0.359400996436577	1.427739063612936	FALSE
ENSG00000205885	NA	C1RL-AS1	C1RL-AS1	lncRNA	C1RL antisense RNA 1 [Source:HGNC Symbol;Acc:HGNC:27461]	12	1	7108052	7122501	0.1404122723127812	3.2475649091421706	1.4293539618420235	0.15346125916798947	0.35956761192668957	1.427411704167636	FALSE
ENSG00000126457	3276	PRMT1	PRMT1	protein_coding	protein arginine methyltransferase 1 [Source:HGNC Symbol;Acc:HGNC:5187]	19	1	49675786	49689029	-0.09564368717746152	4.766816112031889	-1.4289589726355176	0.15349629026805126	0.3595953720507088	-1.4272901095266426	FALSE
ENSG00000155561	23165	NUP205	NUP205	protein_coding	nucleoporin 205 [Source:HGNC Symbol;Acc:HGNC:18658]	7	1	135557917	135648757	-0.10482715520557573	4.850467827909296	-1.428564271856982	0.15359540860987875	0.35968766132872915	-1.4269461792492621	FALSE
ENSG00000266088	NA	AC004585.1	AC004585.1	lncRNA	novel transcript	17	1	40516892	40527002	-0.1987952854050522	1.2834634968406524	-1.428432536215119	0.15359706926179195	0.35968766132872915	-1.426940418398384	FALSE
ENSG00000128011	57622	LRFN1	LRFN1	protein_coding	leucine rich repeat and fibronectin type III domain containing 1 [Source:HGNC Symbol;Acc:HGNC:29290]	19	-1	39306568	39315336	0.11776568008273891	3.9417158550362266	1.4288324126662455	0.15360525231393862	0.35968766132872915	1.4269120318386976	FALSE
ENSG00000228347	NA	FTLP17	FTLP17	processed_pseudogene	ferritin light chain pseudogene 17 [Source:HGNC Symbol;Acc:HGNC:37967]	1	-1	104153306	104153830	0.23169019705973237	-0.5358606909512512	1.42838374387683	0.15363179972599114	0.3596955238565809	1.426819948235253	FALSE
ENSG00000176485	11145	PLAAT3	PLAAT3	protein_coding	phospholipase A and acyltransferase 3 [Source:HGNC Symbol;Acc:HGNC:17825]	11	-1	63573195	63616883	-0.148989023240387	2.476191513054976	-1.4283674019927788	0.1538043920280586	0.36004526482753046	-1.4262215812453922	FALSE
ENSG00000266994	NA	AC020663.1	AC020663.1	lncRNA	novel transcript	16	-1	4730115	4752565	-0.18672385734819918	0.066432357827865135	-1.4275789828287808	0.15383582490984016	0.36006450583620503	-1.4261126603143381	FALSE
ENSG00000182141	7562	ZNF708	ZNF708	protein_coding	zinc finger protein 708 [Source:HGNC Symbol;Acc:HGNC:12945]	19	-1	21291160	21329425	-0.10760204214451718	5.040705302690556	-1.4278844143742402	0.15398019694953882	0.3603480438871902	-1.4256126008403462	FALSE
ENSG00000137393	255488	RNF144B	RNF144B	protein_coding	ring finger protein 144B [Source:HGNC Symbol;Acc:HGNC:21578]	6	1	18387350	18468874	0.13389125493491516	7.295089389590561	1.4269444955311608	0.1540727332042483	0.3605102073813691	1.42529227165131	FALSE
ENSG00000204305	177	AGER	AGER	protein_coding	advanced glycosylation end-product specific receptor [Source:HGNC Symbol;Acc:HGNC:320]	6	-1	32180968	32184322	0.09983404239373517	5.503509755884293	1.4268411216617045	0.15416312422425338	0.3606673031436492	1.4249795096793967	FALSE
ENSG00000258101	NA	AC010173.1	AC010173.1	lncRNA	novel transcript, antisense to TUBA1C	12	-1	49232790	49264756	0.17962609116484887	0.09905878584792134	1.426441078605111	0.15419939869737723	0.3606954556525623	1.4248540355583417	FALSE
ENSG00000169583	9022	CLIC3	CLIC3	protein_coding	chloride intracellular channel 3 [Source:HGNC Symbol;Acc:HGNC:2064]	9	-1	136994608	136996568	-0.257795846033251	1.2207219984470756	-1.4266141609479486	0.154221666036219	0.3606954556525623	-1.4247770235025812	FALSE
ENSG00000010818	3097	HIVEP2	HIVEP2	protein_coding	human immunodeficiency virus type I enhancer binding protein 2 [Source:HGNC Symbol;Acc:HGNC:4921]	6	-1	142751469	142956698	0.09412440353281326	6.851336459153545	1.4259189423703282	0.15440212036710735	0.3610630618142925	1.4241532299203992	FALSE
ENSG00000126249	84306	PDCD2L	PDCD2L	protein_coding	programmed cell death 2 like [Source:HGNC Symbol;Acc:HGNC:28194]	19	1	34404399	34426168	-0.15210027067694432	0.7953718664820065	-1.4249004720174445	0.15458575806923766	0.3614380002128347	-1.4235190004793943	FALSE
ENSG00000228589	NA	SPCS2P4	SPCS2P4	processed_pseudogene	signal peptidase complex subunit 2 pseudogene 4 [Source:HGNC Symbol;Acc:HGNC:45237]	1	-1	28095742	28096422	0.15439367421094766	0.03611377652748205	1.424753106780916	0.15463145784106952	0.36149036059876855	1.4233612561496547	FALSE
ENSG00000179388	1960	EGR3	EGR3	protein_coding	early growth response 3 [Source:HGNC Symbol;Acc:HGNC:3240]	8	-1	22687659	22693480	0.25879062097491257	-0.27471629676411174	1.4246324451723822	0.1546796753014305	0.36154859005432316	1.423194859770175	FALSE
ENSG00000126860	2123	EVI2A	EVI2A	protein_coding	ecotropic viral integration site 2A [Source:HGNC Symbol;Acc:HGNC:3499]	17	-1	31317560	31321884	0.19843230271590606	4.710928562253521	1.4246804386790233	0.15472904931771392	0.36160950489182775	1.423024512990325	FALSE
ENSG00000198690	22909	FAN1	FAN1	protein_coding	FANCD2 and FANCI associated nuclease 1 [Source:HGNC Symbol;Acc:HGNC:29170]	15	1	30890559	30943108	-0.10741346887478898	3.6974534356297686	-1.4248824858528097	0.15475348773895373	0.3616121344258679	-1.422940212533037	FALSE
ENSG00000254332	NA	AF201337.1	AF201337.1	processed_pseudogene	tropomyosin 4 (TPM4) pseudogene	8	1	69129598	69130345	0.21850720439125543	0.31124227987749165	1.4244563778673867	0.15478480570282616	0.36161578622303997	1.4228321958394174	FALSE
ENSG00000211890	NA	IGHA2	IGHA2	IG_C_gene	immunoglobulin heavy constant alpha 2 (A2m marker) [Source:HGNC Symbol;Acc:HGNC:5479]	14	-1	105583731	105588395	-0.33407156914361913	5.240111141549793	-1.424811522640915	0.15480167755276805	0.36161578622303997	-1.4227740111508327	FALSE
ENSG00000180776	253832	ZDHHC20	ZDHHC20	protein_coding	zinc finger DHHC-type containing 20 [Source:HGNC Symbol;Acc:HGNC:20749]	13	-1	21372573	21459370	-0.11928315057787131	7.68416302692217	-1.4241744517116979	0.1548678213928673	0.36171582256057294	-1.4225459522737947	FALSE
ENSG00000215158	NA	AC138409.2	AC138409.2	transcribed_unprocessed_pseudogene	Putative beta-glucuronidase-like protein FLJ75287 pseudogene	5	-1	34164698	34244796	-0.11553174050296322	4.159890138191531	-1.4243458740053878	0.15489533161047184	0.3617256080412569	-1.4224511209399437	FALSE
ENSG00000174529	388730	TMEM81	TMEM81	protein_coding	transmembrane protein 81 [Source:HGNC Symbol;Acc:HGNC:32349]	1	-1	205083129	205084460	0.12721658762661403	1.190084184786894	1.4236750139782246	0.15496346172990752	0.3618286974085573	1.4222163225205724	FALSE
ENSG00000132570	84105	PCBD2	PCBD2	protein_coding	pterin-4 alpha-carbinolamine dehydratase 2 [Source:HGNC Symbol;Acc:HGNC:24474]	5	1	134904906	135007959	-0.06657205698431401	4.610712265289324	-1.423766869037142	0.15498613020323992	0.3618286974085573	-1.4221382170137018	FALSE
ENSG00000259418	NA	AC091117.2	AC091117.2	lncRNA	novel transcript, antisense to SORD	15	-1	45041716	45058707	0.23061038470338302	-0.10222827129217717	1.4235521759705592	0.15501934604179168	0.3618517797523297	1.4220237856309328	FALSE
ENSG00000138030	3795	KHK	KHK	protein_coding	ketohexokinase [Source:HGNC Symbol;Acc:HGNC:6315]	2	1	27086747	27100762	-0.16822787731654848	0.4026429403245327	-1.4232905182938234	0.1550910030798263	0.3619188122406245	-1.4217769844492674	FALSE
ENSG00000233927	6234	RPS28	RPS28	protein_coding	ribosomal protein S28 [Source:HGNC Symbol;Acc:HGNC:10418]	19	1	8321158	8323340	-0.1505465723981576	8.005207211952984	-1.4236561215293182	0.15509472922206377	0.3619188122406245	-1.4217641532381229	FALSE
ENSG00000224216	NA	AC234781.1	AC234781.1	lncRNA	novel transcript	X	-1	155334858	155351957	0.20853777071139903	-0.3149929062997499	1.4232829628467054	0.15517219885037764	0.36204352097294507	1.4214974345838447	FALSE
ENSG00000249863	NA	AC021106.1	AC021106.1	processed_pseudogene	synaptotagmin binding, cytoplasmic RNA interacting protein (SYNCRIP) pseudogene	4	1	37868292	37869978	0.20312332234101826	1.2640593883253237	1.4229914330575384	0.1551948533910845	0.36204352097294507	1.4214194568195144	FALSE
ENSG00000261460	NA	AC009690.2	AC009690.2	lncRNA	novel transcript, antisense to HEXA and CELF6	15	1	72278867	72351794	-0.20022877769045128	-0.23026815980160037	-1.4227672960552908	0.15522874429689143	0.36204829462333543	-1.4213028192060324	FALSE
ENSG00000273507	NA	AL354809.1	AL354809.1	lncRNA	novel transcript	13	1	39053019	39223238	-0.13865049342527458	0.6697006189296661	-1.4226452666616143	0.1552435824601769	0.36204829462333543	-1.4212517588501867	FALSE
ENSG00000186432	3840	KPNA4	KPNA4	protein_coding	karyopherin subunit alpha 4 [Source:HGNC Symbol;Acc:HGNC:6397]	3	-1	160495007	160565571	0.06929709511902171	6.7706209879724275	1.422702374525794	0.15527054474091603	0.3620555684240186	1.4211589870619081	FALSE
ENSG00000130816	1786	DNMT1	DNMT1	protein_coding	DNA methyltransferase 1 [Source:HGNC Symbol;Acc:HGNC:2976]	19	-1	10133345	10231286	-0.07774882898968194	5.711320154407637	-1.4226229158992858	0.15529338512829577	0.3620555684240186	-1.4210804074484864	FALSE
ENSG00000090975	57605	PITPNM2	PITPNM2	protein_coding	phosphatidylinositol transfer protein membrane associated 2 [Source:HGNC Symbol;Acc:HGNC:21044]	12	-1	122983480	123150015	-0.09513499076296306	5.101168796071699	-1.4229819618165733	0.15534173127978193	0.36211385540737867	-1.420914107250635	FALSE
ENSG00000121289	84902	CEP89	CEP89	protein_coding	centrosomal protein 89 [Source:HGNC Symbol;Acc:HGNC:25907]	19	-1	32875925	32971991	-0.07084929426381459	3.364812979429651	-1.422359700711584	0.15536800288760794	0.3621206750998778	-1.42082375513635	FALSE
ENSG00000269352	NA	PTOV1-AS2	PTOV1-AS2	lncRNA	PTOV1 antisense RNA 2 [Source:HGNC Symbol;Acc:HGNC:51284]	19	-1	49856970	49859289	0.07093474928803456	4.340961564578236	1.4219830911349975	0.15548746297226104	0.3623446571758926	1.4204130596744817	FALSE
ENSG00000167769	125981	ACER1	ACER1	protein_coding	alkaline ceramidase 1 [Source:HGNC Symbol;Acc:HGNC:18356]	19	-1	6306142	6333612	-0.17423845190497667	1.9212112626671805	-1.422080834610406	0.15560812312377123	0.3625442497893588	-1.4199984815276894	FALSE
ENSG00000173757	6777	STAT5B	STAT5B	protein_coding	signal transducer and activator of transcription 5B [Source:HGNC Symbol;Acc:HGNC:11367]	17	-1	42199168	42276707	0.100142794479261	9.010133260297758	1.421554008940518	0.15561985784911034	0.3625442497893588	1.4199581750173527	FALSE
ENSG00000089820	393	ARHGAP4	ARHGAP4	protein_coding	Rho GTPase activating protein 4 [Source:HGNC Symbol;Acc:HGNC:674]	X	-1	153907367	153934999	0.047974583037915686	6.8086280688571295	1.4214212607387642	0.1556826043538858	0.36263596277716215	1.4197426920533314	FALSE
ENSG00000153827	9320	TRIP12	TRIP12	protein_coding	thyroid hormone receptor interactor 12 [Source:HGNC Symbol;Acc:HGNC:12306]	2	-1	229763838	229923239	0.07776883705663629	8.49144464689543	1.4213162617648654	0.1557064084956938	0.3626369522787848	1.419660961526137	FALSE
ENSG00000171132	5581	PRKCE	PRKCE	protein_coding	protein kinase C epsilon [Source:HGNC Symbol;Acc:HGNC:9401]	2	1	45651345	46187990	0.11832338603822645	6.195394089694548	1.4208456216563445	0.155808715657263	0.3628207459180013	1.4193098020746433	FALSE
ENSG00000068697	9741	LAPTM4A	LAPTM4A	protein_coding	lysosomal protein transmembrane 4 alpha [Source:HGNC Symbol;Acc:HGNC:6924]	2	-1	20032650	20051628	0.06838294882544638	6.0821562020114595	1.4207984692964453	0.1558509646405995	0.3628646521375471	1.419164837568503	FALSE
ENSG00000038274	27430	MAT2B	MAT2B	protein_coding	methionine adenosyltransferase 2B [Source:HGNC Symbol;Acc:HGNC:6905]	5	1	163503114	163519354	0.06357827008045458	7.496681744575944	1.4206937002135385	0.15587905045968517	0.3628755743179014	1.4190684861427576	FALSE
ENSG00000279696	NA	AP001273.1	AP001273.1	TEC	novel transcript	11	-1	93726654	93729805	-0.11048238024076817	1.3330223132273593	-1.4203323013621048	0.15591348666240679	0.36290127425278984	-1.4189503670183508	FALSE
ENSG00000137474	4647	MYO7A	MYO7A	protein_coding	myosin VIIA [Source:HGNC Symbol;Acc:HGNC:7606]	11	1	77128246	77215241	0.1753722283482062	1.1168732100230108	1.420538931589196	0.15596671025305037	0.3629706890825302	1.418767844479959	FALSE
ENSG00000146540	84310	C7orf50	C7orf50	protein_coding	chromosome 7 open reading frame 50 [Source:HGNC Symbol;Acc:HGNC:22421]	7	-1	996986	1138260	-0.10413302360972132	3.838897618777571	-1.4202622279587538	0.15600815892365977	0.3630126842281558	-1.4186257350418978	FALSE
ENSG00000259516	NA	ANP32AP1	ANP32AP1	transcribed_processed_pseudogene	acidic nuclear phosphoprotein 32 family member A pseudogene 1 [Source:HGNC Symbol;Acc:HGNC:42949]	15	1	35181799	35238197	0.1870572580718626	-0.4996150461776595	1.4198807286292343	0.1560579594326423	0.3630358335157914	1.4184550286689321	FALSE
ENSG00000274180	256302	NATD1	NATD1	protein_coding	N-acetyltransferase domain containing 1 [Source:HGNC Symbol;Acc:HGNC:30770]	17	-1	21238870	21253410	0.15514588906486715	6.385206676425591	1.4201243423209855	0.15610769689834542	0.3630358335157914	1.4182845796422496	FALSE
ENSG00000133393	123811	FOPNL	FOPNL	protein_coding	FGFR1OP N-terminal like [Source:HGNC Symbol;Acc:HGNC:26435]	16	-1	15865719	15888625	-0.06911067143300897	4.799624504944314	-1.4198988655257625	0.1561534904418889	0.3630358335157914	-1.418127682761756	FALSE
ENSG00000132518	3000	GUCY2D	GUCY2D	protein_coding	guanylate cyclase 2D, retinal [Source:HGNC Symbol;Acc:HGNC:4689]	17	1	8002594	8020339	0.23109031528458435	0.003620600286255187	1.4195885835414646	0.1561574714906453	0.3630358335157914	1.4181140446250782	FALSE
ENSG00000272505	NA	AC104964.4	AC104964.4	lncRNA	novel transcript	8	1	10486807	10489666	0.17108978847624623	1.0474271556073649	1.4197917832168792	0.15616237612438696	0.3630358335157914	1.4180972428661196	FALSE
ENSG00000102393	2717	GLA	GLA	protein_coding	galactosidase alpha [Source:HGNC Symbol;Acc:HGNC:4296]	X	-1	101397803	101408012	0.08555714052612462	4.425283268268524	1.419981029497713	0.15619242466169508	0.3630358335157914	1.4179943146049545	FALSE
ENSG00000101558	9218	VAPA	VAPA	protein_coding	VAMP associated protein A [Source:HGNC Symbol;Acc:HGNC:12648]	18	1	9914002	9960021	0.10197764240764062	7.431885590203674	1.4195461723787837	0.15620375379536272	0.3630358335157914	1.4179555116893492	FALSE
ENSG00000091831	2099	ESR1	ESR1	protein_coding	estrogen receptor 1 [Source:HGNC Symbol;Acc:HGNC:3467]	6	1	151656691	152129619	-0.13756845481894064	3.066680516658083	-1.4197669752996516	0.15620534800363559	0.3630358335157914	-1.4179500516083179	FALSE
ENSG00000108639	9144	SYNGR2	SYNGR2	protein_coding	synaptogyrin 2 [Source:HGNC Symbol;Acc:HGNC:11499]	17	1	78168558	78173527	0.07410050574922966	5.575112103966504	1.419514350268738	0.15624234580020105	0.36306741958156086	1.4178233479377749	FALSE
ENSG00000182858	79087	ALG12	ALG12	protein_coding	ALG12 alpha-1,6-mannosyltransferase [Source:HGNC Symbol;Acc:HGNC:19358]	22	-1	49900229	49918438	0.05600454564414914	3.7770162134751852	1.4191713913110946	0.15628324932782486	0.3631080707495344	1.417683295080763	FALSE
ENSG00000159199	516	ATP5MC1	ATP5MC1	protein_coding	ATP synthase membrane subunit c locus 1 [Source:HGNC Symbol;Acc:HGNC:841]	17	1	48892765	48895871	-0.11397973705934206	2.822572900040489	-1.4190399125273354	0.15632054232660528	0.3631347279362567	-1.4175556288316056	FALSE
ENSG00000226029	NA	LINC01772	LINC01772	lncRNA	long intergenic non-protein coding RNA 1772 [Source:HGNC Symbol;Acc:HGNC:52562]	1	1	16460948	16468481	0.10412061596221411	2.667150205697333	1.4194300962114463	0.15634154555852764	0.3631347279362567	1.4174837380025078	FALSE
ENSG00000125817	1059	CENPB	CENPB	protein_coding	centromere protein B [Source:HGNC Symbol;Acc:HGNC:1852]	20	-1	3783851	3786740	-0.10387229796717001	4.600510784052783	-1.4188406108332425	0.1564202060390229	0.36326303576452823	-1.4172145603633048	FALSE
ENSG00000211677	NA	IGLC2	IGLC2	IG_C_gene	immunoglobulin lambda constant 2 [Source:HGNC Symbol;Acc:HGNC:5856]	22	1	22900976	22901437	-0.29163111202899206	3.6675698955119973	-1.4188830440951645	0.15646152849275002	0.36330460605554576	-1.417073195283438	FALSE
ENSG00000040487	54896	SLC66A1	SLC66A1	protein_coding	solute carrier family 66 member 1 [Source:HGNC Symbol;Acc:HGNC:26001]	1	1	19312326	19329300	0.08140055021819181	2.5718770079898836	1.417842293594459	0.15668944368606974	0.3637647997295036	1.4162940004388398	FALSE
ENSG00000134046	8932	MBD2	MBD2	protein_coding	methyl-CpG binding domain protein 2 [Source:HGNC Symbol;Acc:HGNC:6917]	18	-1	54151606	54224669	0.06518189485477954	7.998483075967861	1.4178886004459834	0.1567066205784632	0.3637647997295036	1.4162353110374435	FALSE
ENSG00000150764	85458	DIXDC1	DIXDC1	protein_coding	DIX domain containing 1 [Source:HGNC Symbol;Acc:HGNC:23695]	11	1	111927144	112022653	-0.1516885042524163	1.4827729638545257	-1.4177749293937179	0.15676370539001844	0.36384286013834743	-1.4160403006984466	FALSE
ENSG00000198417	4494	MT1F	MT1F	protein_coding	metallothionein 1F [Source:HGNC Symbol;Acc:HGNC:7398]	16	1	56657731	56660698	-0.16857178114039573	1.2884063334394311	-1.417004963850875	0.15694500090725294	0.36420914259012577	-1.4154213246392484	FALSE
ENSG00000177426	7050	TGIF1	TGIF1	protein_coding	TGFB induced factor homeobox 1 [Source:HGNC Symbol;Acc:HGNC:11776]	18	1	3411608	3459978	-0.07174183621670549	4.13644433051285	-1.4168375794671728	0.1570411774668291	0.36435968992314766	-1.4150931803040214	FALSE
ENSG00000279608	NA	AL353795.3	AL353795.3	TEC	TEC	9	-1	35038625	35044326	0.14140634330321444	1.6306258549953165	1.416699084745431	0.15706068609343027	0.36435968992314766	1.4150266375018097	FALSE
ENSG00000166197	9221	NOLC1	NOLC1	protein_coding	nucleolar and coiled-body phosphoprotein 1 [Source:HGNC Symbol;Acc:HGNC:15608]	10	1	102152176	102163871	-0.100282163351058	4.9602134576704096	-1.4165807037126528	0.1570852673232841	0.36435968992314766	-1.4149428012621639	FALSE
ENSG00000140455	9960	USP3	USP3	protein_coding	ubiquitin specific peptidase 3 [Source:HGNC Symbol;Acc:HGNC:12626]	15	1	63504511	63594640	0.08048832028280195	8.311122079781631	1.416580512118267	0.1571038363874677	0.36435968992314766	1.4148794765849797	FALSE
ENSG00000173065	55731	FAM222B	FAM222B	protein_coding	family with sequence similarity 222 member B [Source:HGNC Symbol;Acc:HGNC:25563]	17	-1	28755978	28855232	-0.07111798063256636	6.048133018469553	-1.4164195235806856	0.15714019423289857	0.3643672774635102	-1.4147555045979756	FALSE
ENSG00000145592	6167	RPL37	RPL37	protein_coding	ribosomal protein L37 [Source:HGNC Symbol;Acc:HGNC:10347]	5	-1	40825262	40835222	-0.10825639949303145	9.440954923607599	-1.4162474744956315	0.15719974508131568	0.3643672774635102	-1.4145524967040664	FALSE
ENSG00000231607	NA	DLEU2	DLEU2	lncRNA	deleted in lymphocytic leukemia 2 [Source:HGNC Symbol;Acc:HGNC:13748]	13	-1	49956670	50125720	0.09736371173128866	9.221120255260153	1.4163530743925967	0.15721753474849298	0.3643672774635102	1.4144918633193402	FALSE
ENSG00000095015	4214	MAP3K1	MAP3K1	protein_coding	mitogen-activated protein kinase kinase kinase 1 [Source:HGNC Symbol;Acc:HGNC:6848]	5	1	56815549	56896152	0.08643302335278058	7.991484139455106	1.4160911505730425	0.15722178841051732	0.3643672774635102	1.414477366127275	FALSE
ENSG00000125868	11034	DSTN	DSTN	protein_coding	destrin, actin depolymerizing factor [Source:HGNC Symbol;Acc:HGNC:15750]	20	1	17570075	17609919	-0.0722736464033531	4.764754834436656	-1.4162733020443592	0.1572245624436383	0.3643672774635102	-1.4144679119182901	FALSE
ENSG00000234287	NA	AC099560.2	AC099560.2	processed_pseudogene	ribosomal protein S27 (RPS27) pseudogene	3	1	40761545	40761799	-0.24600603026855766	0.48312435356538835	-1.4156653949025642	0.15731584787740624	0.36450559275525635	-1.4141568716599793	FALSE
ENSG00000204934	NA	ATP6V0E2-AS1	ATP6V0E2-AS1	lncRNA	ATP6V0E2 antisense RNA 1 [Source:HGNC Symbol;Acc:HGNC:44180]	7	-1	149867697	149880610	-0.20129063785087148	0.5430443829860369	-1.4156495952517063	0.15735115636309793	0.36450559275525635	-1.4140366004273157	FALSE
ENSG00000234518	NA	PTGES3P1	PTGES3P1	processed_pseudogene	prostaglandin E synthase 3 pseudogene 1 [Source:HGNC Symbol;Acc:HGNC:43824]	1	-1	89104285	89104767	0.1236320169048013	3.5575354252042013	1.4156472424786957	0.15735474496094362	0.36450559275525635	1.4140243777378263	FALSE
ENSG00000223725	NA	AC009226.1	AC009226.1	lncRNA	novel transcript	2	-1	207239864	207529795	0.20375446575052525	4.378806528525083	1.4155152438822949	0.15739615667969617	0.3645231870920432	1.413883345568488	FALSE
ENSG00000204843	1639	DCTN1	DCTN1	protein_coding	dynactin subunit 1 [Source:HGNC Symbol;Acc:HGNC:2711]	2	-1	74361154	74392087	0.06560840366109755	5.087906163436297	1.41535090848349	0.15740934221794245	0.3645231870920432	1.413838446667798	FALSE
ENSG00000183977	151649	PP2D1	PP2D1	protein_coding	protein phosphatase 2C like domain containing 1 [Source:HGNC Symbol;Acc:HGNC:28406]	3	-1	19979961	20012267	0.20770070507153177	-0.5431896811505866	1.4152168944554862	0.15743925380296053	0.3645380304131543	1.4137366034246406	FALSE
ENSG00000262587	NA	AC133552.2	AC133552.2	transcribed_unprocessed_pseudogene	leucine carboxyl methyltransferase 1 (LCMT1) pseudogene	16	1	25031744	25058109	-0.14974721917483946	0.8781777655259697	-1.4150343560350176	0.1575052057436363	0.3646363054163496	-1.4135121014370295	FALSE
ENSG00000163069	6443	SGCB	SGCB	protein_coding	sarcoglycan beta [Source:HGNC Symbol;Acc:HGNC:10806]	4	-1	52020706	52038482	-0.14383489958000162	1.7736749876129723	-1.4148567646978012	0.15755190428201762	0.36468998467667146	-1.4133531815637186	FALSE
ENSG00000204568	28973	MRPS18B	MRPS18B	protein_coding	mitochondrial ribosomal protein S18B [Source:HGNC Symbol;Acc:HGNC:14516]	6	1	30617840	30626395	-0.08970402803226163	3.8665261403115467	-1.414608695770853	0.1576369681621383	0.3648324400422153	-1.4130637922268265	FALSE
ENSG00000124104	90203	SNX21	SNX21	protein_coding	sorting nexin family member 21 [Source:HGNC Symbol;Acc:HGNC:16154]	20	1	45833799	45843276	0.12947590536966147	1.4659801642662305	1.414535937595765	0.15769137503972938	0.36490391141895306	1.4128787607718543	FALSE
ENSG00000099797	9524	TECR	TECR	protein_coding	trans-2,3-enoyl-CoA reductase [Source:HGNC Symbol;Acc:HGNC:4551]	19	1	14517085	14565980	-0.09332725254668262	5.378891350887178	-1.4144586903951115	0.15771773640553508	0.3649104727604795	-1.4127891262306562	FALSE
ENSG00000213719	1192	CLIC1	CLIC1	protein_coding	chloride intracellular channel 1 [Source:HGNC Symbol;Acc:HGNC:2062]	6	-1	31730581	31739763	0.09771513154195688	8.158107118425256	1.4142244208140506	0.15776950217162963	0.3649481617111227	1.4126131440674359	FALSE
ENSG00000156017	138199	CARNMT1	CARNMT1	protein_coding	carnosine N-methyltransferase 1 [Source:HGNC Symbol;Acc:HGNC:23435]	9	-1	74980790	75028423	-0.10038438058591614	3.5702019126945714	-1.4141616627403173	0.157795559651388	0.3649481617111227	-1.4125245759803076	FALSE
ENSG00000165650	118987	PDZD8	PDZD8	protein_coding	PDZ domain containing 8 [Source:HGNC Symbol;Acc:HGNC:26974]	10	-1	117277274	117375440	0.11751656624418594	6.259765732497973	1.4144790804226697	0.15780461095973825	0.3649481617111227	1.4124938136228633	FALSE
ENSG00000158552	130617	ZFAND2B	ZFAND2B	protein_coding	zinc finger AN1-type containing 2B [Source:HGNC Symbol;Acc:HGNC:25206]	2	1	219195237	219209651	0.06924484848483115	4.8479594597275435	1.4139702423662808	0.15782976191344114	0.3649519136910235	1.412408340994237	FALSE
ENSG00000196504	55660	PRPF40A	PRPF40A	protein_coding	pre-mRNA processing factor 40 homolog A [Source:HGNC Symbol;Acc:HGNC:16463]	2	-1	152651593	152717997	0.04015381288839848	7.215515156835638	1.4137840773059982	0.15789138865575927	0.3650399954448475	1.4121989531907908	FALSE
ENSG00000143727	52	ACP1	ACP1	protein_coding	acid phosphatase 1 [Source:HGNC Symbol;Acc:HGNC:122]	2	1	264140	278283	-0.09103382177744379	5.140184389982555	-1.413548243233147	0.1579491440701888	0.36509457732605327	-1.4120027750991158	FALSE
ENSG00000181444	168544	ZNF467	ZNF467	protein_coding	zinc finger protein 467 [Source:HGNC Symbol;Acc:HGNC:23154]	7	-1	149764182	149773588	0.12436169654919382	6.622084694512118	1.4137079435515232	0.1579620726216971	0.36509457732605327	1.411958868069566	FALSE
ENSG00000141562	26502	NARF	NARF	protein_coding	nuclear prelamin A recognition factor [Source:HGNC Symbol;Acc:HGNC:29916]	17	1	82458180	82490537	0.1007440886360218	6.40861418998049	1.4134781478348013	0.15800339247633582	0.3651356705453583	1.4118185587588705	FALSE
ENSG00000253250	100127983	C8orf88	C8orf88	protein_coding	chromosome 8 open reading frame 88 [Source:HGNC Symbol;Acc:HGNC:44672]	8	-1	90958471	90985238	0.20994323087693	0.8267867624910898	1.413254964642342	0.1581007928630841	0.36530633071641555	1.4114879274219725	FALSE
ENSG00000153208	10461	MERTK	MERTK	protein_coding	MER proto-oncogene, tyrosine kinase [Source:HGNC Symbol;Acc:HGNC:7027]	2	1	111898607	112029561	0.18128643317038096	2.4923612525176524	1.4127261421289854	0.15829690525397988	0.36570498918595207	1.4108226800909571	FALSE
ENSG00000087269	8602	NOP14	NOP14	protein_coding	NOP14 nucleolar protein [Source:HGNC Symbol;Acc:HGNC:16821]	4	-1	2937933	2963406	-0.08837975471886184	4.071729628751998	-1.4122558956630846	0.15834280603827586	0.36575511232715846	-1.4106670667877008	FALSE
ENSG00000040531	1497	CTNS	CTNS	protein_coding	cystinosin, lysosomal cystine transporter [Source:HGNC Symbol;Acc:HGNC:2518]	17	1	3636468	3661542	0.061085048160627764	3.812029182543832	1.4120833490907447	0.15837806181815264	0.36575511232715846	1.4105475654773998	FALSE
ENSG00000145685	10184	LHFPL2	LHFPL2	protein_coding	LHFPL tetraspan subfamily member 2 [Source:HGNC Symbol;Acc:HGNC:6588]	5	-1	78485215	78770021	0.15124594581434625	4.9851221529586125	1.41211926173503	0.15838934237002925	0.36575511232715846	1.410509333710042	FALSE
ENSG00000215529	388795	EFCAB8	EFCAB8	protein_coding	EF-hand calcium binding domain 8 [Source:HGNC Symbol;Acc:HGNC:34532]	20	1	32858923	32961609	0.12544540038875795	1.8526011082532683	1.4119174794087768	0.1584424191444552	0.3657859256594579	1.4103294748848323	FALSE
ENSG00000110042	23220	DTX4	DTX4	protein_coding	deltex E3 ubiquitin ligase 4 [Source:HGNC Symbol;Acc:HGNC:29151]	11	1	59171430	59208588	0.1365708068750915	3.10838373983244	1.4118911124957814	0.1584498507192249	0.3657859256594579	1.410304295489999	FALSE
ENSG00000261490	NA	AC005674.2	AC005674.2	lncRNA	novel transcript, overlapping WDR1	4	-1	10068089	10073019	0.11093116024347349	3.559568845566782	1.41176094554322	0.15850615956234437	0.3658614644302863	1.41011354093642	FALSE
ENSG00000110906	83892	KCTD10	KCTD10	protein_coding	potassium channel tetramerization domain containing 10 [Source:HGNC Symbol;Acc:HGNC:23236]	12	-1	109448655	109477359	0.06336740998925805	4.7794326305247	1.4116347508465978	0.1585491009644155	0.36590613079289525	1.4099681050484765	FALSE
ENSG00000105186	84079	ANKRD27	ANKRD27	protein_coding	ankyrin repeat domain 27 [Source:HGNC Symbol;Acc:HGNC:25310]	19	-1	32597006	32676597	-0.040599936164356976	5.3735323475839145	-1.41174199436083	0.15858979345407997	0.3659455945055392	-1.4098303133948176	FALSE
ENSG00000169299	55276	PGM2	PGM2	protein_coding	phosphoglucomutase 2 [Source:HGNC Symbol;Acc:HGNC:8906]	4	1	37826660	37862937	0.10629373189157221	5.93930839160909	1.4113140317016426	0.15863249456468306	0.3659576355964893	1.4096857489873913	FALSE
ENSG00000074695	3998	LMAN1	LMAN1	protein_coding	lectin, mannose binding 1 [Source:HGNC Symbol;Acc:HGNC:6631]	18	-1	59327823	59359265	-0.15159672595641904	4.625807568286798	-1.4112350674061087	0.15865316048948488	0.3659576355964893	-1.409615795175013	FALSE
ENSG00000180071	253650	ANKRD18A	ANKRD18A	protein_coding	ankyrin repeat domain 18A [Source:HGNC Symbol;Acc:HGNC:23643]	9	-1	38571358	38620596	-0.19622976380151552	0.8176021303279393	-1.4112524778406568	0.15866579197900785	0.3659576355964893	-1.409573041189083	FALSE
ENSG00000118960	64342	HS1BP3	HS1BP3	protein_coding	HCLS1 binding protein 3 [Source:HGNC Symbol;Acc:HGNC:24979]	2	-1	20560448	20651130	0.07241431903042628	4.892991951821341	1.4110874705580891	0.15872532692279515	0.3660253100412945	1.4093715670825147	FALSE
ENSG00000100485	6655	SOS2	SOS2	protein_coding	SOS Ras/Rho guanine nucleotide exchange factor 2 [Source:HGNC Symbol;Acc:HGNC:11188]	14	-1	50117130	50231578	0.10978308307865703	7.910362997934184	1.411025131223831	0.1587423287117393	0.3660253100412945	1.4093140412853868	FALSE
ENSG00000233355	NA	CHRM3-AS2	CHRM3-AS2	lncRNA	CHRM3 antisense RNA 2 [Source:HGNC Symbol;Acc:HGNC:43725]	1	-1	239703381	239770130	-0.18951983957489915	4.70173068862754	-1.411700460799924	0.15880781218255932	0.36608779764886457	-1.4090925205826876	FALSE
ENSG00000189152	400581	GRAPL	GRAPL	protein_coding	GRB2 related adaptor protein like [Source:HGNC Symbol;Acc:HGNC:37240]	17	1	19127535	19159187	-0.1810437739853128	1.3631401243386974	-1.4108454334146798	0.15884398457857665	0.36608779764886457	-1.4089701844655262	FALSE
ENSG00000118412	9994	CASP8AP2	CASP8AP2	protein_coding	caspase 8 associated protein 2 [Source:HGNC Symbol;Acc:HGNC:1510]	6	1	89829894	89874436	-0.05960826880121051	5.167903797518909	-1.4105586158736672	0.1588561636468672	0.36608779764886457	-1.408928999239802	FALSE
ENSG00000161082	60680	CELF5	CELF5	protein_coding	CUGBP Elav-like family member 5 [Source:HGNC Symbol;Acc:HGNC:14058]	19	1	3224661	3297076	-0.2116264606630715	-0.5890864298527475	-1.410333680968812	0.15886383637254256	0.36608779764886457	-1.408903054069979	FALSE
ENSG00000167977	54442	KCTD5	KCTD5	protein_coding	potassium channel tetramerization domain containing 5 [Source:HGNC Symbol;Acc:HGNC:21423]	16	1	2682523	2709030	0.0563088044682134	4.394038864148254	1.4099323339658656	0.15902278886724808	0.36639965509802214	1.40836577256331	FALSE
ENSG00000146963	51631	LUC7L2	LUC7L2	protein_coding	LUC7 like 2, pre-mRNA splicing factor [Source:HGNC Symbol;Acc:HGNC:21608]	7	1	139340359	139423457	-0.06029431651250938	4.274025267909122	-1.4089092180108176	0.15930779906971257	0.36700182257096564	-1.4074034152518144	FALSE
ENSG00000187514	5757	PTMA	PTMA	protein_coding	prothymosin alpha [Source:HGNC Symbol;Acc:HGNC:9623]	2	1	231706895	231713541	-0.08518721751685732	8.481380776754065	-1.408944592560857	0.159342501357657	0.3670084961129051	-1.407286329479052	FALSE
ENSG00000242485	55052	MRPL20	MRPL20	protein_coding	mitochondrial ribosomal protein L20 [Source:HGNC Symbol;Acc:HGNC:14478]	1	-1	1401909	1407293	-0.0683159451162112	4.782771317083746	-1.4087666964922738	0.1593580182657737	0.3670084961129051	-1.407233981559217	FALSE
ENSG00000110344	9354	UBE4A	UBE4A	protein_coding	ubiquitination factor E4A [Source:HGNC Symbol;Acc:HGNC:12499]	11	1	118359585	118399211	0.06259676265901781	6.4669275683048175	1.4083169381920728	0.1594970591211307	0.3671946710344542	1.4067650846192452	FALSE
ENSG00000224950	NA	AL390066.1	AL390066.1	lncRNA	novel transcript	1	-1	116493016	116499212	0.1260058781372404	3.0670379097060874	1.4085451733134007	0.15950640541873817	0.3671946710344542	1.4067335765563116	FALSE
ENSG00000095906	10101	NUBP2	NUBP2	protein_coding	nucleotide binding protein 2 [Source:HGNC Symbol;Acc:HGNC:8042]	16	1	1782932	1789186	-0.08893711519526981	3.3461181626208583	-1.4082134770880115	0.15950987643802156	0.3671946710344542	-1.4067218754769266	FALSE
ENSG00000183160	338773	TMEM119	TMEM119	protein_coding	transmembrane protein 119 [Source:HGNC Symbol;Acc:HGNC:27884]	12	-1	108589851	108598320	0.28106084430060163	-0.01003622019476068	1.4080868200953927	0.15965574464173618	0.36747592448997923	1.406230316293279	FALSE
ENSG00000162733	4921	DDR2	DDR2	protein_coding	discoidin domain receptor tyrosine kinase 2 [Source:HGNC Symbol;Acc:HGNC:2731]	1	1	162631373	162787405	-0.2081616851623268	-0.4203990114096513	-1.407101050260203	0.15982046240068074	0.36780047363456364	-1.4056756444369631	FALSE
ENSG00000115523	10578	GNLY	GNLY	protein_coding	granulysin [Source:HGNC Symbol;Acc:HGNC:4414]	2	1	85685175	85698854	-0.32153754524210587	6.320928612947207	-1.4079026411951125	0.15984421898187356	0.3678005756753955	-1.4055956820184106	FALSE
ENSG00000265749	NA	AC135178.4	AC135178.4	lncRNA	novel transcript, antisense to KRBA2 and RPL26	17	1	8365563	8381328	-0.20133523966543398	2.729452736320353	-1.4064999981625088	0.16002521604169603	0.3681624334059251	-1.4049867577956412	FALSE
ENSG00000244716	NA	BX679664.3	BX679664.3	processed_pseudogene	ribosomal protein L17 (RPL17) pseudogene	1	1	108992282	108992836	-0.19894084118277655	0.7755133054281214	-1.406340025730585	0.16004926664090044	0.3681631580701478	-1.4049058841225366	FALSE
ENSG00000147669	5440	POLR2K	POLR2K	protein_coding	RNA polymerase II subunit K [Source:HGNC Symbol;Acc:HGNC:9198]	8	1	100150623	100154003	-0.07961954569277463	3.4141729641083147	-1.405820261788457	0.16020535539785977	0.3684468013952044	-1.4043812359411934	FALSE
ENSG00000225931	NA	AL139246.2	AL139246.2	TEC	novel transcript	1	1	2566410	2569888	0.1840424270487147	-0.0375594274811344	1.4056865204407174	0.1602200809367967	0.3684468013952044	1.404331760160627	FALSE
ENSG00000157343	221481	ARMC12	ARMC12	protein_coding	armadillo repeat containing 12 [Source:HGNC Symbol;Acc:HGNC:21099]	6	1	35737032	35749079	-0.2151300598554574	-0.06029879843401398	-1.4054884627934479	0.16032841852418295	0.36857976050121954	-1.403967866436818	FALSE
ENSG00000100731	22990	PCNX1	PCNX1	protein_coding	pecanex 1 [Source:HGNC Symbol;Acc:HGNC:19740]	14	1	70907405	71115382	0.11594859683687098	8.300760207350528	1.4055470018060066	0.1603301070165399	0.36857976050121954	1.4039621964528408	FALSE
ENSG00000095397	25861	WHRN	WHRN	protein_coding	whirlin [Source:HGNC Symbol;Acc:HGNC:16361]	9	-1	114402080	114505473	0.1914042645844498	2.255803461391893	1.4057387093224676	0.16034918598815226	0.36857976050121954	1.4038981321012753	FALSE
ENSG00000134153	56851	EMC7	EMC7	protein_coding	ER membrane protein complex subunit 7 [Source:HGNC Symbol;Acc:HGNC:24301]	15	-1	34084017	34101862	0.05343233910241274	4.990346694195854	1.40535585956657	0.16038526976994763	0.368608078145156	1.4037769838753782	FALSE
ENSG00000235314	NA	LINC00957	LINC00957	lncRNA	long intergenic non-protein coding RNA 957 [Source:HGNC Symbol;Acc:HGNC:22332]	7	1	44039171	44042306	0.09369468731235742	2.748642812442448	1.4045264073345034	0.16066812520304186	0.36920345037398256	1.4028280337788377	FALSE
ENSG00000166548	7084	TK2	TK2	protein_coding	thymidine kinase 2 [Source:HGNC Symbol;Acc:HGNC:11831]	16	-1	66508003	66552544	0.10495747562742519	3.118749799985522	1.403967711215212	0.1609007408730071	0.3696780719969759	1.4020485783280519	FALSE
ENSG00000183943	5613	PRKX	PRKX	protein_coding	protein kinase X-linked [Source:HGNC Symbol;Acc:HGNC:9441]	X	-1	3604340	3713649	-0.07966029337178515	6.531122473563749	-1.403592797224835	0.16092233525392183	0.3696780719969759	-1.401976262436593	FALSE
ENSG00000169599	27247	NFU1	NFU1	protein_coding	NFU1 iron-sulfur cluster scaffold [Source:HGNC Symbol;Acc:HGNC:16287]	2	-1	69395750	69437628	-0.060962290992813806	3.7597512300515867	-1.403271998891295	0.16096631224155808	0.3697243401715989	-1.4018290136850646	FALSE
ENSG00000175611	NA	LINC00476	LINC00476	lncRNA	long intergenic non-protein coding RNA 476 [Source:HGNC Symbol;Acc:HGNC:27858]	9	-1	95759231	95876049	-0.0994141402079265	4.561919813163918	-1.4036094734367606	0.16109241748090497	0.3699033165899725	-1.401406942234092	FALSE
ENSG00000151164	144715	RAD9B	RAD9B	protein_coding	RAD9 checkpoint clamp component B [Source:HGNC Symbol;Acc:HGNC:21700]	12	1	110501655	110532086	0.17632792909099787	0.08250064676450054	1.402731378306415	0.16109925413677023	0.3699033165899725	1.401384067231226	FALSE
ENSG00000126804	22890	ZBTB1	ZBTB1	protein_coding	zinc finger and BTB domain containing 1 [Source:HGNC Symbol;Acc:HGNC:20259]	14	1	64503712	64533690	-0.07479105961497634	6.283892236407295	-1.4029725197268035	0.16111577634464921	0.3699033165899725	-1.4013287880327965	FALSE
ENSG00000185236	9230	RAB11B	RAB11B	protein_coding	RAB11B, member RAS oncogene family [Source:HGNC Symbol;Acc:HGNC:9761]	19	1	8389981	8404434	0.06926685395679577	6.410457169569235	1.4028554204305062	0.16116211464537195	0.3699109294472682	1.401173774444915	FALSE
ENSG00000124602	222643	UNC5CL	UNC5CL	protein_coding	unc-5 family C-terminal like [Source:HGNC Symbol;Acc:HGNC:21203]	6	-1	41026895	41039221	-0.12474349892739933	1.123782591945437	-1.4025345610094206	0.16116678880824178	0.3699109294472682	-1.4011581400317947	FALSE
ENSG00000213760	534	ATP6V1G2	ATP6V1G2	protein_coding	ATPase H+ transporting V1 subunit G2 [Source:HGNC Symbol;Acc:HGNC:862]	6	-1	31544462	31548427	-0.1382325812060322	0.818381170972091	-1.4024265985091444	0.1612166824477153	0.3699707000216766	-1.4009912742064952	FALSE
ENSG00000244245	NA	AC133134.1	AC133134.1	processed_pseudogene	ribosomal protein S20 (RPS20) pseudogene	5	1	108593609	108593967	-0.24481849999813476	-0.28636302272260594	-1.4019031756456244	0.16136069103197112	0.3702464021593053	-1.4005098661147697	FALSE
ENSG00000258317	NA	AC034102.6	AC034102.6	lncRNA	novel transcript, antisense to ZC3H10 and ESYT1	12	-1	56120033	56129619	-0.1406115181549329	0.9215720864831389	-1.4017761255797905	0.1613922202384125	0.3702639739858033	-1.4004045100375175	FALSE
ENSG00000257815	NA	AC025159.1	AC025159.1	lncRNA	novel transcript	12	-1	69901918	70243379	0.07754415715773977	3.5235392609728304	1.4018846449187197	0.1614560369877487	0.3703134954092658	1.4001913114312834	FALSE
ENSG00000229980	NA	TOB1-AS1	TOB1-AS1	lncRNA	TOB1 antisense RNA 1 [Source:HGNC Symbol;Acc:HGNC:44340]	17	1	50866679	50910774	-0.14985222495375533	0.3100595088059825	-1.4015339672107054	0.161461554345488	0.3703134954092658	-1.4001728820651127	FALSE
ENSG00000103245	64428	CIAO3	CIAO3	protein_coding	cytosolic iron-sulfur assembly component 3 [Source:HGNC Symbol;Acc:HGNC:14179]	16	-1	729760	741329	-0.07806113794080316	2.8764494861435392	-1.4013806064769767	0.1615451554867756	0.37043270489904384	-1.3998936913477038	FALSE
ENSG00000198712	4513	MT-CO2	MT-CO2	protein_coding	mitochondrially encoded cytochrome c oxidase II [Source:HGNC Symbol;Acc:HGNC:7421]	MT	1	7586	8269	-0.0887846306225164	12.25703762159648	-1.401488642123829	0.16157760134503885	0.37043270489904384	-1.3997853659644348	FALSE
ENSG00000157593	347734	SLC35B2	SLC35B2	protein_coding	solute carrier family 35 member B2 [Source:HGNC Symbol;Acc:HGNC:16872]	6	-1	44254096	44257890	-0.09105146120570673	3.224503993515004	-1.4012504006855229	0.16158517705801886	0.37043270489904384	-1.3997600756711535	FALSE
ENSG00000116489	829	CAPZA1	CAPZA1	protein_coding	capping actin protein of muscle Z-line subunit alpha 1 [Source:HGNC Symbol;Acc:HGNC:1488]	1	1	112619805	112671616	0.08843912567500745	8.941247135646215	1.4007784853454193	0.16173985695349818	0.37069333570861085	1.399243897479653	FALSE
ENSG00000130255	25873	RPL36	RPL36	protein_coding	ribosomal protein L36 [Source:HGNC Symbol;Acc:HGNC:13631]	19	1	5674947	5691875	-0.12627327518490983	6.3665636579501	-1.4007685257314033	0.16177296489647483	0.37069333570861085	-1.399133462265057	FALSE
ENSG00000259992	NA	AC025287.1	AC025287.1	lncRNA	ADAT1 and TMEM231 readthrough transcript	16	-1	75541399	75608445	0.07902221537553178	4.183269217374088	1.4006653752648979	0.16178493025342106	0.37069333570861085	1.3990935546878487	FALSE
ENSG00000060971	30	ACAA1	ACAA1	protein_coding	acetyl-CoA acyltransferase 1 [Source:HGNC Symbol;Acc:HGNC:82]	3	-1	38103129	38137242	0.08122853508322603	5.901025768226099	1.4008258324722767	0.16179446088242508	0.37069333570861085	1.3990617691556912	FALSE
ENSG00000164211	134429	STARD4	STARD4	protein_coding	StAR related lipid transfer domain containing 4 [Source:HGNC Symbol;Acc:HGNC:18058]	5	-1	111496033	111512590	-0.13985565516219367	2.6857786681522575	-1.4005011180606637	0.16184381079037238	0.37073069425430644	-1.3988972052375384	FALSE
ENSG00000225873	102724231	C3orf86	C3orf86	transcribed_unitary_pseudogene	chromosome 3 open reading frame 86 [Source:HGNC Symbol;Acc:HGNC:44570]	3	-1	44421127	44439946	0.185098561884522	5.199766548471783	1.4004755860891147	0.1618604244407004	0.37073069425430644	1.398841813304459	FALSE
ENSG00000184481	4303	FOXO4	FOXO4	protein_coding	forkhead box O4 [Source:HGNC Symbol;Acc:HGNC:7139]	X	1	71095851	71103532	0.1476954627339424	6.435261695669507	1.40059390596154	0.1618824700009295	0.37073069425430644	1.3987683173480912	FALSE
ENSG00000206530	55779	CFAP44	CFAP44	protein_coding	cilia and flagella associated protein 44 [Source:HGNC Symbol;Acc:HGNC:25631]	3	-1	113286930	113441610	-0.11168938254241523	2.5357093067346197	-1.4002961663159097	0.16192096878198087	0.37076411968959333	-1.3986399874105289	FALSE
ENSG00000122490	80148	SLC66A2	SLC66A2	protein_coding	solute carrier family 66 member 2 [Source:HGNC Symbol;Acc:HGNC:26188]	18	-1	79902420	79951657	0.10803571451402849	5.3087324274617185	1.4003829690748886	0.16195993281141777	0.3707986004188784	1.3985101300855174	FALSE
ENSG00000151422	2241	FER	FER	protein_coding	FER tyrosine kinase [Source:HGNC Symbol;Acc:HGNC:3655]	5	1	108747841	109196841	-0.08103096729281578	4.44279444935102	-1.3994918116976962	0.1621261996626052	0.3711244809573006	-1.3979562692721872	FALSE
ENSG00000164306	201973	PRIMPOL	PRIMPOL	protein_coding	primase and DNA directed polymerase [Source:HGNC Symbol;Acc:HGNC:26575]	4	1	184649667	184694963	-0.07638013558364731	4.069613719706002	-1.399136395143833	0.1622167761894375	0.37124628527403875	-1.3976547250899802	FALSE
ENSG00000182541	3985	LIMK2	LIMK2	protein_coding	LIM domain kinase 2 [Source:HGNC Symbol;Acc:HGNC:6614]	22	1	31212239	31280080	0.14355391741590218	9.18243320417242	1.3991607646111435	0.16222727880777738	0.37124628527403875	1.3976197683645188	FALSE
ENSG00000151532	143187	VTI1A	VTI1A	protein_coding	vesicle transport through interaction with t-SNAREs 1A [Source:HGNC Symbol;Acc:HGNC:17792]	10	1	112446998	112818744	0.06558839391117033	7.385667298150873	1.398891970154489	0.16235217225399648	0.3714772892508835	1.3972042061154368	FALSE
ENSG00000069998	27440	HDHD5	HDHD5	protein_coding	haloacid dehalogenase like hydrolase domain containing 5 [Source:HGNC Symbol;Acc:HGNC:1843]	22	-1	17137511	17165287	-0.07165078331092545	4.172513490701915	-1.3986276609599264	0.16242573450091813	0.3715907917173659	-1.396959552796447	FALSE
ENSG00000185338	8651	SOCS1	SOCS1	protein_coding	suppressor of cytokine signaling 1 [Source:HGNC Symbol;Acc:HGNC:19383]	16	-1	11254405	11256200	-0.19794716993145967	2.2677067312725177	-1.3979106848359908	0.16260017660951062	0.37189920168704765	-1.3963797272294927	FALSE
ENSG00000189339	728661	SLC35E2B	SLC35E2B	protein_coding	solute carrier family 35 member E2B [Source:HGNC Symbol;Acc:HGNC:33941]	1	-1	1659529	1692795	0.09396673140850176	5.938988275785984	1.3985127983880137	0.16260849628273852	0.37189920168704765	1.3963520853166174	FALSE
ENSG00000144231	5433	POLR2D	POLR2D	protein_coding	RNA polymerase II subunit D [Source:HGNC Symbol;Acc:HGNC:9191]	2	-1	127843553	127858155	-0.07142144766925496	4.044945433819092	-1.39741936125829	0.16273677004735923	0.37213770311139455	-1.395926033809215	FALSE
ENSG00000188295	79862	ZNF669	ZNF669	protein_coding	zinc finger protein 669 [Source:HGNC Symbol;Acc:HGNC:25736]	1	-1	247099962	247104372	-0.09922298892375858	2.534553731524675	-1.397279450011723	0.16276163811231087	0.37213970647996075	-1.395843465749625	FALSE
ENSG00000148824	92170	MTG1	MTG1	protein_coding	mitochondrial ribosome associated GTPase 1 [Source:HGNC Symbol;Acc:HGNC:32159]	10	1	133394094	133422520	-0.1639358786580293	0.06460352884506494	-1.3969734563272023	0.16282659339709785	0.37223335153756587	-1.3956278431908287	FALSE
ENSG00000174437	488	ATP2A2	ATP2A2	protein_coding	ATPase sarcoplasmic/endoplasmic reticulum Ca2+ transporting 2 [Source:HGNC Symbol;Acc:HGNC:812]	12	1	110280756	110351093	-0.07360940609279965	6.378629051154764	-1.396893247915332	0.16288652715508842	0.372315491114438	-1.3954289474004826	FALSE
ENSG00000032389	7260	EIPR1	EIPR1	protein_coding	EARP complex and GARP complex interacting protein 1 [Source:HGNC Symbol;Acc:HGNC:12383]	2	-1	3188925	3377882	-0.06169317154017673	4.709449799266787	-1.3968462780950284	0.1629119417352399	0.3723187164071469	-1.3953446234003268	FALSE
ENSG00000184677	9923	ZBTB40	ZBTB40	protein_coding	zinc finger and BTB domain containing 40 [Source:HGNC Symbol;Acc:HGNC:29045]	1	1	22428838	22531157	-0.09225912888948784	5.100372028387016	-1.3967965973617018	0.16294618313663187	0.37234211058224764	-1.3952310282414884	FALSE
ENSG00000155974	23426	GRIP1	GRIP1	protein_coding	glutamate receptor interacting protein 1 [Source:HGNC Symbol;Acc:HGNC:18708]	12	-1	66347431	67069162	-0.20187587147780328	1.6724869155744244	-1.3968138195426543	0.16301955643342197	0.3724549034966576	-1.394987674413419	FALSE
ENSG00000162946	27185	DISC1	DISC1	protein_coding	DISC1 scaffold protein [Source:HGNC Symbol;Acc:HGNC:2888]	1	1	231626815	232041272	0.1307955603358586	7.1297518834524425	1.39659602985978	0.1630575588095847	0.37248686225264627	1.3948616661536828	FALSE
ENSG00000162972	79568	MAIP1	MAIP1	protein_coding	matrix AAA peptidase interacting protein 1 [Source:HGNC Symbol;Acc:HGNC:26198]	2	1	199955317	200008540	-0.07199212628110319	2.855044414900957	-1.396119515311306	0.16310574289520743	0.37254206715469923	-1.394701929223462	FALSE
ENSG00000132561	4147	MATN2	MATN2	protein_coding	matrilin 2 [Source:HGNC Symbol;Acc:HGNC:6908]	8	1	97868840	98036724	0.247183196866191	-0.5844164911848951	1.3961206130075505	0.16314504340041974	0.37257696822495734	1.3945716689403276	FALSE
ENSG00000183605	119559	SFXN4	SFXN4	protein_coding	sideroflexin 4 [Source:HGNC Symbol;Acc:HGNC:16088]	10	-1	119140767	119165714	-0.08678844530339447	3.0759995562375715	-1.3961041399489713	0.1631958977267641	0.37261050712371807	-1.3944031489941375	FALSE
ENSG00000047346	56204	FAM214A	FAM214A	protein_coding	family with sequence similarity 214 member A [Source:HGNC Symbol;Acc:HGNC:25609]	15	-1	52581317	52709817	0.08271919225312807	6.188660871884073	1.3959254555205287	0.16322185893995855	0.37261050712371807	1.3943171345636272	FALSE
ENSG00000186522	151011	SEPTIN10	SEPTIN10	protein_coding	septin 10 [Source:HGNC Symbol;Acc:HGNC:14349]	2	-1	109542799	109614143	-0.13339585247878794	1.720350537520359	-1.3957830915211644	0.1632428235184443	0.37261050712371807	-1.394247682460968	FALSE
ENSG00000177370	29928	TIMM22	TIMM22	protein_coding	translocase of inner mitochondrial membrane 22 [Source:HGNC Symbol;Acc:HGNC:17317]	17	1	997129	1003671	-0.08402983618853233	2.9255489065404965	-1.3957190362337004	0.1632558188648564	0.37261050712371807	-1.394204634452535	FALSE
ENSG00000103222	4363	ABCC1	ABCC1	protein_coding	ATP binding cassette subfamily C member 1 [Source:HGNC Symbol;Acc:HGNC:51]	16	1	15949577	16143074	-0.05776184736349066	6.517486514543881	-1.395384013050991	0.16341193581410282	0.37285932087270257	-1.3936876877944981	FALSE
ENSG00000147872	123	PLIN2	PLIN2	protein_coding	perilipin 2 [Source:HGNC Symbol;Acc:HGNC:248]	9	-1	19108375	19149290	-0.08943909303556108	4.781479311234429	-1.3952967458081258	0.1634129110497474	0.37285932087270257	-1.3936844596883349	FALSE
ENSG00000066294	8832	CD84	CD84	protein_coding	CD84 molecule [Source:HGNC Symbol;Acc:HGNC:1704]	1	-1	160541095	160579516	-0.09130299357639249	5.880915484951479	-1.395211494670511	0.16348071533667066	0.37295916687558445	-1.3934600577990819	FALSE
ENSG00000092140	55632	G2E3	G2E3	protein_coding	G2/M-phase specific E3 ubiquitin protein ligase [Source:HGNC Symbol;Acc:HGNC:20338]	14	1	30559158	30620064	-0.09217471796014287	4.180156563673423	-1.3947971677914788	0.16352243469025118	0.3729994830118362	-1.3933220202446788	FALSE
ENSG00000281593	NA	AC006978.2	AC006978.2	protein_coding	novel protein, ZNRF2-LINC01176 readthrough	7	1	30362400	30412502	0.05546162863747117	5.596738812858516	1.3943644999905818	0.16373920551195462	0.37334310046616537	1.3926052138190341	FALSE
ENSG00000185684	NA	EP400P1	EP400P1	transcribed_unprocessed_pseudogene	EP400 pseudogene 1 [Source:HGNC Symbol;Acc:HGNC:26602]	12	1	132084283	132131639	-0.10176558796564938	4.151922602041497	-1.3942909373647552	0.1637543294332902	0.37334310046616537	-1.3925552295231312	FALSE
ENSG00000138074	8884	SLC5A6	SLC5A6	protein_coding	solute carrier family 5 member 6 [Source:HGNC Symbol;Acc:HGNC:11041]	2	-1	27199587	27212958	-0.0834205265416803	3.1978616217165743	-1.3939937844052879	0.16375555263637495	0.37334310046616537	-1.39255118701037	FALSE
ENSG00000053918	3784	KCNQ1	KCNQ1	protein_coding	potassium voltage-gated channel subfamily Q member 1 [Source:HGNC Symbol;Acc:HGNC:6294]	11	1	2444684	2848991	0.08159953912478368	7.386249338894595	1.394386560050405	0.1637693543660492	0.37334310046616537	1.392505575827624	FALSE
ENSG00000136383	57538	ALPK3	ALPK3	protein_coding	alpha kinase 3 [Source:HGNC Symbol;Acc:HGNC:17574]	15	1	84816680	84873482	0.18476925567796165	1.123524597272834	1.3940330982228886	0.163827107358158	0.3734198768894032	1.392314748392152	FALSE
ENSG00000212664	NA	AC064799.1	AC064799.1	processed_pseudogene	ribosomal protein L17 (RPL17) pseudogene	15	-1	71341158	71341712	-0.20835197551236376	-0.07427043512993188	-1.3935412590055718	0.16388119565954506	0.37347286739179375	-1.3921360757936594	FALSE
ENSG00000172007	83452	RAB33B	RAB33B	protein_coding	RAB33B, member RAS oncogene family [Source:HGNC Symbol;Acc:HGNC:16075]	4	1	139453232	139476609	0.14046879900783615	4.724163220262097	1.3935613445315034	0.16389851127173877	0.37347286739179375	1.3920788856537134	FALSE
ENSG00000165716	138311	DIPK1B	DIPK1B	protein_coding	divergent protein kinase domain 1B [Source:HGNC Symbol;Acc:HGNC:28290]	9	1	136712572	136724742	-0.18640045477038147	1.0312385004773812	-1.393666352498871	0.16397875326062689	0.3736008287052855	-1.391813921201341	FALSE
ENSG00000250222	NA	AC008443.5	AC008443.5	lncRNA	novel transcript	5	1	181191875	181194429	-0.19252587647722452	-0.4127486749201508	-1.3926092498356097	0.16413425650145727	0.3738896863890136	-1.3913007170092195	FALSE
ENSG00000081052	1286	COL4A4	COL4A4	protein_coding	collagen type IV alpha 4 chain [Source:HGNC Symbol;Acc:HGNC:2206]	2	-1	227002711	227164453	-0.23011451661305848	1.2831243774236245	-1.3928184421926686	0.164153746651356	0.3738896863890136	-1.391236419900045	FALSE
ENSG00000110628	5002	SLC22A18	SLC22A18	protein_coding	solute carrier family 22 member 18 [Source:HGNC Symbol;Acc:HGNC:10964]	11	1	2899721	2925246	0.13185441862589098	4.1970475747394165	1.3935020241235831	0.16421039762301967	0.3739638052460223	1.3910495635944107	FALSE
ENSG00000133063	1118	CHIT1	CHIT1	protein_coding	chitinase 1 [Source:HGNC Symbol;Acc:HGNC:1936]	1	-1	203212827	203273641	0.19810327056894605	2.3299136583710416	1.3926283441199032	0.16429413208162266	0.3740995717436948	1.3907734646338272	FALSE
ENSG00000146555	221935	SDK1	SDK1	protein_coding	sidekick cell adhesion molecule 1 [Source:HGNC Symbol;Acc:HGNC:19307]	7	1	3301252	4269000	0.31332586792777795	2.8547569655406253	1.3925089994305424	0.16433549432202169	0.3741388305341081	1.3906371193726959	FALSE
ENSG00000160299	5116	PCNT	PCNT	protein_coding	pericentrin [Source:HGNC Symbol;Acc:HGNC:16068]	21	1	46324141	46445769	-0.07615305701430852	4.893071608963776	-1.3918034965857666	0.16445859694336026	0.3743356786241485	-1.3902314804362723	FALSE
ENSG00000196498	9612	NCOR2	NCOR2	protein_coding	nuclear receptor corepressor 2 [Source:HGNC Symbol;Acc:HGNC:7673]	12	-1	124324415	124567589	0.05869452852483814	6.73486020649839	1.3915692938459587	0.1644906702612221	0.3743356786241485	1.3901258322934054	FALSE
ENSG00000143199	55811	ADCY10	ADCY10	protein_coding	adenylate cyclase 10 [Source:HGNC Symbol;Acc:HGNC:21285]	1	-1	167809386	167914215	0.18225436035051154	0.14401708100735716	1.3915026123482552	0.1644943579074332	0.3743356786241485	1.3901136863383563	FALSE
ENSG00000124374	400961	PAIP2B	PAIP2B	protein_coding	poly(A) binding protein interacting protein 2B [Source:HGNC Symbol;Acc:HGNC:29200]	2	-1	71182738	71227103	-0.16212194703210958	2.0340311387203456	-1.3916462719245124	0.16452080230707766	0.3743409365681505	-1.3900265927515427	FALSE
ENSG00000089737	57062	DDX24	DDX24	protein_coding	DEAD-box helicase 24 [Source:HGNC Symbol;Acc:HGNC:13266]	14	-1	94048287	94081212	-0.08212256247274663	6.047902888688249	-1.3915449152035186	0.16456329861165672	0.3743672587975645	-1.3898866549315507	FALSE
ENSG00000237188	NA	AC242426.2	AC242426.2	lncRNA	novel transcript, antisense to FMO5	1	1	147172755	147295734	-0.0924181229911123	3.2943525763802306	-1.39151006419489	0.16458064197927874	0.3743672587975645	-1.3898295520665733	FALSE
ENSG00000266202	NA	AC005697.1	AC005697.1	protein_coding	novel protein	17	-1	27798806	27893365	-0.2512047635531687	-0.4349560312345408	-1.3914124591078008	0.16462716725729376	0.3744181805466105	-1.3896763904332992	FALSE
ENSG00000180787	124961	ZFP3	ZFP3	protein_coding	ZFP3 zinc finger protein [Source:HGNC Symbol;Acc:HGNC:12861]	17	1	5078467	5096374	-0.09166947541715365	2.9575708553984175	-1.3908728392500211	0.16470585519114572	0.37452179500603267	-1.3894174232162535	FALSE
ENSG00000115507	5013	OTX1	OTX1	protein_coding	orthodenticle homeobox 1 [Source:HGNC Symbol;Acc:HGNC:8521]	2	1	63050057	63057836	0.202822807901609	2.084170082023279	1.3912358027028364	0.1647210164097192	0.37452179500603267	1.3893675373439498	FALSE
ENSG00000151665	5281	PIGF	PIGF	protein_coding	phosphatidylinositol glycan anchor biosynthesis class F [Source:HGNC Symbol;Acc:HGNC:8962]	2	-1	46580937	46617055	-0.058709048902850114	4.588702212442128	-1.3906582348150591	0.16480332359623284	0.3746540161660806	-1.3890967773578975	FALSE
ENSG00000180329	124808	CCDC43	CCDC43	protein_coding	coiled-coil domain containing 43 [Source:HGNC Symbol;Acc:HGNC:26472]	17	-1	44673069	44689779	-0.0766477989057619	3.4751646708217314	-1.3902321232975776	0.16487047196412616	0.37475174247297194	-1.388875959644704	FALSE
ENSG00000185986	NA	SDHAP3	SDHAP3	transcribed_unprocessed_pseudogene	succinate dehydrogenase complex flavoprotein subunit A pseudogene 3 [Source:HGNC Symbol;Acc:HGNC:18781]	5	-1	1567495	1594620	-0.13226232317118036	3.0626003571452416	-1.3903763626403376	0.16496837158387234	0.3748254983649064	-1.3885541375933643	FALSE
ENSG00000143256	5202	PFDN2	PFDN2	protein_coding	prefoldin subunit 2 [Source:HGNC Symbol;Acc:HGNC:8867]	1	-1	161100556	161118055	-0.07658698732423641	4.467221890149418	-1.3900289028164945	0.16497226105883966	0.3748254983649064	-1.3885413548261425	FALSE
ENSG00000166689	144100	PLEKHA7	PLEKHA7	protein_coding	pleckstrin homology domain containing A7 [Source:HGNC Symbol;Acc:HGNC:27049]	11	-1	16777297	17014414	-0.15402598638571652	1.9315078349032506	-1.3901819654740717	0.16497541598460552	0.3748254983649064	-1.3885309863229898	FALSE
ENSG00000151693	8853	ASAP2	ASAP2	protein_coding	ArfGAP with SH3 domain, ankyrin repeat and PH domain 2 [Source:HGNC Symbol;Acc:HGNC:2721]	2	1	9206765	9405683	0.13463996788033228	3.097787139593463	1.3900526539994507	0.16505408153655285	0.37494930561122897	1.388272504235034	FALSE
ENSG00000239951	NA	IGKV3-20	IGKV3-20	IG_V_gene	immunoglobulin kappa variable 3-20 [Source:HGNC Symbol;Acc:HGNC:5817]	2	-1	89142574	89143160	-0.2880828966080573	3.430428091636835	-1.3892477092228486	0.16525958256670584	0.3753611634488467	-1.3875976988674583	FALSE
ENSG00000137992	1629	DBT	DBT	protein_coding	dihydrolipoamide branched chain transacylase E2 [Source:HGNC Symbol;Acc:HGNC:2698]	1	-1	100186919	100249834	-0.07525586301006504	4.1017280975117805	-1.389009809457204	0.1652958529004178	0.3753885760378302	-1.387478663267453	FALSE
ENSG00000164758	90390	MED30	MED30	protein_coding	mediator complex subunit 30 [Source:HGNC Symbol;Acc:HGNC:23032]	8	1	117520713	117540262	0.07202253137210946	3.021522047021407	1.3882157118323912	0.16550345589627463	0.37580502187192444	1.386797709039684	FALSE
ENSG00000109475	6164	RPL34	RPL34	protein_coding	ribosomal protein L34 [Source:HGNC Symbol;Acc:HGNC:10340]	4	1	108620566	108630412	-0.12570398401690852	7.983208901449355	-1.3882361307240019	0.1655414394010944	0.37582995299367133	-1.3866731897131428	FALSE
ENSG00000102174	5251	PHEX	PHEX	protein_coding	phosphate regulating endopeptidase homolog X-linked [Source:HGNC Symbol;Acc:HGNC:8918]	X	1	22032325	22251310	0.1979752613036203	0.7910715667223529	1.3879771844720563	0.1655628952875866	0.37582995299367133	1.3866028615103714	FALSE
ENSG00000256092	NA	SBNO1-AS1	SBNO1-AS1	lncRNA	SBNO1 antisense RNA 1 [Source:HGNC Symbol;Acc:HGNC:54355]	12	1	123363868	123366113	-0.1999460281620552	-0.49433401559414564	-1.3876754492061714	0.16566392774498845	0.37600427030326544	-1.3862717890044551	FALSE
ENSG00000155666	79831	KDM8	KDM8	protein_coding	lysine demethylase 8 [Source:HGNC Symbol;Acc:HGNC:25840]	16	1	27203495	27221768	-0.1041975884308679	1.9588601181393044	-1.3872964618773427	0.16577418018431506	0.3761994599618012	-1.3859106769031106	FALSE
ENSG00000111224	57097	PARP11	PARP11	protein_coding	poly(ADP-ribose) polymerase family member 11 [Source:HGNC Symbol;Acc:HGNC:1186]	12	-1	3791047	3873448	-0.08805405138702849	4.81389484490383	-1.386622430221665	0.16600078127070916	0.37665858956845666	-1.3851690525644327	FALSE
ENSG00000237489	387723	C10orf143	C10orf143	protein_coding	chromosome 10 open reading frame 143 [Source:HGNC Symbol;Acc:HGNC:48677]	10	-1	130020025	130110830	-0.11478709706328472	2.284988509232783	-1.386399864495364	0.1660886349071482	0.37680281059598886	-1.3848817283563435	FALSE
ENSG00000115107	55240	STEAP3	STEAP3	protein_coding	STEAP3 metalloreductase [Source:HGNC Symbol;Acc:HGNC:24592]	2	1	119223831	119265652	0.1592921645402483	1.6274668364467664	1.3865510860092818	0.1661139078756717	0.3768050343754817	1.3847990946039437	FALSE
ENSG00000103512	23420	NOMO1	NOMO1	protein_coding	NODAL modulator 1 [Source:HGNC Symbol;Acc:HGNC:30060]	16	1	14833721	14896157	-0.07597619960949498	4.452146360289787	-1.3863191730342277	0.16613838539342218	0.3768054534050843	-1.3847190707100043	FALSE
ENSG00000146576	79034	C7orf26	C7orf26	protein_coding	chromosome 7 open reading frame 26 [Source:HGNC Symbol;Acc:HGNC:21702]	7	1	6590021	6608726	0.04399138954596804	4.873360528803075	1.3861157745694248	0.1661727004782109	0.37682818086513586	1.384606899968194	FALSE
ENSG00000142156	1291	COL6A1	COL6A1	protein_coding	collagen type VI alpha 1 chain [Source:HGNC Symbol;Acc:HGNC:2211]	21	1	45981737	46005050	-0.24252272557947668	0.19853086792404304	-1.3862936150257272	0.16624801305829037	0.3769438577031343	-1.384360775768343	FALSE
ENSG00000182308	285429	DCAF4L1	DCAF4L1	protein_coding	DDB1 and CUL4 associated factor 4 like 1 [Source:HGNC Symbol;Acc:HGNC:27723]	4	1	41981756	41986465	0.14993944077213417	1.0458441208458085	1.3855865727214245	0.16636480365241257	0.3770910100177154	1.383979265713053	FALSE
ENSG00000170624	6444	SGCD	SGCD	protein_coding	sarcoglycan delta [Source:HGNC Symbol;Acc:HGNC:10807]	5	1	155870344	156767788	-0.32196695762503086	1.6856607200358535	-1.3863859553341398	0.1663887276499983	0.3770910100177154	-1.3839011400470196	FALSE
ENSG00000211653	NA	IGLV1-40	IGLV1-40	IG_V_gene	immunoglobulin lambda variable 1-40 [Source:HGNC Symbol;Acc:HGNC:5877]	22	1	22409766	22410282	-0.3249936531443449	2.133709297545098	-1.3853854823560787	0.16640207050683337	0.3770910100177154	-1.3838575715840855	FALSE
ENSG00000241556	NA	AC018475.1	AC018475.1	processed_pseudogene	ribosomal protein L29 (RPL29) pseudogene	12	-1	95467397	95467861	-0.22086796960447358	-0.7165524801597675	-1.3851139036761129	0.1664303419332379	0.3770910100177154	-1.383765265505122	FALSE
ENSG00000171163	55657	ZNF692	ZNF692	protein_coding	zinc finger protein 692 [Source:HGNC Symbol;Acc:HGNC:26049]	1	-1	248850006	248859144	0.07361077578747022	4.4987682986212985	1.3852399087738028	0.16644862677334404	0.3770910100177154	1.3837055718632154	FALSE
ENSG00000213085	25790	CFAP45	CFAP45	protein_coding	cilia and flagella associated protein 45 [Source:HGNC Symbol;Acc:HGNC:17229]	1	-1	159872364	159900165	0.20376279333042513	2.2620521010185364	1.385387241172538	0.16645878058096172	0.3770910100177154	1.3836724253428452	FALSE
ENSG00000138160	3832	KIF11	KIF11	protein_coding	kinesin family member 11 [Source:HGNC Symbol;Acc:HGNC:6388]	10	1	92593130	92655395	-0.17366756707288267	1.7765287654615878	-1.384960181042111	0.16648766815191893	0.37710137568697644	-1.3835781318445703	FALSE
ENSG00000163519	50852	TRAT1	TRAT1	protein_coding	T cell receptor associated transmembrane adaptor 1 [Source:HGNC Symbol;Acc:HGNC:30698]	3	1	108822770	108855005	-0.16126182741493889	4.6963808468704045	-1.3850771038468357	0.16657278787211346	0.37723908784995647	-1.3833003594201398	FALSE
ENSG00000152689	25780	RASGRP3	RASGRP3	protein_coding	RAS guanyl releasing protein 3 [Source:HGNC Symbol;Acc:HGNC:14545]	2	1	33436324	33564750	-0.1274018427951069	3.700227568888562	-1.3849782223762233	0.1666210820657854	0.37729337283538644	-1.3831428077189492	FALSE
ENSG00000256069	NA	A2MP1	A2MP1	transcribed_unprocessed_pseudogene	alpha-2-macroglobulin pseudogene 1 [Source:HGNC Symbol;Acc:HGNC:8]	12	-1	9228533	9275817	-0.17212445419381323	0.48744495065150495	-1.3841222315024624	0.16673061796867725	0.3774596529133715	-1.3827855924076269	FALSE
ENSG00000035115	26751	SH3YL1	SH3YL1	protein_coding	SH3 and SYLF domain containing 1 [Source:HGNC Symbol;Acc:HGNC:29546]	2	-1	217730	266398	-0.13107425569701991	4.358847064551851	-1.3846191969414252	0.16674318495019158	0.3774596529133715	-1.3827446206134886	FALSE
ENSG00000140367	92912	UBE2Q2	UBE2Q2	protein_coding	ubiquitin conjugating enzyme E2 Q2 [Source:HGNC Symbol;Acc:HGNC:19248]	15	1	75843307	75901078	-0.07721000739613082	5.216126780893947	-1.3839276085669927	0.1668253853505662	0.37753673498137064	-1.3824766820725616	FALSE
ENSG00000119318	5887	RAD23B	RAD23B	protein_coding	RAD23 homolog B, nucleotide excision repair protein [Source:HGNC Symbol;Acc:HGNC:9813]	9	1	107283137	107332192	0.08340967772145991	7.251663175014759	1.3838956715929234	0.16685069279190903	0.37753673498137064	1.3823942104957354	FALSE
ENSG00000152463	55301	OLAH	OLAH	protein_coding	oleoyl-ACP hydrolase [Source:HGNC Symbol;Acc:HGNC:25625]	10	1	15032227	15073852	0.48730834936279277	0.04714777463473772	1.3844565034363867	0.16688281281364106	0.37753673498137064	1.3822895517040203	FALSE
ENSG00000177311	253461	ZBTB38	ZBTB38	protein_coding	zinc finger and BTB domain containing 38 [Source:HGNC Symbol;Acc:HGNC:26636]	3	1	141324213	141449792	-0.11978129263670478	5.277290784080614	-1.383990452704207	0.1668878047708739	0.37753673498137064	-1.3822732874388879	FALSE
ENSG00000230580	NA	AC021016.1	AC021016.1	processed_pseudogene	ribosomal protein L19 (RPL19) pseudogene	2	1	218354075	218354572	-0.2020725241839199	0.17264579968069504	-1.3835922689405171	0.16689893570803033	0.37753673498137064	-1.3822370231176315	FALSE
ENSG00000254275	NA	LINC00824	LINC00824	lncRNA	long intergenic non-protein coding RNA 824 [Source:HGNC Symbol;Acc:HGNC:50281]	8	-1	128405269	128564679	-0.26614787194693884	0.3793160184141076	-1.384172604049999	0.1669631788646423	0.3776129195834815	-1.3820277559963117	FALSE
ENSG00000103540	9738	CCP110	CCP110	protein_coding	centriolar coiled-coil protein 110 [Source:HGNC Symbol;Acc:HGNC:24342]	16	1	19523811	19553408	0.09062592535561764	4.024037305905507	1.3834943370088446	0.16698130458533295	0.3776129195834815	1.381968723806671	FALSE
ENSG00000163235	7039	TGFA	TGFA	protein_coding	transforming growth factor alpha [Source:HGNC Symbol;Acc:HGNC:11765]	2	-1	70447284	70554193	0.1553411901785715	5.4732765996062875	1.3834406601438767	0.16700695625065035	0.3776158744028918	1.3818851892078556	FALSE
ENSG00000107862	8729	GBF1	GBF1	protein_coding	golgi brefeldin A resistant guanine nucleotide exchange factor 1 [Source:HGNC Symbol;Acc:HGNC:4181]	10	1	102245532	102382899	0.03564247606836979	6.817469941314615	1.3827618431986275	0.16720750426186543	0.378014225128377	1.381232437131083	FALSE
ENSG00000140932	146225	CMTM2	CMTM2	protein_coding	CKLF like MARVEL transmembrane domain containing 2 [Source:HGNC Symbol;Acc:HGNC:19173]	16	1	66579448	66588275	0.17105723744094803	5.305306827434494	1.3824323240222294	0.1672959031968977	0.37814367738908217	1.380944899360738	FALSE
ENSG00000258484	246777	SPESP1	SPESP1	protein_coding	sperm equatorial segment protein 1 [Source:HGNC Symbol;Acc:HGNC:15570]	15	1	68818221	68946811	0.08451774820683955	3.2593566925796225	1.3824433695678973	0.16732600863286723	0.37814367738908217	1.3808470005974496	FALSE
ENSG00000147601	7013	TERF1	TERF1	protein_coding	telomeric repeat binding factor 1 [Source:HGNC Symbol;Acc:HGNC:11728]	8	1	73008864	73048123	-0.05004837268653617	4.620525849092596	-1.3822119440278988	0.16733790223703565	0.37814367738908217	-1.3808083278689174	FALSE
ENSG00000072071	22859	ADGRL1	ADGRL1	protein_coding	adhesion G protein-coupled receptor L1 [Source:HGNC Symbol;Acc:HGNC:20973]	19	-1	14147743	14206187	-0.12094875462099175	3.3318365123670652	-1.3820100245651399	0.1674686276086456	0.37838395962675914	-1.3803834029294282	FALSE
ENSG00000113368	4001	LMNB1	LMNB1	protein_coding	lamin B1 [Source:HGNC Symbol;Acc:HGNC:6637]	5	1	126776623	126837020	0.15383391513183042	7.203054907679773	1.3816620905995005	0.16752756684520437	0.3784267997225024	1.3801919014800683	FALSE
ENSG00000274422	NA	AC245060.5	AC245060.5	lncRNA	novel transcript	22	-1	22283928	22287220	-0.1674729839127549	4.355165110597406	-1.382121578018281	0.16753638280539127	0.3784267997225024	-1.3801632615996335	FALSE
ENSG00000104613	55174	INTS10	INTS10	protein_coding	integrator complex subunit 10 [Source:HGNC Symbol;Acc:HGNC:25548]	8	1	19817391	19852083	-0.04312642588510851	5.7587059909948755	-1.3814747264796832	0.16762195256169202	0.37856495430757203	-1.3798853350724078	FALSE
ENSG00000272632	NA	AC097504.2	AC097504.2	lncRNA	novel transcript	4	1	141430831	141431284	0.18326252480427913	0.5511336732041914	1.3810945519014353	0.16769999423302132	0.3786455398702331	1.3796319523102176	FALSE
ENSG00000151743	196394	AMN1	AMN1	protein_coding	antagonist of mitotic exit network 1 homolog [Source:HGNC Symbol;Acc:HGNC:27281]	12	-1	31671142	31729121	0.10704518108291072	6.244123831851218	1.3812231413277392	0.16770645728247702	0.3786455398702331	1.37961097229558	FALSE
ENSG00000174099	253827	MSRB3	MSRB3	protein_coding	methionine sulfoxide reductase B3 [Source:HGNC Symbol;Acc:HGNC:27375]	12	1	65278643	65491430	0.12839647713726654	3.529229571157611	1.3814314105938568	0.1677626281798484	0.3787172355839949	1.3794286588207656	FALSE
ENSG00000159556	64843	ISL2	ISL2	protein_coding	ISL LIM homeobox 2 [Source:HGNC Symbol;Acc:HGNC:18524]	15	1	76336773	76342475	0.2010015239472409	1.8802857226229692	1.3809559159231755	0.1678631556971964	0.3788438642922089	1.3791024917925205	FALSE
ENSG00000133812	81846	SBF2	SBF2	protein_coding	SET binding factor 2 [Source:HGNC Symbol;Acc:HGNC:2135]	11	-1	9778667	10294207	0.10793015802925154	8.484063635784121	1.380690158572557	0.16788106350895105	0.3788438642922089	1.379044404311446	FALSE
ENSG00000102890	79767	ELMO3	ELMO3	protein_coding	engulfment and cell motility 3 [Source:HGNC Symbol;Acc:HGNC:17289]	16	1	67199111	67204029	-0.09914245567495383	1.5919699725848886	-1.380419994472865	0.1678919942714618	0.3788438642922089	-1.3790089505375567	FALSE
ENSG00000198668	801	CALM1	CALM1	protein_coding	calmodulin 1 [Source:HGNC Symbol;Acc:HGNC:1442]	14	1	90396502	90408268	-0.05482744320227617	8.181231046254767	-1.3804585082522904	0.16796391286338752	0.37888514530835693	-1.3787757268085803	FALSE
ENSG00000171428	9	NAT1	NAT1	protein_coding	N-acetyltransferase 1 [Source:HGNC Symbol;Acc:HGNC:7645]	8	1	18170477	18223689	0.0833762447791151	2.741827696050803	1.3801653884064276	0.167970382048189	0.37888514530835693	1.378754751661825	FALSE
ENSG00000224505	NA	AC138150.1	AC138150.1	lncRNA	novel transcript, antisense to HEXIM1 and HEXIM2	17	-1	45150400	45161510	0.07591927319192493	5.060337699034829	1.380292798838023	0.16798356935630007	0.37888514530835693	1.378711996109281	FALSE
ENSG00000163946	23272	TASOR	TASOR	protein_coding	transcription activation suppressor [Source:HGNC Symbol;Acc:HGNC:30314]	3	-1	56620133	56683237	-0.07320068274605163	6.434621585486052	-1.379919321974711	0.16809057316141607	0.3790641823230229	-1.3783651642690062	FALSE
ENSG00000184117	8508	NIPSNAP1	NIPSNAP1	protein_coding	nipsnap homolog 1 [Source:HGNC Symbol;Acc:HGNC:7827]	22	-1	29554808	29581327	-0.06768262290902971	3.576410457417438	-1.3797909444004504	0.1681118245245358	0.3790641823230229	-1.378296301876799	FALSE
ENSG00000144554	2177	FANCD2	FANCD2	protein_coding	FA complementation group D2 [Source:HGNC Symbol;Acc:HGNC:3585]	3	1	10026414	10101930	0.07155017623846982	4.0991137932666	1.3796777816026	0.1681453184842086	0.3790845981117093	1.3781877821435526	FALSE
ENSG00000173530	8793	TNFRSF10D	TNFRSF10D	protein_coding	TNF receptor superfamily member 10d [Source:HGNC Symbol;Acc:HGNC:11907]	8	-1	23135588	23164027	-0.07939710324972671	3.7010846556880614	-1.3794883962794406	0.16819095108332202	0.3791323706224979	-1.378039959584922	FALSE
ENSG00000279277	NA	AC012020.1	AC012020.1	lncRNA	novel transcript	3	-1	108032456	108039916	0.09564011148257112	2.7015825355612884	1.378785925577467	0.1683999818014383	0.3795484042025733	1.377363208602133	FALSE
ENSG00000171291	90594	ZNF439	ZNF439	protein_coding	zinc finger protein 439 [Source:HGNC Symbol;Acc:HGNC:20873]	19	1	11848726	11883750	-0.10706766439835214	3.6997086811413595	-1.3787800572522046	0.1684921167356773	0.3797008895375695	-1.3770651157707725	FALSE
ENSG00000182809	1397	CRIP2	CRIP2	protein_coding	cysteine rich protein 2 [Source:HGNC Symbol;Acc:HGNC:2361]	14	1	105472962	105480170	-0.22819130691251321	1.8020046118852766	-1.378337897842971	0.16860802429635993	0.3799068949536373	-1.3766902828321983	FALSE
ENSG00000154822	23228	PLCL2	PLCL2	protein_coding	phospholipase C like 2 [Source:HGNC Symbol;Acc:HGNC:9064]	3	1	16802651	17090604	0.06285933531144128	7.856183833875209	1.3782180662095043	0.16864184239289215	0.3799279037554321	1.3765809550850268	FALSE
ENSG00000137343	79969	ATAT1	ATAT1	protein_coding	alpha tubulin acetyltransferase 1 [Source:HGNC Symbol;Acc:HGNC:21186]	6	1	30626842	30646823	-0.07767577296411599	3.133596145604038	-1.3777715792726644	0.1687110115027806	0.38002638755053136	-1.3763573951776946	FALSE
ENSG00000128596	64753	CCDC136	CCDC136	protein_coding	coiled-coil domain containing 136 [Source:HGNC Symbol;Acc:HGNC:22225]	7	1	128790757	128822132	-0.14206701604230743	1.6986928035091933	-1.3776371171111697	0.16874578718047112	0.38002638755053136	-1.3762450234821149	FALSE
ENSG00000010165	51603	EEF1AKNMT	EEF1AKNMT	protein_coding	eEF1A lysine and N-terminal methyltransferase [Source:HGNC Symbol;Acc:HGNC:24248]	1	1	171781660	171814023	-0.06914889776436306	3.8949814311157267	-1.3775998816183972	0.16875905856798787	0.38002638755053136	-1.3762021438287888	FALSE
ENSG00000164330	1879	EBF1	EBF1	protein_coding	EBF transcription factor 1 [Source:HGNC Symbol;Acc:HGNC:3126]	5	-1	158695916	159099916	-0.20044380007675766	4.406503642160652	-1.378180459185937	0.1688012156458823	0.38006614252914506	-1.3760659517269491	FALSE
ENSG00000185722	51479	ANKFY1	ANKFY1	protein_coding	ankyrin repeat and FYVE domain containing 1 [Source:HGNC Symbol;Acc:HGNC:20763]	17	-1	4163821	4263995	0.07336216575029653	6.718374724861139	1.3773171519227545	0.16883373574361926	0.3800806672382892	1.3759609101625323	FALSE
ENSG00000131779	8799	PEX11B	PEX11B	protein_coding	peroxisomal biogenesis factor 11 beta [Source:HGNC Symbol;Acc:HGNC:8853]	1	-1	145911350	145918717	-0.06488679105026574	4.387758029163122	-1.3771992245717306	0.16888649388944463	0.3800806672382892	-1.3757905309636858	FALSE
ENSG00000111052	8825	LIN7A	LIN7A	protein_coding	lin-7 homolog A, crumbs cell polarity complex component [Source:HGNC Symbol;Acc:HGNC:17787]	12	-1	80792520	80937925	0.138138949088634	7.238946381019817	1.3774643533907451	0.1689043674356998	0.3800806672382892	1.3757328184974815	FALSE
ENSG00000102053	340554	ZC3H12B	ZC3H12B	protein_coding	zinc finger CCCH-type containing 12B [Source:HGNC Symbol;Acc:HGNC:17407]	X	1	65366638	65507887	-0.1583773063335161	2.717523613968375	-1.377605786423731	0.16891543325451805	0.3800806672382892	-1.3756970900170544	FALSE
ENSG00000144524	64708	COPS7B	COPS7B	protein_coding	COP9 signalosome subunit 7B [Source:HGNC Symbol;Acc:HGNC:16760]	2	1	231781671	231809254	-0.06105165523717471	4.402305152963225	-1.3771000477997424	0.16893359338799033	0.3800806672382892	-1.3756384597545142	FALSE
ENSG00000123191	540	ATP7B	ATP7B	protein_coding	ATPase copper transporting beta [Source:HGNC Symbol;Acc:HGNC:870]	13	-1	51930436	52012125	0.15595735371595554	1.4383316464124438	1.3772682741443794	0.16895469025904222	0.3800806672382892	1.3755703541278859	FALSE
ENSG00000126464	57479	PRR12	PRR12	protein_coding	proline rich 12 [Source:HGNC Symbol;Acc:HGNC:29217]	19	1	49591182	49626439	-0.06573814089878116	5.635321235963954	-1.3767165860515604	0.1690814873722527	0.38031075270171283	-1.37516115778246	FALSE
ENSG00000197165	6799	SULT1A2	SULT1A2	protein_coding	sulfotransferase family 1A member 2 [Source:HGNC Symbol;Acc:HGNC:11454]	16	-1	28591943	28597050	0.22172036844852472	0.9525376272865229	1.3770130909841822	0.16912520882556573	0.38035393853753086	1.3750201144190812	FALSE
ENSG00000164713	25798	BRI3	BRI3	protein_coding	brain protein I3 [Source:HGNC Symbol;Acc:HGNC:1109]	7	1	98252379	98310441	0.10511977872339706	7.594989812089554	1.3765024000201658	0.16915274635614022	0.38036072031459717	1.374931293671369	FALSE
ENSG00000176160	124535	HSF5	HSF5	protein_coding	heat shock transcription factor 5 [Source:HGNC Symbol;Acc:HGNC:26862]	17	-1	58420167	58488408	-0.1459833545326119	1.6292942344981292	-1.3761762616543387	0.16925897820539465	0.3804282120969121	-1.374588750440901	FALSE
ENSG00000267568	NA	AC016168.2	AC016168.2	lncRNA	novel transcript	17	-1	76950317	76969156	-0.2630600300879709	0.0011603295057460619	-1.3762372815780803	0.1692709275871064	0.3804282120969121	-1.3745502299037458	FALSE
ENSG00000128512	9732	DOCK4	DOCK4	protein_coding	dedicator of cytokinesis 4 [Source:HGNC Symbol;Acc:HGNC:19192]	7	-1	111726110	112206411	0.18497379041212714	7.109424922051776	1.376133213466546	0.1692717949440017	0.3804282120969121	1.3745474339344146	FALSE
ENSG00000117395	10969	EBNA1BP2	EBNA1BP2	protein_coding	EBNA1 binding protein 2 [Source:HGNC Symbol;Acc:HGNC:15531]	1	-1	43164175	43270936	-0.08524689472851765	3.171199514512167	-1.3759199988986874	0.16928086647494597	0.3804282120969121	-1.3745181920341414	FALSE
ENSG00000138796	3033	HADH	HADH	protein_coding	hydroxyacyl-CoA dehydrogenase [Source:HGNC Symbol;Acc:HGNC:4799]	4	1	107989714	108035175	-0.09678305956850775	2.821238190612235	-1.3757910631721957	0.1693347194500203	0.38049410884966894	-1.3743446222300568	FALSE
ENSG00000083635	26747	NUFIP1	NUFIP1	protein_coding	nuclear FMR1 interacting protein 1 [Source:HGNC Symbol;Acc:HGNC:8057]	13	-1	44939249	44989471	-0.11098377225359357	1.6174858090076587	-1.3754901263855754	0.16938310455130615	0.3805477020126462	-1.3741887108563118	FALSE
ENSG00000228323	NA	AC008440.1	AC008440.1	lncRNA	novel transcript, antisense to MYADM	19	-1	53854581	53869107	-0.15899802136999927	0.12381541978764955	-1.3747184633766445	0.1696512452445637	0.38109492613880197	-1.3733252856406188	FALSE
ENSG00000213169	NA	AC069218.1	AC069218.1	processed_pseudogene	ribosomal protein L8 (RPL8) pseudogene	3	1	174377244	174378005	-0.2348717816852443	-0.5198963220136165	-1.3744284998738838	0.1697209605019875	0.38119632469538495	-1.3731009669669687	FALSE
ENSG00000270792	NA	AL050403.2	AL050403.2	lncRNA	novel transcript, antisense to JAG1	20	1	10672695	10994924	-0.15750128664612495	0.9381360125564446	-1.3745045630394084	0.16978171993003263	0.3812775818495347	-1.372905521271216	FALSE
ENSG00000165533	123016	TTC8	TTC8	protein_coding	tetratricopeptide repeat domain 8 [Source:HGNC Symbol;Acc:HGNC:20087]	14	1	88824153	88881078	-0.10403763853190595	1.7756916312004611	-1.374088399089804	0.16985686049008025	0.38139110640730095	-1.3726638880971027	FALSE
ENSG00000128059	5471	PPAT	PPAT	protein_coding	phosphoribosyl pyrophosphate amidotransferase [Source:HGNC Symbol;Acc:HGNC:9238]	4	-1	56393362	56435615	-0.1269044976347402	2.3274365056137727	-1.3740774333625383	0.16988200000174408	0.3813923436136999	-1.3725830636297103	FALSE
ENSG00000245025	NA	AC107959.1	AC107959.1	lncRNA	novel transcript, antisense to RHOBTB2	8	-1	22984596	23019335	-0.09715171697351455	2.680190576419213	-1.3738765469417602	0.16997340795706475	0.38154233441708124	-1.3722892591910953	FALSE
ENSG00000285884	NA	AL022345.4	AL022345.4	lncRNA	novel transcript	10	1	42638314	42645542	-0.17446555412797665	0.368148554128833	-1.3735880695683742	0.17000387162398806	0.3815554988799998	-1.3721913688565235	FALSE
ENSG00000103671	9325	TRIP4	TRIP4	protein_coding	thyroid hormone receptor interactor 4 [Source:HGNC Symbol;Acc:HGNC:12310]	15	1	64387748	64455303	0.04691093725209061	5.4681036294558885	1.3732119700110001	0.17014186160939426	0.38180995593508604	1.3717481237296565	FALSE
ENSG00000170581	6773	STAT2	STAT2	protein_coding	signal transducer and activator of transcription 2 [Source:HGNC Symbol;Acc:HGNC:11363]	12	-1	56341597	56360167	0.13530186504389707	7.581410184856417	1.3729965933330932	0.17020197570390377	0.38184448413018274	1.3715551122314158	FALSE
ENSG00000168061	29901	SAC3D1	SAC3D1	protein_coding	SAC3 domain containing 1 [Source:HGNC Symbol;Acc:HGNC:30179]	11	1	65040901	65044828	-0.14998003725208928	0.37197457936078676	-1.3727668091306295	0.1702256173677772	0.38184448413018274	-1.3714792186895108	FALSE
ENSG00000143740	116841	SNAP47	SNAP47	protein_coding	synaptosome associated protein 47 [Source:HGNC Symbol;Acc:HGNC:30669]	1	1	227728539	227781231	-0.07473281755334371	3.157401629532168	-1.3727161120935925	0.17025807130318374	0.38184448413018274	-1.3713750492024508	FALSE
ENSG00000272374	NA	Z97832.2	Z97832.2	lncRNA	novel transcript, antisense to SCUBE3	6	-1	35220370	35224630	0.16327434122443824	0.07006702355518396	1.3726394114505485	0.1702655532925854	0.38184448413018274	1.3713510358898264	FALSE
ENSG00000156170	137682	NDUFAF6	NDUFAF6	protein_coding	NADH:ubiquinone oxidoreductase complex assembly factor 6 [Source:HGNC Symbol;Acc:HGNC:28625]	8	1	94895767	95116455	-0.06290007280381893	4.425218782798373	-1.3728429068309538	0.17028033632444547	0.38184448413018274	-1.3713035923351944	FALSE
ENSG00000158006	5051	PAFAH2	PAFAH2	protein_coding	platelet activating factor acetylhydrolase 2 [Source:HGNC Symbol;Acc:HGNC:8579]	1	-1	25959767	25998117	-0.08712424722240897	4.365286870714376	-1.3726219793001893	0.1703457522670104	0.3819359588629081	-1.3710936883515268	FALSE
ENSG00000179104	160335	TMTC2	TMTC2	protein_coding	transmembrane O-mannosyltransferase targeting cadherins 2 [Source:HGNC Symbol;Acc:HGNC:25440]	12	1	82686880	83134870	-0.10186713950753212	6.315862102647994	-1.3723330031777647	0.17046339942570085	0.3821054185920888	-1.3707163389359411	FALSE
ENSG00000076864	5909	RAP1GAP	RAP1GAP	protein_coding	RAP1 GTPase activating protein [Source:HGNC Symbol;Acc:HGNC:9858]	1	-1	21596215	21669363	-0.4621875033100453	2.071282658381453	-1.373338314490873	0.17047060129309874	0.3821054185920888	-1.370693245520765	FALSE
ENSG00000255339	NA	AL133352.1	AL133352.1	protein_coding	NADH dehydrogenase (ubiquinone) 1 beta subcomplex, 8, 19kDa (NDUFB8) and SEC31 homolog B (S. cerevisiae) (SEC31B) readthrough	10	-1	100505628	100529881	-0.17644054621245492	-0.030234561661948097	-1.3718470612616935	0.17052289684290411	0.38216741120217973	-1.3705255772064089	FALSE
ENSG00000176624	51320	MEX3C	MEX3C	protein_coding	mex-3 RNA binding family member C [Source:HGNC Symbol;Acc:HGNC:28040]	18	-1	51174550	51218304	-0.1282325504687858	4.654815376118953	-1.3718426692384584	0.1705842115458803	0.38224959625659477	-1.3703290410290627	FALSE
ENSG00000136932	51531	TRMO	TRMO	protein_coding	tRNA methyltransferase O [Source:HGNC Symbol;Acc:HGNC:30967]	9	-1	97904489	97922570	0.06548789926829901	4.569634619257352	1.371718069054253	0.17061349670493495	0.3822599952896499	1.3702351899968825	FALSE
ENSG00000131845	57343	ZNF304	ZNF304	protein_coding	zinc finger protein 304 [Source:HGNC Symbol;Acc:HGNC:13505]	19	1	57351307	57359898	-0.12669287594659595	2.427562918036266	-1.3713165573633588	0.17072404816303105	0.3824524423825498	-1.3698810111353101	FALSE
ENSG00000203761	NA	MSTO2P	MSTO2P	unprocessed_pseudogene	misato family member 2, pseudogene [Source:HGNC Symbol;Acc:HGNC:26329]	1	1	155745829	155750137	-0.17581180078311617	0.4045732965997412	-1.3710520992064072	0.17076698525633544	0.3824933874817356	-1.3697434978880203	FALSE
ENSG00000188243	170622	COMMD6	COMMD6	protein_coding	COMM domain containing 6 [Source:HGNC Symbol;Acc:HGNC:24015]	13	-1	75525219	75549439	-0.0861445682470583	5.9785394144863035	-1.3705664783566822	0.17098116891017145	0.38291783294335396	-1.3690579253353434	FALSE
ENSG00000266338	284565	NBPF15	NBPF15	protein_coding	NBPF member 15 [Source:HGNC Symbol;Acc:HGNC:28791]	1	-1	144421386	144461674	-0.13445219018372523	4.608522878801654	-1.3709323396081992	0.1710346256771499	0.3829445579381545	-1.3688869178498302	FALSE
ENSG00000182108	28955	DEXI	DEXI	protein_coding	Dexi homolog [Source:HGNC Symbol;Acc:HGNC:13267]	16	-1	10928891	10942468	-0.09253574112600926	3.1363009330293004	-1.37034848536574	0.1710424793627448	0.3829445579381545	-1.368861797386647	FALSE
ENSG00000197847	NA	SLC22A20P	SLC22A20P	transcribed_unitary_pseudogene	solute carrier family 22 member 20, pseudogene [Source:HGNC Symbol;Acc:HGNC:29867]	11	1	65213840	65242757	-0.15002623337790544	0.9296738950802289	-1.3704639643300565	0.1710861529572606	0.38298705708184	-1.368722120648366	FALSE
ENSG00000130449	57688	ZSWIM6	ZSWIM6	protein_coding	zinc finger SWIM-type containing 6 [Source:HGNC Symbol;Acc:HGNC:29316]	5	1	61332258	61546172	0.08811029825124983	8.127189265787864	1.37010039332863	0.17117572278060497	0.3831322707142805	1.3684357422619835	FALSE
ENSG00000030582	2896	GRN	GRN	protein_coding	granulin precursor [Source:HGNC Symbol;Acc:HGNC:4601]	17	1	44345246	44353106	0.11540842206352764	8.157252898984467	1.3695886428132722	0.17133129382311896	0.3833922910157495	1.3679386071180637	FALSE
ENSG00000111229	10094	ARPC3	ARPC3	protein_coding	actin related protein 2/3 complex subunit 3 [Source:HGNC Symbol;Acc:HGNC:706]	12	-1	110434823	110450422	0.08292170746400185	4.264553357135504	1.3694743748132958	0.17134132946432698	0.3833922910157495	1.3679065493245885	FALSE
ENSG00000108557	10743	RAI1	RAI1	protein_coding	retinoic acid induced 1 [Source:HGNC Symbol;Acc:HGNC:9834]	17	1	17681458	17811453	-0.07716636118741604	4.696505497979533	-1.369148748440075	0.17137841205097082	0.38341995518860644	-1.3677881051197838	FALSE
ENSG00000258035	NA	AC123567.2	AC123567.2	lncRNA	novel transcript, antisense to PLXNC1	12	-1	94167528	94187724	0.22386849628060845	-0.5525461902034297	1.3689937502486906	0.1714515112285796	0.38352817863664523	1.3675546777485839	FALSE
ENSG00000163872	55689	YEATS2	YEATS2	protein_coding	YEATS domain containing 2 [Source:HGNC Symbol;Acc:HGNC:25489]	3	1	183697797	183812624	-0.057198361235071715	5.548037868459584	-1.3687072186791476	0.1715224850879639	0.38362671172638585	-1.3673281084246318	FALSE
ENSG00000128944	90417	KNSTRN	KNSTRN	protein_coding	kinetochore localized astrin (SPAG5) binding protein [Source:HGNC Symbol;Acc:HGNC:30767]	15	1	40382721	40394246	0.11116430631684171	2.3702167681303927	1.3688133680124823	0.17154502433977256	0.38362671172638585	1.3672561712211644	FALSE
ENSG00000186814	100101467	ZSCAN30	ZSCAN30	protein_coding	zinc finger and SCAN domain containing 30 [Source:HGNC Symbol;Acc:HGNC:33517]	18	-1	35251058	35290245	-0.10012793123576547	2.9614730491181396	-1.3685000182704614	0.17163053156253275	0.3837331395385308	-1.3669833271665732	FALSE
ENSG00000259986	NA	AC103876.1	AC103876.1	lncRNA	novel transcript, antisense to HDGFRP3	15	1	83179182	83439445	0.2243150648948154	0.03598391878440597	1.368423855101253	0.1716420941343773	0.3837331395385308	1.366946440093533	FALSE
ENSG00000205189	65986	ZBTB10	ZBTB10	protein_coding	zinc finger and BTB domain containing 10 [Source:HGNC Symbol;Acc:HGNC:30953]	8	1	80485619	80526265	-0.11928683178310351	2.8708544829198805	-1.3680249896306076	0.17175258418761846	0.38392482105982856	-1.3665940469989544	FALSE
ENSG00000006432	4293	MAP3K9	MAP3K9	protein_coding	mitogen-activated protein kinase kinase kinase 9 [Source:HGNC Symbol;Acc:HGNC:6861]	14	-1	70722526	70809534	-0.1399381848901755	2.3577193199499415	-1.3678255802881376	0.17184652255010197	0.3840462809234068	-1.3662945767050423	FALSE
ENSG00000225964	NA	NRIR	NRIR	lncRNA	negative regulator of interferon response [Source:HGNC Symbol;Acc:HGNC:51269]	2	-1	6819463	6840464	0.27117198602476145	2.169820050349529	1.3677025931044984	0.1718564396808308	0.3840462809234068	1.3662629685918788	FALSE
ENSG00000063177	6141	RPL18	RPL18	protein_coding	ribosomal protein L18 [Source:HGNC Symbol;Acc:HGNC:10310]	19	-1	48615328	48619184	-0.12201954641949708	7.293840556484462	-1.3676193311547924	0.17191970677001311	0.3841323209031509	-1.3660613543550866	FALSE
ENSG00000271207	NA	MTCO1P22	MTCO1P22	processed_pseudogene	MT-CO1 pseudogene 22 [Source:HGNC Symbol;Acc:HGNC:52087]	5	-1	100053686	100055045	-0.17854835587440332	1.4558390669647476	-1.3672485201601323	0.1720081031397995	0.3842282619801473	-1.3657797531982292	FALSE
ENSG00000156471	9791	PTDSS1	PTDSS1	protein_coding	phosphatidylserine synthase 1 [Source:HGNC Symbol;Acc:HGNC:9587]	8	1	96261902	96336995	-0.06200794425092404	5.946256085967747	-1.3672067054451966	0.17202176473396943	0.3842282619801473	-1.365736241607456	FALSE
ENSG00000159479	112950	MED8	MED8	protein_coding	mediator complex subunit 8 [Source:HGNC Symbol;Acc:HGNC:19971]	1	-1	43383917	43389808	0.054807034428635326	4.178229391541001	1.36706239440354	0.17204807754249749	0.3842282619801473	1.3656524437275184	FALSE
ENSG00000161996	197335	WDR90	WDR90	protein_coding	WD repeat domain 90 [Source:HGNC Symbol;Acc:HGNC:26960]	16	1	649311	667833	-0.14197424832194466	0.8839312632723841	-1.3668950655787608	0.1720617308822193	0.3842282619801473	-1.3656089659857535	FALSE
ENSG00000136643	26750	RPS6KC1	RPS6KC1	protein_coding	ribosomal protein S6 kinase C1 [Source:HGNC Symbol;Acc:HGNC:10439]	1	1	213051233	213274774	-0.05860529875494791	5.390863518828772	-1.366609600622907	0.1721936208317287	0.3844674323767013	-1.3651891080228844	FALSE
ENSG00000135446	1019	CDK4	CDK4	protein_coding	cyclin dependent kinase 4 [Source:HGNC Symbol;Acc:HGNC:1773]	12	-1	57747727	57756013	-0.10385488083059613	3.1634503991282936	-1.3660678892593745	0.17235945431191504	0.38473684012537734	-1.3646615356460519	FALSE
ENSG00000146425	6993	DYNLT1	DYNLT1	protein_coding	dynein light chain Tctex-type 1 [Source:HGNC Symbol;Acc:HGNC:11697]	6	-1	158636474	158644743	0.09860901002909994	6.611004907427237	1.3661136261304911	0.17236389027343482	0.38473684012537734	1.3646474285677965	FALSE
ENSG00000161791	91010	FMNL3	FMNL3	protein_coding	formin like 3 [Source:HGNC Symbol;Acc:HGNC:23698]	12	-1	49636499	49708165	-0.10720478938864364	4.883762665997299	-1.3658228925200515	0.17246562702808213	0.3849085382492924	-1.3643239636712066	FALSE
ENSG00000213015	51157	ZNF580	ZNF580	protein_coding	zinc finger protein 580 [Source:HGNC Symbol;Acc:HGNC:29473]	19	1	55635016	55643470	-0.16208639707190753	1.008544862198492	-1.365538067055408	0.17251421984082488	0.3849615974609458	-1.3641695165824974	FALSE
ENSG00000117751	5511	PPP1R8	PPP1R8	protein_coding	protein phosphatase 1 regulatory subunit 8 [Source:HGNC Symbol;Acc:HGNC:9296]	1	1	27830782	27851676	-0.04584536388763638	5.081845674543847	-1.365376581066822	0.1725805040273856	0.38505411363187253	-1.3639588917969447	FALSE
ENSG00000148110	84641	MFSD14B	MFSD14B	protein_coding	major facilitator superfamily domain containing 14B [Source:HGNC Symbol;Acc:HGNC:23376]	9	1	94374569	94461042	0.11787330940293206	6.839130768028628	1.3654736616858858	0.1726367884567987	0.38512429537658627	1.363780089755933	FALSE
ENSG00000215817	643136	ZC3H11B	ZC3H11B	protein_coding	zinc finger CCCH-type containing 11B [Source:HGNC Symbol;Acc:HGNC:25659]	1	-1	219608010	219613145	0.1688246399430921	-0.2786978218899305	1.3649095202895876	0.17268266623505354	0.3851712447471837	1.3636343793794732	FALSE
ENSG00000117481	387338	NSUN4	NSUN4	protein_coding	NOP2/Sun RNA methyltransferase 4 [Source:HGNC Symbol;Acc:HGNC:31802]	1	1	46340177	46365152	-0.08677480333708765	3.9740331896586656	-1.3654380198189728	0.1727782413958536	0.38529888903388826	-1.3633309202978974	FALSE
ENSG00000115419	2744	GLS	GLS	protein_coding	glutaminase [Source:HGNC Symbol;Acc:HGNC:4331]	2	1	190880827	190965552	-0.07901619872034615	6.695488367410243	-1.3648669126875648	0.172810409395512	0.38529888903388826	-1.3632288124580403	FALSE
ENSG00000239523	NA	MYLK-AS1	MYLK-AS1	lncRNA	MYLK antisense RNA 1 [Source:HGNC Symbol;Acc:HGNC:42440]	3	1	123585300	123644568	-0.09574211053623971	2.468536953091806	-1.3645990540440593	0.1728144137069667	0.38529888903388826	-1.363216102945506	FALSE
ENSG00000131558	60412	EXOC4	EXOC4	protein_coding	exocyst complex component 4 [Source:HGNC Symbol;Acc:HGNC:30389]	7	1	133253073	134066589	-0.05094747052203363	7.060862668767291	-1.3646812244110482	0.17284395521317605	0.385309368972632	-1.363122346277811	FALSE
ENSG00000138190	54536	EXOC6	EXOC6	protein_coding	exocyst complex component 6 [Source:HGNC Symbol;Acc:HGNC:23196]	10	1	92826831	93059493	0.1101610451470254	7.159553469060416	1.3639856582933647	0.1730447463291129	0.3857015462438382	1.3624854074081194	FALSE
ENSG00000105640	6142	RPL18A	RPL18A	protein_coding	ribosomal protein L18a [Source:HGNC Symbol;Acc:HGNC:10311]	19	1	17859910	17864153	-0.1151877266974477	7.689361662113726	-1.3639876931203772	0.17307337024250669	0.38570709568365175	-1.3623946531610671	FALSE
ENSG00000178502	55175	KLHL11	KLHL11	protein_coding	kelch like family member 11 [Source:HGNC Symbol;Acc:HGNC:19008]	17	-1	41848518	41865423	-0.1230087851380921	1.8550814344527884	-1.3636514013071461	0.17309696944451677	0.38570709568365175	-1.362319838573759	FALSE
ENSG00000128626	6183	MRPS12	MRPS12	protein_coding	mitochondrial ribosomal protein S12 [Source:HGNC Symbol;Acc:HGNC:10380]	19	1	38930548	38933162	-0.12156520593708997	1.6441761646035646	-1.3634308842797498	0.17316027901796344	0.38579274459173096	-1.3621191711563403	FALSE
ENSG00000284602	NA	AL031432.4	AL031432.4	lncRNA	novel transcript	1	1	25232586	25234775	-0.13646250188583453	0.7828814255796689	-1.3631055313480425	0.1732558007839098	0.3858826732037546	-1.3618165070338788	FALSE
ENSG00000268240	NA	AC123912.2	AC123912.2	lncRNA	novel transcript	19	-1	21587432	21594628	0.29700245341347653	1.2241465269485112	1.3636073811548084	0.17327093363836601	0.3858826732037546	1.3617685694905393	FALSE
ENSG00000065485	10954	PDIA5	PDIA5	protein_coding	protein disulfide isomerase family A member 5 [Source:HGNC Symbol;Acc:HGNC:24811]	3	1	123067025	123225227	-0.09449391782475791	2.5690963032515293	-1.3630675232909546	0.1732752768270357	0.3858826732037546	-1.3617548118052434	FALSE
ENSG00000100227	84271	POLDIP3	POLDIP3	protein_coding	DNA polymerase delta interacting protein 3 [Source:HGNC Symbol;Acc:HGNC:23782]	22	-1	42583721	42614962	0.03856530815800063	5.7711265638277025	1.3629082289913657	0.17334708875896443	0.38588636610117544	1.3615273743612581	FALSE
ENSG00000154330	5239	PGM5	PGM5	protein_coding	phosphoglucomutase 5 [Source:HGNC Symbol;Acc:HGNC:8908]	9	1	68328308	68531061	0.3435086242296017	2.409986876011664	1.3641125193059354	0.17336110229022933	0.38588636610117544	1.361482999952601	FALSE
ENSG00000114405	57415	C3orf14	C3orf14	protein_coding	chromosome 3 open reading frame 14 [Source:HGNC Symbol;Acc:HGNC:25024]	3	1	62318973	62336213	0.20835599236173385	-0.2086261533724829	1.3627948942723154	0.17336580311341473	0.38588636610117544	1.3614681152079604	FALSE
ENSG00000165548	57156	TMEM63C	TMEM63C	protein_coding	transmembrane protein 63C [Source:HGNC Symbol;Acc:HGNC:23787]	14	1	77116568	77259495	0.2516281205733333	1.5961822276611688	1.3639149986266599	0.1733819032001644	0.38588636610117544	1.3614171379798459	FALSE
ENSG00000211814	NA	TRAV35	TRAV35	TR_V_pseudogene	T cell receptor alpha variable 35 [Source:HGNC Symbol;Acc:HGNC:12134]	14	1	22221896	22222475	-0.24808098463998884	-0.3776259551779911	-1.3628401629204991	0.17340512358137133	0.38588636610117544	-1.361343622204377	FALSE
ENSG00000048052	9734	HDAC9	HDAC9	protein_coding	histone deacetylase 9 [Source:HGNC Symbol;Acc:HGNC:14065]	7	1	18086949	19002416	-0.1091244842130914	6.437943067905344	-1.3628741809837852	0.17342693887987085	0.38588636610117544	-1.3612745616261985	FALSE
ENSG00000084090	56910	STARD7	STARD7	protein_coding	StAR related lipid transfer domain containing 7 [Source:HGNC Symbol;Acc:HGNC:18063]	2	-1	96184859	96208825	-0.07629030718460239	6.36171242488458	-1.3626896911748243	0.17345108274498067	0.38588636610117544	-1.3611981370848107	FALSE
ENSG00000102934	51090	PLLP	PLLP	protein_coding	plasmolipin [Source:HGNC Symbol;Acc:HGNC:18553]	16	-1	57248547	57284672	-0.22044717180298834	-0.1752411161900086	-1.3625346058453396	0.1734933366772969	0.3859250172381403	-1.361064406402568	FALSE
ENSG00000168916	57507	ZNF608	ZNF608	protein_coding	zinc finger protein 608 [Source:HGNC Symbol;Acc:HGNC:29238]	5	-1	124636913	124748807	0.2530475742619407	3.128222786812237	1.362630910128636	0.17352275943162937	0.3859351192348728	1.360971299857575	FALSE
ENSG00000132749	9633	TESMIN	TESMIN	protein_coding	testis expressed metallothionein like protein [Source:HGNC Symbol;Acc:HGNC:7446]	11	-1	68707440	68751520	0.09567867502818395	3.054119554191926	1.3623150164819646	0.17357811195724232	0.3860028809417614	1.3607961720719648	FALSE
ENSG00000258216	NA	AC009522.1	AC009522.1	lncRNA	novel transcript	12	1	89712048	90100763	0.1313006383724069	2.664914728422673	1.3620282934319667	0.17366358334824278	0.3861375919315645	1.3605258342837303	FALSE
ENSG00000226445	NA	BX322234.1	BX322234.1	lncRNA	novel transcript	6	1	169213254	169245773	-0.1366539150336421	0.809873355503462	-1.3614747430585192	0.17379477851646324	0.3863739156612959	-1.3601110699284478	FALSE
ENSG00000106526	653857	ACTR3C	ACTR3C	protein_coding	actin related protein 3C [Source:HGNC Symbol;Acc:HGNC:37282]	7	-1	150243916	150323725	-0.08066827835116497	3.7762063701481727	-1.3613610979775468	0.17390493621654868	0.386563408663641	-1.3597629946789715	FALSE
ENSG00000022976	55778	ZNF839	ZNF839	protein_coding	zinc finger protein 839 [Source:HGNC Symbol;Acc:HGNC:20345]	14	1	102317377	102342702	0.06404377354372581	4.408869791526951	1.3606851938383275	0.1740780256687826	0.3868176482674616	1.3592164008481065	FALSE
ENSG00000258551	NA	AC104035.1	AC104035.1	lncRNA	novel transcript	15	1	91408708	91605873	-0.21105197860769054	1.4561066297884155	-1.361380850179559	0.174080372218914	0.3868176482674616	-1.3592089935395835	FALSE
ENSG00000146677	NA	AC004453.1	AC004453.1	processed_pseudogene	ribosomal protein L32 (RPL32) pseudogene	7	1	44467897	44468304	-0.18266093194904176	2.5659167054559187	-1.3604057238696168	0.17413593849741654	0.3868176482674616	-1.3590336103519494	FALSE
ENSG00000111275	217	ALDH2	ALDH2	protein_coding	aldehyde dehydrogenase 2 family member [Source:HGNC Symbol;Acc:HGNC:404]	12	1	111766887	111817532	0.10740441426108749	5.538500252782477	1.3608105098946432	0.17418391277655904	0.3868176482674616	1.3588822233208047	FALSE
ENSG00000165417	2957	GTF2A1	GTF2A1	protein_coding	general transcription factor IIA subunit 1 [Source:HGNC Symbol;Acc:HGNC:4646]	14	-1	81175452	81221377	0.0921010298435867	5.2607670684654195	1.3602865640651285	0.17420817614977765	0.3868176482674616	1.3588056699828208	FALSE
ENSG00000006459	80853	KDM7A	KDM7A	protein_coding	lysine demethylase 7A [Source:HGNC Symbol;Acc:HGNC:22224]	7	-1	140084746	140176983	0.09048954912734342	7.452922184266304	1.3603721566593387	0.1742088722533432	0.3868176482674616	1.358803473824851	FALSE
ENSG00000285865	NA	AC010285.3	AC010285.3	lncRNA	Novel transcript, antisense to RNF130	5	1	179974584	179980186	0.1461577633425135	1.1800020387528753	1.3601742479515857	0.17423149886962658	0.3868176482674616	1.358732092004401	FALSE
ENSG00000196455	30849	PIK3R4	PIK3R4	protein_coding	phosphoinositide-3-kinase regulatory subunit 4 [Source:HGNC Symbol;Acc:HGNC:8982]	3	-1	130678934	130746829	0.07137810093646291	4.935042840868342	1.360035558094599	0.17427868985179168	0.3868176482674616	1.3585832374781166	FALSE
ENSG00000257735	NA	AC090115.1	AC090115.1	lncRNA	novel transcript, antisense to ZNF641	12	1	48350945	48442411	0.16081810204942903	0.8377147894246674	1.3601640576634948	0.17428951334669318	0.3868176482674616	1.358549101169184	FALSE
ENSG00000144580	9125	CNOT9	CNOT9	protein_coding	CCR4-NOT transcription complex subunit 9 [Source:HGNC Symbol;Acc:HGNC:10445]	2	1	218568580	218597080	-0.059308974069887554	5.169193738875177	-1.359963458850659	0.1743073244420526	0.3868176482674616	-1.358492930055949	FALSE
ENSG00000123612	130399	ACVR1C	ACVR1C	protein_coding	activin A receptor type 1C [Source:HGNC Symbol;Acc:HGNC:18123]	2	-1	157526767	157628864	-0.1828949875400765	1.57705284536194	-1.3605277149713368	0.1743168694960098	0.3868176482674616	-1.358462829442931	FALSE
ENSG00000275743	NA	TRBV14	TRBV14	TR_V_gene	T cell receptor beta variable 14 [Source:HGNC Symbol;Acc:HGNC:12189]	7	1	142587868	142588359	-0.26225772160496097	-0.05869499299817374	-1.360014436035319	0.17433722476978877	0.3868176482674616	-1.35839864258935	FALSE
ENSG00000136021	55681	SCYL2	SCYL2	protein_coding	SCY1 like pseudokinase 2 [Source:HGNC Symbol;Acc:HGNC:19286]	12	1	100267140	100341715	0.10001849275290908	5.86662201856316	1.3597852341018883	0.17436564925236875	0.3868176482674616	1.3583090202372299	FALSE
ENSG00000164077	84315	MON1A	MON1A	protein_coding	MON1 homolog A, secretory trafficking associated [Source:HGNC Symbol;Acc:HGNC:28207]	3	-1	49907160	49930173	-0.080631914813035	2.304607001396512	-1.3596120592155168	0.17436844798440407	0.3868176482674616	-1.358300196429191	FALSE
ENSG00000104427	51101	ZC2HC1A	ZC2HC1A	protein_coding	zinc finger C2HC-type containing 1A [Source:HGNC Symbol;Acc:HGNC:24277]	8	1	78666089	78719765	-0.1462205257581375	2.4570966230231033	-1.359270726076516	0.1745462201662949	0.3871229842895736	-1.357739935038116	FALSE
ENSG00000167554	162963	ZNF610	ZNF610	protein_coding	zinc finger protein 610 [Source:HGNC Symbol;Acc:HGNC:26687]	19	1	52336243	52367778	-0.19589504977024966	-0.17722816604042108	-1.3590792978421633	0.17455600232875235	0.3871229842895736	-1.3577091182420704	FALSE
ENSG00000197183	140688	NOL4L	NOL4L	protein_coding	nucleolar protein 4 like [Source:HGNC Symbol;Acc:HGNC:16106]	20	-1	32443059	32585074	0.06375950731634461	6.348897347005358	1.3592240076685678	0.17458592037357276	0.3871339829756236	1.3576148752748567	FALSE
ENSG00000175970	84747	UNC119B	UNC119B	protein_coding	unc-119 lipid binding chaperone B [Source:HGNC Symbol;Acc:HGNC:16488]	12	1	120710458	120723640	0.07460932472937687	3.9146706853225477	1.358599470579606	0.17470126341067774	0.3873024591873786	1.3572516531719048	FALSE
ENSG00000121579	80218	NAA50	NAA50	protein_coding	N(alpha)-acetyltransferase 50, NatE catalytic subunit [Source:HGNC Symbol;Acc:HGNC:29533]	3	-1	113716458	113746300	0.06020902282296259	6.826524200922958	1.3586181154228119	0.17472541925975213	0.3873024591873786	1.3571756076357953	FALSE
ENSG00000170185	84640	USP38	USP38	protein_coding	ubiquitin specific peptidase 38 [Source:HGNC Symbol;Acc:HGNC:20067]	4	1	143184917	143223874	0.12153851565582219	4.8931123642273935	1.3585666298677859	0.1747368067431678	0.3873024591873786	1.357139761181832	FALSE
ENSG00000223704	NA	LINC01422	LINC01422	lncRNA	long intergenic non-protein coding RNA 1422 [Source:HGNC Symbol;Acc:HGNC:50728]	22	1	26858634	26968763	-0.16182244688523273	1.3269561810059458	-1.3583299454256874	0.1748214141254771	0.3874346270181848	-1.3568734817216075	FALSE
ENSG00000251637	NA	LINC02754	LINC02754	lncRNA	long intergenic non-protein coding RNA 2754 [Source:HGNC Symbol;Acc:HGNC:54274]	11	1	67886477	67906350	-0.214487192360593	0.3262377068706391	-1.3576642146739424	0.17502376763663166	0.38782766568739907	-1.3562370172271572	FALSE
ENSG00000155330	388272	C16orf87	C16orf87	protein_coding	chromosome 16 open reading frame 87 [Source:HGNC Symbol;Acc:HGNC:33754]	16	-1	46796603	46831180	-0.08377976890533656	2.5416963865111777	-1.3573176267849385	0.17509177214009053	0.38792293638979347	-1.3560232452867305	FALSE
ENSG00000100284	10043	TOM1	TOM1	protein_coding	target of myb1 membrane trafficking protein [Source:HGNC Symbol;Acc:HGNC:11982]	22	1	35299275	35347992	0.09593157986420575	6.650975837307538	1.3573432576995548	0.175181296840322	0.3880658519409075	1.3557419191273727	FALSE
ENSG00000259349	NA	AC011921.1	AC011921.1	lncRNA	novel transcript, antisense to APPBP2	17	1	60526293	60550798	-0.13924940040231637	0.6697168244594891	-1.3568862845999752	0.17522798430880782	0.3881138461536367	-1.3555952490350498	FALSE
ENSG00000128268	4248	MGAT3	MGAT3	protein_coding	mannosyl (beta-1,4-)-glycoprotein beta-1,4-N-acetylglucosaminyltransferase [Source:HGNC Symbol;Acc:HGNC:7046]	22	1	39457012	39492194	-0.1525102792728843	1.609282607947155	-1.3571126039482864	0.1752574508875061	0.3881236894226309	-1.3555026938969041	FALSE
ENSG00000125912	56926	NCLN	NCLN	protein_coding	nicalin [Source:HGNC Symbol;Acc:HGNC:26923]	19	1	3185563	3209575	0.061219717947301966	5.266623213815041	1.356843261153646	0.17528353217297685	0.38812603390935674	1.3554207817217079	FALSE
ENSG00000179593	247	ALOX15B	ALOX15B	protein_coding	arachidonate 15-lipoxygenase type B [Source:HGNC Symbol;Acc:HGNC:434]	17	1	8039034	8049134	0.34881740548802753	-0.6414985888018417	1.356318282180478	0.17549369214889313	0.3885359204855097	1.3547610745350422	FALSE
ENSG00000073050	7515	XRCC1	XRCC1	protein_coding	X-ray repair cross complementing 1 [Source:HGNC Symbol;Acc:HGNC:12828]	19	-1	43543040	43580473	0.052581147697571495	4.423714296035408	1.3560060983755868	0.175565533788794	0.3886386219092315	1.3545356936656403	FALSE
ENSG00000129534	55320	MIS18BP1	MIS18BP1	protein_coding	MIS18 binding protein 1 [Source:HGNC Symbol;Acc:HGNC:20190]	14	-1	45203190	45253540	0.07809686250213943	5.888461643057073	1.3560447811604566	0.17559019162787018	0.3886386219092315	1.3544583531996892	FALSE
ENSG00000169895	94056	SYAP1	SYAP1	protein_coding	synapse associated protein 1 [Source:HGNC Symbol;Acc:HGNC:16273]	X	1	16719612	16765340	0.0585274281189232	5.61158037753995	1.35564945544075	0.17566583965742266	0.3886601822831929	1.354221130155892	FALSE
ENSG00000139645	283373	ANKRD52	ANKRD52	protein_coding	ankyrin repeat domain 52 [Source:HGNC Symbol;Acc:HGNC:26614]	12	-1	56237807	56258384	-0.06708822932399983	5.07780489543669	-1.355581363709268	0.17567458547449954	0.3886601822831929	-1.3541937092487148	FALSE
ENSG00000246084	NA	LINC02325	LINC02325	lncRNA	long intergenic non-protein coding RNA 2325 [Source:HGNC Symbol;Acc:HGNC:53245]	14	1	97427071	97582146	-0.1427668786373797	2.5021905354089067	-1.3558110213658752	0.1756827492120934	0.3886601822831929	-1.3541681142639135	FALSE
ENSG00000225022	NA	UBE2D3P1	UBE2D3P1	processed_pseudogene	ubiquitin conjugating enzyme E2 D3 pseudogene 1 [Source:HGNC Symbol;Acc:HGNC:33349]	20	-1	5292388	5292831	0.1549098142465053	1.032024080387585	1.355486077849606	0.17570016105794264	0.3886601822831929	1.3541135275343748	FALSE
ENSG00000109171	57606	SLAIN2	SLAIN2	protein_coding	SLAIN motif family member 2 [Source:HGNC Symbol;Acc:HGNC:29282]	4	1	48341529	48426201	0.06790273861776619	5.866290261334243	1.3550204560145722	0.17585932570152962	0.3888932970409277	1.353614727869036	FALSE
ENSG00000117602	11123	RCAN3	RCAN3	protein_coding	RCAN family member 3 [Source:HGNC Symbol;Acc:HGNC:3042]	1	1	24502351	24541040	-0.14148705917881443	6.688638041061537	-1.3555535018582177	0.1758741606285879	0.3888932970409277	-1.3535682544436622	FALSE
ENSG00000005486	57414	RHBDD2	RHBDD2	protein_coding	rhomboid domain containing 2 [Source:HGNC Symbol;Acc:HGNC:23082]	7	1	75842602	75888926	0.06743664935957305	4.967390986981461	1.3550083579282326	0.1758807606693384	0.3888932970409277	1.3535475794136356	FALSE
ENSG00000183347	163351	GBP6	GBP6	protein_coding	guanylate binding protein family member 6 [Source:HGNC Symbol;Acc:HGNC:25395]	1	1	89364058	89386461	0.3119272170984704	0.388427588378168	1.3547872609730311	0.1759461129922317	0.38896378446413504	1.3533428904987828	FALSE
ENSG00000130544	79230	ZNF557	ZNF557	protein_coding	zinc finger protein 557 [Source:HGNC Symbol;Acc:HGNC:28632]	19	1	7069703	7087968	-0.04914743937159605	3.7046060874639006	-1.3546129119844827	0.17596279257203504	0.38896378446413504	-1.3532906577482453	FALSE
ENSG00000157978	26119	LDLRAP1	LDLRAP1	protein_coding	low density lipoprotein receptor adaptor protein 1 [Source:HGNC Symbol;Acc:HGNC:18640]	1	1	25543580	25568886	-0.10603938784454048	6.407809229749864	-1.3551570655170535	0.17603233585414924	0.3890620634701779	-1.3530729200431226	FALSE
ENSG00000244682	NA	FCGR2C	FCGR2C	polymorphic_pseudogene	Fc fragment of IgG receptor IIc (gene/pseudogene) [Source:HGNC Symbol;Acc:HGNC:15626]	1	1	161581339	161605662	0.1722385068429486	2.7942804724157706	1.3547281936876936	0.17606032168178623	0.3890684783596219	1.3529853154459832	FALSE
ENSG00000100336	80832	APOL4	APOL4	protein_coding	apolipoprotein L4 [Source:HGNC Symbol;Acc:HGNC:14867]	22	-1	36189124	36204840	-0.31849381756366923	0.5369426977632582	-1.3544407976007573	0.17612495511994708	0.38915586593525625	-1.3527830317717202	FALSE
ENSG00000184389	127550	A3GALT2	A3GALT2	protein_coding	alpha 1,3-galactosyltransferase 2 [Source:HGNC Symbol;Acc:HGNC:30005]	1	-1	33306766	33321098	0.22129972179564805	1.9142130723347803	1.35456730468875	0.17616000419213343	0.38917786996498815	1.3526733616154947	FALSE
ENSG00000131873	22856	CHSY1	CHSY1	protein_coding	chondroitin sulfate synthase 1 [Source:HGNC Symbol;Acc:HGNC:17198]	15	-1	101175727	101252048	0.12324375130265786	6.875599341099077	1.3539877992318208	0.17620835350759584	0.3891858920613813	1.35252210108356	FALSE
ENSG00000198089	9814	SFI1	SFI1	protein_coding	SFI1 centrin binding protein [Source:HGNC Symbol;Acc:HGNC:29064]	22	1	31488688	31618588	-0.08801301000354922	6.12887517993937	-1.3540914374220852	0.1762138172875431	0.3891858920613813	-1.3525050096280704	FALSE
ENSG00000174173	54931	TRMT10C	TRMT10C	protein_coding	tRNA methyltransferase 10C, mitochondrial RNase P subunit [Source:HGNC Symbol;Acc:HGNC:26022]	3	1	101561868	101566446	-0.0752087219566655	3.953342367169815	-1.3533336905862114	0.17641300946578398	0.38957035732115247	-1.3518821786518247	FALSE
ENSG00000155545	166968	MIER3	MIER3	protein_coding	MIER family member 3 [Source:HGNC Symbol;Acc:HGNC:26678]	5	-1	56919602	56971675	-0.12120658465256007	3.5698225737211833	-1.3532189015587854	0.1764386131206052	0.38957143460693344	-1.3518021595735026	FALSE
ENSG00000181409	9625	AATK	AATK	protein_coding	apoptosis associated tyrosine kinase [Source:HGNC Symbol;Acc:HGNC:21]	17	-1	81110487	81166221	0.14601520850525773	6.527777876803981	1.353174105884203	0.176560434019557	0.38978492628484895	1.351421551344298	FALSE
ENSG00000074054	23332	CLASP1	CLASP1	protein_coding	cytoplasmic linker associated protein 1 [Source:HGNC Symbol;Acc:HGNC:17088]	2	-1	121337776	121649587	0.06562722486321615	6.996678385430563	1.352805706721741	0.17659081820740227	0.3897965250056947	1.3513266517272857	FALSE
ENSG00000265784	NA	AC006441.3	AC006441.3	lncRNA	novel transcript, antisense to LASP1	17	-1	38918801	38921769	0.1397927399924246	1.7443906461160206	1.35268957691126	0.17663779082367603	0.38984473156887295	1.3511799650444145	FALSE
ENSG00000280135	NA	AL096816.1	AL096816.1	TEC	TEC	6	-1	107697299	107700218	-0.1739822240358131	2.451553104843156	-1.3525534757562447	0.17670485244956435	0.38993725513518174	-1.350970594516534	FALSE
ENSG00000273654	NA	AC020904.2	AC020904.2	transcribed_processed_pseudogene	citrate synthase (CS) pseudogene	19	1	18022403	18032099	0.16682229915161584	-0.2276534295421313	1.3515926807869778	0.1769135577928608	0.39034227523827364	1.3503193822203217	FALSE
ENSG00000279722	NA	AC007342.7	AC007342.7	TEC	novel transcript	16	-1	53487607	53489943	0.14397635304077383	1.1154332847277484	1.3515684043893683	0.17698506577640374	0.3903528904480251	1.3500963912851731	FALSE
ENSG00000159692	1487	CTBP1	CTBP1	protein_coding	C-terminal binding protein 1 [Source:HGNC Symbol;Acc:HGNC:2494]	4	-1	1211448	1249953	-0.039718319422576975	6.972998286276092	-1.3516621300983336	0.17699739631475758	0.3903528904480251	-1.3500579464442044	FALSE
ENSG00000226711	NA	FAM66C	FAM66C	lncRNA	family with sequence similarity 66 member C [Source:HGNC Symbol;Acc:HGNC:21644]	12	1	8180209	8216151	-0.15554592204514917	0.856998619344292	-1.3514440959694638	0.1770096959787942	0.3903528904480251	-1.350019599852709	FALSE
ENSG00000166233	25820	ARIH1	ARIH1	protein_coding	ariadne RBR E3 ubiquitin protein ligase 1 [Source:HGNC Symbol;Acc:HGNC:689]	15	1	72474330	72602987	0.0356070704308209	7.055056682105349	1.351410564929261	0.17701903368005986	0.3903528904480251	1.3499904890810015	FALSE
ENSG00000145337	100996939	PYURF	PYURF	protein_coding	PIGY upstream reading frame [Source:HGNC Symbol;Acc:HGNC:44317]	4	-1	88520998	88523776	-0.07664983169668194	4.189276031559199	-1.3513321079835046	0.17704993494885585	0.3903655353222037	-1.3498941609169963	FALSE
ENSG00000197093	79690	GAL3ST4	GAL3ST4	protein_coding	galactose-3-O-sulfotransferase 4 [Source:HGNC Symbol;Acc:HGNC:24145]	7	-1	100159244	100168617	-0.13827416945622106	2.8529605564820018	-1.351389227945318	0.177150574110462	0.390490394135179	-1.3495805264280227	FALSE
ENSG00000204311	494513	PJVK	PJVK	protein_coding	pejvakin [Source:HGNC Symbol;Acc:HGNC:29502]	2	1	178451346	178461409	-0.1907389982153636	-0.21535046635986174	-1.3508665436951146	0.17715691467534359	0.390490394135179	-1.3495607709724833	FALSE
ENSG00000213672	51517	NCKIPSD	NCKIPSD	protein_coding	NCK interacting protein with SH3 domain [Source:HGNC Symbol;Acc:HGNC:15486]	3	-1	48673844	48686364	-0.0796329598968053	2.803940595562675	-1.350686663355139	0.17723459016925736	0.3906060994764636	-1.3493187982432313	FALSE
ENSG00000068489	55771	PRR11	PRR11	protein_coding	proline rich 11 [Source:HGNC Symbol;Acc:HGNC:25619]	17	1	59155499	59204705	0.14057814517692258	1.5078867666020628	1.3498445849624263	0.17748665983053993	0.39109056808030657	1.3485341008965877	FALSE
ENSG00000224769	NA	MUC20P1	MUC20P1	unprocessed_pseudogene	mucin 20, cell surface associated pseudogene 1 [Source:HGNC Symbol;Acc:HGNC:51921]	3	1	195614947	195620233	0.2610789520648319	-0.6479991475519943	1.3500327486771542	0.17753401886614192	0.39109056808030657	1.348386764004423	FALSE
ENSG00000109065	26151	NAT9	NAT9	protein_coding	N-acetyltransferase 9 (putative) [Source:HGNC Symbol;Acc:HGNC:23133]	17	-1	74770529	74776367	-0.08061334937587983	2.929680004050815	-1.349694228308667	0.1775352593487091	0.39109056808030657	-1.3483829051797258	FALSE
ENSG00000181991	64963	MRPS11	MRPS11	protein_coding	mitochondrial ribosomal protein S11 [Source:HGNC Symbol;Acc:HGNC:14050]	15	1	88467453	88480776	-0.054443344732523435	4.180071121199496	-1.3496482268719496	0.17755682025570535	0.39109056808030657	-1.348315837907415	FALSE
ENSG00000138081	80204	FBXO11	FBXO11	protein_coding	F-box protein 11 [Source:HGNC Symbol;Acc:HGNC:13590]	2	-1	47789316	47905793	0.06043454594861508	8.168658274962533	1.3497243861495851	0.17758048294691503	0.39109056808030657	1.3482422398130969	FALSE
ENSG00000172638	30008	EFEMP2	EFEMP2	protein_coding	EGF containing fibulin extracellular matrix protein 2 [Source:HGNC Symbol;Acc:HGNC:3219]	11	-1	65866441	65873592	0.11754314918916586	1.8267514049943883	1.3492931942602655	0.1777364584831317	0.39128381481505164	1.3477572915532066	FALSE
ENSG00000185864	440345	NPIPB4	NPIPB4	protein_coding	nuclear pore complex interacting protein family member B4 [Source:HGNC Symbol;Acc:HGNC:41985]	16	-1	21834569	21880827	-0.08204535749317188	4.639908110020286	-1.3495118820372396	0.1777391059198917	0.39128381481505164	-1.3477490630627549	FALSE
ENSG00000286061	NA	RCAN3AS	RCAN3AS	lncRNA	RCAN3 antisense RNA [Source:HGNC Symbol;Acc:HGNC:39009]	1	-1	24496254	24535400	-0.16064744861087044	1.6689866386565324	-1.3493066786903547	0.17774390814176091	0.39128381481505164	-1.3477341375238914	FALSE
ENSG00000117868	57488	ESYT2	ESYT2	protein_coding	extended synaptotagmin 2 [Source:HGNC Symbol;Acc:HGNC:22211]	7	-1	158730995	158830253	-0.08133277337188005	7.107793615524641	-1.3491823041337714	0.17781486985875558	0.39133835088631985	-1.3475136200486162	FALSE
ENSG00000086504	10573	MRPL28	MRPL28	protein_coding	mitochondrial ribosomal protein L28 [Source:HGNC Symbol;Acc:HGNC:14484]	16	-1	366969	371289	0.08482820796046697	3.5589780065080845	1.3489524210714074	0.17781914106419847	0.39133835088631985	1.347500349131182	FALSE
ENSG00000152556	5213	PFKM	PFKM	protein_coding	phosphofructokinase, muscle [Source:HGNC Symbol;Acc:HGNC:8877]	12	1	48105139	48146404	-0.08238348595789358	2.4924393078739633	-1.3486411095510347	0.1778788372520539	0.391338558478201	-1.347314893964439	FALSE
ENSG00000141570	57332	CBX8	CBX8	protein_coding	chromobox 8 [Source:HGNC Symbol;Acc:HGNC:15962]	17	-1	79792132	79801683	0.11311151143368381	1.069794485198024	1.34856190608513	0.1778811271039438	0.391338558478201	1.3473077811186784	FALSE
ENSG00000143614	57459	GATAD2B	GATAD2B	protein_coding	GATA zinc finger domain containing 2B [Source:HGNC Symbol;Acc:HGNC:30778]	1	-1	153789030	153923360	0.05030379377287808	7.730468972235118	1.34874131504766	0.17789492462315742	0.391338558478201	1.3472649240575163	FALSE
ENSG00000157470	145773	FAM81A	FAM81A	protein_coding	family with sequence similarity 81 member A [Source:HGNC Symbol;Acc:HGNC:28379]	15	1	59372693	59523555	-0.17396984949759187	0.863647898958167	-1.3485220903161068	0.17793733901677042	0.3913763564221676	-1.3471331943989542	FALSE
ENSG00000260269	NA	AC105036.3	AC105036.3	lncRNA	novel transcript	15	-1	75527150	75601205	-0.0813608532028125	2.609453024492669	-1.3483781637663186	0.17798431169855902	0.39142416826263277	-1.34698733498722	FALSE
ENSG00000070770	1459	CSNK2A2	CSNK2A2	protein_coding	casein kinase 2 alpha 2 [Source:HGNC Symbol;Acc:HGNC:2459]	16	-1	58157907	58198106	-0.07097370615742093	5.1185850443754415	-1.348303066904947	0.17801749562614974	0.3914416465349034	-1.3468843096390186	FALSE
ENSG00000110777	5450	POU2AF1	POU2AF1	protein_coding	POU class 2 homeobox associating factor 1 [Source:HGNC Symbol;Acc:HGNC:9211]	11	-1	111352255	111455630	-0.17234332815085107	4.587032552100824	-1.3485476586805347	0.1780799604759822	0.39152349637745715	-1.3466904152843704	FALSE
ENSG00000245598	NA	DACT3-AS1	DACT3-AS1	lncRNA	DACT3 antisense RNA 1 [Source:HGNC Symbol;Acc:HGNC:44120]	19	1	46660364	46677447	0.22316861669347413	-0.5536087574110109	1.3474816878179934	0.17823837962424965	0.39181625656912367	1.3461989003569133	FALSE
ENSG00000126214	3831	KLC1	KLC1	protein_coding	kinesin light chain 1 [Source:HGNC Symbol;Acc:HGNC:6387]	14	1	103561896	103714249	0.059179283142909433	6.172718771896804	1.347008423541048	0.1784589546128733	0.39224554980874	1.3455150804577176	FALSE
ENSG00000139624	91012	CERS5	CERS5	protein_coding	ceramide synthase 5 [Source:HGNC Symbol;Acc:HGNC:23749]	12	-1	50129299	50167533	0.05439235836364542	5.972855085058643	1.3468631966623439	0.17851860651641974	0.3923210690955209	1.3453302574798585	FALSE
ENSG00000162695	148867	SLC30A7	SLC30A7	protein_coding	solute carrier family 30 member 7 [Source:HGNC Symbol;Acc:HGNC:19306]	1	1	100896076	100981757	-0.04972943651958506	5.791052923496922	-1.3461358212742969	0.17869561844042067	0.39265444646966496	-1.34478208143256	FALSE
ENSG00000102309	5303	PIN4	PIN4	protein_coding	peptidylprolyl cis/trans isomerase, NIMA-interacting 4 [Source:HGNC Symbol;Acc:HGNC:8992]	X	1	72181353	72302926	-0.07243524443566418	4.8591800647574885	-1.3460067938873492	0.17876269374965667	0.39274619585707143	-1.3445744660620238	FALSE
ENSG00000069399	602	BCL3	BCL3	protein_coding	BCL3 transcription coactivator [Source:HGNC Symbol;Acc:HGNC:998]	19	1	44747705	44760044	0.1202838153304766	7.078956438646084	1.3454123727946081	0.17893265756331053	0.39306393591056643	1.3440486435768668	FALSE
ENSG00000186230	388567	ZNF749	ZNF749	protein_coding	zinc finger protein 749 [Source:HGNC Symbol;Acc:HGNC:32783]	19	1	57435325	57447101	-0.17041366752524834	1.3528096861889365	-1.3444085643613997	0.17925932378163698	0.3937257676546263	-1.3430390680256272	FALSE
ENSG00000198952	23381	SMG5	SMG5	protein_coding	SMG5 nonsense mediated mRNA decay factor [Source:HGNC Symbol;Acc:HGNC:24644]	1	-1	156249224	156282825	0.08583659966209023	5.663631947210289	1.3447954978338927	0.17933284785159523	0.3938314884646883	1.3428120274612212	FALSE
ENSG00000096070	27154	BRPF3	BRPF3	protein_coding	bromodomain and PHD finger containing 3 [Source:HGNC Symbol;Acc:HGNC:14256]	6	1	36196744	36232790	0.07360731506428397	5.15965383469643	1.34369412713111	0.17948346586803057	0.39410646079827605	1.3423471386538335	FALSE
ENSG00000256206	NA	AC018523.2	AC018523.2	protein_coding	novel protein	11	-1	14493783	14520344	0.15700747133723342	0.005650655272747923	1.3434377871445977	0.179526030264887	0.39414412674291044	1.3422158144265928	FALSE
ENSG00000143514	7159	TP53BP2	TP53BP2	protein_coding	tumor protein p53 binding protein 2 [Source:HGNC Symbol;Acc:HGNC:12000]	1	-1	223779893	223845954	0.06390651699498129	5.19964323438537	1.3431512742953107	0.1796654082498238	0.3943657443981138	1.341785952485183	FALSE
ENSG00000150594	150	ADRA2A	ADRA2A	protein_coding	adrenoceptor alpha 2A [Source:HGNC Symbol;Acc:HGNC:281]	10	1	111077029	111080907	0.21328820376696597	0.018867835527945704	1.3434811089696557	0.17968434640869002	0.3943657443981138	1.3417275635838741	FALSE
ENSG00000113742	80315	CPEB4	CPEB4	protein_coding	cytoplasmic polyadenylation element binding protein 4 [Source:HGNC Symbol;Acc:HGNC:21747]	5	1	173888349	173961980	0.12780392501076765	6.873664929770856	1.3430822760740728	0.17972786430381069	0.3943657443981138	1.3415934093659654	FALSE
ENSG00000271646	NA	AC099343.3	AC099343.3	lncRNA	novel transcript	4	1	184474802	184477304	0.08765889357176215	3.018889628416333	1.343060272071711	0.17972867301594136	0.3943657443981138	1.3415909165478106	FALSE
ENSG00000272079	NA	AC004233.2	AC004233.2	lncRNA	novel transcript	16	1	3006120	3007388	0.13917070854428282	2.0516040657299817	1.3429962375850049	0.17977352747650993	0.3943675513943987	1.3414526677768677	FALSE
ENSG00000113597	80006	TRAPPC13	TRAPPC13	protein_coding	trafficking protein particle complex 13 [Source:HGNC Symbol;Acc:HGNC:25828]	5	1	65625004	65666233	-0.052734924912543946	4.147405211197841	-1.3427583059936816	0.179780346586925	0.3943675513943987	-1.341431652410273	FALSE
ENSG00000198890	55170	PRMT6	PRMT6	protein_coding	protein arginine methyltransferase 6 [Source:HGNC Symbol;Acc:HGNC:18241]	1	1	107056674	107067636	-0.1144211578320351	2.436070140206464	-1.3425762479472936	0.1798437329215639	0.3944508118419652	-1.3412363345881813	FALSE
ENSG00000187997	100141515	C17orf99	C17orf99	protein_coding	chromosome 17 open reading frame 99 [Source:HGNC Symbol;Acc:HGNC:34490]	17	1	78146353	78166177	0.24107915623583348	0.03299036401547	1.3424950079085842	0.17992200952873572	0.3945285457155739	1.3409952046613127	FALSE
ENSG00000211782	NA	TRAV8-1	TRAV8-1	TR_V_gene	T cell receptor alpha variable 8-1 [Source:HGNC Symbol;Acc:HGNC:12146]	14	1	21797287	21797886	-0.25597031935597925	-0.6402687034602222	-1.3423942421189878	0.1799300452834743	0.3945285457155739	-1.3409704550507564	FALSE
ENSG00000169084	207063	DHRSX	DHRSX	protein_coding	dehydrogenase/reductase X-linked [Source:HGNC Symbol;Acc:HGNC:18399]	X	-1	2219506	2502805	0.10107029573502846	7.300962981536014	1.3422970295421415	0.1800294687439034	0.39469075472603327	1.3406643050810116	FALSE
ENSG00000139971	145407	ARMH4	ARMH4	protein_coding	armadillo like helical domain containing 4 [Source:HGNC Symbol;Acc:HGNC:19846]	14	-1	57999735	58298139	0.06644915955017439	5.097534492355892	1.3418653230083795	0.18011197621915984	0.3948158370739667	1.3404103390797262	FALSE
ENSG00000091164	9352	TXNL1	TXNL1	protein_coding	thioredoxin like 1 [Source:HGNC Symbol;Acc:HGNC:12436]	18	-1	56597209	56651600	-0.04822852376079645	5.898110894281457	-1.3417059632685986	0.18014912719054016	0.39483578573976563	-1.340296013014295	FALSE
ENSG00000055070	26099	SZRD1	SZRD1	protein_coding	SUZ RNA binding domain containing 1 [Source:HGNC Symbol;Acc:HGNC:30232]	1	1	16352575	16398145	0.04506469499893395	6.376691032562675	1.3417299847143604	0.1801719870715016	0.39483578573976563	1.3402256741579495	FALSE
ENSG00000257743	93432	MGAM2	MGAM2	protein_coding	maltase-glucoamylase 2 (putative) [Source:HGNC Symbol;Acc:HGNC:28101]	7	1	142111749	142222324	0.20553872595645117	4.555712761641203	1.341582949807591	0.18023667978333005	0.3949217601524555	1.3400266534322953	FALSE
ENSG00000186908	23390	ZDHHC17	ZDHHC17	protein_coding	zinc finger DHHC-type containing 17 [Source:HGNC Symbol;Acc:HGNC:18412]	12	1	76763588	76853696	0.08882233775268666	6.662785824964669	1.3415346225013953	0.1802685637474802	0.39493583224394996	1.339928585095041	FALSE
ENSG00000117906	5955	RCN2	RCN2	protein_coding	reticulocalbin 2 [Source:HGNC Symbol;Acc:HGNC:9935]	15	1	76931738	76954393	-0.07619953767738608	4.42550671445922	-1.3413508390418023	0.18030310907852695	0.39495573011114693	-1.3398223454984606	FALSE
ENSG00000100138	4809	SNU13	SNU13	protein_coding	small nuclear ribonucleoprotein 13 [Source:HGNC Symbol;Acc:HGNC:7819]	22	-1	41673933	41690504	-0.07987656173684243	5.020012071710223	-1.3405390868632296	0.18051942811789792	0.3953737432274378	-1.3391574284666052	FALSE
ENSG00000196172	148213	ZNF681	ZNF681	protein_coding	zinc finger protein 681 [Source:HGNC Symbol;Acc:HGNC:26457]	19	-1	23739195	23758891	-0.1524174011155468	2.1793503912025693	-1.3403628372821572	0.18060478325306348	0.3954422600335278	-1.338895228428171	FALSE
ENSG00000130733	78992	YIPF2	YIPF2	protein_coding	Yip1 domain family member 2 [Source:HGNC Symbol;Acc:HGNC:28476]	19	-1	10922185	10928681	-0.08628828258617727	3.011162543518126	-1.3401843725313012	0.1806264103591372	0.3954422600335278	-1.338828807343737	FALSE
ENSG00000099866	8174	MADCAM1	MADCAM1	protein_coding	mucosal vascular addressin cell adhesion molecule 1 [Source:HGNC Symbol;Acc:HGNC:6765]	19	1	489176	505343	0.21223129682972858	0.05433014152353715	1.3402073268423147	0.1806417642421117	0.3954422600335278	1.3387816561427022	FALSE
ENSG00000169860	5028	P2RY1	P2RY1	protein_coding	purinergic receptor P2Y1 [Source:HGNC Symbol;Acc:HGNC:8539]	3	1	152835131	152841439	0.17205129929598117	1.514899752201686	1.3401383197645593	0.1806531576161207	0.3954422600335278	1.3387466694404544	FALSE
ENSG00000142920	113451	AZIN2	AZIN2	protein_coding	antizyme inhibitor 2 [Source:HGNC Symbol;Acc:HGNC:29957]	1	1	33081104	33123492	-0.1552949368744505	1.4729075501476314	-1.3399507543673912	0.18069821567132294	0.3954422600335278	-1.338608321496581	FALSE
ENSG00000165568	83592	AKR1E2	AKR1E2	protein_coding	aldo-keto reductase family 1 member E2 [Source:HGNC Symbol;Acc:HGNC:23437]	10	1	4786629	4848062	-0.18770101285739438	0.4216380881583213	-1.3401273691769644	0.1807280429760564	0.3954422600335278	-1.3385167527127757	FALSE
ENSG00000164120	3248	HPGD	HPGD	protein_coding	15-hydroxyprostaglandin dehydrogenase [Source:HGNC Symbol;Acc:HGNC:5154]	4	-1	174490175	174523154	0.20667679777949477	3.0624319485256604	1.3401009836897382	0.1807291716444896	0.3954422600335278	1.3385132879604786	FALSE
ENSG00000135390	517	ATP5MC2	ATP5MC2	protein_coding	ATP synthase membrane subunit c locus 2 [Source:HGNC Symbol;Acc:HGNC:842]	12	-1	53632726	53677408	-0.08069016435015453	6.291660067926394	-1.3398017777939124	0.1807821087448611	0.39549156627903026	-1.338350801294297	FALSE
ENSG00000214654	NA	B3GNT10	B3GNT10	protein_coding	UDP-GlcNAc:betaGal beta-1,3-N-acetylglucosaminyltransferase 10 (putative) [Source:HGNC Symbol;Acc:HGNC:53652]	9	1	120792403	120799918	-0.1679727516708649	0.4181359804563219	-1.339544389504259	0.1808027010821097	0.39549156627903026	-1.3382876041240832	FALSE
ENSG00000246089	NA	AC016065.1	AC016065.1	lncRNA	novel transcript	8	-1	6403551	6407142	0.16375787376420814	-0.10424302156100825	1.3391482235540804	0.18094101899547352	0.39573831720795116	1.33786324969383	FALSE
ENSG00000007168	5048	PAFAH1B1	PAFAH1B1	protein_coding	platelet activating factor acetylhydrolase 1b regulatory subunit 1 [Source:HGNC Symbol;Acc:HGNC:8574]	17	1	2593210	2685615	0.04092011809433238	7.803413831689629	1.339031519241816	0.1810149320703369	0.3958404832720604	1.3376365857468366	FALSE
ENSG00000264558	NA	AC015674.1	AC015674.1	lncRNA	novel transcript, antisense to KPNB1	17	-1	47682417	47682683	0.19328165297446376	-0.5677365106109702	1.338779335155599	0.1810521837613184	0.3958404832720604	1.3375223746886333	FALSE
ENSG00000232485	NA	AC098820.1	AC098820.1	lncRNA	novel transcript	2	-1	216479030	216498761	-0.14316477727819746	0.21532148561730727	-1.3387185191304956	0.18106429171654106	0.3958404832720604	-1.3374852563082955	FALSE
ENSG00000135930	9470	EIF4E2	EIF4E2	protein_coding	eukaryotic translation initiation factor 4E family member 2 [Source:HGNC Symbol;Acc:HGNC:3293]	2	1	232550674	232583644	0.03950469429367054	6.134765036804821	1.3388418399563062	0.1811086963346393	0.3958817628025071	1.3373491444260357	FALSE
ENSG00000285939	NA	AC034268.2	AC034268.2	lncRNA	novel transcript, antisense to KIF2B	17	-1	53276760	54365634	-0.21738565783112707	-0.34768432778079067	-1.3382022090625685	0.18125189290524218	0.39613894756280277	-1.3369103778074014	FALSE
ENSG00000131473	47	ACLY	ACLY	protein_coding	ATP citrate lyase [Source:HGNC Symbol;Acc:HGNC:115]	17	-1	41866917	41930542	0.05493153237031212	6.228506663307389	1.3377061188935893	0.1814419864128393	0.3964985420188152	1.336328312254848	FALSE
ENSG00000243797	NA	AC004917.1	AC004917.1	lncRNA	novel transcript, sense overlapping CCDC71L	7	-1	106372251	106770207	0.18278038861730117	1.6831777484591002	1.3373871494761345	0.18159792707990657	0.39675503685850183	1.3358511603817105	FALSE
ENSG00000065057	4913	NTHL1	NTHL1	protein_coding	nth like DNA glycosylase 1 [Source:HGNC Symbol;Acc:HGNC:8028]	16	-1	2039815	2047866	-0.14134566857415443	0.757426744507872	-1.3370491645107858	0.18161051909582637	0.39675503685850183	-1.3358126442274623	FALSE
ENSG00000136875	9128	PRPF4	PRPF4	protein_coding	pre-mRNA processing factor 4 [Source:HGNC Symbol;Acc:HGNC:17349]	9	1	113275343	113292905	0.05437118560065901	4.349804226214291	1.3369895624905084	0.18164602882801717	0.3967767290735635	1.3357040385884555	FALSE
ENSG00000118705	6185	RPN2	RPN2	protein_coding	ribophorin II [Source:HGNC Symbol;Acc:HGNC:10382]	20	1	37178410	37241619	-0.06641154062062071	6.652439607052229	-1.336980155273168	0.18170894240372493	0.396805500151377	-1.3355116576455763	FALSE
ENSG00000184786	6991	TCTE3	TCTE3	protein_coding	t-complex-associated-testis-expressed 3 [Source:HGNC Symbol;Acc:HGNC:11695]	6	-1	169740109	169751587	-0.13721745818978126	0.6034124552317252	-1.336703342380148	0.1817103647460016	0.396805500151377	-1.3355073088925382	FALSE
ENSG00000286263	NA	AL391832.4	AL391832.4	lncRNA	novel transcript	1	-1	234811052	234932653	0.20651217479758	2.0457927900332797	1.3370749394651025	0.1817809459867066	0.3969037518580808	1.3352915413663946	FALSE
ENSG00000134222	84722	PSRC1	PSRC1	protein_coding	proline and serine rich coiled-coil 1 [Source:HGNC Symbol;Acc:HGNC:24472]	1	-1	109279556	109283186	0.11247917989134981	2.2322993277137275	1.3367700081264056	0.1818335125575526	0.39696264789306096	1.3351308852389643	FALSE
ENSG00000155438	84365	NIFK	NIFK	protein_coding	nucleolar protein interacting with the FHA domain of MKI67 [Source:HGNC Symbol;Acc:HGNC:17838]	2	-1	121726945	121736911	-0.07799890965997314	4.509039140129337	-1.3363538542965394	0.18190228498413058	0.39705690154641843	-1.334920752124647	FALSE
ENSG00000227070	NA	AC104170.1	AC104170.1	lncRNA	novel transcript	1	1	51518309	51561629	-0.10235998766799081	2.039504924573274	-1.3361808027019013	0.18193531575131466	0.39707312264227407	-1.334819848063339	FALSE
ENSG00000106123	2051	EPHB6	EPHB6	protein_coding	EPH receptor B6 [Source:HGNC Symbol;Acc:HGNC:3396]	7	1	142855061	142871094	0.08353620453086297	3.303985265862335	1.335973411120824	0.18207624327855168	0.3973247903057984	1.3343894881253315	FALSE
ENSG00000228140	NA	AL031283.1	AL031283.1	lncRNA	novel transcript	1	-1	15402979	15409433	0.15060346055491391	0.5905854944188436	1.3352982850216863	0.18221442601057905	0.39756799810473475	1.3339677499874791	FALSE
ENSG00000140307	2958	GTF2A2	GTF2A2	protein_coding	general transcription factor IIA subunit 2 [Source:HGNC Symbol;Acc:HGNC:4647]	15	-1	59638062	59657541	-0.08113616406549617	4.192485799940364	-1.3352472458161502	0.18225454597353466	0.39756799810473475	-1.3338453470055462	FALSE
ENSG00000267723	NA	AC011509.2	AC011509.2	lncRNA	novel transcript	19	-1	14254189	14293205	0.18054434954272525	0.7472985321593509	1.3352013014781998	0.18226458864823475	0.39756799810473475	1.3338147106893607	FALSE
ENSG00000237172	84752	B3GNT9	B3GNT9	protein_coding	UDP-GlcNAc:betaGal beta-1,3-N-acetylglucosaminyltransferase 9 [Source:HGNC Symbol;Acc:HGNC:28714]	16	-1	67148104	67150998	0.1025510213582912	1.6012482687932084	1.3348590256732698	0.18233900727064287	0.3976744012619434	1.3335877272561374	FALSE
ENSG00000077152	29089	UBE2T	UBE2T	protein_coding	ubiquitin conjugating enzyme E2 T [Source:HGNC Symbol;Acc:HGNC:25009]	1	-1	202331657	202341980	-0.16223288039142914	0.21939260023133195	-1.334315237742895	0.1825022311540096	0.3979658347724248	-1.3330901203284893	FALSE
ENSG00000149136	6749	SSRP1	SSRP1	protein_coding	structure specific recognition protein 1 [Source:HGNC Symbol;Acc:HGNC:11327]	11	-1	57325986	57335892	-0.0905427639379166	4.998493328148977	-1.3344013660176217	0.1825249855813745	0.3979658347724248	-1.3330207770304081	FALSE
ENSG00000072195	10290	SPEG	SPEG	protein_coding	striated muscle enriched protein kinase [Source:HGNC Symbol;Acc:HGNC:16901]	2	1	219434843	219493629	-0.22848897271614244	0.012222137153537739	-1.3345606499964902	0.18256569840493247	0.3979658347724248	-1.33289672215837	FALSE
ENSG00000145390	54532	USP53	USP53	protein_coding	ubiquitin specific peptidase 53 [Source:HGNC Symbol;Acc:HGNC:29255]	4	1	119212587	119295517	-0.14142410097796176	4.04899092113333	-1.3349450868072752	0.18257526144288408	0.3979658347724248	-1.332867585875696	FALSE
ENSG00000168040	8772	FADD	FADD	protein_coding	Fas associated via death domain [Source:HGNC Symbol;Acc:HGNC:3573]	11	1	70203163	70207390	0.1023977488099641	4.176039221574704	1.333452533543043	0.18284726754313	0.3984670911932498	1.3320393218896651	FALSE
ENSG00000135632	10322	SMYD5	SMYD5	protein_coding	SMYD family member 5 [Source:HGNC Symbol;Acc:HGNC:16258]	2	1	73214222	73227221	-0.11410249541887829	2.6323481243785665	-1.3334683634170075	0.1828631288412881	0.3984670911932498	-1.3319910521118983	FALSE
ENSG00000138231	51163	DBR1	DBR1	protein_coding	debranching RNA lariats 1 [Source:HGNC Symbol;Acc:HGNC:15594]	3	-1	138160988	138174921	-0.07806573825378482	3.6635678863633476	-1.3331588885799215	0.18290137814014865	0.3984670911932498	-1.3318746629813951	FALSE
ENSG00000273729	NA	AC007686.3	AC007686.3	lncRNA	novel transcript, antisense to IRF2BPL	14	1	77028086	77031572	0.09454717481389574	3.155136180982378	1.3332019915880737	0.1829079807424369	0.3984670911932498	1.3318545736903193	FALSE
ENSG00000122705	1211	CLTA	CLTA	protein_coding	clathrin light chain A [Source:HGNC Symbol;Acc:HGNC:2090]	9	1	36190856	36304781	-0.04947262329975821	6.156374436452655	-1.3329535702284354	0.18301958465161527	0.39865423080061857	-1.3315150853273918	FALSE
ENSG00000145907	10146	G3BP1	G3BP1	protein_coding	G3BP stress granule assembly factor 1 [Source:HGNC Symbol;Acc:HGNC:30292]	5	1	151771045	151812785	-0.07362938443755684	6.528182797696125	-1.332949623720393	0.18304577613359943	0.39865529817582995	-1.3314354355867726	FALSE
ENSG00000100226	9567	GTPBP1	GTPBP1	protein_coding	GTP binding protein 1 [Source:HGNC Symbol;Acc:HGNC:4669]	22	1	38705742	38738299	0.08402641712574077	6.3078108054788355	1.3323902667996448	0.1831608190671174	0.3988498476133733	1.3310856836744722	FALSE
ENSG00000132792	56259	CTNNBL1	CTNNBL1	protein_coding	catenin beta like 1 [Source:HGNC Symbol;Acc:HGNC:15879]	20	1	37693955	37872129	-0.05109501422149432	5.10867037068223	-1.3320536020998401	0.1832550624931038	0.39899905591388735	-1.3307992874154266	FALSE
ENSG00000100416	55687	TRMU	TRMU	protein_coding	tRNA 5-methylaminomethyl-2-thiouridylate methyltransferase [Source:HGNC Symbol;Acc:HGNC:25481]	22	1	46330875	46357340	-0.06359835396335178	3.785116605973065	-1.3319741898800492	0.18330019361054917	0.3990413056972952	-1.3306621771489238	FALSE
ENSG00000227403	NA	LINC01806	LINC01806	lncRNA	long intergenic non-protein coding RNA 1806 [Source:HGNC Symbol;Acc:HGNC:52599]	2	1	161244730	161249050	0.20909953426512196	-0.22457104363795446	1.3320321722192932	0.18333208790605784	0.3990547313374773	1.3305652959979148	FALSE
ENSG00000265241	9939	RBM8A	RBM8A	protein_coding	RNA binding motif protein 8A [Source:HGNC Symbol;Acc:HGNC:9905]	1	-1	145917714	145927678	0.047738156100420426	6.169994743039313	1.3318379552708783	0.18337313107978323	0.3990880645683342	1.330440642863131	FALSE
ENSG00000101473	10005	ACOT8	ACOT8	protein_coding	acyl-CoA thioesterase 8 [Source:HGNC Symbol;Acc:HGNC:15919]	20	-1	45841721	45857405	0.05340263366436604	3.5388005637554385	1.3313445928403669	0.18348099813522545	0.39910130700613017	1.3301131359540823	FALSE
ENSG00000172554	54221	SNTG2	SNTG2	protein_coding	syntrophin gamma 2 [Source:HGNC Symbol;Acc:HGNC:13741]	2	1	950849	1367613	-0.2288571313471004	1.7232520152084816	-1.3322325135387683	0.18350897315526626	0.39910130700613017	-1.3300282212451804	FALSE
ENSG00000120334	91687	CENPL	CENPL	protein_coding	centromere protein L [Source:HGNC Symbol;Acc:HGNC:17879]	1	-1	173799550	173824720	-0.11296471741890479	1.313328916838286	-1.3312023569638791	0.18352575556549808	0.39910130700613017	-1.3299772849192224	FALSE
ENSG00000125843	55317	AP5S1	AP5S1	protein_coding	adaptor related protein complex 5 subunit sigma 1 [Source:HGNC Symbol;Acc:HGNC:15875]	20	1	3820524	3828838	0.08805937206781955	2.181045230282345	1.3311404775954032	0.1835368616079763	0.39910130700613017	1.3299435788453275	FALSE
ENSG00000264666	NA	AC020558.1	AC020558.1	lncRNA	novel transcript	17	1	17591428	17610485	0.1697768075757824	0.7381474292727723	1.3313748429006693	0.18355779754372684	0.39910130700613017	1.3298800438309237	FALSE
ENSG00000198954	26128	KIF1BP	KIF1BP	protein_coding	KIF1 binding protein [Source:HGNC Symbol;Acc:HGNC:23419]	10	1	68988721	69043544	-0.07156363378498609	3.2914446368382757	-1.3310168449682054	0.1836175368698354	0.39910130700613017	-1.3296987803217835	FALSE
ENSG00000104884	2068	ERCC2	ERCC2	protein_coding	ERCC excision repair 2, TFIIH core complex helicase subunit [Source:HGNC Symbol;Acc:HGNC:3434]	19	-1	45349837	45370918	-0.08303421621889617	2.8561112266558504	-1.3308764084590023	0.18366901385104567	0.39910130700613017	-1.3295426217936623	FALSE
ENSG00000273674	NA	AC021752.1	AC021752.1	lncRNA	novel transcript	15	-1	50839875	50908603	-0.12026860454358101	2.1405610809325015	-1.330963791064594	0.18367054603785962	0.39910130700613017	-1.3295379743093745	FALSE
ENSG00000172115	54205	CYCS	CYCS	protein_coding	cytochrome c, somatic [Source:HGNC Symbol;Acc:HGNC:19986]	7	-1	25120091	25125361	-0.07871943478049648	4.631584732470604	-1.3309301998218797	0.18367239740303304	0.39910130700613017	-1.329532358720092	FALSE
ENSG00000255302	23741	EID1	EID1	protein_coding	EP300 interacting inhibitor of differentiation 1 [Source:HGNC Symbol;Acc:HGNC:1191]	15	1	48878134	48880173	-0.06895029084788629	5.633993495422067	-1.3309175612253765	0.18367316929314115	0.39910130700613017	-1.3295300174235434	FALSE
ENSG00000272677	NA	AC124016.1	AC124016.1	lncRNA	novel transcript, antisense to HNRNPD	4	1	82374301	82384027	-0.15041754083065093	0.04764602106668253	-1.3305619871431955	0.18372298397773879	0.39910130700613017	-1.3293789349657217	FALSE
ENSG00000187601	28986	MAGEH1	MAGEH1	protein_coding	MAGE family member H1 [Source:HGNC Symbol;Acc:HGNC:24092]	X	1	55452127	55453566	-0.12346659681368033	2.353846140756567	-1.3306672154951542	0.18372875968473035	0.39910130700613017	-1.3293614198448331	FALSE
ENSG00000280441	NA	FP236383.3	FP236383.3	lncRNA	novel transcript	21	1	8380643	8454792	0.2859492474641242	-0.7368199919002661	1.3305696255909134	0.18375614370776724	0.39910130700613017	1.329278381972709	FALSE
ENSG00000182732	9628	RGS6	RGS6	protein_coding	regulator of G protein signaling 6 [Source:HGNC Symbol;Acc:HGNC:10002]	14	1	71932429	72566530	0.15158724048270988	3.008154278255349	1.3308507323434466	0.18381446150919112	0.39910130700613017	1.3291015726749325	FALSE
ENSG00000249896	NA	LINC02495	LINC02495	transcribed_unprocessed_pseudogene	long intergenic non-protein coding RNA 2495 [Source:HGNC Symbol;Acc:HGNC:27728]	4	1	6200733	6239937	-0.2402788571656589	-0.5641166630130524	-1.3303555141577321	0.18382034430771077	0.39910130700613017	-1.3290837393733619	FALSE
ENSG00000274512	729873	TBC1D3L	TBC1D3L	protein_coding	TBC1 domain family member 3L [Source:HGNC Symbol;Acc:HGNC:51246]	17	-1	37977972	37989048	0.2586913528269801	1.8550372728141031	1.332436876499958	0.18382290446086702	0.39910130700613017	1.3290759785760768	FALSE
ENSG00000198315	7745	ZKSCAN8	ZKSCAN8	protein_coding	zinc finger with KRAB and SCAN domains 8 [Source:HGNC Symbol;Acc:HGNC:12983]	6	1	28141883	28159460	-0.1192364594587696	5.014208789290552	-1.3305005284894282	0.18384145523707288	0.39910130700613017	-1.329019746513924	FALSE
ENSG00000173153	2101	ESRRA	ESRRA	protein_coding	estrogen related receptor alpha [Source:HGNC Symbol;Acc:HGNC:3471]	11	1	64305524	64316743	0.059492580607877876	5.0990414947468725	1.3305936873222313	0.18384235952284184	0.39910130700613017	1.3290170055040436	FALSE
ENSG00000258984	NA	UBE2F-SCLY	UBE2F-SCLY	protein_coding	UBE2F-SCLY readthrough (NMD candidate) [Source:HGNC Symbol;Acc:HGNC:48339]	2	1	237967014	238099412	-0.07437668406902054	3.0842265381462406	-1.3299376598419663	0.1839577364356882	0.39929589278672817	-1.3286673646846456	FALSE
ENSG00000205808	403313	PLPP6	PLPP6	protein_coding	phospholipid phosphatase 6 [Source:HGNC Symbol;Acc:HGNC:23682]	9	1	4662294	4665262	-0.08533802421717329	2.871105019292709	-1.3300246984472515	0.18398769979077464	0.39929920613317704	-1.3285765896163755	FALSE
ENSG00000110367	1656	DDX6	DDX6	protein_coding	DEAD-box helicase 6 [Source:HGNC Symbol;Acc:HGNC:2747]	11	-1	118747763	118791164	0.0664823352928936	7.884798189778058	1.329859084507488	0.18401074885177934	0.39929920613317704	1.3285067691011718	FALSE
ENSG00000077935	27127	SMC1B	SMC1B	protein_coding	structural maintenance of chromosomes 1B [Source:HGNC Symbol;Acc:HGNC:11112]	22	-1	45344063	45413619	0.26120158206587746	-0.43422155411629715	1.3298482784304637	0.18404499140963196	0.399317647468849	1.3284030530560307	FALSE
ENSG00000100348	25828	TXN2	TXN2	protein_coding	thioredoxin 2 [Source:HGNC Symbol;Acc:HGNC:17772]	22	-1	36467046	36481640	-0.06242942678682972	4.1540825464168805	-1.3293132072339617	0.18416345072453688	0.3994807808146637	-1.328044366097107	FALSE
ENSG00000122512	5395	PMS2	PMS2	protein_coding	PMS1 homolog 2, mismatch repair system component [Source:HGNC Symbol;Acc:HGNC:9122]	7	-1	5970925	6009106	-0.07559700441736039	3.320543570571708	-1.3294985281086769	0.1841716887116021	0.3994807808146637	-1.3280194283715743	FALSE
ENSG00000230266	NA	XXYLT1-AS2	XXYLT1-AS2	lncRNA	XXYLT1 antisense RNA 2 [Source:HGNC Symbol;Acc:HGNC:41154]	3	1	195147871	195152790	0.22972672868296065	-0.03437253797538994	1.3287802791390697	0.18432321705420973	0.3997122020718967	1.3275608746850134	FALSE
ENSG00000283103	NA	AC010642.2	AC010642.2	lncRNA	novel transcript, antisense to ERVK3-1	19	-1	58309727	58327248	-0.09878362559614029	1.5423861000800827	-1.3288116062765047	0.18432991950359598	0.3997122020718967	-1.3275405982399384	FALSE
ENSG00000158161	2140	EYA3	EYA3	protein_coding	EYA transcriptional coactivator and phosphatase 3 [Source:HGNC Symbol;Acc:HGNC:3521]	1	-1	27970344	28088637	0.051167535396909436	6.2875634605137956	1.329289027713086	0.18438775554834158	0.3997817271890308	1.327365653623686	FALSE
ENSG00000163374	55249	YY1AP1	YY1AP1	protein_coding	YY1 associated protein 1 [Source:HGNC Symbol;Acc:HGNC:30935]	1	-1	155659443	155689000	0.06390922312635805	6.892604119369978	1.328810501959721	0.18442503797051052	0.39980667560595234	1.3272529018993504	FALSE
ENSG00000030419	22807	IKZF2	IKZF2	protein_coding	IKAROS family zinc finger 2 [Source:HGNC Symbol;Acc:HGNC:13177]	2	-1	212999691	213152427	-0.16407379645964282	3.7955586134444528	-1.3284823470996472	0.18448971867388367	0.3998830450832527	-1.327057330678895	FALSE
ENSG00000214199	NA	EEF1A1P12	EEF1A1P12	processed_pseudogene	eukaryotic translation elongation factor 1 alpha 1 pseudogene 12 [Source:HGNC Symbol;Acc:HGNC:3195]	2	-1	106697331	106698676	-0.15893375359200013	1.352698024637043	-1.3282471680209156	0.18451182732646762	0.3998830450832527	-1.3269904936911678	FALSE
ENSG00000040199	23035	PHLPP2	PHLPP2	protein_coding	PH domain and leucine rich repeat protein phosphatase 2 [Source:HGNC Symbol;Acc:HGNC:29149]	16	-1	71637835	71724701	-0.08719637128622848	3.532766090059075	-1.3281555846593442	0.18456899474504632	0.3999223864055691	-1.3268176975159454	FALSE
ENSG00000112877	55722	CEP72	CEP72	protein_coding	centrosomal protein 72 [Source:HGNC Symbol;Acc:HGNC:25547]	5	1	612340	667168	-0.1293191800221345	2.0469161850891706	-1.328037659306269	0.18458154627538323	0.3999223864055691	-1.3267797641388759	FALSE
ENSG00000008516	64386	MMP25	MMP25	protein_coding	matrix metallopeptidase 25 [Source:HGNC Symbol;Acc:HGNC:14246]	16	1	3046561	3060726	0.14384142880186346	9.626540568665398	1.3282536364518327	0.18461010878968198	0.39992840746323427	1.3266934492995763	FALSE
ENSG00000134508	91768	CABLES1	CABLES1	protein_coding	Cdk5 and Abl enzyme substrate 1 [Source:HGNC Symbol;Acc:HGNC:25097]	18	1	23134564	23260467	0.1976604220051102	-0.47647236627531586	1.3275885459437304	0.18470401601814773	0.40007596599043277	1.3264097348488872	FALSE
ENSG00000114978	55233	MOB1A	MOB1A	protein_coding	MOB kinase activator 1A [Source:HGNC Symbol;Acc:HGNC:16015]	2	-1	74152528	74178898	0.08814680394250374	8.45805994513702	1.3275663110111724	0.18476291060299463	0.4001476551749581	1.3262318557809063	FALSE
ENSG00000279457	NA	WASH9P	WASH9P	unprocessed_pseudogene	WAS protein family homolog 9, pseudogene [Source:HGNC Symbol;Acc:HGNC:53981]	1	-1	185217	195411	-0.10083751009114472	2.960785749725635	-1.3275302971226772	0.18494796408968878	0.40045662758943523	-1.3256732124032813	FALSE
ENSG00000284526	NA	AC015802.6	AC015802.6	protein_coding	novel protein	17	-1	76563710	76570544	0.15151498586837064	2.0833715420972543	1.327415024182852	0.18495720972540222	0.40045662758943523	1.3256453123327174	FALSE
ENSG00000150672	1740	DLG2	DLG2	protein_coding	discs large MAGUK scaffold protein 2 [Source:HGNC Symbol;Acc:HGNC:2901]	11	-1	83455012	85627922	-0.13060682325782613	3.8136556074973864	-1.3272083647463244	0.18499063691361714	0.40045936430873463	-1.325544449466531	FALSE
ENSG00000155506	23367	LARP1	LARP1	protein_coding	La ribonucleoprotein domain family member 1 [Source:HGNC Symbol;Acc:HGNC:29531]	5	1	154712843	154817605	-0.062322730065160314	7.008543978405382	-1.32694769286403	0.18501010925384517	0.40045936430873463	-1.3254857000355231	FALSE
ENSG00000131374	9779	TBC1D5	TBC1D5	protein_coding	TBC1 domain family member 5 [Source:HGNC Symbol;Acc:HGNC:19166]	3	-1	17157162	18444817	0.05016460392030453	7.494360248039304	1.3266634459310391	0.185112636001962	0.4005831789994863	1.3251764449990304	FALSE
ENSG00000198198	23334	SZT2	SZT2	protein_coding	SZT2 subunit of KICSTOR complex [Source:HGNC Symbol;Acc:HGNC:29040]	1	1	43389882	43454247	0.04420982096879733	6.088043112559376	1.326290263488289	0.1851643443023395	0.4005831789994863	1.3250205235005266	FALSE
ENSG00000204219	6920	TCEA3	TCEA3	protein_coding	transcription elongation factor A3 [Source:HGNC Symbol;Acc:HGNC:11615]	1	-1	23380909	23424748	-0.17028862342753737	2.9313369801448057	-1.3268788315773714	0.18517707860588903	0.4005831789994863	-1.3249821293534099	FALSE
ENSG00000174744	25855	BRMS1	BRMS1	protein_coding	BRMS1 transcriptional repressor and anoikis regulator [Source:HGNC Symbol;Acc:HGNC:17262]	11	-1	66337333	66345125	0.07802977948564838	3.918997362585765	1.3262302810643718	0.18520735062299737	0.4005831789994863	1.3248908665337336	FALSE
ENSG00000180098	54952	TRNAU1AP	TRNAU1AP	protein_coding	tRNA selenocysteine 1 associated protein 1 [Source:HGNC Symbol;Acc:HGNC:30813]	1	1	28553085	28578545	-0.0655059007618295	4.2213264451770325	-1.3261154789328429	0.18522526362532182	0.4005831789994863	-1.32483686835482	FALSE
ENSG00000285091	NA	AL109840.2	AL109840.2	lncRNA	novel transcript	20	-1	58916000	58981169	0.15738839697869145	0.4952744896847511	1.3261748597993948	0.18523570874539644	0.4005831789994863	1.324805383653628	FALSE
ENSG00000165061	79698	ZMAT4	ZMAT4	protein_coding	zinc finger matrin-type 4 [Source:HGNC Symbol;Acc:HGNC:25844]	8	-1	40530590	40897833	0.3487059288887786	-0.23235925742139726	1.3260679901934536	0.18526816936237214	0.4005831789994863	1.3247075460726203	FALSE
ENSG00000227097	NA	RPS28P7	RPS28P7	processed_pseudogene	ribosomal protein S28 pseudogene 7 [Source:HGNC Symbol;Acc:HGNC:35787]	11	1	82689559	82689768	-0.2967880423835023	5.272455745258713	-1.3272000597060327	0.1852856473792849	0.4005831789994863	-1.3246548718911604	FALSE
ENSG00000172006	115196	ZNF554	ZNF554	protein_coding	zinc finger protein 554 [Source:HGNC Symbol;Acc:HGNC:26629]	19	1	2819868	2836735	-0.10541814129650606	1.966367876385203	-1.3259850608643318	0.18529974271944516	0.4005831789994863	-1.3246123948916424	FALSE
ENSG00000225548	NA	LINC01980	LINC01980	lncRNA	long intergenic non-protein coding RNA 1980 [Source:HGNC Symbol;Acc:HGNC:52808]	3	1	27797552	27931579	-0.1976487248606143	0.04924936774444757	-1.3256287579613895	0.18540901807080518	0.4006996298097451	-1.324283169311706	FALSE
ENSG00000166441	6157	RPL27A	RPL27A	protein_coding	ribosomal protein L27a [Source:HGNC Symbol;Acc:HGNC:10329]	11	1	8682788	8714759	-0.10713973173986613	7.769115468160567	-1.3257169046542703	0.18541292737120754	0.4006996298097451	-1.3242713940019624	FALSE
ENSG00000130695	64793	CEP85	CEP85	protein_coding	centrosomal protein 85 [Source:HGNC Symbol;Acc:HGNC:25309]	1	1	26234200	26278808	-0.07785030577063301	3.5993880843146138	-1.3254657608581855	0.185431109714032	0.4006996298097451	-1.3242166288870445	FALSE
ENSG00000176208	79915	ATAD5	ATAD5	protein_coding	ATPase family AAA domain containing 5 [Source:HGNC Symbol;Acc:HGNC:25752]	17	1	30831966	30895869	-0.09454473774813277	2.5691802626035987	-1.325046907708176	0.18557636015133297	0.4009167489755762	-1.3237792779014845	FALSE
ENSG00000161040	222235	FBXL13	FBXL13	protein_coding	F-box and leucine rich repeat protein 13 [Source:HGNC Symbol;Acc:HGNC:21658]	7	-1	102813230	103074843	0.16947971677391305	6.816851632407374	1.3254687201084963	0.1856063677625652	0.4009167489755762	1.3236889561405836	FALSE
ENSG00000101447	81610	FAM83D	FAM83D	protein_coding	family with sequence similarity 83 member D [Source:HGNC Symbol;Acc:HGNC:16122]	20	1	38926312	38953106	-0.17601527719949456	0.06410665715360912	-1.3248617139358287	0.18561991316752247	0.4009167489755762	-1.323648188527486	FALSE
ENSG00000141447	114876	OSBPL1A	OSBPL1A	protein_coding	oxysterol binding protein like 1A [Source:HGNC Symbol;Acc:HGNC:16398]	18	-1	24162045	24397880	0.1015455268415959	4.354414200428465	1.3252721612367269	0.18563497460786466	0.4009167489755762	1.3236028606846726	FALSE
ENSG00000158483	55199	FAM86C1	FAM86C1	protein_coding	family with sequence similarity 86 member C1 [Source:HGNC Symbol;Acc:HGNC:25561]	11	1	71787510	71801237	-0.1552587485392044	0.8701892121344958	-1.3249012005132075	0.18567458744452764	0.4009464744329762	-1.3234836576806852	FALSE
ENSG00000120705	2107	ETF1	ETF1	protein_coding	eukaryotic translation termination factor 1 [Source:HGNC Symbol;Acc:HGNC:3477]	5	-1	138506095	138543236	0.058794894057514036	6.20472629956221	1.3242300554364952	0.18587819396522556	0.40131429774005145	1.322871261181846	FALSE
ENSG00000173349	84826	SFT2D3	SFT2D3	protein_coding	SFT2 domain containing 3 [Source:HGNC Symbol;Acc:HGNC:28767]	2	1	127701497	127705242	-0.07433146378887434	3.0889683319215138	-1.32410232413168	0.18589666876811742	0.40131429774005145	-1.3228157182316123	FALSE
ENSG00000249069	NA	LINC01033	LINC01033	lncRNA	long intergenic non-protein coding RNA 1033 [Source:HGNC Symbol;Acc:HGNC:49019]	5	1	54313564	54415238	0.1476498870202213	0.12241620798997954	1.3236734469026759	0.18601365610433576	0.40147938914924824	1.3224641002857558	FALSE
ENSG00000116478	3065	HDAC1	HDAC1	protein_coding	histone deacetylase 1 [Source:HGNC Symbol;Acc:HGNC:4852]	1	1	32292083	32333635	-0.036651094740623336	6.503277019578231	-1.323777634510803	0.18603441440410026	0.40147938914924824	-1.3224017260742498	FALSE
ENSG00000172465	9338	TCEAL1	TCEAL1	protein_coding	transcription elongation factor A like 1 [Source:HGNC Symbol;Acc:HGNC:11616]	X	1	103628704	103630953	-0.1198400069465182	1.0837121644078018	-1.3235388740154428	0.18605079293435603	0.40147938914924824	-1.3223525157559053	FALSE
ENSG00000273734	NA	AC005258.1	AC005258.1	protein_coding	novel protein, readthrough between OAZ1 and SPPL2B	19	1	2269525	2341172	0.10019994445659552	6.245347307798364	1.3227048523494436	0.186402052378801	0.40218142084400926	1.3212979046377655	FALSE
ENSG00000133250	84330	ZNF414	ZNF414	protein_coding	zinc finger protein 414 [Source:HGNC Symbol;Acc:HGNC:20630]	19	-1	8509678	8514167	-0.09263207187879408	2.3505785086606936	-1.321938182544407	0.1866187769166898	0.40259302486158205	-1.3206479495835637	FALSE
ENSG00000108641	27077	B9D1	B9D1	protein_coding	B9 domain containing 1 [Source:HGNC Symbol;Acc:HGNC:24123]	17	-1	19334308	19378193	-0.13007348497291304	0.6220120293132794	-1.3213332557014643	0.18678765343660392	0.402901306140337	-1.3201418767976747	FALSE
ENSG00000105171	10775	POP4	POP4	protein_coding	POP4 homolog, ribonuclease P/MRP subunit [Source:HGNC Symbol;Acc:HGNC:30081]	19	1	29606283	29617237	-0.057930958787909326	4.192743155873876	-1.3212309743212214	0.18686993726866163	0.40302274707650315	-1.3198954190417416	FALSE
ENSG00000247925	NA	AL139807.1	AL139807.1	lncRNA	novel transcript	6	1	11173452	11259099	0.09498384517149328	2.1838671133605456	1.3210273912239165	0.18692628361040847	0.4030530235749384	1.319726695878638	FALSE
ENSG00000137770	51496	CTDSPL2	CTDSPL2	protein_coding	CTD small phosphatase like 2 [Source:HGNC Symbol;Acc:HGNC:26936]	15	1	44427622	44529038	-0.056808627084260266	5.741040527322217	-1.3210862389488565	0.18693594556109255	0.4030530235749384	-1.3196977679620099	FALSE
ENSG00000170234	114825	PWWP2A	PWWP2A	protein_coding	PWWP domain containing 2A [Source:HGNC Symbol;Acc:HGNC:29406]	5	-1	160061801	160119450	0.05322304810377965	5.629601989196036	1.320651183869161	0.1870606636607402	0.40325909665916054	1.319324460592825	FALSE
ENSG00000162607	7398	USP1	USP1	protein_coding	ubiquitin specific peptidase 1 [Source:HGNC Symbol;Acc:HGNC:12607]	1	1	62436297	62451804	0.05777354043512428	5.472460212081123	1.3205836155762662	0.18710473231117158	0.40325909665916054	1.3191925978518255	FALSE
ENSG00000275740	NA	AC091959.3	AC091959.3	protein_coding	novel readthrough transcript	5	1	146203550	146339251	-0.09358431222540076	1.808359358999218	-1.3203957870719991	0.18710951703023523	0.40325909665916054	-1.3191782823387947	FALSE
ENSG00000196139	8644	AKR1C3	AKR1C3	protein_coding	aldo-keto reductase family 1 member C3 [Source:HGNC Symbol;Acc:HGNC:386]	10	1	5035354	5107686	-0.18463371088065317	1.504529157447399	-1.3196862898193396	0.1874445939064228	0.40392513143686076	-1.3181764296106144	FALSE
ENSG00000044459	54875	CNTLN	CNTLN	protein_coding	centlein [Source:HGNC Symbol;Acc:HGNC:23432]	9	1	17134982	17503923	0.08797368889251711	4.402804410981768	1.319478276003976	0.18755096758945725	0.4040982161800349	1.3178586574409301	FALSE
ENSG00000144224	23190	UBXN4	UBXN4	protein_coding	UBX domain protein 4 [Source:HGNC Symbol;Acc:HGNC:14860]	2	1	135741734	135785056	0.048793559992954094	6.976011843612925	1.319151033329585	0.18758489918547086	0.40411519045358874	1.3177573209151547	FALSE
ENSG00000250994	NA	AC005355.1	AC005355.1	lncRNA	novel transcript	5	1	134436711	134492519	0.27097297975460377	-0.46247537926021076	1.3188741278662162	0.1876702882051268	0.40424299963195687	1.3175023669320347	FALSE
ENSG00000004059	381	ARF5	ARF5	protein_coding	ADP ribosylation factor 5 [Source:HGNC Symbol;Acc:HGNC:658]	7	1	127588386	127591700	0.07588095084092839	5.584342723662559	1.3187397315338167	0.18773519413758147	0.40427633798446355	1.3173086284918494	FALSE
ENSG00000235481	NA	UBE2R2-AS1	UBE2R2-AS1	lncRNA	UBE2R2 antisense RNA 1 [Source:HGNC Symbol;Acc:HGNC:49911]	9	-1	33775183	33818795	0.12111788914427746	0.6668967658586427	1.3185768228803876	0.18773789326942758	0.40427633798446355	1.3173005728939506	FALSE
ENSG00000160963	136227	COL26A1	COL26A1	protein_coding	collagen type XXVI alpha 1 chain [Source:HGNC Symbol;Acc:HGNC:18038]	7	1	101362875	101559024	0.3631513365048224	0.04315611505444055	1.3185390376440917	0.1878297448713385	0.4044179862158983	1.3170264913993885	FALSE
ENSG00000226266	NA	AC009961.1	AC009961.1	lncRNA	novel transcript	2	-1	159670708	159712435	0.09493561156861396	3.502039943455965	1.3185132145210747	0.18786106037055733	0.40442927236748294	1.316933069818124	FALSE
ENSG00000255038	NA	AP006287.2	AP006287.2	lncRNA	novel transcript, antisense to SF3B2	11	-1	66067277	66069619	0.15693782303715223	0.173095938671931	1.3179497666351034	0.18792532348659582	0.4045114755204812	1.3167413936463859	FALSE
ENSG00000101654	8731	RNMT	RNMT	protein_coding	RNA guanine-7 methyltransferase [Source:HGNC Symbol;Acc:HGNC:10075]	18	1	13726660	13764558	-0.06970766229074865	4.809106713986464	-1.3175068581084217	0.1881208383107894	0.4048761375105668	-1.3161585331925136	FALSE
ENSG00000100101	NA	Z83844.1	Z83844.1	protein_coding	novel transcript	22	1	37686414	37726503	0.1423060509595373	1.347644006403778	1.3170956312309958	0.18825995011046703	0.405119323829558	1.3157440911252476	FALSE
ENSG00000120647	84318	CCDC77	CCDC77	protein_coding	coiled-coil domain containing 77 [Source:HGNC Symbol;Acc:HGNC:28203]	12	1	389273	442642	-0.0586345026419024	3.8683284730280363	-1.3171324596982952	0.18830045719054098	0.4051502831852519	-1.3156234548507146	FALSE
ENSG00000213420	221914	GPC2	GPC2	protein_coding	glypican 2 [Source:HGNC Symbol;Acc:HGNC:4450]	7	-1	100169606	100177381	-0.1322921566570252	0.7366474141032894	-1.3163398197219442	0.18847854474227413	0.4054772132451337	-1.3150933098930548	FALSE
ENSG00000166598	7184	HSP90B1	HSP90B1	protein_coding	heat shock protein 90 beta family member 1 [Source:HGNC Symbol;Acc:HGNC:12028]	12	1	103930107	103953645	-0.09188455402553952	7.67602919567858	-1.3163873850614267	0.18853015924086183	0.40548318985652426	-1.314939728881795	FALSE
ENSG00000115275	7841	MOGS	MOGS	protein_coding	mannosyl-oligosaccharide glucosidase [Source:HGNC Symbol;Acc:HGNC:24862]	2	-1	74461057	74465410	-0.0547771916653943	4.740288322547397	-1.3162667746078638	0.1885336061662854	0.40548318985652426	-1.314929473521674	FALSE
ENSG00000166965	91433	RCCD1	RCCD1	protein_coding	RCC1 domain containing 1 [Source:HGNC Symbol;Acc:HGNC:30457]	15	1	90954870	90963125	-0.09093746098343036	1.9630825591938101	-1.3158067534445181	0.18863896867305666	0.4056535481890728	-1.3146160636225224	FALSE
ENSG00000236320	342618	SLFN14	SLFN14	protein_coding	schlafen family member 14 [Source:HGNC Symbol;Acc:HGNC:32689]	17	-1	35548125	35558098	0.24731359075693704	0.3944974288292911	1.3159125464391856	0.1886752325710253	0.40567528866220876	1.3145082233831433	FALSE
ENSG00000112290	8936	WASF1	WASF1	protein_coding	WASP family member 1 [Source:HGNC Symbol;Acc:HGNC:12732]	6	-1	110099819	110180004	-0.14726389928712047	1.594441313346175	-1.3156700277346935	0.18878938077315405	0.4058181900882988	-1.3141688734310957	FALSE
ENSG00000169432	6335	SCN9A	SCN9A	protein_coding	sodium voltage-gated channel alpha subunit 9 [Source:HGNC Symbol;Acc:HGNC:10597]	2	-1	166195185	166376001	0.1783740042088362	2.558746828272093	1.3160589422516205	0.18879402099652917	0.4058181900882988	1.3141550817621457	FALSE
ENSG00000270225	NA	MTCO2P22	MTCO2P22	processed_pseudogene	MT-CO2 pseudogene 22 [Source:HGNC Symbol;Acc:HGNC:52151]	5	-1	100052859	100053539	-0.2960833149978932	-0.9026705846102648	-1.3153386180347775	0.1888820046969704	0.4058416306074577	-1.3138936239538361	FALSE
ENSG00000250510	27239	GPR162	GPR162	protein_coding	G protein-coupled receptor 162 [Source:HGNC Symbol;Acc:HGNC:16693]	12	1	6821624	6829972	0.16753016974416424	2.9504415998165965	1.3154150545549554	0.1888847114667709	0.4058416306074577	1.3138855817732362	FALSE
ENSG00000120049	30819	KCNIP2	KCNIP2	protein_coding	potassium voltage-gated channel interacting protein 2 [Source:HGNC Symbol;Acc:HGNC:15522]	10	-1	101825974	101843920	-0.10374056279042598	2.6123943200275233	-1.3152166867637498	0.1889041866245522	0.4058416306074577	-1.3138277209402418	FALSE
ENSG00000188997	283219	KCTD21	KCTD21	protein_coding	potassium channel tetramerization domain containing 21 [Source:HGNC Symbol;Acc:HGNC:27452]	11	-1	78171249	78188626	0.08234105073585951	4.536577585439843	1.315149356675446	0.18892129646867162	0.4058416306074577	1.313776891100452	FALSE
ENSG00000211799	NA	TRAV19	TRAV19	TR_V_gene	T cell receptor alpha variable 19 [Source:HGNC Symbol;Acc:HGNC:12115]	14	1	22007512	22008181	-0.23349379201448417	0.8523250783055466	-1.3151994783259129	0.18896017636872053	0.4058416306074577	-1.3136613995053723	FALSE
ENSG00000224536	NA	AC096677.1	AC096677.1	lncRNA	novel transcript	1	1	201507241	201534784	-0.11318244961982349	1.6212930248551654	-1.3148646460138984	0.18896191452820962	0.4058416306074577	-1.3136562367631004	FALSE
ENSG00000175262	148345	C1orf127	C1orf127	protein_coding	chromosome 1 open reading frame 127 [Source:HGNC Symbol;Acc:HGNC:26730]	1	-1	10946471	10982037	-0.20015069171294864	-0.5829301357668275	-1.3147361396300103	0.1889919394749263	0.40584992014337284	-1.313567061139174	FALSE
ENSG00000176788	10409	BASP1	BASP1	protein_coding	brain abundant membrane attached signal protein 1 [Source:HGNC Symbol;Acc:HGNC:957]	5	1	17065598	17276843	0.1511909022391862	9.275367206844141	1.3144857359671962	0.18913308807696766	0.40604701324125797	1.3131479824988768	FALSE
ENSG00000036448	9172	MYOM2	MYOM2	protein_coding	myomesin 2 [Source:HGNC Symbol;Acc:HGNC:7614]	8	1	2045046	2165552	0.3880789511977275	1.2097831290924947	1.3152270569366862	0.18913862552998717	0.40604701324125797	1.3131315461705935	FALSE
ENSG00000187961	339451	KLHL17	KLHL17	protein_coding	kelch like family member 17 [Source:HGNC Symbol;Acc:HGNC:24023]	1	1	960584	965719	-0.09395698351834492	2.0287993731466623	-1.314278000984535	0.18916225373485465	0.40604701324125797	-1.3130614166618777	FALSE
ENSG00000077380	1781	DYNC1I2	DYNC1I2	protein_coding	dynein cytoplasmic 1 intermediate chain 2 [Source:HGNC Symbol;Acc:HGNC:2964]	2	1	171687409	171748420	-0.05585043993230965	4.9723358232161115	-1.3141658978039648	0.18921801870660604	0.4060940362273193	-1.3128959294742508	FALSE
ENSG00000164620	285613	RELL2	RELL2	protein_coding	RELT like 2 [Source:HGNC Symbol;Acc:HGNC:26902]	5	1	141636950	141641064	-0.07332587630356535	2.8352618988889033	-1.3140656286839167	0.18923652207150177	0.4060940362273193	-1.312841027144986	FALSE
ENSG00000144645	114884	OSBPL10	OSBPL10	protein_coding	oxysterol binding protein like 10 [Source:HGNC Symbol;Acc:HGNC:16395]	3	-1	31657890	32077580	-0.19385984589354166	4.325815324265651	-1.3145980000245578	0.18928282979914407	0.4061299734511979	-1.3127036423372056	FALSE
ENSG00000116171	6342	SCP2	SCP2	protein_coding	sterol carrier protein 2 [Source:HGNC Symbol;Acc:HGNC:10606]	1	1	52927276	53051698	-0.07451294373219763	5.371700235253225	-1.314052476717218	0.1893139947058906	0.4061299734511979	-1.3126111968834897	FALSE
ENSG00000146731	908	CCT6A	CCT6A	protein_coding	chaperonin containing TCP1 subunit 6A [Source:HGNC Symbol;Acc:HGNC:1620]	7	1	56051685	56063989	-0.0717056785703889	6.0196530740712575	-1.3139213411373079	0.18933181858201353	0.4061299734511979	-1.3125583303951631	FALSE
ENSG00000150907	2308	FOXO1	FOXO1	protein_coding	forkhead box O1 [Source:HGNC Symbol;Acc:HGNC:3819]	13	-1	40469953	40666641	0.058760865643887605	7.065966819355572	1.313961768262953	0.18936055510833263	0.4061354494310492	1.3124731041767703	FALSE
ENSG00000249673	NA	NOP14-AS1	NOP14-AS1	lncRNA	NOP14 antisense RNA 1 [Source:HGNC Symbol;Acc:HGNC:20205]	4	1	2934882	2961738	-0.07267675916439753	3.1472081262222487	-1.3133963612514132	0.18951939903199636	0.40641993617935784	-1.3120021799194868	FALSE
ENSG00000156482	6156	RPL30	RPL30	protein_coding	ribosomal protein L30 [Source:HGNC Symbol;Acc:HGNC:10333]	8	-1	98024851	98046469	-0.08641691014290309	9.083888870883781	-1.31329799827187	0.18960396797071663	0.4065236189281969	-1.3117515772066923	FALSE
ENSG00000175573	83638	C11orf68	C11orf68	protein_coding	chromosome 11 open reading frame 68 [Source:HGNC Symbol;Acc:HGNC:28801]	11	-1	65916810	65919062	0.07200325607585523	4.865300731958569	1.3130894761657426	0.18962016523406	0.4065236189281969	1.3117035893363644	FALSE
ENSG00000185222	51186	TCEAL9	TCEAL9	protein_coding	transcription elongation factor A like 9 [Source:HGNC Symbol;Acc:HGNC:30084]	X	1	103356489	103358462	-0.1983011031732057	-0.5700889234187283	-1.312787999135564	0.1896757566529745	0.4065448475977418	-1.3115389107921267	FALSE
ENSG00000088881	57593	EBF4	EBF4	protein_coding	EBF family member 4 [Source:HGNC Symbol;Acc:HGNC:29278]	20	1	2692878	2760108	-0.1912814712967559	0.7732598616230604	-1.3129257908603877	0.18970032954547703	0.4065448475977418	-1.311466129809936	FALSE
ENSG00000007038	10942	PRSS21	PRSS21	protein_coding	serine protease 21 [Source:HGNC Symbol;Acc:HGNC:9485]	16	1	2817180	2826304	-0.2400905499563134	0.5840729970079465	-1.3133107676681586	0.1897086974993524	0.4065448475977418	-1.3114413468528703	FALSE
ENSG00000164244	133619	PRRC1	PRRC1	protein_coding	proline rich coiled-coil 1 [Source:HGNC Symbol;Acc:HGNC:28164]	5	1	127517609	127555089	-0.09100343335007288	5.061365697319576	-1.312372280871402	0.18983966805443353	0.40676931775000946	-1.3110535627225877	FALSE
ENSG00000133028	6341	SCO1	SCO1	protein_coding	SCO cytochrome c oxidase assembly protein 1 [Source:HGNC Symbol;Acc:HGNC:10603]	17	-1	10672474	10698375	-0.06535510880188866	4.47708277767041	-1.3122647642884662	0.18987828515629887	0.4067958675496342	-1.3109392609155808	FALSE
ENSG00000243238	NA	IGKV2-30	IGKV2-30	IG_V_gene	immunoglobulin kappa variable 2-30 [Source:HGNC Symbol;Acc:HGNC:5785]	2	-1	89244781	89245596	-0.31086083917160434	0.3677829497098711	-1.3119915079061517	0.19001176827954447	0.40702562322662816	-1.310544299369962	FALSE
ENSG00000096006	10321	CRISP3	CRISP3	protein_coding	cysteine rich secretory protein 3 [Source:HGNC Symbol;Acc:HGNC:16904]	6	-1	49727384	49744437	0.30335840705066053	2.4107626011621353	1.3122076859774408	0.19010988764577713	0.40711799655552333	1.310254105520736	FALSE
ENSG00000121879	5290	PIK3CA	PIK3CA	protein_coding	phosphatidylinositol-4,5-bisphosphate 3-kinase catalytic subunit alpha [Source:HGNC Symbol;Acc:HGNC:8975]	3	1	179148114	179240093	0.07431887196071063	6.423976630834463	1.3116034493726054	0.19012619874848471	0.40711799655552333	1.3102058751611358	FALSE
ENSG00000175198	5095	PCCA	PCCA	protein_coding	propionyl-CoA carboxylase subunit alpha [Source:HGNC Symbol;Acc:HGNC:8653]	13	1	100089015	100530437	-0.08760303266993841	4.691199262198579	-1.3114479430747241	0.19013363207067313	0.40711799655552333	-1.3101838965543247	FALSE
ENSG00000108671	5717	PSMD11	PSMD11	protein_coding	proteasome 26S subunit, non-ATPase 11 [Source:HGNC Symbol;Acc:HGNC:9556]	17	1	32444379	32483319	-0.03813974227172956	5.505156113171783	-1.3111615230301434	0.19022915387979486	0.40725738852928584	-1.309901517061282	FALSE
ENSG00000115267	64135	IFIH1	IFIH1	protein_coding	interferon induced with helicase C domain 1 [Source:HGNC Symbol;Acc:HGNC:18873]	2	-1	162267074	162318684	0.17073745928437933	5.622773217002792	1.311024828667404	0.19027414667652956	0.40725738852928584	1.3097685465130595	FALSE
ENSG00000173846	1263	PLK3	PLK3	protein_coding	polo like kinase 3 [Source:HGNC Symbol;Acc:HGNC:2154]	1	1	44800377	44805990	0.08194662131745467	4.126459916759015	1.3110557780123648	0.19028751386109527	0.40725738852928584	1.309729045943238	FALSE
ENSG00000115128	51639	SF3B6	SF3B6	protein_coding	splicing factor 3b subunit 6 [Source:HGNC Symbol;Acc:HGNC:30096]	2	-1	24067586	24076373	0.07103849858616407	5.577748357314086	1.3109814569906986	0.19030402476490052	0.40725738852928584	1.3096802583770164	FALSE
ENSG00000169410	5780	PTPN9	PTPN9	protein_coding	protein tyrosine phosphatase non-receptor type 9 [Source:HGNC Symbol;Acc:HGNC:9661]	15	-1	75463251	75579315	-0.05432962465521829	4.8737292076960665	-1.3107787123221317	0.19034811208996313	0.40725738852928584	-1.3095500013572263	FALSE
ENSG00000171735	23261	CAMTA1	CAMTA1	protein_coding	calmodulin binding transcription activator 1 [Source:HGNC Symbol;Acc:HGNC:18806]	1	1	6785454	7769706	-0.06879914404811505	5.147038824736287	-1.310814434287847	0.19035626760604232	0.40725738852928584	-1.3095259081318105	FALSE
ENSG00000261832	NA	AC138894.1	AC138894.1	protein_coding	novel protein	16	-1	28456371	28492098	0.147231862856815	1.0417141821137332	1.310708719190307	0.1903928296188121	0.40727943459073157	1.309417905079556	FALSE
ENSG00000196843	10865	ARID5A	ARID5A	protein_coding	AT-rich interaction domain 5A [Source:HGNC Symbol;Acc:HGNC:17361]	2	1	96536743	96552634	0.09493834169414228	5.353502979197175	1.3103662743837445	0.19051796406844784	0.4074533350319973	1.3090483773388333	FALSE
ENSG00000228043	NA	AC114763.1	AC114763.1	lncRNA	novel transcript	2	-1	138418284	138501698	0.11695330781201019	4.637183477704408	1.310577629318316	0.19054428834772186	0.4074533350319973	1.3089706632943094	FALSE
ENSG00000136689	3557	IL1RN	IL1RN	protein_coding	interleukin 1 receptor antagonist [Source:HGNC Symbol;Acc:HGNC:6000]	2	1	113107214	113134016	0.1432484666959084	6.189129999862934	1.3102427549752234	0.1905529296835864	0.4074533350319973	1.308945154227735	FALSE
ENSG00000114737	1154	CISH	CISH	protein_coding	cytokine inducible SH2 containing protein [Source:HGNC Symbol;Acc:HGNC:1984]	3	-1	50606490	50611831	-0.10926732329397115	4.997055485348856	-1.3102797150439314	0.19062473053722803	0.4075506816489241	-1.3087332323440901	FALSE
ENSG00000175548	144245	ALG10B	ALG10B	protein_coding	ALG10 alpha-1,2-glucosyltransferase B [Source:HGNC Symbol;Acc:HGNC:31088]	12	1	38316762	38329721	-0.12478421444759702	2.119588079682316	-1.3098430713816187	0.1906814444031822	0.4076157502946195	-1.3085658815933692	FALSE
ENSG00000182057	NA	OGFRP1	OGFRP1	lncRNA	opioid growth factor receptor pseudogene 1 [Source:HGNC Symbol;Acc:HGNC:50511]	22	1	42269703	42279534	-0.1343742797218308	0.33421909194073524	-1.3094808888596703	0.19075765453122814	0.40772247201789713	-1.3083410591475337	FALSE
ENSG00000131504	1729	DIAPH1	DIAPH1	protein_coding	diaphanous related formin 1 [Source:HGNC Symbol;Acc:HGNC:2876]	5	-1	141515016	141619055	0.043956083972826576	8.18114376923555	1.3092335978711351	0.1909418095775365	0.4079361713833818	1.3077980683450394	FALSE
ENSG00000101639	55125	CEP192	CEP192	protein_coding	centrosomal protein 192 [Source:HGNC Symbol;Acc:HGNC:25515]	18	1	12991362	13125052	-0.05157769265494494	6.0835165598782694	-1.3091818378530327	0.1909883020836633	0.4079361713833818	-1.3076610437015717	FALSE
ENSG00000258553	NA	AL157911.1	AL157911.1	lncRNA	novel transcript, antisense to LRRC9	14	-1	59969116	60091783	-0.16404024845123708	-0.2559291694675843	-1.3087974053974907	0.19099107798943524	0.4079361713833818	-1.3076528632135853	FALSE
ENSG00000179088	374470	C12orf42	C12orf42	protein_coding	chromosome 12 open reading frame 42 [Source:HGNC Symbol;Acc:HGNC:24729]	12	-1	103237591	103496010	-0.14909132182115936	3.275334091735683	-1.3092722939929058	0.19101253063019688	0.4079361713833818	-1.3075896460540755	FALSE
ENSG00000253214	NA	AC079209.1	AC079209.1	lncRNA	novel transcript	8	1	81149107	81165266	0.20698834039025127	0.7791201229870596	1.3091366108038622	0.19102100665182856	0.4079361713833818	1.3075646701491448	FALSE
ENSG00000146872	11011	TLK2	TLK2	protein_coding	tousled like kinase 2 [Source:HGNC Symbol;Acc:HGNC:11842]	17	1	62458658	62615481	0.051974296147126786	6.176728773604374	1.30867620668885	0.1910882644062097	0.4079361713833818	1.3073665137116408	FALSE
ENSG00000280571	NA	AC006059.2	AC006059.2	protein_coding	novel protein	3	-1	42705756	42804518	0.07846727848770074	1.8740290100801267	1.3084987693663144	0.19110156741893575	0.4079361713833818	1.3073273261313436	FALSE
ENSG00000198843	51714	SELENOT	SELENOT	protein_coding	selenoprotein T [Source:HGNC Symbol;Acc:HGNC:18136]	3	1	150602875	150630445	0.07012555700756717	6.597501087157704	1.3085253517543218	0.19111993402128818	0.4079361713833818	1.307273225693229	FALSE
ENSG00000184990	10572	SIVA1	SIVA1	protein_coding	SIVA1 apoptosis inducing factor [Source:HGNC Symbol;Acc:HGNC:17712]	14	1	104753147	104768494	-0.08052864660539738	3.215824004182337	-1.3085076052106421	0.1911202924590146	0.4079361713833818	-1.307272169921532	FALSE
ENSG00000181191	64219	PJA1	PJA1	protein_coding	praja ring finger ubiquitin ligase 1 [Source:HGNC Symbol;Acc:HGNC:16648]	X	-1	69160851	69165793	-0.11369838912880237	2.866576349174017	-1.3086206808492462	0.19112063422365	0.4079361713833818	-1.307271163261473	FALSE
ENSG00000225217	NA	HSPA7	HSPA7	unprocessed_pseudogene	heat shock protein family A (Hsp70) member 7 [Source:HGNC Symbol;Acc:HGNC:5240]	1	1	161606291	161608217	0.16872252604209326	3.7099148332222565	1.3090035492059446	0.19117741260853385	0.4080012172497205	1.3071039421920014	FALSE
ENSG00000166398	9710	KIAA0355	KIAA0355	protein_coding	KIAA0355 [Source:HGNC Symbol;Acc:HGNC:29016]	19	1	34254552	34355571	0.06517232800326411	5.207684001854576	1.3081371086847273	0.19130276721555703	0.4082125770092867	1.306734882978511	FALSE
ENSG00000251002	NA	AC244502.1	AC244502.1	lncRNA	novel transcript, antisense to IG_gene_cluster	14	-1	22197446	22482959	0.14069942041129435	2.1939094633771132	1.3078958991658758	0.19137543280195998	0.40831146330002765	1.306521028117276	FALSE
ENSG00000247595	100506540	SPTY2D1OS	SPTY2D1OS	protein_coding	SPTY2D1 opposite strand [Source:HGNC Symbol;Acc:HGNC:44122]	11	1	18588781	18610255	-0.1194337292698252	0.7192824735756014	-1.3075392857954466	0.19143452220003127	0.4083394351800154	-1.3063471720253121	FALSE
ENSG00000082898	7514	XPO1	XPO1	protein_coding	exportin 1 [Source:HGNC Symbol;Acc:HGNC:12825]	2	-1	61477849	61538626	-0.06349529180773672	7.061237071516298	-1.3075922954040355	0.19144900403342674	0.4083394351800154	-1.3063045687989294	FALSE
ENSG00000174106	23592	LEMD3	LEMD3	protein_coding	LEM domain containing 3 [Source:HGNC Symbol;Acc:HGNC:28887]	12	1	65169583	65248355	0.07332871589842505	5.463865035363873	1.307528053357207	0.19146752060242747	0.4083394351800154	1.3062500994824733	FALSE
ENSG00000223797	NA	ENTPD3-AS1	ENTPD3-AS1	lncRNA	ENTPD3 antisense RNA 1 [Source:HGNC Symbol;Acc:HGNC:26710]	3	-1	40313802	40453329	-0.11437698318344758	2.314907011312015	-1.307526260673501	0.1915292046187159	0.4084148326699068	-1.3060686744787238	FALSE
ENSG00000054116	27095	TRAPPC3	TRAPPC3	protein_coding	trafficking protein particle complex 3 [Source:HGNC Symbol;Acc:HGNC:19942]	1	-1	36136570	36156053	0.038945293728495756	5.510709152584472	1.306757784256926	0.19171974266207123	0.4087647169148862	1.3055085353701295	FALSE
ENSG00000119878	9419	CRIPT	CRIPT	protein_coding	CXXC repeat containing interactor of PDZ3 domain [Source:HGNC Symbol;Acc:HGNC:14312]	2	1	46616416	46630176	0.07306303482081455	3.7232833584065834	1.306780445809506	0.19174599189431446	0.4087647169148862	1.305431400610914	FALSE
ENSG00000069849	483	ATP1B3	ATP1B3	protein_coding	ATPase Na+/K+ transporting subunit beta 3 [Source:HGNC Symbol;Acc:HGNC:806]	3	1	141876124	141926549	-0.07466315147623259	5.359628208668508	-1.3066630254580829	0.19180286294566662	0.40882976599563486	-1.3052643086523905	FALSE
ENSG00000104894	951	CD37	CD37	protein_coding	CD37 molecule [Source:HGNC Symbol;Acc:HGNC:1666]	19	1	49335171	49343335	0.0716025394468538	8.579816000194775	1.306464588718684	0.19190590949150882	0.408993207216652	1.3049616419897383	FALSE
ENSG00000235552	NA	RPL6P27	RPL6P27	transcribed_processed_pseudogene	ribosomal protein L6 pseudogene 27 [Source:HGNC Symbol;Acc:HGNC:36133]	18	-1	6462144	6463015	-0.14387632855436427	2.173562151570632	-1.3058773648582611	0.19201719378016216	0.409174157538686	-1.3046349137648863	FALSE
ENSG00000196345	55888	ZKSCAN7	ZKSCAN7	protein_coding	zinc finger with KRAB and SCAN domains 7 [Source:HGNC Symbol;Acc:HGNC:12955]	3	1	44555193	44594173	0.12847161113520977	1.694329522722644	1.3054226976558982	0.19221106767669294	0.40953102619961324	1.3040660367011179	FALSE
ENSG00000135540	57224	NHSL1	NHSL1	protein_coding	NHS like 1 [Source:HGNC Symbol;Acc:HGNC:21021]	6	-1	138422043	138692571	0.13574877430285115	2.9199320115275684	1.3051349589224055	0.19230307042833905	0.40964591708251	1.303796223996236	FALSE
ENSG00000102901	80152	CENPT	CENPT	protein_coding	centromere protein T [Source:HGNC Symbol;Acc:HGNC:25787]	16	-1	67828157	67847811	-0.06570157463193826	4.3954767226623375	-1.305074779298527	0.19231781111436	0.40964591708251	-1.3037530034105878	FALSE
ENSG00000133985	23508	TTC9	TTC9	protein_coding	tetratricopeptide repeat domain 9 [Source:HGNC Symbol;Acc:HGNC:20267]	14	1	70641916	70675366	0.12190425685035589	4.880643020103645	1.305311156442423	0.19237310473702018	0.40970743204392696	1.303590900852337	FALSE
ENSG00000161381	57125	PLXDC1	PLXDC1	protein_coding	plexin domain containing 1 [Source:HGNC Symbol;Acc:HGNC:20945]	17	-1	39063313	39154394	-0.16782223838740418	3.332899869364996	-1.304783156919221	0.1925479362228758	0.41002348143232104	-1.3030785781837344	FALSE
ENSG00000204120	26058	GIGYF2	GIGYF2	protein_coding	GRB10 interacting GYF protein 2 [Source:HGNC Symbol;Acc:HGNC:11960]	2	1	232697299	232860575	0.04136619340675285	6.349021206765875	1.3041675418383083	0.19263790084574012	0.4101300512080258	1.302815080893366	FALSE
ENSG00000133318	10313	RTN3	RTN3	protein_coding	reticulon 3 [Source:HGNC Symbol;Acc:HGNC:10469]	11	1	63681446	63759891	0.10989541910561051	8.85810937930918	1.304124513308497	0.19267720490389317	0.4101300512080258	1.3026999916650555	FALSE
ENSG00000173262	144195	SLC2A14	SLC2A14	protein_coding	solute carrier family 2 member 14 [Source:HGNC Symbol;Acc:HGNC:18301]	12	-1	7812512	7891148	0.20344123241917966	1.0415522523518141	1.304471499645945	0.19267730534155658	0.4101300512080258	1.3026996975879295	FALSE
ENSG00000012171	7869	SEMA3B	SEMA3B	protein_coding	semaphorin 3B [Source:HGNC Symbol;Acc:HGNC:10724]	3	1	50267558	50277546	0.18204317296717465	0.48668587243983946	1.3039717649501732	0.19274485219810372	0.41017592571155664	1.3025019488287486	FALSE
ENSG00000198001	51135	IRAK4	IRAK4	protein_coding	interleukin 1 receptor associated kinase 4 [Source:HGNC Symbol;Acc:HGNC:17967]	12	1	43758944	43789543	0.0798772804788177	6.432528062636467	1.3036825543998258	0.1927770170058889	0.41017592571155664	1.3024078017118332	FALSE
ENSG00000185924	146760	RTN4RL1	RTN4RL1	protein_coding	reticulon 4 receptor like 1 [Source:HGNC Symbol;Acc:HGNC:21329]	17	-1	1934677	2025334	-0.1725960818329766	0.31431525161996277	-1.3035588078225868	0.19277818957109458	0.41017592571155664	-1.30240436980515	FALSE
ENSG00000254226	NA	LINC01933	LINC01933	lncRNA	long intergenic non-protein coding RNA 1933 [Source:HGNC Symbol;Acc:HGNC:52756]	5	1	151949571	152270449	-0.17687761524057605	-0.20379635349342645	-1.3034230596369905	0.19283184262444722	0.41023381030692646	-1.3022473524948213	FALSE
ENSG00000280136	NA	AC240565.1	AC240565.1	lncRNA	novel transcript	17	-1	88641	118578	0.19273123417335625	1.2947626125549727	1.3036157657016765	0.19293052015396034	0.41038745174274255	1.3019586534663643	FALSE
ENSG00000217702	NA	AC073263.1	AC073263.1	lncRNA	novel transcript, antisense to BOLA3	2	1	74123965	74135640	-0.12336143786403264	1.4789963055065847	-1.3031619435005906	0.19300828297733627	0.41045528207314647	-1.3017312206369323	FALSE
ENSG00000198752	9578	CDC42BPB	CDC42BPB	protein_coding	CDC42 binding protein kinase beta [Source:HGNC Symbol;Acc:HGNC:1738]	14	-1	102932380	103057549	0.0705222138802073	4.269072002973728	1.3029455096203608	0.19305158156777621	0.41045528207314647	1.3016046144830857	FALSE
ENSG00000126368	9572	NR1D1	NR1D1	protein_coding	nuclear receptor subfamily 1 group D member 1 [Source:HGNC Symbol;Acc:HGNC:7962]	17	-1	40092793	40100589	-0.1343111357578013	2.6808386878627974	-1.302895907198091	0.19308957383566624	0.41045528207314647	-1.30149354133058	FALSE
ENSG00000240963	NA	AL645465.1	AL645465.1	lncRNA	novel transcript, antisense to C1orf100	1	-1	244375100	244409592	-0.08783454137763691	4.387007762892003	-1.3029167592222497	0.19311092834086088	0.41045528207314647	-1.3014311169331652	FALSE
ENSG00000067365	79091	METTL22	METTL22	protein_coding	methyltransferase like 22 [Source:HGNC Symbol;Acc:HGNC:28368]	16	1	8621683	8649654	0.05754703746230394	4.236482661755233	1.3027473048584002	0.19311961176640832	0.41045528207314647	1.3014057346247754	FALSE
ENSG00000229932	NA	YWHAZP3	YWHAZP3	processed_pseudogene	tyrosine 3-monooxygenase/tryptophan 5-monooxygenase activation protein zeta pseudogene 3 [Source:HGNC Symbol;Acc:HGNC:31101]	10	1	23136924	23137661	0.17221747425489425	0.374649515522852	1.3026231276606064	0.1931211816497855	0.41045528207314647	1.3014011458266468	FALSE
ENSG00000119688	5826	ABCD4	ABCD4	protein_coding	ATP binding cassette subfamily D member 4 [Source:HGNC Symbol;Acc:HGNC:68]	14	-1	74285269	74303055	-0.05879097334623662	3.7473201707706263	-1.3025011758561242	0.19317396995104685	0.41051122727917355	-1.3012468605967087	FALSE
ENSG00000131067	2686	GGT7	GGT7	protein_coding	gamma-glutamyltransferase 7 [Source:HGNC Symbol;Acc:HGNC:4259]	20	-1	34844720	34872856	-0.10853896449933931	3.8698534380812655	-1.3021501839033398	0.19337061265058483	0.41087281819496185	-1.3006724021883487	FALSE
ENSG00000146070	7941	PLA2G7	PLA2G7	protein_coding	phospholipase A2 group VII [Source:HGNC Symbol;Acc:HGNC:9040]	6	-1	46704201	46735693	-0.17691572688305524	3.0168241670876363	-1.301707737373191	0.19351944499405263	0.41113273678985757	-1.3002378988589547	FALSE
ENSG00000198736	51734	MSRB1	MSRB1	protein_coding	methionine sulfoxide reductase B1 [Source:HGNC Symbol;Acc:HGNC:14133]	16	-1	1938210	1943326	0.13529689972719972	8.23535615236453	1.301307398131247	0.19359472544065062	0.4112363443316806	1.3000182174703956	FALSE
ENSG00000143643	79573	TTC13	TTC13	protein_coding	tetratricopeptide repeat domain 13 [Source:HGNC Symbol;Acc:HGNC:26204]	1	-1	230906243	230978875	-0.0784412723492407	5.263092127267576	-1.301073508508777	0.19370795309235542	0.4114205203910071	-1.2996879176604195	FALSE
ENSG00000253347	NA	AC040934.1	AC040934.1	lncRNA	novel transcript	17	-1	47409322	47423526	-0.13935574458641442	0.8752599078563963	-1.3006094950094371	0.19379001595565828	0.4115088154927084	-1.2994486181924338	FALSE
ENSG00000135093	84749	USP30	USP30	protein_coding	ubiquitin specific peptidase 30 [Source:HGNC Symbol;Acc:HGNC:20065]	12	1	109023089	109088023	-0.0576278565644448	3.336938514112653	-1.3006421832353618	0.19380258507989395	0.4115088154927084	-1.2994119725601303	FALSE
ENSG00000137815	23168	RTF1	RTF1	protein_coding	RTF1 homolog, Paf1/RNA polymerase II complex component [Source:HGNC Symbol;Acc:HGNC:28996]	15	1	41408408	41483563	0.05222761594805547	6.447134151860337	1.3005590226666968	0.19387469150350475	0.411533280415218	1.2992017779822964	FALSE
ENSG00000159592	60313	GPBP1L1	GPBP1L1	protein_coding	GC-rich promoter binding protein 1 like 1 [Source:HGNC Symbol;Acc:HGNC:28843]	1	-1	45627304	45688113	0.04277694661752207	7.467057078986411	1.3005060373457558	0.19387744043306623	0.411533280415218	1.2991937658224904	FALSE
ENSG00000130717	83549	UCK1	UCK1	protein_coding	uridine-cytidine kinase 1 [Source:HGNC Symbol;Acc:HGNC:14859]	9	-1	131523801	131531264	0.07644722096484324	3.029762747041064	1.3003662615052023	0.19389370210008464	0.411533280415218	1.2991463705064021	FALSE
ENSG00000105889	256227	STEAP1B	STEAP1B	protein_coding	STEAP family member 1B [Source:HGNC Symbol;Acc:HGNC:41907]	7	-1	22419444	22727613	-0.16032883617068094	4.111855710911923	-1.3008251654243188	0.19399626277529586	0.4115730773073008	-1.298847520302101	FALSE
ENSG00000119772	1788	DNMT3A	DNMT3A	protein_coding	DNA methyltransferase 3 alpha [Source:HGNC Symbol;Acc:HGNC:2978]	2	-1	25227855	25342590	0.04746438815135523	6.406190771675439	1.3002962191694927	0.19401803359797462	0.4115730773073008	1.2987840975115437	FALSE
ENSG00000253366	NA	AC139272.1	AC139272.1	unprocessed_pseudogene	glucuronidase, beta (GUSB) pseudogene	5	1	70751184	70795914	-0.1850192252625554	-0.05909943594755164	-1.3001711888483105	0.1940295622671086	0.4115730773073008	-1.2987505142924223	FALSE
ENSG00000211776	NA	TRAV2	TRAV2	TR_V_gene	T cell receptor alpha variable 2 [Source:HGNC Symbol;Acc:HGNC:12116]	14	1	21712321	21712843	-0.2472572086173257	-0.9074159951408556	-1.2999906363119456	0.19404421836489202	0.4115730773073008	-1.298707822932368	FALSE
ENSG00000241772	NA	AC092620.1	AC092620.1	lncRNA	novel transcript	2	1	138569090	138574458	0.1690065025415315	3.8903061873310083	1.3000170050507078	0.19411196318791502	0.4115730773073008	1.2985105215762158	FALSE
ENSG00000187824	388335	TMEM220	TMEM220	protein_coding	transmembrane protein 220 [Source:HGNC Symbol;Acc:HGNC:33757]	17	-1	10699015	10730316	-0.13865058894642046	1.5212676858192364	-1.29998048934862	0.19414580474735418	0.4115730773073008	-1.298411979682127	FALSE
ENSG00000234184	101927412	LINC01781	LINC01781	lncRNA	long intergenic non-protein coding RNA 1781 [Source:HGNC Symbol;Acc:HGNC:52571]	1	1	80535755	80646791	-0.2501527452837136	0.03618330239742073	-1.299755065394866	0.19415031390119575	0.4115730773073008	-1.2983988506078514	FALSE
ENSG00000170417	130827	TMEM182	TMEM182	protein_coding	transmembrane protein 182 [Source:HGNC Symbol;Acc:HGNC:26391]	2	1	102736905	103019900	-0.1195029328457855	1.9817756535808935	-1.2997216170182366	0.19415198461729488	0.4115730773073008	-1.298393986125445	FALSE
ENSG00000102554	688	KLF5	KLF5	protein_coding	Kruppel like factor 5 [Source:HGNC Symbol;Acc:HGNC:6349]	13	1	73054976	73077541	0.1421472876878891	2.9101111916476445	1.299712282032571	0.19417793890361695	0.4115730773073008	1.2983184211762706	FALSE
ENSG00000151240	22982	DIP2C	DIP2C	protein_coding	disco interacting protein 2 homolog C [Source:HGNC Symbol;Acc:HGNC:29150]	10	-1	274190	689668	-0.12877370976417168	3.7914980847074906	-1.2996475078217675	0.19418250257216965	0.4115730773073008	-1.2983051349896377	FALSE
ENSG00000180287	200150	PLD5	PLD5	protein_coding	phospholipase D family member 5 [Source:HGNC Symbol;Acc:HGNC:26879]	1	-1	242082986	242524696	0.33056385341234107	-0.5905357119315809	1.299881749101176	0.19420432936703855	0.4115730773073008	1.2982415939141778	FALSE
ENSG00000101017	958	CD40	CD40	protein_coding	CD40 molecule [Source:HGNC Symbol;Acc:HGNC:11919]	20	1	46118278	46129863	-0.1313518059532428	3.5452692626008107	-1.2993692517493054	0.19433471314356834	0.41179313327457495	-1.2978621363009772	FALSE
ENSG00000286078	NA	AL391056.2	AL391056.2	lncRNA	novel transcript	9	-1	129503461	129506433	0.19642742397107876	-0.48544125758188406	1.2990642914091044	0.19436315362702164	0.4117971419080361	1.2977793904128097	FALSE
ENSG00000095383	55357	TBC1D2	TBC1D2	protein_coding	TBC1 domain family member 2 [Source:HGNC Symbol;Acc:HGNC:18026]	9	-1	98199011	98255649	0.08564134649172317	5.237167578435819	1.2992225204641705	0.19441607051932863	0.4118530005224401	1.2976254555176352	FALSE
ENSG00000234062	NA	AL390879.1	AL390879.1	transcribed_unprocessed_pseudogene	transmembrane 9 superfamily member 2 (TM9SF2) pseudogene	X	1	136909369	137022143	-0.09089554691115964	2.7098222850695937	-1.2985977833319216	0.19448879201739722	0.4119507924323157	-1.2974139593037466	FALSE
ENSG00000173933	5936	RBM4	RBM4	protein_coding	RNA binding motif protein 4 [Source:HGNC Symbol;Acc:HGNC:9901]	11	1	66638617	66668374	-0.07584227620225015	4.622362987421751	-1.2985266160316584	0.19454753067116007	0.41201894432555486	-1.2972431718091118	FALSE
ENSG00000134594	9363	RAB33A	RAB33A	protein_coding	RAB33A, member RAS oncogene family [Source:HGNC Symbol;Acc:HGNC:9773]	X	1	130171962	130184870	-0.11943812949434274	1.0767381847703665	-1.2979847012387615	0.19469929628509888	0.4122840661676681	-1.2968020758228793	FALSE
ENSG00000112473	7922	SLC39A7	SLC39A7	protein_coding	solute carrier family 39 member 7 [Source:HGNC Symbol;Acc:HGNC:4927]	6	1	33200445	33204439	0.05443714197880567	4.93055154714114	1.2968866254537734	0.1951386761538729	0.4131384674235363	1.2955264699217137	FALSE
ENSG00000162910	128308	MRPL55	MRPL55	protein_coding	mitochondrial ribosomal protein L55 [Source:HGNC Symbol;Acc:HGNC:16686]	1	-1	228106679	228109312	-0.09497049138201774	2.27553365338376	-1.2965902755054635	0.195176979713659	0.4131384674235363	-1.2954153670394488	FALSE
ENSG00000197747	6281	S100A10	S100A10	protein_coding	S100 calcium binding protein A10 [Source:HGNC Symbol;Acc:HGNC:10487]	1	-1	151982915	151993859	-0.09747700901413481	6.588056004198594	-1.2968737441471707	0.19518268901293756	0.4131384674235363	-1.2953988080783454	FALSE
ENSG00000211637	NA	IGLV4-69	IGLV4-69	IG_V_gene	immunoglobulin lambda variable 4-69 [Source:HGNC Symbol;Acc:HGNC:5921]	22	1	22030934	22031472	-0.32326497015238276	-0.06138488025458004	-1.2965777906139861	0.19522504356639608	0.413162390607874	-1.2952759761767514	FALSE
ENSG00000230724	NA	LINC01001	LINC01001	lncRNA	long intergenic non-protein coding RNA 1001 [Source:HGNC Symbol;Acc:HGNC:38540]	11	-1	127204	139612	0.15829998549661006	3.0949601339360275	1.2966511931188196	0.19526530137673082	0.413162390607874	1.295159243125927	FALSE
ENSG00000115053	4691	NCL	NCL	protein_coding	nucleolin [Source:HGNC Symbol;Acc:HGNC:7667]	2	-1	231453531	231483641	-0.07408234638818634	6.9219208759427575	-1.2965208016420489	0.19527390146001705	0.413162390607874	-1.295134308290831	FALSE
ENSG00000035403	7414	VCL	VCL	protein_coding	vinculin [Source:HGNC Symbol;Acc:HGNC:12665]	10	1	73995193	74121363	0.09004076214801238	8.062448290283303	1.2967671802809608	0.19530677479286615	0.41317558426243134	1.29503900371228	FALSE
ENSG00000067704	55699	IARS2	IARS2	protein_coding	isoleucyl-tRNA synthetase 2, mitochondrial [Source:HGNC Symbol;Acc:HGNC:29685]	1	1	220094132	220148041	-0.08533337037013755	5.17520081549302	-1.2961190264412468	0.19537735722209046	0.41326853782515277	-1.2948344147043134	FALSE
ENSG00000226174	647310	TEX22	TEX22	protein_coding	testis expressed 22 [Source:HGNC Symbol;Acc:HGNC:40026]	14	1	105398538	105450106	-0.08658248072401653	2.1486038883037266	-1.2956924518275976	0.19550561419450424	0.41348344447381447	-1.2944627899207688	FALSE
ENSG00000101665	4092	SMAD7	SMAD7	protein_coding	SMAD family member 7 [Source:HGNC Symbol;Acc:HGNC:6773]	18	-1	48919853	48952052	-0.10565881150720768	3.1860731512860365	-1.295840131029545	0.1955353077155866	0.4134898647548008	-1.294376778376935	FALSE
ENSG00000165555	122945	NOXRED1	NOXRED1	protein_coding	NADP dependent oxidoreductase domain containing 1 [Source:HGNC Symbol;Acc:HGNC:20487]	14	-1	77394021	77423517	0.09682400706251926	2.9314715825696847	1.2955649261271664	0.19557564328079277	0.4135056249899627	1.2942599559619443	FALSE
ENSG00000112996	10884	MRPS30	MRPS30	protein_coding	mitochondrial ribosomal protein S30 [Source:HGNC Symbol;Acc:HGNC:8769]	5	1	44808947	44820428	-0.09113095092730017	3.827060746197695	-1.295441923008147	0.19559607830258244	0.4135056249899627	-1.2942007775000155	FALSE
ENSG00000149679	81928	CABLES2	CABLES2	protein_coding	Cdk5 and Abl enzyme substrate 2 [Source:HGNC Symbol;Acc:HGNC:16143]	20	-1	62388632	62407285	0.07304921479996418	3.336251706282942	1.2950937262051807	0.19571547525761449	0.4136882734515487	1.2938551024394829	FALSE
ENSG00000186152	NA	LILRP1	LILRP1	unprocessed_pseudogene	leukocyte immunoglobulin-like receptor pseudogene 1 [Source:HGNC Symbol;Acc:HGNC:15496]	19	1	54696604	54700905	0.287680257115695	-0.8455962574866539	1.2953851378788717	0.19578235237766517	0.4136882734515487	1.2936615490167784	FALSE
ENSG00000116396	3749	KCNC4	KCNC4	protein_coding	potassium voltage-gated channel subfamily C member 4 [Source:HGNC Symbol;Acc:HGNC:6236]	1	1	110211343	110283100	-0.1105968940874611	2.3627153754465695	-1.2948833236541748	0.19581135630992078	0.4136882734515487	-1.2935776219151571	FALSE
ENSG00000267316	NA	AC090409.2	AC090409.2	lncRNA	novel transcript	18	-1	61571342	61579456	0.223849280302568	-0.6865932750535474	1.2948686920795693	0.1958217828711452	0.4136882734515487	1.2935474533683184	FALSE
ENSG00000100353	8664	EIF3D	EIF3D	protein_coding	eukaryotic translation initiation factor 3 subunit D [Source:HGNC Symbol;Acc:HGNC:3278]	22	-1	36510855	36529184	-0.05157029647338618	6.608413901748444	-1.2948615538685582	0.1958366615097494	0.4136882734515487	-1.2935044050765054	FALSE
ENSG00000132434	55915	LANCL2	LANCL2	protein_coding	LanC like 2 [Source:HGNC Symbol;Acc:HGNC:6509]	7	1	55365448	55433742	-0.06910672387068795	3.3078853584572983	-1.2945950178156742	0.19586004926016487	0.4136882734515487	-1.2934367422583797	FALSE
ENSG00000144724	5793	PTPRG	PTPRG	protein_coding	protein tyrosine phosphatase receptor type G [Source:HGNC Symbol;Acc:HGNC:9671]	3	1	61561569	62297609	-0.19582260323251155	0.7072944578557637	-1.2947099623899274	0.19586916899156556	0.4136882734515487	-1.2934103596783313	FALSE
ENSG00000151715	120224	TMEM45B	TMEM45B	protein_coding	transmembrane protein 45B [Source:HGNC Symbol;Acc:HGNC:25194]	11	1	129815848	129860003	0.15626341721210224	4.298120684313678	1.2950722682252158	0.19595709202382705	0.41375592249545673	1.293156052252106	FALSE
ENSG00000165006	51271	UBAP1	UBAP1	protein_coding	ubiquitin associated protein 1 [Source:HGNC Symbol;Acc:HGNC:12461]	9	1	34179005	34252523	0.09050523893152995	7.224512150589396	1.2945056450960424	0.1959628650819108	0.41375592249545673	1.293139357260292	FALSE
ENSG00000273329	NA	AC078846.1	AC078846.1	lncRNA	novel transcript	7	-1	129604548	129611630	-0.10593518966070192	1.6634608006565486	-1.294318208996132	0.19598122381368838	0.41375592249545673	-1.2930862684045368	FALSE
ENSG00000136250	313	AOAH	AOAH	protein_coding	acyloxyacyl hydrolase [Source:HGNC Symbol;Acc:HGNC:548]	7	-1	36512941	36724549	0.08277821503604876	9.76040597450362	1.2944227032214053	0.1961035867043826	0.4139579114550461	1.2927325186190481	FALSE
ENSG00000117586	7292	TNFSF4	TNFSF4	protein_coding	TNF superfamily member 4 [Source:HGNC Symbol;Acc:HGNC:11934]	1	-1	173183731	173207331	0.145867086512379	3.145652437616746	1.2937754363563936	0.19628434046785972	0.41428308681412057	1.292210257248929	FALSE
ENSG00000188976	26155	NOC2L	NOC2L	protein_coding	NOC2 like nucleolar associated transcriptional repressor [Source:HGNC Symbol;Acc:HGNC:24517]	1	-1	944203	959309	-0.07171961062291743	4.098170038905274	-1.293271275258126	0.196345778321693	0.41435637653711294	-1.2920328218584436	FALSE
ENSG00000156239	29104	N6AMT1	N6AMT1	protein_coding	N-6 adenine-specific DNA methyltransferase 1 [Source:HGNC Symbol;Acc:HGNC:16021]	21	-1	28872191	28885371	-0.12126364260444022	1.8133061959690986	-1.2931188240061169	0.1964182882261809	0.41445009540421446	-1.2918234621889317	FALSE
ENSG00000118997	56171	DNAH7	DNAH7	protein_coding	dynein axonemal heavy chain 7 [Source:HGNC Symbol;Acc:HGNC:18661]	2	-1	195737703	196068837	0.21352896905151314	-0.10146526253681536	1.293055355515421	0.1964471469382211	0.41445009540421446	1.2917401534546946	FALSE
ENSG00000168439	10963	STIP1	STIP1	protein_coding	stress induced phosphoprotein 1 [Source:HGNC Symbol;Acc:HGNC:11387]	11	1	64185272	64204543	-0.06309906052024061	5.885335148658355	-1.2929936250129126	0.19647034694779117	0.41445009540421446	-1.291673186645974	FALSE
ENSG00000069020	375449	MAST4	MAST4	protein_coding	microtubule associated serine/threonine kinase family member 4 [Source:HGNC Symbol;Acc:HGNC:19037]	5	1	66596361	67169595	-0.10399402197988117	4.743475878707414	-1.29296771541793	0.19651236275416029	0.4144823577209383	-1.2915519227974894	FALSE
ENSG00000197728	6231	RPS26	RPS26	protein_coding	ribosomal protein S26 [Source:HGNC Symbol;Acc:HGNC:10414]	12	1	56041351	56044697	-0.3065865893601387	6.097745237907962	-1.2934845782722861	0.1967222197236706	0.41486857241792724	-1.2909465285921142	FALSE
ENSG00000138750	53371	NUP54	NUP54	protein_coding	nucleoporin 54 [Source:HGNC Symbol;Acc:HGNC:17359]	4	-1	76114659	76148444	-0.0630143541953947	4.6651425676248355	-1.291942477241204	0.19681747427130725	0.4150130292852429	-1.2906718948623412	FALSE
ENSG00000134243	6272	SORT1	SORT1	protein_coding	sortilin 1 [Source:HGNC Symbol;Acc:HGNC:11186]	1	-1	109309568	109397918	0.14079108832022236	6.497720895605095	1.291854996748586	0.19684811230567312	0.41502121380634716	1.2905835813148243	FALSE
ENSG00000228794	NA	LINC01128	LINC01128	lncRNA	long intergenic non-protein coding RNA 1128 [Source:HGNC Symbol;Acc:HGNC:49377]	1	1	825138	868202	-0.08603339112040453	3.4282780720312935	-1.2917854147620003	0.19689056349556466	0.4150542987740831	-1.2904612332054903	FALSE
ENSG00000119862	29094	LGALSL	LGALSL	protein_coding	galectin like [Source:HGNC Symbol;Acc:HGNC:25012]	2	1	64453969	64461381	0.1385713211816908	4.860335632016522	1.2919401743206214	0.19694881606002984	0.4151206802428486	1.2902933755616113	FALSE
ENSG00000198590	339883	C3orf35	C3orf35	lncRNA	chromosome 3 open reading frame 35 [Source:HGNC Symbol;Acc:HGNC:24082]	3	1	37381062	37440186	-0.08915707316174615	2.151321786422867	-1.2911319440144384	0.19706333635245896	0.41523035397097824	-1.2899634856270839	FALSE
ENSG00000112200	26036	ZNF451	ZNF451	protein_coding	zinc finger protein 451 [Source:HGNC Symbol;Acc:HGNC:21091]	6	1	57086844	57170305	-0.05839281325358936	5.589928934682678	-1.2912795149140261	0.19706444665039616	0.41523035397097824	-1.2899602879629708	FALSE
ENSG00000177842	253639	ZNF620	ZNF620	protein_coding	zinc finger protein 620 [Source:HGNC Symbol;Acc:HGNC:28742]	3	1	40477131	40518736	-0.0869764468183245	2.6510927006329155	-1.2910667831337217	0.19708115955994723	0.41523035397097824	-1.289912156285821	FALSE
ENSG00000165475	51084	CRYL1	CRYL1	protein_coding	crystallin lambda 1 [Source:HGNC Symbol;Acc:HGNC:18246]	13	-1	20403666	20525873	-0.06638779331653044	4.082038393644039	-1.291045188228762	0.19711451289391724	0.4152442223954299	-1.2898161106136374	FALSE
ENSG00000115446	25972	UNC50	UNC50	protein_coding	unc-50 inner nuclear membrane RNA binding protein [Source:HGNC Symbol;Acc:HGNC:16046]	2	1	98608579	98618515	-0.04610460440348518	4.9034346133741264	-1.2909565765777415	0.19715913607729096	0.4152818250536204	-1.289687630411115	FALSE
ENSG00000153064	55024	BANK1	BANK1	protein_coding	B cell scaffold protein with ankyrin repeats 1 [Source:HGNC Symbol;Acc:HGNC:18233]	4	1	101411286	102074812	-0.15069245046301383	6.052841605061947	-1.291493018223668	0.19720083359850343	0.41531325593297846	-1.2895675930875135	FALSE
ENSG00000164877	79778	MICALL2	MICALL2	protein_coding	MICAL like 2 [Source:HGNC Symbol;Acc:HGNC:29672]	7	-1	1428465	1459470	0.13333885882904462	1.011019089539609	1.2908281592001103	0.1972422213149622	0.4153362689752644	1.2894484659906198	FALSE
ENSG00000186310	4675	NAP1L3	NAP1L3	protein_coding	nucleosome assembly protein 1 like 3 [Source:HGNC Symbol;Acc:HGNC:7639]	X	-1	93670930	93673578	-0.1850171709188516	0.5392287204345741	-1.2907104501683866	0.19726531452135726	0.4153362689752644	-1.2893820043029973	FALSE
ENSG00000100897	80344	DCAF11	DCAF11	protein_coding	DDB1 and CUL4 associated factor 11 [Source:HGNC Symbol;Acc:HGNC:20258]	14	1	24114195	24125242	0.08198245213542688	4.814582661439151	1.290176784650814	0.19743882177119926	0.4156451634762584	1.288882836694108	FALSE
ENSG00000184867	9823	ARMCX2	ARMCX2	protein_coding	armadillo repeat containing X-linked 2 [Source:HGNC Symbol;Acc:HGNC:16869]	X	-1	101655281	101659850	-0.16443323438907043	0.6318011188620565	-1.2898889709162857	0.19750738306837864	0.41573307352064337	-1.2886856793762385	FALSE
ENSG00000119408	10783	NEK6	NEK6	protein_coding	NIMA related kinase 6 [Source:HGNC Symbol;Acc:HGNC:7749]	9	1	124257606	124353307	0.11209094017363608	5.740772145933396	1.2899651467975044	0.1975502036776679	0.41576678551483126	1.2885625683093644	FALSE
ENSG00000160014	808	CALM3	CALM3	protein_coding	calmodulin 3 [Source:HGNC Symbol;Acc:HGNC:1449]	19	1	46601074	46610782	0.0661281290748974	7.989902290848896	1.2898917285426186	0.19760514716589558	0.4158259988726369	1.2884046320521676	FALSE
ENSG00000129521	112399	EGLN3	EGLN3	protein_coding	egl-9 family hypoxia inducible factor 3 [Source:HGNC Symbol;Acc:HGNC:14661]	14	-1	33924227	34462774	-0.1529001850562821	3.699475891850703	-1.290164203377177	0.19768848732069105	0.41594494395431897	-1.288165130283423	FALSE
ENSG00000198604	11177	BAZ1A	BAZ1A	protein_coding	bromodomain adjacent to zinc finger domain 1A [Source:HGNC Symbol;Acc:HGNC:960]	14	-1	34752731	34875647	0.09268409862208316	8.908549572934179	1.2889664738845243	0.19787290166703925	0.41627649230400726	1.2876354254061986	FALSE
ENSG00000107833	10360	NPM3	NPM3	protein_coding	nucleophosmin/nucleoplasmin 3 [Source:HGNC Symbol;Acc:HGNC:7931]	10	-1	101781325	101783413	-0.10654126648382833	1.6043847917787264	-1.2884591281053277	0.19800397101048126	0.41649523198627886	-1.2872591662538528	FALSE
ENSG00000109062	9368	SLC9A3R1	SLC9A3R1	protein_coding	SLC9A3 regulator 1 [Source:HGNC Symbol;Acc:HGNC:11075]	17	1	74748628	74769353	0.0561780335100277	7.810381431574074	1.2885834936018596	0.19803058061368103	0.41649523198627886	1.2871828006444759	FALSE
ENSG00000103811	1512	CTSH	CTSH	protein_coding	cathepsin H [Source:HGNC Symbol;Acc:HGNC:2535]	15	-1	78921058	78949574	-0.09020584366063122	5.89623530644995	-1.288244493946643	0.19819943283208766	0.4167420659893446	-1.2866983947005648	FALSE
ENSG00000100413	171568	POLR3H	POLR3H	protein_coding	RNA polymerase III subunit H [Source:HGNC Symbol;Acc:HGNC:30349]	22	-1	41525799	41544606	-0.08344048223022549	3.532305475622579	-1.2879072967242529	0.1982016775709751	0.4167420659893446	-1.286691956991148	FALSE
ENSG00000115365	10314	LANCL1	LANCL1	protein_coding	LanC like 1 [Source:HGNC Symbol;Acc:HGNC:6508]	2	-1	210431249	210477652	-0.11276676201595937	4.179376643076734	-1.2879360633132073	0.1982373766096953	0.4167606327721582	-1.2865895825227585	FALSE
ENSG00000063587	10838	ZNF275	ZNF275	protein_coding	zinc finger protein 275 [Source:HGNC Symbol;Acc:HGNC:13069]	X	1	153334147	153360110	-0.10173037290602638	3.89747060612629	-1.2877154663181036	0.198304987637842	0.41684627500346483	-1.2863957306863587	FALSE
ENSG00000189227	145853	C15orf61	C15orf61	protein_coding	chromosome 15 open reading frame 61 [Source:HGNC Symbol;Acc:HGNC:34453]	15	1	67521131	67530146	-0.09039393767654191	1.7897563289713412	-1.2873653782024865	0.19835284991890983	0.4168903868688632	-1.2862585309438583	FALSE
ENSG00000101811	1478	CSTF2	CSTF2	protein_coding	cleavage stimulation factor subunit 2 [Source:HGNC Symbol;Acc:HGNC:2484]	X	1	100820359	100840932	-0.08605707622759873	2.404212393993116	-1.2868908916887698	0.19853843912333868	0.41717580951343314	-1.2857267585647367	FALSE
ENSG00000213121	NA	AL590867.1	AL590867.1	lncRNA	novel transcript	6	1	153231320	153347488	-0.24022539101364737	-0.7285253175767022	-1.2868744182161798	0.19854244251358155	0.41717580951343314	-1.285715291577951	FALSE
ENSG00000115947	5000	ORC4	ORC4	protein_coding	origin recognition complex subunit 4 [Source:HGNC Symbol;Acc:HGNC:8490]	2	-1	147930397	148021604	0.058839029235510765	4.789801006525656	1.286718643716146	0.1986149078583943	0.41727154758113966	1.285507756932426	FALSE
ENSG00000168280	3800	KIF5C	KIF5C	protein_coding	kinesin family member 5C [Source:HGNC Symbol;Acc:HGNC:6325]	2	1	148875227	149026759	-0.14013568814926503	2.7552417816346364	-1.2866721856323216	0.19870617498160062	0.41740675516516895	-1.2852464543307696	FALSE
ENSG00000196204	NA	RNF216P1	RNF216P1	transcribed_unprocessed_pseudogene	ring finger protein 216 pseudogene 1 [Source:HGNC Symbol;Acc:HGNC:33610]	7	1	4973988	5040675	-0.118961648653927	0.8528028335661326	-1.2858951868582784	0.19886781641137455	0.4176592119877882	-1.2847838815893295	FALSE
ENSG00000127947	5782	PTPN12	PTPN12	protein_coding	protein tyrosine phosphatase non-receptor type 12 [Source:HGNC Symbol;Acc:HGNC:9645]	7	1	77537295	77640069	0.09278742174333843	7.910100985354012	1.2861257652199811	0.19888248650060172	0.4176592119877882	1.2847419134862836	FALSE
ENSG00000103064	9057	SLC7A6	SLC7A6	protein_coding	solute carrier family 7 member 6 [Source:HGNC Symbol;Acc:HGNC:11064]	16	1	68264516	68301823	-0.08934998312297182	6.050324460091858	-1.2862101620477122	0.1989071368031585	0.4176592119877882	-1.2846713991441658	FALSE
ENSG00000115841	151393	RMDN2	RMDN2	protein_coding	regulator of microtubule dynamics 2 [Source:HGNC Symbol;Acc:HGNC:26567]	2	1	37923187	38067142	0.08537522292321498	3.420748636367968	1.2859034887656464	0.19894719220169407	0.41768677561457457	1.2845568308015345	FALSE
ENSG00000104852	6625	SNRNP70	SNRNP70	protein_coding	small nuclear ribonucleoprotein U1 subunit 70 [Source:HGNC Symbol;Acc:HGNC:11150]	19	1	49085419	49108605	0.05016292725375404	7.133843526167754	1.2856304973515624	0.199054236881522	0.4178549557814708	1.2842507392615783	FALSE
ENSG00000269220	NA	LINC00528	LINC00528	lncRNA	long intergenic non-protein coding RNA 528 [Source:HGNC Symbol;Acc:HGNC:26875]	22	1	17777322	17779481	0.09077323210146293	3.1545857405958833	1.2853119175403604	0.19917469604867696	0.41805124633437457	1.283906433160322	FALSE
ENSG00000267022	NA	AC067968.1	AC067968.1	protein_coding	novel protein	19	1	44025354	44087318	-0.1568655811045001	-0.21675664630998256	-1.2848285695081791	0.19923604053660435	0.4181234237265959	-1.2837311518766856	FALSE
ENSG00000019169	8685	MARCO	MARCO	protein_coding	macrophage receptor with collagenous structure [Source:HGNC Symbol;Acc:HGNC:6895]	2	1	118942166	118994660	-0.2170231109406564	2.3386207363388447	-1.285358066581332	0.19935861485374057	0.4183210183268939	-1.2833810350153156	FALSE
ENSG00000152601	4154	MBNL1	MBNL1	protein_coding	muscleblind like splicing regulator 1 [Source:HGNC Symbol;Acc:HGNC:6923]	3	1	152243828	152465780	0.057640406447415415	9.868131976617958	1.284547101601361	0.19940114896406277	0.4183210183268939	1.2832595788756502	FALSE
ENSG00000266957	NA	AC012254.1	AC012254.1	lncRNA	novel transcript, antisense to KATNAL2	18	-1	47077361	47091280	-0.14129506669835468	0.8819698974714931	-1.2845233576273793	0.19941110241177576	0.4183210183268939	-1.2832311595417019	FALSE
ENSG00000051523	1535	CYBA	CYBA	protein_coding	cytochrome b-245 alpha chain [Source:HGNC Symbol;Acc:HGNC:2577]	16	-1	88643289	88651054	0.08281930015780326	8.384969136282573	1.2843552060154273	0.19952192976606736	0.4184422545322427	1.2829147924871374	FALSE
ENSG00000122694	152007	GLIPR2	GLIPR2	protein_coding	GLI pathogenesis related 2 [Source:HGNC Symbol;Acc:HGNC:18007]	9	1	36136536	36163913	0.08890835392371876	8.258063716676919	1.284198728136263	0.19953415891876686	0.4184422545322427	1.2828798910916328	FALSE
ENSG00000005206	56928	SPPL2B	SPPL2B	protein_coding	signal peptide peptidase like 2B [Source:HGNC Symbol;Acc:HGNC:30627]	19	1	2328615	2355095	-0.06196739489672076	4.419402426963076	-1.2840904290189497	0.19954982636677193	0.4184422545322427	-1.2828351792551511	FALSE
ENSG00000118564	26234	FBXL5	FBXL5	protein_coding	F-box and leucine rich repeat protein 5 [Source:HGNC Symbol;Acc:HGNC:13602]	4	-1	15604381	15681679	0.10226301739210797	8.811241953508013	1.284012875093619	0.1995898852357688	0.41846968233198295	1.2827208707269893	FALSE
ENSG00000227825	NA	SLC9A7P1	SLC9A7P1	transcribed_processed_pseudogene	solute carrier family 9 member 7 pseudogene 1 [Source:HGNC Symbol;Acc:HGNC:32679]	12	-1	98453835	98457145	0.18175666241497768	1.1700979896239085	1.283643253138728	0.19971701401870862	0.4185842928790831	1.2823582179634876	FALSE
ENSG00000164221	153733	CCDC112	CCDC112	protein_coding	coiled-coil domain containing 112 [Source:HGNC Symbol;Acc:HGNC:28599]	5	-1	115267190	115296693	-0.06340489123701065	4.446241784267224	-1.2837498550833812	0.19971854128288252	0.4185842928790831	-1.282353862252422	FALSE
ENSG00000127585	146330	FBXL16	FBXL16	protein_coding	F-box and leucine rich repeat protein 16 [Source:HGNC Symbol;Acc:HGNC:14150]	16	-1	692498	705808	-0.14889951397416512	2.8153119850741892	-1.2836672373939062	0.19972550780723966	0.4185842928790831	-1.2823339942450025	FALSE
ENSG00000174944	9934	P2RY14	P2RY14	protein_coding	purinergic receptor P2Y14 [Source:HGNC Symbol;Acc:HGNC:16442]	3	-1	151212117	151278542	0.21465091318210572	5.95443308000643	1.2831385545470553	0.1999565159125773	0.4189464347159654	1.2816754628471136	FALSE
ENSG00000278090	NA	LUNAR1	LUNAR1	lncRNA	leukemia-associated non-coding IGF1R activator RNA 1 [Source:HGNC Symbol;Acc:HGNC:51199]	15	1	99014526	99031054	0.1716306643160348	2.1403521562915198	1.2830381943790135	0.1999742236667256	0.4189464347159654	1.281625006545568	FALSE
ENSG00000086544	80271	ITPKC	ITPKC	protein_coding	inositol-trisphosphate 3-kinase C [Source:HGNC Symbol;Acc:HGNC:14897]	19	1	40717112	40740860	0.11668665850378135	3.350676660337457	1.2828016975300318	0.19997933096750742	0.4189464347159654	1.281610454458883	FALSE
ENSG00000272305	NA	AC096887.1	AC096887.1	protein_coding	novel transcript	3	-1	52969119	53099453	-0.1532106440413772	2.9661166793074396	-1.283486891349484	0.20008785062776235	0.41911717097734263	-1.2813013166068672	FALSE
ENSG00000058272	4659	PPP1R12A	PPP1R12A	protein_coding	protein phosphatase 1 regulatory subunit 12A [Source:HGNC Symbol;Acc:HGNC:7618]	12	-1	79773563	79935460	0.06698505056136206	8.507478642769486	1.282485598622311	0.200147527361183	0.4191855653388211	1.2811313688240813	FALSE
ENSG00000177700	5441	POLR2L	POLR2L	protein_coding	RNA polymerase II subunit L [Source:HGNC Symbol;Acc:HGNC:9199]	11	-1	837356	842529	-0.11255755862911343	2.5748701306503317	-1.2821820080248254	0.2002210986114956	0.41928303774306847	-1.2809219030615908	FALSE
ENSG00000242553	NA	AP001432.1	AP001432.1	lncRNA	novel transcript, antisense to DSCR3	21	1	37221419	37237744	-0.14749886527562195	0.03356086042657424	-1.2819721803656858	0.20025085799866713	0.41928874978635605	-1.280837190645781	FALSE
ENSG00000228804	NA	AC072022.1	AC072022.1	lncRNA	novel transcript, antisense to RTP2 and BCL6	3	1	187702313	187733849	0.17421719629047772	2.6869717363673224	1.2821081489114257	0.20033667096360797	0.4193834820016298	1.2805929688014301	FALSE
ENSG00000171574	201514	ZNF584	ZNF584	protein_coding	zinc finger protein 584 [Source:HGNC Symbol;Acc:HGNC:27318]	19	1	58401504	58418327	-0.13156098573914043	0.8111294695133806	-1.281659813503026	0.20035017739875421	0.4193834820016298	-1.2805545367351647	FALSE
ENSG00000079999	9817	KEAP1	KEAP1	protein_coding	kelch like ECH associated protein 1 [Source:HGNC Symbol;Acc:HGNC:23177]	19	-1	10486125	10503558	-0.06281448300947723	4.359027323301471	-1.2816373854652257	0.20043512675036057	0.41947911071057753	-1.2803128598148041	FALSE
ENSG00000134297	51054	PLEKHA8P1	PLEKHA8P1	transcribed_processed_pseudogene	pleckstrin homology domain containing A8 pseudogene 1 [Source:HGNC Symbol;Acc:HGNC:30222]	12	-1	45173064	45216041	-0.06422244270512367	2.7636703434404253	-1.281436658818411	0.20044994962199736	0.41947911071057753	-1.2802706971023061	FALSE
ENSG00000080573	50509	COL5A3	COL5A3	protein_coding	collagen type V alpha 3 chain [Source:HGNC Symbol;Acc:HGNC:14864]	19	-1	9959561	10010504	-0.2611780878917025	1.4551459592227223	-1.2819703151184696	0.20050731257147594	0.41949475903727446	-1.2801075532949577	FALSE
ENSG00000257732	NA	AC089983.1	AC089983.1	lncRNA	novel transcript, antisense to TXNRD1	12	-1	104262314	104280722	-0.19242879155544212	1.7104882173367593	-1.281333205213289	0.20051151721374202	0.41949475903727446	-1.2800955963701783	FALSE
ENSG00000189221	4128	MAOA	MAOA	protein_coding	monoamine oxidase A [Source:HGNC Symbol;Acc:HGNC:6833]	X	1	43654907	43746824	0.3706669053352444	-0.40255762551613183	1.2816773729806956	0.20054502428041168	0.41950827668421653	1.2800003174015537	FALSE
ENSG00000072682	8974	P4HA2	P4HA2	protein_coding	prolyl 4-hydroxylase subunit alpha 2 [Source:HGNC Symbol;Acc:HGNC:8547]	5	-1	132191838	132295315	0.15059499164189827	4.261463830045544	1.2807411476827628	0.20078623198442894	0.41990470109057465	1.27931477423895	FALSE
ENSG00000177963	60626	RIC8A	RIC8A	protein_coding	RIC8 guanine nucleotide exchange factor A [Source:HGNC Symbol;Acc:HGNC:29550]	11	1	207511	215113	0.043172437543884	5.265426827548678	1.2805537965755505	0.200788676938224	0.41990470109057465	1.2793078284450607	FALSE
ENSG00000211938	NA	IGHV3-7	IGHV3-7	IG_V_gene	immunoglobulin heavy variable 3-7 [Source:HGNC Symbol;Acc:HGNC:5620]	14	-1	106062151	106062683	-0.30282253403554726	2.475008728023172	-1.2804827469934985	0.20083059449935373	0.4199357443083682	-1.2791887557359047	FALSE
ENSG00000267082	NA	AC011472.1	AC011472.1	lncRNA	novel transcript, antisense to DOCK6	19	1	11203628	11216168	-0.2122692095507271	1.0415291957964161	-1.2801449187191387	0.2009602359809086	0.4201255812968413	-1.278820605670263	FALSE
ENSG00000259319	NA	AF111167.2	AF111167.2	lncRNA	novel transcript, antisense to JDP2	14	-1	75423683	75427741	0.19719912736867362	-0.5851820538812774	1.27996555158084	0.2009755536859366	0.4201255812968413	1.2787771185865344	FALSE
ENSG00000136718	92856	IMP4	IMP4	protein_coding	IMP U3 small nucleolar ribonucleoprotein 4 [Source:HGNC Symbol;Acc:HGNC:30856]	2	1	130342225	130347810	-0.07800210198998858	4.3980316277898766	-1.2798893639390694	0.20103826882743386	0.4202000522547267	-1.2785990950269548	FALSE
ENSG00000198618	NA	PPIAP22	PPIAP22	processed_pseudogene	peptidylprolyl isomerase A pseudogene 22 [Source:HGNC Symbol;Acc:HGNC:17236]	21	1	18857779	18858276	-0.12738474554384638	2.6176950193481265	-1.279580584506217	0.201114470924347	0.42028242207478883	-1.2783828418340788	FALSE
ENSG00000144589	114790	STK11IP	STK11IP	protein_coding	serine/threonine kinase 11 interacting protein [Source:HGNC Symbol;Acc:HGNC:19184]	2	1	219597857	219616451	0.05548826263829776	3.8301351529544565	1.2795908201480146	0.2011318689356687	0.42028242207478883	1.2783334765684482	FALSE
ENSG00000285230	NA	RALY-AS1	RALY-AS1	lncRNA	RALY antisense RNA 1 [Source:HGNC Symbol;Acc:HGNC:50743]	20	-1	33980679	33994357	0.12510316980751557	0.7194246727987906	1.279356113329688	0.20117506917753453	0.42031606923662956	1.278210913303111	FALSE
ENSG00000112312	51053	GMNN	GMNN	protein_coding	geminin DNA replication inhibitor [Source:HGNC Symbol;Acc:HGNC:17493]	6	1	24774931	24786099	-0.08848328117008109	2.1609448906823894	-1.279206546971727	0.20122287493514218	0.42035932836619405	-1.2780753061208139	FALSE
ENSG00000100201	10521	DDX17	DDX17	protein_coding	DEAD-box helicase 17 [Source:HGNC Symbol;Acc:HGNC:2740]	22	-1	38483438	38507660	0.07663691331079825	9.60642664888048	1.2780500404190243	0.20168309154252165	0.4212166448491367	1.27677104293005	FALSE
ENSG00000157184	1376	CPT2	CPT2	protein_coding	carnitine palmitoyltransferase 2 [Source:HGNC Symbol;Acc:HGNC:2330]	1	1	53196792	53214197	0.05141449153391919	3.9273999755356477	1.2778271014165579	0.2017145882994543	0.4212166448491367	1.2766818598662093	FALSE
ENSG00000128253	10739	RFPL2	RFPL2	protein_coding	ret finger protein like 2 [Source:HGNC Symbol;Acc:HGNC:9979]	22	-1	32190435	32205001	-0.2026059835077718	0.2940753498277662	-1.2780554084774218	0.20171788336128513	0.4212166448491367	-1.276672530485692	FALSE
ENSG00000072135	26469	PTPN18	PTPN18	protein_coding	protein tyrosine phosphatase non-receptor type 18 [Source:HGNC Symbol;Acc:HGNC:9649]	2	1	130356045	130375405	0.048974500078591277	7.315590901364191	1.2781992684459378	0.20176989584855054	0.4212166448491367	1.276525281112658	FALSE
ENSG00000284697	NA	AC006511.5	AC006511.5	lncRNA	novel transcript	12	1	8082269	8138548	0.09508300004876924	2.8151808237859037	1.2778636695020358	0.20177302474091718	0.4212166448491367	1.2765164239793172	FALSE
ENSG00000263956	200030	NBPF11	NBPF11	protein_coding	NBPF member 11 [Source:HGNC Symbol;Acc:HGNC:31993]	1	-1	148102046	148152322	-0.0873153247755547	4.26929188693012	-1.27784724834526	0.20179620191308972	0.4212166448491367	-1.27645081815967	FALSE
ENSG00000119321	23307	FKBP15	FKBP15	protein_coding	FKBP prolyl isomerase 15 [Source:HGNC Symbol;Acc:HGNC:23397]	9	-1	113161006	113221318	0.07377847179171493	6.526156946438911	1.2774677153822895	0.20192244524089692	0.42136821010507414	1.2760935674075737	FALSE
ENSG00000274536	NA	AL034397.3	AL034397.3	lncRNA	novel transcript, antisense VSIG4	X	1	66015461	66020422	0.13224581953023495	7.690854046495596	1.2775136631663524	0.20192314523312593	0.42136821010507414	1.2760915869826304	FALSE
ENSG00000110492	4192	MDK	MDK	protein_coding	midkine [Source:HGNC Symbol;Acc:HGNC:6972]	11	1	46380756	46383837	0.15951820654522547	0.10778586056411583	1.2770582841036409	0.2019829050154081	0.42140211246339904	1.2759225324641015	FALSE
ENSG00000144747	7110	TMF1	TMF1	protein_coding	TATA element modulatory factor 1 [Source:HGNC Symbol;Acc:HGNC:11870]	3	-1	69019827	69052339	0.08536927535916039	5.585483337639575	1.277213485392391	0.20199372742991245	0.42140211246339904	1.275891920822576	FALSE
ENSG00000185291	3563	IL3RA	IL3RA	protein_coding	interleukin 3 receptor subunit alpha [Source:HGNC Symbol;Acc:HGNC:6012]	X	1	1336616	1382689	0.14280145182755932	4.241636140560466	1.2776123981579564	0.20203680496925505	0.4214352988001769	1.2757700860919576	FALSE
ENSG00000167264	54920	DUS2	DUS2	protein_coding	dihydrouridine synthase 2 [Source:HGNC Symbol;Acc:HGNC:26014]	16	1	67987746	68079320	0.07221817713962242	4.62229231582214	1.2766202239445557	0.20225525800926858	0.42183424861930413	1.2751525341440806	FALSE
ENSG00000196876	6334	SCN8A	SCN8A	protein_coding	sodium voltage-gated channel alpha subunit 8 [Source:HGNC Symbol;Acc:HGNC:10596]	12	1	51590266	51812864	-0.20178172676781614	-8.758840195998791e-4	-1.2762436680407088	0.20234870700400662	0.42197241117762124	-1.2748885086168775	FALSE
ENSG00000171928	51030	TVP23B	TVP23B	protein_coding	trans-golgi network vesicle protein 23 homolog B [Source:HGNC Symbol;Acc:HGNC:20399]	17	1	18781111	18806714	0.050484653784169886	4.441405847536137	1.2753366489917757	0.20262951720554065	0.4224466251605897	1.2740956575668825	FALSE
ENSG00000240449	NA	AC005586.1	AC005586.1	lncRNA	novel transcript	7	-1	150363777	150372590	-0.16480754293822242	-0.2346150474415638	-1.2750862981871633	0.20266267792300308	0.4224466251605897	-1.2740020830977277	FALSE
ENSG00000249592	NA	AC139887.2	AC139887.2	lncRNA	novel transcript, antisense to PCGF3	4	-1	760202	781859	-0.06832717383301912	4.777088413401077	-1.2751817146850835	0.2026954328531342	0.4224466251605897	-1.2739096646484882	FALSE
ENSG00000135185	79161	TMEM243	TMEM243	protein_coding	transmembrane protein 243 [Source:HGNC Symbol;Acc:HGNC:21707]	7	-1	87196160	87220587	-0.06627927023744906	4.920202896713023	-1.2752836414770052	0.20271588975393048	0.4224466251605897	-1.2738519507637367	FALSE
ENSG00000153066	51061	TXNDC11	TXNDC11	protein_coding	thioredoxin domain containing 11 [Source:HGNC Symbol;Acc:HGNC:28030]	16	-1	11679080	11742878	-0.054772735653561	5.623943434281313	-1.2750103245718418	0.20275165091008696	0.4224466251605897	-1.2737510700489534	FALSE
ENSG00000153896	148103	ZNF599	ZNF599	protein_coding	zinc finger protein 599 [Source:HGNC Symbol;Acc:HGNC:26408]	19	-1	34758073	34773229	-0.161990667211677	0.8608995952860232	-1.274915554152055	0.20275601927702802	0.4224466251605897	-1.2737387479582851	FALSE
ENSG00000118096	56912	IFT46	IFT46	protein_coding	intraflagellar transport 46 [Source:HGNC Symbol;Acc:HGNC:26146]	11	-1	118544528	118572970	-0.08277545977017775	2.528918866995452	-1.2748054019251611	0.20276675419512538	0.4224466251605897	-1.2737084682114015	FALSE
ENSG00000106624	165	AEBP1	AEBP1	protein_coding	AE binding protein 1 [Source:HGNC Symbol;Acc:HGNC:303]	7	1	44104345	44114562	-0.15577260711532448	2.2448997748277355	-1.2750250515898818	0.2028358043253734	0.42253373098185154	-1.2735137279393853	FALSE
ENSG00000048649	51773	RSF1	RSF1	protein_coding	remodeling and spacing factor 1 [Source:HGNC Symbol;Acc:HGNC:18118]	11	-1	77659996	77821017	0.036676128675326325	7.269089048877968	1.2745898509591396	0.20289138311382066	0.4225927545962766	1.273357015614224	FALSE
ENSG00000044115	1495	CTNNA1	CTNNA1	protein_coding	catenin alpha 1 [Source:HGNC Symbol;Acc:HGNC:2509]	5	1	138610967	138935034	0.08556486756606141	6.524101080658509	1.2747444619902482	0.2029463476557203	0.42265048314821135	1.273202065994331	FALSE
ENSG00000148926	133	ADM	ADM	protein_coding	adrenomedullin [Source:HGNC Symbol;Acc:HGNC:259]	11	1	10305073	10307397	0.1708173599743903	5.577429643257917	1.2742675741169256	0.20300644577086446	0.42266449787076293	1.2730326793813045	FALSE
ENSG00000111371	81539	SLC38A1	SLC38A1	protein_coding	solute carrier family 38 member 1 [Source:HGNC Symbol;Acc:HGNC:13447]	12	-1	46183063	46270017	-0.12330063938926106	6.859667711896824	-1.2745954658431253	0.2030075758582415	0.42266449787076293	-1.2730294945784746	FALSE
ENSG00000108091	8030	CCDC6	CCDC6	protein_coding	coiled-coil domain containing 6 [Source:HGNC Symbol;Acc:HGNC:18782]	10	-1	59788747	59906556	-0.06764811249343605	5.160020421839958	-1.2737547980309512	0.20318950748404058	0.4229865052455984	-1.272516944656902	FALSE
ENSG00000196209	284759	SIRPB2	SIRPB2	protein_coding	signal regulatory protein beta 2 [Source:HGNC Symbol;Acc:HGNC:16247]	20	-1	1470741	1491587	0.1089627554001904	8.074873868040452	1.2737885649765155	0.20329738396752736	0.4231484309772557	1.2722131856395458	FALSE
ENSG00000198342	79973	ZNF442	ZNF442	protein_coding	zinc finger protein 442 [Source:HGNC Symbol;Acc:HGNC:20877]	19	-1	12345944	12365905	-0.19402733733185587	-0.5020706032106335	-1.2732619605744733	0.2033218526254585	0.4231484309772557	-1.272144303028831	FALSE
ENSG00000169635	23119	HIC2	HIC2	protein_coding	HIC ZBTB transcriptional repressor 2 [Source:HGNC Symbol;Acc:HGNC:18595]	22	1	21417371	21451463	-0.08556019268397907	2.23602964826584	-1.273061839894307	0.2034040671520134	0.42326274290245236	-1.2719129021199092	FALSE
ENSG00000185950	8660	IRS2	IRS2	protein_coding	insulin receptor substrate 2 [Source:HGNC Symbol;Acc:HGNC:6126]	13	-1	109752695	109786583	0.16729302526874434	7.009090912881056	1.2725985926106098	0.203593490541469	0.42359279054243026	1.2713800103391024	FALSE
ENSG00000112367	9896	FIG4	FIG4	protein_coding	FIG4 phosphoinositide 5-phosphatase [Source:HGNC Symbol;Acc:HGNC:16873]	6	1	109691312	109825428	0.06317432399537459	5.776223627811367	1.2726940694411328	0.20362140733317807	0.42359279054243026	1.2713015044710414	FALSE
ENSG00000173559	64859	NABP1	NABP1	protein_coding	nucleic acid binding protein 1 [Source:HGNC Symbol;Acc:HGNC:26232]	2	1	191678068	191696664	0.12996320105817816	7.988447200251788	1.272576336272697	0.20364460312519517	0.42359279054243026	1.271236280664402	FALSE
ENSG00000119771	114818	KLHL29	KLHL29	protein_coding	kelch like family member 29 [Source:HGNC Symbol;Acc:HGNC:29404]	2	1	23385179	23708611	-0.17324860836110023	1.8889183880186584	-1.272795950773051	0.20367670766632	0.4236027638257294	-1.2711460154369632	FALSE
ENSG00000184347	6586	SLIT3	SLIT3	protein_coding	slit guidance ligand 3 [Source:HGNC Symbol;Acc:HGNC:11087]	5	-1	168661733	169301129	-0.21297204630979255	-0.01154582757497476	-1.2721834359767847	0.2037260379227629	0.4236072710830903	-1.2710073385150062	FALSE
ENSG00000156050	145483	FAM161B	FAM161B	protein_coding	FAM161 centrosomal protein B [Source:HGNC Symbol;Acc:HGNC:19854]	14	-1	73931501	73950414	-0.15974677813295884	-0.22869469949284396	-1.2720571120030233	0.2037334950860585	0.4236072710830903	-1.2709863771088346	FALSE
ENSG00000271147	NA	ARMCX5-GPRASP2	ARMCX5-GPRASP2	lncRNA	ARMCX5-GPRASP2 readthrough [Source:HGNC Symbol;Acc:HGNC:42000]	X	1	102599512	102714671	-0.08379831167489549	3.372487482261224	-1.2719483996736465	0.20388811355466138	0.42387193799039713	-1.2705518844585313	FALSE
ENSG00000178904	147991	DPY19L3	DPY19L3	protein_coding	dpy-19 like C-mannosyltransferase 3 [Source:HGNC Symbol;Acc:HGNC:27120]	19	1	32405543	32485895	0.10983754400056167	5.236357906447199	1.2714176608575884	0.20407030039977916	0.4241673586652199	1.2700402296660371	FALSE
ENSG00000197885	28512	NKIRAS1	NKIRAS1	protein_coding	NFKB inhibitor interacting Ras like 1 [Source:HGNC Symbol;Acc:HGNC:17899]	3	-1	23891660	23946591	-0.0923039898319935	2.8691390860631727	-1.2711841362290228	0.20408490733792378	0.4241673586652199	-1.2699992218355594	FALSE
ENSG00000225972	NA	MTND1P23	MTND1P23	unprocessed_pseudogene	MT-ND1 pseudogene 23 [Source:HGNC Symbol;Acc:HGNC:42092]	1	1	629062	629433	-0.2513873355817353	1.6456442146967485	-1.271575928054364	0.20415315476075574	0.42425235577359083	-1.2698076508554657	FALSE
ENSG00000185252	7625	ZNF74	ZNF74	protein_coding	zinc finger protein 74 [Source:HGNC Symbol;Acc:HGNC:13144]	22	1	20394115	20408461	-0.10529156614198198	2.4464161467469308	-1.2707769931483712	0.20422564304831747	0.424346141905218	-1.2696042267610175	FALSE
ENSG00000248727	NA	LINC01948	LINC01948	lncRNA	long intergenic non-protein coding RNA 1948 [Source:HGNC Symbol;Acc:HGNC:52772]	5	-1	56451627	56481946	0.13806450051754693	2.6898848107303963	1.2709060695295544	0.2043108554140689	0.4244663378418996	1.2693651622090953	FALSE
ENSG00000168256	28511	NKIRAS2	NKIRAS2	protein_coding	NFKB inhibitor interacting Ras like 2 [Source:HGNC Symbol;Acc:HGNC:17898]	17	1	42011382	42025644	0.059511842296190665	4.940005408818405	1.2706131273030274	0.2043394870760692	0.42446896799744327	1.2692848519391324	FALSE
ENSG00000233547	NA	AL158212.2	AL158212.2	lncRNA	novel transcript	10	-1	112950646	112951875	0.17066160097166594	0.30574017907998685	1.27042743482605	0.20443315987632812	0.4246066875792348	1.2690221619667217	FALSE
ENSG00000117115	11240	PADI2	PADI2	protein_coding	peptidyl arginine deiminase 2 [Source:HGNC Symbol;Acc:HGNC:18341]	1	-1	17066761	17119451	0.17368919158427865	7.855466949036561	1.270462552861211	0.20450196724992212	0.42466803834080136	1.2688292587694685	FALSE
ENSG00000106366	5054	SERPINE1	SERPINE1	protein_coding	serpin family E member 1 [Source:HGNC Symbol;Acc:HGNC:8583]	7	1	101127089	101139266	0.18011172348158966	0.6603179662277878	1.2701996181910888	0.20451745512254438	0.42466803834080136	1.268785844639629	FALSE
ENSG00000169116	25849	PARM1	PARM1	protein_coding	prostate androgen-regulated mucin-like protein 1 [Source:HGNC Symbol;Acc:HGNC:24536]	4	1	74933095	75050115	-0.19268566249601582	1.52160656520244	-1.2698061462172492	0.20460085635705672	0.42478435054936514	-1.2685521033402425	FALSE
ENSG00000058091	5218	CDK14	CDK14	protein_coding	cyclin dependent kinase 14 [Source:HGNC Symbol;Acc:HGNC:8883]	7	1	90466424	91210590	0.11408762962514007	6.86718764997059	1.2696962372641227	0.20465282290033826	0.4248353768746182	1.2684064963226664	FALSE
ENSG00000173727	NA	AP000769.1	AP000769.1	transcribed_unprocessed_pseudogene	Finkel-Biskis-Reilly murine sarcoma virus (FBR-MuSV) ubiquitously expressed (FAU) pseudogene	11	1	65455258	65466720	0.12800460346129583	2.8514867294100332	1.2697139227163106	0.20468277144053584	0.4248406888550985	1.268322594591696	FALSE
ENSG00000266962	NA	AC067852.2	AC067852.2	lncRNA	novel transcript, antisense to HSD17B1	17	-1	42552436	42554748	0.06902329491596193	2.791999533379671	1.2687294861037957	0.2049389707403665	0.4253006311541041	1.2676052091839534	FALSE
ENSG00000133027	10400	PEMT	PEMT	protein_coding	phosphatidylethanolamine N-methyltransferase [Source:HGNC Symbol;Acc:HGNC:8830]	17	-1	17505563	17591708	-0.0825111194985988	2.4807752159389422	-1.268647522664295	0.20496484181626717	0.4253006311541041	-1.2675328036646751	FALSE
ENSG00000185825	10134	BCAP31	BCAP31	protein_coding	B cell receptor associated protein 31 [Source:HGNC Symbol;Acc:HGNC:16695]	X	-1	153700492	153724565	0.07355117742702877	6.223582439533187	1.268790580470748	0.2049866235902316	0.4253006311541041	1.2674718480489062	FALSE
ENSG00000211795	NA	TRAV8-6	TRAV8-6	TR_V_gene	T cell receptor alpha variable 8-6 [Source:HGNC Symbol;Acc:HGNC:12151]	14	1	21978459	21979120	-0.22132188343133274	0.5141129093376395	-1.2685901277824694	0.20505389694930007	0.4253833082226285	-1.2672836153770095	FALSE
ENSG00000270550	NA	IGHV3-30	IGHV3-30	IG_V_gene	immunoglobulin heavy variable 3-30 [Source:HGNC Symbol;Acc:HGNC:5591]	14	-1	106335082	106335613	-0.28800011656794045	2.705073644081779	-1.2686840265582657	0.20509604045835028	0.42541383839923386	-1.2671657195741948	FALSE
ENSG00000168092	5049	PAFAH1B2	PAFAH1B2	protein_coding	platelet activating factor acetylhydrolase 1b catalytic subunit 2 [Source:HGNC Symbol;Acc:HGNC:8575]	11	1	117144284	117176894	0.049945325277918506	6.369865898542657	1.2682426178200423	0.20514873811408912	0.42546624908244907	1.2670183234891927	FALSE
ENSG00000241678	NA	AC091564.1	AC091564.1	processed_pseudogene	ribosomal protein L21 (RPL21) pseudogene	11	-1	6685891	6686369	-0.1669531716702365	0.6789748197567365	-1.2674112675453246	0.20540682442941552	0.42591301762481937	-1.266296849631106	FALSE
ENSG00000263417	NA	GTSCR1	GTSCR1	lncRNA	Gilles de la Tourette syndrome chromosome region, candidate 1 [Source:HGNC Symbol;Acc:HGNC:18406]	18	-1	70630534	70650744	-0.27229974134808144	-0.6983425672036602	-1.2678691757518796	0.20541907580757357	0.42591301762481937	-1.2662626175938358	FALSE
ENSG00000263482	NA	ANTXRLP1	ANTXRLP1	unprocessed_pseudogene	ANTXR like pseudogene 1 [Source:HGNC Symbol;Acc:HGNC:45004]	10	-1	46233885	46273557	-0.17214678751625767	2.259720924580599	-1.267406374471243	0.205463603738529	0.4259395503234051	-1.2661382129197982	FALSE
ENSG00000114491	7372	UMPS	UMPS	protein_coding	uridine monophosphate synthetase [Source:HGNC Symbol;Acc:HGNC:12563]	3	1	124730433	124749273	-0.08222371258946914	3.056262687336226	-1.2672412789975604	0.205486793570372	0.4259395503234051	-1.2660734316037563	FALSE
ENSG00000136783	25934	NIPSNAP3A	NIPSNAP3A	protein_coding	nipsnap homolog 3A [Source:HGNC Symbol;Acc:HGNC:23619]	9	1	104747683	104760120	-0.08810529663341304	3.2179796119942154	-1.2669486529850165	0.20561042096726412	0.4261319823941256	-1.265728165324385	FALSE
ENSG00000011590	27033	ZBTB32	ZBTB32	protein_coding	zinc finger and BTB domain containing 32 [Source:HGNC Symbol;Acc:HGNC:16763]	19	1	35704558	35717038	-0.222165608260599	-0.03067125755995616	-1.266799666442531	0.20563457470311586	0.4261319823941256	-1.2656607264495585	FALSE
ENSG00000250903	NA	GMDS-DT	GMDS-DT	lncRNA	GMDS divergent transcript [Source:HGNC Symbol;Acc:HGNC:48993]	6	1	2245718	2525976	-0.05955581699417056	6.931785917221406	-1.2666789778105743	0.2057374541158061	0.426271990212335	-1.2653735445783916	FALSE
ENSG00000241770	NA	AC104411.1	AC104411.1	lncRNA	novel transcript	3	1	157163452	157169133	0.1310729380474941	0.7084222489146947	1.2665397934445188	0.20575710081360013	0.426271990212335	1.2653187138354678	FALSE
ENSG00000174282	57659	ZBTB4	ZBTB4	protein_coding	zinc finger and BTB domain containing 4 [Source:HGNC Symbol;Acc:HGNC:23847]	17	-1	7459366	7484263	-0.07902893174666481	5.60237602407969	-1.2665169125685256	0.20582451131609447	0.4263547001901631	-1.2651306109823874	FALSE
ENSG00000082269	57579	FAM135A	FAM135A	protein_coding	family with sequence similarity 135 member A [Source:HGNC Symbol;Acc:HGNC:21084]	6	1	70412941	70561174	-0.09193392978430603	3.829068745659256	-1.265784985798645	0.20600537356333612	0.4265766045005472	-1.2646261524287465	FALSE
ENSG00000139496	9818	NUP58	NUP58	protein_coding	nucleoporin 58 [Source:HGNC Symbol;Acc:HGNC:20261]	13	1	25301556	25349800	0.09101719945953057	6.1175562851090755	1.2657972921364968	0.20602829376347961	0.4265766045005472	1.2645622466864335	FALSE
ENSG00000115339	2591	GALNT3	GALNT3	protein_coding	polypeptide N-acetylgalactosaminyltransferase 3 [Source:HGNC Symbol;Acc:HGNC:4125]	2	-1	165747588	165794659	0.11251831077226804	4.904614569615703	1.2657227466753505	0.206054340105138	0.4265766045005472	1.2644896309538616	FALSE
ENSG00000101945	6839	SUV39H1	SUV39H1	protein_coding	suppressor of variegation 3-9 homolog 1 [Source:HGNC Symbol;Acc:HGNC:11479]	X	1	48695554	48709012	-0.08287830535927077	2.2264625643838794	-1.265503015535342	0.20608617200403676	0.4265766045005472	-1.2644008944665892	FALSE
ENSG00000257526	NA	AC107032.2	AC107032.2	lncRNA	novel transcript	12	1	76562294	76615567	-0.14032301988608994	0.3526460294984259	-1.2655697392073806	0.20609539135601146	0.4265766045005472	-1.2643751959140883	FALSE
ENSG00000242265	23089	PEG10	PEG10	protein_coding	paternally expressed 10 [Source:HGNC Symbol;Acc:HGNC:14005]	7	1	94656325	94669695	-0.26840195321298177	-0.6409736816737794	-1.265554306178463	0.20609664587241963	0.4265766045005472	-1.2643716990673655	FALSE
ENSG00000188938	158293	FAM120AOS	FAM120AOS	protein_coding	family with sequence similarity 120A opposite strand [Source:HGNC Symbol;Acc:HGNC:23389]	9	-1	93431441	93453581	0.04290298980612306	5.819239091949464	1.2652264293120472	0.2062685349115364	0.42687541627923165	1.263892720612916	FALSE
ENSG00000181381	91351	DDX60L	DDX60L	protein_coding	DExD/H-box 60 like [Source:HGNC Symbol;Acc:HGNC:26429]	4	-1	168356735	168537786	0.14830397001696838	8.35416911370285	1.2649615177670945	0.20630786979757662	0.4268993481224778	1.2637831525069831	FALSE
ENSG00000282499	NA	TRBV25-1	TRBV25-1	TR_V_gene	T cell receptor beta variable 25-1 [Source:HGNC Symbol;Acc:HGNC:12205]	7	1	142670740	142671244	-0.23641734626055205	-0.48068259499055815	-1.2648853433345646	0.2063351436318881	0.4268993481224778	-1.2637071896061909	FALSE
ENSG00000060982	586	BCAT1	BCAT1	protein_coding	branched chain amino acid transaminase 1 [Source:HGNC Symbol;Acc:HGNC:976]	12	-1	24810024	24949101	0.18426096993723107	3.0020102395283037	1.265180529008482	0.20638596151133884	0.42694753921077305	1.2635656714364685	FALSE
ENSG00000231290	149773	APCDD1L-DT	APCDD1L-DT	lncRNA	APCDD1L divergent transcript [Source:HGNC Symbol;Acc:HGNC:27152]	20	1	58515379	58619888	-0.1739054063845411	-0.4946353447428201	-1.2645556503596902	0.2064189518866217	0.4269588428741684	-1.263473813034462	FALSE
ENSG00000156958	2585	GALK2	GALK2	protein_coding	galactokinase 2 [Source:HGNC Symbol;Acc:HGNC:4119]	15	1	49155656	49367869	-0.04695345353212943	5.167501970373526	-1.2642422005864369	0.20657492471609235	0.42722448763617443	-1.2630396665646062	FALSE
ENSG00000253320	NA	AZIN1-AS1	AZIN1-AS1	lncRNA	AZIN1 antisense RNA 1 [Source:HGNC Symbol;Acc:HGNC:51558]	8	1	102864271	103002424	0.10051600573640407	5.06626212750565	1.2637242279891119	0.20681871305788402	0.4276716515452392	1.26236156426529	FALSE
ENSG00000150045	51348	KLRF1	KLRF1	protein_coding	killer cell lectin like receptor F1 [Source:HGNC Symbol;Acc:HGNC:13342]	12	1	9827481	9845007	-0.24926763136661156	4.0011772714418985	-1.2636888837286258	0.2069337578184307	0.42784846556031	-1.2620417663930794	FALSE
ENSG00000104267	760	CA2	CA2	protein_coding	carbonic anhydrase 2 [Source:HGNC Symbol;Acc:HGNC:1373]	8	1	85463968	85481493	0.149725011581475	4.438295478366398	1.2635509828838976	0.206993005433854	0.42784846556031	1.261877122041175	FALSE
ENSG00000140022	85439	STON2	STON2	protein_coding	stonin 2 [Source:HGNC Symbol;Acc:HGNC:30652]	14	-1	81260656	81436465	0.12055060314333232	4.2811446395110355	1.2632550195930865	0.20700083237801237	0.42784846556031	1.2618553741514873	FALSE
ENSG00000163877	79753	SNIP1	SNIP1	protein_coding	Smad nuclear interacting protein 1 [Source:HGNC Symbol;Acc:HGNC:30587]	1	-1	37534449	37554293	0.05076706794905217	4.3599192453341695	1.2627928978313328	0.2070669208094456	0.42784846556031	1.2616717651104605	FALSE
ENSG00000112378	64065	PERP	PERP	protein_coding	p53 apoptosis effector related to PMP22 [Source:HGNC Symbol;Acc:HGNC:17637]	6	-1	138088505	138107419	-0.17196931885118982	0.9954614804786557	-1.2628216330088708	0.20707261183843073	0.42784846556031	-1.2616559560966136	FALSE
ENSG00000116809	7709	ZBTB17	ZBTB17	protein_coding	zinc finger and BTB domain containing 17 [Source:HGNC Symbol;Acc:HGNC:12936]	1	-1	15941869	15976132	0.0485047999492112	4.5005768363329	1.262840341832977	0.2070843063444444	0.42784846556031	1.2616234711144216	FALSE
ENSG00000143552	91181	NUP210L	NUP210L	protein_coding	nucleoporin 210 like [Source:HGNC Symbol;Acc:HGNC:29915]	1	-1	153992685	154155116	-0.2752618432853362	1.206072557300658	-1.2637427002809887	0.20709730381192748	0.42784846556031	-1.2615873683297665	FALSE
ENSG00000237840	NA	FAM21FP	FAM21FP	transcribed_unprocessed_pseudogene	family with sequence similarity 21 member F, pseudogene [Source:HGNC Symbol;Acc:HGNC:45011]	10	-1	45706431	45727231	0.1795347916609805	-0.2846230485247735	1.2625477396494265	0.2071739509037969	0.4279498138858428	1.261374500790716	FALSE
ENSG00000136379	58489	ABHD17C	ABHD17C	protein_coding	abhydrolase domain containing 17C [Source:HGNC Symbol;Acc:HGNC:26925]	15	1	80679684	80755621	0.1352309968079819	1.7624067030426822	1.2626231224284532	0.20723958428512385	0.4280283877292351	1.2611922664095956	FALSE
ENSG00000104419	10397	NDRG1	NDRG1	protein_coding	N-myc downstream regulated 1 [Source:HGNC Symbol;Acc:HGNC:7679]	8	-1	133237171	133302022	0.06535009632011235	6.668905345849878	1.2622564250842312	0.20731573301396497	0.42805729496455547	1.26098088811035	FALSE
ENSG00000107669	11101	ATE1	ATE1	protein_coding	arginyltransferase 1 [Source:HGNC Symbol;Acc:HGNC:782]	10	-1	121740421	121928801	-0.04670715168797823	5.538765538626566	-1.262170014928072	0.20733959372291483	0.42805729496455547	-1.2609146656868138	FALSE
ENSG00000130522	3727	JUND	JUND	protein_coding	JunD proto-oncogene, AP-1 transcription factor subunit [Source:HGNC Symbol;Acc:HGNC:6206]	19	-1	18279694	18281622	0.08817559539036068	7.024089092510493	1.2621592281634633	0.20735434368106434	0.42805729496455547	1.2608737317819971	FALSE
ENSG00000229195	NA	AC009495.1	AC009495.1	lncRNA	novel transcript	2	-1	165794857	165846091	-0.14729412132921538	0.9323722280252331	-1.2621904833523419	0.2073639684329618	0.42805729496455547	-1.260847022426402	FALSE
ENSG00000078674	5108	PCM1	PCM1	protein_coding	pericentriolar material 1 [Source:HGNC Symbol;Acc:HGNC:8727]	8	1	17922840	18029944	-0.06371720785747925	6.772985741285674	-1.261953738436922	0.2074466163725286	0.42817092036650584	-1.2606177056633403	FALSE
ENSG00000184106	NA	TREML3P	TREML3P	transcribed_unprocessed_pseudogene	triggering receptor expressed on myeloid cells like 3, pseudogene [Source:HGNC Symbol;Acc:HGNC:30806]	6	-1	41208713	41217947	0.1820271857850324	2.702613386339201	1.2622934166148474	0.20750204694307664	0.4282283462126213	1.2604639439337086	FALSE
ENSG00000105612	1777	DNASE2	DNASE2	protein_coding	deoxyribonuclease 2, lysosomal [Source:HGNC Symbol;Acc:HGNC:2960]	19	-1	12875209	12881466	0.07799323763954202	4.216307533975615	1.2613011815423254	0.20775815704779865	0.42864719202488205	1.2597538934776509	FALSE
ENSG00000142856	23421	ITGB3BP	ITGB3BP	protein_coding	integrin subunit beta 3 binding protein [Source:HGNC Symbol;Acc:HGNC:6157]	1	-1	63440770	63593721	-0.0669736539937027	4.273354421454028	-1.2611218152247516	0.20782277774629435	0.42864719202488205	-1.2595748366411526	FALSE
ENSG00000089012	55423	SIRPG	SIRPG	protein_coding	signal regulatory protein gamma [Source:HGNC Symbol;Acc:HGNC:15757]	20	-1	1629152	1657779	-0.13651167896312977	4.701064025659184	-1.2611003058347412	0.20784137043803605	0.42864719202488205	-1.2595233258211371	FALSE
ENSG00000103769	8766	RAB11A	RAB11A	protein_coding	RAB11A, member RAS oncogene family [Source:HGNC Symbol;Acc:HGNC:9760]	15	1	65726054	65891989	0.05768677681806711	6.833758231940875	1.26076492761888	0.20787252408406548	0.42864719202488205	1.2594370225248608	FALSE
ENSG00000232725	NA	U52111.1	U52111.1	lncRNA	novel transcript	X	-1	153735626	153766478	0.15814221054248778	0.17389685129338078	1.2605665050087969	0.20787925839027926	0.42864719202488205	1.2594183680658797	FALSE
ENSG00000156299	7074	TIAM1	TIAM1	protein_coding	T cell lymphoma invasion and metastasis 1 [Source:HGNC Symbol;Acc:HGNC:11805]	21	-1	31118416	31559977	-0.10129271266082096	6.118648229503485	-1.260625059103401	0.207893947575561	0.42864719202488205	-1.2593776796035372	FALSE
ENSG00000169439	6383	SDC2	SDC2	protein_coding	syndecan 2 [Source:HGNC Symbol;Acc:HGNC:10659]	8	1	96493813	96611790	0.24958932662105682	1.3891623111493254	1.2605128134953527	0.20789844791458884	0.42864719202488205	1.2593652142596259	FALSE
ENSG00000122043	NA	LINC00544	LINC00544	lncRNA	long intergenic non-protein coding RNA 544 [Source:HGNC Symbol;Acc:HGNC:43679]	13	1	29935771	29950488	-0.18877396008975336	0.23252408348153009	-1.2602531703892224	0.20799303131984703	0.42875859988599824	-1.2591032759979357	FALSE
ENSG00000089057	9962	SLC23A2	SLC23A2	protein_coding	solute carrier family 23 member 2 [Source:HGNC Symbol;Acc:HGNC:10973]	20	-1	4852356	5010293	0.05561706154782353	5.9140952960075515	1.2603639073694763	0.2080077663685215	0.42875859988599824	1.2590624766900838	FALSE
ENSG00000117758	23673	STX12	STX12	protein_coding	syntaxin 12 [Source:HGNC Symbol;Acc:HGNC:11430]	1	1	27773219	27824443	0.04843651738914545	6.435422680149298	1.2599135327418745	0.20815251147630914	0.4289752641191185	1.2586618089064339	FALSE
ENSG00000183597	128989	TANGO2	TANGO2	protein_coding	transport and golgi organization 2 homolog [Source:HGNC Symbol;Acc:HGNC:25439]	22	1	20017014	20067164	0.07585683704730428	6.696242235897365	1.259964120781943	0.2081901306085987	0.4289752641191185	1.2585577087609288	FALSE
ENSG00000126456	3661	IRF3	IRF3	protein_coding	interferon regulatory factor 3 [Source:HGNC Symbol;Acc:HGNC:6118]	19	-1	49659569	49665875	-0.06372931527050074	6.04475401808731	-1.2598024933078895	0.2081958473527641	0.4289752641191185	-1.2585418905068722	FALSE
ENSG00000255946	NA	AC069234.1	AC069234.1	lncRNA	novel transcript	12	-1	120740470	120761592	0.15395968909428104	-0.15282224469283157	1.2594359212015354	0.2082609163020669	0.42898853171402573	1.2583618666494398	FALSE
ENSG00000143971	54465	ETAA1	ETAA1	protein_coding	ETAA1 activator of ATR kinase [Source:HGNC Symbol;Acc:HGNC:24648]	2	1	67397322	67412089	-0.1141718379659582	2.9971051015133665	-1.2594757713092515	0.20830190233025778	0.42898853171402573	-1.2582484930508018	FALSE
ENSG00000089050	10741	RBBP9	RBBP9	protein_coding	RB binding protein 9, serine hydrolase [Source:HGNC Symbol;Acc:HGNC:9892]	20	-1	18486540	18497225	-0.12167591058057647	2.578223757864623	-1.259389494351268	0.20831225753210758	0.42898853171402573	-1.2582198515438874	FALSE
ENSG00000234936	NA	AC010883.1	AC010883.1	lncRNA	novel transcript	2	1	43229573	43233394	0.09178941352263248	2.590180927128215	1.2593223267574942	0.20837112731377247	0.42898853171402573	1.2580570429170659	FALSE
ENSG00000099381	9739	SETD1A	SETD1A	protein_coding	SET domain containing 1A, histone lysine methyltransferase [Source:HGNC Symbol;Acc:HGNC:29010]	16	1	30957754	30984664	-0.07384237908226332	4.1923657847612485	-1.2591511947800618	0.20838930239661602	0.42898853171402573	-1.2580067851510555	FALSE
ENSG00000280433	NA	FP565260.6	FP565260.6	protein_coding	novel protein, similar to trafficking protein particle complex 10 TRAPPC10	21	-1	5155499	5165472	-0.06447937215886546	3.2986732973787514	-1.2592169364283916	0.2083908268466245	0.42898853171402573	-1.2580025698840676	FALSE
ENSG00000170604	26145	IRF2BP1	IRF2BP1	protein_coding	interferon regulatory factor 2 binding protein 1 [Source:HGNC Symbol;Acc:HGNC:21728]	19	-1	45883608	45886141	-0.07765440471933083	3.5362731776555067	-1.2591791349809567	0.2083958859174253	0.42898853171402573	-1.2579885811734917	FALSE
ENSG00000262791	NA	AC130343.1	AC130343.1	lncRNA	novel transcript, antisense to WDR81	17	-1	1725748	1738585	-0.18474152588839554	-0.5040254134789184	-1.2589551580449545	0.20845201808735894	0.4290165666939891	-1.257833388024772	FALSE
ENSG00000137074	54840	APTX	APTX	protein_coding	aprataxin [Source:HGNC Symbol;Acc:HGNC:15984]	9	-1	32886601	33025130	-0.05459142349681745	4.482690807175007	-1.2591002705957424	0.20846482258865295	0.4290165666939891	-1.257797990628016	FALSE
ENSG00000171490	26156	RSL1D1	RSL1D1	protein_coding	ribosomal L1 domain containing 1 [Source:HGNC Symbol;Acc:HGNC:24534]	16	-1	11833850	11851580	-0.07744063006581658	6.173228624823883	-1.258872790884631	0.208547130864951	0.42912901921547564	-1.2575704911733137	FALSE
ENSG00000215067	NA	ALOX12-AS1	ALOX12-AS1	lncRNA	ALOX12 antisense RNA 1 [Source:HGNC Symbol;Acc:HGNC:51342]	17	-1	6875232	7012530	-0.07879241005078574	3.8353529426275226	-1.2584921217761769	0.20870730169728094	0.4294014928101882	-1.2571279666701276	FALSE
ENSG00000164904	501	ALDH7A1	ALDH7A1	protein_coding	aldehyde dehydrogenase 7 family member A1 [Source:HGNC Symbol;Acc:HGNC:877]	5	-1	126531200	126595362	-0.22362303158920668	-0.7626673033048904	-1.258186003799542	0.20873491430525554	0.4294014928101882	-1.2570517026508632	FALSE
ENSG00000171703	6919	TCEA2	TCEA2	protein_coding	transcription elongation factor A2 [Source:HGNC Symbol;Acc:HGNC:11614]	20	1	64049836	64072347	-0.09669301179769851	2.4129713646304425	-1.2580838416794382	0.20877829731550057	0.4294337845989563	-1.2569318966901508	FALSE
ENSG00000196535	399687	MYO18A	MYO18A	protein_coding	myosin XVIIIA [Source:HGNC Symbol;Acc:HGNC:31104]	17	-1	29071124	29180412	0.058794941082696894	5.577569279084261	1.2579676762874537	0.2088109179694721	0.4294439337873882	1.2568418237951149	FALSE
ENSG00000165118	84267	C9orf64	C9orf64	protein_coding	chromosome 9 open reading frame 64 [Source:HGNC Symbol;Acc:HGNC:28144]	9	-1	83938311	83956986	0.08844154231689139	3.0035070510244974	1.2576742823072258	0.20893754169357898	0.4296473828992581	1.256492284048906	FALSE
ENSG00000147224	5631	PRPS1	PRPS1	protein_coding	phosphoribosyl pyrophosphate synthetase 1 [Source:HGNC Symbol;Acc:HGNC:9462]	X	1	107628424	107651026	-0.08439913850820968	4.304709977115328	-1.2574941732022902	0.20904500578040722	0.42981138449892586	-1.2561957541023894	FALSE
ENSG00000250608	NA	AC010210.1	AC010210.1	lncRNA	novel transcript	3	-1	131325092	131381656	0.14250194880788936	4.188566872963582	1.2569245472705253	0.20922776021349931	0.43013012440975323	1.2556917259917288	FALSE
ENSG00000078043	9063	PIAS2	PIAS2	protein_coding	protein inhibitor of activated STAT 2 [Source:HGNC Symbol;Acc:HGNC:17311]	18	-1	46803218	46920160	0.10851462611538132	4.7202687070555545	1.2567130858366466	0.20928356889045477	0.4301878395255558	1.2555378718576866	FALSE
ENSG00000162976	130814	SLC66A3	SLC66A3	protein_coding	solute carrier family 66 member 3 [Source:HGNC Symbol;Acc:HGNC:28503]	2	1	11155198	11178870	-0.0736927894594972	5.076516371860059	-1.2562262858101545	0.20945855737930727	0.4304904841010249	-1.255055653747629	FALSE
ENSG00000109790	51088	KLHL5	KLHL5	protein_coding	kelch like family member 5 [Source:HGNC Symbol;Acc:HGNC:6356]	4	1	39045039	39126857	0.06418138460403888	6.300536889372186	1.2564587490731385	0.2095156985054299	0.4305508743399209	1.2548982523786893	FALSE
ENSG00000272800	NA	AC021851.1	AC021851.1	lncRNA	novel transcript	2	1	183178806	183215414	-0.1236711677130935	1.7091593114599914	-1.2557662043654891	0.20964610011323054	0.43076177756740214	-1.2545391635301693	FALSE
ENSG00000213639	5500	PPP1CB	PPP1CB	protein_coding	protein phosphatase 1 catalytic subunit beta [Source:HGNC Symbol;Acc:HGNC:9282]	2	1	28751640	28802940	0.0682513585253659	6.127537869215596	1.25576749972097	0.20968843621143904	0.43078892084956233	1.2544226167648087	FALSE
ENSG00000267100	147727	ILF3-DT	ILF3-DT	lncRNA	ILF3 divergent transcript [Source:HGNC Symbol;Acc:HGNC:27115]	19	-1	10651862	10653844	-0.09759542463601756	2.846016555874157	-1.2555036879930452	0.20971485663948455	0.43078892084956233	-1.2543498927766428	FALSE
ENSG00000185627	5719	PSMD13	PSMD13	protein_coding	proteasome 26S subunit, non-ATPase 13 [Source:HGNC Symbol;Acc:HGNC:9558]	11	1	236966	252984	0.042193340671563107	6.134978684241595	1.2555646445151583	0.209762207406407	0.4308291312342133	1.2542195732327555	FALSE
ENSG00000175110	56945	MRPS22	MRPS22	protein_coding	mitochondrial ribosomal protein S22 [Source:HGNC Symbol;Acc:HGNC:14508]	3	1	139005806	139357223	-0.06262096770418513	3.943810845059803	-1.255146471536375	0.20984787319806641	0.43094801551373074	-1.2539838565730976	FALSE
ENSG00000139291	55266	TMEM19	TMEM19	protein_coding	transmembrane protein 19 [Source:HGNC Symbol;Acc:HGNC:25605]	12	1	71686082	71705047	-0.08815726375757249	3.563455401265536	-1.2546963964916098	0.2100326558418578	0.43120542080297436	-1.2534756486157446	FALSE
ENSG00000099901	5902	RANBP1	RANBP1	protein_coding	RAN binding protein 1 [Source:HGNC Symbol;Acc:HGNC:9847]	22	1	20115938	20127355	-0.08924324037576081	4.099461128267058	-1.25456929877236	0.21006323626973128	0.43120542080297436	-1.2533915744399744	FALSE
ENSG00000100105	23598	PATZ1	PATZ1	protein_coding	POZ/BTB and AT hook containing zinc finger 1 [Source:HGNC Symbol;Acc:HGNC:13071]	22	-1	31325804	31346346	-0.06975607620841107	4.307395420569078	-1.2545172229220538	0.21009502392340312	0.43120542080297436	-1.2533041906518498	FALSE
ENSG00000158186	22808	MRAS	MRAS	protein_coding	muscle RAS oncogene homolog [Source:HGNC Symbol;Acc:HGNC:7227]	3	1	138347648	138405534	0.16284984524320856	2.0991886573134586	1.2544236036141632	0.21009711208570583	0.43120542080297436	1.2532984506596523	FALSE
ENSG00000122223	51744	CD244	CD244	protein_coding	CD244 molecule [Source:HGNC Symbol;Acc:HGNC:18171]	1	-1	160830160	160862887	-0.09405529718924033	4.871055461982395	-1.2545035645509954	0.21011221522976467	0.43120542080297436	-1.2532569359929684	FALSE
ENSG00000100796	55671	PPP4R3A	PPP4R3A	protein_coding	protein phosphatase 4 regulatory subunit 3A [Source:HGNC Symbol;Acc:HGNC:20219]	14	-1	91457611	91510554	0.0566197425095325	6.8594599049665215	1.2537971943633628	0.21035694704197927	0.43165056298030696	1.2525845318979638	FALSE
ENSG00000130311	79016	DDA1	DDA1	protein_coding	DET1 and DDB1 associated 1 [Source:HGNC Symbol;Acc:HGNC:28360]	19	1	17309518	17323298	-0.043767603208272554	4.763453548688214	-1.2535048827025368	0.2104251741686752	0.43173344927649754	-1.2523971778258227	FALSE
ENSG00000197122	6714	SRC	SRC	protein_coding	SRC proto-oncogene, non-receptor tyrosine kinase [Source:HGNC Symbol;Acc:HGNC:11283]	20	1	37344685	37406050	0.09721155330664555	5.0419625843093785	1.2531412344743007	0.21064365330548	0.4320958446901355	1.251797522065811	FALSE
ENSG00000146676	5814	PURB	PURB	protein_coding	purine rich element binding protein B [Source:HGNC Symbol;Acc:HGNC:9702]	7	-1	44876299	44885530	0.07255623564624347	5.511408334210566	1.2529585581129312	0.21065751902177843	0.4320958446901355	1.2517594802716883	FALSE
ENSG00000004864	10165	SLC25A13	SLC25A13	protein_coding	solute carrier family 25 member 13 [Source:HGNC Symbol;Acc:HGNC:10983]	7	-1	96120220	96322147	0.06185831934755015	5.144708789083877	1.2529501547604225	0.21070441029010875	0.4321348813975773	1.2516308434339138	FALSE
ENSG00000267767	NA	LINC01801	LINC01801	lncRNA	long intergenic non-protein coding RNA 1801 [Source:HGNC Symbol;Acc:HGNC:52592]	19	-1	34788527	34832869	-0.16399802767568972	1.301458174800208	-1.2527607288040115	0.2107627322403375	0.4321859662262152	-1.2514708776954646	FALSE
ENSG00000004487	23028	KDM1A	KDM1A	protein_coding	lysine demethylase 1A [Source:HGNC Symbol;Acc:HGNC:29079]	1	1	23019443	23083689	-0.0697724584530528	4.880876483111421	-1.2525810798177768	0.21078845209159786	0.4321859662262152	-1.2514003433322556	FALSE
ENSG00000113916	604	BCL6	BCL6	protein_coding	BCL6 transcription repressor [Source:HGNC Symbol;Acc:HGNC:1001]	3	-1	187721377	187745725	0.15715638493628958	9.22241696374726	1.2524883860071248	0.21084575431244212	0.4321859662262152	1.2512432195630616	FALSE
ENSG00000242802	9907	AP5Z1	AP5Z1	protein_coding	adaptor related protein complex 5 subunit zeta 1 [Source:HGNC Symbol;Acc:HGNC:22197]	7	1	4775615	4794397	0.055894124492784414	4.923036163319725	1.2524044167357578	0.21087262544241187	0.4321859662262152	1.251169549056591	FALSE
ENSG00000128185	85359	DGCR6L	DGCR6L	protein_coding	DiGeorge syndrome critical region gene 6 like [Source:HGNC Symbol;Acc:HGNC:18551]	22	-1	20314238	20320080	-0.10242900569275326	2.5820670536210035	-1.2522855368783414	0.2108784478658265	0.4321859662262152	-1.25115358706203	FALSE
ENSG00000125898	83541	FAM110A	FAM110A	protein_coding	family with sequence similarity 110 member A [Source:HGNC Symbol;Acc:HGNC:16188]	20	1	833715	857463	0.0762914949980944	4.816870359290601	1.2524272939215657	0.21089649786385292	0.4321859662262152	1.2511041055738703	FALSE
ENSG00000264659	NA	AC064805.2	AC064805.2	lncRNA	novel transcript, antisense to RAB37	17	-1	74670077	74677624	0.21784537934978981	-0.6934690748480163	1.2520276635674847	0.21096355611913017	0.43218662882308445	1.2509203017816384	FALSE
ENSG00000250917	NA	AL035458.2	AL035458.2	lncRNA	novel transcript, overlapping AHCY	20	-1	34234840	34281173	0.10921143408651846	1.0041215984508045	1.251953746781741	0.21097487139614696	0.43218662882308445	1.2508892912611147	FALSE
ENSG00000164654	54468	MIOS	MIOS	protein_coding	meiosis regulator for oocyte development [Source:HGNC Symbol;Acc:HGNC:21905]	7	1	7566875	7608932	-0.049741037044880976	4.581509447814862	-1.252051247230156	0.2109804108986136	0.43218662882308445	-1.2508741102017487	FALSE
ENSG00000114391	6152	RPL24	RPL24	protein_coding	ribosomal protein L24 [Source:HGNC Symbol;Acc:HGNC:10325]	3	-1	101681091	101686718	-0.09392588976963534	7.0879581751946565	-1.2520176177767832	0.21101946074574818	0.4322095412158061	-1.2507671019010256	FALSE
ENSG00000260306	NA	AC092375.2	AC092375.2	lncRNA	novel transcript	16	-1	21794095	21795759	-0.20157320746252594	0.017714354697774354	-1.2517904065033552	0.21113956270803255	0.43239843638292746	-1.250438076210084	FALSE
ENSG00000090674	57192	MCOLN1	MCOLN1	protein_coding	mucolipin 1 [Source:HGNC Symbol;Acc:HGNC:13356]	19	1	7522624	7534009	0.10055473804187098	4.907141811469026	1.2516623549648704	0.21123778027003404	0.4325424699364354	1.250169104576277	FALSE
ENSG00000110435	8050	PDHX	PDHX	protein_coding	pyruvate dehydrogenase complex component X [Source:HGNC Symbol;Acc:HGNC:21350]	11	1	34915829	35020591	-0.06338569339504296	4.006199513264166	-1.2511981111201544	0.21129242199594975	0.4325972488884869	-1.2500195057769168	FALSE
ENSG00000121775	55116	TMEM39B	TMEM39B	protein_coding	transmembrane protein 39B [Source:HGNC Symbol;Acc:HGNC:25510]	1	1	32072031	32102866	-0.056015196757447594	3.7361977045478754	-1.2508745107629229	0.21139431042943796	0.43274873288518045	-1.249740629043744	FALSE
ENSG00000123095	79365	BHLHE41	BHLHE41	protein_coding	basic helix-loop-helix family member e41 [Source:HGNC Symbol;Acc:HGNC:16617]	12	-1	26120030	26125037	-0.23947121635461655	0.1328210197344182	-1.250608835319333	0.2114863019315277	0.43287991940616605	-1.249488924463177	FALSE
ENSG00000133740	1875	E2F5	E2F5	protein_coding	E2F transcription factor 5 [Source:HGNC Symbol;Acc:HGNC:3119]	8	1	85177154	85217158	-0.1422120984423927	2.4065596772440023	-1.2505258212362829	0.21164224192525952	0.4331419467611427	-1.2490624265462607	FALSE
ENSG00000142230	10055	SAE1	SAE1	protein_coding	SUMO1 activating enzyme subunit 1 [Source:HGNC Symbol;Acc:HGNC:30660]	19	1	47113274	47210636	-0.06540375505224194	5.159497058431864	-1.2502513990223174	0.21167902811716796	0.4331600798318459	-1.248961848946406	FALSE
ENSG00000143222	51506	UFC1	UFC1	protein_coding	ubiquitin-fold modifier conjugating enzyme 1 [Source:HGNC Symbol;Acc:HGNC:26941]	1	1	161152776	161158856	-0.07065493964225222	5.717056240364201	-1.2499306507697767	0.21177260656596952	0.4332944071289742	-1.2487060518397617	FALSE
ENSG00000102096	11040	PIM2	PIM2	protein_coding	Pim-2 proto-oncogene, serine/threonine kinase [Source:HGNC Symbol;Acc:HGNC:8987]	X	-1	48913182	48919024	0.06580337030642447	7.0207099109600435	1.2494816507315358	0.21196977948687545	0.4336406290716071	1.2481673460612766	FALSE
ENSG00000198886	4538	MT-ND4	MT-ND4	protein_coding	mitochondrially encoded NADH:ubiquinone oxidoreductase core subunit 4 [Source:HGNC Symbol;Acc:HGNC:7459]	MT	1	10760	12137	-0.07630069755759905	12.793484693380629	-1.2495008229512314	0.2120422509942975	0.43367926706314286	-1.2479694341204532	FALSE
ENSG00000198918	6170	RPL39	RPL39	protein_coding	ribosomal protein L39 [Source:HGNC Symbol;Acc:HGNC:10350]	X	-1	119786504	119791630	-0.1260135711286443	6.275931839265206	-1.2491244323146635	0.21206046554661429	0.43367926706314286	-1.247919699810993	FALSE
ENSG00000063245	29924	EPN1	EPN1	protein_coding	epsin 1 [Source:HGNC Symbol;Acc:HGNC:21604]	19	1	55675226	55709858	0.06419184044586945	5.909217105382336	1.249203727781271	0.21207918831694142	0.43367926706314286	1.247868581043838	FALSE
ENSG00000171101	NA	SIGLEC17P	SIGLEC17P	transcribed_unprocessed_pseudogene	sialic acid binding Ig like lectin 17, pseudogene [Source:HGNC Symbol;Acc:HGNC:15604]	19	1	51167328	51173524	-0.17968258781546853	1.5313795057121355	-1.2493201476436444	0.21210478389908807	0.43367926706314286	-1.2477987027188158	FALSE
ENSG00000138069	5861	RAB1A	RAB1A	protein_coding	RAB1A, member RAS oncogene family [Source:HGNC Symbol;Acc:HGNC:9758]	2	-1	65070696	65130331	0.0632079892201487	7.391104285023866	1.2489589228348292	0.21214670779997333	0.43367926706314286	1.2476842597230466	FALSE
ENSG00000286044	NA	AP001977.1	AP001977.1	lncRNA	novel transcript	11	1	121674261	121928976	0.18301295428412612	4.789450985195435	1.249181966074028	0.2121564230852381	0.43367926706314286	1.2476577414707657	FALSE
ENSG00000132357	84674	CARD6	CARD6	protein_coding	caspase recruitment domain family member 6 [Source:HGNC Symbol;Acc:HGNC:16394]	5	1	40841308	40860175	0.12780122950910666	4.8045719239359705	1.248656367176627	0.2122452643427528	0.4338037020978308	1.2474152864572559	FALSE
ENSG00000285417	NA	BX571818.1	BX571818.1	transcribed_unitary_pseudogene	novel pseudogene	1	1	206035253	206062257	-0.14755998752951127	1.5721389237991514	-1.2482073129403128	0.21239006592580076	0.43404246542491376	-1.2470202682517797	FALSE
ENSG00000048707	55187	VPS13D	VPS13D	protein_coding	vacuolar protein sorting 13 homolog D [Source:HGNC Symbol;Acc:HGNC:23595]	1	1	12230030	12512047	0.04916634753114213	6.741559220634619	1.2478276956587004	0.21249819616600296	0.4342062337940814	1.2467254161969918	FALSE
ENSG00000156011	23362	PSD3	PSD3	protein_coding	pleckstrin and Sec7 domain containing 3 [Source:HGNC Symbol;Acc:HGNC:19093]	8	-1	18527303	19084730	0.09830693617956054	2.1858730062644245	1.247842998184858	0.21253132441700343	0.4342167245827371	1.2466351029987037	FALSE
ENSG00000105723	2931	GSK3A	GSK3A	protein_coding	glycogen synthase kinase 3 alpha [Source:HGNC Symbol;Acc:HGNC:4616]	19	-1	42230190	42242625	0.07291491452978516	6.094738184994595	1.2478229078131904	0.2125804707466769	0.434259934380575	1.246501140545445	FALSE
ENSG00000267390	NA	AC036176.1	AC036176.1	lncRNA	novel transcript, antisense to KDSR	18	1	63367328	63381629	-0.13680223951845083	0.7818594271763242	-1.24742653217136	0.21262368372320498	0.43429101372539275	-1.2463833696312112	FALSE
ENSG00000271725	NA	AC103858.1	AC103858.1	lncRNA	novel transcript	15	-1	81303215	81309391	0.1428647418105839	0.6296174224455432	1.247301026943098	0.2127090933107633	0.4343546687478793	1.246150648600911	FALSE
ENSG00000124713	27232	GNMT	GNMT	protein_coding	glycine N-methyltransferase [Source:HGNC Symbol;Acc:HGNC:4415]	6	1	42960754	42963880	0.15428365780006298	0.08831146214985663	1.2472836485619327	0.21271085447804083	0.4343546687478793	1.2461458505446152	FALSE
ENSG00000260111	NA	AC012184.1	AC012184.1	lncRNA	novel transcript, antisense to ST3GAL2	16	1	70379457	70399502	0.11916575231676063	1.1536464755865727	1.2472037145520634	0.21276490531061348	0.43440785129300064	1.2459986104867224	FALSE
ENSG00000160799	151903	CCDC12	CCDC12	protein_coding	coiled-coil domain containing 12 [Source:HGNC Symbol;Acc:HGNC:28332]	3	-1	46921726	46982010	-0.06585030234114875	5.087306065140463	-1.2469804659074533	0.21283443160025775	0.4344926123389836	-1.2458092533953198	FALSE
ENSG00000088256	2767	GNA11	GNA11	protein_coding	G protein subunit alpha 11 [Source:HGNC Symbol;Acc:HGNC:4379]	19	1	3094362	3123999	0.11738448901867438	1.588281532037928	1.246638038419325	0.2129566450257442	0.43459508019380366	1.245476509420572	FALSE
ENSG00000204227	6015	RING1	RING1	protein_coding	ring finger protein 1 [Source:HGNC Symbol;Acc:HGNC:10018]	6	1	33208500	33212722	-0.06513411174129313	4.482784316116543	-1.2465348530668043	0.21297634944215788	0.43459508019380366	-1.2454228741645188	FALSE
ENSG00000168675	753	LDLRAD4	LDLRAD4	protein_coding	low density lipoprotein receptor class A domain containing 4 [Source:HGNC Symbol;Acc:HGNC:1224]	18	1	13217498	13652755	-0.06600235602567661	6.891505114528874	-1.2467768862339421	0.21298293498300877	0.43459508019380366	-1.2454049491763954	FALSE
ENSG00000033011	56052	ALG1	ALG1	protein_coding	ALG1 chitobiosyldiphosphodolichol beta-mannosyltransferase [Source:HGNC Symbol;Acc:HGNC:18294]	16	1	5033923	5087379	-0.08034738485138604	3.180920594352198	-1.2464059586837501	0.21303670639170239	0.43459508019380366	-1.2452586053455434	FALSE
ENSG00000232546	NA	AC027644.1	AC027644.1	unprocessed_pseudogene	pseudogene similar to part of general transcription factor II, i (GTF2I)	7	1	66848496	66858136	-0.16957624961429685	0.6492521607631954	-1.246402186321526	0.21304109892659856	0.43459508019380366	-1.2452466518363374	FALSE
ENSG00000205771	NA	CATSPER2P1	CATSPER2P1	transcribed_unprocessed_pseudogene	cation channel sperm associated 2 pseudogene 1 [Source:HGNC Symbol;Acc:HGNC:31054]	15	-1	43726918	43747094	-0.1305936312245748	0.9414509094386256	-1.246337415994351	0.21305273610945027	0.43459508019380366	-1.2452149841552218	FALSE
ENSG00000226200	NA	SGMS1-AS1	SGMS1-AS1	lncRNA	SGMS1 antisense RNA 1 [Source:HGNC Symbol;Acc:HGNC:49683]	10	1	50623466	50641451	0.07589958300164712	2.8046988277304585	1.2461793042226046	0.2131195943599137	0.43467429692526255	1.2450330703482213	FALSE
ENSG00000260467	NA	AC018552.2	AC018552.2	lncRNA	novel transcript, antisense to CCDC135 and GPR97	16	-1	57681124	57701730	0.17696984780556768	1.2899150373100028	1.2464150745069493	0.21314984625034772	0.4346788410714099	1.2449507718820458	FALSE
ENSG00000176681	9884	LRRC37A	LRRC37A	protein_coding	leucine rich repeat containing 37A [Source:HGNC Symbol;Acc:HGNC:29069]	17	1	46292733	46337794	-0.13422000973648807	1.692631101282384	-1.246561339176697	0.21318791899757836	0.434699331086031	-1.2448472092229774	FALSE
ENSG00000198925	79065	ATG9A	ATG9A	protein_coding	autophagy related 9A [Source:HGNC Symbol;Acc:HGNC:22408]	2	-1	219219380	219229717	0.09068913863853645	4.669117539671653	1.2458511570502098	0.2132615133299177	0.4347922362329592	1.2446470612248428	FALSE
ENSG00000117632	3925	STMN1	STMN1	protein_coding	stathmin 1 [Source:HGNC Symbol;Acc:HGNC:6510]	1	-1	25884181	25906991	-0.1263434051073986	4.003631031767312	-1.2456872301440367	0.21329409930130971	0.4348015211279557	-1.2445584559637466	FALSE
ENSG00000184924	391356	PTRHD1	PTRHD1	protein_coding	peptidyl-tRNA hydrolase domain containing 1 [Source:HGNC Symbol;Acc:HGNC:33782]	2	-1	24789734	24793382	-0.09609037278246335	2.329633594330623	-1.245413385729053	0.21339006571526573	0.4349399880827184	-1.2442975682327446	FALSE
ENSG00000169609	123207	C15orf40	C15orf40	protein_coding	chromosome 15 open reading frame 40 [Source:HGNC Symbol;Acc:HGNC:28443]	15	-1	82988441	83011641	-0.05304859147038332	4.028121467646314	-1.2454994219572701	0.21342956316151307	0.43494964568379485	-1.2441902177734414	FALSE
ENSG00000076641	55824	PAG1	PAG1	protein_coding	phosphoprotein membrane anchor with glycosphingolipid microdomains 1 [Source:HGNC Symbol;Acc:HGNC:30043]	8	-1	80967810	81112068	0.08142374151737464	7.848941024024281	1.2454994227119207	0.21345088665753634	0.43494964568379485	1.2441322684139815	FALSE
ENSG00000162923	80232	WDR26	WDR26	protein_coding	WD repeat domain 26 [Source:HGNC Symbol;Acc:HGNC:21208]	1	-1	224385143	224437033	0.08513382066338337	8.038275956664364	1.245204941000975	0.2135247452369124	0.43504299531981455	1.2439315804584972	FALSE
ENSG00000115286	374291	NDUFS7	NDUFS7	protein_coding	NADH:ubiquinone oxidoreductase core subunit S7 [Source:HGNC Symbol;Acc:HGNC:7714]	19	1	1383527	1395589	-0.060125760340749235	3.785714104702057	-1.2448951052073933	0.2135871100318491	0.43506450333479113	-1.2437621623280055	FALSE
ENSG00000105499	8605	PLA2G4C	PLA2G4C	protein_coding	phospholipase A2 group IVC [Source:HGNC Symbol;Acc:HGNC:9037]	19	-1	48047843	48110817	-0.23920954557438834	1.8441903908598059	-1.2458633081961832	0.2135913991937615	0.43506450333479113	-1.2437505118452072	FALSE
ENSG00000276728	NA	AC142472.1	AC142472.1	lncRNA	novel transcript	17	-1	45146730	45148470	-0.12871561641569762	0.304997738851126	-1.24446179531084	0.21372162907480433	0.4352726087945496	-1.2433968538585698	FALSE
ENSG00000213762	7693	ZNF134	ZNF134	protein_coding	zinc finger protein 134 [Source:HGNC Symbol;Acc:HGNC:12918]	19	1	57614233	57624724	-0.07677227105676465	3.893606940499685	-1.24427859727031	0.21384108285169043	0.4353208961542484	-1.243072596624367	FALSE
ENSG00000108599	11216	AKAP10	AKAP10	protein_coding	A-kinase anchoring protein 10 [Source:HGNC Symbol;Acc:HGNC:368]	17	-1	19904302	19978343	0.05383510872097741	6.819138066304321	1.244361404783541	0.21386082222979644	0.4353208961542484	1.243019026671676	FALSE
ENSG00000164663	25862	USP49	USP49	protein_coding	ubiquitin specific peptidase 49 [Source:HGNC Symbol;Acc:HGNC:20078]	6	-1	41789896	41895361	0.07646593301218019	4.123053004947875	1.244313939658889	0.2138939199805667	0.4353208961542484	1.2429292119400976	FALSE
ENSG00000261691	NA	Z97986.1	Z97986.1	lncRNA	novel transcript, antisense to SOLH	16	-1	547185	553847	-0.18036434978649596	-0.4288716251707137	-1.243952814072749	0.21389770191481544	0.4353208961542484	-1.2429189498444524	FALSE
ENSG00000189337	23254	KAZN	KAZN	protein_coding	kazrin, periplakin interacting protein [Source:HGNC Symbol;Acc:HGNC:29173]	1	1	13892792	15118043	0.17151174350519316	4.380291210938542	1.2446576223417243	0.21391381474412738	0.4353208961542484	1.2428752299282342	FALSE
ENSG00000224789	NA	AC012363.1	AC012363.1	lncRNA	novel transcript	2	-1	120174885	120216544	0.20405646363964536	3.7419345398218535	1.244124421065486	0.2139273535600659	0.4353208961542484	1.2428384960751195	FALSE
ENSG00000226752	NA	CUTALP	CUTALP	transcribed_unitary_pseudogene	cutA divalent cation tolerance homolog-like, pseudogene [Source:HGNC Symbol;Acc:HGNC:27367]	9	1	120824828	120854385	-0.17333266179650408	4.68070716883796	-1.2452821777936975	0.21394179558918416	0.4353208961542484	-1.2427993134499973	FALSE
ENSG00000198829	56670	SUCNR1	SUCNR1	protein_coding	succinate receptor 1 [Source:HGNC Symbol;Acc:HGNC:4542]	3	1	151873643	151884619	0.22421335154597286	0.6005345318568369	1.2438890220895154	0.21400337865664973	0.43537722604378387	1.2426322540286567	FALSE
ENSG00000130766	83667	SESN2	SESN2	protein_coding	sestrin 2 [Source:HGNC Symbol;Acc:HGNC:20746]	1	1	28259518	28282491	0.08205121225711043	3.7179460773784943	1.2438344626178237	0.21402561721254929	0.43537722604378387	1.2425719349246331	FALSE
ENSG00000230305	NA	AC004980.3	AC004980.3	unprocessed_pseudogene	postmeiotic segregation increased 2-like 5 (PMS2L5) pseudogene	7	1	76524515	76532692	0.2084383161722253	-0.7253018724194498	1.243518303628421	0.21412361663208723	0.4354615566645006	1.2423061784683724	FALSE
ENSG00000115594	3554	IL1R1	IL1R1	protein_coding	interleukin 1 receptor type 1 [Source:HGNC Symbol;Acc:HGNC:5993]	2	1	102064544	102179874	0.19156676097199288	7.550267500681426	1.2435259071776188	0.21412928791672406	0.4354615566645006	1.2422908016698908	FALSE
ENSG00000082213	55322	C5orf22	C5orf22	protein_coding	chromosome 5 open reading frame 22 [Source:HGNC Symbol;Acc:HGNC:25639]	5	1	31532287	31555053	-0.055942592027029114	4.376987631040058	-1.2434088566633705	0.2141512961277036	0.4354615566645006	-1.2422311326403348	FALSE
ENSG00000151090	7068	THRB	THRB	protein_coding	thyroid hormone receptor beta [Source:HGNC Symbol;Acc:HGNC:11799]	3	-1	24117153	24495756	0.17997802531207796	1.3982618606869983	1.2431687810579757	0.21426521750378688	0.43563609761452854	1.2419223377764435	FALSE
ENSG00000169507	151258	SLC38A11	SLC38A11	protein_coding	solute carrier family 38 member 11 [Source:HGNC Symbol;Acc:HGNC:26836]	2	-1	164896186	164955525	0.24686599432479128	1.9902645669401282	1.2434152452542073	0.21442818875137734	0.4359103061235405	1.241480794283091	FALSE
ENSG00000226137	NA	BAIAP2-DT	BAIAP2-DT	lncRNA	BAIAP2 divergent transcript [Source:HGNC Symbol;Acc:HGNC:44342]	17	-1	81029130	81034881	0.09861786656301552	3.8015806795469085	1.2425130899773111	0.21454869553962216	0.436098128228945	1.2411544567708928	FALSE
ENSG00000166037	9702	CEP57	CEP57	protein_coding	centrosomal protein 57 [Source:HGNC Symbol;Acc:HGNC:30794]	11	1	95789965	95832693	-0.05288476558275157	5.546001358660192	-1.2421634808417628	0.2146267395929903	0.43619960139241	-1.2409431806535722	FALSE
ENSG00000143753	8560	DEGS1	DEGS1	protein_coding	delta 4-desaturase, sphingolipid 1 [Source:HGNC Symbol;Acc:HGNC:13709]	1	1	224175756	224193441	0.08160909279923789	5.894868102263661	1.2418927116443739	0.2146972837206571	0.43628580738780454	1.2407522555315407	FALSE
ENSG00000133574	55303	GIMAP4	GIMAP4	protein_coding	GTPase, IMAP family member 4 [Source:HGNC Symbol;Acc:HGNC:21872]	7	1	150567369	150573953	0.0755713326896661	8.6301663907635	1.2417244964047722	0.2148268754177427	0.4364675985293778	1.2404016381153826	FALSE
ENSG00000138795	51176	LEF1	LEF1	protein_coding	lymphoid enhancer binding factor 1 [Source:HGNC Symbol;Acc:HGNC:6551]	4	-1	108047545	108168956	-0.1553853694373757	7.308431125725189	-1.2420947854463265	0.21486942035749404	0.4364675985293778	-1.2402865636987939	FALSE
ENSG00000135439	116986	AGAP2	AGAP2	protein_coding	ArfGAP with GTPase domain, ankyrin repeat and PH domain 2 [Source:HGNC Symbol;Acc:HGNC:16921]	12	-1	57723761	57742157	0.07000222770142006	5.879496473135932	1.2414454761543765	0.2148711612642853	0.4364675985293778	1.240281855290379	FALSE
ENSG00000144451	79582	SPAG16	SPAG16	protein_coding	sperm associated antigen 16 [Source:HGNC Symbol;Acc:HGNC:23225]	2	1	213284379	214410501	-0.10994691835438664	2.528840773743841	-1.2411077321552162	0.21501466792597157	0.4367019136047853	-1.2398938256488752	FALSE
ENSG00000258565	NA	BLZF2P	BLZF2P	unprocessed_pseudogene	basic leucine zipper nuclear factor 2 pseudogene [Source:HGNC Symbol;Acc:HGNC:20049]	14	-1	68867857	68869951	0.13339073329368345	1.4890124024052873	1.2410466693642446	0.21505893737125664	0.43673463963937703	1.2397741625559562	FALSE
ENSG00000122507	27241	BBS9	BBS9	protein_coding	Bardet-Biedl syndrome 9 [Source:HGNC Symbol;Acc:HGNC:30000]	7	1	33109557	33877180	-0.07066163476030773	4.703278547354668	-1.2407310515877306	0.2151544220914429	0.4368713497919061	-1.2395161217778674	FALSE
ENSG00000233622	NA	CYP2T1P	CYP2T1P	transcribed_unitary_pseudogene	cytochrome P450 family 2 subfamily T member 1, pseudogene [Source:HGNC Symbol;Acc:HGNC:18852]	19	-1	40808474	40812100	0.17999164324783656	0.21363338415979213	1.240736911060942	0.21521627567080703	0.43693974501700106	1.2393490108444085	FALSE
ENSG00000110799	7450	VWF	VWF	protein_coding	von Willebrand factor [Source:HGNC Symbol;Acc:HGNC:12726]	12	-1	5948874	6124770	0.18152865786532923	2.090958360645706	1.2406629037175645	0.2153291915935437	0.43710939224426587	1.2390440330844474	FALSE
ENSG00000253200	NA	AC037459.2	AC037459.2	lncRNA	novel transcript, antisense to KIAA1967	8	-1	22613908	22616657	0.09889246332267376	3.4816936902617694	1.240284874639224	0.21535619724909288	0.43710939224426587	1.23897110983268	FALSE
ENSG00000255769	NA	GOLGA2P10	GOLGA2P10	transcribed_unprocessed_pseudogene	GOLGA2 pseudogene 10 [Source:HGNC Symbol;Acc:HGNC:26229]	15	-1	82472993	82513950	-0.17099669353353242	0.5667344179162942	-1.2396823004344093	0.21554246907831634	0.4374076432733141	-1.238468300189705	FALSE
ENSG00000124074	84080	ENKD1	ENKD1	protein_coding	enkurin domain containing 1 [Source:HGNC Symbol;Acc:HGNC:25246]	16	-1	67662945	67667265	0.09790595359568877	1.9362456940243944	1.239535022859057	0.2155595400155511	0.4374076432733141	1.2384222357106245	FALSE
ENSG00000135723	29109	FHOD1	FHOD1	protein_coding	formin homology 2 domain containing 1 [Source:HGNC Symbol;Acc:HGNC:17905]	16	-1	67229387	67247481	0.05855455565399392	4.757260727524394	1.2391568741210868	0.21574660639796014	0.4377299688474506	1.2379176249933108	FALSE
ENSG00000138071	10097	ACTR2	ACTR2	protein_coding	actin related protein 2 [Source:HGNC Symbol;Acc:HGNC:169]	2	1	65227753	65271253	0.08876096560312341	9.307013183031025	1.238846421475707	0.21583301752906348	0.43780621508973283	1.2376846377571624	FALSE
ENSG00000198060	54708	MARCH5	MARCH5	protein_coding	membrane associated ring-CH-type finger 5 [Source:HGNC Symbol;Acc:HGNC:26025]	10	1	92291167	92353964	0.06205802676082062	5.276279500225822	1.2388231061939454	0.21584498511723657	0.43780621508973283	1.2376523752744693	FALSE
ENSG00000154274	55286	C4orf19	C4orf19	protein_coding	chromosome 4 open reading frame 19 [Source:HGNC Symbol;Acc:HGNC:25618]	4	1	37453925	37623495	0.19985346769853707	-0.5140788724246167	1.2386628981379117	0.21586886293638557	0.43780621508973283	1.2375880087828421	FALSE
ENSG00000267062	NA	AC018761.2	AC018761.2	lncRNA	novel transcript, antisense to PRDX2	19	1	12796823	12801849	-0.20214887787994212	-0.34883492408445366	-1.2382549809716705	0.21604467055624085	0.43810548895252344	-1.2371142489157054	FALSE
ENSG00000005175	79657	RPAP3	RPAP3	protein_coding	RNA polymerase II associated protein 3 [Source:HGNC Symbol;Acc:HGNC:26151]	12	-1	47661249	47706030	0.063858729941626	5.298354597838902	1.2380707343702437	0.21614218703898602	0.4382389742095585	1.2368515847875068	FALSE
ENSG00000235703	NA	LINC00894	LINC00894	lncRNA	long intergenic non-protein coding RNA 894 [Source:HGNC Symbol;Acc:HGNC:48579]	X	1	149938613	150224580	-0.070385333012176865	5.004754447993963	-1.2381262510587956	0.21616700352506815	0.4382389742095585	-1.2367847543158872	FALSE
ENSG00000197566	57547	ZNF624	ZNF624	protein_coding	zinc finger protein 624 [Source:HGNC Symbol;Acc:HGNC:29254]	17	-1	16620734	16653856	-0.09368110977045596	2.1599520822291933	-1.237734462030237	0.216219014874179	0.4382871327382894	-1.236644706352267	FALSE
ENSG00000139168	85437	ZCRB1	ZCRB1	protein_coding	zinc finger CCHC-type and RNA binding motif containing 1 [Source:HGNC Symbol;Acc:HGNC:29620]	12	-1	42312086	42326118	-0.06971880250446105	4.209108414089912	-1.2374494150700377	0.2163451744358917	0.43848556130603894	-1.2363051044980022	FALSE
ENSG00000163694	54502	RBM47	RBM47	protein_coding	RNA binding motif protein 47 [Source:HGNC Symbol;Acc:HGNC:30358]	4	-1	40423267	40630875	0.11787609478965777	9.909692393237302	1.2370328423888373	0.2165486890450223	0.43884069973573836	1.2357575752538312	FALSE
ENSG00000180425	54494	C11orf71	C11orf71	protein_coding	chromosome 11 open reading frame 71 [Source:HGNC Symbol;Acc:HGNC:25937]	11	-1	114391443	114400511	-0.05844669904087052	2.656221817924014	-1.2365468071087231	0.21664330153110767	0.43886096319108436	-1.2355031589265868	FALSE
ENSG00000224672	NA	RPL17P10	RPL17P10	processed_pseudogene	ribosomal protein L17 pseudogene 10 [Source:HGNC Symbol;Acc:HGNC:35838]	2	-1	201102089	201102957	0.15118739753635824	2.457910299939265	1.236839647053505	0.21665627775138407	0.43886096319108436	1.2354682716462722	FALSE
ENSG00000274211	30837	SOCS7	SOCS7	protein_coding	suppressor of cytokine signaling 7 [Source:HGNC Symbol;Acc:HGNC:29846]	17	1	38351844	38405593	-0.05761914062173634	4.173810012694625	-1.236457759088294	0.21667567189810596	0.43886096319108436	-1.2354161322215602	FALSE
