## Supplementary material for "Baseline expression of immune gene modules in blood is associated with primary response to anti-TNF therapy in Crohn’s disease patients": dream.gene_expr_filtered_vobj_fit_dge_2.topTable_C_1RI_1NI.csv (part 3 of 3)

GENEID	ENTREZID	GENENAME	SYMBOL	GENEBIOTYPE	DESCRIPTION	SEQNAME	SEQSTRAND	GENESEQSTART	GENESEQEND	logFC	AveExpr	t	P.Value	adj.P.Val	z.std	significant
ENSG00000130487	113730	KLHDC7B	KLHDC7B	protein_coding	kelch domain containing 7B [Source:HGNC Symbol;Acc:HGNC:25145]	22	1	50545899	50551023	-0.15278070607862215	2.038525184451824	-1.2365238595988912	0.21669368443718415	0.43886096319108436	-1.2353677101330947	FALSE
ENSG00000139572	53831	GPR84	GPR84	protein_coding	G protein-coupled receptor 84 [Source:HGNC Symbol;Acc:HGNC:4535]	12	-1	54362445	54364487	-0.2623695455335504	1.1653793111844641	-1.2370698791908346	0.2167001558300893	0.43886096319108436	-1.235350314161373	FALSE
ENSG00000260219	101928707	CD2BP2-DT	CD2BP2-DT	lncRNA	CD2BP2 divergent transcript [Source:HGNC Symbol;Acc:HGNC:53029]	16	1	30355441	30357104	0.16824485670915762	-0.40054623334289124	1.2362188160610124	0.2167575433768338	0.43887919595834085	1.235196065096131	FALSE
ENSG00000161618	126133	ALDH16A1	ALDH16A1	protein_coding	aldehyde dehydrogenase 16 family member A1 [Source:HGNC Symbol;Acc:HGNC:28114]	19	1	49453225	49471050	-0.0918510917155384	2.6891442097625817	-1.2362942939423474	0.21678425822816855	0.43887919595834085	-1.2351242696311249	FALSE
ENSG00000182318	342945	ZSCAN22	ZSCAN22	protein_coding	zinc finger and SCAN domain containing 22 [Source:HGNC Symbol;Acc:HGNC:4929]	19	1	58326994	58342332	-0.09626950726805683	1.8426704100766143	-1.236050228665775	0.21683324501318987	0.43887919595834085	-1.2349926354643466	FALSE
ENSG00000134058	1022	CDK7	CDK7	protein_coding	cyclin dependent kinase 7 [Source:HGNC Symbol;Acc:HGNC:1778]	5	1	69234795	69277430	0.05032841161268564	4.4014846945669035	1.236183126113439	0.21684161643667366	0.43887919595834085	1.2349701424495403	FALSE
ENSG00000138031	109	ADCY3	ADCY3	protein_coding	adenylate cyclase 3 [Source:HGNC Symbol;Acc:HGNC:234]	2	-1	24819169	24919839	-0.13390439549452804	3.803629823083522	-1.2360575146115325	0.2168684302755196	0.43887919595834085	-1.2348981010732858	FALSE
ENSG00000225465	NA	RFPL1S	RFPL1S	lncRNA	RFPL1 antisense RNA 1 [Source:HGNC Symbol;Acc:HGNC:9978]	22	-1	29436534	29478868	-0.11007118711913289	1.2856594676927127	-1.2359997920908208	0.21687892702086792	0.43887919595834085	-1.2348699009642932	FALSE
ENSG00000165312	220213	OTUD1	OTUD1	protein_coding	OTU deubiquitinase 1 [Source:HGNC Symbol;Acc:HGNC:27346]	10	1	23439458	23442390	0.0793677252176499	5.098569931023623	1.2349160371764636	0.21728123593910473	0.4396359575595426	1.2337898141800427	FALSE
ENSG00000066322	64834	ELOVL1	ELOVL1	protein_coding	ELOVL fatty acid elongase 1 [Source:HGNC Symbol;Acc:HGNC:14418]	1	-1	43363398	43368074	0.05126827533853362	5.866441910914101	1.2346576338036124	0.21740939317520203	0.43983788933618867	1.2334460500106013	FALSE
ENSG00000100216	56993	TOMM22	TOMM22	protein_coding	translocase of outer mitochondrial membrane 22 [Source:HGNC Symbol;Acc:HGNC:18002]	22	1	38681957	38685421	-0.09130851300809883	4.924100649841094	-1.2340647180550757	0.2175983091649067	0.4401626725947923	-1.2329395744755827	FALSE
ENSG00000277586	4747	NEFL	NEFL	protein_coding	neurofilament light [Source:HGNC Symbol;Acc:HGNC:7739]	8	-1	24950955	24957110	-0.23998243186934204	0.9203712676196378	-1.2339551044028143	0.21772213643815225	0.44033571734462684	-1.2326077704696985	FALSE
ENSG00000115364	9801	MRPL19	MRPL19	protein_coding	mitochondrial ribosomal protein L19 [Source:HGNC Symbol;Acc:HGNC:14052]	2	1	75646783	75690851	-0.08724844320465497	4.225902589507064	-1.2337628856584233	0.21774063258547405	0.44033571734462684	-1.232558220372103	FALSE
ENSG00000157895	64897	C12orf43	C12orf43	protein_coding	chromosome 12 open reading frame 43 [Source:HGNC Symbol;Acc:HGNC:25719]	12	-1	121000486	121016502	-0.0775903930045514	3.1669178967528353	-1.233494998197249	0.21780232577052172	0.440403060230291	-1.232392969811682	FALSE
ENSG00000165283	30968	STOML2	STOML2	protein_coding	stomatin like 2 [Source:HGNC Symbol;Acc:HGNC:14559]	9	-1	35099776	35103195	-0.07845733449940262	3.3152489714603646	-1.2334400197627495	0.21784053667933506	0.44042290985833754	-1.232290635444918	FALSE
ENSG00000137996	8634	RTCA	RTCA	protein_coding	RNA 3'-terminal phosphate cyclase [Source:HGNC Symbol;Acc:HGNC:17981]	1	1	100266207	100292769	-0.03244021662306196	4.955716569589837	-1.2331166980336172	0.21793315756297552	0.4405527442928859	-1.2320426367949675	FALSE
ENSG00000143363	58497	PRUNE1	PRUNE1	protein_coding	prune exopolyphosphatase 1 [Source:HGNC Symbol;Acc:HGNC:13420]	1	1	151008420	151035713	0.06073419007340686	5.319042730456568	1.2328196078860671	0.21813157884396178	0.44089639294353544	1.2315116053506288	FALSE
ENSG00000163956	4043	LRPAP1	LRPAP1	protein_coding	LDL receptor related protein associated protein 1 [Source:HGNC Symbol;Acc:HGNC:6701]	4	-1	3503612	3532446	0.08619437233342975	5.946592127849165	1.2326048895054427	0.21819473283911003	0.4409665799436398	1.2313426602430484	FALSE
ENSG00000116991	57568	SIPA1L2	SIPA1L2	protein_coding	signal induced proliferation associated 1 like 2 [Source:HGNC Symbol;Acc:HGNC:23800]	1	-1	232397965	232561558	0.18255147684470163	5.623226116881711	1.2323735158968065	0.21823944357178868	0.4409994800992723	1.2312230744939714	FALSE
ENSG00000169247	79628	SH3TC2	SH3TC2	protein_coding	SH3 domain and tetratricopeptide repeats 2 [Source:HGNC Symbol;Acc:HGNC:29427]	5	-1	148923639	149063163	0.1662159182531815	1.7147053965026506	1.2325350328156075	0.2182769145286572	0.4410177440737269	1.231122866201614	FALSE
ENSG00000166340	1200	TPP1	TPP1	protein_coding	tripeptidyl peptidase 1 [Source:HGNC Symbol;Acc:HGNC:2073]	11	-1	6612768	6619448	0.14504060728236823	4.526201693314544	1.2319886806949814	0.2183861491447255	0.441180979341474	1.2308308114326256	FALSE
ENSG00000164414	10559	SLC35A1	SLC35A1	protein_coding	solute carrier family 35 member A1 [Source:HGNC Symbol;Acc:HGNC:11021]	6	1	87470623	87512336	-0.06266523434691074	4.163926781643626	-1.2318525646456744	0.2184354985386032	0.4412158515180294	-1.2306989030114488	FALSE
ENSG00000140943	8720	MBTPS1	MBTPS1	protein_coding	membrane bound transcription factor peptidase, site 1 [Source:HGNC Symbol;Acc:HGNC:15456]	16	-1	84053761	84116942	-0.06790882381083385	5.588738679280453	-1.2317867906858162	0.2184603016993402	0.4412158515180294	-1.2306326135089742	FALSE
ENSG00000188681	100233156	TEKT4P2	TEKT4P2	transcribed_unprocessed_pseudogene	tektin 4 pseudogene 2 [Source:HGNC Symbol;Acc:HGNC:40046]	21	-1	9068361	9129752	-0.311835517515403	0.7705535787067349	-1.2324517331695821	0.21853384605241047	0.44130692437429225	-1.2304360889483508	FALSE
ENSG00000150455	114609	TIRAP	TIRAP	protein_coding	TIR domain containing adaptor protein [Source:HGNC Symbol;Acc:HGNC:17192]	11	1	126283065	126298845	0.04733147296020679	5.358526047914904	1.2314186864946886	0.2186072720937951	0.4413977346324988	1.2302399279348806	FALSE
ENSG00000166016	25841	ABTB2	ABTB2	protein_coding	ankyrin repeat and BTB domain containing 2 [Source:HGNC Symbol;Acc:HGNC:23842]	11	-1	34150987	34358010	0.16288580132921027	4.146955623560843	1.2314472392942153	0.21868894333784847	0.441505167267131	1.230021795082931	FALSE
ENSG00000148634	26091	HERC4	HERC4	protein_coding	HECT and RLD domain containing E3 ubiquitin protein ligase 4 [Source:HGNC Symbol;Acc:HGNC:24521]	10	-1	67921899	68075348	0.051316316317048916	7.788241144469762	1.2310229319348611	0.21877013564203035	0.44156781432500564	1.2298049994121603	FALSE
ENSG00000152804	3087	HHEX	HHEX	protein_coding	hematopoietically expressed homeobox [Source:HGNC Symbol;Acc:HGNC:4901]	10	1	92689955	92695647	0.093190416673826	5.67140096968822	1.2308978154317156	0.21880117919908204	0.44156781432500564	1.2297221237162432	FALSE
ENSG00000127957	NA	PMS2P3	PMS2P3	transcribed_unprocessed_pseudogene	PMS1 homolog 2, mismatch repair system component pseudogene 3 [Source:HGNC Symbol;Acc:HGNC:9128]	7	-1	75507747	75528148	-0.09186945821595849	2.783923879514108	-1.2309436473389714	0.21880537817690626	0.44156781432500564	-1.2297109145278766	FALSE
ENSG00000106537	27075	TSPAN13	TSPAN13	protein_coding	tetraspanin 13 [Source:HGNC Symbol;Acc:HGNC:21643]	7	1	16753755	16784536	0.13968812578363865	2.745424153573674	1.2308952660207657	0.21890565032776674	0.4416460909862138	1.2294432834999813	FALSE
ENSG00000080822	56650	CLDND1	CLDND1	protein_coding	claudin domain containing 1 [Source:HGNC Symbol;Acc:HGNC:1322]	3	-1	98497912	98523066	-0.06726579817806133	5.946673247942314	-1.2307965044497406	0.21891692534610185	0.4416460909862138	-1.229413195459632	FALSE
ENSG00000225573	NA	RPL35P5	RPL35P5	processed_pseudogene	ribosomal protein L35 pseudogene 5 [Source:HGNC Symbol;Acc:HGNC:36955]	7	-1	66606738	66607107	-0.21007801466247306	0.5883936619251583	-1.2304198010262832	0.21893494704719202	0.4416460909862138	-1.2293651058161217	FALSE
ENSG00000188033	57474	ZNF490	ZNF490	protein_coding	zinc finger protein 490 [Source:HGNC Symbol;Acc:HGNC:23705]	19	-1	12576100	12640098	-0.08398423058822102	3.4885834145866492	-1.230711891921213	0.2189580581319054	0.4416460909862138	-1.2293034396703284	FALSE
ENSG00000232573	NA	RPL3P4	RPL3P4	processed_pseudogene	ribosomal protein L3 pseudogene 4 [Source:HGNC Symbol;Acc:HGNC:19805]	14	-1	98972879	98973301	-0.15943588010482657	3.3574268629487674	-1.2300785158105234	0.21908525589338296	0.44182292725042976	-1.2289641279100079	FALSE
ENSG00000115464	9736	USP34	USP34	protein_coding	ubiquitin specific peptidase 34 [Source:HGNC Symbol;Acc:HGNC:20066]	2	-1	61187463	61471087	0.040360599619910786	8.018317767143477	1.2301241075368874	0.21910314685484336	0.44182292725042976	1.228916413469598	FALSE
ENSG00000163558	5584	PRKCI	PRKCI	protein_coding	protein kinase C iota [Source:HGNC Symbol;Acc:HGNC:9404]	3	1	170222424	170305977	-0.068348095204942	4.272317779674884	-1.2299732207682605	0.21913118298868908	0.44182292725042976	-1.2288416479088424	FALSE
ENSG00000005238	80256	FAM214B	FAM214B	protein_coding	family with sequence similarity 214 member B [Source:HGNC Symbol;Acc:HGNC:25666]	9	-1	35104112	35116341	0.09256426335867474	6.590202435012532	1.2299361941682558	0.21921586677280439	0.44193622426734713	1.2286158585196487	FALSE
ENSG00000133561	474344	GIMAP6	GIMAP6	protein_coding	GTPase, IMAP family member 6 [Source:HGNC Symbol;Acc:HGNC:21918]	7	-1	150625375	150632648	-0.09081503401217361	6.454716831391064	-1.2298082798268066	0.21924980984286294	0.44194721253705616	-1.2285253748902456	FALSE
ENSG00000136997	4609	MYC	MYC	protein_coding	MYC proto-oncogene, bHLH transcription factor [Source:HGNC Symbol;Acc:HGNC:7553]	8	1	127735434	127742951	-0.10650439845187076	5.262679472179624	-1.2295292780242162	0.21937522544936294	0.442105357041528	-1.2281911358500346	FALSE
ENSG00000153037	6728	SRP19	SRP19	protein_coding	signal recognition particle 19 [Source:HGNC Symbol;Acc:HGNC:11300]	5	1	112861188	112898371	0.052102902635138726	4.363852890042232	1.2293833586247638	0.21938527065622082	0.442105357041528	1.2281643707917713	FALSE
ENSG00000126861	4974	OMG	OMG	protein_coding	oligodendrocyte myelin glycoprotein [Source:HGNC Symbol;Acc:HGNC:8135]	17	-1	31272013	31297539	0.13915099240722228	0.9845863266786216	1.2289398566340788	0.21955284868262792	0.44238558533596284	1.22771799543949	FALSE
ENSG00000120896	10174	SORBS3	SORBS3	protein_coding	sorbin and SH3 domain containing 3 [Source:HGNC Symbol;Acc:HGNC:30907]	8	1	22544986	22575788	-0.1169718948171008	4.080254815980552	-1.2285969777103563	0.21967979395211057	0.4425838789441729	-1.2273800157932502	FALSE
ENSG00000162869	129285	PPP1R21	PPP1R21	protein_coding	protein phosphatase 1 regulatory subunit 21 [Source:HGNC Symbol;Acc:HGNC:30595]	2	1	48440598	48515391	0.054437484273722525	6.752833774291467	1.2283951320028992	0.2197853138503066	0.4426863108489082	1.2270991858186797	FALSE
ENSG00000174442	55055	ZWILCH	ZWILCH	protein_coding	zwilch kinetochore protein [Source:HGNC Symbol;Acc:HGNC:25468]	15	1	66504959	66550130	-0.09688322308227537	2.3471170614145502	-1.2279167143623775	0.21987818498367454	0.4426863108489082	-1.2268520992305172	FALSE
ENSG00000162496	9249	DHRS3	DHRS3	protein_coding	dehydrogenase/reductase 3 [Source:HGNC Symbol;Acc:HGNC:17693]	1	-1	12567910	12618210	-0.11982824070128295	4.161750131845368	-1.2280876343188711	0.21989872983250683	0.4426863108489082	-1.22679744912692	FALSE
ENSG00000172936	4615	MYD88	MYD88	protein_coding	MYD88 innate immune signal transduction adaptor [Source:HGNC Symbol;Acc:HGNC:7562]	3	1	38138478	38143022	0.08877933135002003	8.287985008988604	1.2278801498301009	0.21992653914707805	0.4426863108489082	1.2267234810954266	FALSE
ENSG00000094914	8086	AAAS	AAAS	protein_coding	aladin WD repeat nucleoporin [Source:HGNC Symbol;Acc:HGNC:13666]	12	-1	53307456	53324864	-0.05621068154965192	4.114348076823537	-1.2277121488167737	0.21995708231294483	0.4426863108489082	-1.2266422492191018	FALSE
ENSG00000078070	56922	MCCC1	MCCC1	protein_coding	methylcrotonoyl-CoA carboxylase 1 [Source:HGNC Symbol;Acc:HGNC:6936]	3	-1	183015218	183116075	-0.06249066732802344	4.617347539902574	-1.2276003987869684	0.22000663659235217	0.4426863108489082	-1.2265104730546172	FALSE
ENSG00000184500	5627	PROS1	PROS1	protein_coding	protein S [Source:HGNC Symbol;Acc:HGNC:9456]	3	-1	93873033	93980003	0.18417169507117492	2.7466151054766175	1.2280682377141336	0.22001885581113184	0.4426863108489082	1.2264779826299559	FALSE
ENSG00000100916	84312	BRMS1L	BRMS1L	protein_coding	BRMS1 like transcriptional repressor [Source:HGNC Symbol;Acc:HGNC:20512]	14	1	35826338	35932325	-0.09195814596917962	1.6675913753347618	-1.227472347714163	0.22002969705908512	0.4426863108489082	-1.2264491572596992	FALSE
ENSG00000108395	4591	TRIM37	TRIM37	protein_coding	tripartite motif containing 37 [Source:HGNC Symbol;Acc:HGNC:7523]	17	-1	58982638	59106921	-0.05845552359347206	4.489075259668544	-1.2278446628785786	0.2200331080428272	0.4426863108489082	-1.226440088139158	FALSE
ENSG00000229151	NA	AC233976.1	AC233976.1	lncRNA	novel transcript	X	-1	51190598	51396462	-0.21804473618369158	-0.4080755682188878	-1.2275602120687688	0.2200353814173484	0.4426863108489082	-1.2264340437490202	FALSE
ENSG00000126016	154796	AMOT	AMOT	protein_coding	angiomotin [Source:HGNC Symbol;Acc:HGNC:17810]	X	-1	112774503	112840815	-0.14849147730682655	1.1079273167751096	-1.2274124939541622	0.22006530343074882	0.4426863108489082	-1.2263544920393505	FALSE
ENSG00000245105	NA	A2M-AS1	A2M-AS1	lncRNA	A2M antisense RNA 1 [Source:HGNC Symbol;Acc:HGNC:27057]	12	1	9065163	9068689	-0.20508472846138087	0.50441549791585	-1.227466191553039	0.22007311862265044	0.4426863108489082	-1.2263337155754614	FALSE
ENSG00000124177	84181	CHD6	CHD6	protein_coding	chromodomain helicase DNA binding protein 6 [Source:HGNC Symbol;Acc:HGNC:19057]	20	-1	41402083	41618384	-0.0694660256471673	5.73862279122703	-1.2274083936085076	0.22010330681946963	0.44268962552862984	-1.2262534660898508	FALSE
ENSG00000224533	NA	TMLHE-AS1	TMLHE-AS1	lncRNA	TMLHE antisense RNA 1 [Source:HGNC Symbol;Acc:HGNC:44261]	X	1	155466540	155611616	0.13633883448247808	3.808438540549898	1.2275635242598186	0.22017084338182652	0.44276804767217826	1.2260739617842216	FALSE
ENSG00000187778	10445	MCRS1	MCRS1	protein_coding	microspherule protein 1 [Source:HGNC Symbol;Acc:HGNC:6960]	12	-1	49556544	49568145	0.046177555900589695	4.559869365185354	1.2271311555048392	0.22020242010253407	0.44277414288441874	1.22599004809564	FALSE
ENSG00000272606	NA	AC015982.2	AC015982.2	lncRNA	novel transcript	2	1	55617909	55618373	0.13772810837936178	-0.1364288448103244	1.2267251133851396	0.22030784142788015	0.4429287010224043	1.2257099582554438	FALSE
ENSG00000232677	NA	LINC00665	LINC00665	lncRNA	long intergenic non-protein coding RNA 665 [Source:HGNC Symbol;Acc:HGNC:44323]	19	-1	36313067	36331770	-0.1578270725055133	1.701022831094253	-1.2266945465640229	0.2204919143810051	0.44324132762620144	-1.2252211323461306	FALSE
ENSG00000274752	NA	TRBV12-3	TRBV12-3	TR_V_gene	T cell receptor beta variable 12-3 [Source:HGNC Symbol;Acc:HGNC:12185]	7	1	142560423	142560931	-0.20838947426300802	-0.13991620245026104	-1.2261777174095128	0.22052528194451104	0.44325095869396275	-1.2251325524633074	FALSE
ENSG00000234851	NA	RPL23AP42	RPL23AP42	processed_pseudogene	ribosomal protein L23a pseudogene 42 [Source:HGNC Symbol;Acc:HGNC:35942]	3	-1	161429127	161429597	-0.14051472115328467	3.97615095138865	-1.2255709998168822	0.22077890901883465	0.4437032466689744	-1.2244595701722032	FALSE
ENSG00000008869	54497	HEATR5B	HEATR5B	protein_coding	HEAT repeat containing 5B [Source:HGNC Symbol;Acc:HGNC:29273]	2	-1	36968383	37084372	-0.04832453577293716	6.284504071504795	-1.2253687385641259	0.2208653149543947	0.4438193937372219	-1.2242304244689795	FALSE
ENSG00000173542	92597	MOB1B	MOB1B	protein_coding	MOB kinase activator 1B [Source:HGNC Symbol;Acc:HGNC:29801]	4	1	70902326	71022449	-0.0685828029011386	5.35875646315535	-1.2252535480098599	0.2209420660227941	0.4439161121864714	-1.2240269370515415	FALSE
ENSG00000129187	1635	DCTD	DCTD	protein_coding	dCMP deaminase [Source:HGNC Symbol;Acc:HGNC:2710]	4	-1	182890060	182917936	-0.0683549089925064	4.343418709881506	-1.2250346144554156	0.22099391179437697	0.4439627724184148	-1.2238895088516097	FALSE
ENSG00000109743	683	BST1	BST1	protein_coding	bone marrow stromal cell antigen 1 [Source:HGNC Symbol;Acc:HGNC:1118]	4	1	15703065	15738313	0.12010749374706453	6.953933029386677	1.2246810950345512	0.22115016146476463	0.44419472260561865	1.2234754757404955	FALSE
ENSG00000173436	440574	MICOS10	MICOS10	protein_coding	mitochondrial contact site and cristae organizing system subunit 10 [Source:HGNC Symbol;Acc:HGNC:32068]	1	1	19484403	19629821	-0.12997080589030885	1.8218505196948942	-1.224434873091007	0.2211913229329135	0.44419472260561865	-1.2233664402584865	FALSE
ENSG00000108515	2027	ENO3	ENO3	protein_coding	enolase 3 [Source:HGNC Symbol;Acc:HGNC:3354]	17	1	4948092	4957131	-0.07463611724485064	3.7259021365172047	-1.224440000525852	0.22121707873438587	0.44419472260561865	-1.2232982213177326	FALSE
ENSG00000132950	9205	ZMYM5	ZMYM5	protein_coding	zinc finger MYM-type containing 5 [Source:HGNC Symbol;Acc:HGNC:13029]	13	-1	19823482	19863649	-0.04274875449882565	5.137316330015137	-1.2243398402249384	0.2212435118227455	0.44419472260561865	-1.2232282143780868	FALSE
ENSG00000119414	5537	PPP6C	PPP6C	protein_coding	protein phosphatase 6 catalytic subunit [Source:HGNC Symbol;Acc:HGNC:9323]	9	-1	125146573	125189939	0.0361024240558967	7.378689688971066	1.2242488110810739	0.22127824064501342	0.44419472260561865	1.2231362456422459	FALSE
ENSG00000182544	84975	MFSD5	MFSD5	protein_coding	major facilitator superfamily domain containing 5 [Source:HGNC Symbol;Acc:HGNC:28156]	12	1	53251251	53254405	0.07179471455800313	3.4230411220912242	1.2242463093147542	0.22128119538222005	0.44419472260561865	1.2231284213958824	FALSE
ENSG00000116754	9295	SRSF11	SRSF11	protein_coding	serine and arginine rich splicing factor 11 [Source:HGNC Symbol;Acc:HGNC:10782]	1	1	70205682	70253052	-0.048224734943138614	7.747054153748859	-1.2240810667126276	0.22133464655026747	0.4442445267392855	-1.2229868937805446	FALSE
ENSG00000171202	84233	TMEM126A	TMEM126A	protein_coding	transmembrane protein 126A [Source:HGNC Symbol;Acc:HGNC:25382]	11	1	85647967	85656547	-0.07539702520686742	2.66051262478206	-1.2232180884174204	0.22162293915435757	0.4447154195748806	-1.2222239767253433	FALSE
ENSG00000213235	NA	EEF1A1P16	EEF1A1P16	processed_pseudogene	eukaryotic translation elongation factor 1 alpha 1 pseudogene 16 [Source:HGNC Symbol;Acc:HGNC:37889]	12	1	16990670	16992083	-0.2108624830102288	-0.8382775383530885	-1.2232118473147255	0.22162660004602072	0.4447154195748806	-1.222214293375484	FALSE
ENSG00000241755	NA	IGKV1-9	IGKV1-9	IG_V_gene	immunoglobulin kappa variable 1-9 [Source:HGNC Symbol;Acc:HGNC:5744]	2	-1	89009982	89010515	-0.30464212476035435	1.169467502760922	-1.2231138198895444	0.2217460575596449	0.44489756807756464	-1.2218983816040683	FALSE
ENSG00000137877	51332	SPTBN5	SPTBN5	protein_coding	spectrin beta, non-erythrocytic 5 [Source:HGNC Symbol;Acc:HGNC:15680]	15	-1	41848146	41894053	-0.17421682808244854	0.11681901688202939	-1.2230564782983804	0.22177766111390226	0.444903427513934	-1.2218148247136194	FALSE
ENSG00000105711	6324	SCN1B	SCN1B	protein_coding	sodium voltage-gated channel beta subunit 1 [Source:HGNC Symbol;Acc:HGNC:10586]	19	1	35030470	35040449	0.1405870478896034	2.0578492759395997	1.222964871123298	0.2218742649625046	0.4450396642743319	1.2215594658988504	FALSE
ENSG00000167904	137695	TMEM68	TMEM68	protein_coding	transmembrane protein 68 [Source:HGNC Symbol;Acc:HGNC:26510]	8	-1	55696424	55773407	-0.06512803034510162	3.1903591073715774	-1.2223612394456727	0.22196751494657904	0.4450603215561676	-1.2213130480902796	FALSE
ENSG00000233762	NA	AC007969.1	AC007969.1	processed_pseudogene	ribosomal protein S15 (RPS15) pseudogene	2	-1	171517270	171517716	-0.16838380442622114	2.4084032182584196	-1.2223422906829249	0.22198860741767984	0.4450603215561676	-1.221257320449916	FALSE
ENSG00000187676	145173	B3GLCT	B3GLCT	protein_coding	beta 3-glucosyltransferase [Source:HGNC Symbol;Acc:HGNC:20207]	13	1	31199975	31332276	-0.07920682395062206	2.8918772981503613	-1.2223218448661344	0.22201012167611253	0.4450603215561676	-1.2212004823277427	FALSE
ENSG00000183439	391712	TRIM61	TRIM61	protein_coding	tripartite motif containing 61 [Source:HGNC Symbol;Acc:HGNC:24339]	4	-1	164954446	164977668	-0.16053953078605865	0.437668178277425	-1.222289375336616	0.2220145729146272	0.4450603215561676	-1.2211887231754388	FALSE
ENSG00000230721	NA	AL049597.1	AL049597.1	processed_pseudogene	ribosomal protein L17 (RPL17) pseudogene	1	1	86784913	86785467	-0.18533268602885605	-0.30360070501540704	-1.2222060560092922	0.2220280296693717	0.4450603215561676	-1.2211531745394302	FALSE
ENSG00000102230	9468	PCYT1B	PCYT1B	protein_coding	phosphate cytidylyltransferase 1, choline, beta [Source:HGNC Symbol;Acc:HGNC:8755]	X	-1	24558087	24672677	0.1575759907989227	1.4170158545219573	1.2222282336878356	0.22211604830330153	0.4450719930171942	1.2209206942394022	FALSE
ENSG00000272556	NA	GTF2IP13	GTF2IP13	transcribed_unprocessed_pseudogene	general transcription factor IIi pseudogene 13 [Source:HGNC Symbol;Acc:HGNC:51725]	7	1	45769105	45815263	0.10295962613558363	1.3456399471659322	1.2221484019221107	0.22211649336511138	0.4450719930171942	1.2209195188820887	FALSE
ENSG00000185880	140691	TRIM69	TRIM69	protein_coding	tripartite motif containing 69 [Source:HGNC Symbol;Acc:HGNC:17857]	15	1	44728988	44767829	0.08644678761744551	6.001943887461711	1.2220872571680301	0.22211993410780093	0.4450719930171942	1.2209104323312752	FALSE
ENSG00000255328	NA	AC136475.5	AC136475.5	lncRNA	novel transcript	11	1	327171	330122	0.24571448473088964	2.2439653748564767	1.2222694517232653	0.22231787683546358	0.4454110808053314	1.2203878611266243	FALSE
ENSG00000129691	9070	ASH2L	ASH2L	protein_coding	ASH2 like, histone lysine methyltransferase complex subunit [Source:HGNC Symbol;Acc:HGNC:744]	8	1	38105493	38144076	0.038818123561212836	5.722473251315197	1.2212339423316725	0.22243066577796522	0.4454611790567514	1.2200902459401386	FALSE
ENSG00000121552	1475	CSTA	CSTA	protein_coding	cystatin A [Source:HGNC Symbol;Acc:HGNC:2481]	3	1	122325248	122341969	0.0981832953585764	6.259109830710256	1.2213579371321486	0.22243147726297033	0.4454611790567514	1.2200881050733672	FALSE
ENSG00000255182	NA	AC084125.2	AC084125.2	lncRNA	novel transcript, antisense to PPP1R16A	8	-1	144495458	144505444	-0.15110129569684502	0.6291223523600946	-1.2209864947794373	0.22247763487158687	0.4454611790567514	-1.2199663408743906	FALSE
ENSG00000070759	10420	TESK2	TESK2	protein_coding	testis associated actin remodelling kinase 2 [Source:HGNC Symbol;Acc:HGNC:11732]	1	-1	45343883	45491163	0.07233315459647649	6.074122672240664	1.2212404599425886	0.22248614987150928	0.4454611790567514	1.2199438802018339	FALSE
ENSG00000144674	2803	GOLGA4	GOLGA4	protein_coding	golgin A4 [Source:HGNC Symbol;Acc:HGNC:4427]	3	1	37243177	37366751	-0.033734766960752616	6.905814682614962	-1.2210764762523272	0.22252048115121367	0.4454611790567514	-1.2198533281776804	FALSE
ENSG00000149922	6911	TBX6	TBX6	protein_coding	T-box transcription factor 6 [Source:HGNC Symbol;Acc:HGNC:11605]	16	-1	30085793	30091887	-0.14242674906825206	-0.05447530311897749	-1.2207968499777302	0.22254071838247655	0.4454611790567514	-1.2197999552358503	FALSE
ENSG00000162913	NA	OBSCN-AS1	OBSCN-AS1	lncRNA	OBSCN antisense RNA 1 [Source:HGNC Symbol;Acc:HGNC:32047]	1	-1	228203503	228213664	-0.17792511168974795	0.16209623232670725	-1.2209050062219413	0.2225439157056777	0.4454611790567514	-1.2197915230491339	FALSE
ENSG00000279348	NA	AC012513.3	AC012513.3	TEC	TEC	2	1	216211404	216213519	0.16189131136912435	0.41315477378997606	1.2204488146858419	0.22268306797660214	0.44564741024581966	1.219424625707716	FALSE
ENSG00000243466	NA	IGKV1-5	IGKV1-5	IG_V_gene	immunoglobulin kappa variable 1-5 [Source:HGNC Symbol;Acc:HGNC:5741]	2	-1	88947301	88947957	-0.249990701828124	3.9561333077843774	-1.2206482627686703	0.22269441537072712	0.44564741024581966	-1.2193947137163512	FALSE
ENSG00000236829	NA	Z97634.1	Z97634.1	transcribed_processed_pseudogene	ribosomal protein L23a (RPL23A) pseudogene	16	1	382097	392960	-0.10211241515975766	1.893542515665021	-1.220215658317261	0.22282504029738262	0.44585128999647855	-1.219050461949241	FALSE
ENSG00000133059	25778	DSTYK	DSTYK	protein_coding	dual serine/threonine and tyrosine protein kinase [Source:HGNC Symbol;Acc:HGNC:29043]	1	-1	205142505	205211702	0.035705794174909045	5.619158524567337	1.2200454539602836	0.2228857143683861	0.44591517032994155	1.2188906093116212	FALSE
ENSG00000166181	8539	API5	API5	protein_coding	apoptosis inhibitor 5 [Source:HGNC Symbol;Acc:HGNC:594]	11	1	43311963	43344529	-0.05828998554276499	6.085644244328541	-1.2196954611861845	0.22303801860134187	0.4461144809548042	-1.2184894839033302	FALSE
ENSG00000211899	NA	IGHM	IGHM	IG_C_gene	immunoglobulin heavy constant mu [Source:HGNC Symbol;Acc:HGNC:5541]	14	-1	105851705	105856218	-0.18975208716911496	8.635470058789425	-1.220013057001127	0.22304285989326975	0.4461144809548042	-1.2184767365520157	FALSE
ENSG00000182952	10473	HMGN4	HMGN4	protein_coding	high mobility group nucleosomal binding domain 4 [Source:HGNC Symbol;Acc:HGNC:4989]	6	1	26538366	26546933	0.05815325834990315	5.734867739111699	1.2195857791599136	0.2231209520677315	0.4461575614906453	1.2182711435011884	FALSE
ENSG00000054793	10079	ATP9A	ATP9A	protein_coding	ATPase phospholipid transporting 9A (putative) [Source:HGNC Symbol;Acc:HGNC:13540]	20	-1	51596514	51768390	-0.1945243669970962	3.746707924289614	-1.2196547448893036	0.22313804497467837	0.4461575614906453	-1.2182261499211298	FALSE
ENSG00000264083	NA	AC005899.1	AC005899.1	lncRNA	novel transcript	17	1	32430967	32432841	-0.17302187664859905	-0.2673964955482013	-1.2191815921277696	0.2231506906095304	0.4461575614906453	-1.2181928644619961	FALSE
ENSG00000196569	3908	LAMA2	LAMA2	protein_coding	laminin subunit alpha 2 [Source:HGNC Symbol;Acc:HGNC:6482]	6	1	128883141	129516569	-0.17791716437431251	0.24748098296435242	-1.2191375372067845	0.22322340561639029	0.4462454239613133	-1.2180014923993985	FALSE
ENSG00000137364	7172	TPMT	TPMT	protein_coding	thiopurine S-methyltransferase [Source:HGNC Symbol;Acc:HGNC:12014]	6	-1	18128311	18155077	-0.08402616914593342	4.559971217608376	-1.2188578211166954	0.223335313183963	0.4464116034531508	-1.2177070600948336	FALSE
ENSG00000180747	NA	SMG1P3	SMG1P3	transcribed_unprocessed_pseudogene	SMG1 pseudogene 3 [Source:HGNC Symbol;Acc:HGNC:49860]	16	-1	21446683	21520444	-0.08537458933624364	4.168678180586791	-1.218763053215962	0.2234181459859401	0.4464969419556313	-1.217489192374256	FALSE
ENSG00000186166	338657	CCDC84	CCDC84	protein_coding	coiled-coil domain containing 84 [Source:HGNC Symbol;Acc:HGNC:30460]	11	1	118998138	119015793	-0.07052940689631093	5.511091092888718	-1.2186171044395158	0.22343557884466572	0.4464969419556313	-1.2174433476434439	FALSE
ENSG00000258458	NA	AL160314.2	AL160314.2	lncRNA	novel transcript, antisense to OXA1L	14	-1	22701476	22766562	-0.14368762974666638	0.922586737747597	-1.2184217046689751	0.22347022112128898	0.4465086435414548	-1.2173522533776007	FALSE
ENSG00000211445	2878	GPX3	GPX3	protein_coding	glutathione peroxidase 3 [Source:HGNC Symbol;Acc:HGNC:4555]	5	1	151020438	151028992	0.20139097493932112	0.774899084299339	1.2182320567019118	0.22357409428108396	0.44665865229184615	1.2170791722465548	FALSE
ENSG00000146021	26249	KLHL3	KLHL3	protein_coding	kelch like family member 3 [Source:HGNC Symbol;Acc:HGNC:6354]	5	-1	137617500	137736089	-0.13503827025967752	2.789430823839137	-1.218067775781972	0.22363897399911264	0.4467307309337072	-1.216908650385488	FALSE
ENSG00000250771	NA	AC106865.1	AC106865.1	transcribed_unprocessed_pseudogene	toll-like receptor 2 pseudogene	4	1	153640168	153681180	0.22812286791722958	1.9726823042127026	1.2187623182538718	0.22367607171392284	0.44674730213168395	1.2168111632192369	FALSE
ENSG00000130811	8666	EIF3G	EIF3G	protein_coding	eukaryotic translation initiation factor 3 subunit G [Source:HGNC Symbol;Acc:HGNC:3274]	19	-1	10115014	10119918	-0.07902595028498727	6.116398589549714	-1.217748189994976	0.22378005254126904	0.4468974372302851	-1.216537978993582	FALSE
ENSG00000130382	4298	MLLT1	MLLT1	protein_coding	MLLT1 super elongation complex subunit [Source:HGNC Symbol;Acc:HGNC:7134]	19	-1	6210381	6279975	0.08091265463980779	6.108879402065444	1.217332593789132	0.2239066466768053	0.44706801706281135	1.2162055063291544	FALSE
ENSG00000267461	NA	AC079210.1	AC079210.1	lncRNA	novel transcript	17	1	68557516	68582577	0.14278589352428717	1.3022818659324857	1.2172839487135667	0.2239493467853829	0.44706801706281135	1.2160933938598215	FALSE
ENSG00000172244	375444	C5orf34	C5orf34	protein_coding	chromosome 5 open reading frame 34 [Source:HGNC Symbol;Acc:HGNC:24738]	5	-1	43486709	43515148	-0.11093473791451036	1.0873973772553986	-1.217083494311594	0.22395193685629838	0.44706801706281135	-1.2160865939180774	FALSE
ENSG00000128298	80115	BAIAP2L2	BAIAP2L2	protein_coding	BAI1 associated protein 2 like 2 [Source:HGNC Symbol;Acc:HGNC:26203]	22	-1	38084900	38110684	-0.12163803071059093	0.704237327327078	-1.2169677156816447	0.22399793756463215	0.44710230466671075	-1.2159658335656145	FALSE
ENSG00000182903	170960	ZNF721	ZNF721	protein_coding	zinc finger protein 721 [Source:HGNC Symbol;Acc:HGNC:29425]	4	-1	425815	499156	-0.05685481243482293	4.25322046122973	-1.2167246207249236	0.224139600559284	0.4472841174055832	-1.2155940533932161	FALSE
ENSG00000277825	NA	AC020917.3	AC020917.3	lncRNA	novel transcript	19	-1	16352462	16353182	0.20839197429753048	-0.030525489430846823	1.2166748297975327	0.22414669876820312	0.4472841174055832	1.2155754292833327	FALSE
ENSG00000186951	5465	PPARA	PPARA	protein_coding	peroxisome proliferator activated receptor alpha [Source:HGNC Symbol;Acc:HGNC:9232]	22	1	46150521	46243756	-0.065338350738811	4.841082456941504	-1.216190114349436	0.2243554457710242	0.44760364705703537	-1.2150279123289585	FALSE
ENSG00000175305	9134	CCNE2	CCNE2	protein_coding	cyclin E2 [Source:HGNC Symbol;Acc:HGNC:1590]	8	-1	94879770	94896678	0.16538976969875188	-0.10539546648189263	1.2159903343872231	0.22437316499313026	0.44760364705703537	1.2149814538221493	FALSE
ENSG00000248360	NA	LINC00504	LINC00504	lncRNA	long intergenic non-protein coding RNA 504 [Source:HGNC Symbol;Acc:HGNC:43555]	4	-1	14470465	14888169	0.14686246523003377	0.8920792607553122	1.2160700458760687	0.22440304974676223	0.44760364705703537	1.2149031041204497	FALSE
ENSG00000081014	23431	AP4E1	AP4E1	protein_coding	adaptor related protein complex 4 subunit epsilon 1 [Source:HGNC Symbol;Acc:HGNC:573]	15	1	50908672	51005895	-0.05556564583798007	4.489793893992067	-1.2159745970439002	0.22442225279882433	0.44760364705703537	-1.2148527628726318	FALSE
ENSG00000273002	NA	AL355388.2	AL355388.2	lncRNA	novel transcript, antisense to ARHGEF2	1	1	155978799	155982986	0.09502974302210787	1.56147711707404	1.2156866338997825	0.2245043899817976	0.44770989881816176	1.2146374730753091	FALSE
ENSG00000136854	6812	STXBP1	STXBP1	protein_coding	syntaxin binding protein 1 [Source:HGNC Symbol;Acc:HGNC:11444]	9	1	127579370	127696027	-0.08580033886998661	3.0169594425007356	-1.2155470266135817	0.2245814790383959	0.4478060575092633	-1.2144354661253474	FALSE
ENSG00000163590	151742	PPM1L	PPM1L	protein_coding	protein phosphatase, Mg2+/Mn2+ dependent 1L [Source:HGNC Symbol;Acc:HGNC:16381]	3	1	160755602	161078902	-0.0758814727880015	5.375795016277786	-1.2156570057627574	0.2246452584023392	0.44785188705994133	-1.2142683738287914	FALSE
ENSG00000213380	84342	COG8	COG8	protein_coding	component of oligomeric golgi complex 8 [Source:HGNC Symbol;Acc:HGNC:18623]	16	-1	69320140	69339667	-0.05289727075858819	3.9869514417583782	-1.2152355950222973	0.22467777091068447	0.44785188705994133	-1.214183209014032	FALSE
ENSG00000103042	55238	SLC38A7	SLC38A7	protein_coding	solute carrier family 38 member 7 [Source:HGNC Symbol;Acc:HGNC:25582]	16	-1	58665109	58684770	-0.07842035219717358	3.581781568708784	-1.2151587077558101	0.2247073768775592	0.44785188705994133	-1.214105665392667	FALSE
ENSG00000117362	51107	APH1A	APH1A	protein_coding	aph-1 homolog A, gamma-secretase subunit [Source:HGNC Symbol;Acc:HGNC:29509]	1	-1	150265399	150269580	0.0565517973805294	6.032296722603553	1.215243984217316	0.22472337781481594	0.44785188705994133	1.2140637589534444	FALSE
ENSG00000111652	50813	COPS7A	COPS7A	protein_coding	COP9 signalosome subunit 7A [Source:HGNC Symbol;Acc:HGNC:16758]	12	1	6724014	6731875	0.04553733125202264	4.315978356200213	1.215158093422308	0.2247488291454183	0.44785188705994133	1.2139971063356305	FALSE
ENSG00000117228	2633	GBP1	GBP1	protein_coding	guanylate binding protein 1 [Source:HGNC Symbol;Acc:HGNC:4182]	1	-1	89052319	89065230	0.21899875748025632	7.049619021871958	1.2149494366209281	0.22482240831388495	0.447940960225648	1.2138044455900232	FALSE
ENSG00000112514	51596	CUTA	CUTA	protein_coding	cutA divalent cation tolerance homolog [Source:HGNC Symbol;Acc:HGNC:21101]	6	-1	33416442	33418317	-0.10688853615183413	3.73300732753842	-1.2146243661973541	0.22492513230328878	0.4480480016626015	-1.2135355469628302	FALSE
ENSG00000149256	26011	TENM4	TENM4	protein_coding	teneurin transmembrane protein 4 [Source:HGNC Symbol;Acc:HGNC:29945]	11	-1	78652829	79441030	0.35192917037240556	0.2698628490111012	1.21526016665832	0.22493390425805412	0.4480480016626015	1.2135125888503695	FALSE
ENSG00000104872	55011	PIH1D1	PIH1D1	protein_coding	PIH1 domain containing 1 [Source:HGNC Symbol;Acc:HGNC:26075]	19	-1	49446298	49453497	-0.07161128818381712	4.375337211661778	-1.2145360511398735	0.22497035785956468	0.44806307405748685	-1.2134171887022516	FALSE
ENSG00000109674	55247	NEIL3	NEIL3	protein_coding	nei like DNA glycosylase 3 [Source:HGNC Symbol;Acc:HGNC:24573]	4	1	177309874	177362936	-0.21534899161521015	-0.6911405309288661	-1.214190521289436	0.22507841388138566	0.44822073150778957	-1.213134467776795	FALSE
ENSG00000165832	142940	TRUB1	TRUB1	protein_coding	TruB pseudouridine synthase family member 1 [Source:HGNC Symbol;Acc:HGNC:16060]	10	1	114938195	114977676	-0.10202910278329114	3.0238564073829046	-1.2139250874841487	0.2251840946324673	0.4483219184463924	-1.2128580553407686	FALSE
ENSG00000226281	NA	AL031123.1	AL031123.1	lncRNA	novel transcript	6	-1	6692741	6739030	0.11307064319018645	2.8770895562879364	1.214347315126377	0.2251983867722817	0.4483219184463924	1.212820680762727	FALSE
ENSG00000163600	29851	ICOS	ICOS	protein_coding	inducible T cell costimulator [Source:HGNC Symbol;Acc:HGNC:5351]	2	1	203936748	203961577	-0.1390779022699653	3.6486577179245154	-1.2140401438822686	0.2252159363377145	0.4483219184463924	-1.2127747901897539	FALSE
ENSG00000189068	284415	VSTM1	VSTM1	protein_coding	V-set and transmembrane domain containing 1 [Source:HGNC Symbol;Acc:HGNC:29455]	19	-1	54040825	54063953	0.16821389669105447	4.883624097302876	1.2142089086674015	0.22530899437850138	0.44844961013793594	1.2125314942488563	FALSE
ENSG00000170209	255239	ANKK1	ANKK1	protein_coding	ankyrin repeat and kinase domain containing 1 [Source:HGNC Symbol;Acc:HGNC:21027]	11	1	113387779	113400416	-0.22052149600686788	-0.6491596820889605	-1.213305348254896	0.2254268750779963	0.4485275490443678	-1.2122234036222441	FALSE
ENSG00000162613	8880	FUBP1	FUBP1	protein_coding	far upstream element binding protein 1 [Source:HGNC Symbol;Acc:HGNC:4004]	1	-1	77944055	77979110	-0.07834725182364011	6.214280678679832	-1.2133662469675697	0.2254503034321015	0.4485275490443678	-1.2121621854522449	FALSE
ENSG00000112530	135138	PACRG	PACRG	protein_coding	parkin coregulated [Source:HGNC Symbol;Acc:HGNC:19152]	6	1	162727132	163315492	-0.1618350262740633	0.3557304990342516	-1.2132579324108885	0.22545554028495002	0.4485275490443678	-1.2121485022036018	FALSE
ENSG00000168411	55159	RFWD3	RFWD3	protein_coding	ring finger and WD repeat domain 3 [Source:HGNC Symbol;Acc:HGNC:25539]	16	-1	74621399	74666877	0.04555988234373398	4.958746949150452	1.213372789668459	0.22546381921855044	0.4485275490443678	1.2121268708372768	FALSE
ENSG00000226576	NA	AC060234.1	AC060234.1	lncRNA	novel transcript	10	1	48984564	49018897	0.1728769508536282	0.36647874516429674	1.2130202902602774	0.22556725081123544	0.44862632578704065	1.2118566704574572	FALSE
ENSG00000132664	10621	POLR3F	POLR3F	protein_coding	RNA polymerase III subunit F [Source:HGNC Symbol;Acc:HGNC:15763]	20	1	18467389	18484646	-0.06124364423645101	3.344686519519472	-1.2128495173280704	0.22557131808478695	0.44862632578704065	-1.2118460470895265	FALSE
ENSG00000142556	80110	ZNF614	ZNF614	protein_coding	zinc finger protein 614 [Source:HGNC Symbol;Acc:HGNC:24722]	19	-1	52012765	52030240	-0.11392658125976629	2.4816535381346427	-1.2125687031420078	0.2256963264805271	0.4487767632306117	-1.2115196026104285	FALSE
ENSG00000185339	6948	TCN2	TCN2	protein_coding	transcobalamin 2 [Source:HGNC Symbol;Acc:HGNC:11653]	22	1	30607003	30627271	0.15738933133500055	2.049123509686317	1.2127356833348368	0.22570482431577604	0.4487767632306117	1.2114974162159144	FALSE
ENSG00000163827	79442	LRRC2	LRRC2	protein_coding	leucine rich repeat containing 2 [Source:HGNC Symbol;Acc:HGNC:14676]	3	-1	46515385	46580099	0.19994750800884706	0.24095987433172247	1.2125241413959778	0.22574734898027132	0.44880378493117	1.211386400547331	FALSE
ENSG00000211753	NA	TRBV28	TRBV28	TR_V_gene	T cell receptor beta variable 28 [Source:HGNC Symbol;Acc:HGNC:12209]	7	1	142720660	142721160	-0.21903576632228738	1.2169182902599962	-1.212936697062142	0.2257889955462699	0.4488089497609531	-1.211277691727328	FALSE
ENSG00000154518	518	ATP5MC3	ATP5MC3	protein_coding	ATP synthase membrane subunit c locus 3 [Source:HGNC Symbol;Acc:HGNC:843]	2	-1	175176258	175184607	-0.07309463219026657	4.02272659179706	-1.212238628086863	0.22583290696856406	0.4488089497609531	-1.2111630865199239	FALSE
ENSG00000088280	55616	ASAP3	ASAP3	protein_coding	ArfGAP with SH3 domain, ankyrin repeat and PH domain 3 [Source:HGNC Symbol;Acc:HGNC:14987]	1	-1	23428563	23484568	-0.15842095498974185	-0.011547021852830774	-1.2120824111803006	0.22585032810233263	0.4488089497609531	-1.2111176231981595	FALSE
ENSG00000249236	NA	AC008892.1	AC008892.1	lncRNA	novel transcript	5	1	55978248	56111329	-0.17802794893103746	1.5782195382726092	-1.21258180590277	0.22591391605771274	0.4488089497609531	-1.2109517011812683	FALSE
ENSG00000148848	8038	ADAM12	ADAM12	protein_coding	ADAM metallopeptidase domain 12 [Source:HGNC Symbol;Acc:HGNC:190]	10	-1	126012381	126388455	0.18979132741103522	1.7093650907137303	1.2122595152723672	0.22593157954716772	0.4488089497609531	1.2109056172084671	FALSE
ENSG00000189045	728780	ANKDD1B	ANKDD1B	protein_coding	ankyrin repeat and death domain containing 1B [Source:HGNC Symbol;Acc:HGNC:32525]	5	1	75611182	75681773	-0.11881658585787047	1.065181242059359	-1.2120160366897952	0.2259488402255149	0.4488089497609531	-1.2108605866524271	FALSE
ENSG00000198168	258010	SVIP	SVIP	protein_coding	small VCP interacting protein [Source:HGNC Symbol;Acc:HGNC:25238]	11	-1	22813799	22830299	-0.07728009561219373	5.045303129299946	-1.2121041866078306	0.22595250958715926	0.4488089497609531	-1.210851014147248	FALSE
ENSG00000172725	57175	CORO1B	CORO1B	protein_coding	coronin 1B [Source:HGNC Symbol;Acc:HGNC:2253]	11	-1	67435510	67443821	0.07514801735401644	4.445390139288511	1.2120306316293694	0.2259814259321155	0.4488089497609531	1.2107755820574484	FALSE
ENSG00000128708	8520	HAT1	HAT1	protein_coding	histone acetyltransferase 1 [Source:HGNC Symbol;Acc:HGNC:4821]	2	1	171922448	171983686	0.05722653521376664	5.155094820216183	1.2117814297488296	0.2260334787404912	0.4488548570917628	1.2106398128193956	FALSE
ENSG00000139579	79035	NABP2	NABP2	protein_coding	nucleic acid binding protein 2 [Source:HGNC Symbol;Acc:HGNC:28412]	12	1	56222015	56229854	-0.08540516718805113	2.8231390204147195	-1.2114646255869188	0.2261121790584576	0.4489536622344772	-1.2104345813009407	FALSE
ENSG00000135047	1514	CTSL	CTSL	protein_coding	cathepsin L [Source:HGNC Symbol;Acc:HGNC:2537]	9	1	87726109	87731469	0.15721945219526345	2.2004716971390823	1.21146560220993	0.22617447938835758	0.44897945894950475	1.2102721531574547	FALSE
ENSG00000235237	NA	Z82188.2	Z82188.2	lncRNA	novel transcript	22	1	37166757	37182850	-0.1974495119183584	-0.20056093853178647	-1.2110382292692548	0.22630402583766998	0.44897945894950475	-1.2099345044991323	FALSE
ENSG00000154165	2838	GPR15	GPR15	protein_coding	G protein-coupled receptor 15 [Source:HGNC Symbol;Acc:HGNC:4469]	3	1	98531978	98534681	-0.2556782955542447	2.348431739731124	-1.2113729647777758	0.22633567940438765	0.44897945894950475	-1.209852023905033	FALSE
ENSG00000178852	124989	EFCAB13	EFCAB13	protein_coding	EF-hand calcium binding domain 13 [Source:HGNC Symbol;Acc:HGNC:26864]	17	1	47323290	47441312	-0.11001949547164225	3.0626419131316416	-1.2112070527746843	0.2263390229408284	0.44897945894950475	-1.2098433120381658	FALSE
ENSG00000186409	728621	CCDC30	CCDC30	protein_coding	coiled-coil domain containing 30 [Source:HGNC Symbol;Acc:HGNC:26103]	1	1	42463221	42657190	0.07214538415985583	4.857738284667103	1.2111064085078813	0.22634089001706215	0.44897945894950475	1.2098384472531454	FALSE
ENSG00000237854	NA	LINC00674	LINC00674	transcribed_unprocessed_pseudogene	long intergenic non-protein coding RNA 674 [Source:HGNC Symbol;Acc:HGNC:44355]	17	1	68101908	68115518	-0.07163288481773167	2.4338613779749587	-1.2108403354200834	0.22634651281187368	0.44897945894950475	-1.2098237968791723	FALSE
ENSG00000115255	92840	REEP6	REEP6	protein_coding	receptor accessory protein 6 [Source:HGNC Symbol;Acc:HGNC:30078]	19	1	1491166	1497927	-0.1689823755114862	-0.24315483450028016	-1.2108280342279651	0.22635169696766988	0.44897945894950475	-1.209810289623428	FALSE
ENSG00000168036	1499	CTNNB1	CTNNB1	protein_coding	catenin beta 1 [Source:HGNC Symbol;Acc:HGNC:2514]	3	1	41194741	41260096	0.050963500944843254	6.743000035815869	1.2108595299692761	0.22637588111751064	0.44897945894950475	1.2097472810274874	FALSE
ENSG00000143702	9859	CEP170	CEP170	protein_coding	centrosomal protein 170 [Source:HGNC Symbol;Acc:HGNC:28920]	1	-1	243124428	243255348	0.07337911750509285	5.586439036433328	1.2109272488559357	0.2263856842527288	0.44897945894950475	1.209721741626375	FALSE
ENSG00000139514	6541	SLC7A1	SLC7A1	protein_coding	solute carrier family 7 member 1 [Source:HGNC Symbol;Acc:HGNC:11057]	13	-1	29509414	29595688	-0.09687209872605518	4.30702606463601	-1.210708824809859	0.22642056846607383	0.44899123465574936	-1.2096308667005062	FALSE
ENSG00000115159	2820	GPD2	GPD2	protein_coding	glycerol-3-phosphate dehydrogenase 2 [Source:HGNC Symbol;Acc:HGNC:4456]	2	1	156435290	156613735	0.07286740066627129	5.588899592076522	1.2108096707633846	0.22648359872195103	0.4490358507224699	1.2094666954091693	FALSE
ENSG00000116133	1718	DHCR24	DHCR24	protein_coding	24-dehydrocholesterol reductase [Source:HGNC Symbol;Acc:HGNC:2859]	1	-1	54849627	54887195	-0.13338167359017783	1.8235677391296754	-1.2106191881243014	0.22650096680114784	0.4490358507224699	-1.2094214634980591	FALSE
ENSG00000125954	100529261	CHURC1-FNTB	CHURC1-FNTB	protein_coding	CHURC1-FNTB readthrough [Source:HGNC Symbol;Acc:HGNC:42960]	14	1	64914485	65061803	0.07409175739936469	4.530360605325575	1.2105301106516277	0.22657216172437739	0.4491195911190821	1.2092360755026645	FALSE
ENSG00000259291	NA	ZNF710-AS1	ZNF710-AS1	lncRNA	ZNF710 antisense RNA 1 [Source:HGNC Symbol;Acc:HGNC:53141]	15	-1	90074512	90082207	-0.08150898109474003	3.19503199826451	-1.2100138782881424	0.22667576843362203	0.4492675497283301	-1.2089663630721432	FALSE
ENSG00000170390	166614	DCLK2	DCLK2	protein_coding	doublecortin like kinase 2 [Source:HGNC Symbol;Acc:HGNC:19002]	4	1	150078445	150257438	-0.2524162906872649	-0.5646503596339778	-1.2099878026540558	0.22674846149518793	0.44935420803013415	-1.208777178564112	FALSE
ENSG00000226360	NA	RPL10AP6	RPL10AP6	processed_pseudogene	ribosomal protein L10a pseudogene 6 [Source:HGNC Symbol;Acc:HGNC:36504]	3	-1	61742455	61743106	-0.16540547624661306	2.0528388837099985	-1.2097114932318012	0.22678920969638228	0.4493775461932276	-1.2086711498334648	FALSE
ENSG00000144567	79137	RETREG2	RETREG2	protein_coding	reticulophagy regulator family member 2 [Source:HGNC Symbol;Acc:HGNC:28450]	2	1	219176225	219185475	0.0792759728296275	6.326745659929321	1.2088655103446788	0.22720409177844303	0.4500373265023918	1.2075923797590782	FALSE
ENSG00000233214	NA	AC002511.2	AC002511.2	lncRNA	novel transcript	19	-1	35424062	35424652	0.1738987708715769	0.4849762679024186	1.2086650020470124	0.22720925834114494	0.4500373265023918	1.2075789545993618	FALSE
ENSG00000168646	8313	AXIN2	AXIN2	protein_coding	axin 2 [Source:HGNC Symbol;Acc:HGNC:904]	17	-1	65528563	65561648	-0.15646104033954744	2.184342104510673	-1.2087110339954497	0.22721106458996498	0.4500373265023918	-1.2075742611668003	FALSE
ENSG00000233093	NA	LINC00892	LINC00892	lncRNA	long intergenic non-protein coding RNA 892 [Source:HGNC Symbol;Acc:HGNC:48578]	X	1	136639539	136642429	-0.16010470953884853	0.4462332332984278	-1.2084860546121752	0.22727248025179453	0.4500373265023918	-1.2074146919660065	FALSE
ENSG00000180694	169200	TMEM64	TMEM64	protein_coding	transmembrane protein 64 [Source:HGNC Symbol;Acc:HGNC:25441]	8	-1	90621995	90791632	-0.11249642120377734	3.4720120512527397	-1.2084687762574937	0.22727809084350556	0.4500373265023918	-1.2074001161479115	FALSE
ENSG00000259635	NA	AC100830.1	AC100830.1	lncRNA	novel transcript, antisense OAZ2	15	1	64701248	64719602	-0.11138819183621229	1.7096480499800857	-1.2083749602529346	0.227296268185142	0.4500373265023918	-1.207352894793275	FALSE
ENSG00000198919	9666	DZIP3	DZIP3	protein_coding	DAZ interacting zinc finger protein 3 [Source:HGNC Symbol;Acc:HGNC:30938]	3	1	108589705	108694840	-0.0870680551584142	3.9583563251128355	-1.2081742410144156	0.2274518686832315	0.45028793045891563	-1.206948783735071	FALSE
ENSG00000108588	57003	CCDC47	CCDC47	protein_coding	coiled-coil domain containing 47 [Source:HGNC Symbol;Acc:HGNC:24856]	17	-1	63745255	63776351	0.08048615227542566	3.512088107388842	1.2079111836134697	0.2274829708527691	0.4502920317633106	1.2068680317227922	FALSE
ENSG00000143258	27005	USP21	USP21	protein_coding	ubiquitin specific peptidase 21 [Source:HGNC Symbol;Acc:HGNC:12620]	1	1	161159450	161165723	-0.04464238612160365	3.9078739896461894	-1.207816885797098	0.22751457725682067	0.45029713000262156	-1.2067859786044144	FALSE
ENSG00000163110	10611	PDLIM5	PDLIM5	protein_coding	PDZ and LIM domain 5 [Source:HGNC Symbol;Acc:HGNC:17468]	4	1	94451857	94668227	0.05092516961428295	5.997322634175782	1.2074658378768257	0.22773936525678942	0.4506845234113372	1.2062026426085257	FALSE
ENSG00000134247	5738	PTGFRN	PTGFRN	protein_coding	prostaglandin F2 receptor inhibitor [Source:HGNC Symbol;Acc:HGNC:9601]	1	1	116909916	116990353	-0.15522201661766832	1.2255714053463898	-1.2071755842076701	0.22777163717681626	0.4506908871347872	-1.2061189290648722	FALSE
ENSG00000181722	26137	ZBTB20	ZBTB20	protein_coding	zinc finger and BTB domain containing 20 [Source:HGNC Symbol;Acc:HGNC:13503]	3	-1	114314501	115147271	-0.06012487755970142	8.149063608056576	-1.2070455184516242	0.2278945791499415	0.45087663484626817	-1.2058000942957465	FALSE
ENSG00000223949	NA	ROR1-AS1	ROR1-AS1	lncRNA	ROR1 antisense RNA 1 [Source:HGNC Symbol;Acc:HGNC:40508]	1	-1	64094442	64171297	-0.20699119422732865	-0.5676340906926406	-1.206649761003785	0.2279783064388209	0.45098476102187873	-1.2055830280952358	FALSE
ENSG00000255122	NA	AC068587.2	AC068587.2	processed_pseudogene	40S ribosomal protein S24 (Rps24) pseudogene	8	1	12580287	12581063	-0.1981170925054172	-0.4363618388343061	-1.2062719498694234	0.2281046687696966	0.45117718914648863	-1.205255536433068	FALSE
ENSG00000186094	84871	AGBL4	AGBL4	protein_coding	ATP/GTP binding protein like 4 [Source:HGNC Symbol;Acc:HGNC:25892]	1	-1	48532854	50023954	-0.16540779074629447	0.4284198671975887	-1.2061433978544596	0.22819319853210535	0.451244038334131	-1.2050261719460138	FALSE
ENSG00000271774	NA	AL109930.1	AL109930.1	lncRNA	novel transcript, antisense to TSHZ2	20	-1	53255979	53487274	0.2597345709536629	0.1876253301268542	1.2064137652782736	0.22820798034764667	0.451244038334131	1.2049878811304349	FALSE
ENSG00000077458	143684	FAM76B	FAM76B	protein_coding	family with sequence similarity 76 member B [Source:HGNC Symbol;Acc:HGNC:28492]	11	-1	95768953	95790409	0.09444935189091641	5.1122314016062775	1.205995048528997	0.22824952961241446	0.451244038334131	1.2048802613744711	FALSE
ENSG00000157483	4643	MYO1E	MYO1E	protein_coding	myosin IE [Source:HGNC Symbol;Acc:HGNC:7599]	15	-1	59132434	59372871	-0.09860588074175158	4.161721971064897	-1.206043817551342	0.22825483365157578	0.451244038334131	-1.2048665240033922	FALSE
ENSG00000159164	9900	SV2A	SV2A	protein_coding	synaptic vesicle glycoprotein 2A [Source:HGNC Symbol;Acc:HGNC:20566]	1	-1	149903318	149917844	-0.1635870812062082	0.22972089358309244	-1.2057611518933156	0.22830071922293332	0.4512772340852451	-1.2047476906460235	FALSE
ENSG00000107959	10531	PITRM1	PITRM1	protein_coding	pitrilysin metallopeptidase 1 [Source:HGNC Symbol;Acc:HGNC:17663]	10	-1	3137728	3172841	-0.07301598755421868	5.008099527489125	-1.205698273860353	0.2284118120920728	0.45143929884813216	-1.2044600554182938	FALSE
ENSG00000162704	10092	ARPC5	ARPC5	protein_coding	actin related protein 2/3 complex subunit 5 [Source:HGNC Symbol;Acc:HGNC:708]	1	-1	183620846	183635783	0.08212661433840829	9.00327525715176	1.2055374314643652	0.22845774127686821	0.45147254745133175	1.2043411673416584	FALSE
ENSG00000037280	2324	FLT4	FLT4	protein_coding	fms related tyrosine kinase 4 [Source:HGNC Symbol;Acc:HGNC:3767]	5	-1	180601506	180649624	-0.18346806710485264	0.8205432805832783	-1.2051963797794965	0.22871985362421637	0.45193294898920006	-1.2036630128816963	FALSE
ENSG00000065613	9748	SLK	SLK	protein_coding	STE20 like kinase [Source:HGNC Symbol;Acc:HGNC:11088]	10	1	103967140	104029233	0.08745276846460293	6.67193840754635	1.2047163216986732	0.22875840053825144	0.4519515413003207	1.2035633284283385	FALSE
ENSG00000123297	10102	TSFM	TSFM	protein_coding	Ts translation elongation factor, mitochondrial [Source:HGNC Symbol;Acc:HGNC:12367]	12	1	57782761	57808071	0.1381588626701537	0.08959642666989791	1.2042535022171637	0.22886128767195155	0.4520972278501834	1.2032973151518573	FALSE
ENSG00000137338	84547	PGBD1	PGBD1	protein_coding	piggyBac transposable element derived 1 [Source:HGNC Symbol;Acc:HGNC:19398]	6	1	28281572	28302549	-0.11532270791903132	0.650657098761308	-1.2038365404776106	0.22902635053135298	0.4523656848455133	-1.2028707251809239	FALSE
ENSG00000096080	55168	MRPS18A	MRPS18A	protein_coding	mitochondrial ribosomal protein S18A [Source:HGNC Symbol;Acc:HGNC:14515]	6	-1	43671303	43687791	-0.06590600856570239	2.894080306422127	-1.2037667051036345	0.22908669676317076	0.4524272668059004	-1.20271482045551	FALSE
ENSG00000162852	163882	CNST	CNST	protein_coding	consortin, connexin sorting protein [Source:HGNC Symbol;Acc:HGNC:26486]	1	1	246566444	246668595	-0.0542058352067567	5.881684847016665	-1.2038299209965344	0.2291295324229294	0.4524404701326524	-1.2026041720991447	FALSE
ENSG00000143178	9095	TBX19	TBX19	protein_coding	T-box transcription factor 19 [Source:HGNC Symbol;Acc:HGNC:11596]	1	1	168280877	168314426	-0.06852266601814971	3.268900900093912	-1.203628446460395	0.22915172028638495	0.4524404701326524	-1.2025468646430266	FALSE
ENSG00000066455	9950	GOLGA5	GOLGA5	protein_coding	golgin A5 [Source:HGNC Symbol;Acc:HGNC:4428]	14	1	92794305	92839947	0.04045911598014662	5.002165326270656	1.203304557598808	0.22926658208691425	0.45257452603780773	1.2022502593802749	FALSE
ENSG00000270170	152217	NCBP2AS2	NCBP2AS2	protein_coding	NCBP2 antisense 2 (head to head) [Source:HGNC Symbol;Acc:HGNC:25121]	3	1	196942674	196943543	-0.08240547599911352	3.265633274399936	-1.2032728663699963	0.22927797212333784	0.45257452603780773	-1.2022208528874554	FALSE
ENSG00000177606	3725	JUN	JUN	protein_coding	Jun proto-oncogene, AP-1 transcription factor subunit [Source:HGNC Symbol;Acc:HGNC:6204]	1	-1	58780791	58784047	-0.10410576720304299	3.1288132496499816	-1.203186810770246	0.22932187658165787	0.4525809279390075	-1.2021075112515873	FALSE
ENSG00000196378	80778	ZNF34	ZNF34	protein_coding	zinc finger protein 34 [Source:HGNC Symbol;Acc:HGNC:13098]	8	-1	144773114	144787345	-0.09382318092114184	1.3868916610584736	-1.2030020394144354	0.22933957150413248	0.4525809279390075	-1.202061835257516	FALSE
ENSG00000116106	2043	EPHA4	EPHA4	protein_coding	EPH receptor A4 [Source:HGNC Symbol;Acc:HGNC:3388]	2	-1	221418027	221574202	-0.13449148333131422	4.108058487249164	-1.203104885283483	0.22944723081271579	0.45273578388704167	-1.2017839877623275	FALSE
ENSG00000198482	388558	ZNF808	ZNF808	protein_coding	zinc finger protein 808 [Source:HGNC Symbol;Acc:HGNC:33230]	19	1	52527652	52564464	-0.06151036120761999	3.4811507973056	-1.2022018889304797	0.2296751562041	0.45312787431719603	-1.201196063089952	FALSE
ENSG00000204394	7407	VARS	VARS	protein_coding	valyl-tRNA synthetase [Source:HGNC Symbol;Acc:HGNC:12651]	6	-1	31777518	31795752	-0.07978713643315682	4.087272454631523	-1.2021622176705713	0.22972401191862407	0.4531666220106547	-1.2010700957026823	FALSE
ENSG00000173531	4485	MST1	MST1	protein_coding	macrophage stimulating 1 [Source:HGNC Symbol;Acc:HGNC:7380]	3	-1	49683947	49689501	-0.1367822967098808	-5.631606036835725e-4	-1.201800138862698	0.22980202018670218	0.45326286051830333	-1.200869002176805	FALSE
ENSG00000228013	NA	IL6R-AS1	IL6R-AS1	lncRNA	IL6R antisense RNA 1 [Source:HGNC Symbol;Acc:HGNC:53716]	1	-1	154402328	154406564	0.1551850140909345	-0.43177500279572084	1.2016752088337912	0.22985821427162703	0.4533160536004077	1.2007241724035533	FALSE
ENSG00000122970	28981	IFT81	IFT81	protein_coding	intraflagellar transport 81 [Source:HGNC Symbol;Acc:HGNC:14313]	12	1	110124335	110218793	0.09722001477881625	1.1890636196740894	1.2015177101891874	0.2299263138361156	0.4533794079429533	1.2005486922254336	FALSE
ENSG00000151092	55768	NGLY1	NGLY1	protein_coding	N-glycanase 1 [Source:HGNC Symbol;Acc:HGNC:17646]	3	-1	25718944	25790039	0.04500175763580749	5.983014597355631	1.2015885389145702	0.22994879777494767	0.4533794079429533	1.2004907633260646	FALSE
ENSG00000151657	22944	KIN	KIN	protein_coding	Kin17 DNA and RNA binding protein [Source:HGNC Symbol;Acc:HGNC:6327]	10	-1	7750962	7787993	0.05410181652476709	4.253166460299035	1.2013562544710774	0.2300124498226625	0.4534472685815097	1.2003267884104247	FALSE
ENSG00000125870	6629	SNRPB2	SNRPB2	protein_coding	small nuclear ribonucleoprotein polypeptide B2 [Source:HGNC Symbol;Acc:HGNC:11155]	20	1	16729961	16742564	-0.06673436027120694	5.027017746147699	-1.2011663544484026	0.23010313570473867	0.4535277107055537	-1.2000932269928615	FALSE
ENSG00000267551	NA	AC005264.1	AC005264.1	lncRNA	novel transcript, antisense to GNA15	19	-1	3141576	3155175	0.16488969502662343	0.9452737316943053	1.2012691979370507	0.2301117325287027	0.4535277107055537	1.2000710892765503	FALSE
ENSG00000169629	727851	RGPD8	RGPD8	protein_coding	RANBP2 like and GRIP domain containing 8 [Source:HGNC Symbol;Acc:HGNC:9849]	2	-1	112368369	112434488	-0.15017307521196233	1.3566502721693938	-1.2012982362247957	0.2302009843903281	0.4536261126863813	-1.199841291185149	FALSE
ENSG00000261211	NA	AL031123.2	AL031123.2	lncRNA	novel transcript	6	-1	6680309	6683633	0.21511602352441828	-0.017458182106670897	1.2011128339740897	0.23022015080054115	0.4536261126863813	1.1997919514080309	FALSE
ENSG00000163995	84448	ABLIM2	ABLIM2	protein_coding	actin binding LIM protein family member 2 [Source:HGNC Symbol;Acc:HGNC:19195]	4	-1	7965310	8158832	-0.13572045009166578	1.5238992603819619	-1.2005887624830813	0.23032131314039	0.45371354747058945	-1.1995315792255024	FALSE
ENSG00000184752	55967	NDUFA12	NDUFA12	protein_coding	NADH:ubiquinone oxidoreductase subunit A12 [Source:HGNC Symbol;Acc:HGNC:23987]	12	-1	94897055	95003748	-0.07140466450976124	5.151729545154787	-1.2007036203144323	0.23032302706359495	0.45371354747058945	-1.1995271686211273	FALSE
ENSG00000170325	56980	PRDM10	PRDM10	protein_coding	PR/SET domain 10 [Source:HGNC Symbol;Acc:HGNC:13995]	11	-1	129899706	130002835	0.053317182599644575	4.924134912852859	1.1998901410058516	0.2306063210132654	0.45421392320466786	1.198798461336508	FALSE
ENSG00000152082	80097	MZT2B	MZT2B	protein_coding	mitotic spindle organizing protein 2B [Source:HGNC Symbol;Acc:HGNC:25886]	2	1	130181737	130190729	-0.1071116624642805	4.174271357900293	-1.1997305987210631	0.2306599416670062	0.45426185312302353	-1.1986606064031322	FALSE
ENSG00000072210	224	ALDH3A2	ALDH3A2	protein_coding	aldehyde dehydrogenase 3 family member A2 [Source:HGNC Symbol;Acc:HGNC:403]	17	1	19648136	19685760	-0.06731694643661079	4.4719339442233474	-1.1996339263736873	0.23069535429722177	0.45427391652966953	-1.1985695755073598	FALSE
ENSG00000167930	83986	FAM234A	FAM234A	protein_coding	family with sequence similarity 234 member A [Source:HGNC Symbol;Acc:HGNC:14163]	16	1	234521	272183	-0.09450724962283585	2.337773979117028	-1.199384693463395	0.2307897252707215	0.45434207509163316	-1.1983270361333633	FALSE
ENSG00000065308	9697	TRAM2	TRAM2	protein_coding	translocation associated membrane protein 2 [Source:HGNC Symbol;Acc:HGNC:16855]	6	-1	52497408	52577060	-0.0744987536624171	4.391736509311152	-1.1993284220624412	0.23079750867385268	0.45434207509163316	-1.1983070354413266	FALSE
ENSG00000251349	100526694	MSANTD3-TMEFF1	MSANTD3-TMEFF1	protein_coding	MSANTD3-TMEFF1 readthrough [Source:HGNC Symbol;Acc:HGNC:38838]	9	1	100442271	100577636	-0.106117442164681	1.1888937014697774	-1.1992037143788916	0.23084235150628296	0.45434207509163316	-1.1981918139879655	FALSE
ENSG00000136237	9771	RAPGEF5	RAPGEF5	protein_coding	Rap guanine nucleotide exchange factor 5 [Source:HGNC Symbol;Acc:HGNC:16862]	7	-1	22118236	22357154	-0.21225159655318393	-0.3163669275564427	-1.1992226362583582	0.23084764808102004	0.45434207509163316	-1.198178205749931	FALSE
ENSG00000125772	56261	GPCPD1	GPCPD1	protein_coding	glycerophosphocholine phosphodiesterase 1 [Source:HGNC Symbol;Acc:HGNC:26957]	20	-1	5544399	5611006	0.0915783684089213	7.789887246600285	1.1992693593939883	0.2309035316374934	0.45434207509163316	1.198034640299768	FALSE
ENSG00000177675	283316	CD163L1	CD163L1	protein_coding	CD163 molecule like 1 [Source:HGNC Symbol;Acc:HGNC:30375]	12	-1	7346685	7479897	0.17821501165434572	1.5701915214735342	1.1991965626707133	0.230905717100596	0.45434207509163316	1.1980290263235498	FALSE
ENSG00000163191	6282	S100A11	S100A11	protein_coding	S100 calcium binding protein A11 [Source:HGNC Symbol;Acc:HGNC:10488]	1	-1	152032506	152047907	0.12212122964882788	9.633152161412339	1.1990237212616919	0.2309449658246194	0.45436166475211465	1.1979282113720695	FALSE
ENSG00000237550	NA	AC243919.1	AC243919.1	transcribed_processed_pseudogene	ribosomal protein L9 pseudogene 9	15	-1	82372196	82372912	-0.22004660800141007	5.024385611772006	-1.1994919904338526	0.2310195381793365	0.45445073642354955	-1.1977366970672745	FALSE
ENSG00000214135	NA	AC132008.2	AC132008.2	transcribed_unprocessed_pseudogene	succinate dehydrogenase complex, subunit A, flavoprotein (Fp) (SDHA) pseudogene	3	-1	197578213	197627906	-0.05776144021022933	5.2145609335350755	-1.1984516743659184	0.23120618507681043	0.4547400542242414	-1.197257549026697	FALSE
ENSG00000227598	NA	Z94721.1	Z94721.1	lncRNA	novel transcript	6	-1	166969626	166999065	0.11242796637256625	6.688563818906268	1.1986994108274687	0.23122524709345574	0.4547400542242414	1.197208629698137	FALSE
ENSG00000073584	6605	SMARCE1	SMARCE1	protein_coding	SWI/SNF related, matrix associated, actin dependent regulator of chromatin, subfamily e, member 1 [Source:HGNC Symbol;Acc:HGNC:11109]	17	-1	40624962	40648654	-0.13393408975367282	0.6157595367841473	-1.1979367480998282	0.2313261169100006	0.45485320732388973	-1.1969498126529998	FALSE
ENSG00000165272	360	AQP3	AQP3	protein_coding	aquaporin 3 (Gill blood group) [Source:HGNC Symbol;Acc:HGNC:636]	9	-1	33441156	33447596	-0.13533337294077885	4.812893651988466	-1.1980455272847705	0.23135668515891508	0.45485320732388973	-1.1968713948718261	FALSE
ENSG00000237037	NA	NDUFA6-DT	NDUFA6-DT	lncRNA	NDUFA6 divergent transcript [Source:HGNC Symbol;Acc:HGNC:45273]	22	1	42090931	42137742	-0.089065576467803	2.783106903170979	-1.1978501049859882	0.23137075661050158	0.45485320732388973	-1.1968352993663849	FALSE
ENSG00000101298	9751	SNPH	SNPH	protein_coding	syntaphilin [Source:HGNC Symbol;Acc:HGNC:15931]	20	1	1266280	1309328	-0.13139694322492135	2.136247752855237	-1.1980471175921192	0.23142138600741252	0.4548950853327811	-1.196705439828912	FALSE
ENSG00000172890	55191	NADSYN1	NADSYN1	protein_coding	NAD synthetase 1 [Source:HGNC Symbol;Acc:HGNC:29832]	11	1	71453109	71524107	0.04788759026958189	6.296861399187204	1.1976513274007339	0.23149638514803647	0.4549848492183469	1.1965131113214582	FALSE
ENSG00000267262	NA	AC011444.2	AC011444.2	lncRNA	novel transcript, antisense to RFX2	19	1	6067953	6077119	0.21706076153917175	1.5046027251797294	1.1974406084917002	0.23164882977366036	0.45522678305070896	1.1961223172279964	FALSE
ENSG00000170265	8427	ZNF282	ZNF282	protein_coding	zinc finger protein 282 [Source:HGNC Symbol;Acc:HGNC:13076]	7	1	149195546	149226238	-0.06389375135327224	4.001800210985061	-1.196996704851854	0.23176034948151866	0.45538824180489434	-1.195836550431417	FALSE
ENSG00000124217	27304	MOCS3	MOCS3	protein_coding	molybdenum cofactor synthesis 3 [Source:HGNC Symbol;Acc:HGNC:15765]	20	1	50958818	50963929	-0.07694382232783381	2.3030003518073126	-1.196144151208397	0.2320169622438635	0.45583255415112134	-1.195179356491144	FALSE
ENSG00000177879	1176	AP3S1	AP3S1	protein_coding	adaptor related protein complex 3 subunit sigma 1 [Source:HGNC Symbol;Acc:HGNC:2013]	5	1	115841592	115914081	0.05632471366697711	5.559309182850809	1.1961864314517445	0.2320452483771036	0.45583255415112134	1.19510694633109	FALSE
ENSG00000175348	56674	TMEM9B	TMEM9B	protein_coding	TMEM9 domain family member B [Source:HGNC Symbol;Acc:HGNC:1168]	11	-1	8947202	8965011	-0.06344151348200722	5.368394876746483	-1.1961377286803252	0.23212629600108883	0.4559155549340419	-1.194899505812875	FALSE
ENSG00000130772	54797	MED18	MED18	protein_coding	mediator complex subunit 18 [Source:HGNC Symbol;Acc:HGNC:25944]	1	1	28329002	28335965	0.07428307944957524	3.8605395982409845	1.195911646141538	0.23217279356956128	0.4559155549340419	1.1947805189964864	FALSE
ENSG00000105371	3386	ICAM4	ICAM4	protein_coding	intercellular adhesion molecule 4 (Landsteiner-Wiener blood group) [Source:HGNC Symbol;Acc:HGNC:5347]	19	1	10286955	10288522	0.1518133547626605	1.107130519806738	1.1959872755539416	0.23219165493331992	0.4559155549340419	1.1947322577759578	FALSE
ENSG00000197181	55124	PIWIL2	PIWIL2	protein_coding	piwi like RNA-mediated gene silencing 2 [Source:HGNC Symbol;Acc:HGNC:17644]	8	1	22275316	22357568	-0.1560530036842328	-0.008021819451039866	-1.1955787900978758	0.23222876925409444	0.4559155549340419	-1.1946373002104544	FALSE
ENSG00000132478	85451	UNK	UNK	protein_coding	unk zinc finger [Source:HGNC Symbol;Acc:HGNC:29369]	17	1	75784806	75825799	-0.0442277078855291	5.535324422374655	-1.195754839894289	0.2322344658328841	0.4559155549340419	-1.1946227263787823	FALSE
ENSG00000130560	10422	UBAC1	UBAC1	protein_coding	UBA domain containing 1 [Source:HGNC Symbol;Acc:HGNC:30221]	9	-1	135932969	135961373	0.0493197818418194	4.7385423074997925	1.1957222549014814	0.2322764849080828	0.4559403388267872	1.1945152347939685	FALSE
ENSG00000150938	51232	CRIM1	CRIM1	protein_coding	cysteine rich transmembrane BMP regulator 1 [Source:HGNC Symbol;Acc:HGNC:2359]	2	1	36355778	36551135	-0.12045091977146472	2.8994601949479675	-1.1955261455119792	0.232316627487849	0.45596143350171153	-1.1944125564772945	FALSE
ENSG00000247137	NA	AP000873.2	AP000873.2	lncRNA	novel transcript	11	-1	83184491	83193794	-0.0684830992535419	2.9336536159883377	-1.194450783255656	0.2327038638080028	0.456663667956216	-1.19342271367199	FALSE
ENSG00000213347	83463	MXD3	MXD3	protein_coding	MAX dimerization protein 3 [Source:HGNC Symbol;Acc:HGNC:14008]	5	-1	177301461	177312757	0.1131488331493049	5.062249945849907	1.1945523906369901	0.23274022087151677	0.4566772379428332	1.1933298387813605	FALSE
ENSG00000262580	NA	AC087741.1	AC087741.1	lncRNA	novel transcript, antisense to CARD14	17	-1	80200673	80205949	-0.09077720409270906	3.823019692656857	-1.1943784712674335	0.2328331281226624	0.4568017518733388	-1.1930925519837448	FALSE
ENSG00000160199	5316	PKNOX1	PKNOX1	protein_coding	PBX/knotted 1 homeobox 1 [Source:HGNC Symbol;Acc:HGNC:9022]	21	1	42974510	43033931	0.08327618318134267	5.407363376499927	1.1935700038563413	0.233145128878145	0.4573560255506396	1.1922961875753666	FALSE
ENSG00000100906	4792	NFKBIA	NFKBIA	protein_coding	NFKB inhibitor alpha [Source:HGNC Symbol;Acc:HGNC:7797]	14	-1	35401511	35404749	0.11004477607986729	7.080024685720161	1.1931551566286374	0.23320963574304038	0.4573729585128971	1.1921316317287043	FALSE
ENSG00000053524	23101	MCF2L2	MCF2L2	protein_coding	MCF.2 cell line derived transforming sequence-like 2 [Source:HGNC Symbol;Acc:HGNC:30319]	3	-1	183178043	183428778	-0.1234859818632259	3.0165665657434233	-1.1931951302383446	0.23321273476104076	0.4573729585128971	-1.19212372700244	FALSE
ENSG00000100711	79038	ZFYVE21	ZFYVE21	protein_coding	zinc finger FYVE-type containing 21 [Source:HGNC Symbol;Acc:HGNC:20760]	14	1	103715730	103733668	0.04643089548316626	3.694588495019325	1.192830240595691	0.23334164489478754	0.4575270751382058	1.191794979355937	FALSE
ENSG00000196839	100	ADA	ADA	protein_coding	adenosine deaminase [Source:HGNC Symbol;Acc:HGNC:186]	20	-1	44619522	44652233	-0.1105061395155813	3.643896561374444	-1.192836719834235	0.2333594630558515	0.4575270751382058	-1.191749549471347	FALSE
ENSG00000149929	8479	HIRIP3	HIRIP3	protein_coding	HIRA interacting protein 3 [Source:HGNC Symbol;Acc:HGNC:4917]	16	-1	29992330	29996074	-0.10079256312773888	2.399105011632527	-1.1925631441660987	0.23343456750917582	0.4575270751382058	-1.1915580872294365	FALSE
ENSG00000180357	23060	ZNF609	ZNF609	protein_coding	zinc finger protein 609 [Source:HGNC Symbol;Acc:HGNC:29003]	15	1	64460742	64686068	-0.05703216358542562	7.512128360700947	-1.1927827760553862	0.23343637477345006	0.4575270751382058	-1.191553480545876	FALSE
ENSG00000144381	3329	HSPD1	HSPD1	protein_coding	heat shock protein family D (Hsp60) member 1 [Source:HGNC Symbol;Acc:HGNC:5261]	2	-1	197486584	197516737	-0.06283235965897926	5.901383812599941	-1.1926810991263683	0.23344562423399895	0.4575270751382058	-1.1915299042360774	FALSE
ENSG00000235989	NA	MORC2-AS1	MORC2-AS1	lncRNA	MORC2 antisense RNA 1 [Source:HGNC Symbol;Acc:HGNC:26662]	22	1	30922308	30932449	-0.17256039951064622	-0.28154939876551704	-1.1924477321890232	0.2334682998980658	0.4575270751382058	-1.1914721081557869	FALSE
ENSG00000229591	NA	AC006017.1	AC006017.1	lncRNA	novel transcript	7	-1	152120001	152121717	0.1509887011735481	0.15754106344191415	1.1921984746649967	0.2335816465420785	0.45762626360966174	1.1911832681416055	FALSE
ENSG00000183087	2621	GAS6	GAS6	protein_coding	growth arrest specific 6 [Source:HGNC Symbol;Acc:HGNC:4168]	13	-1	113820549	113864076	-0.13677672741615288	2.244853118428155	-1.1921966312622267	0.23359295263660657	0.45762626360966174	-1.1911544623949324	FALSE
ENSG00000167535	784	CACNB3	CACNB3	protein_coding	calcium voltage-gated channel auxiliary subunit beta 3 [Source:HGNC Symbol;Acc:HGNC:1403]	12	1	48813794	48828941	-0.11545856170914359	1.1129283448520877	-1.19210922309218	0.23361040489860932	0.45762626360966174	-1.1911099993400829	FALSE
ENSG00000144579	58190	CTDSP1	CTDSP1	protein_coding	CTD small phosphatase 1 [Source:HGNC Symbol;Acc:HGNC:21614]	2	1	218398256	218405941	0.06101013857769377	7.007852375745096	1.1922205508915593	0.233636927440198	0.45762626360966174	1.1910424324800921	FALSE
ENSG00000145912	55651	NHP2	NHP2	protein_coding	NHP2 ribonucleoprotein [Source:HGNC Symbol;Acc:HGNC:14377]	5	-1	178149460	178153967	-0.09941630115159272	3.2302797631468825	-1.1919975059750485	0.23366946977743364	0.4576322153684057	-1.1909595374631243	FALSE
ENSG00000116954	64121	RRAGC	RRAGC	protein_coding	Ras related GTP binding C [Source:HGNC Symbol;Acc:HGNC:19902]	1	-1	38838198	38859772	0.06383157927575223	4.447240862009519	1.191560550535556	0.23384789783795537	0.4579238408489491	1.1905051734726613	FALSE
ENSG00000153317	50807	ASAP1	ASAP1	protein_coding	ArfGAP with SH3 domain, ankyrin repeat and PH domain 1 [Source:HGNC Symbol;Acc:HGNC:2720]	8	-1	130052104	130443674	0.0857825976194242	9.037906620823781	1.1915982835679249	0.2338877683864205	0.4579441019239799	1.1904036773964604	FALSE
ENSG00000154945	91369	ANKRD40	ANKRD40	protein_coding	ankyrin repeat domain 40 [Source:HGNC Symbol;Acc:HGNC:28233]	17	-1	50693198	50707914	-0.08043029139560787	4.6873142761851305	-1.1912971126161243	0.23393976305954645	0.4579880935020352	-1.1902713360800439	FALSE
ENSG00000132837	29958	DMGDH	DMGDH	protein_coding	dimethylglycine dehydrogenase [Source:HGNC Symbol;Acc:HGNC:24475]	5	-1	78997564	79236038	-0.1256935431313646	1.646748986323182	-1.1908917927623643	0.23412142477732462	0.4582858934529382	-1.1898091186147992	FALSE
ENSG00000068781	286749	STON1-GTF2A1L	STON1-GTF2A1L	protein_coding	STON1-GTF2A1L readthrough [Source:HGNC Symbol;Acc:HGNC:30651]	2	1	48529925	48776517	-0.15340421567505147	0.5118881644682399	-1.1908000287759883	0.23423101356064674	0.4584425553740305	-1.1895304053719322	FALSE
ENSG00000166734	113201	CASC4	CASC4	protein_coding	cancer susceptibility 4 [Source:HGNC Symbol;Acc:HGNC:24892]	15	1	44288719	44415758	0.05469402596082151	7.515304311404377	1.1905074567112781	0.23427277226198742	0.4584664358510834	1.1894242262667447	FALSE
ENSG00000151689	3628	INPP1	INPP1	protein_coding	inositol polyphosphate-1-phosphatase [Source:HGNC Symbol;Acc:HGNC:6071]	2	1	190343570	190371665	0.07393472673414747	3.3960714483734997	1.1903652828278344	0.23434587115275987	0.458551634597005	1.189238391296039	FALSE
ENSG00000285984	NA	AC009301.1	AC009301.1	lncRNA	novel transcript	2	-1	30887626	30897387	0.26754751396130205	-0.6447576488724388	1.1899155019325935	0.2346108497144924	0.4589827908140914	1.1885650960421645	FALSE
ENSG00000167566	57701	NCKAP5L	NCKAP5L	protein_coding	NCK associated protein 5 like [Source:HGNC Symbol;Acc:HGNC:29321]	12	-1	49791146	49828750	0.06962888260357492	4.416974581851206	1.1896869999694033	0.2346253979991574	0.4589827908140914	1.1885281452908083	FALSE
ENSG00000174206	144577	C12orf66	C12orf66	protein_coding	chromosome 12 open reading frame 66 [Source:HGNC Symbol;Acc:HGNC:26517]	12	-1	64186316	64222296	-0.11326422853681217	2.356119010989606	-1.1894813595097855	0.2346667504546498	0.458993166927857	-1.188423124291609	FALSE
ENSG00000146094	79930	DOK3	DOK3	protein_coding	docking protein 3 [Source:HGNC Symbol;Acc:HGNC:24583]	5	-1	177501907	177511274	0.11507410291294562	9.043532443224759	1.189458740375345	0.23468988504318447	0.458993166927857	1.1883643761193448	FALSE
ENSG00000068912	27248	ERLEC1	ERLEC1	protein_coding	endoplasmic reticulum lectin 1 [Source:HGNC Symbol;Acc:HGNC:25222]	2	1	53787044	53818819	-0.06053638051025079	4.4075587501459434	-1.188982762154463	0.234870630535819	0.4592887481393203	-1.1879055305944064	FALSE
ENSG00000277879	NA	AL391988.1	AL391988.1	lncRNA	novel transcript, antisense to SLC18A2	10	-1	117267116	117268668	0.15465622430804932	0.34698714074443937	1.1889218195804554	0.23492872288690972	0.45929514282430783	1.187758108837606	FALSE
ENSG00000106077	83451	ABHD11	ABHD11	protein_coding	abhydrolase domain containing 11 [Source:HGNC Symbol;Acc:HGNC:16407]	7	-1	73736094	73738867	0.08462981916020729	2.340155743876937	1.1888303408956353	0.23494895955753375	0.45929514282430783	1.187706760022742	FALSE
ENSG00000203965	84455	EFCAB7	EFCAB7	protein_coding	EF-hand calcium binding domain 7 [Source:HGNC Symbol;Acc:HGNC:29379]	1	1	63523372	63572693	-0.08256992686393305	2.3966738928170344	-1.1887269339022954	0.2349627334350385	0.45929514282430783	-1.187671811781811	FALSE
ENSG00000111331	4940	OAS3	OAS3	protein_coding	2'-5'-oligoadenylate synthetase 3 [Source:HGNC Symbol;Acc:HGNC:8088]	12	1	112938444	112973251	0.24602410957827914	5.930235444767766	1.1882518439776157	0.23513934514937762	0.45956212516038597	1.187223826163825	FALSE
ENSG00000110921	4598	MVK	MVK	protein_coding	mevalonate kinase [Source:HGNC Symbol;Acc:HGNC:7530]	12	1	109573255	109598125	-0.08858764990130319	1.8068656788298914	-1.1881248527975856	0.23515877406647562	0.45956212516038597	-1.1871745581609292	FALSE
ENSG00000147437	2796	GNRH1	GNRH1	protein_coding	gonadotropin releasing hormone 1 [Source:HGNC Symbol;Acc:HGNC:4419]	8	-1	25419258	25424654	-0.09007369466020276	1.7300810377136207	-1.1880716097331188	0.2351881986669553	0.45956212516038597	-1.187099948510799	FALSE
ENSG00000181704	286451	YIPF6	YIPF6	protein_coding	Yip1 domain family member 6 [Source:HGNC Symbol;Acc:HGNC:28304]	X	1	68498562	68537282	0.06014212112680184	5.242190753637252	1.1879588424954954	0.23531669653372195	0.45975529410940436	1.1867742039672398	FALSE
ENSG00000186714	493860	CCDC73	CCDC73	protein_coding	coiled-coil domain containing 73 [Source:HGNC Symbol;Acc:HGNC:23261]	11	-1	32602246	32794658	0.1217946629747404	2.3331133929758154	1.1876098988216761	0.23546622109005672	0.45993515246839717	1.186395314817434	FALSE
ENSG00000103485	23475	QPRT	QPRT	protein_coding	quinolinate phosphoribosyltransferase [Source:HGNC Symbol;Acc:HGNC:9755]	16	1	29663279	29698699	-0.13997374994149053	0.2617126516599401	-1.1873239656333714	0.23546805787837932	0.45993515246839717	-1.1863906615293547	FALSE
ENSG00000177337	NA	DLGAP1-AS1	DLGAP1-AS1	lncRNA	DLGAP1 antisense RNA 1 [Source:HGNC Symbol;Acc:HGNC:31676]	18	1	3593732	3598363	0.08554677523482779	3.5586793490653856	1.1874439688985368	0.23550391749388275	0.4599472757803595	1.186299820539494	FALSE
ENSG00000022556	55655	NLRP2	NLRP2	protein_coding	NLR family pyrin domain containing 2 [Source:HGNC Symbol;Acc:HGNC:22948]	19	1	54953130	55001142	-0.14776683547804215	2.3531119732148693	-1.187805395205591	0.23562092961999379	0.4601178697388548	-1.1860034688809817	FALSE
ENSG00000188761	440603	BCL2L15	BCL2L15	protein_coding	BCL2 like 15 [Source:HGNC Symbol;Acc:HGNC:33624]	1	-1	113876816	113887581	-0.14889315504405426	0.9376957495953692	-1.1869403963998764	0.23569212897971892	0.4601369384020297	-1.1858231962369417	FALSE
ENSG00000258657	NA	AL136018.1	AL136018.1	lncRNA	novel transcript, antisense to GZMB	14	1	24595723	24657774	-0.210004140522274	0.9884383914992969	-1.1870661198324335	0.23569634609476398	0.4601369384020297	-1.1858125199553797	FALSE
ENSG00000164111	308	ANXA5	ANXA5	protein_coding	annexin A5 [Source:HGNC Symbol;Acc:HGNC:543]	4	-1	121667946	121696995	0.07577500500657486	7.538229890683497	1.1870248747166805	0.2357466728580315	0.4601369384020297	1.1856851203694276	FALSE
ENSG00000197958	6136	RPL12	RPL12	protein_coding	ribosomal protein L12 [Source:HGNC Symbol;Acc:HGNC:10302]	9	-1	127447674	127451406	-0.08339719303859994	8.470077654218171	-1.1868860331704623	0.23574935526277674	0.4601369384020297	-1.1856783305413938	FALSE
ENSG00000138073	10113	PREB	PREB	protein_coding	prolactin regulatory element binding [Source:HGNC Symbol;Acc:HGNC:9356]	2	-1	27130756	27134666	-0.05087988712456504	4.464453256486463	-1.1864631551019613	0.23584384126809943	0.46026344009933196	-1.1854391980214134	FALSE
ENSG00000267586	NA	LINC00907	LINC00907	lncRNA	long intergenic non-protein coding RNA 907 [Source:HGNC Symbol;Acc:HGNC:44327]	18	1	42159283	42691422	-0.09471545018051297	1.8226885818743308	-1.1863099113232833	0.23588564143715876	0.46028710332516914	-1.185333428532602	FALSE
ENSG00000181751	90355	C5orf30	C5orf30	protein_coding	chromosome 5 open reading frame 30 [Source:HGNC Symbol;Acc:HGNC:25052]	5	1	103258763	103278660	0.1622590689885679	2.2358427596937647	1.1860496211998741	0.2360148953148391	0.4604813888337697	1.1850064535180984	FALSE
ENSG00000149547	9538	EI24	EI24	protein_coding	EI24 autophagy associated transmembrane protein [Source:HGNC Symbol;Acc:HGNC:13276]	11	1	125569280	125584684	-0.06070534844178255	3.9894692778779484	-1.1856752928073484	0.23615241722170255	0.4606917549397344	-1.1846587018261434	FALSE
ENSG00000132359	23108	RAP1GAP2	RAP1GAP2	protein_coding	RAP1 GTPase activating protein 2 [Source:HGNC Symbol;Acc:HGNC:29176]	17	1	2755705	3037741	0.06619518278490055	8.642033697083203	1.1854724010304416	0.23634636636472647	0.46101213388874146	1.1841685059215648	FALSE
ENSG00000129354	10053	AP1M2	AP1M2	protein_coding	adaptor related protein complex 1 subunit mu 2 [Source:HGNC Symbol;Acc:HGNC:558]	19	-1	10572671	10587315	0.18539863110756816	0.611858785213469	1.185173136639712	0.23646485262537204	0.4611396977891576	1.1838691783082314	FALSE
ENSG00000168397	23192	ATG4B	ATG4B	protein_coding	autophagy related 4B cysteine peptidase [Source:HGNC Symbol;Acc:HGNC:20790]	2	1	241637213	241673857	0.03877376471991667	5.367661597260156	1.18492229678741	0.23647122404841464	0.4611396977891576	1.1838530854146094	FALSE
ENSG00000089248	10961	ERP29	ERP29	protein_coding	endoplasmic reticulum protein 29 [Source:HGNC Symbol;Acc:HGNC:13799]	12	1	112013348	112023449	-0.07020149718019297	6.164154212627782	-1.1847981340749183	0.23652116899697198	0.4611791140555666	-1.1837269454497448	FALSE
ENSG00000177830	66005	CHID1	CHID1	protein_coding	chitinase domain containing 1 [Source:HGNC Symbol;Acc:HGNC:28474]	11	-1	867859	915058	-0.06943894450421562	3.461842368073625	-1.1844555590739958	0.23663993995005878	0.461303737176222	-1.1834270555268671	FALSE
ENSG00000214975	NA	PPIAP29	PPIAP29	processed_pseudogene	peptidylprolyl isomerase A pseudogene 29 [Source:HGNC Symbol;Acc:HGNC:43021]	6	1	24976419	24976982	0.1633463044031206	0.6419871222592809	1.1845456304395572	0.23665475583212464	0.461303737176222	1.1833896537303874	FALSE
ENSG00000168286	57215	THAP11	THAP11	protein_coding	THAP domain containing 11 [Source:HGNC Symbol;Acc:HGNC:23194]	16	1	67842320	67844195	-0.06866425120444486	4.329057940368501	-1.1843041060041473	0.23672535473855597	0.461303737176222	-1.1832114538030771	FALSE
ENSG00000166523	26253	CLEC4E	CLEC4E	protein_coding	C-type lectin domain family 4 member E [Source:HGNC Symbol;Acc:HGNC:14555]	12	-1	8533305	8540905	0.16146031344619072	6.806107660258239	1.184179862523067	0.23675587123283173	0.461303737176222	1.1831344382186917	FALSE
ENSG00000123575	139231	FAM199X	FAM199X	protein_coding	family with sequence similarity 199, X-linked [Source:HGNC Symbol;Acc:HGNC:25195]	X	1	104166453	104195902	0.07814172883818404	4.942128502775276	1.1841884333966421	0.23675827452013196	0.461303737176222	1.1831283732533802	FALSE
ENSG00000166831	348093	RBPMS2	RBPMS2	protein_coding	RNA binding protein, mRNA processing factor 2 [Source:HGNC Symbol;Acc:HGNC:19098]	15	-1	64739891	64775589	0.24941489516487958	1.1083869111611648	1.1848269127890596	0.23676352599187048	0.461303737176222	1.1831151207263282	FALSE
ENSG00000124535	56897	WRNIP1	WRNIP1	protein_coding	WRN helicase interacting protein 1 [Source:HGNC Symbol;Acc:HGNC:20876]	6	1	2765393	2786952	-0.044700661643856776	4.603409716495738	-1.1840261812631687	0.2368197949302909	0.46134496296843197	-1.1829731344050904	FALSE
ENSG00000164347	84340	GFM2	GFM2	protein_coding	G elongation factor mitochondrial 2 [Source:HGNC Symbol;Acc:HGNC:29682]	5	-1	74721206	74767147	0.060329976862358414	4.253118486085593	1.1839384887837534	0.23684417124090154	0.46134496296843197	1.1829116318034187	FALSE
ENSG00000224905	NA	AP001347.1	AP001347.1	lncRNA	novel transcript, antisense to LIPI	21	1	14027419	14144468	-0.12356704519075201	2.5529217780205293	-1.1837062645934087	0.23699123235084152	0.46157345617703455	-1.1825406844503037	FALSE
ENSG00000230138	NA	LINC02812	LINC02812	lncRNA	long intergenic non-protein coding RNA 2812 [Source:HGNC Symbol;Acc:HGNC:54344]	1	-1	53366656	53368245	0.17381822089052965	-0.40330215768034444	1.183214883469006	0.2370930558750971	0.46171379656982187	1.1822839398160225	FALSE
ENSG00000140379	597	BCL2A1	BCL2A1	protein_coding	BCL2 related protein A1 [Source:HGNC Symbol;Acc:HGNC:991]	15	-1	79960892	79971196	0.14807167322957415	6.861227511030835	1.1832253177540148	0.237129159433793	0.4617261350712482	1.182192924604957	FALSE
ENSG00000132323	80895	ILKAP	ILKAP	protein_coding	ILK associated serine/threonine phosphatase [Source:HGNC Symbol;Acc:HGNC:15566]	2	-1	238170402	238203708	-0.049985629578140234	4.69985801943025	-1.183080213086893	0.23716980197372528	0.4617473074450173	-1.1820904785718716	FALSE
ENSG00000147894	203228	C9orf72	C9orf72	protein_coding	C9orf72-SMCR8 complex subunit [Source:HGNC Symbol;Acc:HGNC:28337]	9	-1	27535640	27573866	0.09464347065344025	6.423369255320145	1.1831249790915024	0.2372281646971214	0.46179319460960616	1.1819433876729915	FALSE
ENSG00000124570	5269	SERPINB6	SERPINB6	protein_coding	serpin family B member 6 [Source:HGNC Symbol;Acc:HGNC:8950]	6	-1	2948159	2972165	0.06113835335189233	5.258411908830994	1.183182857983908	0.2372607109811732	0.46179319460960616	1.1818613727538378	FALSE
ENSG00000227946	NA	AC007383.2	AC007383.2	lncRNA	novel transcript	2	1	206084605	206086564	-0.10178350856131213	0.7939333449895479	-1.1827200735424832	0.23728268719222237	0.46179319460960616	-1.1818059983570481	FALSE
ENSG00000149516	932	MS4A3	MS4A3	protein_coding	membrane spanning 4-domains A3 [Source:HGNC Symbol;Acc:HGNC:7317]	11	1	60056587	60071115	0.18758506260224062	3.349720812050521	1.1828585321117544	0.2374153507627377	0.46196670484231134	1.1814717972356208	FALSE
ENSG00000144847	152404	IGSF11	IGSF11	protein_coding	immunoglobulin superfamily member 11 [Source:HGNC Symbol;Acc:HGNC:16669]	3	-1	118900557	119146068	0.19926363338591752	0.5520837499957177	1.1827325835403173	0.23743920866576557	0.46196670484231134	1.181411709293745	FALSE
ENSG00000136270	9238	TBRG4	TBRG4	protein_coding	transforming growth factor beta regulator 4 [Source:HGNC Symbol;Acc:HGNC:17443]	7	-1	45100100	45112047	-0.066394891088986	3.8327669238214956	-1.1824376851051248	0.2374611912647636	0.46196670484231134	-1.1813563482231415	FALSE
ENSG00000267765	NA	AC100793.3	AC100793.3	lncRNA	novel transcript, antisense to CNTNAP1	17	-1	42683187	42699466	0.09173384444374033	2.0973219155633824	1.182289116349969	0.2375090807366387	0.462001925170053	1.1812357557078612	FALSE
ENSG00000268903	NA	AL627309.6	AL627309.6	processed_pseudogene	novel pseudogene	1	-1	135141	135895	0.14668681835539754	5.5878404330047635	1.182339106412405	0.23757194730121237	0.4620662664061574	1.181077474810701	FALSE
ENSG00000196357	147929	ZNF565	ZNF565	protein_coding	zinc finger protein 565 [Source:HGNC Symbol;Acc:HGNC:26726]	19	-1	36182060	36246257	-0.07182981874760719	2.0967007532706794	-1.1818378759483812	0.2376467964252805	0.4621538941013698	-1.1808890636685208	FALSE
ENSG00000065150	3843	IPO5	IPO5	protein_coding	importin 5 [Source:HGNC Symbol;Acc:HGNC:6402]	13	1	97953658	98024296	-0.09449782643121374	5.1637099304864895	-1.1818205992108541	0.23770860935513596	0.46216636345741835	-1.1807334989942524	FALSE
ENSG00000182378	55344	PLCXD1	PLCXD1	protein_coding	phosphatidylinositol specific phospholipase C X domain containing 1 [Source:HGNC Symbol;Acc:HGNC:23148]	X	1	276322	303356	-0.08383202051251315	3.8028817760210125	-1.1819148373721229	0.2377517958726673	0.46216636345741835	-1.180624828387707	FALSE
ENSG00000270647	8148	TAF15	TAF15	protein_coding	TATA-box binding protein associated factor 15 [Source:HGNC Symbol;Acc:HGNC:11547]	17	1	35713791	35864615	-0.04210852952691013	6.879685043373446	-1.1816757717779558	0.2377612552735983	0.46216636345741835	-1.1806010274768808	FALSE
ENSG00000198298	220992	ZNF485	ZNF485	protein_coding	zinc finger protein 485 [Source:HGNC Symbol;Acc:HGNC:23440]	10	1	43606419	43617904	-0.12801576844523577	0.8598457574606866	-1.1814245412811193	0.23782584769385967	0.46216636345741835	-1.1804385235945227	FALSE
ENSG00000102032	5973	RENBP	RENBP	protein_coding	renin binding protein [Source:HGNC Symbol;Acc:HGNC:9959]	X	-1	153935269	153944687	0.09284014569912191	4.262780594131122	1.181675642870511	0.23784320393648428	0.46216636345741835	1.1803948634620667	FALSE
ENSG00000142330	11132	CAPN10	CAPN10	protein_coding	calpain 10 [Source:HGNC Symbol;Acc:HGNC:1477]	2	1	240586734	240617705	-0.05803841924252895	3.4844716682540966	-1.1813175790769543	0.2378519521835359	0.46216636345741835	-1.180372857845369	FALSE
ENSG00000168209	54541	DDIT4	DDIT4	protein_coding	DNA damage inducible transcript 4 [Source:HGNC Symbol;Acc:HGNC:24944]	10	1	72273924	72276036	-0.15751129609378367	3.9325193569229207	-1.1814177749835484	0.23786620531601815	0.46216636345741835	-1.1803370062903673	FALSE
ENSG00000138756	55589	BMP2K	BMP2K	protein_coding	BMP2 inducible kinase [Source:HGNC Symbol;Acc:HGNC:18041]	4	1	78776342	78916372	0.08014951890730337	6.984159441488191	1.181489350741844	0.23789157667745653	0.46216636345741835	1.1802731922999543	FALSE
ENSG00000136940	5082	PDCL	PDCL	protein_coding	phosducin like [Source:HGNC Symbol;Acc:HGNC:8770]	9	-1	122798389	122828588	0.042150006228008685	4.304862764784839	1.1807486476714406	0.23808697937537338	0.4624452293355958	1.1797818768496227	FALSE
ENSG00000219023	NA	AL033519.3	AL033519.3	processed_pseudogene	ribosomal protein S15A (RPS15A) pseudogene	6	1	35555873	35556264	-0.18099243086135708	1.2433419891127429	-1.1807511070541457	0.23811108189986532	0.4624452293355958	-1.179721293818472	FALSE
ENSG00000101413	58490	RPRD1B	RPRD1B	protein_coding	regulation of nuclear pre-mRNA domain containing 1B [Source:HGNC Symbol;Acc:HGNC:16209]	20	1	38033725	38127780	0.05460267825339127	4.967083147987873	1.1806649031567478	0.2381245597771519	0.4624452293355958	1.1796874183144401	FALSE
ENSG00000116497	64766	S100PBP	S100PBP	protein_coding	S100P binding protein [Source:HGNC Symbol;Acc:HGNC:25768]	1	1	32816767	32858875	-0.04912121112700074	6.040829173498211	-1.1802986164402782	0.2383847133012331	0.46289249975155566	-1.1790338095136865	FALSE
ENSG00000121281	113	ADCY7	ADCY7	protein_coding	adenylate cyclase 7 [Source:HGNC Symbol;Acc:HGNC:238]	16	1	50246137	50318135	0.07808224863393765	7.041631494504346	1.1796922126799678	0.238523810422194	0.4630225088306994	1.1786845489536555	FALSE
ENSG00000284461	NA	AC027644.4	AC027644.4	protein_coding	novel transcript	7	1	66628958	66811189	-0.09238408736281745	2.5510463991881878	-1.1797934172485791	0.2385253544768927	0.4630225088306994	-1.1786806727758015	FALSE
ENSG00000284543	NA	LINC01226	LINC01226	lncRNA	long intergenic non-protein coding RNA 1226 [Source:HGNC Symbol;Acc:HGNC:49678]	1	1	31506226	31583306	0.2439823681830755	-0.5082278059544247	1.179605372704202	0.23854122029953703	0.4630225088306994	1.1786408444158156	FALSE
ENSG00000243279	11230	PRAF2	PRAF2	protein_coding	PRA1 domain family member 2 [Source:HGNC Symbol;Acc:HGNC:28911]	X	-1	49071161	49074002	0.09395649798872263	2.4830520062787538	1.1792380005660934	0.23869121115127245	0.46320727654336585	1.1782644110862388	FALSE
ENSG00000153495	121793	TEX29	TEX29	protein_coding	testis expressed 29 [Source:HGNC Symbol;Acc:HGNC:20370]	13	1	111316184	111344249	-0.13402324971410712	0.09246036618881723	-1.179217080939307	0.23869613573664647	0.46320727654336585	-1.1782520546427457	FALSE
ENSG00000231702	NA	AL645608.3	AL645608.3	processed_pseudogene	ribosomal protein L39 (RPL39) pseudogene	1	-1	1008076	1008229	-0.19443419027595205	-0.12294891732966945	-1.1784096226208605	0.23901868858121642	0.4637751912163182	-1.1774431178432572	FALSE
ENSG00000186918	55893	ZNF395	ZNF395	protein_coding	zinc finger protein 395 [Source:HGNC Symbol;Acc:HGNC:18737]	8	-1	28345590	28402701	-0.08762118914640116	3.9797478028074376	-1.1782681517038751	0.23911128386482192	0.4638968260196689	-1.177211038552524	FALSE
ENSG00000211797	NA	TRAV17	TRAV17	TR_V_gene	T cell receptor alpha variable 17 [Source:HGNC Symbol;Acc:HGNC:12113]	14	1	21997539	21998168	-0.20659758919312526	0.6126033179610961	-1.1781315878085163	0.23917096936089757	0.46394089264638105	-1.177061477411201	FALSE
ENSG00000061938	10188	TNK2	TNK2	protein_coding	tyrosine kinase non receptor 2 [Source:HGNC Symbol;Acc:HGNC:19297]	3	-1	195863364	195911945	0.05054027226001434	6.984879308145439	1.1781596749126797	0.23919381848321253	0.46394089264638105	1.1770042285799729	FALSE
ENSG00000198892	149345	SHISA4	SHISA4	protein_coding	shisa family member 4 [Source:HGNC Symbol;Acc:HGNC:27139]	1	1	201888680	201892306	0.23031352249819825	2.838430921224359	1.1780976939283658	0.23922725751070545	0.4639477358400291	1.1769204535296505	FALSE
ENSG00000164180	153396	TMEM161B	TMEM161B	protein_coding	transmembrane protein 161B [Source:HGNC Symbol;Acc:HGNC:28483]	5	-1	88189633	88269476	-0.0741522371100567	4.096296421184544	-1.1774285503285198	0.2394490574470713	0.46427142224768575	-1.1763649854303817	FALSE
ENSG00000166946	23582	CCNDBP1	CCNDBP1	protein_coding	cyclin D1 binding protein 1 [Source:HGNC Symbol;Acc:HGNC:1587]	15	1	43185118	43197177	0.07766780239813542	7.057141674019847	1.1774587130101468	0.23945402475543073	0.46427142224768575	1.176352549629962	FALSE
ENSG00000263366	NA	ABHD17AP5	ABHD17AP5	processed_pseudogene	abhydrolase domain containing 17A pseudogene 5 [Source:HGNC Symbol;Acc:HGNC:34043]	22	-1	22114844	22118005	0.20423184893607904	-0.6906276050701936	1.1773813254321965	0.23950507056750886	0.4643123546522472	1.176224765499315	FALSE
ENSG00000275063	102723407	AC233755.1	AC233755.1	protein_coding	immunoglobulin heavy variable 4-38-2-like [Source:NCBI gene;Acc:102723407]	KI270726.1	1	41444	41876	-0.3311423713394681	0.022182327308583834	-1.1772978290129172	0.23959754743235764	0.464395164900256	-1.1759933149843211	FALSE
ENSG00000139826	84945	ABHD13	ABHD13	protein_coding	abhydrolase domain containing 13 [Source:HGNC Symbol;Acc:HGNC:20293]	13	1	108218392	108234243	0.07977603632034835	4.83134489274238	1.1768778020105282	0.23965056105768157	0.464395164900256	1.1758606612203835	FALSE
ENSG00000147789	7553	ZNF7	ZNF7	protein_coding	zinc finger protein 7 [Source:HGNC Symbol;Acc:HGNC:13139]	8	1	144827464	144847509	-0.04745191292091411	3.553873034197055	-1.1767750825866117	0.23966701939551394	0.464395164900256	-1.175819482422979	FALSE
ENSG00000182600	389084	SNORC	SNORC	protein_coding	secondary ossification center associated regulator of chondrocyte maturation [Source:HGNC Symbol;Acc:HGNC:33763]	2	1	232857270	232878708	0.08551578586828334	2.1144262963818883	1.1768593458436205	0.2396675452921507	0.464395164900256	1.1758181666613108	FALSE
ENSG00000107742	9806	SPOCK2	SPOCK2	protein_coding	SPARC (osteonectin), cwcv and kazal like domains proteoglycan 2 [Source:HGNC Symbol;Acc:HGNC:13564]	10	-1	72059034	72089032	-0.11454471077613881	7.227247111103264	-1.1769767491971923	0.2397452839214167	0.464433579112522	-1.1756236916853133	FALSE
ENSG00000153721	154043	CNKSR3	CNKSR3	protein_coding	CNKSR family member 3 [Source:HGNC Symbol;Acc:HGNC:23034]	6	-1	154387515	154510685	0.24016046535890495	-0.4752452217803272	1.1766548970300383	0.23974725471948702	0.464433579112522	1.1756187620127945	FALSE
ENSG00000136504	11143	KAT7	KAT7	protein_coding	lysine acetyltransferase 7 [Source:HGNC Symbol;Acc:HGNC:17016]	17	1	49788681	49835026	0.046652796307729005	5.669790976199896	1.1763342606540426	0.23986499432858047	0.4646036372415848	1.1753243048610036	FALSE
ENSG00000050030	340533	NEXMIF	NEXMIF	protein_coding	neurite extension and migration factor [Source:HGNC Symbol;Acc:HGNC:29433]	X	-1	74732856	74925485	-0.1629307537871837	1.6584632899926837	-1.176641691434941	0.2398992513023565	0.4646082664540183	-1.1752386501020466	FALSE
ENSG00000091428	11069	RAPGEF4	RAPGEF4	protein_coding	Rap guanine nucleotide exchange factor 4 [Source:HGNC Symbol;Acc:HGNC:16626]	2	1	172735274	173052893	0.1526680232418537	0.18453511946538123	1.1761362540615046	0.23992729123181528	0.4646082664540183	1.1751685466072117	FALSE
ENSG00000184432	9276	COPB2	COPB2	protein_coding	coatomer protein complex subunit beta 2 [Source:HGNC Symbol;Acc:HGNC:2232]	3	-1	139355600	139389680	0.05938601790835829	6.13432595950919	1.1756115983318283	0.24015858610524393	0.4649981062387266	1.1745904993074001	FALSE
ENSG00000073282	8626	TP63	TP63	protein_coding	tumor protein p63 [Source:HGNC Symbol;Acc:HGNC:15979]	3	1	189631389	189897276	-0.17791173506270597	0.9987003901577919	-1.1754281530807056	0.24023421646616144	0.46502818008936814	-1.174401570621201	FALSE
ENSG00000171444	4163	MCC	MCC	protein_coding	MCC regulator of WNT signaling pathway [Source:HGNC Symbol;Acc:HGNC:6935]	5	-1	113022099	113488823	-0.14210429260156543	1.6701524973036492	-1.175513410781229	0.24024265563250713	0.46502818008936814	-1.174380491731971	FALSE
ENSG00000197892	23303	KIF13B	KIF13B	protein_coding	kinesin family member 13B [Source:HGNC Symbol;Acc:HGNC:14405]	8	-1	29067278	29263124	-0.05581943327689931	5.291845428003354	-1.1753377621708105	0.24026406003714756	0.46502818008936814	-1.1743270313178866	FALSE
ENSG00000179922	147808	ZNF784	ZNF784	protein_coding	zinc finger protein 784 [Source:HGNC Symbol;Acc:HGNC:33111]	19	-1	55620742	55624601	0.08485444263940645	1.6191701021940779	1.174709982443135	0.24050452876113493	0.4654319870764183	1.173726658456098	FALSE
ENSG00000198826	9824	ARHGAP11A	ARHGAP11A	protein_coding	Rho GTPase activating protein 11A [Source:HGNC Symbol;Acc:HGNC:15783]	15	1	32615144	32639941	-0.12105214857334334	2.2743096919404175	-1.1747960062118596	0.24053270636352067	0.4654319870764183	-1.1736563357568055	FALSE
ENSG00000011454	2844	RABGAP1	RABGAP1	protein_coding	RAB GTPase activating protein 1 [Source:HGNC Symbol;Acc:HGNC:17155]	9	1	122940833	123104866	0.032068202791109	6.205000026361091	1.1746062693556782	0.24060798268431594	0.4655195733337189	1.1734684974832756	FALSE
ENSG00000184349	1946	EFNA5	EFNA5	protein_coding	ephrin A5 [Source:HGNC Symbol;Acc:HGNC:3225]	5	-1	107376889	107670937	-0.23571090578432274	0.07947032235045788	-1.17445166606722	0.24072667419985352	0.46562028739853434	-1.173172408622408	FALSE
ENSG00000163728	151613	TTC14	TTC14	protein_coding	tetratricopeptide repeat domain 14 [Source:HGNC Symbol;Acc:HGNC:24697]	3	1	180602163	180617828	-0.06965357457452637	5.798023934046868	-1.1741641826228983	0.24078993128571033	0.46562028739853434	-1.1730146489654192	FALSE
ENSG00000215030	NA	RPL13P12	RPL13P12	processed_pseudogene	ribosomal protein L13 pseudogene 12 [Source:HGNC Symbol;Acc:HGNC:35701]	17	-1	17383377	17384012	-0.19636057283286945	4.681485634281	-1.1743566763883642	0.24083174350159134	0.46562028739853434	-1.1729103876464588	FALSE
ENSG00000154654	4685	NCAM2	NCAM2	protein_coding	neural cell adhesion molecule 2 [Source:HGNC Symbol;Acc:HGNC:7657]	21	1	20998409	21543329	0.2528079673944166	-1.033996818474779	1.1740112024189786	0.24083190901644427	0.46562028739853434	1.1729099749503797	FALSE
ENSG00000236871	NA	LINC00106	LINC00106	lncRNA	long intergenic non-protein coding RNA 106 [Source:HGNC Symbol;Acc:HGNC:31843]	X	1	1396427	1399402	-0.10651082617859586	2.3094902270130593	-1.173990981115212	0.24083285358455003	0.46562028739853434	-1.1729076197604138	FALSE
ENSG00000067601	NA	PMS2P4	PMS2P4	transcribed_unprocessed_pseudogene	PMS1 homolog 2, mismatch repair system component pseudogene 4 [Source:HGNC Symbol;Acc:HGNC:9129]	7	-1	67287541	67302419	-0.10292413415603807	1.4856144214490474	-1.1739056600948112	0.24086027513991715	0.46562028739853434	-1.1728392495782851	FALSE
ENSG00000124588	4835	NQO2	NQO2	protein_coding	N-ribosyldihydronicotinamide:quinone reductase 2 [Source:HGNC Symbol;Acc:HGNC:7856]	6	1	2987987	3028869	0.13058803324764856	6.664469172699725	1.1740549002948033	0.24087016866003738	0.46562028739853434	1.1728145834038208	FALSE
ENSG00000185561	727910	TLCD2	TLCD2	protein_coding	TLC domain containing 2 [Source:HGNC Symbol;Acc:HGNC:33522]	17	-1	1702816	1710377	0.19820717047408212	0.1308396086066105	1.1736513974337328	0.24105263572126062	0.4659149448813051	1.172359790856325	FALSE
ENSG00000085415	81929	SEH1L	SEH1L	protein_coding	SEH1 like nucleoporin [Source:HGNC Symbol;Acc:HGNC:30379]	18	1	12947133	12987536	-0.06759789266104299	4.156585246407416	-1.1726660426775801	0.2413415365235306	0.46641522215505643	-1.1716402115600886	FALSE
ENSG00000225675	NA	LINC01771	LINC01771	lncRNA	long intergenic non-protein coding RNA 1771 [Source:HGNC Symbol;Acc:HGNC:52561]	1	1	53328233	53336509	-0.17966057537656543	-0.5729837878173809	-1.1720941307420836	0.24153096597565302	0.4667231609877107	-1.1711687195147185	FALSE
ENSG00000163106	27306	HPGDS	HPGDS	protein_coding	hematopoietic prostaglandin D synthase [Source:HGNC Symbol;Acc:HGNC:17890]	4	-1	94298535	94342876	-0.20872757911302864	-0.7567125300655151	-1.172050092529135	0.2415613923427342	0.4667238112391816	-1.1710930122081586	FALSE
ENSG00000279641	NA	AC120057.3	AC120057.3	TEC	TEC	17	1	7242200	7243814	0.12758731625809516	1.25016069818787	1.1720207318880151	0.24160339916221266	0.46674683327999505	1.1709885012892518	FALSE
ENSG00000260910	NA	LINC00565	LINC00565	lncRNA	long intergenic non-protein coding RNA 565 [Source:HGNC Symbol;Acc:HGNC:43709]	13	-1	113926514	113928844	-0.19400039635946043	0.3567940927296877	-1.17191206899278	0.24169436513960013	0.4668644206326697	-1.1707622261990587	FALSE
ENSG00000148396	9919	SEC16A	SEC16A	protein_coding	SEC16 homolog A, endoplasmic reticulum export factor [Source:HGNC Symbol;Acc:HGNC:29006]	9	-1	136440096	136483759	0.04897657418229784	6.601641845568249	1.1715391433055395	0.24178200305610115	0.46697555091560017	1.170544286238163	FALSE
ENSG00000102760	28984	RGCC	RGCC	protein_coding	regulator of cell cycle [Source:HGNC Symbol;Acc:HGNC:20369]	13	1	41457550	41470871	-0.10171848877951728	5.109857280057009	-1.1715414999030827	0.24184108997660186	0.46701616752758157	-1.1703973789160897	FALSE
ENSG00000166123	84706	GPT2	GPT2	protein_coding	glutamic--pyruvic transaminase 2 [Source:HGNC Symbol;Acc:HGNC:18062]	16	1	46884362	46931289	-0.1180139486930517	0.7952006028415369	-1.1713018203009338	0.2418632501933507	0.46701616752758157	-1.1703422886649921	FALSE
ENSG00000105447	83743	GRWD1	GRWD1	protein_coding	glutamate rich WD repeat containing 1 [Source:HGNC Symbol;Acc:HGNC:21270]	19	1	48445841	48457022	-0.09544468675243811	2.698050719213402	-1.1712205189157825	0.24193081048984355	0.4670884741732591	-1.170174355830777	FALSE
ENSG00000178741	9377	COX5A	COX5A	protein_coding	cytochrome c oxidase subunit 5A [Source:HGNC Symbol;Acc:HGNC:2267]	15	-1	74919791	74938083	-0.0695204452459075	4.07441732100693	-1.1710645607703059	0.241981087110934	0.4671273979063718	-1.1700494059830104	FALSE
ENSG00000172197	154141	MBOAT1	MBOAT1	protein_coding	membrane bound O-acyltransferase domain containing 1 [Source:HGNC Symbol;Acc:HGNC:21579]	6	-1	20099684	20212469	0.08006638979947578	5.957596146309799	1.171111367291859	0.24202736267236427	0.46715858915020436	1.1699344159012435	FALSE
ENSG00000188641	1806	DPYD	DPYD	protein_coding	dihydropyrimidine dehydrogenase [Source:HGNC Symbol;Acc:HGNC:3012]	1	-1	97077743	97995000	0.08390245480851277	9.248811264665578	1.170580496188343	0.2422135550475896	0.4674479570421969	1.1694719029752823	FALSE
ENSG00000251580	NA	LINC02482	LINC02482	lncRNA	long intergenic non-protein coding RNA 2482 [Source:HGNC Symbol;Acc:HGNC:53458]	4	-1	6648695	6673965	-0.1518641170408972	0.6443514921809534	-1.1705677889873685	0.24223755262105462	0.4674479570421969	-1.169412309774169	FALSE
ENSG00000175756	54998	AURKAIP1	AURKAIP1	protein_coding	aurora kinase A interacting protein 1 [Source:HGNC Symbol;Acc:HGNC:24114]	1	-1	1373730	1375495	0.09107468262347407	3.5565834340994718	1.1700725835910328	0.2423951273343819	0.467638779387833	1.169021107433181	FALSE
ENSG00000116962	4811	NID1	NID1	protein_coding	nidogen 1 [Source:HGNC Symbol;Acc:HGNC:7821]	1	-1	235975830	236065109	0.14106409893039817	3.6344580575759227	1.1700866075282965	0.24240721967557657	0.467638779387833	1.16899109381322	FALSE
ENSG00000103005	79650	USB1	USB1	protein_coding	U6 snRNA biogenesis phosphodiesterase 1 [Source:HGNC Symbol;Acc:HGNC:25792]	16	1	57999546	58021618	0.10287020269376335	6.228993150978138	1.1699851006194528	0.24242688576220522	0.467638779387833	1.1689422841371209	FALSE
ENSG00000105991	3198	HOXA1	HOXA1	protein_coding	homeobox A1 [Source:HGNC Symbol;Acc:HGNC:5099]	7	-1	27093313	27095996	-0.19476619669396444	-0.1544263226100083	-1.1697316380442722	0.24251696129617	0.467754362927741	-1.1687187593458581	FALSE
ENSG00000115271	25801	GCA	GCA	protein_coding	grancalcin [Source:HGNC Symbol;Acc:HGNC:15990]	2	1	162318840	162371595	0.13695632356150078	9.295836646700069	1.1696336187481307	0.24255688080370041	0.4677731913646894	1.168619716716066	FALSE
ENSG00000051128	9454	HOMER3	HOMER3	protein_coding	homer scaffold protein 3 [Source:HGNC Symbol;Acc:HGNC:17514]	19	-1	18929201	18941261	0.10303401504547738	2.3213834494645935	1.1696125289091837	0.24265525676695482	0.46790010019114564	1.1683756891264852	FALSE
ENSG00000010030	51513	ETV7	ETV7	protein_coding	ETS variant 7 [Source:HGNC Symbol;Acc:HGNC:18160]	6	-1	36354091	36387800	0.29118084936624866	3.1006343457229746	1.1693138844552664	0.24272255572635268	0.46790010019114564	1.1682087900153155	FALSE
ENSG00000007202	9703	KIAA0100	KIAA0100	protein_coding	KIAA0100 [Source:HGNC Symbol;Acc:HGNC:28960]	17	-1	28614446	28645454	0.060083243688299426	6.371517269913301	1.169146444543564	0.2427293067532822	0.46790010019114564	1.1681920494958828	FALSE
ENSG00000165730	219736	STOX1	STOX1	protein_coding	storkhead box 1 [Source:HGNC Symbol;Acc:HGNC:23508]	10	1	68827531	68895432	-0.2811230425506149	-0.6336297954264569	-1.169613763000705	0.2427433502829056	0.46790010019114564	-1.1681572268085247	FALSE
ENSG00000129675	9459	ARHGEF6	ARHGEF6	protein_coding	Rac/Cdc42 guanine nucleotide exchange factor 6 [Source:HGNC Symbol;Acc:HGNC:685]	X	-1	136665547	136780932	0.05007856756702278	7.617328716275474	1.1691271207701162	0.24278599517252591	0.4679241514812437	1.1680514921541372	FALSE
ENSG00000168765	2948	GSTM4	GSTM4	protein_coding	glutathione S-transferase mu 4 [Source:HGNC Symbol;Acc:HGNC:4636]	1	1	109656099	109674836	-0.1343896382621046	2.945207746235406	-1.1692572646582593	0.2428921274988771	0.4680705416368595	-1.1677884020616824	FALSE
ENSG00000243646	3588	IL10RB	IL10RB	protein_coding	interleukin 10 receptor subunit beta [Source:HGNC Symbol;Acc:HGNC:5965]	21	1	33266367	33310187	0.1053731219345253	2.4029671690204717	1.1687297972446684	0.2429737668258335	0.4681697015199383	1.1675860823466842	FALSE
ENSG00000073008	5817	PVR	PVR	protein_coding	PVR cell adhesion molecule [Source:HGNC Symbol;Acc:HGNC:9705]	19	1	44643798	44666162	0.117154309767038	1.9944661207046843	1.1682083041888622	0.24314230929954062	0.46838650880089333	1.1671685491575	FALSE
ENSG00000133704	10526	IPO8	IPO8	protein_coding	importin 8 [Source:HGNC Symbol;Acc:HGNC:9853]	12	-1	30628988	30695869	0.05704712380220922	5.482472393040658	1.1679144142413662	0.24324957185867713	0.46838650880089333	1.1669029316814687	FALSE
ENSG00000057468	4438	MSH4	MSH4	protein_coding	mutS homolog 4 [Source:HGNC Symbol;Acc:HGNC:7327]	1	1	75796882	75913242	-0.12059660059106281	1.1982412508938922	-1.1679535912171308	0.24328798833023504	0.46838650880089333	-1.166807819847309	FALSE
ENSG00000092330	26277	TINF2	TINF2	protein_coding	TERF1 interacting nuclear factor 2 [Source:HGNC Symbol;Acc:HGNC:11824]	14	-1	24239643	24242674	0.04960765999651073	5.849688711180778	1.1677526979369517	0.24331405613713197	0.46838650880089333	1.1667432869551762	FALSE
ENSG00000176533	2788	GNG7	GNG7	protein_coding	G protein subunit gamma 7 [Source:HGNC Symbol;Acc:HGNC:4410]	19	-1	2511219	2702694	0.1053221707988019	5.882237246592457	1.1680669728764514	0.24332881734108888	0.46838650880089333	1.1667067465963954	FALSE
ENSG00000138326	6229	RPS24	RPS24	protein_coding	ribosomal protein S24 [Source:HGNC Symbol;Acc:HGNC:10411]	10	1	78033760	78056813	-0.07639573889884765	8.184136207755959	-1.1677871878880481	0.24334044070357772	0.46838650880089333	-1.1666779748474796	FALSE
ENSG00000023892	50619	DEF6	DEF6	protein_coding	DEF6 guanine nucleotide exchange factor [Source:HGNC Symbol;Acc:HGNC:2760]	6	1	35297818	35321771	0.0423656526650964	7.292407533259025	1.1678356027157482	0.24334738174903128	0.46838650880089333	1.166660793875628	FALSE
ENSG00000203999	NA	LINC01270	LINC01270	lncRNA	long intergenic non-protein coding RNA 1270 [Source:HGNC Symbol;Acc:HGNC:27658]	20	1	50292709	50315488	0.16996821932644934	5.095280003955829	1.1678819808039618	0.24338825801902314	0.46838650880089333	1.1665596209953584	FALSE
ENSG00000197208	6583	SLC22A4	SLC22A4	protein_coding	solute carrier family 22 member 4 [Source:HGNC Symbol;Acc:HGNC:10968]	5	1	132294394	132344190	0.12825617185661908	6.696694124433684	1.1675997030529746	0.24341140123126342	0.46838650880089333	1.1665023445107203	FALSE
ENSG00000176927	374786	EFCAB5	EFCAB5	protein_coding	EF-hand calcium binding domain 5 [Source:HGNC Symbol;Acc:HGNC:24801]	17	1	29929200	30108452	0.09004822772692345	2.496663302223372	1.1676579097241075	0.24341661901939482	0.46838650880089333	1.1664894316823626	FALSE
ENSG00000141219	55028	C17orf80	C17orf80	protein_coding	chromosome 17 open reading frame 80 [Source:HGNC Symbol;Acc:HGNC:29601]	17	1	73232233	73248947	-0.05975323151518852	3.4679302199616426	-1.1674561913463393	0.24341845448030439	0.46838650880089333	-1.1664848893840172	FALSE
ENSG00000254612	NA	AP001000.1	AP001000.1	processed_pseudogene	similar to DnaJ (Hsp40) homolog, subfamily B, member 6 pseudogene	11	-1	127940913	127941654	-0.13159824583396262	0.24546865527678274	-1.1672946443319123	0.24348475275694834	0.4684559662630893	-1.1663208341647884	FALSE
ENSG00000285688	NA	AL161443.1	AL161443.1	lncRNA	novel transcript	9	1	7177577	7203458	-0.17914471361723056	-0.5819195071949653	-1.1671041931678678	0.24355456521951677	0.468532166826234	-1.1661481170090018	FALSE
ENSG00000141378	51651	PTRH2	PTRH2	protein_coding	peptidyl-tRNA hydrolase 2 [Source:HGNC Symbol;Acc:HGNC:24265]	17	-1	59674636	59707626	0.0472281950626936	4.384224579249752	1.1669909385472903	0.2436192933320924	0.46854743699553736	1.165988009690639	FALSE
ENSG00000229180	NA	AC006001.3	AC006001.3	transcribed_unprocessed_pseudogene	RAB guanine nucleotide exchange factor (GEF) 1 (RABGEF1) pseudogene	7	-1	66526088	66592397	-0.05176504693923256	5.670133449240432	-1.167077094567196	0.2436229178885313	0.46854743699553736	-1.1659790451033978	FALSE
ENSG00000006831	79602	ADIPOR2	ADIPOR2	protein_coding	adiponectin receptor 2 [Source:HGNC Symbol;Acc:HGNC:24041]	12	1	1688574	1788674	0.027427318537296408	5.928034574071572	1.1667443965380673	0.24373956724705279	0.46871366570407086	1.1656905871711343	FALSE
ENSG00000014216	823	CAPN1	CAPN1	protein_coding	calpain 1 [Source:HGNC Symbol;Acc:HGNC:1476]	11	1	65180566	65212006	0.05991578726230262	6.882939437999564	1.1668054760350883	0.2437829739689779	0.46872374552563084	1.165583273034348	FALSE
ENSG00000077721	7319	UBE2A	UBE2A	protein_coding	ubiquitin conjugating enzyme E2 A [Source:HGNC Symbol;Acc:HGNC:12472]	X	1	119574536	119591083	0.060230827248427765	5.243995876612199	1.1664835877779989	0.2438131016547983	0.46872374552563084	1.1655087964571584	FALSE
ENSG00000188566	27158	NDOR1	NDOR1	protein_coding	NADPH dependent diflavin oxidoreductase 1 [Source:HGNC Symbol;Acc:HGNC:29838]	9	1	137205685	137217009	0.0470044896061248	4.448356266936712	1.1664331910252814	0.24386452641349804	0.46872374552563084	1.1653816877856364	FALSE
ENSG00000117480	2166	FAAH	FAAH	protein_coding	fatty acid amide hydrolase [Source:HGNC Symbol;Acc:HGNC:3553]	1	1	46394317	46413848	0.10671662051627906	1.9343267892877278	1.1664084618407782	0.243905623121034	0.46872374552563084	1.165280120913483	FALSE
ENSG00000165409	7253	TSHR	TSHR	protein_coding	thyroid stimulating hormone receptor [Source:HGNC Symbol;Acc:HGNC:12373]	14	1	80954989	81146302	-0.17452328735710076	0.7388393996025725	-1.1662345458494945	0.24392551469192797	0.46872374552563084	-1.1652309649750663	FALSE
ENSG00000169508	1880	GPR183	GPR183	protein_coding	G protein-coupled receptor 183 [Source:HGNC Symbol;Acc:HGNC:3128]	13	-1	99294539	99307399	-0.1324955430955539	5.205515399095536	-1.166244034446841	0.2439764328021672	0.46872374552563084	-1.1651051492529263	FALSE
ENSG00000136273	3364	HUS1	HUS1	protein_coding	HUS1 checkpoint clamp component [Source:HGNC Symbol;Acc:HGNC:5309]	7	-1	47963288	47979615	-0.05835227491399797	3.5147070185864018	-1.1659049649702258	0.24404903165791803	0.46872374552563084	-1.1649257935435537	FALSE
ENSG00000134326	129607	CMPK2	CMPK2	protein_coding	cytidine/uridine monophosphate kinase 2 [Source:HGNC Symbol;Acc:HGNC:27015]	2	-1	6840570	6866635	0.24748863824770062	4.123945824930147	1.1658505852165844	0.24406350017449174	0.46872374552563084	1.1648900535043805	FALSE
ENSG00000144455	285362	SUMF1	SUMF1	protein_coding	sulfatase modifying factor 1 [Source:HGNC Symbol;Acc:HGNC:20376]	3	-1	3700814	4467273	-0.06301684750051617	6.3964577534582965	-1.166188677985011	0.24407278060971715	0.46872374552563084	-1.1648671298145952	FALSE
ENSG00000269982	NA	AC018809.2	AC018809.2	lncRNA	novel transcript, antisense to TMEM111	3	1	9958717	9962539	-0.18954414104593686	-0.5549074233084326	-1.1658171896619367	0.24407308189004104	0.46872374552563084	-1.16486638562951	FALSE
ENSG00000131732	84240	ZCCHC9	ZCCHC9	protein_coding	zinc finger CCHC-type containing 9 [Source:HGNC Symbol;Acc:HGNC:25424]	5	1	81301587	81313297	-0.03891863893250669	3.995433299305544	-1.165757602491741	0.24407721569276775	0.46872374552563084	-1.1648561748906674	FALSE
ENSG00000105063	22870	PPP6R1	PPP6R1	protein_coding	protein phosphatase 6 regulatory subunit 1 [Source:HGNC Symbol;Acc:HGNC:29195]	19	-1	55229779	55259017	0.049897656879927865	6.868602437013963	1.1656728751804346	0.24417669216123797	0.46885673088796265	1.1646104987067976	FALSE
ENSG00000164300	256987	SERINC5	SERINC5	protein_coding	serine incorporator 5 [Source:HGNC Symbol;Acc:HGNC:18825]	5	-1	80111651	80256048	-0.07014720218579384	7.438739118918129	-1.1657919890009276	0.2442559174687922	0.4689375188097234	-1.1644148869141218	FALSE
ENSG00000255624	NA	AC073585.1	AC073585.1	transcribed_processed_pseudogene	chromosome 10 open reading frame 88 (C10orf88) pseudogene	10	1	122879681	122898615	-0.1482102579461756	1.227779993802572	-1.1655231774076256	0.2442859921402379	0.4689375188097234	-1.1643406425048126	FALSE
ENSG00000196502	6817	SULT1A1	SULT1A1	protein_coding	sulfotransferase family 1A member 1 [Source:HGNC Symbol;Acc:HGNC:11453]	16	-1	28605196	28623625	0.11641656887959506	5.426650693198591	1.1660152051876191	0.24430946357432629	0.4689375188097234	1.164282703761669	FALSE
ENSG00000214182	NA	PTMAP5	PTMAP5	transcribed_processed_pseudogene	prothymosin alpha pseudogene 5 [Source:HGNC Symbol;Acc:HGNC:9628]	13	1	81689911	81691072	-0.13150475649728133	2.0242550786295377	-1.1651001178172622	0.24439071636321186	0.46900103284431327	-1.1640821631322746	FALSE
ENSG00000212864	727800	RNF208	RNF208	protein_coding	ring finger protein 208 [Source:HGNC Symbol;Acc:HGNC:25420]	9	-1	137220247	137221581	-0.17599802385685195	0.0019994068061223226	-1.165122936557339	0.24441779910427255	0.46900103284431327	-1.1640153304137588	FALSE
ENSG00000100815	9321	TRIP11	TRIP11	protein_coding	thyroid hormone receptor interactor 11 [Source:HGNC Symbol;Acc:HGNC:12305]	14	-1	91965991	92040896	-0.043288107240903706	5.4154127044829785	-1.1649953014690442	0.2444332634590567	0.46900103284431327	-1.16397717099279	FALSE
ENSG00000240225	NA	ZNF542P	ZNF542P	transcribed_unprocessed_pseudogene	zinc finger protein 542, pseudogene [Source:HGNC Symbol;Acc:HGNC:25393]	19	1	56368099	56379828	0.10461134344542478	3.1949244998382382	1.164435101367037	0.24473499038495647	0.46948296700340214	1.1632329767216458	FALSE
ENSG00000257553	NA	AC034102.4	AC034102.4	lncRNA	novel transcript, antisense to PA2G4	12	-1	56104614	56113905	-0.14779966937602496	0.8189127215099639	-1.1641250921814643	0.24477246858438514	0.46948296700340214	-1.1631405836022324	FALSE
ENSG00000115568	7701	ZNF142	ZNF142	protein_coding	zinc finger protein 142 [Source:HGNC Symbol;Acc:HGNC:12927]	2	-1	218637916	218659655	-0.06261728464347494	4.18715246524724	-1.1640842820954684	0.24477524042012205	0.46948296700340214	-1.1631337507293715	FALSE
ENSG00000205702	1564	CYP2D7	CYP2D7	polymorphic_pseudogene	cytochrome P450 family 2 subfamily D member 7 (gene/pseudogene) [Source:HGNC Symbol;Acc:HGNC:2624]	22	-1	42140203	42149455	0.09950331171880666	1.677938275444475	1.1637136494811162	0.2449462937075692	0.46975296262340577	1.1627121910318292	FALSE
ENSG00000172943	23133	PHF8	PHF8	protein_coding	PHD finger protein 8 [Source:HGNC Symbol;Acc:HGNC:20672]	X	-1	53936676	54048958	0.03502275651300035	5.94269128554772	1.163371190756737	0.24506001738909475	0.4699129595403942	1.162432034085203	FALSE
ENSG00000273061	NA	CDC37L1-DT	CDC37L1-DT	lncRNA	CDC37L1 divergent transcript [Source:HGNC Symbol;Acc:HGNC:49735]	9	-1	4676600	4679502	0.17664724919335506	-0.5552810120751546	1.1632393558227785	0.2451041550408211	0.4699394992383406	1.1623233260745056	FALSE
ENSG00000173207	1163	CKS1B	CKS1B	protein_coding	CDC28 protein kinase regulatory subunit 1B [Source:HGNC Symbol;Acc:HGNC:19083]	1	1	154974653	154979251	-0.12159665911949002	0.7518154694872149	-1.1630396684153472	0.24517665049318527	0.46996771018742833	-1.1621448045467988	FALSE
ENSG00000168329	1524	CX3CR1	CX3CR1	protein_coding	C-X3-C motif chemokine receptor 1 [Source:HGNC Symbol;Acc:HGNC:2558]	3	-1	39263494	39281735	-0.14765385716617363	7.319414738277049	-1.1633353298364222	0.24517946688393205	0.46996771018742833	-1.1621378698746028	FALSE
ENSG00000091409	3655	ITGA6	ITGA6	protein_coding	integrin subunit alpha 6 [Source:HGNC Symbol;Acc:HGNC:6142]	2	1	172427354	172506459	-0.09991419556796544	5.752443256366477	-1.1634324526413589	0.2452338697744997	0.47001390758337636	-1.162003927050004	FALSE
ENSG00000172809	6169	RPL38	RPL38	protein_coding	ribosomal protein L38 [Source:HGNC Symbol;Acc:HGNC:10349]	17	1	74203582	74210655	-0.09178024258307715	8.18244234359876	-1.1626446153575363	0.24540411256686281	0.4702178507115578	-1.1615849148246833	FALSE
ENSG00000179029	84314	TMEM107	TMEM107	protein_coding	transmembrane protein 107 [Source:HGNC Symbol;Acc:HGNC:28128]	17	-1	8172457	8176399	-0.06051988895403371	2.449174422883755	-1.1624584541411844	0.24542500690443947	0.4702178507115578	-1.1615335024218765	FALSE
ENSG00000120802	7112	TMPO	TMPO	protein_coding	thymopoietin [Source:HGNC Symbol;Acc:HGNC:11875]	12	1	98515512	98550379	-0.09472146885435517	6.113170012439594	-1.1625376869878428	0.24543122425122638	0.4702178507115578	-1.1615182046718417	FALSE
ENSG00000220804	NA	LINC01881	LINC01881	transcribed_unprocessed_pseudogene	long intergenic non-protein coding RNA 1881 [Source:HGNC Symbol;Acc:HGNC:52700]	2	1	242088633	242160153	0.08382223173001169	3.1609900269070144	1.1625449422926049	0.24546591817578264	0.47021801684838943	1.1614328454375185	FALSE
ENSG00000149311	472	ATM	ATM	protein_coding	ATM serine/threonine kinase [Source:HGNC Symbol;Acc:HGNC:795]	11	1	108222484	108369102	-0.07062220420959875	8.0344175696466	-1.1626650974676485	0.24549230442521053	0.47021801684838943	-1.1613679316656025	FALSE
ENSG00000182901	6000	RGS7	RGS7	protein_coding	regulator of G protein signaling 7 [Source:HGNC Symbol;Acc:HGNC:10003]	1	-1	240775515	241357230	-0.15339287702323157	2.8934975239169276	-1.1626420983822503	0.2455222563635553	0.47021801684838943	-1.1612942517426181	FALSE
ENSG00000243836	NA	WDR86-AS1	WDR86-AS1	lncRNA	WDR86 antisense RNA 1 [Source:HGNC Symbol;Acc:HGNC:41186]	7	1	151409161	151413354	-0.16948090071340538	1.2481144984543036	-1.1620999179711442	0.24563054463374862	0.4703673305943302	-1.1610279218532344	FALSE
ENSG00000146476	79624	ARMT1	ARMT1	protein_coding	acidic residue methyltransferase 1 [Source:HGNC Symbol;Acc:HGNC:17872]	6	1	151452258	151470101	0.07611050871094616	4.19771352624571	1.1609880045337542	0.24606459441748507	0.47114034366246277	1.1599612225474223	FALSE
ENSG00000239213	NA	NCK1-DT	NCK1-DT	lncRNA	NCK1 divergent transcript [Source:HGNC Symbol;Acc:HGNC:49645]	3	-1	136835345	136862618	-0.07809487721127573	2.181832137067035	-1.160583267484247	0.24619917503665467	0.4713398425072267	-1.1596307518032363	FALSE
ENSG00000081059	6932	TCF7	TCF7	protein_coding	transcription factor 7 [Source:HGNC Symbol;Acc:HGNC:11639]	5	1	134114681	134151865	-0.14739566011746863	7.625052463614978	-1.16086077565577	0.24627621303827102	0.4713783904717964	-1.1594416373748586	FALSE
ENSG00000182179	7318	UBA7	UBA7	protein_coding	ubiquitin like modifier activating enzyme 7 [Source:HGNC Symbol;Acc:HGNC:12471]	3	-1	49805209	49813953	0.05828434959648554	6.191726158137822	1.160443257692857	0.24629265905119818	0.4713783904717964	1.1594012707438202	FALSE
ENSG00000237984	NA	PTENP1	PTENP1	transcribed_processed_pseudogene	phosphatase and tensin homolog pseudogene 1 [Source:HGNC Symbol;Acc:HGNC:9589]	9	-1	33673504	33677499	0.12894523150019577	1.725785701110828	1.1603949417042587	0.24631047996737218	0.4713783904717964	1.1593575315543725	FALSE
ENSG00000213563	414919	C8orf82	C8orf82	protein_coding	chromosome 8 open reading frame 82 [Source:HGNC Symbol;Acc:HGNC:33826]	8	-1	144525733	144529132	-0.12617513594562976	0.30734835325097126	-1.1599982262847703	0.24641690575614755	0.47138602603073543	-1.1590963690499014	FALSE
ENSG00000238035	NA	AC138035.1	AC138035.1	lncRNA	novel transcript	5	1	181306502	181324685	0.13222446055718384	1.7650284689772182	1.1601867654111606	0.24641781391933482	0.47138602603073543	1.1590941408120707	FALSE
ENSG00000143772	3707	ITPKB	ITPKB	protein_coding	inositol-trisphosphate 3-kinase B [Source:HGNC Symbol;Acc:HGNC:6179]	1	-1	226631690	226739323	0.04363640677349778	7.46242204280624	1.1602219775922862	0.24643205095342177	0.47138602603073543	1.1590592100691899	FALSE
ENSG00000037749	4238	MFAP3	MFAP3	protein_coding	microfibril associated protein 3 [Source:HGNC Symbol;Acc:HGNC:7034]	5	1	154038906	154220478	0.07783146616822734	4.820983315944635	1.1600295238000196	0.24644196432191365	0.47138602603073543	1.1590348883296244	FALSE
ENSG00000175334	8815	BANF1	BANF1	protein_coding	barrier to autointegration factor 1 [Source:HGNC Symbol;Acc:HGNC:17397]	11	1	66002228	66004149	-0.08419983227374672	4.487357747593032	-1.1600191082522735	0.24646642196565433	0.47138602603073543	-1.1589748861846343	FALSE
ENSG00000182004	6635	SNRPE	SNRPE	protein_coding	small nuclear ribonucleoprotein polypeptide E [Source:HGNC Symbol;Acc:HGNC:11161]	1	1	203861599	203871152	-0.07153437699858589	4.15048711315817	-1.159644788859912	0.24659545833506555	0.471574670723117	-1.1586583892206193	FALSE
ENSG00000163923	116832	RPL39L	RPL39L	protein_coding	ribosomal protein L39 like [Source:HGNC Symbol;Acc:HGNC:17094]	3	-1	187120948	187180908	-0.14947339760634543	0.10161055860654022	-1.1592329620657493	0.24674320350833912	0.47179904211265383	-1.158296146267376	FALSE
ENSG00000197766	1675	CFD	CFD	protein_coding	complement factor D [Source:HGNC Symbol;Acc:HGNC:2771]	19	1	859664	863641	0.21301215029508036	5.702656154529285	1.1599835884405716	0.24679198225325197	0.4718341472612093	1.1581765834676794	FALSE
ENSG00000009790	80342	TRAF3IP3	TRAF3IP3	protein_coding	TRAF3 interacting protein 3 [Source:HGNC Symbol;Acc:HGNC:30766]	1	1	209756032	209782320	-0.05015924165663943	7.747055532232336	-1.159313450681909	0.24682905337606506	0.47184686306583007	-1.1580857285843005	FALSE
ENSG00000261346	NA	AC116348.3	AC116348.3	lncRNA	novel transcript, antisense to ITGAL	16	-1	30477180	30489353	0.15157887896986313	0.006698197912616513	1.1587027031414365	0.24695514375296476	0.472005873075769	1.1577767745004963	FALSE
ENSG00000140030	8477	GPR65	GPR65	protein_coding	G protein-coupled receptor 65 [Source:HGNC Symbol;Acc:HGNC:4517]	14	1	88005135	88014811	0.0922349311657813	6.122844803772198	1.1587633367771497	0.24698695255265185	0.472005873075769	1.1576988521561093	FALSE
ENSG00000136051	23325	WASHC4	WASHC4	protein_coding	WASH complex subunit 4 [Source:HGNC Symbol;Acc:HGNC:29174]	12	1	105107324	105169134	0.09750163664238887	7.0427139261694105	1.1586454100289851	0.2470035247086595	0.472005873075769	1.1576582579597674	FALSE
ENSG00000246528	101929759	AC079089.1	AC079089.1	lncRNA	novel transcript, antisense to SLCO5A1	8	1	69834111	69854971	0.21877346370635253	-0.9145152434702067	1.1580652960724567	0.24721570333937473	0.4723531380262431	1.1571386859171062	FALSE
ENSG00000147133	6872	TAF1	TAF1	protein_coding	TATA-box binding protein associated factor 1 [Source:HGNC Symbol;Acc:HGNC:11535]	X	1	71366239	71532374	0.034802097629082596	6.477960178477541	1.1580758583103714	0.24724767870199646	0.4723560468464918	1.157060413386061	FALSE
ENSG00000139193	939	CD27	CD27	protein_coding	CD27 molecule [Source:HGNC Symbol;Acc:HGNC:11922]	12	1	6444867	6451718	-0.13282483349281549	4.971296602578589	-1.1582214502644976	0.24728841209849067	0.4723756847364149	-1.1569607123187198	FALSE
ENSG00000188529	10772	SRSF10	SRSF10	protein_coding	serine and arginine rich splicing factor 10 [Source:HGNC Symbol;Acc:HGNC:16713]	1	-1	23964347	23980927	-0.05321725172554004	5.897331215009584	-1.157903398308806	0.24734557066872637	0.47242602005856765	-1.1568208275758196	FALSE
ENSG00000253471	NA	AC012574.1	AC012574.1	lncRNA	novel transcript	8	1	23707141	23789487	0.21184535479425282	-0.7390898876162402	1.1577584584070273	0.24737567757821458	0.47242602005856765	1.156747155734779	FALSE
ENSG00000108622	3384	ICAM2	ICAM2	protein_coding	intercellular adhesion molecule 2 [Source:HGNC Symbol;Acc:HGNC:5345]	17	-1	64002594	64020634	-0.07064870928560563	5.316125983926562	-1.1577130735652266	0.247414056369317	0.47244114592447073	-1.1566532516369985	FALSE
ENSG00000188868	147837	ZNF563	ZNF563	protein_coding	zinc finger protein 563 [Source:HGNC Symbol;Acc:HGNC:30498]	19	-1	12317477	12333720	-0.11445723388982687	1.4876389591581511	-1.157181531437636	0.247575801974072	0.4726918099975173	-1.156257609269157	FALSE
ENSG00000233757	NA	AC092835.1	AC092835.1	protein_coding	novel C2H2 type zinc finger protein	2	1	95207535	95259774	-0.1016291922134327	2.0530718429942123	-1.1570326635647123	0.24765418696274138	0.47278327310511775	-1.1560659385656213	FALSE
ENSG00000114859	1181	CLCN2	CLCN2	protein_coding	chloride voltage-gated channel 2 [Source:HGNC Symbol;Acc:HGNC:2020]	3	-1	184346185	184361650	-0.13811678165637709	0.054691456530915894	-1.1566131530404649	0.2477882987653861	0.47298108566944425	-1.1557381004650613	FALSE
ENSG00000171943	653464	SRGAP2C	SRGAP2C	protein_coding	SLIT-ROBO Rho GTPase activating protein 2C [Source:HGNC Symbol;Acc:HGNC:30584]	1	1	121184811	121392874	0.08549403160028746	4.4855173127115595	1.156667381443588	0.24782371065619657	0.47299047323591303	1.1556515563501353	FALSE
ENSG00000167863	10476	ATP5PD	ATP5PD	protein_coding	ATP synthase peripheral stalk subunit d [Source:HGNC Symbol;Acc:HGNC:845]	17	-1	75038863	75046985	-0.05623883852301681	4.772726765920655	-1.1564177056185925	0.24790682398420666	0.47305665630038096	-1.1554484673431085	FALSE
ENSG00000156172	157657	C8orf37	C8orf37	protein_coding	chromosome 8 open reading frame 37 [Source:HGNC Symbol;Acc:HGNC:27232]	8	-1	95244913	95269201	-0.15910179787793094	0.5762950467978019	-1.1563402412886938	0.24791938360297833	0.47305665630038096	-1.1554177818190812	FALSE
ENSG00000170260	7988	ZNF212	ZNF212	protein_coding	zinc finger protein 212 [Source:HGNC Symbol;Acc:HGNC:13004]	7	1	149239651	149255606	-0.060820290656360854	3.6748741578661526	-1.1562472241658555	0.24798504751560768	0.47312374809527563	-1.1552573701714295	FALSE
ENSG00000116815	965	CD58	CD58	protein_coding	CD58 molecule [Source:HGNC Symbol;Acc:HGNC:1688]	1	-1	116514534	116571039	0.0788772631701784	7.236756628230304	1.156198576389068	0.24807173581196043	0.47323093028893354	1.1550456431652407	FALSE
ENSG00000261819	NA	AC138932.3	AC138932.3	processed_pseudogene	novel pseudogene KIAA2013	16	-1	14988259	14990160	0.13836937476341238	0.030750809754114063	1.1557356142292827	0.24818456572623138	0.47338794871859013	1.1547701455492525	FALSE
ENSG00000112339	10767	HBS1L	HBS1L	protein_coding	HBS1 like translational GTPase [Source:HGNC Symbol;Acc:HGNC:4834]	6	-1	134960378	135103056	-0.045894872392911346	5.296950399492374	-1.1553246259921812	0.24838549398273327	0.4735900497273334	-1.1542797544713608	FALSE
ENSG00000182718	302	ANXA2	ANXA2	protein_coding	annexin A2 [Source:HGNC Symbol;Acc:HGNC:537]	15	-1	60347134	60402883	-0.08684540886575132	7.335166481054013	-1.1553829267043487	0.2483913621658497	0.4735900497273334	-1.1542654365924365	FALSE
ENSG00000156042	118491	CFAP70	CFAP70	protein_coding	cilia and flagella associated protein 70 [Source:HGNC Symbol;Acc:HGNC:30726]	10	-1	73253759	73358859	0.07863430003959015	3.193903418629797	1.155308196768627	0.2484255371239787	0.4735900497273334	1.154182057237254	FALSE
ENSG00000177728	9772	TMEM94	TMEM94	protein_coding	transmembrane protein 94 [Source:HGNC Symbol;Acc:HGNC:28983]	17	1	75441159	75500452	-0.04251972195529419	4.780071037777924	-1.1550890512784622	0.24844035670486778	0.4735900497273334	-1.1541459032247419	FALSE
ENSG00000283597	283777	FAM169B	FAM169B	protein_coding	family with sequence similarity 169 member B [Source:HGNC Symbol;Acc:HGNC:26835]	15	-1	98437162	98547728	0.16665441616210508	4.12402271019303	1.1554539143577927	0.24845613545578762	0.4735900497273334	1.1541074108686218	FALSE
ENSG00000151376	10873	ME3	ME3	protein_coding	malic enzyme 3 [Source:HGNC Symbol;Acc:HGNC:6985]	11	-1	86441108	86672636	-0.14973536322417214	0.9071036732949285	-1.1551067639345762	0.24850078773482606	0.4735900497273334	-1.15399849063558	FALSE
ENSG00000197694	6709	SPTAN1	SPTAN1	protein_coding	spectrin alpha, non-erythrocytic 1 [Source:HGNC Symbol;Acc:HGNC:11273]	9	1	128552558	128633662	-0.0774084370938688	6.909747566309637	-1.155039055968845	0.2485323446265315	0.4735900497273334	-1.1539215222159172	FALSE
ENSG00000102743	10166	SLC25A15	SLC25A15	protein_coding	solute carrier family 25 member 15 [Source:HGNC Symbol;Acc:HGNC:10985]	13	1	40789412	40812460	-0.08901192522562962	2.2465718262439043	-1.1548568516619226	0.24855563407911868	0.4735900497273334	-1.153864722768274	FALSE
ENSG00000260236	NA	AC099778.1	AC099778.1	lncRNA	novel transcript, antisense to PTPN23	3	-1	47379089	47380999	-0.1230681814972936	0.5757996813612936	-1.154737797426464	0.2485653146044885	0.4735900497273334	-1.1538411145282386	FALSE
ENSG00000187792	7621	ZNF70	ZNF70	protein_coding	zinc finger protein 70 [Source:HGNC Symbol;Acc:HGNC:13140]	22	-1	23738682	23751112	-0.0967956902807594	1.8120189475284496	-1.1545237166080031	0.24866034799292128	0.473667446479403	-1.1536093873749185	FALSE
ENSG00000168890	129303	TMEM150A	TMEM150A	protein_coding	transmembrane protein 150A [Source:HGNC Symbol;Acc:HGNC:24677]	2	-1	85598547	85603196	-0.08446980347991206	2.1339805162730676	-1.1544813610825355	0.2486670115841518	0.473667446479403	-1.1535931413565665	FALSE
ENSG00000240024	NA	LINC00888	LINC00888	transcribed_unprocessed_pseudogene	long intergenic non-protein coding RNA 888 [Source:HGNC Symbol;Acc:HGNC:48575]	3	1	183447608	183456013	-0.1343900359932339	0.2426287326536586	-1.1542610659930714	0.24874836866129396	0.4737538213890337	-1.1533948151154598	FALSE
ENSG00000162148	220004	PPP1R32	PPP1R32	protein_coding	protein phosphatase 1 regulatory subunit 32 [Source:HGNC Symbol;Acc:HGNC:28869]	11	1	61481120	61490931	-0.08237409465586243	1.6972383696946618	-1.1543464866689472	0.24877344305419893	0.4737538213890337	-1.153333699767413	FALSE
ENSG00000285796	NA	AL162458.1	AL162458.1	lncRNA	novel transcript	20	-1	45926518	45935055	-0.0810845988443718	1.6812993953738873	-1.1537046805254458	0.2489994428389474	0.4741022784079525	-1.1527830509759738	FALSE
ENSG00000165271	65083	NOL6	NOL6	protein_coding	nucleolar protein 6 [Source:HGNC Symbol;Acc:HGNC:19910]	9	-1	33461353	33473930	-0.07387885898757407	3.7964053806438773	-1.1536596231007668	0.24903372414350283	0.4741022784079525	-1.1526995550569021	FALSE
ENSG00000225921	51406	NOL7	NOL7	protein_coding	nucleolar protein 7 [Source:HGNC Symbol;Acc:HGNC:21040]	6	1	13615335	13632739	-0.04825854622484638	4.54108214090927	-1.1535301707926582	0.2490726632304322	0.4741022784079525	-1.1526047243393462	FALSE
ENSG00000029639	51106	TFB1M	TFB1M	protein_coding	transcription factor B1, mitochondrial [Source:HGNC Symbol;Acc:HGNC:17037]	6	-1	155256134	155314493	-0.07627151700588852	3.471774596141502	-1.1535913593831635	0.24907868394986815	0.4741022784079525	-1.1525900626417411	FALSE
ENSG00000250479	400916	CHCHD10	CHCHD10	protein_coding	coiled-coil-helix-coiled-coil-helix domain containing 10 [Source:HGNC Symbol;Acc:HGNC:15559]	22	-1	23765834	23768443	-0.09724894968100894	3.7050876973218414	-1.1531698945835018	0.24924257388042495	0.47430222190391325	-1.1521910518769085	FALSE
ENSG00000174695	153339	TMEM167A	TMEM167A	protein_coding	transmembrane protein 167A [Source:HGNC Symbol;Acc:HGNC:28330]	5	-1	83052846	83077863	0.08166963721628662	6.1703368656200315	1.1531778609089878	0.2492448849680096	0.47430222190391325	1.1521854265534424	FALSE
ENSG00000143314	79590	MRPL24	MRPL24	protein_coding	mitochondrial ribosomal protein L24 [Source:HGNC Symbol;Acc:HGNC:14037]	1	-1	156737303	156741590	-0.0871910326721621	2.5561175410939794	-1.1529726162102905	0.2492982131940837	0.47434550844620127	-1.1520556326323053	FALSE
ENSG00000231304	NA	SGO1-AS1	SGO1-AS1	lncRNA	SGO1 antisense RNA 1 [Source:HGNC Symbol;Acc:HGNC:41081]	3	1	20174244	21145967	-0.11006078526501906	4.727014852198656	-1.1534487660213215	0.24939424160567908	0.4744609812547059	-1.1518219609765383	FALSE
ENSG00000214562	728130	NUTM2D	NUTM2D	protein_coding	NUT family member 2D [Source:HGNC Symbol;Acc:HGNC:23447]	10	1	87357668	87370695	0.14434285645807932	-0.06853891570777218	1.152658880382066	0.2494200787280557	0.4744609812547059	1.151759100703457	FALSE
ENSG00000166793	219539	YPEL4	YPEL4	protein_coding	yippee like 4 [Source:HGNC Symbol;Acc:HGNC:18328]	11	-1	57645087	57649944	0.20451820387591457	1.4530873545165497	1.152798273596161	0.24948312381276092	0.47452271409684055	1.1516057346379698	FALSE
ENSG00000134900	7174	TPP2	TPP2	protein_coding	tripeptidyl peptidase 2 [Source:HGNC Symbol;Acc:HGNC:12016]	13	1	102596986	102679958	-0.08313090976845494	5.9314164102037354	-1.1525526783395812	0.24953334000759222	0.47453050525952173	-1.1514835960347978	FALSE
ENSG00000125944	10236	HNRNPR	HNRNPR	protein_coding	heterogeneous nuclear ribonucleoprotein R [Source:HGNC Symbol;Acc:HGNC:5047]	1	-1	23303771	23344336	-0.06141632730588942	5.944398903578331	-1.152461489877184	0.24955600731152608	0.47453050525952173	-1.1514284689925394	FALSE
ENSG00000120279	80177	MYCT1	MYCT1	protein_coding	MYC target 1 [Source:HGNC Symbol;Acc:HGNC:23172]	6	1	152697895	152724567	0.1310063410582485	1.7770181180197218	1.1525808086770097	0.2495789995427231	0.47453050525952173	1.1513725552994456	FALSE
ENSG00000225975	NA	LINC01534	LINC01534	lncRNA	long intergenic non-protein coding RNA 1534 [Source:HGNC Symbol;Acc:HGNC:51281]	19	-1	36682636	36687449	-0.15276418615336002	-0.26409208291597286	-1.1516755132139223	0.24980379417066725	0.4748996998873906	-1.150826077661838	FALSE
ENSG00000221923	400713	ZNF880	ZNF880	protein_coding	zinc finger protein 880 [Source:HGNC Symbol;Acc:HGNC:37249]	19	1	52369917	52385795	-0.10612260350629477	2.1176103560682207	-1.151080506875137	0.25011488657060227	0.47541186757705034	-1.1500703758420416	FALSE
ENSG00000124766	6659	SOX4	SOX4	protein_coding	SRY-box transcription factor 4 [Source:HGNC Symbol;Acc:HGNC:11200]	6	1	21593751	21598619	0.08727844194087053	3.6798663094140167	1.1510178305289749	0.2501584368315978	0.47541186757705034	1.1499646364838583	FALSE
ENSG00000214212	255809	C19orf38	C19orf38	protein_coding	chromosome 19 open reading frame 38 [Source:HGNC Symbol;Acc:HGNC:34073]	19	1	10836575	10869790	0.09560597682730165	6.3974072299768645	1.1510841089147663	0.25016515138700823	0.47541186757705034	1.1499483347914454	FALSE
ENSG00000253619	NA	AC068413.1	AC068413.1	lncRNA	novel transcript	8	1	120913065	121119754	0.22240617311953398	0.21339825111149033	1.15083831375984	0.2502313649992465	0.47544468188624284	1.1497875968113496	FALSE
ENSG00000120137	79646	PANK3	PANK3	protein_coding	pantothenate kinase 3 [Source:HGNC Symbol;Acc:HGNC:19365]	5	-1	168548495	168579368	-0.08108774519479223	5.257774327438951	-1.1507710549881494	0.2502437227077098	0.47544468188624284	-1.1497576009354364	FALSE
ENSG00000153048	23589	CARHSP1	CARHSP1	protein_coding	calcium regulated heat stable protein 1 [Source:HGNC Symbol;Acc:HGNC:17150]	16	-1	8852942	8869012	0.06827621332904954	4.899429385053443	1.1508032436313285	0.2502761986293402	0.4754481465939615	1.149678777035352	FALSE
ENSG00000157837	121665	SPPL3	SPPL3	protein_coding	signal peptide peptidase like 3 [Source:HGNC Symbol;Acc:HGNC:30424]	12	-1	120762510	120904358	0.043578784038949436	6.712970008919888	1.1499594050308102	0.2505922008433158	0.47599015763907315	1.1489121651900525	FALSE
ENSG00000272602	152687	ZNF595	ZNF595	protein_coding	zinc finger protein 595 [Source:HGNC Symbol;Acc:HGNC:27196]	4	1	53286	88208	0.11902453777137989	3.1250350647284497	1.1501595903993145	0.2506415376819621	0.4760255774439714	1.1487925364336637	FALSE
ENSG00000178922	81888	HYI	HYI	protein_coding	hydroxypyruvate isomerase (putative) [Source:HGNC Symbol;Acc:HGNC:26948]	1	-1	43451003	43453989	-0.10241842474966845	1.424035233491171	-1.1496689237656679	0.25067893328346685	0.47602939520658916	-1.1487018729642335	FALSE
ENSG00000145949	340156	MYLK4	MYLK4	protein_coding	myosin light chain kinase family member 4 [Source:HGNC Symbol;Acc:HGNC:27972]	6	-1	2663629	2750922	-0.10609956433658885	0.8824883562251287	-1.1495377655147276	0.2507049274348931	0.47602939520658916	-1.1486388572124167	FALSE
ENSG00000147140	4841	NONO	NONO	protein_coding	non-POU domain containing octamer binding [Source:HGNC Symbol;Acc:HGNC:7871]	X	1	71283192	71301168	-0.043772550981636904	7.783261132879479	-1.149505303433528	0.25077409321284916	0.47610244306297467	-1.148471205802197	FALSE
ENSG00000235954	NA	TTC28-AS1	TTC28-AS1	lncRNA	TTC28 antisense RNA 1 [Source:HGNC Symbol;Acc:HGNC:29336]	22	1	27919376	28008581	-0.0665720807274397	3.874184931358569	-1.1487990251228883	0.2510678600346401	0.47652388105182286	-1.1477595017925204	FALSE
ENSG00000225067	NA	RPL23AP2	RPL23AP2	processed_pseudogene	ribosomal protein L23a pseudogene 2 [Source:HGNC Symbol;Acc:HGNC:10319]	19	1	15611657	15612122	-0.1797943819408743	-0.12173219058861999	-1.148610846256409	0.251077088433769	0.47652388105182286	-1.1477371537204637	FALSE
ENSG00000029725	9135	RABEP1	RABEP1	protein_coding	rabaptin, RAB GTPase binding effector protein 1 [Source:HGNC Symbol;Acc:HGNC:17677]	17	1	5282265	5386340	-0.03296621534863764	6.658382105597408	-1.1488093320284076	0.2510882393034974	0.47652388105182286	-1.1477101508373835	FALSE
ENSG00000234617	NA	SNRK-AS1	SNRK-AS1	lncRNA	SNRK antisense RNA 1 [Source:HGNC Symbol;Acc:HGNC:41269]	3	-1	43346923	43352152	0.12022591192751131	1.370894864219102	1.1485697551184113	0.2511504459153482	0.47658362693821454	1.147559527011681	FALSE
ENSG00000135549	5570	PKIB	PKIB	protein_coding	cAMP-dependent protein kinase inhibitor beta [Source:HGNC Symbol;Acc:HGNC:9018]	6	1	122471917	122726373	-0.1468406591143182	0.28561494911023355	-1.1479721510867669	0.25136083725505903	0.4769245194695071	-1.147050289289958	FALSE
ENSG00000274259	NA	SYNGAP1-AS1	SYNGAP1-AS1	lncRNA	SYNGAP1 antisense RNA 1 [Source:HGNC Symbol;Acc:HGNC:53831]	6	-1	33437363	33454453	-0.08337224417539257	2.496694122006414	-1.1479452515609982	0.2513936340231084	0.47692786300235124	-1.146970933770773	FALSE
ENSG00000112584	84498	FAM120B	FAM120B	protein_coding	family with sequence similarity 120B [Source:HGNC Symbol;Acc:HGNC:21109]	6	1	170290703	170407065	0.043954354280906216	6.6595567953128505	1.1480546934717255	0.25142409488557965	0.47692786300235124	1.1468972367103667	FALSE
ENSG00000185728	253943	YTHDF3	YTHDF3	protein_coding	YTH N6-methyladenosine RNA binding protein 3 [Source:HGNC Symbol;Acc:HGNC:26465]	8	1	63168553	63212786	0.07733050446872625	6.585417699843483	1.1477775309110212	0.25145668980888675	0.4769304486565891	1.1468183833980559	FALSE
ENSG00000100426	9889	ZBED4	ZBED4	protein_coding	zinc finger BED-type containing 4 [Source:HGNC Symbol;Acc:HGNC:20721]	22	1	49853844	49890080	-0.05403955359800161	4.880306466819537	-1.1474774600583884	0.2515602576840007	0.4769304486565891	-1.1465678803427877	FALSE
ENSG00000286169	57491	AHRR	AHRR	protein_coding	aryl-hydrocarbon receptor repressor [Source:HGNC Symbol;Acc:HGNC:346]	5	1	271670	438291	0.22306994664642796	-0.7346087323359938	1.1475430507952302	0.25157792718920124	0.4769304486565891	1.1465251497085753	FALSE
ENSG00000106803	10952	SEC61B	SEC61B	protein_coding	SEC61 translocon beta subunit [Source:HGNC Symbol;Acc:HGNC:16993]	9	1	99222064	99230615	-0.06314578509578261	4.535115045231255	-1.1474710634313992	0.2515863556759328	0.4769304486565891	-1.1465047676124647	FALSE
ENSG00000134444	57614	RELCH	RELCH	protein_coding	RAB11 binding and LisH domain, coiled-coil and HEAT repeat containing [Source:HGNC Symbol;Acc:HGNC:29289]	18	1	62187255	62310217	0.05367769306587089	6.144779541183378	1.147474096742798	0.2516198349825609	0.4769304486565891	1.146423811347393	FALSE
ENSG00000101353	140699	MROH8	MROH8	protein_coding	maestro heat like repeat family member 8 [Source:HGNC Symbol;Acc:HGNC:16125]	20	-1	37101226	37179588	-0.13032626272387304	2.3950273275790708	-1.1474292184018273	0.2516250448220392	0.4769304486565891	-1.1464112141173197	FALSE
ENSG00000090661	79603	CERS4	CERS4	protein_coding	ceramide synthase 4 [Source:HGNC Symbol;Acc:HGNC:23747]	19	1	8206736	8262421	-0.08204262423331254	5.121882774166311	-1.1474667840635133	0.25165269859395517	0.4769304486565891	-1.1463443512010212	FALSE
ENSG00000111231	51184	GPN3	GPN3	protein_coding	GPN-loop GTPase 3 [Source:HGNC Symbol;Acc:HGNC:30186]	12	-1	110452486	110469268	0.07255167400731422	3.2270418367492706	1.1474618632892617	0.2516714410582285	0.4769304486565891	1.1462990374821131	FALSE
ENSG00000275395	8857	FCGBP	FCGBP	protein_coding	Fc fragment of IgG binding protein [Source:HGNC Symbol;Acc:HGNC:13572]	19	-1	39863323	39934626	-0.1746295035040184	2.1366027120866806	-1.147215588177226	0.2518580042290577	0.4771872277419869	-1.1458481113368855	FALSE
ENSG00000101166	51012	PRELID3B	PRELID3B	protein_coding	PRELI domain containing 3B [Source:HGNC Symbol;Acc:HGNC:15892]	20	-1	59033145	59042809	0.06231158228571232	4.81588183811158	1.146817555936282	0.25187762563795973	0.4771872277419869	1.1458006996196244	FALSE
ENSG00000236263	NA	AC234582.2	AC234582.2	lncRNA	novel transcript	1	-1	155211151	155213819	0.1243782799030344	0.2320241748132651	1.1466608098979967	0.2519266388805671	0.4771872277419869	1.1456822789062173	FALSE
ENSG00000065548	55854	ZC3H15	ZC3H15	protein_coding	zinc finger CCCH-type containing 15 [Source:HGNC Symbol;Acc:HGNC:29528]	2	1	186486253	186509361	-0.04153184169937685	5.36755709881987	-1.1466298712632448	0.2519299985803063	0.4771872277419869	-1.1456741621365425	FALSE
ENSG00000172613	5883	RAD9A	RAD9A	protein_coding	RAD9 checkpoint clamp component A [Source:HGNC Symbol;Acc:HGNC:9827]	11	1	67317871	67398410	-0.0599342566659935	4.643508431796983	-1.1464568812602847	0.25203924075261636	0.47733585632647524	-1.1454102827774604	FALSE
ENSG00000206149	NA	HERC2P9	HERC2P9	transcribed_unprocessed_pseudogene	hect domain and RLD 2 pseudogene 9 [Source:HGNC Symbol;Acc:HGNC:30495]	15	1	28589492	28685264	-0.08172198304792433	3.1666630325573943	-1.146328955337075	0.2520921271077209	0.47737772965057484	-1.1452825620665275	FALSE
ENSG00000183091	4703	NEB	NEB	protein_coding	nebulin [Source:HGNC Symbol;Acc:HGNC:7720]	2	-1	151485336	151734487	-0.1411653865674697	0.8174714285961756	-1.1461857066863197	0.25213426839617326	0.4773992476920219	-1.145180804097605	FALSE
ENSG00000047249	51606	ATP6V1H	ATP6V1H	protein_coding	ATPase H+ transporting V1 subunit H [Source:HGNC Symbol;Acc:HGNC:18303]	8	-1	53715543	53843558	0.0365079141181095	5.14059633608923	1.1458651657086898	0.2522417225626775	0.4775148606389986	1.1449213897042156	FALSE
ENSG00000119844	54812	AFTPH	AFTPH	protein_coding	aftiphilin [Source:HGNC Symbol;Acc:HGNC:25951]	2	1	64524305	64593005	0.0373282947580309	7.426316803866245	1.1458999969755104	0.25228526178411004	0.4775148606389986	1.1448162998369993	FALSE
ENSG00000070526	55808	ST6GALNAC1	ST6GALNAC1	protein_coding	ST6 N-acetylgalactosaminide alpha-2,6-sialyltransferase 1 [Source:HGNC Symbol;Acc:HGNC:23614]	17	-1	76624761	76643786	-0.20514617202998375	0.6955797976249575	-1.1460341957012647	0.2522876850581261	0.4775148606389986	-1.1448104511937562	FALSE
ENSG00000169429	3576	CXCL8	CXCL8	protein_coding	C-X-C motif chemokine ligand 8 [Source:HGNC Symbol;Acc:HGNC:6025]	4	1	73740541	73743716	0.22260777202450344	3.166190883708864	1.1454681065685561	0.2523939920204263	0.4776443945966775	1.144553914738131	FALSE
ENSG00000144476	57007	ACKR3	ACKR3	protein_coding	atypical chemokine receptor 3 [Source:HGNC Symbol;Acc:HGNC:23692]	2	1	236567787	236582354	-0.10825872742966136	1.8613823064895938	-1.14546767056181	0.25241771017400333	0.4776443945966775	-1.1444966891487791	FALSE
ENSG00000048162	51491	NOP16	NOP16	protein_coding	NOP16 nucleolar protein [Source:HGNC Symbol;Acc:HGNC:26934]	5	-1	176383938	176388975	-0.08131336516074139	2.259117993863299	-1.1452649808384427	0.2524728720100023	0.4776904998471756	-1.1443636128185628	FALSE
ENSG00000100304	23170	TTLL12	TTLL12	protein_coding	tubulin tyrosine ligase like 12 [Source:HGNC Symbol;Acc:HGNC:28974]	22	-1	43166622	43187134	0.05392961290755327	4.264571641990285	1.1452913178926498	0.2525182204301853	0.4777180286733265	1.144254226246149	FALSE
ENSG00000279821	NA	AC145098.2	AC145098.2	TEC	TEC	5	-1	177476631	177479656	0.12824000815000192	2.3823214260433536	1.145126826854507	0.25262406718730473	0.4778233170882115	1.1439989626952318	FALSE
ENSG00000109670	55294	FBXW7	FBXW7	protein_coding	F-box and WD repeat domain containing 7 [Source:HGNC Symbol;Acc:HGNC:16712]	4	-1	152320544	152536092	0.04362170501589713	7.233162696441804	1.1450276682589098	0.2526354860060875	0.4778233170882115	1.143971429147418	FALSE
ENSG00000265496	NA	AC100778.3	AC100778.3	lncRNA	microRNA 1539	18	1	49487339	49491878	-0.1535710389537288	1.8264671610503518	-1.1447713852849075	0.25270688275984593	0.4779000802838296	-1.1437992938784611	FALSE
ENSG00000158828	65018	PINK1	PINK1	protein_coding	PTEN induced kinase 1 [Source:HGNC Symbol;Acc:HGNC:14581]	1	1	20633458	20651511	0.10904879918807353	6.7797440270987375	1.1445221408203239	0.2528675168872662	0.4781455631401178	1.1434121340335655	FALSE
ENSG00000127952	51657	STYXL1	STYXL1	protein_coding	serine/threonine/tyrosine interacting like 1 [Source:HGNC Symbol;Acc:HGNC:18165]	7	-1	75996338	76048004	0.06061457157171102	5.217183176570562	1.1441403494673101	0.25304833014435424	0.478429138087406	1.1429765434523997	FALSE
ENSG00000164941	55656	INTS8	INTS8	protein_coding	integrator complex subunit 8 [Source:HGNC Symbol;Acc:HGNC:26048]	8	1	94813311	94881746	0.05617089934401065	6.37900416668948	1.1437430910327178	0.2531412078239865	0.47852527352286495	1.1427528795294932	FALSE
ENSG00000107566	10613	ERLIN1	ERLIN1	protein_coding	ER lipid raft associated 1 [Source:HGNC Symbol;Acc:HGNC:16947]	10	-1	100150094	100186033	0.12741099756257857	4.9929951175576885	1.143609329789031	0.2531634760015409	0.47852527352286495	1.1426992627841037	FALSE
ENSG00000116830	8458	TTF2	TTF2	protein_coding	transcription termination factor 2 [Source:HGNC Symbol;Acc:HGNC:12398]	1	1	117060326	117107453	-0.08180210395569842	3.4268347106241124	-1.1436683027509382	0.2531917297274291	0.47852527352286495	-1.1426312389170907	FALSE
ENSG00000130764	57470	LRRC47	LRRC47	protein_coding	leucine rich repeat containing 47 [Source:HGNC Symbol;Acc:HGNC:29207]	1	-1	3778559	3796498	-0.046291189532317034	4.771950009085922	-1.1435209480150852	0.2532276517588979	0.4785348570214748	-1.1425447604179457	FALSE
ENSG00000179933	55017	C14orf119	C14orf119	protein_coding	chromosome 14 open reading frame 119 [Source:HGNC Symbol;Acc:HGNC:20270]	14	1	23095505	23100456	0.04542257151914875	4.883763364555181	1.1433002418323157	0.25330440645431546	0.4786215919737955	1.1423600102181533	FALSE
ENSG00000062598	63916	ELMO2	ELMO2	protein_coding	engulfment and cell motility 2 [Source:HGNC Symbol;Acc:HGNC:17233]	20	-1	46366050	46432985	0.06769880215790902	6.06682930754873	1.1431198215330325	0.25335123450651625	0.4786311485070187	1.1422473132397593	FALSE
ENSG00000154642	54149	C21orf91	C21orf91	protein_coding	chromosome 21 open reading frame 91 [Source:HGNC Symbol;Acc:HGNC:16459]	21	-1	17788974	17819386	0.0914035619895146	3.6179251981955884	1.1432167676532123	0.25337117918839086	0.4786311485070187	1.142199318522902	FALSE
ENSG00000137942	54874	FNBP1L	FNBP1L	protein_coding	formin binding protein 1 like [Source:HGNC Symbol;Acc:HGNC:20851]	1	1	93448131	93554661	0.08411385391575577	2.729916887038201	1.1429787721644762	0.2534506298439379	0.4787229322344521	1.1420081552358043	FALSE
ENSG00000135048	23670	CEMIP2	CEMIP2	protein_coding	cell migration inducing hyaluronidase 2 [Source:HGNC Symbol;Acc:HGNC:11869]	9	-1	71683366	71816690	0.06950833896966735	7.1862276307875685	1.1425342210339968	0.2536579343292809	0.4790561572362689	1.1415095639705395	FALSE
ENSG00000132718	23208	SYT11	SYT11	protein_coding	synaptotagmin 11 [Source:HGNC Symbol;Acc:HGNC:19239]	1	1	155859567	155885199	-0.09398055571914732	4.158439448912541	-1.1425809244805765	0.25368994895099656	0.47905829050144966	-1.1414325903948845	FALSE
ENSG00000182578	1436	CSF1R	CSF1R	protein_coding	colony stimulating factor 1 receptor [Source:HGNC Symbol;Acc:HGNC:2433]	5	-1	150053291	150113372	0.10043978313024393	6.938428007634487	1.142343909948648	0.2537593604103617	0.47913103339319785	1.1412657258663055	FALSE
ENSG00000105248	55702	YJU2	YJU2	protein_coding	YJU2 splicing factor homolog [Source:HGNC Symbol;Acc:HGNC:25518]	19	1	4247080	4269088	-0.06998571093095007	3.3164968740582266	-1.141663180348545	0.25398150550726706	0.4794921046644619	-1.1407319045041324	FALSE
ENSG00000187535	9742	IFT140	IFT140	protein_coding	intraflagellar transport 140 [Source:HGNC Symbol;Acc:HGNC:29077]	16	-1	1510427	1612072	-0.0747231109547104	2.3162705433282804	-1.1415296895044684	0.25402554941439415	0.47951689144050963	-1.1406261042762165	FALSE
ENSG00000130332	51690	LSM7	LSM7	protein_coding	LSM7 homolog, U6 small nuclear RNA and mRNA degradation associated [Source:HGNC Symbol;Acc:HGNC:20470]	19	-1	2321520	2328611	-0.07438162517806601	3.9286182571179884	-1.141354955944728	0.25418093153665755	0.4797490089522836	-1.1402529544943674	FALSE
ENSG00000155858	134353	LSM11	LSM11	protein_coding	LSM11, U7 small nuclear RNA associated [Source:HGNC Symbol;Acc:HGNC:30860]	5	1	157743712	157760709	-0.08734507361594179	1.9876208720113446	-1.1410230899766567	0.25423626713237435	0.4797490089522836	-1.1401201045306937	FALSE
ENSG00000177483	375316	RBM44	RBM44	protein_coding	RNA binding motif protein 44 [Source:HGNC Symbol;Acc:HGNC:24756]	2	1	237798389	237842808	0.1219059753721834	1.411069065799343	1.1410777148469815	0.25429772484474594	0.4797490089522836	1.1399725801406555	FALSE
ENSG00000103404	57478	USP31	USP31	protein_coding	ubiquitin specific peptidase 31 [Source:HGNC Symbol;Acc:HGNC:20060]	16	-1	23061406	23149270	-0.06462887757958136	2.8716943482993935	-1.1407724867147186	0.2543443537462118	0.4797490089522836	-1.139860667691768	FALSE
ENSG00000115944	9167	COX7A2L	COX7A2L	protein_coding	cytochrome c oxidase subunit 7A2 like [Source:HGNC Symbol;Acc:HGNC:2289]	2	-1	42333546	42425088	-0.0518459337195063	5.928678973689215	-1.140843734370321	0.254349199855539	0.4797490089522836	-1.139849037527655	FALSE
ENSG00000154358	84033	OBSCN	OBSCN	protein_coding	obscurin, cytoskeletal calmodulin and titin-interacting RhoGEF [Source:HGNC Symbol;Acc:HGNC:15719]	1	1	228208063	228378876	-0.13119312200914468	4.403478191663052	-1.1411093046144087	0.25436351154142556	0.4797490089522836	-1.139814691853001	FALSE
ENSG00000179163	2517	FUCA1	FUCA1	protein_coding	alpha-L-fucosidase 1 [Source:HGNC Symbol;Acc:HGNC:4006]	1	-1	23845077	23868294	0.07843682418383935	4.195586895722123	1.1409143858569504	0.254365021573308	0.4797490089522836	1.139811068105114	FALSE
ENSG00000163541	8802	SUCLG1	SUCLG1	protein_coding	succinate-CoA ligase alpha subunit [Source:HGNC Symbol;Acc:HGNC:11449]	2	-1	84423528	84460045	-0.041898082505696266	5.301181345862059	-1.140281831475002	0.25455053281368056	0.4800405245559877	-1.139365995317619	FALSE
ENSG00000105639	3718	JAK3	JAK3	protein_coding	Janus kinase 3 [Source:HGNC Symbol;Acc:HGNC:6193]	19	-1	17824780	17848071	0.08302016122232914	8.123784378971026	1.1399164389371268	0.25471431895431684	0.48029100429132127	1.138973232225313	FALSE
ENSG00000148516	6935	ZEB1	ZEB1	protein_coding	zinc finger E-box binding homeobox 1 [Source:HGNC Symbol;Acc:HGNC:11642]	10	1	31318495	31529814	0.054503078271914696	6.865799840779247	1.1399323820387381	0.2547675652965781	0.4803330138951286	1.1388455840582217	FALSE
ENSG00000149260	726	CAPN5	CAPN5	protein_coding	calpain 5 [Source:HGNC Symbol;Acc:HGNC:1482]	11	1	77066961	77126155	0.12752082789718866	3.0404116232784792	1.139817001081671	0.25484500760662	0.48042062627446314	1.138659963688529	FALSE
ENSG00000183779	80139	ZNF703	ZNF703	protein_coding	zinc finger protein 703 [Source:HGNC Symbol;Acc:HGNC:25883]	8	1	37695782	37700019	0.17687629910018488	2.6665988812426002	1.1392799624192143	0.2549554038163141	0.4805371282959018	1.1383954243924683	FALSE
ENSG00000170906	4696	NDUFA3	NDUFA3	protein_coding	NADH:ubiquinone oxidoreductase subunit A3 [Source:HGNC Symbol;Acc:HGNC:7686]	19	1	54102728	54109257	-0.06924288703096693	4.203611590093507	-1.1392885439847984	0.25497039167110963	0.4805371282959018	-1.138359515564217	FALSE
ENSG00000275413	NA	AC002553.2	AC002553.2	lncRNA	novel transcript, antisense to TTC19	17	-1	16023323	16023653	0.11027582395646046	0.5047729633319474	1.1391371019425454	0.25499974875917525	0.4805371282959018	1.138289184292387	FALSE
ENSG00000075624	60	ACTB	ACTB	protein_coding	actin beta [Source:HGNC Symbol;Acc:HGNC:132]	7	-1	5527148	5563784	0.08359200880294182	13.124934544364764	1.1386481638147978	0.2552824112301939	0.48101135575698956	1.137612292928783	FALSE
ENSG00000277938	NA	AL035252.3	AL035252.3	lncRNA	novel transcript	20	1	25229150	25231933	-0.15410427198159457	-0.3979698324795821	-1.138314801867804	0.25533837821990996	0.48105837295870557	-1.1374783306755205	FALSE
ENSG00000177951	51272	BET1L	BET1L	protein_coding	Bet1 golgi vesicular membrane trafficking protein like [Source:HGNC Symbol;Acc:HGNC:19348]	11	-1	167784	207428	0.04730302964547484	4.918594034513893	1.1384048349867764	0.2554385190064336	0.48118859221627297	1.1372386852107952	FALSE
ENSG00000143036	126969	SLC44A3	SLC44A3	protein_coding	solute carrier family 44 member 3 [Source:HGNC Symbol;Acc:HGNC:28689]	1	1	94820342	94895246	-0.16526097221407776	0.12110325732548317	-1.137918624851619	0.25557885295614435	0.4813944855133886	-1.136902963921851	FALSE
ENSG00000091127	54517	PUS7	PUS7	protein_coding	pseudouridine synthase 7 [Source:HGNC Symbol;Acc:HGNC:26033]	7	-1	105439661	105522271	-0.08232221574777299	2.7489073702616293	-1.1377487183542034	0.25562486776893784	0.48142269596454523	-1.1367929104527368	FALSE
ENSG00000124091	140687	GCNT7	GCNT7	protein_coding	glucosaminyl (N-acetyl) transferase family member 7 [Source:HGNC Symbol;Acc:HGNC:16099]	20	-1	56491492	56525925	0.13147318334682678	0.38834330133115574	1.1375749406411346	0.2557047985796981	0.4815029038561713	1.1366017729324507	FALSE
ENSG00000138600	84888	SPPL2A	SPPL2A	protein_coding	signal peptide peptidase like 2A [Source:HGNC Symbol;Acc:HGNC:30227]	15	-1	50702266	50765709	0.04744235188378099	6.398905861419577	1.1375358976588492	0.25572954174244983	0.4815029038561713	1.1365426133413474	FALSE
ENSG00000135932	51719	CAB39	CAB39	protein_coding	calcium binding protein 39 [Source:HGNC Symbol;Acc:HGNC:20292]	2	1	230712842	230821075	0.07939164461249604	8.653997457489405	1.1370441213673648	0.25592986745870927	0.4817663474234548	1.1360637915634593	FALSE
ENSG00000275318	NA	AL136981.2	AL136981.2	unprocessed_pseudogene	novel zinc finger protein pseudogene	9	-1	92840955	92841688	-0.1804065342681752	0.3670375770559562	-1.1369461098159832	0.25593157776863307	0.4817663474234548	-1.1360597046742489	FALSE
ENSG00000145354	493856	CISD2	CISD2	protein_coding	CDGSH iron sulfur domain 2 [Source:HGNC Symbol;Acc:HGNC:24212]	4	1	102868974	102892807	-0.11543481681663526	4.500193773924088	-1.1367488845857445	0.2560849294789113	0.48199652240594504	-1.1356933385655317	FALSE
ENSG00000281162	NA	LINC01127	LINC01127	lncRNA	long intergenic non-protein coding RNA 1127 [Source:HGNC Symbol;Acc:HGNC:49292]	2	1	101962056	101987167	0.17303361237322523	4.1389020374082195	1.136509603607904	0.2562228154544224	0.4821975358545918	1.1353640510953074	FALSE
ENSG00000258479	NA	LINC00640	LINC00640	lncRNA	long intergenic non-protein coding RNA 640 [Source:HGNC Symbol;Acc:HGNC:44291]	14	1	51333068	51365557	0.16491076539260552	-0.3706027017417838	1.136004088874874	0.25634922069258714	0.4823263994309462	1.1350622890599615	FALSE
ENSG00000071051	8440	NCK2	NCK2	protein_coding	NCK adaptor protein 2 [Source:HGNC Symbol;Acc:HGNC:7665]	2	1	105744912	105894274	0.056801304367587235	7.167465650719859	1.1360373126003924	0.25635348055629686	0.4823263994309462	1.135052121462453	FALSE
ENSG00000239855	NA	IGKV1-6	IGKV1-6	IG_V_gene	immunoglobulin kappa variable 1-6 [Source:HGNC Symbol;Acc:HGNC:5742]	2	-1	88966262	88966767	-0.2847646574577065	0.35351258008910863	-1.1357580321005392	0.25646141391378097	0.48239528656614605	-1.134794541343761	FALSE
ENSG00000135114	8638	OASL	OASL	protein_coding	2'-5'-oligoadenylate synthetase like [Source:HGNC Symbol;Acc:HGNC:8090]	12	-1	121019111	121039242	0.1820345594898427	5.003464286070101	1.1357230285800508	0.25647602719800394	0.48239528656614605	1.1347596729119447	FALSE
ENSG00000211895	NA	IGHA1	IGHA1	IG_C_gene	immunoglobulin heavy constant alpha 1 [Source:HGNC Symbol;Acc:HGNC:5478]	14	-1	105703995	105708665	-0.2652820567628247	8.167918344356279	-1.1359837625641969	0.25651200829851534	0.48239528656614605	-1.13467382508991	FALSE
ENSG00000244575	NA	IGKV1-27	IGKV1-27	IG_V_gene	immunoglobulin kappa variable 1-27 [Source:HGNC Symbol;Acc:HGNC:5735]	2	-1	89213423	89213928	-0.2546315556494043	0.7432707680157211	-1.1356767879841736	0.256521934220699	0.48239528656614605	-1.1346501441618777	FALSE
ENSG00000100319	55954	ZMAT5	ZMAT5	protein_coding	zinc finger matrin-type 5 [Source:HGNC Symbol;Acc:HGNC:28046]	22	-1	29730956	29767011	0.054374032342643375	3.569258202149375	1.13549135618379	0.2565730586212205	0.48239528656614605	1.134528183380822	FALSE
ENSG00000197933	55552	ZNF823	ZNF823	protein_coding	zinc finger protein 823 [Source:HGNC Symbol;Acc:HGNC:30936]	19	-1	11721265	11739009	-0.10788892272845763	1.434821888240611	-1.1353622144343598	0.25657669487271645	0.48239528656614605	-1.134519509495071	FALSE
ENSG00000255325	NA	AC108136.1	AC108136.1	lncRNA	novel transcript	8	-1	122485515	122489815	0.22400302341487688	-0.7216815341809913	1.1354656192209533	0.2566410146500579	0.48245773581833085	1.134366095709505	FALSE
ENSG00000118496	84085	FBXO30	FBXO30	protein_coding	F-box protein 30 [Source:HGNC Symbol;Acc:HGNC:15600]	6	-1	145793502	145814795	0.08279667324883899	4.3926272259889245	1.1352379180981746	0.2566800427409393	0.4824726300235954	1.1342730199808833	FALSE
ENSG00000174839	201627	DENND6A	DENND6A	protein_coding	DENN domain containing 6A [Source:HGNC Symbol;Acc:HGNC:26635]	3	-1	57625454	57693077	0.04533332907668708	5.9296388040340355	1.135122872950937	0.2567419813037644	0.4825305794259893	1.134125326624754	FALSE
ENSG00000139970	6252	RTN1	RTN1	protein_coding	reticulon 1 [Source:HGNC Symbol;Acc:HGNC:10467]	14	-1	59595976	59870776	0.10791475867199285	6.245962274188392	1.1353311125916143	0.2567780803096425	0.48253995683097467	1.1340392594577409	FALSE
ENSG00000276289	102723475	KCNE1B	KCNE1B	protein_coding	potassium voltage-gated channel subfamily E regulatory subunit 1B [Source:HGNC Symbol;Acc:HGNC:52280]	21	-1	7816675	7829926	0.24401664168376225	-0.9119001839674149	1.135031816354649	0.2568231375291807	0.48256616429014193	1.1339318459229173	FALSE
ENSG00000285579	NA	AC015687.1	AC015687.1	lncRNA	novel transcript	8	1	70669369	71228629	-0.18504126741293825	1.4959679605320086	-1.1351163491067084	0.25693109641345013	0.48265374218882745	-1.133674532048496	FALSE
ENSG00000231890	NA	DARS-AS1	DARS-AS1	lncRNA	DARS antisense RNA 1 [Source:HGNC Symbol;Acc:HGNC:40170]	2	1	135985176	136022593	-0.08095624921165578	2.2707901199601195	-1.1347188328108588	0.25693198048179666	0.48265374218882745	-1.133672425231604	FALSE
ENSG00000146707	22932	POMZP3	POMZP3	protein_coding	POM121 and ZP3 fusion [Source:HGNC Symbol;Acc:HGNC:9203]	7	-1	76609986	76627261	-0.0868384404478002	2.484913225817953	-1.1342564315807606	0.2572049979628582	0.483108104069011	-1.1330220398066093	FALSE
ENSG00000062725	10513	APPBP2	APPBP2	protein_coding	amyloid beta precursor protein binding protein 2 [Source:HGNC Symbol;Acc:HGNC:622]	17	-1	60443158	60526242	0.0313324860815376	6.4365242588842335	1.1338605028303295	0.25726285318536146	0.4831562749625288	1.1328842779512387	FALSE
ENSG00000184281	10078	TSSC4	TSSC4	protein_coding	tumor suppressing subtransferable candidate 4 [Source:HGNC Symbol;Acc:HGNC:12386]	11	1	2400488	2403878	-0.06725243293881977	2.566210042236108	-1.1337203862071545	0.2572929425047055	0.4831562749625288	-1.1328126393223992	FALSE
ENSG00000145743	64839	FBXL17	FBXL17	protein_coding	F-box and leucine rich repeat protein 17 [Source:HGNC Symbol;Acc:HGNC:13615]	5	-1	107859035	108382098	-0.04648731857439792	6.509136203237767	-1.1336747482961236	0.2573885417378895	0.4832772873618695	-1.1325850689549457	FALSE
ENSG00000163516	55139	ANKZF1	ANKZF1	protein_coding	ankyrin repeat and zinc finger peptidyl tRNA hydrolase 1 [Source:HGNC Symbol;Acc:HGNC:25527]	2	1	219229783	219236679	0.04744992041716056	5.50315529020173	1.1333714531900452	0.2574988177199314	0.48342582445580434	1.1323226339723442	FALSE
ENSG00000166140	84936	ZFYVE19	ZFYVE19	protein_coding	zinc finger FYVE-type containing 19 [Source:HGNC Symbol;Acc:HGNC:20758]	15	1	40807086	40815084	-0.052757940479273735	3.730106284002895	-1.1330818590753844	0.25757728812029174	0.4835146213280703	-1.1321359374509794	FALSE
ENSG00000184007	8073	PTP4A2	PTP4A2	protein_coding	protein tyrosine phosphatase 4A2 [Source:HGNC Symbol;Acc:HGNC:9635]	1	-1	31906421	31944856	-0.052234909699714116	5.130862697286857	-1.133007904398634	0.25762375982842106	0.48354333720941906	-1.1320253907165456	FALSE
ENSG00000163823	1230	CCR1	CCR1	protein_coding	C-C motif chemokine receptor 1 [Source:HGNC Symbol;Acc:HGNC:1602]	3	-1	46201711	46208313	0.12408767407941745	7.014122869669925	1.132990815326047	0.25768544877507066	0.4835755408472328	1.1318786666362535	FALSE
ENSG00000240409	NA	MTATP8P1	MTATP8P1	unprocessed_pseudogene	MT-ATP8 pseudogene 1 [Source:HGNC Symbol;Acc:HGNC:44571]	1	1	633535	633741	-0.1634926726166696	0.28915769458988166	-1.13277795422737	0.25771451184599636	0.4835755408472328	-1.1318095500162235	FALSE
ENSG00000234616	8629	JRK	JRK	protein_coding	Jrk helix-turn-helix protein [Source:HGNC Symbol;Acc:HGNC:6199]	8	-1	142657460	142681968	-0.0592114852332406	3.5467915788973556	-1.1326627358869894	0.257734446275809	0.4835755408472328	-1.1317621458872746	FALSE
ENSG00000187010	6007	RHD	RHD	protein_coding	Rh blood group D antigen [Source:HGNC Symbol;Acc:HGNC:10009]	1	1	25272393	25330445	0.309140199041635	0.8339274891634145	1.1334761235407338	0.25781704876053946	0.48367201781866564	1.1315657440489617	FALSE
ENSG00000067248	54505	DHX29	DHX29	protein_coding	DExH-box helicase 29 [Source:HGNC Symbol;Acc:HGNC:15815]	5	-1	55256055	55307694	-0.042711850978157884	4.854165971170354	-1.13186337227525	0.2580930569845507	0.48407891615670334	-1.1309098026461513	FALSE
ENSG00000006007	51573	GDE1	GDE1	protein_coding	glycerophosphodiester phosphodiesterase 1 [Source:HGNC Symbol;Acc:HGNC:29644]	16	-1	19501693	19522123	0.0859272927790089	7.013425382740333	1.131967168106516	0.258096359784407	0.48407891615670334	1.1309019563942193	FALSE
ENSG00000075240	23151	GRAMD4	GRAMD4	protein_coding	GRAM domain containing 4 [Source:HGNC Symbol;Acc:HGNC:29113]	22	1	46576012	46679790	-0.05537808231279939	4.995573227222807	-1.1318160726469482	0.25816560892282064	0.4841502551084356	-1.1307374616429056	FALSE
ENSG00000082212	4200	ME2	ME2	protein_coding	malic enzyme 2 [Source:HGNC Symbol;Acc:HGNC:6984]	18	1	50879080	50954257	0.053056486773439104	6.9540733475322085	1.1314685807707974	0.2582918077727708	0.4843283644056392	1.130437766920212	FALSE
ENSG00000115919	8942	KYNU	KYNU	protein_coding	kynureninase [Source:HGNC Symbol;Acc:HGNC:6469]	2	1	142877657	143055833	-0.11028646159000122	5.755552944654408	-1.1313863346718296	0.2583764716935858	0.4844285570457161	-1.1302367654813879	FALSE
ENSG00000113318	4437	MSH3	MSH3	protein_coding	mutS homolog 3 [Source:HGNC Symbol;Acc:HGNC:7326]	5	1	80654652	80876815	-0.05548303241692576	5.03572831158196	-1.1307529319969711	0.25869150039809025	0.48496058287101496	-1.129489253512964	FALSE
ENSG00000137103	51754	TMEM8B	TMEM8B	protein_coding	transmembrane protein 8B [Source:HGNC Symbol;Acc:HGNC:21427]	9	1	35814451	35865518	-0.09615039646845736	2.485345107208558	-1.1302165636039296	0.25875731673540237	0.4849791056488244	-1.1293331617145987	FALSE
ENSG00000248673	NA	LINC01331	LINC01331	lncRNA	long intergenic non-protein coding RNA 1331 [Source:HGNC Symbol;Acc:HGNC:50538]	5	-1	74111690	74536976	0.22599604895703168	0.4040867947887034	1.1304280154841255	0.258763914534825	0.4849791056488244	1.1293175157131545	FALSE
ENSG00000085871	4258	MGST2	MGST2	protein_coding	microsomal glutathione S-transferase 2 [Source:HGNC Symbol;Acc:HGNC:7063]	4	1	139665768	139740745	-0.07948278336258507	4.4671922712426095	-1.1305933822824195	0.258836010579498	0.48505561919760704	-1.129146565384792	FALSE
ENSG00000087008	8310	ACOX3	ACOX3	protein_coding	acyl-CoA oxidase 3, pristanoyl [Source:HGNC Symbol;Acc:HGNC:121]	4	-1	8366282	8440723	-0.04295855172489205	3.898340029250876	-1.1298933910311786	0.25888277529337683	0.4850846493809577	-1.1290356970099586	FALSE
ENSG00000154856	147495	APCDD1	APCDD1	protein_coding	APC down-regulated 1 [Source:HGNC Symbol;Acc:HGNC:15718]	18	1	10454635	10489949	-0.1767424551016648	0.4332894559061545	-1.1300326888767849	0.25892276670380643	0.48510098252720635	-1.1289408975860762	FALSE
ENSG00000198018	57089	ENTPD7	ENTPD7	protein_coding	ectonucleoside triphosphate diphosphohydrolase 7 [Source:HGNC Symbol;Acc:HGNC:19745]	10	1	99659509	99711241	-0.1258047522596233	1.1905497567762469	-1.1295879310939643	0.2590568419840561	0.4852801831300389	-1.1286231468541772	FALSE
ENSG00000269194	NA	AC006942.1	AC006942.1	lncRNA	novel transcript, antisense to FUZ	19	1	49808933	49809738	0.14820586099434443	0.2839351662793167	1.1294567209720374	0.25908098746050234	0.4852801831300389	1.1285659355660569	FALSE
ENSG00000133313	55748	CNDP2	CNDP2	protein_coding	carnosine dipeptidase 2 [Source:HGNC Symbol;Acc:HGNC:24437]	18	1	74495816	74523454	-0.06813118055335199	5.951499491624903	-1.1293674247209347	0.25917340663256705	0.48539467644020134	-1.1283469878871641	FALSE
ENSG00000223722	NA	AC023157.1	AC023157.1	processed_pseudogene	interferon induced transmembrane protein 3 (1-8U) (IFITM3) pseudogene	12	1	31754720	31755121	0.17407926054213096	0.6573286180757117	1.1290343069050113	0.2593324081406502	0.48563382623078893	1.1279704283856207	FALSE
ENSG00000167967	1877	E4F1	E4F1	protein_coding	E4F transcription factor 1 [Source:HGNC Symbol;Acc:HGNC:3121]	16	1	2223580	2235742	-0.05397870568169161	3.5351459446527898	-1.1285117834649752	0.2594730377734608	0.4858385186991973	-1.1276375117997526	FALSE
ENSG00000137692	84259	DCUN1D5	DCUN1D5	protein_coding	defective in cullin neddylation 1 domain containing 5 [Source:HGNC Symbol;Acc:HGNC:28409]	11	-1	103050686	103092194	-0.05479054270729078	3.3542616720706695	-1.1283607980041512	0.25953616394520607	0.4858980614307895	-1.127488112027315	FALSE
ENSG00000163393	55356	SLC22A15	SLC22A15	protein_coding	solute carrier family 22 member 15 [Source:HGNC Symbol;Acc:HGNC:20301]	1	1	115976513	116070054	0.11004155786393799	6.725489151693977	1.1284658022704661	0.2595845356732298	0.4859056007798798	1.1273736484055537	FALSE
ENSG00000151694	6868	ADAM17	ADAM17	protein_coding	ADAM metallopeptidase domain 17 [Source:HGNC Symbol;Acc:HGNC:195]	2	-1	9488486	9556732	0.06892533790966837	6.46478229314091	1.1283094477771398	0.2596028440244255	0.4859056007798798	1.1273303286009813	FALSE
ENSG00000145569	54491	OTULINL	OTULINL	protein_coding	OTU deubiquitinase with linear linkage specificity like [Source:HGNC Symbol;Acc:HGNC:25629]	5	1	14581792	14616180	0.070605619314132	5.460564831327125	1.1280592872973367	0.2597103906226061	0.4860008818816608	1.1270759028600983	FALSE
ENSG00000104517	51366	UBR5	UBR5	protein_coding	ubiquitin protein ligase E3 component n-recognin 5 [Source:HGNC Symbol;Acc:HGNC:16806]	8	-1	102252273	102412759	0.05259493746762445	7.241656466728495	1.128023411791949	0.2597164147970528	0.4860008818816608	1.1270616534741178	FALSE
ENSG00000038532	23274	CLEC16A	CLEC16A	protein_coding	C-type lectin domain containing 16A [Source:HGNC Symbol;Acc:HGNC:29013]	16	1	10944564	11182186	0.03977261282340816	6.486276230534301	1.127649741113343	0.25989027903812106	0.4862126299619789	1.126650499231575	FALSE
ENSG00000235078	NA	AC231981.1	AC231981.1	lncRNA	novel transcript, antisense to ADI1	2	1	3519275	3523197	0.10143328128731233	0.6731763062246383	1.127475833722222	0.2598922645229042	0.4862126299619789	1.1266458050560526	FALSE
ENSG00000149970	22866	CNKSR2	CNKSR2	protein_coding	connector enhancer of kinase suppressor of Ras 2 [Source:HGNC Symbol;Acc:HGNC:19701]	X	1	21372801	21654695	-0.1214464335157941	2.6454167242374225	-1.1275382448920408	0.259984341700932	0.48627980558688527	-1.1264281391722752	FALSE
ENSG00000055332	5610	EIF2AK2	EIF2AK2	protein_coding	eukaryotic translation initiation factor 2 alpha kinase 2 [Source:HGNC Symbol;Acc:HGNC:9437]	2	-1	37099210	37157065	0.13155264710758985	7.635359128685853	1.12728366166565	0.26001574945151673	0.48627980558688527	1.1263539050126703	FALSE
ENSG00000249936	NA	RAC1P2	RAC1P2	processed_pseudogene	Rac family small GTPase 1 pseudogene 2 [Source:HGNC Symbol;Acc:HGNC:31414]	4	-1	46723830	46724408	0.10100468727418344	2.96955329851457	1.1273285013854364	0.2600407567371936	0.48627980558688527	1.1262948031856839	FALSE
ENSG00000064652	28966	SNX24	SNX24	protein_coding	sorting nexin 24 [Source:HGNC Symbol;Acc:HGNC:21533]	5	1	122843439	123029354	-0.0678443623097591	3.2361960011921305	-1.1271751042649447	0.26005357406635377	0.48627980558688527	-1.126264512435775	FALSE
ENSG00000145545	6715	SRD5A1	SRD5A1	protein_coding	steroid 5 alpha-reductase 1 [Source:HGNC Symbol;Acc:HGNC:11284]	5	1	6633427	6674386	-0.07046701783158849	3.357811995333301	-1.1271272410567055	0.2600900225087185	0.4862893369253535	-1.1261783807418222	FALSE
ENSG00000169710	2194	FASN	FASN	protein_coding	fatty acid synthase [Source:HGNC Symbol;Acc:HGNC:3594]	17	-1	82078338	82098294	-0.09353837963113687	3.4380408357977696	-1.126946351834085	0.260142163910848	0.48632820349778993	-1.126055179374009	FALSE
ENSG00000154611	143471	PSMA8	PSMA8	protein_coding	proteasome subunit alpha 8 [Source:HGNC Symbol;Acc:HGNC:22985]	18	1	26133852	26193355	-0.17732650747928425	-0.2472254419477427	-1.1266669879637636	0.26030402876507125	0.4865549203003131	-1.1256728287763051	FALSE
ENSG00000161671	284361	EMC10	EMC10	protein_coding	ER membrane protein complex subunit 10 [Source:HGNC Symbol;Acc:HGNC:27609]	19	1	50476400	50490870	-0.06163927633992827	5.817967942722765	-1.1266235115897296	0.2603261739135	0.4865549203003131	-1.1256205312005856	FALSE
ENSG00000257497	NA	AC121761.1	AC121761.1	lncRNA	novel transcript, antisense to GLIPR1	12	-1	75483454	75489820	-0.1016176539841489	1.848733338622598	-1.126554940779074	0.2603931182232773	0.4865867981206345	-1.1254624554653097	FALSE
ENSG00000121766	51538	ZCCHC17	ZCCHC17	protein_coding	zinc finger CCHC-type containing 17 [Source:HGNC Symbol;Acc:HGNC:30246]	1	1	31296982	31364953	-0.055028322588058565	4.180857333307521	-1.126341719869474	0.26040597067883353	0.4865867981206345	-1.1254321101535585	FALSE
ENSG00000185344	23545	ATP6V0A2	ATP6V0A2	protein_coding	ATPase H+ transporting V0 subunit a2 [Source:HGNC Symbol;Acc:HGNC:18481]	12	1	123712353	123761755	-0.05195476167809154	4.895198196618454	-1.1261897852776146	0.26048172793445623	0.48661524281959534	-1.1252532644115516	FALSE
ENSG00000186815	53373	TPCN1	TPCN1	protein_coding	two pore segment channel 1 [Source:HGNC Symbol;Acc:HGNC:18182]	12	1	113221050	113298585	-0.07394530586199544	5.594018245688021	-1.1261569451365006	0.2604839379234801	0.48661524281959534	-1.125248047667716	FALSE
ENSG00000242324	NA	AL049634.1	AL049634.1	unprocessed_pseudogene	PTPNS (protein tyrosine phosphatase, non-receptor type substrate 1) protein family pseudogene	20	-1	1516759	1557653	0.11285530347923167	4.77669743663945	1.126051657102577	0.2605878430264124	0.48675072653934043	1.125002811185453	FALSE
ENSG00000134864	87769	GGACT	GGACT	protein_coding	gamma-glutamylamine cyclotransferase [Source:HGNC Symbol;Acc:HGNC:25100]	13	-1	100530164	100589528	-0.11314485151492493	0.9274977906132785	-1.1247734481997553	0.2610687491780467	0.4875902912101965	-1.1238686582494979	FALSE
ENSG00000005889	7543	ZFX	ZFX	protein_coding	zinc finger protein X-linked [Source:HGNC Symbol;Acc:HGNC:12869]	X	1	24149173	24216255	0.043993644940448995	6.157519351769871	1.1246578948862649	0.26113150944066643	0.48764878918061366	1.1237207531667763	FALSE
ENSG00000113569	9631	NUP155	NUP155	protein_coding	nucleoporin 155 [Source:HGNC Symbol;Acc:HGNC:8063]	5	-1	37288137	37371106	-0.07087929703232732	4.330020316089056	-1.1244028689414738	0.261233157076129	0.48777988436352915	-1.123481255604409	FALSE
ENSG00000170954	55786	ZNF415	ZNF415	protein_coding	zinc finger protein 415 [Source:HGNC Symbol;Acc:HGNC:20636]	19	-1	53107879	53133077	0.23792674644963774	-0.8241129734643323	1.1243803672882988	0.2612882475195563	0.4878240259118727	1.123351480915923	FALSE
ENSG00000168874	84913	ATOH8	ATOH8	protein_coding	atonal bHLH transcription factor 8 [Source:HGNC Symbol;Acc:HGNC:24126]	2	1	85751344	85791383	0.28985817488643373	0.3795513640405382	1.1245831692739217	0.2614741250388762	0.4881123063519086	1.122913755089242	FALSE
ENSG00000108107	6158	RPL28	RPL28	protein_coding	ribosomal protein L28 [Source:HGNC Symbol;Acc:HGNC:10330]	19	1	55385345	55403250	-0.08235539627278499	8.28148284134547	-1.1237949150516904	0.26155448976041595	0.4882035728849352	-1.1227245695767984	FALSE
ENSG00000226221	NA	RPL26P19	RPL26P19	processed_pseudogene	ribosomal protein L26 pseudogene 19 [Source:HGNC Symbol;Acc:HGNC:36393]	5	-1	56504635	56505072	-0.14525510107195028	1.773783332522681	-1.1234575835680323	0.26161311340849186	0.48822915491640145	-1.1225865897773424	FALSE
ENSG00000211787	NA	TRAV8-3	TRAV8-3	TR_V_gene	T cell receptor alpha variable 8-3 [Source:HGNC Symbol;Acc:HGNC:12148]	14	1	21852558	21853006	-0.18868586360088574	-0.16578748299753435	-1.1234391614000565	0.26163114793792336	0.48822915491640145	-1.122544147028665	FALSE
ENSG00000124224	NA	PPP4R1L	PPP4R1L	transcribed_unprocessed_pseudogene	protein phosphatase 4 regulatory subunit 1 like (pseudogene) [Source:HGNC Symbol;Acc:HGNC:15755]	20	-1	58228940	58309451	0.0971049451310666	5.470706788749289	1.1235218785798105	0.2617020104981486	0.48830264463331924	1.1223773975306246	FALSE
ENSG00000121671	1408	CRY2	CRY2	protein_coding	cryptochrome circadian regulator 2 [Source:HGNC Symbol;Acc:HGNC:2385]	11	1	45847118	45883248	-0.05298322759221197	4.2281449654196335	-1.1231177880252898	0.26177267637314156	0.48837574972622066	-1.1222111419329333	FALSE
ENSG00000076944	6813	STXBP2	STXBP2	protein_coding	syntaxin binding protein 2 [Source:HGNC Symbol;Acc:HGNC:11445]	19	1	7636881	7647873	0.09252641460948219	6.210086799706387	1.1231765956711426	0.26182300805997105	0.48841090535396403	1.1220927454898477	FALSE
ENSG00000211710	NA	TRBV4-1	TRBV4-1	TR_V_gene	T cell receptor beta variable 4-1 [Source:HGNC Symbol;Acc:HGNC:12215]	7	1	142313184	142313666	-0.23338633280547538	0.3410845597594755	-1.1231730573699303	0.26186616827451215	0.4884326762994178	-1.1219912311999698	FALSE
ENSG00000178209	5339	PLEC	PLEC	protein_coding	plectin [Source:HGNC Symbol;Acc:HGNC:9069]	8	-1	143915147	143976734	-0.06631175383162535	7.286782113816841	-1.122910315866318	0.2619064782239292	0.48844912633538123	-1.1218964312714688	FALSE
ENSG00000147650	29967	LRP12	LRP12	protein_coding	LDL receptor related protein 12 [Source:HGNC Symbol;Acc:HGNC:31708]	8	-1	104489231	104589024	0.11235434245316611	1.7427617824168262	1.122753357760322	0.2619504589741754	0.488472417546097	1.12179300994583	FALSE
ENSG00000230623	NA	AC104461.1	AC104461.1	lncRNA	novel transcript, antisense to ZNF281	1	1	200333193	200478669	0.1332212711218146	0.6413147536456651	1.1224006430349185	0.26210972727858606	0.48871033322156965	1.1214185887465904	FALSE
ENSG00000143437	405	ARNT	ARNT	protein_coding	aryl hydrocarbon receptor nuclear translocator [Source:HGNC Symbol;Acc:HGNC:700]	1	-1	150809713	150876708	0.04138731858294609	6.185691002099238	1.122287703544813	0.26214105940322735	0.48871033322156965	1.1213449490816785	FALSE
ENSG00000268870	NA	AC008758.5	AC008758.5	protein_coding	novel zinc finger protein	19	-1	12391949	12441082	0.1257537836390361	1.335638800196767	1.1222199209137762	0.26221749309009	0.48879407947607095	1.1211653330483173	FALSE
ENSG00000143157	57645	POGK	POGK	protein_coding	pogo transposable element derived with KRAB domain [Source:HGNC Symbol;Acc:HGNC:18800]	1	1	166839447	166856344	-0.06088717873574634	5.347290509158431	-1.1218429557990588	0.2623148196025083	0.4888448097137262	-1.120936672070476	FALSE
ENSG00000185024	2972	BRF1	BRF1	protein_coding	BRF1 RNA polymerase III transcription initiation factor subunit [Source:HGNC Symbol;Acc:HGNC:11551]	14	-1	105209286	105315589	-0.06464537422946082	3.746464081820846	-1.1217116085479706	0.2623501727257677	0.4888448097137262	-1.120853627200677	FALSE
ENSG00000262728	NA	AC123768.3	AC123768.3	lncRNA	novel transcript, antisense to GOLGA8N	15	-1	32585524	32615158	-0.11992575995115842	0.38122611092537867	-1.121658989230785	0.2623570037192365	0.4888448097137262	-1.1208375820140344	FALSE
ENSG00000269119	NA	HNRNPA1P52	HNRNPA1P52	processed_pseudogene	heterogeneous nuclear ribonucleoprotein A1 pseudogene 52 [Source:HGNC Symbol;Acc:HGNC:48782]	19	1	41829692	41830938	0.1792575753129251	0.31046340623659974	1.1218507837969327	0.2623961652551059	0.4888448097137262	1.1207456018186728	FALSE
ENSG00000164867	4846	NOS3	NOS3	protein_coding	nitric oxide synthase 3 [Source:HGNC Symbol;Acc:HGNC:7876]	7	1	150991017	151014588	-0.14559975030752836	0.707910369181061	-1.1215664827939817	0.2624572802176204	0.4888448097137262	-1.1206020777134325	FALSE
ENSG00000185019	22888	UBOX5	UBOX5	protein_coding	U-box domain containing 5 [Source:HGNC Symbol;Acc:HGNC:17777]	20	-1	3107573	3160196	0.04142049420685012	4.380094254547798	1.1215370338147883	0.2624657457840304	0.4888448097137262	1.1205821987581606	FALSE
ENSG00000167633	3811	KIR3DL1	KIR3DL1	protein_coding	killer cell immunoglobulin like receptor, three Ig domains and long cytoplasmic tail 1 [Source:HGNC Symbol;Acc:HGNC:6338]	19	1	54816468	54830778	-0.28613339370440494	0.5295635508488779	-1.1218977978044915	0.26248939237286856	0.4888448097137262	-1.1205266738706225	FALSE
ENSG00000235106	266655	BRD3OS	BRD3OS	protein_coding	BRD3 opposite strand [Source:HGNC Symbol;Acc:HGNC:24742]	9	1	134025481	134034666	-0.08872408488442307	2.513202448999232	-1.1214356584742793	0.2624968358007624	0.4888448097137262	-1.1205091965678384	FALSE
ENSG00000275476	NA	AC009318.4	AC009318.4	lncRNA	novel transcript, antisense to FAR2	12	-1	29277397	29277882	0.17390503310109134	-0.30147385782756997	1.1212745174205576	0.26258079000297513	0.48894245302954953	1.1203120942846836	FALSE
ENSG00000143862	127829	ARL8A	ARL8A	protein_coding	ADP ribosylation factor like GTPase 8A [Source:HGNC Symbol;Acc:HGNC:25192]	1	-1	202133404	202144743	0.0679840154261866	5.960528407393224	1.1211357564133746	0.26265492449289185	0.4890217901583538	1.1201380822691693	FALSE
ENSG00000267312	NA	AC015911.4	AC015911.4	processed_pseudogene	adenylosuccinate synthase (ADSS) pseudogene	17	-1	35459481	35460550	-0.18563484617482073	-0.720418122315251	-1.1205020378772717	0.26285650611364003	0.4893309332194869	-1.119665091677446	FALSE
ENSG00000259357	NA	AL590133.2	AL590133.2	lncRNA	novel transcript, antisense to CERS2	1	1	150965245	150966256	0.12615913180055133	-0.1423579392230143	1.1203661338937498	0.2629082239824939	0.4893309332194869	1.1195437813748446	FALSE
ENSG00000109189	64854	USP46	USP46	protein_coding	ubiquitin specific peptidase 46 [Source:HGNC Symbol;Acc:HGNC:20075]	4	-1	52590960	52659301	-0.09270333436395495	2.849146592751121	-1.1203190996864185	0.26295446202980344	0.4893309332194869	-1.1194353385814646	FALSE
ENSG00000158411	129531	MITD1	MITD1	protein_coding	microtubule interacting and trafficking domain containing 1 [Source:HGNC Symbol;Acc:HGNC:25207]	2	-1	99161427	99181058	-0.04789112026082254	5.319601216813465	-1.1202245744476433	0.2629987311155863	0.4893309332194869	-1.1193315259574117	FALSE
ENSG00000170759	3799	KIF5B	KIF5B	protein_coding	kinesin family member 5B [Source:HGNC Symbol;Acc:HGNC:6324]	10	-1	32009015	32056425	0.04520783028792952	7.11134013309951	1.1203030682495059	0.26299929247329495	0.4893309332194869	1.1193302096305222	FALSE
ENSG00000203907	441161	OOEP	OOEP	protein_coding	oocyte expressed protein [Source:HGNC Symbol;Acc:HGNC:21382]	6	-1	73368555	73395133	-0.12098793738333624	0.5608458040425263	-1.1201109193558896	0.26302197279867356	0.4893309332194869	-1.119277028189978	FALSE
ENSG00000112599	2979	GUCA1B	GUCA1B	protein_coding	guanylate cyclase activator 1B [Source:HGNC Symbol;Acc:HGNC:4679]	6	-1	42183284	42194956	-0.0769359484218497	2.705712470855024	-1.1201044276110235	0.2630700037101596	0.4893309332194869	-1.1191644144585555	FALSE
ENSG00000143379	9869	SETDB1	SETDB1	protein_coding	SET domain bifurcated histone lysine methyltransferase 1 [Source:HGNC Symbol;Acc:HGNC:10761]	1	1	150926263	150964744	0.03248740281408846	6.038419608060506	1.1201036617437423	0.26307334485960293	0.4893309332194869	1.1191565812958095	FALSE
ENSG00000158062	91544	UBXN11	UBXN11	protein_coding	UBX domain protein 11 [Source:HGNC Symbol;Acc:HGNC:30600]	1	-1	26281328	26318363	-0.07876523959826454	5.193017992862589	-1.1201498523839977	0.2631098591988397	0.48934017098719457	-1.1190709796749156	FALSE
ENSG00000131931	55145	THAP1	THAP1	protein_coding	THAP domain containing 1 [Source:HGNC Symbol;Acc:HGNC:20856]	8	-1	42836674	42843325	0.062239898742765476	3.8508740606501335	1.1198471987653906	0.2631586298338442	0.48937219845974794	1.1189566580547246	FALSE
ENSG00000170627	121355	GTSF1	GTSF1	protein_coding	gametocyte specific factor 1 [Source:HGNC Symbol;Acc:HGNC:26565]	12	-1	54455950	54473602	-0.12644490037399558	1.0339587130036823	-1.119633066371915	0.2632959271453776	0.48956882353775494	-1.1186349025090943	FALSE
ENSG00000183172	91689	SMDT1	SMDT1	protein_coding	single-pass membrane protein with aspartate rich tail 1 [Source:HGNC Symbol;Acc:HGNC:25055]	22	1	42079691	42084284	-0.07831393401064446	4.252278535213268	-1.1196976177443714	0.263371331283844	0.4896120372330383	-1.1184582425534728	FALSE
ENSG00000087086	2512	FTL	FTL	protein_coding	ferritin light chain [Source:HGNC Symbol;Acc:HGNC:3999]	19	1	48965309	48966879	0.10237385481323891	11.235864102015709	1.1194409662984597	0.263382298928017	0.4896120372330383	1.1184325500076426	FALSE
ENSG00000086548	4680	CEACAM6	CEACAM6	protein_coding	carcinoembryonic antigen related cell adhesion molecule 6 [Source:HGNC Symbol;Acc:HGNC:1818]	19	1	41750977	41772211	0.35390180793379367	0.8171153557700278	1.1194075685159484	0.263535351802435	0.48983784802966673	1.1180740889455651	FALSE
ENSG00000119328	54942	ABITRAM	ABITRAM	protein_coding	actin binding transcription modulator [Source:HGNC Symbol;Acc:HGNC:1364]	9	1	108934400	108950744	0.053682886572572475	3.6935991029448165	1.1182679132544386	0.2638306254652529	0.49032792135053166	1.1173829419971177	FALSE
ENSG00000233154	NA	LINC01762	LINC01762	lncRNA	long intergenic non-protein coding RNA 1762 [Source:HGNC Symbol;Acc:HGNC:52552]	1	-1	116423724	116478842	0.10918118430334811	3.806683169639041	1.1184542076741402	0.26386442944470806	0.49033199534166366	1.1173038510818938	FALSE
ENSG00000253535	NA	AC120193.1	AC120193.1	lncRNA	novel transcript	8	-1	24295814	24912073	-0.12989021390283706	2.1108763955105045	-1.1180946421413	0.2639843056573279	0.49038080838191433	-1.1170234339355831	FALSE
ENSG00000132938	23281	MTUS2	MTUS2	protein_coding	microtubule associated scaffold protein 2 [Source:HGNC Symbol;Acc:HGNC:20595]	13	1	28820348	29505947	-0.21077687627862676	-0.12259933506067058	-1.1180434783172573	0.2639859183240956	0.49038080838191433	-1.117019662147777	FALSE
ENSG00000102349	11279	KLF8	KLF8	protein_coding	Kruppel like factor 8 [Source:HGNC Symbol;Acc:HGNC:6351]	X	1	56232356	56291531	-0.13586243085687655	2.126080371807129	-1.1179141662744425	0.2640100024801048	0.49038080838191433	-1.1169633347782806	FALSE
ENSG00000205356	25851	TECPR1	TECPR1	protein_coding	tectonin beta-propeller repeat containing 1 [Source:HGNC Symbol;Acc:HGNC:22214]	7	-1	98214624	98252232	0.03796830929774497	5.688104857696953	1.1179869656542236	0.2640251956743247	0.49038080838191433	1.1169278031714527	FALSE
ENSG00000162849	55083	KIF26B	KIF26B	protein_coding	kinesin family member 26B [Source:HGNC Symbol;Acc:HGNC:25484]	1	1	245154985	245709432	0.14537733825105514	-0.10770734331494385	1.1177425775684746	0.2640487725875668	0.49038080838191433	1.1168726677481153	FALSE
ENSG00000203814	440689	HIST2H2BF	HIST2H2BF	protein_coding	histone cluster 2 H2B family member f [Source:HGNC Symbol;Acc:HGNC:24700]	1	-1	149782689	149812373	0.14117980358909143	4.124648598610532	1.1176933714589885	0.2641819891915901	0.49054348955948895	1.1165611999014384	FALSE
ENSG00000099219	79956	ERMP1	ERMP1	protein_coding	endoplasmic reticulum metallopeptidase 1 [Source:HGNC Symbol;Acc:HGNC:23703]	9	-1	5765076	5833117	-0.08136587624989389	4.35396505872263	-1.1174818165645874	0.26419962038424155	0.49054348955948895	-1.116519985306356	FALSE
ENSG00000078018	4133	MAP2	MAP2	protein_coding	microtubule associated protein 2 [Source:HGNC Symbol;Acc:HGNC:6839]	2	1	209424058	209734118	-0.17345776497187354	-0.18004464743725457	-1.1172674211588018	0.26426511587537654	0.49060636892195875	-1.116366899952323	FALSE
ENSG00000272555	NA	AC009974.1	AC009974.1	lncRNA	novel transcript	2	1	218818690	218819144	0.1909732871621628	0.07130556174433238	1.1166633004086228	0.26462568129054087	0.4911513940355412	1.1155246033573818	FALSE
ENSG00000011201	3730	ANOS1	ANOS1	protein_coding	anosmin 1 [Source:HGNC Symbol;Acc:HGNC:6211]	X	-1	8528874	8732137	0.2390192321203708	-0.3915793924896097	1.1167931771855486	0.26467361327251715	0.4911513940355412	1.1154126917356477	FALSE
ENSG00000092964	1808	DPYSL2	DPYSL2	protein_coding	dihydropyrimidinase like 2 [Source:HGNC Symbol;Acc:HGNC:3014]	8	1	26514031	26658178	-0.08263558031300544	5.8742277458166114	-1.1164134575072118	0.26467917036744093	0.4911513940355412	-1.1153997179305841	FALSE
ENSG00000162769	28982	FLVCR1	FLVCR1	protein_coding	feline leukemia virus subgroup C cellular receptor 1 [Source:HGNC Symbol;Acc:HGNC:24682]	1	1	212858275	212899363	0.08565730572075125	4.499683433568604	1.116410792974933	0.2647155938002974	0.4911513940355412	1.115314687047198	FALSE
ENSG00000136929	55363	HEMGN	HEMGN	protein_coding	hemogen [Source:HGNC Symbol;Acc:HGNC:17509]	9	-1	97926791	97944856	0.14652309621386195	5.766231642045027	1.11639177653252	0.2647393485917893	0.4911513940355412	1.1152592355833533	FALSE
ENSG00000133226	10250	SRRM1	SRRM1	protein_coding	serine and arginine repetitive matrix 1 [Source:HGNC Symbol;Acc:HGNC:16638]	1	1	24631716	24673281	0.033316620548618836	6.757853448146399	1.1162023564599346	0.2647486819374096	0.4911513940355412	1.1152374494360424	FALSE
ENSG00000225963	NA	AC009950.1	AC009950.1	lncRNA	novel transcript, antisense to SP110	2	1	230121370	230174223	0.1311165133396428	1.0170549225383838	1.1160799849186716	0.26479061788643576	0.49116236626717	1.1151395679433616	FALSE
ENSG00000162928	5194	PEX13	PEX13	protein_coding	peroxisomal biogenesis factor 13 [Source:HGNC Symbol;Acc:HGNC:8855]	2	1	61017225	61051990	-0.03454644918639449	4.538314040441826	-1.1159248748402517	0.264817927218899	0.49116236626717	-1.115075831759553	FALSE
ENSG00000261377	NA	PDCD6IPP2	PDCD6IPP2	transcribed_unprocessed_pseudogene	PDCD6IP pseudogene 2 [Source:HGNC Symbol;Acc:HGNC:49873]	15	1	28789664	28859007	-0.16530155008577124	-0.009183629659492666	-1.1157759410455779	0.2650035864557406	0.4913982472581248	-1.1146426489434054	FALSE
ENSG00000139239	NA	RPL14P1	RPL14P1	processed_pseudogene	ribosomal protein L14 pseudogene 1 [Source:HGNC Symbol;Acc:HGNC:31384]	12	1	62965325	62965969	-0.12182784416983594	3.420929929864998	-1.1155233045113808	0.2650084674304825	0.4913982472581248	-1.1146312634041162	FALSE
ENSG00000171714	203859	ANO5	ANO5	protein_coding	anoctamin 5 [Source:HGNC Symbol;Acc:HGNC:27337]	11	1	21799934	22283357	-0.14518565546445683	1.3484784775167031	-1.1156134964264888	0.2650825156164657	0.49144754295527593	-1.1144585536312703	FALSE
ENSG00000149782	5331	PLCB3	PLCB3	protein_coding	phospholipase C beta 3 [Source:HGNC Symbol;Acc:HGNC:9056]	11	1	64251523	64269150	0.07411137708089433	3.0647493185837402	1.115373400071302	0.26509841995401934	0.49144754295527593	1.1144214627373459	FALSE
ENSG00000006534	221	ALDH3B1	ALDH3B1	protein_coding	aldehyde dehydrogenase 3 family member B1 [Source:HGNC Symbol;Acc:HGNC:410]	11	1	68008578	68029282	0.07873747113800622	5.145890848293663	1.115461749587681	0.2651564880464761	0.491496449102401	1.1142860537368677	FALSE
ENSG00000129535	4901	NRL	NRL	protein_coding	neural retina leucine zipper [Source:HGNC Symbol;Acc:HGNC:8002]	14	-1	24080107	24115014	-0.08082314232416565	1.668523761301231	-1.114843746378052	0.2652635627850396	0.49163617186745723	-1.114036419682093	FALSE
ENSG00000165996	9200	HACD1	HACD1	protein_coding	3-hydroxyacyl-CoA dehydratase 1 [Source:HGNC Symbol;Acc:HGNC:9639]	10	-1	17589032	17617374	-0.11802862016075177	0.667826545496878	-1.11484798972487	0.26530509463372487	0.49165439938634486	-1.113939611010501	FALSE
ENSG00000134571	4607	MYBPC3	MYBPC3	protein_coding	myosin binding protein C, cardiac [Source:HGNC Symbol;Acc:HGNC:7551]	11	-1	47331406	47352702	0.11559824082819681	3.60059481042313	1.1147909223995776	0.26545220003076037	0.49186824449613237	1.113596799598904	FALSE
ENSG00000070371	8218	CLTCL1	CLTCL1	protein_coding	clathrin heavy chain like 1 [Source:HGNC Symbol;Acc:HGNC:2093]	22	-1	19179473	19291719	0.11849591189857822	3.7041246915428405	1.1144553581301084	0.2656228023741095	0.49212557186154	1.113199395206223	FALSE
ENSG00000260916	9236	CCPG1	CCPG1	protein_coding	cell cycle progression 1 [Source:HGNC Symbol;Acc:HGNC:24227]	15	-1	55340032	55408510	0.0970157953428128	4.796877426651923	1.114110034573141	0.26570283538267986	0.4921719770589252	1.1130130253401138	FALSE
ENSG00000143633	128061	C1orf131	C1orf131	protein_coding	chromosome 1 open reading frame 131 [Source:HGNC Symbol;Acc:HGNC:25332]	1	-1	231223763	231241187	-0.04013921648161123	3.7453374079750694	-1.1138043803948747	0.26571131041786084	0.4921719770589252	-1.1129932921070358	FALSE
ENSG00000115350	56655	POLE4	POLE4	protein_coding	DNA polymerase epsilon 4, accessory subunit [Source:HGNC Symbol;Acc:HGNC:18755]	2	1	74958643	74970128	-0.07068369264472274	3.3372014351483434	-1.113688684764701	0.2657902448237471	0.49221654106527496	-1.112809522410242	FALSE
ENSG00000104518	79792	GSDMD	GSDMD	protein_coding	gasdermin D [Source:HGNC Symbol;Acc:HGNC:25697]	8	1	143553207	143563062	0.06897560428787308	4.915443907365147	1.1137788915968863	0.26579883617837297	0.49221654106527496	1.1127895228724474	FALSE
ENSG00000213928	10379	IRF9	IRF9	protein_coding	interferon regulatory factor 9 [Source:HGNC Symbol;Acc:HGNC:6131]	14	1	24161265	24166565	0.11267466492552414	2.8509916350461606	1.1135397702258674	0.26586666710324447	0.4922826277284745	1.1126316370735663	FALSE
ENSG00000145882	78991	PCYOX1L	PCYOX1L	protein_coding	prenylcysteine oxidase 1 like [Source:HGNC Symbol;Acc:HGNC:28477]	5	1	149358037	149369653	-0.0750090816196316	4.160491006465638	-1.1135877023545449	0.26589799852421886	0.4922826277284745	-1.1125587182492853	FALSE
ENSG00000259429	NA	UBE2Q2P2	UBE2Q2P2	transcribed_unprocessed_pseudogene	ubiquitin conjugating enzyme E2 Q2 pseudogene 2 [Source:HGNC Symbol;Acc:HGNC:37440]	15	1	82355142	82420075	-0.1266819117389799	2.079396446073459	-1.113466876952176	0.2659619903610009	0.4923264443255019	-1.112409805956429	FALSE
ENSG00000185483	4919	ROR1	ROR1	protein_coding	receptor tyrosine kinase like orphan receptor 1 [Source:HGNC Symbol;Acc:HGNC:10256]	1	1	63774017	64181498	0.19214279852275934	-0.08252246357509176	1.113174856153566	0.26600189859556295	0.4923264443255019	1.1123169499312282	FALSE
ENSG00000106336	26261	FBXO24	FBXO24	protein_coding	F-box protein 24 [Source:HGNC Symbol;Acc:HGNC:13595]	7	1	100583982	100601117	0.11353399702187622	0.23668908531829028	1.1130819346231962	0.2660168867185888	0.4923264443255019	1.1122820789658023	FALSE
ENSG00000196189	64218	SEMA4A	SEMA4A	protein_coding	semaphorin 4A [Source:HGNC Symbol;Acc:HGNC:10729]	1	1	156147366	156177752	0.09861541328348444	7.608655973857366	1.1132688597199187	0.2660525354415645	0.4923336765967677	1.112199145035767	FALSE
ENSG00000242798	NA	AC073842.2	AC073842.2	lncRNA	novel transcript	7	-1	100115214	100127139	-0.11590613944614059	0.6898990699589057	-1.1123742991620982	0.2663431828988053	0.4927846962963617	-1.111523261983369	FALSE
ENSG00000112742	7272	TTK	TTK	protein_coding	TTK protein kinase [Source:HGNC Symbol;Acc:HGNC:12401]	6	1	80003887	80042527	0.18595600566895085	-0.08495934464526629	1.1122817544217134	0.2663736291663116	0.4927846962963617	1.1114524904102172	FALSE
ENSG00000182208	81532	MOB2	MOB2	protein_coding	MOB kinase activator 2 [Source:HGNC Symbol;Acc:HGNC:24904]	11	-1	1469457	1501247	0.044783351334860555	4.827998697134718	1.1123504468843064	0.2663915723322154	0.4927846962963617	1.1114107845851926	FALSE
ENSG00000273118	NA	AC093865.1	AC093865.1	lncRNA	novel transcript, sense overlapping IKZF2	2	-1	212581357	213021545	-0.14529232597675712	3.9778816592567425	-1.1122013720970394	0.26647085456204317	0.4928725763310102	-1.1112265297180326	FALSE
ENSG00000245275	NA	SAP30L-AS1	SAP30L-AS1	lncRNA	SAP30L antisense RNA 1 (head to head) [Source:HGNC Symbol;Acc:HGNC:26760]	5	-1	154325568	154445850	0.06887671950636953	4.5740709820653365	1.1118177109041378	0.26661731121678106	0.49308466844920606	1.1108862581530472	FALSE
ENSG00000155962	1193	CLIC2	CLIC2	protein_coding	chloride intracellular channel 2 [Source:HGNC Symbol;Acc:HGNC:2063]	X	-1	155276211	155334657	0.1014130878800108	2.9915588194528455	1.111389012822951	0.26685079602778855	0.49337832117235153	1.1103440546551342	FALSE
ENSG00000107854	80351	TNKS2	TNKS2	protein_coding	tankyrase 2 [Source:HGNC Symbol;Acc:HGNC:15677]	10	1	91798426	91865475	0.05296474919644645	6.743500144677128	1.111265832501789	0.26685493109313324	0.49337832117235153	1.1103344550581746	FALSE
ENSG00000257557	NA	PPP1R12A-AS1	PPP1R12A-AS1	lncRNA	PPP1R12A antisense RNA 1 [Source:HGNC Symbol;Acc:HGNC:51903]	12	1	79934901	79942712	0.09624519314624291	0.7503885032965731	1.111133775438903	0.26687151793153435	0.49337832117235153	1.1102959495696445	FALSE
ENSG00000243679	NA	AC018638.5	AC018638.5	processed_pseudogene	novel pseudogene	7	1	128653969	128654722	0.07795453639552852	3.2468585380105495	1.1107249219386752	0.2671151408045237	0.4937586290932819	1.1097305811994562	FALSE
ENSG00000246090	NA	AP002026.1	AP002026.1	lncRNA	novel transcript, antisense to ADH4, ADH6 & ADH1A	4	1	99088805	99301356	-0.12703524346361594	1.0342620378017011	-1.1106599365801222	0.2671408945490827	0.4937586290932819	-1.1096708359775067	FALSE
ENSG00000137876	51187	RSL24D1	RSL24D1	protein_coding	ribosomal L24 domain containing 1 [Source:HGNC Symbol;Acc:HGNC:18479]	15	-1	55180806	55197049	-0.05564977563704154	5.61833667431566	-1.1102749927217308	0.2672672239811405	0.49393136909497953	-1.1093778260450833	FALSE
ENSG00000144712	23066	CAND2	CAND2	protein_coding	cullin associated and neddylation dissociated 2 (putative) [Source:HGNC Symbol;Acc:HGNC:30689]	3	1	12796472	12871916	-0.1426202581277809	3.9621721813703865	-1.1102301005910693	0.26729804088603304	0.49393136909497953	-1.1093063634123679	FALSE
ENSG00000261499	NA	AC233699.1	AC233699.1	unprocessed_pseudogene	aminopeptidase puromycin sensitive (NPEPPS) pseudogene	17	1	36274191	36320547	0.15427396865824866	-0.28640681023331405	1.110093372171843	0.2673430570658987	0.4939557067479637	1.1092019836571598	FALSE
ENSG00000105865	11062	DUS4L	DUS4L	protein_coding	dihydrouridine synthase 4 like [Source:HGNC Symbol;Acc:HGNC:21517]	7	1	107563484	107578523	-0.09294861387760411	1.772795641978231	-1.109872668659434	0.2674126935847276	0.49402552289098495	-1.109040540120273	FALSE
ENSG00000163354	127579	DCST2	DCST2	protein_coding	DC-STAMP domain containing 2 [Source:HGNC Symbol;Acc:HGNC:26562]	1	-1	155018520	155033781	-0.13532141389485655	-0.24192143035618874	-1.109488161473829	0.2675794705632998	0.4942747609750319	-1.108654006074708	FALSE
ENSG00000152455	79723	SUV39H2	SUV39H2	protein_coding	suppressor of variegation 3-9 homolog 2 [Source:HGNC Symbol;Acc:HGNC:17287]	10	1	14878820	14904315	0.1426961187712465	0.2899223633476131	1.1092911637363203	0.26765543016473176	0.4943562011532691	1.1084780116548458	FALSE
ENSG00000283529	NA	AL035685.1	AL035685.1	transcribed_unprocessed_pseudogene	somatomedin B and thrombospondin type 1 domain containing (SBSPON) pseudogene	20	1	49318337	49441654	0.19410528064451515	1.3991981974300345	1.1093453222824987	0.26776636017446875	0.4944386341226727	1.1082210542952486	FALSE
ENSG00000184985	57537	SORCS2	SORCS2	protein_coding	sortilin related VPS10 domain containing receptor 2 [Source:HGNC Symbol;Acc:HGNC:16698]	4	1	7192538	7742836	0.1319258157015663	0.9885465191307619	1.109200523373705	0.26777556311326767	0.4944386341226727	1.1081997399706616	FALSE
ENSG00000228232	NA	GAPDHP1	GAPDHP1	processed_pseudogene	glyceraldehyde-3-phosphate dehydrogenase pseudogene 1 [Source:HGNC Symbol;Acc:HGNC:4159]	X	-1	39787132	39788136	0.12381808735124222	1.3981016892934726	1.1091062903868576	0.26779569113948637	0.4944386341226727	1.1081531245203358	FALSE
ENSG00000204590	2794	GNL1	GNL1	protein_coding	G protein nucleolar 1 (putative) [Source:HGNC Symbol;Acc:HGNC:4413]	6	-1	30541377	30557174	-0.05943250393590782	4.043211401705682	-1.1088090573740232	0.26791694587599946	0.4946036357394225	-1.1078723558589458	FALSE
ENSG00000269091	NA	AC010624.3	AC010624.3	lncRNA	novel transcript, antisense to ZNF473	19	-1	50043196	50051062	-0.19151963339744804	-0.4153624471570097	-1.1085987773183559	0.26795918208858605	0.4946227387095154	-1.1077745772588354	FALSE
ENSG00000164611	9232	PTTG1	PTTG1	protein_coding	PTTG1 regulator of sister chromatid separation, securin [Source:HGNC Symbol;Acc:HGNC:9690]	5	1	160421855	160428739	-0.1385161553225125	1.7993650996184052	-1.1084324709648221	0.2680546225799351	0.4947400346070173	-1.10755366752316	FALSE
ENSG00000142794	84224	NBPF3	NBPF3	protein_coding	NBPF member 3 [Source:HGNC Symbol;Acc:HGNC:25076]	1	1	21440128	21485005	-0.14764304358121394	2.2558751235442953	-1.1088909892171495	0.2681281643674885	0.4948168896495079	-1.1073834821186919	FALSE
ENSG00000114541	23150	FRMD4B	FRMD4B	protein_coding	FERM domain containing 4B [Source:HGNC Symbol;Acc:HGNC:24886]	3	-1	69168782	69542583	-0.0815652627236565	5.745408287149708	-1.1082378728616908	0.268246266124482	0.49493074441267315	-1.1071102461540319	FALSE
ENSG00000125844	6238	RRBP1	RRBP1	protein_coding	ribosome binding protein 1 [Source:HGNC Symbol;Acc:HGNC:10448]	20	-1	17613678	17682295	0.058001365609818833	5.749403789795252	1.1081529670350438	0.26825367598977135	0.49493074441267315	1.107093105712509	FALSE
ENSG00000107819	81855	SFXN3	SFXN3	protein_coding	sideroflexin 3 [Source:HGNC Symbol;Acc:HGNC:16087]	10	1	101031234	101041244	-0.05281576658505305	4.621756952053223	-1.1076623341966874	0.2684956911004916	0.4952942003320402	-1.1065334569737055	FALSE
ENSG00000163636	9861	PSMD6	PSMD6	protein_coding	proteasome 26S subunit, non-ATPase 6 [Source:HGNC Symbol;Acc:HGNC:9564]	3	-1	64010549	64024010	0.04701993223020029	5.138011575170783	1.1073032382444794	0.268532685754306	0.4952942003320402	1.106447939083546	FALSE
ENSG00000115137	51277	DNAJC27	DNAJC27	protein_coding	DnaJ heat shock protein family (Hsp40) member C27 [Source:HGNC Symbol;Acc:HGNC:30290]	2	-1	24943636	24972094	-0.06585438601875859	2.7888573855609984	-1.107247093731524	0.26854646539826305	0.4952942003320402	-1.106416087736315	FALSE
ENSG00000035928	5981	RFC1	RFC1	protein_coding	replication factor C subunit 1 [Source:HGNC Symbol;Acc:HGNC:9969]	4	-1	39287456	39366375	-0.05462527454689958	5.160608526338994	-1.1071809774958634	0.2686384142829351	0.49534967664467966	-1.1062035786180402	FALSE
ENSG00000240505	23495	TNFRSF13B	TNFRSF13B	protein_coding	TNF receptor superfamily member 13B [Source:HGNC Symbol;Acc:HGNC:18153]	17	-1	16929816	16972118	-0.18698721455640444	1.3312870136506865	-1.1071147430656656	0.2686404151850329	0.49534967664467966	-1.1061989547568958	FALSE
ENSG00000136231	10643	IGF2BP3	IGF2BP3	protein_coding	insulin like growth factor 2 mRNA binding protein 3 [Source:HGNC Symbol;Acc:HGNC:28868]	7	-1	23310209	23470491	0.122186544027727	2.3286991638583667	1.1070067607635956	0.2687291296263943	0.4954543598757877	1.1059939693621832	FALSE
ENSG00000107745	10367	MICU1	MICU1	protein_coding	mitochondrial calcium uptake 1 [Source:HGNC Symbol;Acc:HGNC:1530]	10	-1	72367327	72626191	0.06385944255420917	7.355389953011822	1.106957667214587	0.2687780933234725	0.4954674763972198	1.1058808527470751	FALSE
ENSG00000172348	10231	RCAN2	RCAN2	protein_coding	regulator of calcineurin 2 [Source:HGNC Symbol;Acc:HGNC:3041]	6	-1	46220736	46491972	-0.26211094546302727	-0.8528003054677559	-1.1069560906702833	0.26880012983576845	0.4954674763972198	-1.1058299483063665	FALSE
ENSG00000233261	NA	FAM238A	FAM238A	transcribed_unprocessed_pseudogene	family with sequence similarity 238 member A [Source:HGNC Symbol;Acc:HGNC:17776]	10	1	26589865	26594330	0.09446715703955677	1.9954036985582861	1.1066365565400706	0.26889270798679527	0.49557922927556813	1.1056161236680109	FALSE
ENSG00000086827	9183	ZW10	ZW10	protein_coding	zw10 kinetochore protein [Source:HGNC Symbol;Acc:HGNC:13194]	11	-1	113733187	113773735	-0.06937162584069867	3.430701160154208	-1.1062206492267372	0.2689922661707475	0.49570381853088563	-1.105386233878766	FALSE
ENSG00000155744	285172	FAM126B	FAM126B	protein_coding	family with sequence similarity 126 member B [Source:HGNC Symbol;Acc:HGNC:28593]	2	-1	200973718	201071671	0.10983168299828705	8.382390809350236	1.1061206388588127	0.26908752342150477	0.49582045328949403	1.1051663300483126	FALSE
ENSG00000181027	79147	FKRP	FKRP	protein_coding	fukutin related protein [Source:HGNC Symbol;Acc:HGNC:17997]	19	1	46746046	46776988	-0.0505223120635625	3.9966992391507916	-1.1061041694429739	0.26916432698532616	0.49590306163076303	-1.104989065940557	FALSE
ENSG00000130202	5819	NECTIN2	NECTIN2	protein_coding	nectin cell adhesion molecule 2 [Source:HGNC Symbol;Acc:HGNC:9707]	19	1	44846175	44889223	-0.25228816837419776	3.003432607990176	-1.1065387648896856	0.26923714679365024	0.4959783116290153	-1.104821028478225	FALSE
ENSG00000258210	NA	AC144548.1	AC144548.1	lncRNA	novel transcript	12	-1	110387463	110445548	0.11047046526575643	1.3200659517015902	1.105555237780724	0.2693047158282315	0.4960438721305901	1.1046651354897115	FALSE
ENSG00000247627	NA	MTND4P12	MTND4P12	processed_pseudogene	MT-ND4 pseudogene 12 [Source:HGNC Symbol;Acc:HGNC:42199]	5	-1	134926660	134928036	-0.13639487666433237	4.4097342305575875	-1.1055903843704	0.26941826605055713	0.49615456506775363	-1.1044032167107842	FALSE
ENSG00000160445	10444	ZER1	ZER1	protein_coding	zyg-11 related cell cycle regulator [Source:HGNC Symbol;Acc:HGNC:30960]	9	-1	128729786	128772414	0.07520610420801699	7.1040646687612155	1.1054554957854137	0.2694287861237631	0.49615456506775363	1.1043789545891503	FALSE
ENSG00000147394	7739	ZNF185	ZNF185	protein_coding	zinc finger protein 185 with LIM domain [Source:HGNC Symbol;Acc:HGNC:12976]	X	1	152914442	152973480	0.0988985276868446	6.107615019310763	1.1053373783606542	0.26956253306120304	0.4963419337977588	1.1040705547888734	FALSE
ENSG00000105429	1954	MEGF8	MEGF8	protein_coding	multiple EGF like domains 8 [Source:HGNC Symbol;Acc:HGNC:3233]	19	1	42325609	42378769	-0.06735148802846247	2.9551519910552244	-1.1048382095565894	0.26959517036218894	0.49634310830717066	-1.1039953141459706	FALSE
ENSG00000184992	140707	BRI3BP	BRI3BP	protein_coding	BRI3 binding protein [Source:HGNC Symbol;Acc:HGNC:14251]	12	1	124993645	125031231	0.05593119761184262	4.624748322414941	1.1045591489053364	0.2697368193445708	0.4965449566643292	1.1036688350185744	FALSE
ENSG00000126353	1236	CCR7	CCR7	protein_coding	C-C motif chemokine receptor 7 [Source:HGNC Symbol;Acc:HGNC:1608]	17	-1	40553769	40565472	-0.1547805552851278	6.473889941678049	-1.1047885241577797	0.26986737088638946	0.49672633081983947	-1.1033680379258475	FALSE
ENSG00000013563	1774	DNASE1L1	DNASE1L1	protein_coding	deoxyribonuclease 1 like 1 [Source:HGNC Symbol;Acc:HGNC:2957]	X	-1	154401236	154412112	0.05445276504945351	4.915069720442712	1.104091320026757	0.26999078727328313	0.4968559089331136	1.1030837723440454	FALSE
ENSG00000130270	148229	ATP8B3	ATP8B3	protein_coding	ATPase phospholipid transporting 8B3 [Source:HGNC Symbol;Acc:HGNC:13535]	19	-1	1782075	1812276	0.0682275414009399	2.30782227817298	1.1039587773714035	0.2700444458626029	0.4968559089331136	1.1029602080446632	FALSE
ENSG00000086475	22929	SEPHS1	SEPHS1	protein_coding	selenophosphate synthetase 1 [Source:HGNC Symbol;Acc:HGNC:19685]	10	-1	13317428	13348298	-0.0732550420096385	3.9247970589134664	-1.1038245595935972	0.2700466683787154	0.4968559089331136	-1.102955090426754	FALSE
ENSG00000189308	132660	LIN54	LIN54	protein_coding	lin-54 DREAM MuvB core complex component [Source:HGNC Symbol;Acc:HGNC:25397]	4	-1	82909973	83012926	0.06248104147548972	5.225821922853778	1.1038168402594633	0.2700658995690207	0.4968559089331136	1.1029108094416518	FALSE
ENSG00000204348	1797	DXO	DXO	protein_coding	decapping exoribonuclease [Source:HGNC Symbol;Acc:HGNC:2992]	6	-1	31969810	31972290	-0.0714065574803775	2.112076386032369	-1.103366219008131	0.27022717763039705	0.49709366131701715	-1.1025395419804498	FALSE
ENSG00000113645	23286	WWC1	WWC1	protein_coding	WW and C2 domain containing 1 [Source:HGNC Symbol;Acc:HGNC:29435]	5	1	168291651	168472303	-0.16590889469965842	-0.13295444734259498	-1.1030409325076984	0.2704111304286423	0.49737306345057164	-1.1021162619603029	FALSE
ENSG00000215386	NA	MIR99AHG	MIR99AHG	lncRNA	mir-99a-let-7c cluster host gene [Source:HGNC Symbol;Acc:HGNC:1274]	21	1	15928296	16645467	-0.15742570990600724	0.8224810357565961	-1.1030816168689794	0.2704503389903934	0.49738619967749487	-1.1020260675988365	FALSE
ENSG00000088356	81572	PDRG1	PDRG1	protein_coding	p53 and DNA damage regulated 1 [Source:HGNC Symbol;Acc:HGNC:16119]	20	-1	31944337	31952046	-0.06267535776263422	2.4343953426350833	-1.102674579875427	0.2705178518766341	0.49739645011854433	-1.1018707837064001	FALSE
ENSG00000138315	170392	OIT3	OIT3	protein_coding	oncoprotein induced transcript 3 [Source:HGNC Symbol;Acc:HGNC:29953]	10	1	72893584	72933036	0.14865843917679417	-0.0368081631815943	1.1026939954237045	0.2705329615418217	0.49739645011854433	1.101836034162813	FALSE
ENSG00000053501	55850	USE1	USE1	protein_coding	unconventional SNARE in the ER 1 [Source:HGNC Symbol;Acc:HGNC:30882]	19	1	17215346	17219829	-0.08065214872177373	2.4249181231727315	-1.1026513999215426	0.2705521146057739	0.49739645011854433	-1.101791987433062	FALSE
ENSG00000141030	8533	COPS3	COPS3	protein_coding	COP9 signalosome subunit 3 [Source:HGNC Symbol;Acc:HGNC:2239]	17	-1	17246616	17281273	0.06365989201490407	5.684731307723909	1.1025950514834142	0.270632621177963	0.4974854926631173	1.101606868039028	FALSE
ENSG00000078061	369	ARAF	ARAF	protein_coding	A-Raf proto-oncogene, serine/threonine kinase [Source:HGNC Symbol;Acc:HGNC:646]	X	1	47561100	47571920	0.03594899346505276	6.224296691963406	1.1019784295069697	0.2708840348751057	0.49780500856445387	1.10102900220254	FALSE
ENSG00000126243	79414	LRFN3	LRFN3	protein_coding	leucine rich repeat and fibronectin type III domain containing 3 [Source:HGNC Symbol;Acc:HGNC:28370]	19	1	35935358	35945767	-0.14156050683465626	1.239529217596645	-1.1018695565037646	0.27089992391119566	0.49780500856445387	-1.1009924941445268	FALSE
ENSG00000123444	55709	KBTBD4	KBTBD4	protein_coding	kelch repeat and BTB domain containing 4 [Source:HGNC Symbol;Acc:HGNC:23761]	11	-1	47572197	47578976	0.055332895289240014	3.717022281060139	1.1017729342904026	0.2709205792089242	0.49780500856445387	1.1009450368948466	FALSE
ENSG00000122566	3181	HNRNPA2B1	HNRNPA2B1	protein_coding	heterogeneous nuclear ribonucleoprotein A2/B1 [Source:HGNC Symbol;Acc:HGNC:5033]	7	-1	26173057	26201529	-0.027314535366459225	8.846137524727043	-1.1017967653027068	0.27095315634744216	0.49780500856445387	-1.1008701932717866	FALSE
ENSG00000099985	5008	OSM	OSM	protein_coding	oncostatin M [Source:HGNC Symbol;Acc:HGNC:8506]	22	-1	30262829	30266851	0.15093862609961617	2.1545917858944406	1.1018525127473662	0.27096690653792044	0.49780500856445387	1.100838605052816	FALSE
ENSG00000118680	103910	MYL12B	MYL12B	protein_coding	myosin light chain 12B [Source:HGNC Symbol;Acc:HGNC:29827]	18	1	3261479	3278431	0.059346290007541214	8.091662025513491	1.1015339577502041	0.2710433784670251	0.4978865281148776	1.1006629466490598	FALSE
ENSG00000168152	79725	THAP9	THAP9	protein_coding	THAP domain containing 9 [Source:HGNC Symbol;Acc:HGNC:23192]	4	1	82900684	82919969	-0.1121313942490505	0.9963247022987226	-1.1012233744662103	0.2711585272206072	0.4980140289414147	-1.100398510426901	FALSE
ENSG00000110958	10728	PTGES3	PTGES3	protein_coding	prostaglandin E synthase 3 [Source:HGNC Symbol;Acc:HGNC:16049]	12	-1	56663341	56688408	-0.03794049434333413	7.358064932326328	-1.1012393262144837	0.2711957864284536	0.4980140289414147	-1.100312962066864	FALSE
ENSG00000133466	114904	C1QTNF6	C1QTNF6	protein_coding	C1q and TNF related 6 [Source:HGNC Symbol;Acc:HGNC:14343]	22	-1	37180166	37199385	-0.07960940232137181	2.813312492247879	-1.1012945438512753	0.2712091098232306	0.4980140289414147	-1.1002823730711515	FALSE
ENSG00000155530	136332	LRGUK	LRGUK	protein_coding	leucine rich repeats and guanylate kinase domain containing [Source:HGNC Symbol;Acc:HGNC:21964]	7	1	134127299	134264591	-0.16881088271771805	0.64358385491516	-1.1015134715257235	0.2712416209454328	0.49801477065395455	-1.1002077355612325	FALSE
ENSG00000268163	NA	AC004076.1	AC004076.1	protein_coding	novel transcript	19	-1	57437970	57477536	-0.1095236743576311	1.4484952538884512	-1.1010538513846728	0.27132447285278755	0.4980522213047646	-1.1000175557433927	FALSE
ENSG00000035862	7077	TIMP2	TIMP2	protein_coding	TIMP metallopeptidase inhibitor 2 [Source:HGNC Symbol;Acc:HGNC:11821]	17	-1	78852977	78925387	0.08395739037856131	7.843589991384513	1.1009337357385645	0.27133942493646135	0.4980522213047646	1.0999832386885657	FALSE
ENSG00000236242	NA	MYO16-AS1	MYO16-AS1	lncRNA	MYO16 antisense RNA 1 [Source:HGNC Symbol;Acc:HGNC:39913]	13	-1	109163902	109201483	0.302312417820211	2.2919979973879325	1.1018099904964134	0.2713583471243998	0.4980522213047646	1.0999398115642758	FALSE
ENSG00000118690	84071	ARMC2	ARMC2	protein_coding	armadillo repeat containing 2 [Source:HGNC Symbol;Acc:HGNC:23045]	6	1	108848416	108974476	0.06179350495742941	4.6369095283258	1.1007805260857833	0.27144013706080666	0.4981108101085138	1.0997521244785942	FALSE
ENSG00000131634	79652	TMEM204	TMEM204	protein_coding	transmembrane protein 204 [Source:HGNC Symbol;Acc:HGNC:14158]	16	1	1528688	1555580	-0.12999156017643454	3.5943745656610178	-1.1009810055150182	0.2714544953805214	0.4981108101085138	-1.0997191797867663	FALSE
ENSG00000130299	84705	GTPBP3	GTPBP3	protein_coding	GTP binding protein 3, mitochondrial [Source:HGNC Symbol;Acc:HGNC:14880]	19	1	17334920	17342731	-0.08023450488387684	2.8344891499913434	-1.1005256449711707	0.27148883664878865	0.4981148977122499	-1.0996403897182765	FALSE
ENSG00000066044	1994	ELAVL1	ELAVL1	protein_coding	ELAV like RNA binding protein 1 [Source:HGNC Symbol;Acc:HGNC:3312]	19	-1	7958573	8005659	-0.040734267021647064	5.530669507111625	-1.1002562612622109	0.27161167611240145	0.4982494149901891	-1.099358611794305	FALSE
ENSG00000095139	372	ARCN1	ARCN1	protein_coding	archain 1 [Source:HGNC Symbol;Acc:HGNC:649]	11	1	118572390	118603033	0.04958849301328527	7.246400578385021	1.1001883750987178	0.2716353812286055	0.4982494149901891	1.0993042453546176	FALSE
ENSG00000197568	11147	HHLA3	HHLA3	protein_coding	HERV-H LTR-associating 3 [Source:HGNC Symbol;Acc:HGNC:4906]	1	1	70354805	70385339	-0.10973899421444666	1.5283976815993832	-1.1000977314890603	0.27168444543549747	0.4982494149901891	-1.0991917294926974	FALSE
ENSG00000196981	54554	WDR5B	WDR5B	protein_coding	WD repeat domain 5B [Source:HGNC Symbol;Acc:HGNC:17826]	3	-1	122411846	122416062	-0.06713105869999181	2.7965916378538176	-1.0999938517601928	0.2716953135281735	0.4982494149901891	-1.099166808261364	FALSE
ENSG00000117450	5052	PRDX1	PRDX1	protein_coding	peroxiredoxin 1 [Source:HGNC Symbol;Acc:HGNC:9352]	1	-1	45511036	45523047	-0.0792872624788048	5.567844710560636	-1.1000420858192759	0.2717263057302487	0.4982494149901891	-1.0990957449093506	FALSE
ENSG00000142864	26135	SERBP1	SERBP1	protein_coding	SERPINE1 mRNA binding protein 1 [Source:HGNC Symbol;Acc:HGNC:17860]	1	-1	67407810	67430415	-0.05109691237188585	6.617092953462697	-1.099941143588618	0.27175488690716265	0.4982494149901891	-1.0990302148197257	FALSE
ENSG00000250182	NA	EEF1A1P13	EEF1A1P13	processed_pseudogene	eukaryotic translation elongation factor 1 alpha 1 pseudogene 13 [Source:HGNC Symbol;Acc:HGNC:3196]	5	-1	14651941	14653329	-0.1193204824000742	2.8114813675140913	-1.0995932825972596	0.27189233283277897	0.49839877689415724	-1.0987151487037903	FALSE
ENSG00000198336	4635	MYL4	MYL4	protein_coding	myosin light chain 4 [Source:HGNC Symbol;Acc:HGNC:7585]	17	1	47200446	47223679	0.17542620453705116	4.978033979047144	1.0996641820152573	0.2719240135741296	0.49839877689415724	1.0986425426776207	FALSE
ENSG00000126522	435	ASL	ASL	protein_coding	argininosuccinate lyase [Source:HGNC Symbol;Acc:HGNC:746]	7	1	66075800	66094697	0.07615896856728455	2.805405625213006	1.099452654238419	0.2719475823357927	0.49839877689415724	1.0985885314697257	FALSE
ENSG00000122417	57489	ODF2L	ODF2L	protein_coding	outer dense fiber of sperm tails 2 like [Source:HGNC Symbol;Acc:HGNC:29225]	1	-1	86346824	86396342	-0.07797106098745576	4.867651230792797	-1.0995919197508077	0.27196487961009264	0.49839877689415724	-1.098548894316337	FALSE
ENSG00000179820	91663	MYADM	MYADM	protein_coding	myeloid associated differentiation marker [Source:HGNC Symbol;Acc:HGNC:7544]	19	1	53864763	53876435	0.08781529739205496	8.466755638463354	1.0993894267004924	0.27207820779581376	0.49854755831315617	1.0982892425209791	FALSE
ENSG00000272324	NA	AC012629.2	AC012629.2	lncRNA	novel transcript, antisense to DAP	5	1	10761065	10770294	0.16560365443039682	0.26392988644137166	1.098957713504208	0.27218551221378284	0.49868526812520503	1.098043460305081	FALSE
ENSG00000008394	4257	MGST1	MGST1	protein_coding	microsomal glutathione S-transferase 1 [Source:HGNC Symbol;Acc:HGNC:7061]	12	1	16347142	16609259	-0.10091214311780305	3.8159172195661446	-1.098929082334637	0.27228237656426085	0.49880381987578243	-1.0978216481556073	FALSE
ENSG00000258932	NA	AL390334.1	AL390334.1	transcribed_processed_pseudogene	ribosomal protein S27a (RPS27A) pseudogene	14	-1	27258717	27845286	-0.15760060827080336	-0.03847654067908615	-1.0985547928627786	0.2723348312862654	0.4988409976477637	-1.097701553289902	FALSE
ENSG00000118292	79630	C1orf54	C1orf54	protein_coding	chromosome 1 open reading frame 54 [Source:HGNC Symbol;Acc:HGNC:26258]	1	1	150268200	150280916	-0.0933062304462835	1.5208233365007393	-1.098318567960651	0.27242125950013435	0.49894038919666833	-1.0975037107832657	FALSE
ENSG00000237298	NA	TTN-AS1	TTN-AS1	lncRNA	TTN antisense RNA 1 [Source:HGNC Symbol;Acc:HGNC:44124]	2	1	178521183	178779963	0.10369876411524359	5.362009868609346	1.0977258592032793	0.27275174449560036	0.4994612766122637	1.0967475946683904	FALSE
ENSG00000264920	NA	AC018521.5	AC018521.5	lncRNA	novel transcript	17	-1	47891229	47895812	-0.1416134147309953	0.4193334004201342	-1.0976640202836658	0.2727700647400223	0.4994612766122637	-1.0967056981503396	FALSE
ENSG00000145428	285533	RNF175	RNF175	protein_coding	ring finger protein 175 [Source:HGNC Symbol;Acc:HGNC:27735]	4	-1	153710125	153760235	-0.13980935681266482	2.205510189409747	-1.097801443262389	0.27282218432468863	0.49949774563978344	-1.0965865165386557	FALSE
ENSG00000158106	114822	RHPN1	RHPN1	protein_coding	rhophilin Rho GTPase binding protein 1 [Source:HGNC Symbol;Acc:HGNC:19973]	8	1	143368876	143384221	-0.1184765887019914	1.8335034499268639	-1.0972789442374193	0.27293379192467315	0.49964310711006793	-1.0963313563344728	FALSE
ENSG00000123983	2181	ACSL3	ACSL3	protein_coding	acyl-CoA synthetase long chain family member 3 [Source:HGNC Symbol;Acc:HGNC:3570]	2	1	222860942	222944639	0.06885895381143392	5.919475768033901	1.0969873296467878	0.27302670605113843	0.4996961735021189	1.0961189880705606	FALSE
ENSG00000163312	113510	HELQ	HELQ	protein_coding	helicase, POLQ like [Source:HGNC Symbol;Acc:HGNC:18536]	4	-1	83407343	83455855	-0.04993572084315545	4.120036465212073	-1.097008328127654	0.273027211039292	0.4996961735021189	-1.0961178339843975	FALSE
ENSG00000070061	8518	ELP1	ELP1	protein_coding	elongator complex protein 1 [Source:HGNC Symbol;Acc:HGNC:5959]	9	-1	108867517	108934124	-0.0648600776039201	4.987565579671575	-1.096639537669055	0.2731952341806618	0.4999447000207934	-1.0957339194998745	FALSE
ENSG00000240864	NA	IGKV1-16	IGKV1-16	IG_V_gene	immunoglobulin kappa variable 1-16 [Source:HGNC Symbol;Acc:HGNC:5732]	2	-1	89099859	89100361	-0.24737822882693639	1.573299660605159	-1.096497082847961	0.2732641559862671	0.5000118347886031	-1.095576487420253	FALSE
ENSG00000214401	107984142	KANSL1-AS1	KANSL1-AS1	lncRNA	KANSL1 antisense RNA 1 [Source:HGNC Symbol;Acc:HGNC:43740]	17	1	46193576	46196723	-0.1713175828617226	2.0223007869794176	-1.0968422142712753	0.27341690485290937	0.5002323202610848	-1.0952276732249493	FALSE
ENSG00000159176	1465	CSRP1	CSRP1	protein_coding	cysteine and glycine rich protein 1 [Source:HGNC Symbol;Acc:HGNC:2469]	1	-1	201483530	201509456	-0.05477939558216782	4.699504022996286	-1.095413036213992	0.273731208687272	0.5007373916915868	-1.094510354282735	FALSE
ENSG00000277728	NA	AC097641.2	AC097641.2	lncRNA	novel transcript, antisense to COG1	17	-1	73202968	73203431	-0.10993016128277816	0.32836324872753164	-1.0952477843084412	0.27375753217359655	0.5007373916915868	-1.094450303144424	FALSE
ENSG00000138760	950	SCARB2	SCARB2	protein_coding	scavenger receptor class B member 2 [Source:HGNC Symbol;Acc:HGNC:1665]	4	-1	76158737	76234536	0.08752512181554017	5.208816516510472	1.0948871126041524	0.2739552228239214	0.5010399081737819	1.0939994422635366	FALSE
ENSG00000070010	7353	UFD1	UFD1	protein_coding	ubiquitin recognition factor in ER associated degradation 1 [Source:HGNC Symbol;Acc:HGNC:12520]	22	-1	19449911	19479202	0.04045307496676109	5.20518126766887	1.094765336770748	0.2740250080528535	0.5011084531841323	1.0938403404897277	FALSE
ENSG00000185946	55599	RNPC3	RNPC3	protein_coding	RNA binding region (RNP1, RRM) containing 3 [Source:HGNC Symbol;Acc:HGNC:18666]	1	1	103525691	103555239	0.0590630077472305	5.041938034187469	1.0946706433000468	0.27408450357111425	0.5011581674987096	1.093704719858349	FALSE
ENSG00000171456	171023	ASXL1	ASXL1	protein_coding	ASXL transcriptional regulator 1 [Source:HGNC Symbol;Acc:HGNC:18318]	20	1	32358330	32439319	-0.04738724637218361	5.926074252125316	-1.0944478152609274	0.2741744305260533	0.50123558656235	-1.0934997686350665	FALSE
ENSG00000168062	116071	BATF2	BATF2	protein_coding	basic leucine zipper ATF-like transcription factor 2 [Source:HGNC Symbol;Acc:HGNC:25163]	11	-1	64987945	64997018	0.26521515379695604	3.265600725384499	1.094390814833056	0.2741914739205428	0.50123558656235	1.0934609304583551	FALSE
ENSG00000158669	137964	GPAT4	GPAT4	protein_coding	glycerol-3-phosphate acyltransferase 4 [Source:HGNC Symbol;Acc:HGNC:20880]	8	1	41577187	41625001	-0.04583384917290623	5.313439632664322	-1.0942281232035693	0.274230894796895	0.5012485752055902	-1.0933711052026915	FALSE
ENSG00000163507	57650	CIP2A	CIP2A	protein_coding	cell proliferation regulating inhibitor of protein phosphatase 2A [Source:HGNC Symbol;Acc:HGNC:29302]	3	-1	108549864	108589644	-0.09849372286753022	1.398399908789669	-1.0939335368941479	0.2743417070788837	0.5013717569195685	-1.093118653197672	FALSE
ENSG00000255587	401258	RAB44	RAB44	protein_coding	RAB44, member RAS oncogene family [Source:HGNC Symbol;Acc:HGNC:21068]	6	1	36697826	36733184	0.12001812989301142	3.796904858635029	1.0940759020513449	0.2743887037026942	0.5013717569195685	1.093011606752528	FALSE
ENSG00000151806	60558	GUF1	GUF1	protein_coding	GUF1 homolog, GTPase [Source:HGNC Symbol;Acc:HGNC:25799]	4	1	44678420	44700928	-0.08403381256076425	3.851880739717304	-1.0938986884737658	0.27439525784863755	0.5013717569195685	-1.092996679057734	FALSE
ENSG00000246430	100507632	LINC00968	LINC00968	lncRNA	long intergenic non-protein coding RNA 968 [Source:HGNC Symbol;Acc:HGNC:48727]	8	-1	56496048	56559823	0.11217215906099787	2.3558480432792126	1.0937484699709539	0.2745002716484987	0.5015045598986884	1.0927575332821806	FALSE
ENSG00000107262	573	BAG1	BAG1	protein_coding	BCL2 associated athanogene 1 [Source:HGNC Symbol;Acc:HGNC:937]	9	-1	33247820	33264720	0.1344141646749959	7.36787897052145	1.0937026803003729	0.27453977085025855	0.5015103831730994	1.0926675987314545	FALSE
ENSG00000119899	26503	SLC17A5	SLC17A5	protein_coding	solute carrier family 17 member 5 [Source:HGNC Symbol;Acc:HGNC:10933]	6	-1	73593379	73653992	-0.034333968213222654	4.917560616554347	-1.0933634519330069	0.27459894314071104	0.5015103831730994	-1.092532887647826	FALSE
ENSG00000286185	NA	AC242842.3	AC242842.3	protein_coding	novel protein, identical to neuroblastoma breakpoint family, member 19 NBPF19	1	1	149390623	149556361	-0.08806616183206284	4.661007385381901	-1.093887880148144	0.2746004567267831	0.5015103831730994	-1.0925294420919693	FALSE
ENSG00000184517	162239	ZFP1	ZFP1	protein_coding	ZFP1 zinc finger protein [Source:HGNC Symbol;Acc:HGNC:23328]	16	1	75148494	75172236	-0.10520868790047411	2.3511911696271097	-1.09321331994696	0.27467881447513054	0.5015944303418589	-1.0923510847503786	FALSE
ENSG00000266074	57597	BAHCC1	BAHCC1	protein_coding	BAH domain and coiled-coil containing 1 [Source:HGNC Symbol;Acc:HGNC:29279]	17	1	81395475	81466332	0.08426578235598514	2.3665378104928756	1.0931460263288755	0.27472823397357393	0.501625619442508	1.092238614311303	FALSE
ENSG00000124782	6239	RREB1	RREB1	protein_coding	ras responsive element binding protein 1 [Source:HGNC Symbol;Acc:HGNC:10449]	6	1	7107597	7251980	0.04567816418710713	6.383042499109374	1.0928606249068644	0.2748430492934339	0.5017761932192153	1.091977367340774	FALSE
ENSG00000135929	1593	CYP27A1	CYP27A1	protein_coding	cytochrome P450 family 27 subfamily A member 1 [Source:HGNC Symbol;Acc:HGNC:2605]	2	1	218781749	218815293	0.12935807147497158	5.196150183407248	1.0928628456227067	0.27504218703917493	0.5020709203912137	1.091524432561638	FALSE
ENSG00000077327	9576	SPAG6	SPAG6	protein_coding	sperm associated antigen 6 [Source:HGNC Symbol;Acc:HGNC:11215]	10	1	22345445	22454224	-0.14393216015697452	-0.019775550033416238	-1.0922174130140796	0.2750777888393054	0.5020709203912137	-1.0914434805792907	FALSE
ENSG00000166135	55662	HIF1AN	HIF1AN	protein_coding	hypoxia inducible factor 1 subunit alpha inhibitor [Source:HGNC Symbol;Acc:HGNC:17113]	10	1	100529072	100559998	0.037934965308187074	5.7403721946895505	1.0922457171161115	0.27510158934981144	0.5020709203912137	1.0913893665600636	FALSE
ENSG00000286089	NA	AC095057.4	AC095057.4	lncRNA	novel transcript	4	1	40187170	40190464	0.1396149067909817	0.46996464106444297	1.0918696005769384	0.27523518853135986	0.5022556481541086	1.0910856681470598	FALSE
ENSG00000072840	2121	EVC	EVC	protein_coding	EvC ciliary complex subunit 1 [Source:HGNC Symbol;Acc:HGNC:3497]	4	1	5711201	5814305	-0.1563620415863303	0.28369238072399044	-1.0917639354615183	0.2753053808976618	0.5023246398192722	-1.090926146782476	FALSE
ENSG00000164088	132160	PPM1M	PPM1M	protein_coding	protein phosphatase, Mg2+/Mn2+ dependent 1M [Source:HGNC Symbol;Acc:HGNC:26506]	3	1	52245759	52250599	0.06337685127504855	5.932268461423749	1.091298720391045	0.2755400095799124	0.5026936119259023	1.0903931236843258	FALSE
ENSG00000119227	80235	PIGZ	PIGZ	protein_coding	phosphatidylinositol glycan anchor biosynthesis class Z [Source:HGNC Symbol;Acc:HGNC:30596]	3	-1	196946356	196969060	-0.10632104192955483	1.368977921075129	-1.0910371077588177	0.2756246163830177	0.5027888303795117	-1.090200992216114	FALSE
ENSG00000254859	NA	AC067930.3	AC067930.3	lncRNA	novel transcript	8	-1	143541973	143549729	-0.25072495836484476	2.341654764975449	-1.091782153115554	0.2758613693578161	0.5031147938246379	-1.0896635695697074	FALSE
ENSG00000072803	23291	FBXW11	FBXW11	protein_coding	F-box and WD repeat domain containing 11 [Source:HGNC Symbol;Acc:HGNC:13607]	5	-1	171861549	172006873	0.03611928633322936	6.138659493614714	1.090510405787727	0.2758990834590682	0.5031147938246379	1.0895779886689063	FALSE
ENSG00000132589	2319	FLOT2	FLOT2	protein_coding	flotillin 2 [Source:HGNC Symbol;Acc:HGNC:3758]	17	-1	28879335	28897733	0.10101620551492729	8.460096286658468	1.090421578191787	0.27591666791138175	0.5031147938246379	1.0895380887283999	FALSE
ENSG00000239961	23547	LILRA4	LILRA4	protein_coding	leukocyte immunoglobulin like receptor A4 [Source:HGNC Symbol;Acc:HGNC:15503]	19	-1	54333185	54339162	0.22050470386987353	0.6668017333144396	1.0902665669769422	0.27593305080692376	0.5031147938246379	1.0895009167368688	FALSE
ENSG00000198346	126017	ZNF813	ZNF813	protein_coding	zinc finger protein 813 [Source:HGNC Symbol;Acc:HGNC:33257]	19	1	53467733	53496255	-0.08369152006258584	2.5905300115618517	-1.0899841188902697	0.27609609922836637	0.5032961207063031	-1.0891310498306304	FALSE
ENSG00000119242	80212	CCDC92	CCDC92	protein_coding	coiled-coil domain containing 92 [Source:HGNC Symbol;Acc:HGNC:29563]	12	-1	123918660	123972831	-0.05691753648635789	5.850872389358095	-1.090247991479437	0.27610000215466113	0.5032961207063031	-1.0891221980702	FALSE
ENSG00000115268	6209	RPS15	RPS15	protein_coding	ribosomal protein S15 [Source:HGNC Symbol;Acc:HGNC:10388]	19	1	1438358	1440494	-0.09176633654496236	7.66076638966614	-1.0899165713367365	0.2761541997676608	0.5032961207063031	-1.0889992877641461	FALSE
ENSG00000256029	NA	AL590560.2	AL590560.2	protein_coding	novel protein	1	-1	159834474	159873053	0.2376311973993167	-0.7580221050365082	1.0898293926665663	0.27616229020252375	0.5032961207063031	1.0889809415439335	FALSE
ENSG00000011523	23177	CEP68	CEP68	protein_coding	centrosomal protein 68 [Source:HGNC Symbol;Acc:HGNC:29076]	2	1	65056366	65087004	-0.07403778164572561	4.596663815669362	-1.0899001499728258	0.2762335065334425	0.5033430650906836	-1.088819464120928	FALSE
ENSG00000103174	51172	NAGPA	NAGPA	protein_coding	N-acetylglucosamine-1-phosphodiester alpha-N-acetylglucosaminidase [Source:HGNC Symbol;Acc:HGNC:17378]	16	-1	5024844	5034141	-0.06999983217327888	3.6202713716873935	-1.0896768604841722	0.27625295036535297	0.5033430650906836	-1.0887753816966286	FALSE
ENSG00000167625	116115	ZNF526	ZNF526	protein_coding	zinc finger protein 526 [Source:HGNC Symbol;Acc:HGNC:29415]	19	1	42220312	42228201	-0.061726846855005846	2.9371701461577002	-1.089455955436492	0.27632241077599956	0.5034079786685953	-1.0886179205860458	FALSE
ENSG00000135316	10492	SYNCRIP	SYNCRIP	protein_coding	synaptotagmin binding cytoplasmic RNA interacting protein [Source:HGNC Symbol;Acc:HGNC:16918]	6	-1	85607785	85643792	-0.05919651005030779	5.501587208408761	-1.089366411789916	0.2763736654931096	0.5034079786685953	-1.088501747608783	FALSE
ENSG00000101745	23253	ANKRD12	ANKRD12	protein_coding	ankyrin repeat domain 12 [Source:HGNC Symbol;Acc:HGNC:29135]	18	1	9136228	9285985	0.04234524899238856	8.612377217869666	1.0893505083460837	0.2763910831501262	0.5034079786685953	1.088462272419369	FALSE
ENSG00000138678	84803	GPAT3	GPAT3	protein_coding	glycerol-3-phosphate acyltransferase 3 [Source:HGNC Symbol;Acc:HGNC:28157]	4	1	83535914	83605875	0.10005407125880517	6.161513922294957	1.0893806918193347	0.2764183969002918	0.5034079786685953	1.0884003722467235	FALSE
ENSG00000203279	NA	AL590705.1	AL590705.1	lncRNA	novel transcript	9	-1	97200475	97238745	-0.15316099927507015	0.5603010873279649	-1.088809676158885	0.2766549849598931	0.5037796984870747	-1.0878643756210262	FALSE
ENSG00000255248	399959	MIR100HG	MIR100HG	lncRNA	mir-100-let-7a-2-mir-125b-1 cluster host gene [Source:HGNC Symbol;Acc:HGNC:39522]	11	-1	122028325	122556721	-0.24631672564537554	-0.8351051471655906	-1.0887825400985358	0.2767201178274938	0.5038391533774218	-1.0877168702081472	FALSE
ENSG00000261286	NA	ATP2C2-AS1	ATP2C2-AS1	lncRNA	ATP2C2 antisense RNA 1 [Source:HGNC Symbol;Acc:HGNC:53167]	16	-1	84459259	84467361	-0.11470835706045612	0.5257972689110885	-1.087839548989504	0.2770297423700704	0.5043437011622255	-1.087015991645952	FALSE
ENSG00000170471	57148	RALGAPB	RALGAPB	protein_coding	Ral GTPase activating protein non-catalytic beta subunit [Source:HGNC Symbol;Acc:HGNC:29221]	20	1	38472816	38578859	0.059379300593016104	6.439001834793268	1.0878220443462372	0.2770623377734516	0.5043438471076174	1.0869422384426615	FALSE
ENSG00000143952	51542	VPS54	VPS54	protein_coding	VPS54 subunit of GARP complex [Source:HGNC Symbol;Acc:HGNC:18652]	2	-1	63892146	64019428	-0.04265347786992102	5.808701925207453	-1.0876051852896573	0.27716537520323187	0.504472205442071	-1.0867091358409127	FALSE
ENSG00000105255	79187	FSD1	FSD1	protein_coding	fibronectin type III and SPRY domain containing 1 [Source:HGNC Symbol;Acc:HGNC:13745]	19	1	4304598	4323843	-0.1743942129244136	-0.5530413219880004	-1.087261853670872	0.27728161720383115	0.5046245646425701	-1.0864462312712397	FALSE
ENSG00000116984	4548	MTR	MTR	protein_coding	5-methyltetrahydrofolate-homocysteine methyltransferase [Source:HGNC Symbol;Acc:HGNC:7468]	1	1	236795292	236921278	-0.07924449394477673	5.273903427153126	-1.0872486112678128	0.2773549997476102	0.5046682254846268	-1.0862803006080635	FALSE
ENSG00000125633	54520	CCDC93	CCDC93	protein_coding	coiled-coil domain containing 93 [Source:HGNC Symbol;Acc:HGNC:25611]	2	-1	117915478	118014133	0.05433268041044048	5.505938923226361	1.087087225997462	0.27737068030793904	0.5046682254846268	1.0862448480187228	FALSE
ENSG00000162129	81570	CLPB	CLPB	protein_coding	ClpB homolog, mitochondrial AAA ATPase chaperonin [Source:HGNC Symbol;Acc:HGNC:30664]	11	-1	72285495	72434680	-0.05292657732662587	4.396060626508265	-1.0868596277003197	0.2774761387102687	0.504800889929038	-1.086006449815276	FALSE
ENSG00000230562	NA	FAM133DP	FAM133DP	processed_pseudogene	family with sequence similarity 133 member D, pseudogene [Source:HGNC Symbol;Acc:HGNC:44192]	2	-1	157379724	157380414	-0.1708663982522297	0.48910671950914175	-1.086616491726709	0.2775789336460055	0.5049286782905115	-1.0857741320057877	FALSE
ENSG00000107882	51684	SUFU	SUFU	protein_coding	SUFU negative regulator of hedgehog signaling [Source:HGNC Symbol;Acc:HGNC:16466]	10	1	102503987	102633535	-0.03582233627568865	5.50608919773499	-1.0863991894503449	0.2776836454214859	0.5050599230924797	-1.0855375423498537	FALSE
ENSG00000168785	10098	TSPAN5	TSPAN5	protein_coding	tetraspanin 5 [Source:HGNC Symbol;Acc:HGNC:17753]	4	-1	98470367	98658611	-0.11408716202194835	6.8628778050965344	-1.0861794013555806	0.2778330309535881	0.5052723816533128	-1.0852001202967738	FALSE
ENSG00000277301	NA	AL034550.2	AL034550.2	lncRNA	novel transcript, antisense to NOL4L	20	1	32509959	32520285	-0.1750771679994152	1.353988682215255	-1.0860912708380612	0.2779907268198383	0.5054999019580905	-1.0848440614199852	FALSE
ENSG00000162437	55225	RAVER2	RAVER2	protein_coding	ribonucleoprotein, PTB binding 2 [Source:HGNC Symbol;Acc:HGNC:25577]	1	1	64745095	64833232	-0.15638071302922563	1.7907224659803282	-1.0858993551280345	0.27805885477136144	0.5055112223983341	-1.0846902789861215	FALSE
ENSG00000155621	138241	C9orf85	C9orf85	protein_coding	chromosome 9 open reading frame 85 [Source:HGNC Symbol;Acc:HGNC:28784]	9	1	71911510	71986054	-0.046878845771407995	4.465912646296437	-1.0855133716655807	0.2780621332926689	0.5055112223983341	-1.0846828791612055	FALSE
ENSG00000189046	121642	ALKBH2	ALKBH2	protein_coding	alkB homolog 2, alpha-ketoglutarate dependent dioxygenase [Source:HGNC Symbol;Acc:HGNC:32487]	12	-1	109088188	109093631	-0.09876620012493897	1.7166083515082684	-1.0851108108144643	0.27824045641444534	0.5057637929609157	-1.0842804823055001	FALSE
ENSG00000151553	57700	FAM160B1	FAM160B1	protein_coding	family with sequence similarity 160 member B1 [Source:HGNC Symbol;Acc:HGNC:29320]	10	1	114821744	114899832	0.10437944096617269	6.007423841094405	1.0851122269132294	0.27826627613490135	0.5057637929609157	1.0842222331022249	FALSE
ENSG00000151304	153443	SRFBP1	SRFBP1	protein_coding	serum response factor binding protein 1 [Source:HGNC Symbol;Acc:HGNC:26333]	5	1	121961975	122075570	-0.07527625531962823	3.843908743426846	-1.0849487091696088	0.2783230509197087	0.5058077144482251	-1.0840941623133586	FALSE
ENSG00000072501	8243	SMC1A	SMC1A	protein_coding	structural maintenance of chromosomes 1A [Source:HGNC Symbol;Acc:HGNC:11111]	X	-1	53374149	53422728	0.05328122321209339	6.043455913390864	1.084655525924232	0.27845578967215256	0.5059517329653997	1.0837948037383727	FALSE
ENSG00000071242	6196	RPS6KA2	RPS6KA2	protein_coding	ribosomal protein S6 kinase A2 [Source:HGNC Symbol;Acc:HGNC:10431]	6	-1	166409364	166906451	0.11505375670520746	5.388073096757295	1.0849541110065692	0.27846753557640497	0.5059517329653997	1.0837683185090297	FALSE
ENSG00000106683	3984	LIMK1	LIMK1	protein_coding	LIM domain kinase 1 [Source:HGNC Symbol;Acc:HGNC:6613]	7	1	74082933	74122525	0.0966242585382151	5.245777400718234	1.0846061066569934	0.2785719772743532	0.5059980036768608	1.0835328517744782	FALSE
ENSG00000100095	23544	SEZ6L	SEZ6L	protein_coding	seizure related 6 homolog like [Source:HGNC Symbol;Acc:HGNC:10763]	22	1	26169462	26383597	0.17403199622901322	2.0443910670832963	1.084301861121054	0.2785843185420407	0.5059980036768608	1.0835050320093333	FALSE
ENSG00000099860	4616	GADD45B	GADD45B	protein_coding	growth arrest and DNA damage inducible beta [Source:HGNC Symbol;Acc:HGNC:4096]	19	1	2476122	2478259	0.08957748634019591	5.218236452529692	1.0843313184667205	0.2785908678615428	0.5059980036768608	1.0834902688316927	FALSE
ENSG00000177030	10522	DEAF1	DEAF1	protein_coding	DEAF1 transcription factor [Source:HGNC Symbol;Acc:HGNC:14677]	11	-1	644233	706715	-0.04177390602295805	4.835329617196787	-1.084272746604854	0.27863234496379935	0.5060140853217998	-1.083396778520325	FALSE
ENSG00000152223	57724	EPG5	EPG5	protein_coding	ectopic P-granules autophagy protein 5 homolog [Source:HGNC Symbol;Acc:HGNC:29331]	18	-1	45847609	45967329	0.0769311729766553	6.267614269107484	1.083715802498494	0.27887570910057474	0.5063664473064114	1.082848421012659	FALSE
ENSG00000168495	661	POLR3D	POLR3D	protein_coding	RNA polymerase III subunit D [Source:HGNC Symbol;Acc:HGNC:1080]	8	1	22245133	22254601	-0.08202036212150965	3.0612548222712608	-1.0836220363547124	0.27892675816906803	0.5063664473064114	-1.0827334365803714	FALSE
ENSG00000175564	7352	UCP3	UCP3	protein_coding	uncoupling protein 3 [Source:HGNC Symbol;Acc:HGNC:12519]	11	-1	74000277	74009085	0.07825275379805285	1.4847812790906463	1.0834866668271061	0.2789420228705597	0.5063664473064114	1.082699056695236	FALSE
ENSG00000167528	121274	ZNF641	ZNF641	protein_coding	zinc finger protein 641 [Source:HGNC Symbol;Acc:HGNC:31834]	12	-1	48337180	48351414	0.07813756123363547	6.220442415298886	1.0839482400811749	0.27899038368832846	0.5063664473064114	1.0825901446149517	FALSE
ENSG00000129355	1032	CDKN2D	CDKN2D	protein_coding	cyclin dependent kinase inhibitor 2D [Source:HGNC Symbol;Acc:HGNC:1790]	19	-1	10566460	10569059	0.09514978769468385	5.341195006770354	1.0835389616760769	0.27899834925990324	0.5063664473064114	1.0825722067999357	FALSE
ENSG00000105879	79872	CBLL1	CBLL1	protein_coding	Cbl proto-oncogene like 1 [Source:HGNC Symbol;Acc:HGNC:21225]	7	1	107743949	107761667	0.07804480513204393	5.435189232404745	1.0834099295924344	0.27902224389967756	0.5063664473064114	1.0825184001170747	FALSE
ENSG00000173660	7388	UQCRH	UQCRH	protein_coding	ubiquinol-cytochrome c reductase hinge protein [Source:HGNC Symbol;Acc:HGNC:12590]	1	1	46303698	46316776	-0.061857923979327545	5.122075078446081	-1.0825905079317935	0.2793721010396394	0.5069420518514093	-1.0817309396661101	FALSE
ENSG00000141380	6760	SS18	SS18	protein_coding	SS18 subunit of BAF chromatin remodeling complex [Source:HGNC Symbol;Acc:HGNC:11340]	18	-1	26016253	26091217	-0.051768646205450075	5.681748778882614	-1.0824760030651033	0.2794466277820039	0.507017972105119	-1.081563281093256	FALSE
ENSG00000125967	63941	NECAB3	NECAB3	protein_coding	N-terminal EF-hand calcium binding protein 3 [Source:HGNC Symbol;Acc:HGNC:15851]	20	-1	33657087	33674463	-0.09491255319757719	1.2058857441210493	-1.0821515641914685	0.27952761073117827	0.5071055871405036	-1.081381132819181	FALSE
ENSG00000247746	158880	USP51	USP51	protein_coding	ubiquitin specific peptidase 51 [Source:HGNC Symbol;Acc:HGNC:23086]	X	-1	55484616	55489202	-0.15444123612807528	0.2260459695956805	-1.0820958784826182	0.27956807176288667	0.5071196773610261	-1.0812901405942028	FALSE
ENSG00000224479	NA	AC104162.1	AC104162.1	transcribed_unitary_pseudogene	novel cadherin domain containing pseudogene	3	-1	63741827	63827445	-0.11147537931084184	1.3169461138984315	-1.0821932844359585	0.279650113802552	0.5072091809157371	-1.0811056649214839	FALSE
ENSG00000047648	395	ARHGAP6	ARHGAP6	protein_coding	Rho GTPase activating protein 6 [Source:HGNC Symbol;Acc:HGNC:676]	X	-1	11117651	11665920	0.10962806319040963	3.2348518463812264	1.082082953216254	0.2797045506063406	0.5072486010119196	1.0809832813190183	FALSE
ENSG00000149548	80071	CCDC15	CCDC15	protein_coding	coiled-coil domain containing 15 [Source:HGNC Symbol;Acc:HGNC:25798]	11	1	124954121	125041489	-0.10164906828147169	2.546180596056956	-1.0819093944090314	0.27975413363353885	0.5072792105202035	-1.0808718239562392	FALSE
ENSG00000238083	474170	LRRC37A2	LRRC37A2	protein_coding	leucine rich repeat containing 37 member A2 [Source:HGNC Symbol;Acc:HGNC:32404]	17	1	46511511	46555650	-0.10843843989015767	4.115622982256035	-1.0822330950318932	0.2798561063584978	0.5073622968418693	-1.080642642327925	FALSE
ENSG00000099377	80270	HSD3B7	HSD3B7	protein_coding	hydroxy-delta-5-steroid dehydrogenase, 3 beta- and steroid delta-isomerase 7 [Source:HGNC Symbol;Acc:HGNC:18324]	16	1	30985207	30989147	-0.14853054023685375	0.5897954092134412	-1.0816441225199085	0.2798653737205231	0.5073622968418693	-1.080621816933488	FALSE
ENSG00000043093	54165	DCUN1D1	DCUN1D1	protein_coding	defective in cullin neddylation 1 domain containing 1 [Source:HGNC Symbol;Acc:HGNC:18184]	3	-1	182938074	182985953	0.07675779445725084	6.089306389249396	1.0814882355216549	0.27991283828094665	0.5073890422549683	1.0805151630540604	FALSE
ENSG00000165458	3636	INPPL1	INPPL1	protein_coding	inositol polyphosphate phosphatase like 1 [Source:HGNC Symbol;Acc:HGNC:6080]	11	1	72223701	72239147	0.05027300597188056	6.195775992018244	1.0811391095944338	0.2800364972833791	0.5075126337563456	1.0802373563450733	FALSE
ENSG00000163681	7871	SLMAP	SLMAP	protein_coding	sarcolemma associated protein [Source:HGNC Symbol;Acc:HGNC:16643]	3	1	57755450	57930003	0.054839158561391876	7.13034251701568	1.0811735526416455	0.28004645943656514	0.5075126337563456	1.0802149794519125	FALSE
ENSG00000130881	4037	LRP3	LRP3	protein_coding	LDL receptor related protein 3 [Source:HGNC Symbol;Acc:HGNC:6695]	19	1	33177603	33208864	0.10013767684685315	1.7486600370189342	1.0810842130108538	0.2800845273082452	0.507522325125957	1.0801294767448357	FALSE
ENSG00000115355	55704	CCDC88A	CCDC88A	protein_coding	coiled-coil domain containing 88A [Source:HGNC Symbol;Acc:HGNC:25523]	2	-1	55287842	55419895	-0.05971498004343001	6.7401202996155956	-1.0809049323180757	0.28018207148796964	0.5075770810943943	-1.0799104227395298	FALSE
ENSG00000148219	23245	ASTN2	ASTN2	protein_coding	astrotactin 2 [Source:HGNC Symbol;Acc:HGNC:17021]	9	-1	116425225	117415070	-0.10999920050179934	2.2079867059893763	-1.0807588447190248	0.2801864647324876	0.5075770810943943	-1.0799005580929708	FALSE
ENSG00000171634	2186	BPTF	BPTF	protein_coding	bromodomain PHD finger transcription factor [Source:HGNC Symbol;Acc:HGNC:3581]	17	1	67825503	67984378	0.02533690789593912	8.11037328941705	1.0807576191183605	0.28021291634396867	0.5075770810943943	1.0798411655325122	FALSE
ENSG00000137267	7280	TUBB2A	TUBB2A	protein_coding	tubulin beta 2A class IIa [Source:HGNC Symbol;Acc:HGNC:12412]	6	-1	3153666	3157544	0.3611242475459646	2.3611249328209616	1.0810110017705163	0.28044840314627156	0.5079008723381555	1.0793125880843657	FALSE
ENSG00000168807	6645	SNTB2	SNTB2	protein_coding	syntrophin beta 2 [Source:HGNC Symbol;Acc:HGNC:11169]	16	1	69187129	69309052	-0.08105429303225797	3.849226969296292	-1.0802671162470643	0.280457157602753	0.5079008723381555	-1.0792929435045158	FALSE
ENSG00000087237	1071	CETP	CETP	protein_coding	cholesteryl ester transfer protein [Source:HGNC Symbol;Acc:HGNC:1869]	16	1	56961923	56983845	0.1406464629601739	0.18526998095526537	1.0800080076777678	0.28053133445251155	0.5079335383177725	1.0791265109293005	FALSE
ENSG00000197530	142678	MIB2	MIB2	protein_coding	mindbomb E3 ubiquitin protein ligase 2 [Source:HGNC Symbol;Acc:HGNC:30577]	1	1	1615415	1630610	0.05113374866508247	3.7062437489153095	1.0799090297970642	0.28054068872209126	0.5079335383177725	1.0791055246276788	FALSE
ENSG00000152953	55351	STK32B	STK32B	protein_coding	serine/threonine kinase 32B [Source:HGNC Symbol;Acc:HGNC:14217]	4	1	5051480	5500994	0.1177752546852342	1.2848920666572778	1.0795910997784066	0.28073686391050656	0.5082293996400405	1.078665515086023	FALSE
ENSG00000151849	55835	CENPJ	CENPJ	protein_coding	centromere protein J [Source:HGNC Symbol;Acc:HGNC:17272]	13	-1	24882279	24922889	-0.07574385145573181	2.6882325657806025	-1.0793715056998103	0.28079131765504156	0.5082686577368829	-1.0785434155274274	FALSE
ENSG00000137312	10211	FLOT1	FLOT1	protein_coding	flotillin 1 [Source:HGNC Symbol;Acc:HGNC:3757]	6	-1	30727709	30742732	0.09920251925346513	7.577315851651742	1.0792209103502324	0.28089024282013575	0.5083883963107497	1.0783216405245863	FALSE
ENSG00000139505	9107	MTMR6	MTMR6	protein_coding	myotubularin related protein 6 [Source:HGNC Symbol;Acc:HGNC:7453]	13	-1	25246201	25288009	0.08171291371563338	5.881979187658637	1.0790643351218836	0.280952524973351	0.50844179382355	1.0781820407203617	FALSE
ENSG00000187815	339559	ZFP69	ZFP69	protein_coding	ZFP69 zinc finger protein [Source:HGNC Symbol;Acc:HGNC:24708]	1	1	40477290	40496343	-0.0757249677209253	2.017077318831782	-1.0788862327694748	0.28099539777338617	0.5084600577301671	-1.078085957431696	FALSE
ENSG00000223749	NA	MIR503HG	MIR503HG	lncRNA	MIR503 host gene [Source:HGNC Symbol;Acc:HGNC:28258]	X	-1	134543119	134546642	-0.17854340051397358	-0.7757890577104981	-1.0787482258657266	0.2810862865178008	0.508560726880295	-1.0778822973350062	FALSE
ENSG00000237522	NA	NONOP2	NONOP2	processed_pseudogene	non-POU domain containing, octamer-binding pseudogene 2 [Source:HGNC Symbol;Acc:HGNC:42032]	2	-1	60936819	60938049	-0.1337826111471746	0.15772959660587943	-1.0785268815883973	0.2811482175117834	0.508560726880295	-1.0777435502883825	FALSE
ENSG00000108590	51003	MED31	MED31	protein_coding	mediator complex subunit 31 [Source:HGNC Symbol;Acc:HGNC:24260]	17	-1	6643311	6651634	0.04911238089893466	4.303085710837535	1.0785731941246894	0.28114939288237567	0.508560726880295	1.077740917248548	FALSE
ENSG00000186529	4051	CYP4F3	CYP4F3	protein_coding	cytochrome P450 family 4 subfamily F member 3 [Source:HGNC Symbol;Acc:HGNC:2646]	19	1	15640897	15662825	0.1295252485991032	8.225568772037159	1.0786358915236134	0.2811999093412488	0.5085927931194157	1.0776277584283935	FALSE
ENSG00000259248	NA	USP3-AS1	USP3-AS1	lncRNA	USP3 antisense RNA 1 [Source:HGNC Symbol;Acc:HGNC:44140]	15	-1	63544247	63601589	-0.07861094029634108	1.9584025699180618	-1.0782348325354978	0.2813147421394229	0.5086467777293141	-1.0773705798442772	FALSE
ENSG00000100412	50	ACO2	ACO2	protein_coding	aconitase 2 [Source:HGNC Symbol;Acc:HGNC:118]	22	1	41469117	41528989	-0.040460128478518875	5.851137643867017	-1.078242836864578	0.28132157571804184	0.5086467777293141	-1.0773552776645348	FALSE
ENSG00000102054	5931	RBBP7	RBBP7	protein_coding	RB binding protein 7, chromatin remodeling factor [Source:HGNC Symbol;Acc:HGNC:9890]	X	-1	16839283	16870414	-0.06100939822301488	4.967719962577302	-1.0782096163486647	0.2813281352678606	0.5086467777293141	-1.0773405893446402	FALSE
ENSG00000237169	NA	RPL12P27	RPL12P27	processed_pseudogene	ribosomal protein L12 pseudogene 27 [Source:HGNC Symbol;Acc:HGNC:36916]	10	-1	97309138	97309958	0.1448219836755582	0.6074607692751675	1.0780477116104132	0.281400718227974	0.508718711006306	1.0771780751463538	FALSE
ENSG00000233429	NA	HOTAIRM1	HOTAIRM1	lncRNA	HOXA transcript antisense RNA, myeloid-specific 1 [Source:HGNC Symbol;Acc:HGNC:37117]	7	1	27095647	27100265	-0.1244956146739602	4.283155112593009	-1.0785419779966507	0.28145619926125426	0.5087597141057353	-1.0770538715677622	FALSE
ENSG00000105821	27000	DNAJC2	DNAJC2	protein_coding	DnaJ heat shock protein family (Hsp40) member C2 [Source:HGNC Symbol;Acc:HGNC:13192]	7	-1	103312289	103344830	-0.057616715419753994	5.263269515221315	-1.0777077105310995	0.2815298819090819	0.5088336050211802	-1.076888946309927	FALSE
ENSG00000237668	NA	RPS15AP38	RPS15AP38	processed_pseudogene	ribosomal protein S15a pseudogene 38 [Source:HGNC Symbol;Acc:HGNC:36523]	22	-1	36421273	36421644	-0.2164315755907943	-1.0331821163849697	-1.0774166493100745	0.2816390685762421	0.5089716407650112	-1.076644605586821	FALSE
ENSG00000241764	NA	AC002467.1	AC002467.1	lncRNA	novel transcript, antisense to CBLL1	7	-1	107739999	107744581	0.12945981693893605	0.6008108019217664	1.0773876376221727	0.28170943899487805	0.5090395046889041	1.0764871629172819	FALSE
ENSG00000272625	NA	AP000919.4	AP000919.4	lncRNA	novel transcript, antisense to LPIN2	18	1	2920966	2921685	0.12167871355139703	1.0022760603185927	1.077299236682994	0.2817443214519281	0.5090432347164656	1.0764091288339144	FALSE
ENSG00000127418	53834	FGFRL1	FGFRL1	protein_coding	fibroblast growth factor receptor like 1 [Source:HGNC Symbol;Acc:HGNC:3693]	4	1	1009936	1026898	-0.09434623482028792	2.9993992872001582	-1.0770235450421344	0.2818413366530076	0.509159209506732	-1.0761921346489762	FALSE
ENSG00000121851	84265	POLR3GL	POLR3GL	protein_coding	RNA polymerase III subunit G like [Source:HGNC Symbol;Acc:HGNC:28466]	1	1	145964690	145978848	-0.0733689523814669	3.756598220258299	-1.0769160150150985	0.28190084723885667	0.509207411380215	-1.0760590522191853	FALSE
ENSG00000136699	55627	SMPD4	SMPD4	protein_coding	sphingomyelin phosphodiesterase 4 [Source:HGNC Symbol;Acc:HGNC:32949]	2	-1	130151392	130182750	-0.0629099463169478	4.026025615322892	-1.076635744567432	0.2820141879686903	0.5093528259876986	-1.0758056431263279	FALSE
ENSG00000166133	27079	RPUSD2	RPUSD2	protein_coding	RNA pseudouridine synthase domain containing 2 [Source:HGNC Symbol;Acc:HGNC:24180]	15	1	40569299	40574949	-0.10483423425812188	1.6294075403670751	-1.0762554554933963	0.2821733822886962	0.5095188597828945	-1.0754498304293545	FALSE
ENSG00000097096	84144	SYDE2	SYDE2	protein_coding	synapse defective Rho GTPase homolog 2 [Source:HGNC Symbol;Acc:HGNC:25841]	1	-1	85156889	85201016	-0.17554055215257924	0.390452756522996	-1.0763087392939474	0.28225588126715834	0.5095188597828945	-1.0752654918239708	FALSE
ENSG00000259051	NA	HNRNPUP1	HNRNPUP1	processed_pseudogene	heterogeneous nuclear ribonucleoprotein U pseudogene 1 [Source:HGNC Symbol;Acc:HGNC:19931]	14	1	43300263	43300595	0.13570838727455417	-0.00809047827594958	1.07602170520375	0.28227406299774455	0.5095188597828945	1.0752248708420737	FALSE
ENSG00000108021	54906	TASOR2	TASOR2	protein_coding	transcription activation suppressor family member 2 [Source:HGNC Symbol;Acc:HGNC:23484]	10	1	5684838	5763740	-0.05767225127028386	5.647761514256837	-1.076054761631139	0.28229698584437807	0.5095188597828945	-1.075173659954079	FALSE
ENSG00000145687	23635	SSBP2	SSBP2	protein_coding	single stranded DNA binding protein 2 [Source:HGNC Symbol;Acc:HGNC:15831]	5	-1	81413021	81751797	0.06043318057249447	6.317199400757719	1.076098490260019	0.2823012167263207	0.5095188597828945	1.0751642082416026	FALSE
ENSG00000146535	2768	GNA12	GNA12	protein_coding	G protein subunit alpha 12 [Source:HGNC Symbol;Acc:HGNC:4380]	7	-1	2728105	2844308	-0.08347332828392506	5.786952786976716	-1.0762932825875875	0.28230320939811715	0.5095188597828945	-1.0751597566827162	FALSE
ENSG00000248429	NA	FAM198B-AS1	FAM198B-AS1	lncRNA	FAM198B antisense RNA 1 [Source:HGNC Symbol;Acc:HGNC:53132]	4	1	158170752	158202877	-0.12336173556110719	3.4280225227405015	-1.0761201214773841	0.28234379502144413	0.5095328219403863	-1.0750690944597268	FALSE
ENSG00000261534	NA	AL596244.1	AL596244.1	lncRNA	novel transcript, overlapping TTLL11	9	-1	121815674	121819452	-0.127860492615837	0.32127148115001625	-1.0756023485167001	0.2824442365061465	0.5096547873949323	-1.0748447611654655	FALSE
ENSG00000265943	NA	AC090912.1	AC090912.1	lncRNA	novel transcript, antisense to RBBP8	18	-1	22699481	22933764	-0.12081634145511096	0.2608935676678635	-1.075399111728111	0.2825420325229172	0.5097496609974437	-1.0746263884126126	FALSE
ENSG00000139192	55080	TAPBPL	TAPBPL	protein_coding	TAP binding protein like [Source:HGNC Symbol;Acc:HGNC:30683]	12	1	6451690	6466517	0.049184053574293785	5.2628034643384645	1.0755906320270618	0.28256254176107415	0.5097496609974437	1.0745805989901696	FALSE
ENSG00000258017	NA	AC011603.2	AC011603.2	lncRNA	novel transcript, antisense to TUBA1B	12	1	49127782	49188484	-0.0794259930090897	2.7293088792139875	-1.0746614606209342	0.2829030211007118	0.510284902727256	-1.0738207654759817	FALSE
ENSG00000183020	161	AP2A2	AP2A2	protein_coding	adaptor related protein complex 2 subunit alpha 2 [Source:HGNC Symbol;Acc:HGNC:562]	11	1	924894	1012245	-0.028043353859534825	5.873126906398338	-1.0746237320762686	0.28292503149083886	0.510284902727256	-1.073771667140675	FALSE
ENSG00000224934	NA	AL391684.1	AL391684.1	lncRNA	novel transcript	10	1	99430919	99463259	-0.11893906360518902	1.059177406428902	-1.0743278404964938	0.28302378234116393	0.5104036609573066	-1.0735514165558284	FALSE
ENSG00000140993	91151	TIGD7	TIGD7	protein_coding	tigger transposable element derived 7 [Source:HGNC Symbol;Acc:HGNC:18331]	16	-1	3298808	3305729	0.05959283767676604	3.071960201921136	1.0740073261050012	0.28318907203627225	0.5106216770658146	1.0731828764541793	FALSE
ENSG00000183955	387893	KMT5A	KMT5A	protein_coding	lysine methyltransferase 5A [Source:HGNC Symbol;Acc:HGNC:29489]	12	1	123383773	123409353	0.0558399703824195	4.18067386186284	1.0740239746183287	0.2832105143315843	0.5106216770658146	1.0731350780699678	FALSE
ENSG00000113583	56951	C5orf15	C5orf15	protein_coding	chromosome 5 open reading frame 15 [Source:HGNC Symbol;Acc:HGNC:20656]	5	-1	133955510	133968674	-0.05079689684697364	5.183595005865551	-1.0738731009148772	0.2832564496884376	0.5106451407621287	-1.0730326888958592	FALSE
ENSG00000088035	29929	ALG6	ALG6	protein_coding	ALG6 alpha-1,3-glucosyltransferase [Source:HGNC Symbol;Acc:HGNC:23157]	1	1	63367575	63438553	-0.04064028167136868	4.885421058837198	-1.073641526712284	0.28336388806552276	0.5106686873972548	-1.0727932543890562	FALSE
ENSG00000133106	94240	EPSTI1	EPSTI1	protein_coding	epithelial stromal interaction 1 [Source:HGNC Symbol;Acc:HGNC:16465]	13	-1	42886388	42992271	0.23078948262402665	6.910936705010495	1.0736770603726744	0.2833707060418631	0.5106686873972548	1.0727780620910325	FALSE
ENSG00000254709	100423062	IGLL5	IGLL5	protein_coding	immunoglobulin lambda like polypeptide 5 [Source:HGNC Symbol;Acc:HGNC:38476]	22	1	22887780	22896111	-0.1922845624332865	2.615899799070707	-1.0737388227179716	0.2833856909646239	0.5106686873972548	-1.0727446724943617	FALSE
ENSG00000178163	85460	ZNF518B	ZNF518B	protein_coding	zinc finger protein 518B [Source:HGNC Symbol;Acc:HGNC:29365]	4	-1	10439880	10457426	0.0717783015586777	4.568405589201366	1.0734700575343539	0.28345855321122243	0.5106686873972548	1.0725823369466558	FALSE
ENSG00000176092	55057	CRYBG2	CRYBG2	protein_coding	crystallin beta-gamma domain containing 2 [Source:HGNC Symbol;Acc:HGNC:17295]	1	-1	26321698	26360080	-0.1257431497235624	0.25153659462301914	-1.0733553281898882	0.2834770230702227	0.5106686873972548	-1.072541190981032	FALSE
ENSG00000151176	196463	PLBD2	PLBD2	protein_coding	phospholipase B domain containing 2 [Source:HGNC Symbol;Acc:HGNC:27283]	12	1	113358566	113391629	-0.08203904256027172	5.850404110674773	-1.0733386026622154	0.28351064436108103	0.5106686873972548	-1.0724662962893863	FALSE
ENSG00000106789	7464	CORO2A	CORO2A	protein_coding	coronin 2A [Source:HGNC Symbol;Acc:HGNC:2255]	9	-1	98120975	98192637	0.07133510353347106	4.456888701605144	1.073518562588495	0.28351660766387404	0.5106686873972548	1.0724530130811942	FALSE
ENSG00000115392	55120	FANCL	FANCL	protein_coding	FA complementation group L [Source:HGNC Symbol;Acc:HGNC:20748]	2	-1	58159243	58241372	-0.10162663611904033	2.1254519252864306	-1.0732731269550553	0.28353289509800517	0.5106686873972548	-1.072416733919084	FALSE
ENSG00000130725	9040	UBE2M	UBE2M	protein_coding	ubiquitin conjugating enzyme E2 M [Source:HGNC Symbol;Acc:HGNC:12491]	19	-1	58555712	58558954	0.07439285424363717	5.950668139359163	1.0732074477914584	0.28359199352154	0.5107158262524797	1.0722851080134417	FALSE
ENSG00000105220	2821	GPI	GPI	protein_coding	glucose-6-phosphate isomerase [Source:HGNC Symbol;Acc:HGNC:4458]	19	1	34359480	34402413	-0.05824692760867478	5.403662772398035	-1.0729353563871047	0.283697239993209	0.5108460517221576	-1.0720507456843669	FALSE
ENSG00000254692	NA	AL136295.1	AL136295.1	protein_coding	novel protein	14	-1	24189157	24213473	-0.044543992684493716	4.123977566480932	-1.0727877681839506	0.2837442737689695	0.5108714370784081	-1.0719460301370045	FALSE
ENSG00000225793	NA	AL080250.1	AL080250.1	lncRNA	novel transcript	6	1	75285014	75317525	-0.12931106653811134	0.15420821985504513	-1.0724164667835427	0.283887400847272	0.5109769168962236	-1.0716274456666541	FALSE
ENSG00000112739	8899	PRPF4B	PRPF4B	protein_coding	pre-mRNA processing factor 4B [Source:HGNC Symbol;Acc:HGNC:17346]	6	1	4021267	4064983	-0.04238990132493825	6.7157675760778694	-1.0725295416916203	0.2838940730233517	0.5109769168962236	-1.0716125968207824	FALSE
ENSG00000170456	160518	DENND5B	DENND5B	protein_coding	DENN domain containing 5B [Source:HGNC Symbol;Acc:HGNC:28338]	12	-1	31382226	31591136	-0.11817819170991939	3.9189979038108445	-1.0725915500429897	0.2839327266845723	0.5109769168962236	-1.0715265782217087	FALSE
ENSG00000140319	6727	SRP14	SRP14	protein_coding	signal recognition particle 14 [Source:HGNC Symbol;Acc:HGNC:11299]	15	-1	40035690	40039181	0.046055336496099386	6.338809426311448	1.0723984267798137	0.2839346300514829	0.5109769168962236	1.0715223427357767	FALSE
ENSG00000196275	84163	GTF2IRD2	GTF2IRD2	protein_coding	GTF2I repeat domain containing 2 [Source:HGNC Symbol;Acc:HGNC:30775]	7	-1	74796144	74851551	-0.08446095025960254	2.566936753973115	-1.0720337077307383	0.28410612908273525	0.5111680586817963	-1.071140791694379	FALSE
ENSG00000026652	56895	AGPAT4	AGPAT4	protein_coding	1-acylglycerol-3-phosphate O-acyltransferase 4 [Source:HGNC Symbol;Acc:HGNC:20885]	6	-1	161129967	161274061	-0.07957012173797562	4.826743592071101	-1.0721537922647064	0.2841067522336255	0.5111680586817963	-1.0711394055926184	FALSE
ENSG00000168291	5162	PDHB	PDHB	protein_coding	pyruvate dehydrogenase E1 beta subunit [Source:HGNC Symbol;Acc:HGNC:8808]	3	-1	58427630	58433857	-0.054777132290143804	3.9641357183563155	-1.071611171094865	0.2842719974592649	0.5114060487811016	-1.0707719160171811	FALSE
ENSG00000109519	80273	GRPEL1	GRPEL1	protein_coding	GrpE like 1, mitochondrial [Source:HGNC Symbol;Acc:HGNC:19696]	4	-1	7058895	7068064	-0.05690852580037964	3.559504058274431	-1.0714610199343633	0.2843235378756407	0.511439452161552	-1.070657324642654	FALSE
ENSG00000116574	58480	RHOU	RHOU	protein_coding	ras homolog family member U [Source:HGNC Symbol;Acc:HGNC:17794]	1	1	228735479	228746664	-0.09632718286793285	4.063218450293529	-1.0714893101754994	0.2843847781884398	0.5114902938869307	-1.0705211854677186	FALSE
ENSG00000101452	60625	DHX35	DHX35	protein_coding	DEAH-box helicase 35 [Source:HGNC Symbol;Acc:HGNC:15861]	20	1	38962299	39039723	-0.06672632770863762	3.1262235234057636	-1.071158234421874	0.2844484779438508	0.5115455468274863	-1.070379599922112	FALSE
ENSG00000188229	10383	TUBB4B	TUBB4B	protein_coding	tubulin beta 4B class IVb [Source:HGNC Symbol;Acc:HGNC:20771]	9	1	137241287	137243707	0.06882687284019084	5.63708289986045	1.0705071978704956	0.28481655676360135	0.5121481117505472	1.06956189041667	FALSE
ENSG00000143761	375	ARF1	ARF1	protein_coding	ADP ribosylation factor 1 [Source:HGNC Symbol;Acc:HGNC:652]	1	1	228082660	228099212	0.05571489642869132	8.122916133629415	1.0703291548562146	0.28489162053852585	0.5122237076820534	1.0693952194471164	FALSE
ENSG00000158092	4690	NCK1	NCK1	protein_coding	NCK adaptor protein 1 [Source:HGNC Symbol;Acc:HGNC:7664]	3	1	136862208	136951606	-0.04570928643067784	5.273449389204573	-1.0700232257691071	0.28502845059271686	0.5124103265117793	-1.069091479560879	FALSE
ENSG00000122033	219402	MTIF3	MTIF3	protein_coding	mitochondrial translational initiation factor 3 [Source:HGNC Symbol;Acc:HGNC:29788]	13	-1	27435643	27450591	-0.03385404443560347	5.40078891221429	-1.0687183713091755	0.285584240232414	0.5133500000283896	-1.0678587320002433	FALSE
ENSG00000183647	348327	ZNF530	ZNF530	protein_coding	zinc finger protein 530 [Source:HGNC Symbol;Acc:HGNC:29297]	19	1	57599885	57612722	-0.09118551653820295	1.4051039690325573	-1.068345823900188	0.2857056313374695	0.5134636780400562	-1.067589701041912	FALSE
ENSG00000163704	285368	PRRT3	PRRT3	protein_coding	proline rich transmembrane protein 3 [Source:HGNC Symbol;Acc:HGNC:26591]	3	-1	9945542	9952408	0.08865069450379437	1.1006472025974896	1.0683864354075325	0.28571368739370284	0.5134636780400562	1.0675718496792614	FALSE
ENSG00000130958	11046	SLC35D2	SLC35D2	protein_coding	solute carrier family 35 member D2 [Source:HGNC Symbol;Acc:HGNC:20799]	9	-1	96313444	96383711	-0.056503933773141224	2.5769919009845297	-1.0681993223964297	0.28578287665497676	0.5134787844599865	-1.067418547650645	FALSE
ENSG00000236493	NA	EIF2S2P3	EIF2S2P3	processed_pseudogene	eukaryotic translation initiation factor 2 subunit 2 beta pseudogene 3 [Source:HGNC Symbol;Acc:HGNC:31664]	10	-1	92668745	92669743	-0.13471191580334985	0.6521590804009428	-1.0683527908884343	0.2857883016080887	0.5134787844599865	-1.067406528691012	FALSE
ENSG00000166432	84460	ZMAT1	ZMAT1	protein_coding	zinc finger matrin-type 1 [Source:HGNC Symbol;Acc:HGNC:29377]	X	-1	101882288	101932079	-0.08440936603567906	4.298330072957789	-1.0682646066818102	0.28586256239314556	0.5135527224090898	-1.0672420197492267	FALSE
ENSG00000115661	8576	STK16	STK16	protein_coding	serine/threonine kinase 16 [Source:HGNC Symbol;Acc:HGNC:11394]	2	1	219245455	219250337	0.06683081813735692	3.7143523256029116	1.0679833271307768	0.28590800195848504	0.5135748718445932	1.0671413723190586	FALSE
ENSG00000115318	84695	LOXL3	LOXL3	protein_coding	lysyl oxidase like 3 [Source:HGNC Symbol;Acc:HGNC:13869]	2	-1	74532258	74555690	0.0756742608694565	3.5492413247326366	1.0680175551252369	0.285980908226972	0.5136463487156742	1.0669799094536048	FALSE
ENSG00000119906	55719	SLF2	SLF2	protein_coding	SMC5-SMC6 complex localization factor 2 [Source:HGNC Symbol;Acc:HGNC:17814]	10	1	100912963	100965134	-0.056922931823657485	5.139765904436349	-1.0675224813593494	0.28611032325666014	0.5137495325253252	-1.066693367178321	FALSE
ENSG00000163714	23350	U2SURP	U2SURP	protein_coding	U2 snRNP associated SURP domain containing [Source:HGNC Symbol;Acc:HGNC:30855]	3	1	142964497	143060725	-0.046415017697504446	6.499968815888399	-1.0676184551085992	0.28611174826699126	0.5137495325253252	-1.0666902125013527	FALSE
ENSG00000130731	84326	METTL26	METTL26	protein_coding	methyltransferase like 26 [Source:HGNC Symbol;Acc:HGNC:14141]	16	-1	634427	636366	-0.08574533271528795	3.5459533359250996	-1.0674657166388222	0.286140530766967	0.5137495325253252	-1.0666264962955871	FALSE
ENSG00000121486	81627	TRMT1L	TRMT1L	protein_coding	tRNA methyltransferase 1 like [Source:HGNC Symbol;Acc:HGNC:16782]	1	-1	185118101	185157072	0.05333617318397188	4.9769881005129255	1.0673693839931018	0.28617084398290304	0.5137495325253252	1.0665593962048636	FALSE
ENSG00000267114	NA	AC011481.1	AC011481.1	lncRNA	novel transcript	19	-1	44950044	44954007	-0.12456662018625611	0.02873855011929964	-1.0667684206863983	0.28640663548573386	0.514113334454255	-1.0660376216756826	FALSE
ENSG00000088970	55857	KIZ	KIZ	protein_coding	kizuna centrosomal protein [Source:HGNC Symbol;Acc:HGNC:15865]	20	1	21125983	21246622	0.04024580113969556	5.365956061371132	1.066910027100952	0.28644865301476435	0.5141292590733638	1.0659446730614968	FALSE
ENSG00000135362	79899	PRR5L	PRR5L	protein_coding	proline rich 5 like [Source:HGNC Symbol;Acc:HGNC:25878]	11	1	36296288	36465204	-0.11893228300347047	5.09586764466115	-1.0666072343552868	0.2866218678590936	0.5143806308414209	-1.065561594947308	FALSE
ENSG00000198837	9909	DENND4B	DENND4B	protein_coding	DENN domain containing 4B [Source:HGNC Symbol;Acc:HGNC:29044]	1	-1	153929501	153946718	0.038846446041363336	6.602278042743186	1.066292606366851	0.28668224723485164	0.5144294697894243	1.0654280980051833	FALSE
ENSG00000230362	NA	ACTG1P23	ACTG1P23	processed_pseudogene	actin gamma 1 pseudogene 23 [Source:HGNC Symbol;Acc:HGNC:51503]	3	-1	175977497	175978570	0.1474038646335457	0.4131195721475785	1.066194075388123	0.2867173044046832	0.5144328639237757	1.0653505963932073	FALSE
ENSG00000220323	NA	HIST2H2BD	HIST2H2BD	transcribed_unprocessed_pseudogene	histone cluster 2 H2B family member d (pseudogene) [Source:HGNC Symbol;Acc:HGNC:20517]	1	1	149842875	149846486	0.09316152031747915	3.886094501410363	1.0662415096373348	0.28676311475605837	0.5144555485752049	1.0652493321431225	FALSE
ENSG00000181135	286075	ZNF707	ZNF707	protein_coding	zinc finger protein 707 [Source:HGNC Symbol;Acc:HGNC:27815]	8	1	143684452	143713898	-0.05153493715404478	3.1970196092211336	-1.0658687594955945	0.28684145508569153	0.5145365802976941	-1.0650761853517539	FALSE
ENSG00000135775	22796	COG2	COG2	protein_coding	component of oligomeric golgi complex 2 [Source:HGNC Symbol;Acc:HGNC:6546]	1	1	230642481	230693982	-0.06394380045145542	4.277552265267683	-1.0656224061133939	0.28696397873013063	0.5146968402038686	-1.064805449168944	FALSE
ENSG00000164331	57763	ANKRA2	ANKRA2	protein_coding	ankyrin repeat family A member 2 [Source:HGNC Symbol;Acc:HGNC:13208]	5	-1	73552190	73565667	0.05186140918723492	4.41027022416887	1.065543973947682	0.2870271289547933	0.5147505835608509	1.0646659388167254	FALSE
ENSG00000173681	256643	BCLAF3	BCLAF3	protein_coding	BCLAF1 and THRAP3 family member 3 [Source:HGNC Symbol;Acc:HGNC:27413]	X	-1	19912860	19970298	0.06599763287735705	5.589418764869691	1.0654083525929763	0.28709093724477414	0.5148018768965488	1.064524995721929	FALSE
ENSG00000129317	83448	PUS7L	PUS7L	protein_coding	pseudouridine synthase 7 like [Source:HGNC Symbol;Acc:HGNC:25276]	12	-1	43718993	43758817	-0.08105923301086104	4.1530249921350535	-1.065296608716159	0.2871532615657885	0.5148018768965488	-1.0643873509073158	FALSE
ENSG00000132467	57050	UTP3	UTP3	protein_coding	UTP3 small subunit processome component [Source:HGNC Symbol;Acc:HGNC:24477]	4	1	70688532	70690551	-0.05951081889889487	4.297893871463866	-1.0651853418059614	0.28715908380896504	0.5148018768965488	-1.0643744933682198	FALSE
ENSG00000235016	NA	SEMA3F-AS1	SEMA3F-AS1	lncRNA	SEMA3F antisense RNA 1 [Source:HGNC Symbol;Acc:HGNC:40518]	3	-1	50116022	50156085	0.13298559739291796	-0.08404316984355095	1.0650885649274497	0.2871884882203492	0.5148018768965488	1.064309560883196	FALSE
ENSG00000011132	9546	APBA3	APBA3	protein_coding	amyloid beta precursor protein binding family A member 3 [Source:HGNC Symbol;Acc:HGNC:580]	19	-1	3750772	3761692	-0.04632146624961564	4.038648634781224	-1.0650113111076753	0.2872364557309803	0.5148170279644207	-1.064203645941896	FALSE
ENSG00000198783	91603	ZNF830	ZNF830	protein_coding	zinc finger protein 830 [Source:HGNC Symbol;Acc:HGNC:28291]	17	1	34961540	34963777	0.04617011538908766	4.293589545698969	1.0649371672407384	0.2872668942152707	0.5148170279644207	1.0641364422602517	FALSE
ENSG00000178458	NA	H3F3AP6	H3F3AP6	processed_pseudogene	H3 histone, family 3A, pseudogene 6 [Source:HGNC Symbol;Acc:HGNC:42982]	4	-1	139698144	139698554	0.11505953496395738	1.5986758877427463	1.0648985353528715	0.2872965117697135	0.5148170279644207	1.0640710556835655	FALSE
ENSG00000197562	57799	RAB40C	RAB40C	protein_coding	RAB40C, member RAS oncogene family [Source:HGNC Symbol;Acc:HGNC:18285]	16	1	589357	629272	0.06089632064851891	5.292870191795584	1.0649759815245865	0.28734557689242735	0.5148454710844912	1.063962744784651	FALSE
ENSG00000197978	440295	GOLGA6L9	GOLGA6L9	protein_coding	golgin A6 family like 9 [Source:HGNC Symbol;Acc:HGNC:37229]	15	1	82430018	82439153	-0.13706633228177012	0.8122435044815784	-1.0642489689249885	0.28761896997475367	0.51527579617445185	-1.0633594599531533	FALSE
ENSG00000198178	170482	CLEC4C	CLEC4C	protein_coding	C-type lectin domain family 4 member C [Source:HGNC Symbol;Acc:HGNC:13258]	12	-1	7729415	7751605	0.24110501754320524	2.4529503805981414	1.0646748964139905	0.2876853405200738	0.5153351792131728	1.0632130612779944	FALSE
ENSG00000163554	6708	SPTA1	SPTA1	protein_coding	spectrin alpha, erythrocytic 1 [Source:HGNC Symbol;Acc:HGNC:11272]	1	-1	158610704	158686715	0.1484142204848462	2.321450776827466	1.0639627494949988	0.28779555529051376	0.5154730783038289	1.062970002311207	FALSE
ENSG00000105649	5864	RAB3A	RAB3A	protein_coding	RAB3A, member RAS oncogene family [Source:HGNC Symbol;Acc:HGNC:9777]	19	-1	18196784	18204042	0.09138680663331233	0.8924182035291613	1.0634068724356005	0.28794743343679796	0.5156855605632344	1.0626351650761854	FALSE
ENSG00000140830	54957	TXNL4B	TXNL4B	protein_coding	thioredoxin like 4B [Source:HGNC Symbol;Acc:HGNC:26041]	16	-1	72044289	72094431	0.04288389852420327	4.2932610593667855	1.063030434489769	0.28812810846020276	0.5159495601854311	1.0622369960790172	FALSE
ENSG00000179041	23212	RRS1	RRS1	protein_coding	ribosome biogenesis regulator 1 homolog [Source:HGNC Symbol;Acc:HGNC:17083]	8	1	66429014	66430733	-0.09914033453690374	1.5651443960628133	-1.0627277420237065	0.2882552360549289	0.516109305421819	-1.061956935033438	FALSE
ENSG00000184557	9021	SOCS3	SOCS3	protein_coding	suppressor of cytokine signaling 3 [Source:HGNC Symbol;Acc:HGNC:19391]	17	-1	78356778	78360077	0.1554337697822339	4.729063128213478	1.0627304617816826	0.28828386449452903	0.516109305421819	1.0618938783062593	FALSE
ENSG00000138468	57337	SENP7	SENP7	protein_coding	SUMO specific peptidase 7 [Source:HGNC Symbol;Acc:HGNC:30402]	3	-1	101324205	101513241	0.05649878650179918	6.389528441037515	1.0625098406874496	0.2884377130323773	0.5163132829719447	1.0615550852770486	FALSE
ENSG00000247121	NA	AC009126.1	AC009126.1	lncRNA	novel transcript, antisense to LNPEP and ERAP2	5	-1	96814028	96935809	-0.049707654524178135	2.9412478590002746	-1.0622698399088373	0.2884643743301446	0.5163132829719447	-1.061496386271321	FALSE
ENSG00000134283	51535	PPHLN1	PPHLN1	protein_coding	periphilin 1 [Source:HGNC Symbol;Acc:HGNC:19369]	12	1	42238447	42459715	-0.0408054217979954	6.262062347046636	-1.0621871473745637	0.2885967992089002	0.5164907064185128	-1.0612048864273007	FALSE
ENSG00000261777	NA	AC012184.3	AC012184.3	lncRNA	novel transcript, antisense to DDX19B and DDX19A	16	-1	70315442	70346806	-0.10435140114722508	0.6270806486099969	-1.061582812981631	0.28877817718042725	0.5167556883070613	-1.060805775016841	FALSE
ENSG00000218582	NA	GAPDHP63	GAPDHP63	processed_pseudogene	glyceraldehyde 3 phosphate dehydrogenase pseudogene 63 [Source:HGNC Symbol;Acc:HGNC:4157]	6	-1	79953005	79954011	0.17457547341811913	-0.7907597562609382	1.061382024601828	0.28887382202151674	0.516867211140356	1.0605953822777325	FALSE
ENSG00000100151	9463	PICK1	PICK1	protein_coding	protein interacting with PRKCA 1 [Source:HGNC Symbol;Acc:HGNC:9394]	22	1	38056311	38075701	0.07378275319681116	2.856928525930345	1.0612935267748884	0.2889556742284335	0.5169536793498709	1.0604153668703813	FALSE
ENSG00000250251	NA	PKD1P6	PKD1P6	transcribed_unprocessed_pseudogene	polycystin 1, transient receptor potential channel interacting pseudogene 6 [Source:HGNC Symbol;Acc:HGNC:30070]	16	-1	15125242	15154564	-0.11715068348293245	0.805255075160897	-1.0610657570352602	0.28900324143034267	0.5169536793498709	-1.0603107693590692	FALSE
ENSG00000249492	NA	AC114956.3	AC114956.3	lncRNA	novel transcript	5	1	43483913	43509356	-0.11276363446247034	0.7106939853176646	-1.0610365304563505	0.28902213315209085	0.5169536793498709	-1.0602692307797263	FALSE
ENSG00000110693	55553	SOX6	SOX6	protein_coding	SRY-box transcription factor 6 [Source:HGNC Symbol;Acc:HGNC:16421]	11	-1	15966449	16739591	0.1335272482712604	3.4275952292832392	1.0610674487105727	0.28909688250412774	0.5169597074600067	1.0601048919717806	FALSE
ENSG00000175467	9092	SART1	SART1	protein_coding	spliceosome associated factor 1, recruiter of U4/U6.U5 tri-snRNP [Source:HGNC Symbol;Acc:HGNC:10538]	11	1	65961728	65980137	0.051033401045448734	6.035195639696687	1.0609435039428103	0.28910048601523863	0.5169597074600067	1.0600969702623206	FALSE
ENSG00000137486	408	ARRB1	ARRB1	protein_coding	arrestin beta 1 [Source:HGNC Symbol;Acc:HGNC:711]	11	-1	75260122	75351705	0.06971112442059635	6.995821664402548	1.0609763910582557	0.2891254891506388	0.5169597074600067	1.0600420069317507	FALSE
ENSG00000134278	56907	SPIRE1	SPIRE1	protein_coding	spire type actin nucleation factor 1 [Source:HGNC Symbol;Acc:HGNC:30622]	18	-1	12446512	12658134	-0.08441989678332495	2.5091864399390302	-1.0606935635349815	0.2892463051429902	0.5171161179198849	-1.0597764673770418	FALSE
ENSG00000269476	NA	AC010326.2	AC010326.2	protein_coding	novel transcript	19	-1	57876765	57916591	0.09270199949640234	1.0872842524733883	1.0602184184470413	0.28939744959655606	0.5173267074671177	1.0594443745598017	FALSE
ENSG00000146263	253714	MMS22L	MMS22L	protein_coding	MMS22 like, DNA repair protein [Source:HGNC Symbol;Acc:HGNC:21475]	6	-1	97142161	97283217	-0.054399671771439895	3.985433126085995	-1.0598491525630889	0.289593969135546	0.5176169699375857	-1.0590127587810942	FALSE
ENSG00000116406	80267	EDEM3	EDEM3	protein_coding	ER degradation enhancing alpha-mannosidase like protein 3 [Source:HGNC Symbol;Acc:HGNC:16787]	1	-1	184690237	184754907	0.07224542650164345	6.155284556573877	1.0597903907215525	0.2896311904936114	0.5176169699375857	1.0589310317481144	FALSE
ENSG00000204136	2681	GGTA1P	GGTA1P	transcribed_unitary_pseudogene	glycoprotein alpha-galactosyltransferase 1, pseudogene [Source:HGNC Symbol;Acc:HGNC:4253]	9	-1	121444991	121500027	0.11368561357040496	3.433467438889455	1.0601083661233746	0.2896599380477238	0.5176169699375857	1.0588679155091352	FALSE
ENSG00000211673	NA	IGLV3-1	IGLV3-1	IG_V_gene	immunoglobulin lambda variable 3-1 [Source:HGNC Symbol;Acc:HGNC:5896]	22	1	22880706	22881396	-0.2553992991918963	1.6132418287828014	-1.0594700739531056	0.28976259549007793	0.517740769340698	-1.0586425619994808	FALSE
ENSG00000172375	9854	C2CD2L	C2CD2L	protein_coding	C2CD2 like [Source:HGNC Symbol;Acc:HGNC:29000]	11	1	119102198	119118544	0.04974222593693689	5.148229317180986	1.0593599246062073	0.2899476498974262	0.5180117481638998	1.0582364665090302	FALSE
ENSG00000271736	NA	LINC02772	LINC02772	lncRNA	long intergenic non-protein coding RNA 2772 [Source:HGNC Symbol;Acc:HGNC:54292]	1	1	157273760	157283968	0.20042361402117742	1.1988687359393004	1.0590083402995334	0.2900610777436633	0.5181547134494946	1.057987639271776	FALSE
ENSG00000205809	3822	KLRC2	KLRC2	protein_coding	killer cell lectin like receptor C2 [Source:HGNC Symbol;Acc:HGNC:6375]	12	-1	10426854	10442300	-0.261772677659393	-0.11685446584840853	-1.0587392473273625	0.29019700440930535	0.5183378322654002	-1.05768954251783	FALSE
ENSG00000211900	NA	IGHJ6	IGHJ6	IG_J_gene	immunoglobulin heavy joining 6 [Source:HGNC Symbol;Acc:HGNC:5540]	14	-1	105863198	105863258	-0.20026286066234	0.07549908819379766	-1.0579200489494334	0.29045338758093975	0.5187360385455333	-1.0571275318408035	FALSE
ENSG00000143183	54499	TMCO1	TMCO1	protein_coding	transmembrane and coiled-coil domains 1 [Source:HGNC Symbol;Acc:HGNC:18188]	1	-1	165724293	165827755	-0.039159628235496236	5.737800179175204	-1.0575868155482602	0.29062454437400914	0.5189611804259961	-1.0567525294051405	FALSE
ENSG00000274322	NA	AL136531.2	AL136531.2	protein_coding	novel protein	20	-1	1317571	1393096	0.07381661690562424	4.555474223719007	1.057771173152723	0.29066630958013834	0.5189611804259961	1.0566610449038383	FALSE
ENSG00000165209	55342	STRBP	STRBP	protein_coding	spermatid perinuclear RNA binding protein [Source:HGNC Symbol;Acc:HGNC:16462]	9	-1	123109500	123268586	-0.09264018047934286	5.1036828565277785	-1.0577413742958308	0.29067982306370027	0.5189611804259961	-1.0566314462179072	FALSE
ENSG00000092621	26227	PHGDH	PHGDH	protein_coding	phosphoglycerate dehydrogenase [Source:HGNC Symbol;Acc:HGNC:8923]	1	1	119648411	119744226	-0.1510296230116892	0.0641514029420252	-1.0572863249811404	0.29075569867121437	0.5190369020703426	-1.0564652724847323	FALSE
ENSG00000215302	NA	AC127502.1	AC127502.1	transcribed_unprocessed_pseudogene	WAS protein homolog associated with actin, golgi membranes and microtubules (WHAMM) pseudogene	15	1	30470779	30507623	0.11825068552107432	3.220342094241816	1.0572640618075777	0.29092581171373344	0.5191785940720707	1.05609281710888	FALSE
ENSG00000108984	5608	MAP2K6	MAP2K6	protein_coding	mitogen-activated protein kinase kinase 6 [Source:HGNC Symbol;Acc:HGNC:6846]	17	1	69414697	69553865	-0.09565085708017662	5.861823928507354	-1.0568925438664796	0.2909418427535015	0.5191785940720707	-1.0560577253725587	FALSE
ENSG00000093009	8318	CDC45	CDC45	protein_coding	cell division cycle 45 [Source:HGNC Symbol;Acc:HGNC:1739]	22	1	19479457	19520612	-0.19059335385583276	-0.5600684374060202	-1.0568001951631103	0.29094390340550996	0.5191785940720707	-1.0560532147265964	FALSE
ENSG00000230666	NA	CEACAM22P	CEACAM22P	transcribed_unprocessed_pseudogene	carcinoembryonic antigen related cell adhesion molecule 22, pseudogene [Source:HGNC Symbol;Acc:HGNC:38029]	19	-1	44537058	44620821	0.21869698241574675	0.4433250359684593	1.0569500830420209	0.2909689586918	0.5191785940720707	1.0559983718983796	FALSE
ENSG00000180611	151963	MB21D2	MB21D2	protein_coding	Mab-21 domain containing 2 [Source:HGNC Symbol;Acc:HGNC:30438]	3	-1	192796815	192917856	-0.11888444649198382	2.5678968248869865	-1.0566808228075102	0.29107345922682193	0.5193053170079636	-1.0557696677876292	FALSE
ENSG00000072958	8907	AP1M1	AP1M1	protein_coding	adaptor related protein complex 1 subunit mu 1 [Source:HGNC Symbol;Acc:HGNC:13667]	19	1	16197578	16245907	0.03228655447591411	6.145912085602755	1.0565848221097918	0.29111199378300984	0.519314334165413	1.0556853471168721	FALSE
ENSG00000181472	57621	ZBTB2	ZBTB2	protein_coding	zinc finger and BTB domain containing 2 [Source:HGNC Symbol;Acc:HGNC:20868]	6	-1	151364115	151391559	0.046044513667590437	5.0177914498378415	1.0558078116925178	0.29144106923708774	0.5197632700402361	1.0549655752337124	FALSE
ENSG00000197980	389170	LEKR1	LEKR1	protein_coding	leucine, glutamate and lysine rich 1 [Source:HGNC Symbol;Acc:HGNC:33765]	3	1	156825481	157046129	-0.14322512138116095	0.7310986684876364	-1.0559552400951353	0.29145093218975987	0.5197632700402361	-1.0549440108782016	FALSE
ENSG00000260314	4360	MRC1	MRC1	protein_coding	mannose receptor C-type 1 [Source:HGNC Symbol;Acc:HGNC:7228]	10	1	17809348	17911164	0.1702460244923767	1.058489592448552	1.055715930264778	0.2914973497685681	0.5197632700402361	1.054842530090203	FALSE
ENSG00000258405	147660	ZNF578	ZNF578	protein_coding	zinc finger protein 578 [Source:HGNC Symbol;Acc:HGNC:26449]	19	1	52453553	52516882	-0.1488950351574312	0.14729130884970654	-1.055620397865637	0.2914976910631174	0.5197632700402361	-1.0548417839726045	FALSE
ENSG00000276231	146850	PIK3R6	PIK3R6	protein_coding	phosphoinositide-3-kinase regulatory subunit 6 [Source:HGNC Symbol;Acc:HGNC:27101]	17	-1	8802723	8867677	0.10259428956532002	4.827807358042451	1.0557224609511084	0.29153145263905367	0.5197637197568231	1.0547679793496707	FALSE
ENSG00000178222	285498	RNF212	RNF212	protein_coding	ring finger protein 212 [Source:HGNC Symbol;Acc:HGNC:27729]	4	-1	1056250	1113564	-0.1367734622611122	0.8930719382640395	-1.055438483598551	0.29163823309919673	0.5198943378464131	-1.0545345893271583	FALSE
ENSG00000011451	58525	WIZ	WIZ	protein_coding	WIZ zinc finger [Source:HGNC Symbol;Acc:HGNC:30917]	19	-1	15419980	15449951	-0.03912535523525307	4.520159377269171	-1.0551011532231227	0.2917339075461567	0.5200051298492803	-1.0543255224944152	FALSE
ENSG00000132773	114034	TOE1	TOE1	protein_coding	target of EGR1, exonuclease [Source:HGNC Symbol;Acc:HGNC:15954]	1	1	45340052	45343973	-0.07776009782166882	1.8497680276592987	-1.0547859960381492	0.2918573953793658	0.5201584867755705	-1.0540557462384643	FALSE
ENSG00000258733	NA	LINC02328	LINC02328	lncRNA	long intergenic non-protein coding RNA 2328 [Source:HGNC Symbol;Acc:HGNC:53248]	14	1	85911438	86161500	-0.08375781295315754	4.760119733232772	-1.0547412374500884	0.291951774711414	0.5201584867755705	-1.053849613239392	FALSE
ENSG00000275700	26574	AATF	AATF	protein_coding	apoptosis antagonizing transcription factor [Source:HGNC Symbol;Acc:HGNC:19235]	17	1	36948954	37056871	0.03461007918089454	6.048597818201866	1.0545537375879943	0.2920118869187056	0.5201584867755705	1.0537183460804518	FALSE
ENSG00000166261	7753	ZNF202	ZNF202	protein_coding	zinc finger protein 202 [Source:HGNC Symbol;Acc:HGNC:12994]	11	-1	123723914	123741675	-0.07283665332360734	3.0682551290457485	-1.0544949048429755	0.29201810612805607	0.5201584867755705	-1.0537047662157502	FALSE
ENSG00000168056	4054	LTBP3	LTBP3	protein_coding	latent transforming growth factor beta binding protein 3 [Source:HGNC Symbol;Acc:HGNC:6716]	11	-1	65538805	65558930	-0.10498631213596976	4.820421589195295	-1.0548732014974322	0.29201823640382446	0.5201584867755705	-1.0537044817560566	FALSE
ENSG00000246582	NA	AC100861.1	AC100861.1	lncRNA	novel transcript, antisense to TNFRSF10A	8	1	23224471	23230926	-0.0948751145413338	1.465891972952163	-1.054522726477438	0.2920211529135238	0.5201584867755705	-1.0536981135222874	FALSE
ENSG00000169902	8460	TPST1	TPST1	protein_coding	tyrosylprotein sulfotransferase 1 [Source:HGNC Symbol;Acc:HGNC:12020]	7	1	66205317	66420543	0.21490883803944527	5.979332429658467	1.054414708710067	0.2920785884049952	0.5202010546273832	1.0535727111464366	FALSE
ENSG00000166902	54948	MRPL16	MRPL16	protein_coding	mitochondrial ribosomal protein L16 [Source:HGNC Symbol;Acc:HGNC:14476]	11	-1	59806140	59810778	-0.05843191303555173	4.301537486415833	-1.0541561954524614	0.2921831874195322	0.5203276027628432	-1.0533443763552253	FALSE
ENSG00000197712	92689	FAM114A1	FAM114A1	protein_coding	family with sequence similarity 114 member A1 [Source:HGNC Symbol;Acc:HGNC:25087]	4	1	38867677	38945739	0.08288386534918146	2.289981863781486	1.0541519614307886	0.2922230761409737	0.5203388972589419	1.0532573155920673	FALSE
ENSG00000145850	91937	TIMD4	TIMD4	protein_coding	T cell immunoglobulin and mucin domain containing 4 [Source:HGNC Symbol;Acc:HGNC:25132]	5	-1	156919292	156963226	-0.1774991832875765	-0.30879478682104666	-1.0539910740482683	0.29228272712308023	0.5203508041579356	-1.0531271367910233	FALSE
ENSG00000050748	5601	MAPK9	MAPK9	protein_coding	mitogen-activated protein kinase 9 [Source:HGNC Symbol;Acc:HGNC:6886]	5	-1	180233143	180292099	-0.04154248246400982	4.80367525442286	-1.0539675122063625	0.29229685749649237	0.5203508041579356	-1.053096302108182	FALSE
ENSG00000166323	160140	C11orf65	C11orf65	protein_coding	chromosome 11 open reading frame 65 [Source:HGNC Symbol;Acc:HGNC:28519]	11	-1	108308519	108467531	-0.09273681533918698	1.5808480951579515	-1.0534320646061919	0.29251154965015436	0.5205527454412335	-1.052627933397167	FALSE
ENSG00000163751	1359	CPA3	CPA3	protein_coding	carboxypeptidase A3 [Source:HGNC Symbol;Acc:HGNC:2298]	3	1	148865296	148897203	0.1709507018944385	2.5804133054428546	1.0534708624988447	0.2925197646815	0.5205527454412335	1.0526100162128003	FALSE
ENSG00000260103	NA	AC012435.2	AC012435.2	transcribed_processed_pseudogene	coiled-coil-helix-coiled-coil-helix domain-containing protein 7 (CHCHD7) pseudogene	15	-1	74478070	74490286	0.14415032985562182	-0.01516765521212037	1.0533714796046172	0.29252441068872714	0.5205527454412335	1.052599883306953	FALSE
ENSG00000104375	6788	STK3	STK3	protein_coding	serine/threonine kinase 3 [Source:HGNC Symbol;Acc:HGNC:11406]	8	-1	98371228	98942827	0.09310790645996114	5.9920482973148	1.0534253258419093	0.2925445349759031	0.5205527454412335	1.0525559936400743	FALSE
ENSG00000102837	10562	OLFM4	OLFM4	protein_coding	olfactomedin 4 [Source:HGNC Symbol;Acc:HGNC:17190]	13	1	53028813	53052057	0.3785054366242031	2.0711703912824437	1.0537357215411247	0.29263312905781347	0.5206506612543869	1.0523628002316396	FALSE
ENSG00000167965	64223	MLST8	MLST8	protein_coding	MTOR associated protein, LST8 homolog [Source:HGNC Symbol;Acc:HGNC:24825]	16	1	2204248	2209453	-0.06876028853846838	2.9610193061161967	-1.052612966541176	0.2928893697423652	0.5210467959713071	-1.0518042478528586	FALSE
ENSG00000138604	26035	GLCE	GLCE	protein_coding	glucuronic acid epimerase [Source:HGNC Symbol;Acc:HGNC:17855]	15	1	69160584	69272217	-0.06863365749837991	3.770826174675392	-1.0524863651506238	0.2929386497875896	0.5210747014742318	-1.0516968650329133	FALSE
ENSG00000147383	50814	NSDHL	NSDHL	protein_coding	NAD(P) dependent steroid dehydrogenase-like [Source:HGNC Symbol;Acc:HGNC:13398]	X	1	152830967	152869729	-0.06627831792255634	2.3588003363078833	-1.0514826498716643	0.2933815170747913	0.5218026271467823	-1.0507323864844358	FALSE
ENSG00000168477	7148	TNXB	TNXB	protein_coding	tenascin XB [Source:HGNC Symbol;Acc:HGNC:11976]	6	-1	32041153	32115334	-0.11438917817799202	0.4367208342443191	-1.0510875534776711	0.29356728199874765	0.5220731610963741	-1.0503281175718124	FALSE
ENSG00000118007	10274	STAG1	STAG1	protein_coding	stromal antigen 1 [Source:HGNC Symbol;Acc:HGNC:11354]	3	-1	136336236	136752403	0.050344032707894115	7.72147209973083	1.0509641000374559	0.29369068191788456	0.5222327372725333	1.0500596646896823	FALSE
ENSG00000163536	5274	SERPINI1	SERPINI1	protein_coding	serpin family I member 1 [Source:HGNC Symbol;Acc:HGNC:8943]	3	1	167735243	167825568	-0.08123954499976094	2.3188073777992138	-1.0508335192334406	0.29373080692209497	0.5222442166630691	-1.04997239022948	FALSE
ENSG00000010295	25900	IFFO1	IFFO1	protein_coding	intermediate filament family orphan 1 [Source:HGNC Symbol;Acc:HGNC:24970]	12	-1	6538375	6556083	0.045983205952649264	5.181276634103186	1.0505876372897942	0.29387442912426043	0.522435168225701	1.0496600682423591	FALSE
ENSG00000103496	6810	STX4	STX4	protein_coding	syntaxin 4 [Source:HGNC Symbol;Acc:HGNC:11439]	16	1	31032889	31042975	0.04479658347342319	5.2176633773097105	1.0504908415210712	0.2939055688180947	0.522435168225701	1.0495923651210106	FALSE
ENSG00000167291	125058	TBC1D16	TBC1D16	protein_coding	TBC1 domain family member 16 [Source:HGNC Symbol;Acc:HGNC:28356]	17	-1	79932343	80035872	-0.09269646132130505	1.1768102542798407	-1.0499055162370068	0.29410397989291764	0.5227279514287895	-1.0491610978017687	FALSE
ENSG00000133069	9911	TMCC2	TMCC2	protein_coding	transmembrane and coiled-coil domain family 2 [Source:HGNC Symbol;Acc:HGNC:24239]	1	1	205227946	205285632	0.17455537543038613	4.31042941926107	1.0497935777417142	0.294295876413583	0.5229823503879554	1.0487441760989802	FALSE
ENSG00000145725	23262	PPIP5K2	PPIP5K2	protein_coding	diphosphoinositol pentakisphosphate kinase 2 [Source:HGNC Symbol;Acc:HGNC:29035]	5	1	103120149	103212799	0.06929032956978176	5.905327808159772	1.0496245735893246	0.29432850901876045	0.5229823503879554	1.0486732953901834	FALSE
ENSG00000186866	23275	POFUT2	POFUT2	protein_coding	protein O-fucosyltransferase 2 [Source:HGNC Symbol;Acc:HGNC:14683]	21	-1	45263928	45287898	0.03988110052187732	3.9736940078843004	1.049371586365816	0.29434826374101286	0.5229823503879554	1.0486303890648003	FALSE
ENSG00000178718	54913	RPP25	RPP25	protein_coding	ribonuclease P and MRP subunit p25 [Source:HGNC Symbol;Acc:HGNC:30361]	15	-1	74954416	74957464	-0.12171529246336521	0.8143367164880965	-1.049228410755294	0.2944095459289757	0.5230313213726197	-1.048497299323221	FALSE
ENSG00000149308	4863	NPAT	NPAT	protein_coding	nuclear protein, coactivator of histone transcription [Source:HGNC Symbol;Acc:HGNC:7896]	11	-1	108157215	108222638	-0.0760953379022844	5.203798647118226	-1.0491238295497374	0.2945441307188035	0.5231164603764866	-1.048205079637255	FALSE
ENSG00000063978	6047	RNF4	RNF4	protein_coding	ring finger protein 4 [Source:HGNC Symbol;Acc:HGNC:10067]	4	1	2462220	2625320	0.028070715726216555	6.582302011213215	1.0489800637551314	0.29455637990488615	0.5231164603764866	1.0481784878118505	FALSE
ENSG00000147677	8667	EIF3H	EIF3H	protein_coding	eukaryotic translation initiation factor 3 subunit H [Source:HGNC Symbol;Acc:HGNC:3273]	8	-1	116642130	116766925	-0.049223787755163784	7.426046876890256	-1.0490832839107056	0.294558646439832	0.5231164603764866	-1.0481735674599388	FALSE
ENSG00000124762	1026	CDKN1A	CDKN1A	protein_coding	cyclin dependent kinase inhibitor 1A [Source:HGNC Symbol;Acc:HGNC:1784]	6	1	36676460	36687339	0.1038721582313169	4.635146694347892	1.048947610439306	0.2946758502468456	0.5232646952694702	1.0479191678479092	FALSE
ENSG00000164284	134266	GRPEL2	GRPEL2	protein_coding	GrpE like 2, mitochondrial [Source:HGNC Symbol;Acc:HGNC:21060]	5	1	149345430	149354583	-0.08023958599215009	3.6814466178887266	-1.0486944161066154	0.2947229125587864	0.5232883581386603	-1.0478170346686104	FALSE
ENSG00000153832	130888	FBXO36	FBXO36	protein_coding	F-box protein 36 [Source:HGNC Symbol;Acc:HGNC:27020]	2	1	229922302	230013119	-0.0994827091866981	1.001751360019644	-1.0482034017374795	0.2948734690387427	0.5234957512029229	-1.0474903750226725	FALSE
ENSG00000124279	79072	FASTKD3	FASTKD3	protein_coding	FAST kinase domains 3 [Source:HGNC Symbol;Acc:HGNC:28758]	5	-1	7859159	7869037	-0.09168251396035343	2.4977959348391914	-1.047867912816991	0.2950624981224655	0.52377139029269415	-1.0470804002700196	FALSE
ENSG00000081307	79876	UBA5	UBA5	protein_coding	ubiquitin like modifier activating enzyme 5 [Source:HGNC Symbol;Acc:HGNC:23230]	3	1	132654446	132678097	-0.0893783712157945	3.59407802242901	-1.0477765567883501	0.2951053747593259	0.5237875578317776	-1.046987431982031	FALSE
ENSG00000196872	343990	KIAA1211L	KIAA1211L	protein_coding	KIAA1211 like [Source:HGNC Symbol;Acc:HGNC:33454]	2	-1	98793846	98936259	0.12524324120498842	1.9188627511745284	1.047710337191675	0.2951504722637162	0.5237913564701893	1.046889658008623	FALSE
ENSG00000109572	1182	CLCN3	CLCN3	protein_coding	chloride voltage-gated channel 3 [Source:HGNC Symbol;Acc:HGNC:2021]	4	1	169612633	169723673	0.05539500226284044	5.49662353705926	1.0477470470579509	0.2951750529885839	0.5237913564701893	1.0468363698025944	FALSE
ENSG00000174871	254263	CNIH2	CNIH2	protein_coding	cornichon family AMPA receptor auxiliary protein 2 [Source:HGNC Symbol;Acc:HGNC:28744]	11	1	66278175	66285301	0.10214226395189874	0.9742911858937777	1.0475274587189294	0.295230082263707	0.5238290786996521	1.0467170833901207	FALSE
ENSG00000234948	NA	LINC01524	LINC01524	lncRNA	long intergenic non-protein coding RNA 1524 [Source:HGNC Symbol;Acc:HGNC:51228]	20	1	52192159	52670578	-0.22264865366970743	-0.6544269007874646	-1.0475647520766336	0.29526674609564624	0.5238342100754396	-1.0466376158329	FALSE
ENSG00000099622	1153	CIRBP	CIRBP	protein_coding	cold inducible RNA binding protein [Source:HGNC Symbol;Acc:HGNC:1982]	19	1	1259384	1274880	0.049536503828722545	7.311131756653831	1.0472379708025163	0.29538103521655584	0.5239770399409879	1.046389940615026	FALSE
ENSG00000285906	NA	AC083855.2	AC083855.2	lncRNA	Novel transcript, antisense to HRH1	3	-1	11193439	11225877	0.11858823019200315	2.0777862477204465	1.047117553252145	0.295480214050126	0.5240930360356209	1.0461750628118105	FALSE
ENSG00000226833	112267877	AC092164.1	AC092164.1	lncRNA	novel transcript	2	-1	28707511	28751722	0.1097983686696613	1.5264812641491912	1.0470523831693996	0.2955283278667648	0.5241184419782059	1.0460708382988793	FALSE
ENSG00000241525	NA	AC141424.1	AC141424.1	lncRNA	novel transcript, antisense to C17orf97	17	-1	404468	414023	-0.1284272122023289	1.1425030784829227	-1.046703849343594	0.29561916171289154	0.5241201838746041	-1.0458741043055308	FALSE
ENSG00000136634	3586	IL10	IL10	protein_coding	interleukin 10 [Source:HGNC Symbol;Acc:HGNC:5962]	1	-1	206767602	206774541	0.19952249402407066	-0.8023376614629003	1.0467273378688982	0.29563272848828753	0.5241201838746041	1.0458447239542277	FALSE
ENSG00000175894	54084	TSPEAR	TSPEAR	protein_coding	thrombospondin type laminin G domain and EAR repeats [Source:HGNC Symbol;Acc:HGNC:1268]	21	-1	44497893	44711572	0.2251060299593861	2.2484272543190498	1.046690192354707	0.29566254604932274	0.5241201838746041	1.0457801539031448	FALSE
ENSG00000166845	162681	C18orf54	C18orf54	protein_coding	chromosome 18 open reading frame 54 [Source:HGNC Symbol;Acc:HGNC:13796]	18	1	54357906	54385218	-0.10282102351016087	1.2582519182816996	-1.0465263772383901	0.2956644709498283	0.5241201838746041	-1.045775985673003	FALSE
ENSG00000168679	9122	SLC16A4	SLC16A4	protein_coding	solute carrier family 16 member 4 [Source:HGNC Symbol;Acc:HGNC:10925]	1	-1	110362851	110391082	0.10458178112925465	1.295654694096561	1.0465390853985004	0.2957111025470063	0.5241429449898999	1.0456750139380766	FALSE
ENSG00000072042	51109	RDH11	RDH11	protein_coding	retinol dehydrogenase 11 [Source:HGNC Symbol;Acc:HGNC:17964]	14	-1	67676800	67695793	-0.09608122468165936	2.1969130912963104	-1.046400561588147	0.2957557921557136	0.5241622591553101	-1.0455782572080667	FALSE
ENSG00000143365	6097	RORC	RORC	protein_coding	RAR related orphan receptor C [Source:HGNC Symbol;Acc:HGNC:10260]	1	-1	151806071	151831845	0.14935842902577345	1.875740702822351	1.0462791734283658	0.29583568009019123	0.5242241057872233	1.0454053175519895	FALSE
ENSG00000270972	NA	AC136475.9	AC136475.9	lncRNA	novel transcript	11	1	333192	333688	0.22115461577921014	1.168207069948111	1.046708105862122	0.2958593843820775	0.5242241057872233	1.045354009033191	FALSE
ENSG00000105963	11033	ADAP1	ADAP1	protein_coding	ArfGAP with dual PH domains 1 [Source:HGNC Symbol;Acc:HGNC:16486]	7	-1	897900	955407	0.08730096836247503	2.838642208677891	1.046107857488665	0.2959433932061245	0.5242241057872233	1.0451721920364694	FALSE
ENSG00000132704	79368	FCRL2	FCRL2	protein_coding	Fc receptor like 2 [Source:HGNC Symbol;Acc:HGNC:14875]	1	-1	157745733	157777132	-0.1533311017617569	3.3914809554505645	-1.046251631961851	0.2959565575879866	0.5242241057872233	-1.0451437040132927	FALSE
ENSG00000188647	375743	PTAR1	PTAR1	protein_coding	protein prenyltransferase alpha subunit repeat containing 1 [Source:HGNC Symbol;Acc:HGNC:30449]	9	-1	69709522	69760011	0.08728961889184728	5.814724716338386	1.0458553568423676	0.29602376689105886	0.5242241057872233	1.0449982747630806	FALSE
ENSG00000110987	605	BCL7A	BCL7A	protein_coding	BAF chromatin remodeling complex subunit BCL7A [Source:HGNC Symbol;Acc:HGNC:1004]	12	1	122019422	122062044	-0.12125119167507137	3.332823919543184	-1.0458662936281518	0.2960806962680314	0.5242241057872233	-1.044875106773119	FALSE
ENSG00000183354	158358	KIAA2026	KIAA2026	protein_coding	KIAA2026 [Source:HGNC Symbol;Acc:HGNC:23378]	9	-1	5881596	6008482	0.024980844355067866	7.3831795154916415	1.0456659547643081	0.2960911851222115	0.5242241057872233	1.0448524156299612	FALSE
ENSG00000198466	84914	ZNF587	ZNF587	protein_coding	zinc finger protein 587 [Source:HGNC Symbol;Acc:HGNC:30955]	19	1	57849859	57865117	0.07691364591318806	5.041383300764108	1.045657516359072	0.296093150606612	0.5242241057872233	1.0448481636440554	FALSE
ENSG00000232618	NA	AL355304.1	AL355304.1	lncRNA	novel transcript	6	1	142946406	142957945	0.12588075679020216	-0.043044584028743504	1.0455775453535332	0.29609486111803646	0.5242241057872233	1.0448444632635023	FALSE
ENSG00000138138	84896	ATAD1	ATAD1	protein_coding	ATPase family AAA domain containing 1 [Source:HGNC Symbol;Acc:HGNC:25903]	10	-1	87751512	87841343	-0.0617486347358529	4.781026425079223	-1.044744178218524	0.29652892137533055	0.5248940051894253	-1.0439059148101426	FALSE
ENSG00000163116	285555	STPG2	STPG2	protein_coding	sperm tail PG-rich repeat containing 2 [Source:HGNC Symbol;Acc:HGNC:28712]	4	-1	97184093	98143476	0.1024270228285249	1.723116229299813	1.0446749885311766	0.29654091725065657	0.5248940051894253	1.0438799897397746	FALSE
ENSG00000063176	56848	SPHK2	SPHK2	protein_coding	sphingosine kinase 2 [Source:HGNC Symbol;Acc:HGNC:18859]	19	1	48619291	48630717	-0.060905981901782535	3.087555984680212	-1.04449157325257	0.29660553463125244	0.524943685269968	-1.0437403529610487	FALSE
ENSG00000169018	10116	FEM1B	FEM1B	protein_coding	fem-1 homolog B [Source:HGNC Symbol;Acc:HGNC:3649]	15	1	68277745	68295862	-0.06298131764910497	5.420971727296473	-1.0444889332335932	0.29663667083948614	0.524943685269968	-1.0436730755456605	FALSE
ENSG00000076201	25930	PTPN23	PTPN23	protein_coding	protein tyrosine phosphatase non-receptor type 23 [Source:HGNC Symbol;Acc:HGNC:14406]	3	1	47381011	47413435	-0.03548492307279183	4.9898432713640295	-1.044245587749221	0.2967279551788847	0.5250453242961077	-1.0434758605599885	FALSE
ENSG00000273972	NA	AC068722.2	AC068722.2	lncRNA	novel transcript	15	1	45702640	45703183	0.20979746965159146	-0.6568393631842904	1.0442684397935142	0.2968327431461391	0.5250841756607226	1.0432495217232438	FALSE
ENSG00000130856	7776	ZNF236	ZNF236	protein_coding	zinc finger protein 236 [Source:HGNC Symbol;Acc:HGNC:13028]	18	1	76822607	76970727	-0.04653419723080887	4.898826825675477	-1.0440093503163965	0.296840933675178	0.5250841756607226	-1.0432318326804015	FALSE
ENSG00000063046	1975	EIF4B	EIF4B	protein_coding	eukaryotic translation initiation factor 4B [Source:HGNC Symbol;Acc:HGNC:3285]	12	1	53006158	53042209	-0.05476314042097563	8.15538184027824	-1.0440844083293104	0.296851469045766	0.5250841756607226	-1.043209079975471	FALSE
ENSG00000125656	8192	CLPP	CLPP	protein_coding	caseinolytic mitochondrial matrix peptidase proteolytic subunit [Source:HGNC Symbol;Acc:HGNC:2084]	19	1	6361531	6370242	-0.053675238084556653	4.0223745395753205	-1.0439143948653447	0.29690505199096756	0.5251119421981855	-1.043093367966653	FALSE
ENSG00000185189	340371	NRBP2	NRBP2	protein_coding	nuclear receptor binding protein 2 [Source:HGNC Symbol;Acc:HGNC:19339]	8	-1	143833583	143840973	-0.08801752362639625	2.4218740892600095	-1.0438066412896478	0.29693487492877857	0.5251119421981855	-1.043028971582992	FALSE
ENSG00000176222	342908	ZNF404	ZNF404	protein_coding	zinc finger protein 404 [Source:HGNC Symbol;Acc:HGNC:19417]	19	-1	43872365	43901385	-0.14454171794233622	0.18429127546659954	-1.04328946252364	0.2971486334256136	0.5254237098211125	-1.0425675314573868	FALSE
ENSG00000239300	NA	AC080162.1	AC080162.1	lncRNA	novel transcript	2	1	9501466	9512413	-0.09667529906823669	1.126578096582373	-1.043306527150259	0.29717891859071754	0.5254237098211125	-1.0425021728722097	FALSE
ENSG00000165219	26130	GAPVD1	GAPVD1	protein_coding	GTPase activating protein and VPS9 domains 1 [Source:HGNC Symbol;Acc:HGNC:23375]	9	1	125261794	125367207	0.03779912214612402	7.002148347778441	1.0431864280404612	0.29724257173875673	0.5254374543379711	1.0423648171695696	FALSE
ENSG00000178146	NA	AL672207.1	AL672207.1	processed_pseudogene	glycerol kinase (GK) pseudogene	X	-1	101778969	101780538	0.14204645964737683	0.255628207970588	1.0431685677626044	0.29725444277065927	0.5254374543379711	1.0423392031114087	FALSE
ENSG00000265936	NA	AC091042.1	AC091042.1	processed_pseudogene	ribosomal protein L10a (RPL10A) pseudogene	18	1	67375133	67375305	-0.16276145683092613	0.9625729950257244	-1.0425441579045966	0.2975126990904646	0.5258124470027651	-1.041782134089549	FALSE
ENSG00000086717	5475	PPEF1	PPEF1	protein_coding	protein phosphatase with EF-hand domain 1 [Source:HGNC Symbol;Acc:HGNC:9243]	X	1	18675909	18827921	0.11140011922854143	0.5780512800277052	1.0425421611214127	0.29753438510368574	0.5258124470027651	1.0417353712199815	FALSE
ENSG00000134318	9475	ROCK2	ROCK2	protein_coding	Rho associated coiled-coil containing protein kinase 2 [Source:HGNC Symbol;Acc:HGNC:10252]	2	-1	11179759	11348330	0.04768901851229579	5.763942234239119	1.0421790712271832	0.2977184247025934	0.52607774955137	1.0413386070999988	FALSE
ENSG00000134851	55858	TMEM165	TMEM165	protein_coding	transmembrane protein 165 [Source:HGNC Symbol;Acc:HGNC:30760]	4	1	55395957	55453397	0.06939218773518174	6.782196805588779	1.0420197162952811	0.2977820775245324	0.5261302886983736	1.0412014184986036	FALSE
ENSG00000177600	6181	RPLP2	RPLP2	protein_coding	ribosomal protein lateral stalk subunit P2 [Source:HGNC Symbol;Acc:HGNC:10377]	11	1	809965	812880	-0.0885773376497232	7.573573055527817	-1.0418619349255724	0.29788255870505936	0.5262149854590393	-1.040984894955751	FALSE
ENSG00000164116	2982	GUCY1A1	GUCY1A1	protein_coding	guanylate cyclase 1 soluble subunit alpha 1 [Source:HGNC Symbol;Acc:HGNC:4685]	4	1	155666711	155732349	0.1320031548663363	2.706209339951484	1.0419178027293758	0.29789786521280537	0.5262149854590393	1.0409519157562708	FALSE
ENSG00000111726	55907	CMAS	CMAS	protein_coding	cytidine monophosphate N-acetylneuraminic acid synthetase [Source:HGNC Symbol;Acc:HGNC:18290]	12	1	22046218	22065674	-0.05947893040441876	4.2475171524423665	-1.041294674329279	0.29809202423135983	0.5264979945174929	-1.04053368152182	FALSE
ENSG00000011677	2556	GABRA3	GABRA3	protein_coding	gamma-aminobutyric acid type A receptor alpha3 subunit [Source:HGNC Symbol;Acc:HGNC:4077]	X	-1	152166234	152451315	0.1535790590500863	-0.5216273264244519	1.0411164525542176	0.298173111979631	0.5265812524098891	1.0403590658214874	FALSE
ENSG00000151023	219670	ENKUR	ENKUR	protein_coding	enkurin, TRPC channel interacting protein [Source:HGNC Symbol;Acc:HGNC:28388]	10	-1	24981979	25062279	0.11623947507398036	3.840180933485565	1.0411325455648108	0.29830002168397285	0.5267254214556402	1.0400858400179973	FALSE
ENSG00000124496	55809	TRERF1	TRERF1	protein_coding	transcriptional regulating factor 1 [Source:HGNC Symbol;Acc:HGNC:18273]	6	-1	42224931	42452051	0.06122290173658751	7.575174325977143	1.0408260270447358	0.29837181754814013	0.5267254214556402	1.0399313040085922	FALSE
ENSG00000213281	4893	NRAS	NRAS	protein_coding	NRAS proto-oncogene, GTPase [Source:HGNC Symbol;Acc:HGNC:7989]	1	-1	114704469	114716771	-0.05973235523369258	5.656148121177467	-1.040768149555431	0.298372685980904	0.5267254214556402	-1.0399294349145831	FALSE
ENSG00000168374	378	ARF4	ARF4	protein_coding	ADP ribosylation factor 4 [Source:HGNC Symbol;Acc:HGNC:655]	3	-1	57571363	57598220	0.03919748456208261	6.25247956023914	1.040689464381368	0.29841521908198315	0.5267254214556402	1.0398378970237803	FALSE
ENSG00000168701	29100	TMEM208	TMEM208	protein_coding	transmembrane protein 208 [Source:HGNC Symbol;Acc:HGNC:25015]	16	1	67227103	67229278	-0.08232983711001873	2.091961309090768	-1.0404523094643137	0.2984850456192806	0.5267254214556402	-1.0396876382769213	FALSE
ENSG00000120915	2053	EPHX2	EPHX2	protein_coding	epoxide hydrolase 2 [Source:HGNC Symbol;Acc:HGNC:3402]	8	1	27490781	27545564	-0.127328608700902	3.5118895793197846	-1.040841019962748	0.2984898319296279	0.5267254214556402	-1.0396773395424206	FALSE
ENSG00000101752	57534	MIB1	MIB1	protein_coding	mindbomb E3 ubiquitin protein ligase 1 [Source:HGNC Symbol;Acc:HGNC:21086]	18	1	21704957	21870957	0.05656919466741783	5.717869891057426	1.0403888590989394	0.2985458764898349	0.5267254214556402	1.0395567563090242	FALSE
ENSG00000057019	131566	DCBLD2	DCBLD2	protein_coding	discoidin, CUB and LCCL domain containing 2 [Source:HGNC Symbol;Acc:HGNC:24627]	3	-1	98795941	98901695	-0.11415204525876443	0.9976444491656228	-1.0403661000191082	0.2985460080793461	0.5267254214556402	-1.0395564732040834	FALSE
ENSG00000099917	51586	MED15	MED15	protein_coding	mediator complex subunit 15 [Source:HGNC Symbol;Acc:HGNC:14248]	22	1	20495913	20587632	0.027748202612386308	7.233689350649075	1.0404053458313214	0.2985603704105466	0.5267254214556402	1.0395255742290488	FALSE
ENSG00000224650	NA	IGHV3-74	IGHV3-74	IG_V_gene	immunoglobulin heavy variable 3-74 [Source:HGNC Symbol;Acc:HGNC:5624]	14	-1	106810442	106811131	-0.23921172414842218	2.1370826883791416	-1.0402012319134544	0.2986275743308662	0.5267840674907387	-1.0393810055752615	FALSE
ENSG00000224546	NA	EIF4BP3	EIF4BP3	processed_pseudogene	eukaryotic translation initiation factor 4B pseudogene 3 [Source:HGNC Symbol;Acc:HGNC:37936]	9	1	96146007	96147856	-0.15193107931644467	-0.48463036494747147	-1.0399430751265333	0.2986952405344663	0.5268435155708558	-1.0392354644050692	FALSE
ENSG00000005844	3683	ITGAL	ITGAL	protein_coding	integrin subunit alpha L [Source:HGNC Symbol;Acc:HGNC:6148]	16	1	30472719	30523185	0.03911070824393725	8.85007356463461	1.0400812506266655	0.29877675341763943	0.5269273703537243	1.0390601700606565	FALSE
ENSG00000255200	NA	PGAM1P8	PGAM1P8	transcribed_processed_pseudogene	phosphoglycerate mutase 1 pseudogene 8 [Source:HGNC Symbol;Acc:HGNC:42455]	11	-1	65174117	65176470	0.11914016286890083	1.8244848762410868	1.040022373533317	0.29885961583240594	0.5270135858545303	1.0388820062534159	FALSE
ENSG00000169057	4204	MECP2	MECP2	protein_coding	methyl-CpG binding protein 2 [Source:HGNC Symbol;Acc:HGNC:6990]	X	-1	154021573	154137103	0.03587933217779682	7.371392011617353	1.0396319404885543	0.29893544866580096	0.527087387092786	1.0387189857558374	FALSE
ENSG00000175634	6199	RPS6KB2	RPS6KB2	protein_coding	ribosomal protein S6 kinase B2 [Source:HGNC Symbol;Acc:HGNC:10437]	11	1	67428460	67435401	0.04395272391558436	4.72349192143827	1.0393422318444077	0.2990283497410357	0.5271555885865243	1.038519310676947	FALSE
ENSG00000130997	353497	POLN	POLN	protein_coding	DNA polymerase nu [Source:HGNC Symbol;Acc:HGNC:18870]	4	-1	2071918	2242121	-0.06000595657121677	2.404685144838945	-1.0392016491484943	0.29904738633657	0.5271555885865243	-1.0384783998601992	FALSE
ENSG00000069869	4734	NEDD4	NEDD4	protein_coding	NEDD4 E3 ubiquitin protein ligase [Source:HGNC Symbol;Acc:HGNC:7727]	15	-1	55826922	55993746	-0.09443993467716094	3.3128504990464847	-1.0393730395494483	0.29907608661990936	0.5271555885865243	-1.0384167244682496	FALSE
ENSG00000139132	121512	FGD4	FGD4	protein_coding	FYVE, RhoGEF and PH domain containing 4 [Source:HGNC Symbol;Acc:HGNC:19125]	12	1	32399529	32646050	0.10062823769021723	7.175446326146623	1.0392192698529064	0.29911238158451114	0.5271596580794629	1.0383387341633785	FALSE
ENSG00000205339	10527	IPO7	IPO7	protein_coding	importin 7 [Source:HGNC Symbol;Acc:HGNC:9852]	11	1	9384652	9448127	-0.07140567606063541	5.734746790280847	-1.0389561156069191	0.29921386540935135	0.5272786033133889	-1.0381207001119366	FALSE
ENSG00000151725	79682	CENPU	CENPU	protein_coding	centromere protein U [Source:HGNC Symbol;Acc:HGNC:21348]	4	-1	184694085	184734130	0.10327756835328916	1.4573480392790108	1.0387886201391932	0.2992719261403486	0.5273210094698337	1.0379959810802617	FALSE
ENSG00000249502	NA	AC006160.1	AC006160.1	lncRNA	novel transcript, antisense to LAP3	4	-1	17586267	17614585	-0.11628439491254636	0.2946221065052473	-1.0380090082637987	0.29959003961711667	0.5278215702522826	-1.0373129346054262	FALSE
ENSG00000197646	80380	PDCD1LG2	PDCD1LG2	protein_coding	programmed cell death 1 ligand 2 [Source:HGNC Symbol;Acc:HGNC:18731]	9	1	5510531	5571282	0.226543086034529	1.3123311557971884	1.0379425702310991	0.299692494081287	0.5279421096757346	1.0370930495743444	FALSE
ENSG00000107872	79176	FBXL15	FBXL15	protein_coding	F-box and leucine rich repeat protein 15 [Source:HGNC Symbol;Acc:HGNC:28155]	10	1	102419189	102423136	-0.08775380726766735	1.5654834526696346	-1.0375448448559352	0.2998304362803502	0.5279993705012858	-1.0367970808947413	FALSE
ENSG00000103024	4832	NME3	NME3	protein_coding	NME/NM23 nucleoside diphosphate kinase 3 [Source:HGNC Symbol;Acc:HGNC:7851]	16	-1	1770286	1771730	-0.08940551505972882	2.0995272191275602	-1.037497956596371	0.29984742935578773	0.5279993705012858	-1.0367606268476925	FALSE
ENSG00000072778	37	ACADVL	ACADVL	protein_coding	acyl-CoA dehydrogenase very long chain [Source:HGNC Symbol;Acc:HGNC:92]	17	1	7217125	7225266	-0.042701893322983686	6.173995791959941	-1.0376139308052441	0.2998521769224718	0.5279993705012858	-1.0367504424737244	FALSE
ENSG00000184441	NA	AP001062.1	AP001062.1	lncRNA	novel transcript, antisense to C21orf2	21	1	44331234	44335851	-0.10460064498094679	1.0890457167340852	-1.0374352025152944	0.299864423439811	0.5279993705012858	-1.0367241720148148	FALSE
ENSG00000143847	8497	PPFIA4	PPFIA4	protein_coding	PTPRF interacting protein alpha 4 [Source:HGNC Symbol;Acc:HGNC:9248]	1	1	203026498	203078740	0.15213302773301157	0.7114115127309689	1.0377130579742846	0.29989520044589824	0.5279993705012858	1.0366581542749291	FALSE
ENSG00000103152	4350	MPG	MPG	protein_coding	N-methylpurine DNA glycosylase [Source:HGNC Symbol;Acc:HGNC:7211]	16	1	77007	85853	-0.05956690464230752	3.260205302798268	-1.0373025127875362	0.2999467544721197	0.5280269000751402	-1.036547579231675	FALSE
ENSG00000163376	84541	KBTBD8	KBTBD8	protein_coding	kelch repeat and BTB domain containing 8 [Source:HGNC Symbol;Acc:HGNC:30691]	3	1	66998307	67011210	-0.10990440462383733	2.392734543101887	-1.0372512389031758	0.2999789209891132	0.5280269000751402	-1.036478593678497	FALSE
ENSG00000250641	110599563	LY6G6F-LY6G6D	LY6G6F-LY6G6D	protein_coding	LY6G6F-LY6G6D readthrough [Source:NCBI gene;Acc:110599563]	6	1	31706904	31717918	0.13468068499450325	3.197734896591378	1.0375822990219945	0.30002009141765257	0.5280394460432553	1.0363903051855563	FALSE
ENSG00000168405	NA	CMAHP	CMAHP	transcribed_unitary_pseudogene	cytidine monophospho-N-acetylneuraminic acid hydroxylase, pseudogene [Source:HGNC Symbol;Acc:HGNC:2098]	6	-1	25061626	25452263	-0.09166715764550393	6.4895020582643035	-1.037100751380728	0.3000908142535953	0.5280828470962889	-1.036238661480243	FALSE
ENSG00000236528	NA	AL033528.2	AL033528.2	lncRNA	novel transcript	1	1	25859613	25863420	-0.11335698569625341	0.41519287883650036	-1.0369574145922706	0.30013928010510554	0.5280828470962889	-1.0361347548970343	FALSE
ENSG00000144026	84874	ZNF514	ZNF514	protein_coding	zinc finger protein 514 [Source:HGNC Symbol;Acc:HGNC:25894]	2	-1	95145000	95165413	-0.11109405763625024	1.9990406547007045	-1.0369749578755887	0.30014688801501405	0.5280828470962889	-1.0361184452136867	FALSE
ENSG00000187531	51547	SIRT7	SIRT7	protein_coding	sirtuin 7 [Source:HGNC Symbol;Acc:HGNC:14935]	17	-1	81911939	81921323	0.05386145565573486	5.216137284950228	1.0368256798544058	0.3002166154627394	0.5281456189681923	1.035968977758668	FALSE
ENSG00000148459	23590	PDSS1	PDSS1	protein_coding	decaprenyl diphosphate synthase subunit 1 [Source:HGNC Symbol;Acc:HGNC:17759]	10	1	26697701	26746798	-0.07978941204473244	3.381905614598971	-1.036569286020469	0.30032964480855207	0.5282845453192845	-1.0357267376964487	FALSE
ENSG00000276718	NA	AC005840.4	AC005840.4	lncRNA	novel transcript, antisense to VAMP1	12	1	6466537	6467135	0.11726891995143593	-0.024329349855929678	1.0353449281387477	0.30083853467598876	0.5291196860595603	1.0346368568560766	FALSE
ENSG00000182195	23641	LDOC1	LDOC1	protein_coding	LDOC1 regulator of NFKB signaling [Source:HGNC Symbol;Acc:HGNC:6548]	X	-1	141111605	141177129	-0.1418353581768952	1.0735452011849709	-1.035327832303321	0.30091430106769707	0.5291929392132708	-1.0344746943441976	FALSE
ENSG00000163659	25976	TIPARP	TIPARP	protein_coding	TCDD inducible poly(ADP-ribose) polymerase [Source:HGNC Symbol;Acc:HGNC:23696]	3	1	156673235	156706770	0.0808010009176039	4.769873000949309	1.0349022812014337	0.3010839826837131	0.5293889864084463	1.034111624089018	FALSE
ENSG00000172922	84153	RNASEH2C	RNASEH2C	protein_coding	ribonuclease H2 subunit C [Source:HGNC Symbol;Acc:HGNC:24116]	11	-1	65714005	65720947	-0.05158378192953261	3.515395006498614	-1.0347575755670104	0.3011432648920789	0.5293889864084463	-1.0339848092016724	FALSE
ENSG00000230490	NA	AL139383.1	AL139383.1	lncRNA	novel transcript	13	-1	33355206	33676796	0.13400610579704186	0.9767394275519904	1.034895333690248	0.30115513196557586	0.5293889864084463	1.0339594254783533	FALSE
ENSG00000213096	9534	ZNF254	ZNF254	protein_coding	zinc finger protein 254 [Source:HGNC Symbol;Acc:HGNC:13047]	19	1	24033405	24129961	-0.08451179855093649	5.255908009953203	-1.0348409418876003	0.3011622987601142	0.5293889864084463	-1.0339440959954196	FALSE
ENSG00000182310	147650	SPACA6	SPACA6	protein_coding	sperm acrosome associated 6 [Source:HGNC Symbol;Acc:HGNC:27113]	19	1	51689128	51712387	0.1096839573025572	4.165914173120359	1.0346163145755727	0.30133561630984007	0.5296300499391363	1.0335734507428986	FALSE
ENSG00000227028	NA	SLC8A1-AS1	SLC8A1-AS1	lncRNA	SLC8A1 antisense RNA 1 [Source:HGNC Symbol;Acc:HGNC:44102]	2	1	39786453	40255209	0.14073718936111845	0.8148293600312473	1.03430989250291	0.30138894545046463	0.5296300499391363	1.0334594331932645	FALSE
ENSG00000158481	911	CD1C	CD1C	protein_coding	CD1c molecule [Source:HGNC Symbol;Acc:HGNC:1636]	1	1	158289923	158294774	-0.11056549112062442	3.2715729976600323	-1.0341977721597446	0.3014018729168175	0.5296300499391363	-1.0334317963303477	FALSE
ENSG00000234719	729978	NPIPB2	NPIPB2	protein_coding	nuclear pore complex interacting protein family, member B2 [Source:HGNC Symbol;Acc:HGNC:37451]	16	-1	11927259	11976643	0.19799991918378224	2.21653153373995	1.0345934452601935	0.30156372299047857	0.5298544299167777	1.0330858534459613	FALSE
ENSG00000137265	3662	IRF4	IRF4	protein_coding	interferon regulatory factor 4 [Source:HGNC Symbol;Acc:HGNC:6119]	6	1	391752	411443	-0.10876068974428499	4.9141286086418665	-1.0338326122887331	0.30161106180248887	0.5298775829220076	-1.0329846935088962	FALSE
ENSG00000184497	348013	TMEM255B	TMEM255B	protein_coding	transmembrane protein 255B [Source:HGNC Symbol;Acc:HGNC:28297]	13	1	113759226	113816995	0.128346895205333	0.3474840652697291	1.0337163318257787	0.30166037147901303	0.5299041927532244	1.032879333202566	FALSE
ENSG00000112182	60468	BACH2	BACH2	protein_coding	BTB domain and CNC homolog 2 [Source:HGNC Symbol;Acc:HGNC:14078]	6	-1	89926528	90296908	-0.12137378490748851	7.211594566086351	-1.0339009183130055	0.3017465356225739	0.5299378372922389	-1.032695253234504	FALSE
ENSG00000163625	23001	WDFY3	WDFY3	protein_coding	WD repeat and FYVE domain containing 3 [Source:HGNC Symbol;Acc:HGNC:20751]	4	-1	84669610	84966391	0.11838993866981085	7.857437535425614	1.0334833634025364	0.3017478550038717	0.5299378372922389	1.0326924347972863	FALSE
ENSG00000160298	54058	C21orf58	C21orf58	protein_coding	chromosome 21 open reading frame 58 [Source:HGNC Symbol;Acc:HGNC:1300]	21	-1	46300181	46323875	-0.07899156839050536	1.9997521822838997	-1.0333315702215853	0.30179373746014326	0.5299569998020974	-1.0325944266698914	FALSE
ENSG00000146416	51390	AIG1	AIG1	protein_coding	androgen induced 1 [Source:HGNC Symbol;Acc:HGNC:21607]	6	1	143060496	143341058	0.06575090622703872	4.677509721973272	1.0333984344596183	0.3018270992361375	0.5299569998020974	1.0325231698165438	FALSE
ENSG00000127824	7277	TUBA4A	TUBA4A	protein_coding	tubulin alpha 4a [Source:HGNC Symbol;Acc:HGNC:12407]	2	-1	219249710	219278170	0.0818160732857871	6.916721687283626	1.033165478479141	0.30191833570709664	0.530017813027244	1.0323283261488096	FALSE
ENSG00000213700	NA	RPL17P50	RPL17P50	processed_pseudogene	ribosomal protein L17 pseudogene 50 [Source:HGNC Symbol;Acc:HGNC:45098]	10	-1	73005833	73006595	-0.11962330044713443	0.10746433184286094	-1.0330042873888612	0.30193007516657394	0.530017813027244	-1.0323032583257903	FALSE
ENSG00000198355	415116	PIM3	PIM3	protein_coding	Pim-3 proto-oncogene, serine/threonine kinase [Source:HGNC Symbol;Acc:HGNC:19310]	22	1	49960768	49964072	0.0774274029809856	5.18967508260471	1.0329037676824655	0.3020495664724227	0.5301675710709233	1.0320481397848307	FALSE
ENSG00000182199	6472	SHMT2	SHMT2	protein_coding	serine hydroxymethyltransferase 2 [Source:HGNC Symbol;Acc:HGNC:10852]	12	1	57229573	57234935	-0.0723922201151126	4.407659669388239	-1.0324853904502849	0.3022110728088484	0.5303833051042255	-1.0317034242487535	FALSE
ENSG00000121897	11019	LIAS	LIAS	protein_coding	lipoic acid synthetase [Source:HGNC Symbol;Acc:HGNC:16429]	4	1	39459004	39485109	-0.048920635976319904	3.3719072318181325	-1.0323254729584879	0.3022621971687249	0.5303833051042255	-1.0315943310938323	FALSE
ENSG00000213300	NA	HNRNPA3P6	HNRNPA3P6	processed_pseudogene	heterogeneous nuclear ribonucleoprotein A3 pseudogene 6 [Source:HGNC Symbol;Acc:HGNC:48495]	3	1	75214631	75215636	-0.07722372283558054	1.8517150513821177	-1.0322888784873665	0.30227505751539896	0.5303833051042255	-1.031566890613515	FALSE
ENSG00000166454	23300	ATMIN	ATMIN	protein_coding	ATM interactor [Source:HGNC Symbol;Acc:HGNC:29034]	16	1	81035842	81047350	-0.06582168730642923	5.038029366765694	-1.0320748676517524	0.3024206063305656	0.5305786703759081	-1.031256383172869	FALSE
ENSG00000226067	NA	LINC00623	LINC00623	lncRNA	long intergenic non-protein coding RNA 623 [Source:HGNC Symbol;Acc:HGNC:44252]	1	1	120913184	121009291	0.06757451297221895	5.718123546281692	1.0321805138296292	0.30249256363322086	0.5305962742615499	1.0311029093513782	FALSE
ENSG00000182621	23236	PLCB1	PLCB1	protein_coding	phospholipase C beta 1 [Source:HGNC Symbol;Acc:HGNC:15917]	20	1	8077251	8968360	0.08655890700501345	6.979800542171287	1.0321127765771112	0.3025236730999988	0.5305962742615499	1.0310365651790228	FALSE
ENSG00000163820	79443	FYCO1	FYCO1	protein_coding	FYVE and coiled-coil domain containing 1 [Source:HGNC Symbol;Acc:HGNC:14673]	3	-1	45917899	45995824	-0.07012380345108582	4.715962486894471	-1.0318312962274727	0.3025332634626489	0.5305962742615499	-1.0310161136486906	FALSE
ENSG00000178175	167465	ZNF366	ZNF366	protein_coding	zinc finger protein 366 [Source:HGNC Symbol;Acc:HGNC:18316]	5	-1	72439903	72507410	0.12256645369023333	1.6388005520922126	1.0315789944128027	0.30265713096996905	0.5307535057631645	1.0307520038743077	FALSE
ENSG00000068654	25885	POLR1A	POLR1A	protein_coding	RNA polymerase I subunit A [Source:HGNC Symbol;Acc:HGNC:17264]	2	-1	86020216	86106155	-0.07386797325892847	4.281430133201316	-1.0313507370075727	0.302728591278136	0.5308188084236002	-1.03059966920723	FALSE
ENSG00000167005	11051	NUDT21	NUDT21	protein_coding	nudix hydrolase 21 [Source:HGNC Symbol;Acc:HGNC:13870]	16	-1	56429133	56452199	-0.06508098063628687	5.463398666094332	-1.0310255565493138	0.30290014662486886	0.5310078704344571	-1.0302340557148928	FALSE
ENSG00000275120	NA	AC048382.5	AC048382.5	lncRNA	novel transcript, antisense to ZSCAN2	15	-1	84597809	84633988	-0.0740403056190777	2.046218800520282	-1.0309864126410004	0.3029048828318017	0.5310078704344571	-1.0302239640093886	FALSE
ENSG00000272155	NA	AC055822.1	AC055822.1	lncRNA	novel transcript, antisense to MTFR1	8	-1	65714334	65714778	-0.08039404963191465	2.011315197062614	-1.0307150052277083	0.3030360852588304	0.5311452582903727	-1.0299444452349695	FALSE
ENSG00000138092	79172	CENPO	CENPO	protein_coding	centromere protein O [Source:HGNC Symbol;Acc:HGNC:28152]	2	1	24793136	24822376	-0.08003167306643255	2.0505196890420465	-1.0306674963779319	0.3030517397891689	0.5311452582903727	-1.0299110995854577	FALSE
ENSG00000227939	NA	RPL3P2	RPL3P2	processed_pseudogene	ribosomal protein L3 pseudogene 2 [Source:HGNC Symbol;Acc:HGNC:17834]	6	1	31280317	31281519	-0.1420609952488262	0.9295766890138766	-1.0303106005828528	0.3032030937032848	0.5312908263938165	-1.0295887602885199	FALSE
ENSG00000139625	7786	MAP3K12	MAP3K12	protein_coding	mitogen-activated protein kinase kinase kinase 12 [Source:HGNC Symbol;Acc:HGNC:6851]	12	-1	53479669	53500063	-0.05681991638054562	3.8166892108687014	-1.030350418028385	0.30320330057624034	0.5312908263938165	-1.0295883197832112	FALSE
ENSG00000164109	4085	MAD2L1	MAD2L1	protein_coding	mitotic arrest deficient 2 like 1 [Source:HGNC Symbol;Acc:HGNC:6763]	4	-1	120055623	120066858	-0.13380123369943597	0.657470701474184	-1.030194469394688	0.3032560989971911	0.5313233199531718	-1.0294758998999407	FALSE
ENSG00000178982	27335	EIF3K	EIF3K	protein_coding	eukaryotic translation initiation factor 3 subunit K [Source:HGNC Symbol;Acc:HGNC:24656]	19	1	38619082	38636955	-0.06083645951984096	7.056269518791657	-1.0302015167508718	0.30329833270916023	0.5313372982439332	-1.0293859840575132	FALSE
ENSG00000140470	170691	ADAMTS17	ADAMTS17	protein_coding	ADAM metallopeptidase with thrombospondin type 1 motif 17 [Source:HGNC Symbol;Acc:HGNC:17109]	15	-1	99971437	100342005	-0.11516743527151352	3.0251487336844813	-1.0303103201981572	0.30333863793586713	0.5313478953160062	-1.0293001817329204	FALSE
ENSG00000147457	91782	CHMP7	CHMP7	protein_coding	charged multivesicular body protein 7 [Source:HGNC Symbol;Acc:HGNC:28439]	8	1	23243637	23262000	-0.06978532695999995	6.070546879454374	-1.0298881216966527	0.30355339520054053	0.5316640371449395	-1.0288431311918167	FALSE
ENSG00000196150	58500	ZNF250	ZNF250	protein_coding	zinc finger protein 250 [Source:HGNC Symbol;Acc:HGNC:13044]	8	-1	144876497	144902168	-0.06218405919005088	2.934817659486096	-1.029302896845545	0.3037029661258673	0.5318659486934998	-1.0285249383972312	FALSE
ENSG00000117318	3399	ID3	ID3	protein_coding	inhibitor of DNA binding 3, HLH protein [Source:HGNC Symbol;Acc:HGNC:5362]	1	-1	23557926	23559501	-0.1393567474424544	1.8530864798209925	-1.0290462815444226	0.30382845413860315	0.5319944911548986	-1.0282580591955581	FALSE
ENSG00000102316	10916	MAGED2	MAGED2	protein_coding	MAGE family member D2 [Source:HGNC Symbol;Acc:HGNC:16353]	X	1	54807599	54816015	-0.052944786571687	4.297130295665024	-1.0289541032143512	0.3038708026157256	0.5319944911548986	-1.0281680119181456	FALSE
ENSG00000257150	NA	PGAM1P5	PGAM1P5	transcribed_processed_pseudogene	phosphoglycerate mutase 1 pseudogene 5 [Source:HGNC Symbol;Acc:HGNC:42452]	12	1	95551582	95673999	-0.1628770247026594	-0.07655402074743997	-1.0289651554553445	0.3038792593406229	0.5319944911548986	-1.0281500310410412	FALSE
ENSG00000171204	55863	TMEM126B	TMEM126B	protein_coding	transmembrane protein 126B [Source:HGNC Symbol;Acc:HGNC:30883]	11	1	85628573	85636539	-0.06200044520355341	3.5856591028075537	-1.0284726536027184	0.3040799873653704	0.5322858237246654	-1.027723336180251	FALSE
ENSG00000111880	8732	RNGTT	RNGTT	protein_coding	RNA guanylyltransferase and 5'-phosphatase [Source:HGNC Symbol;Acc:HGNC:10073]	6	-1	88609897	88963618	-0.03749738987028284	5.948423761907713	-1.0284735348926621	0.3041389621030426	0.5323289823042534	-1.0275980069950044	FALSE
ENSG00000142327	57140	RNPEPL1	RNPEPL1	protein_coding	arginyl aminopeptidase like 1 [Source:HGNC Symbol;Acc:HGNC:10079]	2	1	240565804	240581372	0.04694839773011772	6.081182777793043	1.0283272265832515	0.3041965457302621	0.5323696965837861	1.027475649677381	FALSE
ENSG00000166452	56672	AKIP1	AKIP1	protein_coding	A-kinase interacting protein 1 [Source:HGNC Symbol;Acc:HGNC:1170]	11	1	8911139	8920084	-0.07433591990228461	2.483907328545523	-1.0280713528583427	0.30430405626216145	0.5324093677752846	-1.0272472456893078	FALSE
ENSG00000132329	10267	RAMP1	RAMP1	protein_coding	receptor activity modifying protein 1 [Source:HGNC Symbol;Acc:HGNC:9843]	2	1	237858893	237912106	-0.1796153928896873	-0.6101579044415155	-1.0280151679358929	0.3043045737507048	0.5324093677752846	-1.027246146424778	FALSE
ENSG00000125871	92667	MGME1	MGME1	protein_coding	mitochondrial genome maintenance exonuclease 1 [Source:HGNC Symbol;Acc:HGNC:16205]	20	1	17969018	17991122	0.04253992283165431	4.800488730006442	1.0281421060290088	0.30432218778258485	0.5324093677752846	1.027208730915377	FALSE
ENSG00000184292	4070	TACSTD2	TACSTD2	protein_coding	tumor associated calcium signal transducer 2 [Source:HGNC Symbol;Acc:HGNC:11530]	1	-1	58575433	58577252	0.30028034690104755	0.2840903932568559	1.0284509558399137	0.30436871319232284	0.5324307105363842	1.0271099091284104	FALSE
ENSG00000183161	2188	FANCF	FANCF	protein_coding	FA complementation group F [Source:HGNC Symbol;Acc:HGNC:3587]	11	-1	22622890	22625841	-0.07482559761235574	3.4474065049510827	-1.0277087616872906	0.30444572285740096	0.5325053684304405	-1.026946359630921	FALSE
ENSG00000181754	57463	AMIGO1	AMIGO1	protein_coding	adhesion molecule with Ig like domain 1 [Source:HGNC Symbol;Acc:HGNC:20824]	1	-1	109504178	109509738	-0.13078813525970157	2.5703451384397065	-1.0275345041324608	0.3046047609342171	0.5327234690326578	-1.0266086889698394	FALSE
ENSG00000158042	63875	MRPL17	MRPL17	protein_coding	mitochondrial ribosomal protein L17 [Source:HGNC Symbol;Acc:HGNC:14053]	11	-1	6680385	6683340	-0.08139578209894083	2.581231357435181	-1.0271631570124122	0.3047003934784358	0.5328306429812872	-1.0264056976853937	FALSE
ENSG00000253341	NA	AC115837.1	AC115837.1	processed_pseudogene	poly(rC) binding protein 2 (PCBP2) pseudogene	8	-1	74603244	74604244	0.09930394059145708	1.6169108275918256	1.0270289621794308	0.3047577086089418	0.5328707945252279	1.0262840598698513	FALSE
ENSG00000254521	89858	SIGLEC12	SIGLEC12	protein_coding	sialic acid binding Ig like lectin 12 (gene/pseudogene) [Source:HGNC Symbol;Acc:HGNC:15482]	19	-1	51491227	51501800	0.24899753667701452	-0.8655251609231395	1.027182821197912	0.3048067018622449	0.5328963878026691	1.0261800953077445	FALSE
ENSG00000163785	6259	RYK	RYK	protein_coding	receptor like tyrosine kinase [Source:HGNC Symbol;Acc:HGNC:10481]	3	-1	134065303	134250744	-0.041444296315442664	4.993656908605132	-1.0267722989335344	0.304911664267893	0.5329627907906624	-1.0259574005276382	FALSE
ENSG00000273320	NA	AC007032.1	AC007032.1	lncRNA	novel transcript, antisense to NAMPT	7	1	106285480	106286326	0.13222765972549344	0.9892541909929263	1.0267163779484296	0.304922013784098	0.5329627907906624	1.0259354451048903	FALSE
ENSG00000104883	92960	PEX11G	PEX11G	protein_coding	peroxisomal biogenesis factor 11 gamma [Source:HGNC Symbol;Acc:HGNC:20208]	19	-1	7476875	7497449	0.1959399037912038	-0.8345754745877559	1.0266965030294655	0.3049567929180354	0.5329627907906624	1.025861668410729	FALSE
ENSG00000148334	80142	PTGES2	PTGES2	protein_coding	prostaglandin E synthase 2 [Source:HGNC Symbol;Acc:HGNC:17822]	9	-1	128120693	128128462	-0.06490936733528407	2.638530041221771	-1.0263651682750372	0.3050599679094072	0.5329627907906624	-1.0256428369853001	FALSE
ENSG00000198551	199692	ZNF627	ZNF627	protein_coding	zinc finger protein 627 [Source:HGNC Symbol;Acc:HGNC:30570]	19	1	11559374	11619161	-0.050997823794092234	3.295399502070969	-1.0263822367800124	0.3050607425773704	0.5329627907906624	-1.025641194120826	FALSE
ENSG00000237499	NA	WAKMAR2	WAKMAR2	lncRNA	wound and keratinocyte migration associated lncRNA 2 [Source:HGNC Symbol;Acc:HGNC:53754]	6	-1	137823673	137868233	-0.08789971690395415	3.6135254687390455	-1.02652367720573	0.3050668556012666	0.5329627907906624	-1.0256282301220083	FALSE
ENSG00000198933	9755	TBKBP1	TBKBP1	protein_coding	TBK1 binding protein 1 [Source:HGNC Symbol;Acc:HGNC:30140]	17	1	47694081	47712050	0.09766864547163223	4.761807060923148	1.0264872973662902	0.3050852053014178	0.5329627907906624	1.0255893166208268	FALSE
ENSG00000165724	116225	ZMYND19	ZMYND19	protein_coding	zinc finger MYND-type containing 19 [Source:HGNC Symbol;Acc:HGNC:21146]	9	-1	137582081	137590512	-0.0757717254043988	2.4347475897492217	-1.0261280486718176	0.30517711785476503	0.533019743906661	-1.0253944245818765	FALSE
ENSG00000166024	27291	R3HCC1L	R3HCC1L	protein_coding	R3H domain and coiled-coil containing 1 like [Source:HGNC Symbol;Acc:HGNC:23512]	10	1	98134624	98244897	0.03612268816432973	5.461878026537451	1.026141570149264	0.30518653508059157	0.533019743906661	1.0253744584281552	FALSE
ENSG00000241973	5297	PI4KA	PI4KA	protein_coding	phosphatidylinositol 4-kinase alpha [Source:HGNC Symbol;Acc:HGNC:8983]	22	-1	20707691	20859417	0.03174355556063979	6.77411870128844	1.0257990025851984	0.3053366581559846	0.5332093685823591	1.02505622662372	FALSE
ENSG00000166471	440026	TMEM41B	TMEM41B	protein_coding	transmembrane protein 41B [Source:HGNC Symbol;Acc:HGNC:28948]	11	-1	9280654	9314636	-0.0409118683828007	5.42804058990241	-1.025738232317363	0.30543450979712194	0.5332093685823591	-1.024848855993961	FALSE
ENSG00000235189	NA	AL034405.1	AL034405.1	lncRNA	novel transcript	X	-1	129869064	129957528	-0.07569233762954419	1.2594467804478595	-1.0255127336914518	0.3054560147143497	0.5332093685823591	-1.0248032879259281	FALSE
ENSG00000128656	1123	CHN1	CHN1	protein_coding	chimerin 1 [Source:HGNC Symbol;Acc:HGNC:1943]	2	-1	174799313	175005381	-0.09182963310541625	1.4113039796512965	-1.0255087648329504	0.3054885653708335	0.5332093685823591	-1.0247343184216764	FALSE
ENSG00000069974	5873	RAB27A	RAB27A	protein_coding	RAB27A, member RAS oncogene family [Source:HGNC Symbol;Acc:HGNC:9766]	15	-1	55202966	55319113	0.07160218290576914	8.262594115199109	1.0255571651100506	0.30549246632144034	0.5332093685823591	1.024726053274004	FALSE
ENSG00000204020	643418	LIPN	LIPN	protein_coding	lipase family member N [Source:HGNC Symbol;Acc:HGNC:23452]	10	1	88761406	88778242	0.17634202306862568	3.766557855449249	1.0259320001078316	0.30550136410234197	0.5332093685823591	1.024707201343087	FALSE
ENSG00000154529	728577	CNTNAP3B	CNTNAP3B	protein_coding	contactin associated protein like 3B [Source:HGNC Symbol;Acc:HGNC:32035]	9	-1	41890314	42129510	0.22530529857559423	0.3080127586131671	1.0256088087184319	0.30558897219087816	0.5333022668376137	1.0245216035335938	FALSE
ENSG00000151131	121053	C12orf45	C12orf45	protein_coding	chromosome 12 open reading frame 45 [Source:HGNC Symbol;Acc:HGNC:28628]	12	1	104986316	105074197	-0.07142182016889143	3.012517839200648	-1.024943934264374	0.305723684321344	0.5334141437121908	-1.0242362846062862	FALSE
ENSG00000146409	116843	SLC18B1	SLC18B1	protein_coding	solute carrier family 18 member B1 [Source:HGNC Symbol;Acc:HGNC:21573]	6	-1	132769370	132813339	-0.06491246303024845	4.053498096972897	-1.0250257039889905	0.3057317106130048	0.5334141437121908	-1.0242192876337473	FALSE
ENSG00000279207	NA	AC015813.6	AC015813.6	TEC	novel transcript	17	1	58095672	58101479	-0.09257373454713003	2.1593389756721644	-1.024870785740081	0.30578896324733884	0.5334141437121908	-1.0240980544899023	FALSE
ENSG00000147164	29934	SNX12	SNX12	protein_coding	sorting nexin 12 [Source:HGNC Symbol;Acc:HGNC:14976]	X	-1	71056332	71073426	-0.03939135441142039	4.618922936884659	-1.0248111120591492	0.3058046176866105	0.5334141437121908	-1.0240649086462295	FALSE
ENSG00000100567	5684	PSMA3	PSMA3	protein_coding	proteasome subunit alpha 3 [Source:HGNC Symbol;Acc:HGNC:9532]	14	1	58244843	58272012	-0.04458944928559383	5.228146429736335	-1.0247714040469904	0.3058250261125983	0.5334141437121908	-1.0240216986634805	FALSE
ENSG00000258677	NA	AC022826.2	AC022826.2	protein_coding	novel protein, UBE2W-STAU2 readthrough	8	-1	73688691	73878854	0.11944460488129471	0.8960701866930679	1.024738554492609	0.3058967605021685	0.5334792727849265	1.023869833342414	FALSE
ENSG00000153574	22934	RPIA	RPIA	protein_coding	ribose 5-phosphate isomerase A [Source:HGNC Symbol;Acc:HGNC:10297]	2	1	88691673	88750929	-0.09555263096312583	5.6580116990723885	-1.0246474853935645	0.3059403508391356	0.5334953099343263	-1.0237775619334812	FALSE
ENSG00000180549	2529	FUT7	FUT7	protein_coding	fucosyltransferase 7 [Source:HGNC Symbol;Acc:HGNC:4018]	9	-1	137030174	137033010	0.11015005846752679	3.4463062481208193	1.0241426941258638	0.30620359169099565	0.5338943244962943	1.0232205225764242	FALSE
ENSG00000134480	902	CCNH	CCNH	protein_coding	cyclin H [Source:HGNC Symbol;Acc:HGNC:1594]	5	-1	87318416	87412930	0.04776776508913283	6.98701698777022	1.023920405247552	0.30629025225787776	0.5339853998844489	1.023037211120813	FALSE
ENSG00000105404	10567	RABAC1	RABAC1	protein_coding	Rab acceptor 1 [Source:HGNC Symbol;Acc:HGNC:9794]	19	-1	41956681	41959321	0.14541375276799481	-0.5808285826288828	1.0234919723286917	0.3064117362847574	0.5340869721489341	1.0227802961185344	FALSE
ENSG00000283743	NA	Z84466.1	Z84466.1	lncRNA	novel transcript	X	-1	47575128	47628742	0.11346632928975309	1.5835838231154047	1.0236749996900614	0.30641737896675675	0.5340869721489341	1.02276836458822	FALSE
ENSG00000278376	NA	AP004609.3	AP004609.3	lncRNA	novel transcript	11	1	118791254	118793137	-0.0952739237561343	0.9268545042031853	-1.023087103398285	0.3066140347260296	0.5343304885031533	-1.022352624149556	FALSE
ENSG00000184445	9735	KNTC1	KNTC1	protein_coding	kinetochore associated 1 [Source:HGNC Symbol;Acc:HGNC:17255]	12	1	122527246	122626396	-0.06246784331383903	3.9745306451033358	-1.0230200831612488	0.3066727403332799	0.5343304885031533	-1.022228551705431	FALSE
ENSG00000276293	8396	PIP4K2B	PIP4K2B	protein_coding	phosphatidylinositol-5-phosphate 4-kinase type 2 beta [Source:HGNC Symbol;Acc:HGNC:8998]	17	-1	38765689	38800126	-0.04359195629712964	5.355567347172592	-1.0229857522569488	0.30667941184235065	0.5343304885031533	-1.0222144526777774	FALSE
ENSG00000273669	NA	AC015819.1	AC015819.1	lncRNA	novel transcript	18	1	75073543	75074205	0.08637266679909894	1.6015764129996508	1.022885539542579	0.30669488357575747	0.5343304885031533	1.0221817567498102	FALSE
ENSG00000140829	9785	DHX38	DHX38	protein_coding	DEAH-box helicase 38 [Source:HGNC Symbol;Acc:HGNC:17211]	16	1	72093613	72112912	0.03420837981136948	5.246646896626707	1.0225367892751336	0.3068724253164023	0.5345339406588512	1.0218066415554468	FALSE
ENSG00000083444	5351	PLOD1	PLOD1	protein_coding	procollagen-lysine,2-oxoglutarate 5-dioxygenase 1 [Source:HGNC Symbol;Acc:HGNC:9081]	1	1	11934205	11975538	0.08228355917105201	5.4164854031439456	1.0227244894448595	0.30688058420263487	0.5345339406588512	1.021789406686049	FALSE
ENSG00000158796	9191	DEDD	DEDD	protein_coding	death effector domain containing [Source:HGNC Symbol;Acc:HGNC:2755]	1	-1	161120974	161132688	0.04417435539478376	5.378534077122622	1.0221890280446482	0.3070890204654951	0.534836940988131	1.0213492078267141	FALSE
ENSG00000143167	10223	GPA33	GPA33	protein_coding	glycoprotein A33 [Source:HGNC Symbol;Acc:HGNC:4445]	1	-1	167052836	167166479	-0.12445070562769223	2.444309404017895	-1.0221568501571354	0.30714680550582457	0.534877523318833	-1.0212272059926712	FALSE
ENSG00000259813	NA	AC138028.3	AC138028.3	lncRNA	novel transcript, antisense to RNF166	16	1	88696501	88698610	0.11461479500921429	0.5192393909773383	1.0217548654887405	0.30724948570420263	0.5349962699548593	1.021010454289543	FALSE
ENSG00000072506	3028	HSD17B10	HSD17B10	protein_coding	hydroxysteroid 17-beta dehydrogenase 10 [Source:HGNC Symbol;Acc:HGNC:4800]	X	-1	53431258	53434373	-0.07708296819281868	3.4847516108090337	-1.0214331253272695	0.30741000956169023	0.5352156985420785	-1.0206716941926153	FALSE
ENSG00000106723	10927	SPIN1	SPIN1	protein_coding	spindlin 1 [Source:HGNC Symbol;Acc:HGNC:11243]	9	1	88388430	88478694	-0.06776493538137895	4.482723233598629	-1.0212116957942665	0.30750857460624076	0.5353272166910662	-1.0204637463546142	FALSE
ENSG00000234589	NA	AC125807.1	AC125807.1	processed_pseudogene	ribosomal protein L13a (RPL13A) pseudogene	12	-1	3071532	3072145	-0.19073335710367267	-0.730309403104565	-1.0207331724223672	0.30772578021560204	0.53564522241322	-1.0200056519958016	FALSE
ENSG00000161057	5701	PSMC2	PSMC2	protein_coding	proteasome 26S subunit, ATPase 2 [Source:HGNC Symbol;Acc:HGNC:9548]	7	1	103344254	103369395	-0.04794756447288773	4.7926210686678274	-1.0206790821076397	0.3077624739215655	0.5356489826074285	-1.0199282847970788	FALSE
ENSG00000259772	283710	AC012236.1	AC012236.1	lncRNA	uncharacterized LOC283710 [Source:NCBI gene;Acc:283710]	15	-1	31221999	31230838	-0.15746387293715824	0.42586902037762125	-1.0205094377303712	0.30785643062944623	0.5357523948719107	-1.0197302086930633	FALSE
ENSG00000087274	118	ADD1	ADD1	protein_coding	adducin 1 [Source:HGNC Symbol;Acc:HGNC:243]	4	1	2843857	2930076	0.03793579789546797	8.30734741764361	1.020440214274667	0.3079206699376077	0.5357965568213384	1.0195948047520622	FALSE
ENSG00000136888	9550	ATP6V1G1	ATP6V1G1	protein_coding	ATPase H+ transporting V1 subunit G1 [Source:HGNC Symbol;Acc:HGNC:864]	9	1	114587769	114598879	0.04662344445976885	5.351665820791109	1.020256445307912	0.3079675380334196	0.5357965568213384	1.0194960277342344	FALSE
ENSG00000249992	25907	TMEM158	TMEM158	protein_coding	transmembrane protein 158 (gene/pseudogene) [Source:HGNC Symbol;Acc:HGNC:30293]	3	-1	45224466	45226287	-0.1769213479734999	2.7094047068630696	-1.0205420035464245	0.3079854361820033	0.5357965568213384	-1.0194583090536669	FALSE
ENSG00000132010	7568	ZNF20	ZNF20	protein_coding	zinc finger protein 20 [Source:HGNC Symbol;Acc:HGNC:12992]	19	-1	12092843	12140355	-0.11198036930425442	0.1306624614897038	-1.019597694686874	0.30824983124841343	0.5361963813495728	-1.018901289952523	FALSE
ENSG00000181982	91050	CCDC149	CCDC149	protein_coding	coiled-coil domain containing 149 [Source:HGNC Symbol;Acc:HGNC:25405]	4	-1	24806117	24980204	0.08002181991705282	4.004736450175817	1.0196732727857711	0.3083271208985958	0.5362023727895943	1.0187385182849713	FALSE
ENSG00000116690	10216	PRG4	PRG4	protein_coding	proteoglycan 4 [Source:HGNC Symbol;Acc:HGNC:9364]	1	1	186296279	186314562	-0.19964263970538565	-0.5514156972905258	-1.0194303079131848	0.3083567155952938	0.5362023727895943	-1.0186761991280255	FALSE
ENSG00000225774	NA	SIRPAP1	SIRPAP1	processed_pseudogene	signal regulatory protein alpha pseudogene 1 [Source:HGNC Symbol;Acc:HGNC:9663]	22	1	30542536	30544305	0.25752657754186137	-0.14880970830405907	1.0199302970026227	0.3083569831270183	0.5362023727895943	1.0186756357900153	FALSE
ENSG00000279073	NA	AL807752.6	AL807752.6	protein_coding	novel protein	9	-1	137031241	137040436	-0.13619003674682045	-0.2960693263088779	-1.0186351855030318	0.30872146459501604	0.5367759934237523	-1.0179084519935708	FALSE
ENSG00000160563	9442	MED27	MED27	protein_coding	mediator complex subunit 27 [Source:HGNC Symbol;Acc:HGNC:2377]	9	-1	131852928	132079867	-0.058151260209856837	4.986592966035707	-1.018469320739448	0.30882648458541084	0.5368558426035626	-1.0176875103888483	FALSE
ENSG00000265656	NA	AC106037.3	AC106037.3	lncRNA	novel transcript, antisense to ABHD3	18	1	21673628	21682561	0.175976429651301	-0.6491494036072808	1.0183119397310862	0.30887113833603674	0.5368558426035626	1.017593582645587	FALSE
ENSG00000114554	5361	PLXNA1	PLXNA1	protein_coding	plexin A1 [Source:HGNC Symbol;Acc:HGNC:9099]	3	1	126988594	127037392	-0.10224704178043131	2.286049683271098	-1.018353000691946	0.30887122296397346	0.5368558426035626	-1.017593404641939	FALSE
ENSG00000284999	NA	AL591518.1	AL591518.1	lncRNA	novel transcript	6	-1	105679378	105893041	0.28260036539991495	0.7273907155419894	1.0181478795005032	0.3089460735244699	0.5369174445962633	1.0174359790324847	FALSE
ENSG00000160221	8209	GATD3A	GATD3A	protein_coding	glutamine amidotransferase like class 1 domain containing 3A [Source:HGNC Symbol;Acc:HGNC:1273]	21	1	44133610	44210114	0.22388210092378347	0.5822069679467463	1.0186593187328374	0.308975895201228	0.5369174445962633	1.0173732651413543	FALSE
ENSG00000006704	9569	GTF2IRD1	GTF2IRD1	protein_coding	GTF2I repeat domain containing 1 [Source:HGNC Symbol;Acc:HGNC:4661]	7	1	74453790	74602604	-0.15760153062162874	-0.3528973018278053	-1.0179821006239036	0.30901720807814975	0.5369290819424422	-1.0172863922888615	FALSE
ENSG00000090621	8761	PABPC4	PABPC4	protein_coding	poly(A) binding protein cytoplasmic 4 [Source:HGNC Symbol;Acc:HGNC:8557]	1	-1	39560816	39576790	-0.0611720302883052	6.077772514026636	-1.0180229798484268	0.30905247003144515	0.5369302041507331	-1.0172122494108649	FALSE
ENSG00000127990	8910	SGCE	SGCE	protein_coding	sarcoglycan epsilon [Source:HGNC Symbol;Acc:HGNC:10808]	7	-1	94524204	94656572	-0.19104900660261603	-0.4288417871706536	-1.0177874555696496	0.30915298714974	0.5370446840272838	-1.0170009296788567	FALSE
ENSG00000145050	7873	MANF	MANF	protein_coding	mesencephalic astrocyte derived neurotrophic factor [Source:HGNC Symbol;Acc:HGNC:15461]	3	1	51385291	51389397	-0.07470844018084044	4.3120484360920495	-1.0175531537971823	0.309262701286549	0.5370719477011822	-1.01677032664368	FALSE
ENSG00000131828	5160	PDHA1	PDHA1	protein_coding	pyruvate dehydrogenase E1 alpha 1 subunit [Source:HGNC Symbol;Acc:HGNC:8806]	X	1	19343893	19361718	-0.04579167512596438	4.529154520478576	-1.0174712567959427	0.309268632617893	0.5370719477011822	-1.0167578613950645	FALSE
ENSG00000100934	10484	SEC23A	SEC23A	protein_coding	Sec23 homolog A, coat complex II component [Source:HGNC Symbol;Acc:HGNC:10701]	14	-1	39031919	39109646	0.04570671974199758	5.148668455126168	1.0174546894803937	0.30928717795236205	0.5370719477011822	1.0167188876560755	FALSE
ENSG00000127884	1892	ECHS1	ECHS1	protein_coding	enoyl-CoA hydratase, short chain 1 [Source:HGNC Symbol;Acc:HGNC:3151]	10	-1	133362485	133373354	-0.0707189353193658	3.365625256791087	-1.0173996680506812	0.30930718256815554	0.5370719477011822	-1.0166768489121734	FALSE
ENSG00000134470	3601	IL15RA	IL15RA	protein_coding	interleukin 15 receptor subunit alpha [Source:HGNC Symbol;Acc:HGNC:5978]	10	-1	5943639	5978187	-0.07189686339296664	4.169952416873122	-1.0172286354059985	0.3094492294787445	0.5372584506878001	-1.0163783957782204	FALSE
ENSG00000165410	1073	CFL2	CFL2	protein_coding	cofilin 2 [Source:HGNC Symbol;Acc:HGNC:1875]	14	-1	34709113	34714823	-0.09613622052988968	1.8958016262520183	-1.01698997475108	0.3095302717933878	0.5372981266548906	-1.016208159254369	FALSE
ENSG00000074657	55205	ZNF532	ZNF532	protein_coding	zinc finger protein 532 [Source:HGNC Symbol;Acc:HGNC:30940]	18	1	58862600	58986480	-0.08096192405271019	3.3950429821366366	-1.016908539599118	0.30955435423307365	0.5372981266548906	-1.0161575776431868	FALSE
ENSG00000259394	NA	AC079328.1	AC079328.1	processed_pseudogene	Y box binding protein 1 (YBX1) pseudogene	15	1	62953173	62954124	0.15978856859716384	0.5833878464573264	1.0168857730055954	0.30957600141285263	0.5372981266548906	1.0161121131547928	FALSE
ENSG00000167615	114823	LENG8	LENG8	protein_coding	leukocyte receptor cluster member 8 [Source:HGNC Symbol;Acc:HGNC:15500]	19	1	54448887	54462037	-0.037826155995150046	7.960736508004273	-1.0163286751590754	0.3098683790592449	0.5377454047424421	-1.015498252648937	FALSE
ENSG00000173366	NA	AC097637.1	AC097637.1	protein_coding	novel twinfilin, actin-binding protein, homolog 2 (Drosophila) (TWF2) and toll-like receptor 9 (TLR9) protein	3	-1	52221081	52231190	0.15378804842562951	0.012524839326885829	1.0160456008855827	0.3099605591990544	0.537845198986076	1.0153047954712335	FALSE
ENSG00000123096	8082	SSPN	SSPN	protein_coding	sarcospan [Source:HGNC Symbol;Acc:HGNC:11322]	12	1	26121991	26299290	-0.10813645349464984	3.103394865656507	-1.015910642737957	0.3100640961787661	0.5379462610936105	-1.0150875491506854	FALSE
ENSG00000125454	60386	SLC25A19	SLC25A19	protein_coding	solute carrier family 25 member 19 [Source:HGNC Symbol;Acc:HGNC:14409]	17	-1	75272981	75289510	-0.061690881111411855	2.6615369655142795	-1.015689939629718	0.31010443114758296	0.5379462610936105	-1.0150029293257237	FALSE
ENSG00000118689	2309	FOXO3	FOXO3	protein_coding	forkhead box O3 [Source:HGNC Symbol;Acc:HGNC:3821]	6	1	108559835	108684774	0.09597046006151544	8.500196996936975	1.015792218888785	0.3101322636137568	0.5379462610936105	1.0149445430777322	FALSE
ENSG00000230979	NA	AC079250.1	AC079250.1	processed_pseudogene	ribosomal protein L18a (RPL18A) pseudogene	2	-1	47690716	47691246	-0.14583190022474501	0.9853521074729596	-1.0156089175814693	0.31015752775192823	0.5379462610936105	-1.014891547599231	FALSE
ENSG00000141367	1213	CLTC	CLTC	protein_coding	clathrin heavy chain [Source:HGNC Symbol;Acc:HGNC:2092]	17	1	59619689	59696956	0.05501754028561745	7.814755620061451	1.015430699556261	0.3102611341104432	0.5380329388100846	1.0146742468749346	FALSE
ENSG00000167962	90850	ZNF598	ZNF598	protein_coding	zinc finger protein 598 [Source:HGNC Symbol;Acc:HGNC:28079]	16	-1	1997654	2009821	-0.04470660929554393	3.8603530209380126	-1.0153541530971706	0.310285454996739	0.5380329388100846	-1.0146232439547076	FALSE
ENSG00000243517	NA	AC024940.3	AC024940.3	processed_pseudogene	ribosomal protein L13a (RPL13A) pseudogene	12	-1	31251992	31252597	-0.168225608449457	-0.5662781388512784	-1.0152480820152099	0.31031156408967936	0.5380329388100846	-1.0145684939538988	FALSE
ENSG00000125351	65109	UPF3B	UPF3B	protein_coding	UPF3B regulator of nonsense mediated mRNA decay [Source:HGNC Symbol;Acc:HGNC:20439]	X	-1	119805311	119852998	-0.05956749998239097	5.229824455891051	-1.0151731560719863	0.3103776903918035	0.5380874433516558	-1.0144298426445315	FALSE
ENSG00000213903	1241	LTB4R	LTB4R	protein_coding	leukotriene B4 receptor [Source:HGNC Symbol;Acc:HGNC:6713]	14	1	24311450	24318036	0.08816519660024102	6.383088513718035	1.0150518001584434	0.3104602763604155	0.5381034033782405	1.0142567066663868	FALSE
ENSG00000168002	5436	POLR2G	POLR2G	protein_coding	RNA polymerase II subunit G [Source:HGNC Symbol;Acc:HGNC:9194]	11	1	62761565	62766710	-0.04578972900741629	4.08295843484303	-1.0149185123239144	0.3104834638779589	0.5381034033782405	-1.0142081010477462	FALSE
ENSG00000257335	8972	MGAM	MGAM	protein_coding	maltase-glucoamylase [Source:HGNC Symbol;Acc:HGNC:7043]	7	1	141907813	142106747	0.15185555207428791	8.452896225894062	1.0149739462826182	0.31049097158373107	0.5381034033782405	1.0141923639264105	FALSE
ENSG00000120742	27230	SERP1	SERP1	protein_coding	stress associated endoplasmic reticulum protein 1 [Source:HGNC Symbol;Acc:HGNC:10759]	3	-1	150541998	150603228	0.03971657919833316	6.8978401687665825	1.014891907739731	0.31053267045663985	0.5381155459113999	1.014104962272325	FALSE
ENSG00000162804	25992	SNED1	SNED1	protein_coding	sushi, nidogen and EGF like domains 1 [Source:HGNC Symbol;Acc:HGNC:24696]	2	1	240998618	241095568	-0.1121402474182096	4.767475647202562	-1.013626408251083	0.3111608266675705	0.5391391319208043	-1.0127892706450103	FALSE
ENSG00000147533	51125	GOLGA7	GOLGA7	protein_coding	golgin A7 [Source:HGNC Symbol;Acc:HGNC:24876]	8	1	41490396	41510980	0.05693815499923627	6.554121612373836	1.0134617184960286	0.3111928726766141	0.5391391319208043	1.0127221963360817	FALSE
ENSG00000031698	6301	SARS	SARS	protein_coding	seryl-tRNA synthetase [Source:HGNC Symbol;Acc:HGNC:10537]	1	1	109213918	109238182	-0.03758626400293785	5.917697327480324	-1.0133586142241728	0.31126635792130497	0.5391714949537305	-1.0125684043056014	FALSE
ENSG00000073417	5151	PDE8A	PDE8A	protein_coding	phosphodiesterase 8A [Source:HGNC Symbol;Acc:HGNC:8793]	15	1	84980440	85139145	-0.058327115775038685	5.444028003690878	-1.013290480293311	0.3112810739030789	0.5391714949537305	-1.0125376091544602	FALSE
ENSG00000184857	25880	TMEM186	TMEM186	protein_coding	transmembrane protein 186 [Source:HGNC Symbol;Acc:HGNC:24530]	16	-1	8780384	8797642	0.05543040453935566	1.9928391215028682	1.0128609871716296	0.3114493941676876	0.5393152314112194	1.0121854448696932	FALSE
ENSG00000156414	122402	TDRD9	TDRD9	protein_coding	tudor domain containing 9 [Source:HGNC Symbol;Acc:HGNC:20122]	14	1	103928456	104052667	-0.18987823451824237	3.37169694989952	-1.013282881097546	0.31145857284153616	0.5393152314112194	-1.0121662446051685	FALSE
ENSG00000123268	466	ATF1	ATF1	protein_coding	activating transcription factor 1 [Source:HGNC Symbol;Acc:HGNC:783]	12	1	50763710	50821162	-0.04143310637928366	5.0659522966551185	-1.012825283494512	0.3115427325171328	0.5393152314112194	-1.0119902139040393	FALSE
ENSG00000174446	10302	SNAPC5	SNAPC5	protein_coding	small nuclear RNA activating complex polypeptide 5 [Source:HGNC Symbol;Acc:HGNC:15484]	15	-1	66490135	66497780	-0.05056677716991498	3.5043762371609968	-1.0126589000320658	0.3115756891649949	0.5393152314112194	-1.011921289413115	FALSE
ENSG00000171421	64979	MRPL36	MRPL36	protein_coding	mitochondrial ribosomal protein L36 [Source:HGNC Symbol;Acc:HGNC:14490]	5	-1	1798385	1801366	-0.074193091183401	2.334313818471201	-1.0126326689713607	0.3115786416726752	0.5393152314112194	-1.011915114866563	FALSE
ENSG00000266401	105371967	AP002478.1	AP002478.1	lncRNA	novel transcript, antisense to DLGAP1	18	1	3653030	3656282	0.1565522175376476	0.7890279429883678	1.0127377124602854	0.3115789613031865	0.5393152314112194	1.0119144464291354	FALSE
ENSG00000180008	122809	SOCS4	SOCS4	protein_coding	suppressor of cytokine signaling 4 [Source:HGNC Symbol;Acc:HGNC:19392]	14	1	55027230	55049489	-0.07636011617324234	4.039109374676153	-1.012542322328594	0.31164119410153357	0.5393152314112194	-1.01178430873189	FALSE
ENSG00000096654	7738	ZNF184	ZNF184	protein_coding	zinc finger protein 184 [Source:HGNC Symbol;Acc:HGNC:12975]	6	-1	27450743	27473118	-0.09114081425298792	2.6958990421011557	-1.0125343112145067	0.31164221643599765	0.5393152314112194	-1.0117821710271175	FALSE
ENSG00000172785	55871	CBWD1	CBWD1	protein_coding	COBW domain containing 1 [Source:HGNC Symbol;Acc:HGNC:17134]	9	-1	121038	179147	-0.06389596490695171	3.8307176470238304	-1.012617757763151	0.3116898770447836	0.539337537130928	-1.0116825176669242	FALSE
ENSG00000227757	NA	AP000282.1	AP000282.1	lncRNA	novel transcript	21	-1	32913649	33071104	0.09808796808844322	3.920368388302579	1.0124601847842165	0.31181343197067535	0.5394398970493794	1.0114242239784719	FALSE
ENSG00000134827	6947	TCN1	TCN1	protein_coding	transcobalamin 1 [Source:HGNC Symbol;Acc:HGNC:11652]	11	-1	59852800	59866489	0.1679719245687683	3.0017880762805595	1.0123419582283262	0.3118351083291206	0.5394398970493794	1.0113789161371705	FALSE
ENSG00000197798	79607	FAM118B	FAM118B	protein_coding	family with sequence similarity 118 member B [Source:HGNC Symbol;Acc:HGNC:26110]	11	1	126211724	126262984	-0.05651130651553693	3.8350550918415256	-1.0121814153931123	0.31185902322229225	0.5394398970493794	-1.0113289317278864	FALSE
ENSG00000156206	161502	CFAP161	CFAP161	protein_coding	cilia and flagella associated protein 161 [Source:HGNC Symbol;Acc:HGNC:26782]	15	1	81007033	81149179	0.09453520196754228	2.156642940616934	1.0121897423928838	0.3118881436876304	0.5394398970493794	1.0112680705873216	FALSE
ENSG00000172977	10524	KAT5	KAT5	protein_coding	lysine acetyltransferase 5 [Source:HGNC Symbol;Acc:HGNC:5275]	11	1	65711996	65719604	0.0326439294740144	4.9859399727335285	1.0116608315693543	0.31203597837171526	0.5395936233699485	1.010959157065641	FALSE
ENSG00000125650	5623	PSPN	PSPN	protein_coding	persephin [Source:HGNC Symbol;Acc:HGNC:9579]	19	-1	6375148	6379058	-0.071482128326259	1.2608017482897373	-1.0116181548219612	0.3120465992926593	0.5395936233699485	-1.010936967435369	FALSE
ENSG00000279320	NA	AC069528.2	AC069528.2	TEC	TEC	3	-1	146504570	146506560	0.14374606179735316	1.7494480992516557	1.0115554205894104	0.3121466567662279	0.5397064756549951	1.0107279480003908	FALSE
ENSG00000278962	NA	AC092645.1	AC092645.1	TEC	TEC	2	1	112188364	112190635	-0.21524274668824273	-0.8646224418795684	-1.0113525548808244	0.3122034897435593	0.5397445752800211	-1.010609243928849	FALSE
ENSG00000164035	51705	EMCN	EMCN	protein_coding	endomucin [Source:HGNC Symbol;Acc:HGNC:16041]	4	-1	100395341	100880126	0.23074149758623141	-0.9485295828575745	1.010852995142088	0.31250869995471414	0.5402120188340099	1.0099720107259136	FALSE
ENSG00000109971	3312	HSPA8	HSPA8	protein_coding	heat shock protein family A (Hsp70) member 8 [Source:HGNC Symbol;Acc:HGNC:5241]	11	-1	123057489	123063230	-0.06322812735378314	9.180522826767092	-1.0106947768238694	0.3125799262996831	0.5402749316730984	-1.0098233597992088	FALSE
ENSG00000173457	26472	PPP1R14B	PPP1R14B	protein_coding	protein phosphatase 1 regulatory inhibitor subunit 14B [Source:HGNC Symbol;Acc:HGNC:9057]	11	-1	64244479	64246943	-0.09671279105469432	2.0893639540392175	-1.0103965559553048	0.31263867474974844	0.5403162656315708	-1.0097007673005751	FALSE
ENSG00000266978	NA	AC011511.2	AC011511.2	lncRNA	novel transcript, antisense to MRPL4 and ICAM1	19	-1	10252268	10285108	-0.11436018362248865	-0.04386160167602092	-1.0102854929319907	0.3126969333245229	0.5403539186766676	-1.0095792120258864	FALSE
ENSG00000265458	NA	AC132938.3	AC132938.3	lncRNA	novel transcript, antisense NARF	17	-1	82454140	82458521	0.09700559022980737	0.7400707719985932	1.0102173258964606	0.31273013525629845	0.5403539186766676	1.0095099435755688	FALSE
ENSG00000196636	57001	SDHAF3	SDHAF3	protein_coding	succinate dehydrogenase complex assembly factor 3 [Source:HGNC Symbol;Acc:HGNC:21752]	7	1	97116590	97181763	-0.07686488481619502	3.133914214719556	-1.0100993801826836	0.3128031892112492	0.5403663778152552	-1.0093575497886527	FALSE
ENSG00000226320	101928114	LINC01811	LINC01811	lncRNA	long intergenic non-protein coding RNA 1811 [Source:HGNC Symbol;Acc:HGNC:52615]	3	1	33956972	34677247	0.19753387141035372	0.23140627211125414	1.0102371726357704	0.3128070212367466	0.5403663778152552	1.0093495566607187	FALSE
ENSG00000136573	640	BLK	BLK	protein_coding	BLK proto-oncogene, Src family tyrosine kinase [Source:HGNC Symbol;Acc:HGNC:1057]	8	1	11486894	11564599	-0.1309430999486496	4.732720376186706	-1.0103039560776013	0.31287935783933785	0.5404311491587939	-1.0091986836131848	FALSE
ENSG00000167106	399665	FAM102A	FAM102A	protein_coding	family with sequence similarity 102 member A [Source:HGNC Symbol;Acc:HGNC:31419]	9	-1	127940582	127980989	-0.11120323914356423	6.23271044883641	-1.0099370951584394	0.31302186926595515	0.5406171043518796	-1.0089015135475221	FALSE
ENSG00000134802	29015	SLC43A3	SLC43A3	protein_coding	solute carrier family 43 member 3 [Source:HGNC Symbol;Acc:HGNC:17466]	11	-1	57406954	57427580	0.14116464664212303	1.9954100793820595	1.009328506452335	0.3131545378463527	0.540786020544954	1.0086249482025127	FALSE
ENSG00000160183	64699	TMPRSS3	TMPRSS3	protein_coding	transmembrane serine protease 3 [Source:HGNC Symbol;Acc:HGNC:11877]	21	-1	42371837	42396091	-0.17312953151931143	-0.18301636341045177	-1.0091728151697654	0.3132606681532923	0.5408759226166581	-1.008403760957745	FALSE
ENSG00000261040	NA	WFDC21P	WFDC21P	transcribed_unitary_pseudogene	WAP four-disulfide core domain 21, pseudogene [Source:HGNC Symbol;Acc:HGNC:50357]	17	-1	60083566	60091885	-0.18640871165111073	-0.8250430028812196	-1.009063061572343	0.31329429826041505	0.5408759226166581	-1.008333682404425	FALSE
ENSG00000164338	84135	UTP15	UTP15	protein_coding	UTP15 small subunit processome component [Source:HGNC Symbol;Acc:HGNC:25758]	5	1	73565443	73583380	-0.07697361041150241	2.8270750872860932	-1.0089645365688231	0.3133437529798764	0.5408759226166581	-1.0082306374542775	FALSE
ENSG00000113552	10007	GNPDA1	GNPDA1	protein_coding	glucosamine-6-phosphate deaminase 1 [Source:HGNC Symbol;Acc:HGNC:4417]	5	-1	141991749	142013041	-0.05274323339690801	3.967352408301995	-1.009044783111839	0.31334607959727223	0.5408759226166581	-1.00822578992635	FALSE
ENSG00000154319	83648	FAM167A	FAM167A	protein_coding	family with sequence similarity 167 member A [Source:HGNC Symbol;Acc:HGNC:15549]	8	-1	11421476	11475908	0.1949207101610844	0.09463017701349506	1.0089564350627065	0.3134457623587738	0.5409553129456415	1.0080181222587281	FALSE
ENSG00000169372	8738	CRADD	CRADD	protein_coding	CASP2 and RIPK1 domain containing adaptor with death domain [Source:HGNC Symbol;Acc:HGNC:2340]	12	1	93677375	93894840	0.058028601016049564	5.6289273549639915	1.008784298138328	0.3134658636048458	0.5409553129456415	1.007976250887737	FALSE
ENSG00000149294	4684	NCAM1	NCAM1	protein_coding	neural cell adhesion molecule 1 [Source:HGNC Symbol;Acc:HGNC:7656]	11	1	112961247	113278436	-0.1831695453492279	3.4061768414964604	-1.0089228405763548	0.3134966996369268	0.5409553129456415	-1.0079120221381859	FALSE
ENSG00000169047	3667	IRS1	IRS1	protein_coding	insulin receptor substrate 1 [Source:HGNC Symbol;Acc:HGNC:6125]	2	-1	226731317	226799759	0.10073305891148943	2.0746434760808685	1.0080760649969434	0.3137977188271188	0.5414145068662336	1.0072852438488922	FALSE
ENSG00000107954	9148	NEURL1	NEURL1	protein_coding	neuralized E3 ubiquitin protein ligase 1 [Source:HGNC Symbol;Acc:HGNC:7761]	10	1	103493979	103592552	0.13757750641822897	2.189666501565609	1.007627447453278	0.31396663064236413	0.5416154775424451	1.0069337110993128	FALSE
ENSG00000172403	171024	SYNPO2	SYNPO2	protein_coding	synaptopodin 2 [Source:HGNC Symbol;Acc:HGNC:17732]	4	1	118850688	119061247	-0.12118645483581303	1.5573427786407412	-1.007708730099349	0.3139840354626824	0.5416154775424451	-1.0068974959302268	FALSE
ENSG00000170903	84437	MSANTD4	MSANTD4	protein_coding	Myb/SANT DNA binding domain containing 4 with coiled-coils [Source:HGNC Symbol;Acc:HGNC:29383]	11	-1	105995623	106022403	-0.0834379183696825	3.5374473642885436	-1.0075665370314382	0.31402004254978444	0.5416173557199717	-1.0068225781908882	FALSE
ENSG00000189127	340120	ANKRD34B	ANKRD34B	protein_coding	ankyrin repeat domain 34B [Source:HGNC Symbol;Acc:HGNC:33736]	5	-1	80556755	80570280	0.2401947626490295	1.0077185125399777	1.007542141861618	0.31432925437470266	0.5420904007789652	1.006179452578382	FALSE
ENSG00000266865	NA	AC138207.8	AC138207.8	transcribed_unprocessed_pseudogene	SMAD specific E3 ubiquitin protein ligase 2 (SMURF2) pseudogene	17	1	31008497	31093127	-0.058196248988103605	2.7937105689347965	-1.0067506740286527	0.3144065761984135	0.542163468973162	-1.006018696967428	FALSE
ENSG00000134013	4017	LOXL2	LOXL2	protein_coding	lysyl oxidase like 2 [Source:HGNC Symbol;Acc:HGNC:6666]	8	-1	23296897	23425328	-0.07509372078899679	2.2037917734005474	-1.0066959542689413	0.314469768194464	0.5421671729805692	-1.005887337218116	FALSE
ENSG00000182899	6165	RPL35A	RPL35A	protein_coding	ribosomal protein L35a [Source:HGNC Symbol;Acc:HGNC:10345]	3	1	197950190	197956610	-0.07531287544053455	7.556983241183257	-1.0066622841224342	0.3144786316360119	0.5421671729805692	-1.0058689138128776	FALSE
ENSG00000228655	NA	AC079793.1	AC079793.1	lncRNA	novel transcript, antisense to ARHGAP15	2	-1	143295421	143598002	0.11822753253359863	2.2618550770586094	1.0060964604876228	0.31476769838012175	0.5425741308805986	1.0052682514108873	FALSE
ENSG00000244005	9054	NFS1	NFS1	protein_coding	NFS1 cysteine desulfurase [Source:HGNC Symbol;Acc:HGNC:15910]	20	-1	35668052	35699355	-0.06734534431801098	2.826362841154382	-1.0059489994630557	0.31478464340110285	0.5425741308805986	-1.005233051982895	FALSE
ENSG00000284946	NA	AC068831.7	AC068831.7	protein_coding	novel protein	15	-1	90966190	91022566	-0.12485309190145383	-0.4109850494145945	-1.0053137193541286	0.3150664867658513	0.5429995862472354	-1.0046477690131217	FALSE
ENSG00000255835	NA	AL117348.2	AL117348.2	protein_coding	novel protein	1	-1	225886696	225924278	-0.09057569283729527	0.9478044874541677	-1.005031554481128	0.31520093126419946	0.5431709415441615	-1.0043686994136711	FALSE
ENSG00000250057	NA	AC114781.2	AC114781.2	lncRNA	novel transcript	4	-1	83233512	83247213	0.10267032700073697	2.215383188936571	1.0050797030437562	0.3152813174217771	0.5432344751906296	1.0042018773404233	FALSE
ENSG00000106397	8985	PLOD3	PLOD3	protein_coding	procollagen-lysine,2-oxoglutarate 5-dioxygenase 3 [Source:HGNC Symbol;Acc:HGNC:9083]	7	-1	101205977	101218420	-0.055106100697909	4.349362130631067	-1.004858693391768	0.3153338483267874	0.5432344751906296	-1.0040928772192887	FALSE
ENSG00000183527	8624	PSMG1	PSMG1	protein_coding	proteasome assembly chaperone 1 [Source:HGNC Symbol;Acc:HGNC:3043]	21	-1	39174769	39183488	-0.05856765131197239	2.8737519102124995	-1.0047871634507501	0.31534286729523753	0.5432344751906296	-1.0040741643183448	FALSE
ENSG00000189195	23285	BTBD8	BTBD8	protein_coding	BTB domain containing 8 [Source:HGNC Symbol;Acc:HGNC:21019]	1	1	92080305	92184725	-0.06807268691496526	2.8600071989187823	-1.0043516789260858	0.31557318594964245	0.5435018209077485	-1.0035964094380831	FALSE
ENSG00000068024	9759	HDAC4	HDAC4	protein_coding	histone deacetylase 4 [Source:HGNC Symbol;Acc:HGNC:14063]	2	-1	239048168	239401654	0.08295620563597339	7.2121716179094335	1.0042357989331705	0.3156085224107852	0.5435018209077485	1.003523130532682	FALSE
ENSG00000263327	NA	TAPT1-AS1	TAPT1-AS1	lncRNA	TAPT1 antisense RNA 1 (head to head) [Source:HGNC Symbol;Acc:HGNC:26832]	4	1	16226685	16320140	-0.05963202457591965	4.353693625690811	-1.0043626138629658	0.31563661943076593	0.5435018209077485	-1.0034648682474048	FALSE
ENSG00000114805	23007	PLCH1	PLCH1	protein_coding	phospholipase C eta 1 [Source:HGNC Symbol;Acc:HGNC:29185]	3	-1	155375580	155745067	0.1372795154305378	0.04647046542892001	1.0042214101528766	0.31563821821526644	0.5435018209077485	1.0034615530929554	FALSE
ENSG00000120832	80298	MTERF2	MTERF2	protein_coding	mitochondrial transcription termination factor 2 [Source:HGNC Symbol;Acc:HGNC:30779]	12	-1	106977277	106987160	-0.06253572133562324	3.1963007038743014	-1.0040273503767014	0.31572981807955874	0.5435724690470126	-1.003271634902333	FALSE
ENSG00000119231	205564	SENP5	SENP5	protein_coding	SUMO specific peptidase 5 [Source:HGNC Symbol;Acc:HGNC:28407]	3	1	196867856	196934714	0.02607605686209169	6.45409132853578	1.0039719363524362	0.31575725613563893	0.5435724690470126	1.0032147533677904	FALSE
ENSG00000141429	2589	GALNT1	GALNT1	protein_coding	polypeptide N-acetylgalactosaminyltransferase 1 [Source:HGNC Symbol;Acc:HGNC:4123]	18	1	35581117	35711834	0.050756378341737296	6.144193987269151	1.0039148385955563	0.31578438002595777	0.5435724690470126	1.003158526317054	FALSE
ENSG00000101868	5422	POLA1	POLA1	protein_coding	DNA polymerase alpha 1, catalytic subunit [Source:HGNC Symbol;Acc:HGNC:9173]	X	1	24693909	24996986	-0.06701190718641747	3.706677282202753	-1.0033556139794506	0.3160203558361128	0.5439183021941795	-1.002669488947765	FALSE
ENSG00000198960	54470	ARMCX6	ARMCX6	protein_coding	armadillo repeat containing X-linked 6 [Source:HGNC Symbol;Acc:HGNC:26094]	X	-1	101615118	101618001	-0.07104284661120963	1.902702746923822	-1.0032694545952627	0.31605803680423566	0.5439228013836125	-1.00259142093464	FALSE
ENSG00000168488	11273	ATXN2L	ATXN2L	protein_coding	ataxin 2 like [Source:HGNC Symbol;Acc:HGNC:31326]	16	1	28823035	28837237	-0.03824699123941411	6.852178946838034	-1.0031571188201924	0.3161595372959822	0.544037118149321	-1.002381161036078	FALSE
ENSG00000172728	84750	FUT10	FUT10	protein_coding	fucosyltransferase 10 [Source:HGNC Symbol;Acc:HGNC:19234]	8	-1	33370824	33473146	-0.11840399397048706	3.047039440762287	-1.0031637368298871	0.3163328800017504	0.5442750196014587	-1.0020221812643877	FALSE
ENSG00000089041	5027	P2RX7	P2RX7	protein_coding	purinergic receptor P2X 7 [Source:HGNC Symbol;Acc:HGNC:8537]	12	1	121132819	121188032	-0.08704362210866545	5.2688036532388445	-1.0026397800842948	0.3164279666294371	0.5443782376208074	-1.0018253188068966	FALSE
ENSG00000090659	30835	CD209	CD209	protein_coding	CD209 molecule [Source:HGNC Symbol;Acc:HGNC:1641]	19	-1	7739993	7747564	0.16204893971299716	-0.148609030591677	1.0024021333404545	0.3164890860138683	0.5444230024577034	1.0016988008767722	FALSE
ENSG00000211892	NA	IGHG4	IGHG4	IG_C_gene	immunoglobulin heavy constant gamma 4 (G4m marker) [Source:HGNC Symbol;Acc:HGNC:5528]	14	-1	105620506	105626066	-0.27062451615162164	1.2899218336679628	-1.0022497435793598	0.31660394582841117	0.5445601911448753	-1.0014610829180786	FALSE
ENSG00000205903	100131017	ZNF316	ZNF316	protein_coding	zinc finger protein 316 [Source:HGNC Symbol;Acc:HGNC:13843]	7	1	6637318	6658279	0.051080440685530526	5.553785686569479	1.0022060032266118	0.3166846570401614	0.544591320454749	1.0012940739725864	FALSE
ENSG00000196678	112479	ERI2	ERI2	protein_coding	ERI1 exoribonuclease family member 2 [Source:HGNC Symbol;Acc:HGNC:30541]	16	-1	20780193	20900349	0.07551374501891894	1.7894272629585026	1.0019334799562238	0.31670999229069824	0.544591320454749	1.0012416556211103	FALSE
ENSG00000183742	346389	MACC1	MACC1	protein_coding	MET transcriptional regulator MACC1 [Source:HGNC Symbol;Acc:HGNC:30215]	7	-1	20134655	20217404	-0.15450305337153397	-0.3425690106149654	-1.0018659978117737	0.31672753072043675	0.544591320454749	-1.0012053704164712	FALSE
ENSG00000122783	78996	CYREN	CYREN	protein_coding	cell cycle regulator of NHEJ [Source:HGNC Symbol;Acc:HGNC:22432]	7	-1	135092363	135170795	0.03810344380234554	5.113853458321002	1.001842078707185	0.31676248424619596	0.544591320454749	1.0011330591031338	FALSE
ENSG00000204622	NA	HLA-J	HLA-J	transcribed_unprocessed_pseudogene	major histocompatibility complex, class I, J (pseudogene) [Source:HGNC Symbol;Acc:HGNC:4967]	6	1	30005971	30009956	0.33525189929864196	2.0764327201978356	1.0024035283004578	0.3168927829186087	0.5446985543158681	1.000863545342598	FALSE
ENSG00000165916	5702	PSMC3	PSMC3	protein_coding	proteasome 26S subunit, ATPase 3 [Source:HGNC Symbol;Acc:HGNC:9549]	11	-1	47418769	47426473	-0.06931832131987337	3.022659691760936	-1.0015854526913028	0.3169006297752985	0.5446985543158681	-1.000847316985022	FALSE
ENSG00000081320	9262	STK17B	STK17B	protein_coding	serine/threonine kinase 17b [Source:HGNC Symbol;Acc:HGNC:11396]	2	-1	196133583	196176503	0.07397358097637863	8.381101751390162	1.001533194788945	0.31693020776872605	0.5446985543158681	1.00078614807598	FALSE
ENSG00000204389	3303	HSPA1A	HSPA1A	protein_coding	heat shock protein family A (Hsp70) member 1A [Source:HGNC Symbol;Acc:HGNC:5232]	6	1	31815543	31817946	0.09777064731522067	7.488876617912298	1.0012822063848523	0.3170899831861051	0.5448531383538748	1.0004557884946754	FALSE
ENSG00000117625	55758	RCOR3	RCOR3	protein_coding	REST corepressor 3 [Source:HGNC Symbol;Acc:HGNC:25594]	1	1	211258377	211316385	0.05006331006281073	6.339124070673135	1.0012467619287262	0.3170904055135342	0.5448531383538748	1.0004549154142126	FALSE
ENSG00000165131	135927	LLCFC1	LLCFC1	protein_coding	LLLL and CFNLAS motif containing 1 [Source:HGNC Symbol;Acc:HGNC:21750]	7	1	142939343	142940865	0.19866583795155424	-0.7747407355746754	1.0009511651104506	0.31722575969876976	0.5450253388001349	1.0001751360338968	FALSE
ENSG00000104824	3191	HNRNPL	HNRNPL	protein_coding	heterogeneous nuclear ribonucleoprotein L [Source:HGNC Symbol;Acc:HGNC:5045]	19	-1	38836388	38852347	-0.02546969180445391	6.360796622597389	-1.0008198167758855	0.3172783341140817	0.545055292994077	-1.0000664849404135	FALSE
ENSG00000144357	130507	UBR3	UBR3	protein_coding	ubiquitin protein ligase E3 component n-recognin 3 [Source:HGNC Symbol;Acc:HGNC:30467]	2	1	169827458	170084131	0.03848311582164854	6.079145221984231	1.0002937603549893	0.31754301249089506	0.5454495754979262	0.9995196757726594	FALSE
ENSG00000137221	93643	TJAP1	TJAP1	protein_coding	tight junction associated protein 1 [Source:HGNC Symbol;Acc:HGNC:17949]	6	1	43477523	43506556	-0.03924534657812462	4.541768297483625	-0.9999144843849035	0.31768508497429027	0.5455972335416502	-0.9992262860302632	FALSE
ENSG00000146410	113115	MTFR2	MTFR2	protein_coding	mitochondrial fission regulator 2 [Source:HGNC Symbol;Acc:HGNC:21115]	6	-1	136231024	136250335	0.1058879858228722	0.19436398168779423	0.9998527620971733	0.317699323921616	0.5455972335416502	0.9991968863373514	FALSE
ENSG00000225434	NA	LINC01504	LINC01504	lncRNA	long intergenic non-protein coding RNA 1504 [Source:HGNC Symbol;Acc:HGNC:51185]	9	1	72305367	72356721	-0.09752771079361144	3.686089850951223	-0.9997298729783771	0.31784116927113365	0.5457804025865775	-0.9989040600220118	FALSE
ENSG00000100580	283578	TMED8	TMED8	protein_coding	transmembrane p24 trafficking protein family member 8 [Source:HGNC Symbol;Acc:HGNC:18633]	14	-1	77335029	77377094	0.08646900903753085	5.647094708318425	0.9993769885300727	0.31794649586937657	0.5459008299125415	0.9986866786187008	FALSE
ENSG00000215105	NA	TTC3P1	TTC3P1	processed_pseudogene	tetratricopeptide repeat domain 3 pseudogene 1 [Source:HGNC Symbol;Acc:HGNC:23318]	X	-1	75740831	75746911	-0.1317395312806879	0.047675216246803064	-0.999189429909077	0.31804123346746815	0.546003051722623	-0.9984911919418462	FALSE
ENSG00000140463	585	BBS4	BBS4	protein_coding	Bardet-Biedl syndrome 4 [Source:HGNC Symbol;Acc:HGNC:969]	15	1	72686179	72738475	-0.060343412789066964	3.1106315479451383	-0.9989373936406563	0.31816657621976985	0.5461577870456895	-0.9982326115603101	FALSE
ENSG00000167670	10036	CHAF1A	CHAF1A	protein_coding	chromatin assembly factor 1 subunit A [Source:HGNC Symbol;Acc:HGNC:1910]	19	1	4402640	4445018	0.06557570486541975	3.412965331406299	0.998889282638617	0.318218880711903	0.5461871261173318	0.9981247278446723	FALSE
ENSG00000134317	29841	GRHL1	GRHL1	protein_coding	grainyhead like transcription factor 1 [Source:HGNC Symbol;Acc:HGNC:17923]	2	1	9951693	10002277	0.14371492969708388	1.116989193011143	0.9990522215731561	0.3182640162945249	0.5462041554264633	0.998031640123182	FALSE
ENSG00000229117	6171	RPL41	RPL41	protein_coding	ribosomal protein L41 [Source:HGNC Symbol;Acc:HGNC:10354]	12	1	56116590	56117967	-0.07839175192731496	6.289183894866831	-0.9986380247663977	0.318329097780166	0.5462413058097795	-0.9978974311522403	FALSE
ENSG00000233426	NA	EIF3FP3	EIF3FP3	processed_pseudogene	eukaryotic translation initiation factor 3 subunit F pseudogene 3 [Source:HGNC Symbol;Acc:HGNC:37625]	2	1	58251440	58252525	-0.11843999352537526	1.2375250717228148	-0.998553726441193	0.3183560959654701	0.5462413058097795	-0.9978417616271631	FALSE
ENSG00000114125	9616	RNF7	RNF7	protein_coding	ring finger protein 7 [Source:HGNC Symbol;Acc:HGNC:10070]	3	1	141738249	141747560	0.10188234327302703	0.40774155384870775	0.9982437863764414	0.31849304682616025	0.5463654491895021	0.9975594202862723	FALSE
ENSG00000149292	54970	TTC12	TTC12	protein_coding	tetratricopeptide repeat domain 12 [Source:HGNC Symbol;Acc:HGNC:23700]	11	1	113314529	113383544	-0.0886972047549901	3.580335024184779	-0.9985140549739894	0.3185015730777628	0.5463654491895021	-0.9975418449809001	FALSE
ENSG00000136938	10541	ANP32B	ANP32B	protein_coding	acidic nuclear phosphoprotein 32 family member B [Source:HGNC Symbol;Acc:HGNC:16677]	9	1	97983341	98015943	-0.07018913130714122	6.753412877760664	-0.9981949801516148	0.31856872217368803	0.5463654491895021	-0.9974034401914594	FALSE
ENSG00000097033	51100	SH3GLB1	SH3GLB1	protein_coding	SH3 domain containing GRB2 like, endophilin B1 [Source:HGNC Symbol;Acc:HGNC:10833]	1	1	86704570	86748184	0.09078854297599825	7.686760458276371	0.9978851441585989	0.31867818764286243	0.5463654491895021	0.9971778556894699	FALSE
ENSG00000244513	NA	AC109587.1	AC109587.1	lncRNA	novel transcript	3	1	69013941	69056622	-0.11969419358030992	-0.4053188715324443	-0.9978130139926494	0.318688501821704	0.5463654491895021	-0.9971566030280783	FALSE
ENSG00000187164	57698	SHTN1	SHTN1	protein_coding	shootin 1 [Source:HGNC Symbol;Acc:HGNC:29319]	10	-1	116881477	117126586	-0.0999399792807667	4.964713917831065	-0.9980969352773393	0.31869555593244736	0.5463654491895021	-0.9971420680898754	FALSE
ENSG00000106330	64598	MOSPD3	MOSPD3	protein_coding	motile sperm domain containing 3 [Source:HGNC Symbol;Acc:HGNC:25078]	7	1	100612102	100615384	-0.07903131696763577	2.770963314603318	-0.9978716414427553	0.3187139418425746	0.5463654491895021	-0.9971041850606259	FALSE
ENSG00000172366	84331	MCRIP2	MCRIP2	protein_coding	MAPK regulated corepressor interacting protein 2 [Source:HGNC Symbol;Acc:HGNC:14142]	16	1	636817	648474	-0.07049694627564307	2.0637525002271953	-0.997748222303986	0.3187238418186013	0.5463654491895021	-0.9970837873657762	FALSE
ENSG00000173041	340252	ZNF680	ZNF680	protein_coding	zinc finger protein 680 [Source:HGNC Symbol;Acc:HGNC:26897]	7	-1	64519878	64563075	-0.07672355486148863	3.3213940134001003	-0.9977800553436039	0.318759627275723	0.5463654491895021	-0.9970100592495904	FALSE
ENSG00000225101	NA	OR52K3P	OR52K3P	transcribed_unprocessed_pseudogene	olfactory receptor family 52 subfamily K member 3 pseudogene [Source:HGNC Symbol;Acc:HGNC:15224]	11	1	4393783	4476361	0.10617494971845431	7.438996250798228	0.9978989585246121	0.31878921086762385	0.5463654491895021	0.9969491128135884	FALSE
ENSG00000119446	92400	RBM18	RBM18	protein_coding	RNA binding motif protein 18 [Source:HGNC Symbol;Acc:HGNC:28413]	9	-1	122237622	122264840	0.0458796019534633	4.629195072962423	0.9976076858195281	0.3188229033927897	0.5463654491895021	0.9968797058966654	FALSE
ENSG00000178562	940	CD28	CD28	protein_coding	CD28 molecule [Source:HGNC Symbol;Acc:HGNC:1653]	2	1	203706475	203738912	-0.11611873872798117	5.375634161684443	-0.9976676977743001	0.318851140871857	0.5463654491895021	-0.9968215401244522	FALSE
ENSG00000162078	124220	ZG16B	ZG16B	protein_coding	zymogen granule protein 16B [Source:HGNC Symbol;Acc:HGNC:30456]	16	1	2830169	2839585	-0.17153142524693932	-0.5603452754303525	-0.9974047104536886	0.3189207561246806	0.5464243729426622	-0.9966781555753754	FALSE
ENSG00000214870	NA	AC004540.1	AC004540.1	lncRNA	novel transcript	7	1	26398593	26497595	0.12487484364034407	0.631545806620524	0.9973430667963638	0.31898631720436016	0.5464409066417844	0.9965431400240758	FALSE
ENSG00000173451	83591	THAP2	THAP2	protein_coding	THAP domain containing 2 [Source:HGNC Symbol;Acc:HGNC:20854]	12	1	71664301	71680644	-0.07785700217684122	1.4069119813322706	-0.9971444265470113	0.31900561070186884	0.5464409066417844	-0.9965034107302901	FALSE
ENSG00000167986	1642	DDB1	DDB1	protein_coding	damage specific DNA binding protein 1 [Source:HGNC Symbol;Acc:HGNC:2717]	11	-1	61299451	61342596	-0.05130502740478082	6.495617543075249	-0.997167199056695	0.3190360937752562	0.5464409066417844	-0.9964406429956733	FALSE
ENSG00000108829	55379	LRRC59	LRRC59	protein_coding	leucine rich repeat containing 59 [Source:HGNC Symbol;Acc:HGNC:28817]	17	-1	50375059	50397523	0.04868316910742543	5.076165314669211	0.9971284581370274	0.3190770622611922	0.5464507356446232	0.9963562909179736	FALSE
ENSG00000119782	2281	FKBP1B	FKBP1B	protein_coding	FKBP prolyl isomerase 1B [Source:HGNC Symbol;Acc:HGNC:3712]	2	1	24049701	24063681	-0.14643780266078932	1.2462569381961173	-0.9969210776596618	0.3192149581519645	0.5466061676120925	-0.9960724222028676	FALSE
ENSG00000172940	9390	SLC22A13	SLC22A13	protein_coding	solute carrier family 22 member 13 [Source:HGNC Symbol;Acc:HGNC:8494]	3	1	38265812	38278757	0.14986466916019686	-0.6268060079191298	0.9967713215671793	0.319238300070785	0.5466061676120925	0.9960243791090493	FALSE
ENSG00000080546	27244	SESN1	SESN1	protein_coding	sestrin 1 [Source:HGNC Symbol;Acc:HGNC:21595]	6	-1	108986437	109094819	-0.06274129020211028	5.0002420902334475	-0.9966870800617923	0.3192995217298192	0.5466322820364575	-0.9958983816272619	FALSE
ENSG00000145908	91975	ZNF300	ZNF300	protein_coding	zinc finger protein 300 [Source:HGNC Symbol;Acc:HGNC:13091]	5	-1	150894392	150904983	-0.1420630403140019	0.21520905045297847	-0.9966640995317883	0.3193240350417344	0.5466322820364575	-0.9958479363393893	FALSE
ENSG00000124507	29993	PACSIN1	PACSIN1	protein_coding	protein kinase C and casein kinase substrate in neurons 1 [Source:HGNC Symbol;Acc:HGNC:8570]	6	1	34466061	34535229	-0.14999439804225467	1.6168917952154624	-0.9958127400112219	0.31965714094332975	0.5471421223981447	-0.995162697647326	FALSE
ENSG00000141040	57336	ZNF287	ZNF287	protein_coding	zinc finger protein 287 [Source:HGNC Symbol;Acc:HGNC:13502]	17	-1	16546954	16569204	-0.12002714472195242	1.1526481269645512	-0.9957601982716927	0.31971171721252045	0.5471751567564167	-0.9950504722788054	FALSE
ENSG00000183978	28958	COA3	COA3	protein_coding	cytochrome c oxidase assembly factor 3 [Source:HGNC Symbol;Acc:HGNC:24990]	17	-1	42795147	42798704	-0.08131035598447678	3.685790054278487	-0.995662214680725	0.3197540128041223	0.5471871682044065	-0.9949635083282633	FALSE
ENSG00000231707	NA	PABPC1P1	PABPC1P1	processed_pseudogene	poly(A) binding protein cytoplasmic 1 pseudogene 1 [Source:HGNC Symbol;Acc:HGNC:8558]	4	1	39973444	39974338	-0.1371421365685755	-0.45217898208116375	-0.9955071790806621	0.3198084179631248	0.5472198975207975	-0.9948516569639432	FALSE
ENSG00000106415	113263	GLCCI1	GLCCI1	protein_coding	glucocorticoid induced 1 [Source:HGNC Symbol;Acc:HGNC:18713]	7	1	7968796	8094272	-0.05874980824364595	6.107372147597757	-0.9955912384594031	0.31988834541614886	0.5472962856551825	-0.994687356980429	FALSE
ENSG00000104365	3551	IKBKB	IKBKB	protein_coding	inhibitor of nuclear factor kappa B kinase subunit beta [Source:HGNC Symbol;Acc:HGNC:5960]	8	1	42271302	42332653	0.027851815312883943	6.505860063076761	0.9952185841150876	0.3199849270241373	0.5474011473553979	0.9944888583036128	FALSE
ENSG00000121680	9409	PEX16	PEX16	protein_coding	peroxisomal biogenesis factor 16 [Source:HGNC Symbol;Acc:HGNC:8857]	11	-1	45909663	45918812	0.053964482454902374	3.2175736975857316	0.9950565262844618	0.32006435276179807	0.5474766404596658	0.9943256484671634	FALSE
ENSG00000173221	2745	GLRX	GLRX	protein_coding	glutaredoxin [Source:HGNC Symbol;Acc:HGNC:4330]	5	-1	95751319	95822726	0.06166912205371755	7.198460900443624	0.9949936238109556	0.32010860019653553	0.5474919503416542	0.9942347370766735	FALSE
ENSG00000183475	140460	ASB7	ASB7	protein_coding	ankyrin repeat and SOCS box containing 7 [Source:HGNC Symbol;Acc:HGNC:17182]	15	1	100602534	100651705	0.049903609553934025	5.342511343411731	0.9948098912956871	0.3201964408643433	0.5475818075244574	0.9940542827719581	FALSE
ENSG00000120008	55717	WDR11	WDR11	protein_coding	WD repeat domain 11 [Source:HGNC Symbol;Acc:HGNC:13831]	10	1	120851305	120909524	-0.07690370327302354	5.088358514319283	-0.9946149286221573	0.32028558932281387	0.5476738811582147	-0.993871174915538	FALSE
ENSG00000005102	4222	MEOX1	MEOX1	protein_coding	mesenchyme homeobox 1 [Source:HGNC Symbol;Acc:HGNC:7013]	17	-1	43640389	43661922	-0.15093635824230017	0.7531266590213939	-0.9940208655744611	0.3206018079060639	0.5481541713438004	-0.993221941420849	FALSE
ENSG00000103502	10423	CDIPT	CDIPT	protein_coding	CDP-diacylglycerol--inositol 3-phosphatidyltransferase [Source:HGNC Symbol;Acc:HGNC:1769]	16	-1	29858357	29863414	0.06438677040071727	5.911407205814397	0.9938323315172484	0.32068297114744493	0.548232510246668	0.9930553713610675	FALSE
ENSG00000272894	NA	AC004982.2	AC004982.2	lncRNA	novel transcript	7	-1	7552462	7566996	-0.12144332442630518	0.03375347429823843	-0.9933766028166444	0.3208431175045974	0.5484458447888263	-0.9927267862714053	FALSE
ENSG00000172232	566	AZU1	AZU1	protein_coding	azurocidin 1 [Source:HGNC Symbol;Acc:HGNC:913]	19	1	825097	832018	0.2531645283003146	0.9923365697188685	0.9936179492132017	0.3208816881362676	0.5484513349511456	0.9926476638362085	FALSE
ENSG00000172432	54676	GTPBP2	GTPBP2	protein_coding	GTP binding protein 2 [Source:HGNC Symbol;Acc:HGNC:4670]	6	-1	43605316	43629264	0.05015902653401216	6.220249097156914	0.9932436269998776	0.32096044781093874	0.5484772434446927	0.9924861183110578	FALSE
ENSG00000153130	60592	SCOC	SCOC	protein_coding	short coiled-coil protein [Source:HGNC Symbol;Acc:HGNC:20335]	4	1	140257286	140385726	-0.06293426924333323	3.325411577368255	-0.9931946633784475	0.32096756745196797	0.5484772434446927	-0.992471516351135	FALSE
ENSG00000172345	80765	STARD5	STARD5	protein_coding	StAR related lipid transfer domain containing 5 [Source:HGNC Symbol;Acc:HGNC:18065]	15	-1	81309053	81324183	0.07102860765571362	1.5969981171986427	0.9929853140522192	0.32105220993536954	0.548561448370513	0.9922979358659456	FALSE
ENSG00000263033	NA	AC007220.1	AC007220.1	lncRNA	novel transcript	16	1	11196177	11224969	0.08079293109613372	1.7684199076209122	0.9928518994495497	0.32113632250991164	0.5486447294251834	0.9921254717036699	FALSE
ENSG00000105048	7138	TNNT1	TNNT1	protein_coding	troponin T1, slow skeletal type [Source:HGNC Symbol;Acc:HGNC:11948]	19	-1	55132698	55149206	-0.2166990321011772	0.3115664272222241	-0.9927630351558391	0.3212957401893502	0.5488566328278647	-0.9917986831271361	FALSE
ENSG00000160948	51160	VPS28	VPS28	protein_coding	VPS28 subunit of ESCRT-I [Source:HGNC Symbol;Acc:HGNC:18178]	8	-1	144423601	144428563	0.05784056699375917	5.451298598438369	0.9924971559937301	0.32139104489570547	0.5489589799997013	0.9916033696174328	FALSE
ENSG00000150459	10284	SAP18	SAP18	protein_coding	Sin3A associated protein 18 [Source:HGNC Symbol;Acc:HGNC:10530]	13	1	21140514	21149084	0.037649505004861084	6.694183365403506	0.9922515073892956	0.32143510433756894	0.5489737836798098	0.9915130888107498	FALSE
ENSG00000284620	NA	AF228730.5	AF228730.5	transcribed_unprocessed_pseudogene	RNA binding protein, fox-1 homolog (C. elegans) 1 (RBFOX1) pseudogene	8	1	7092102	7187316	-0.14588959083183814	-0.29301554656911777	-0.992098564582626	0.32149367223319564	0.5490133601243088	-0.9913930917008891	FALSE
ENSG00000169251	51068	NMD3	NMD3	protein_coding	NMD3 ribosome export adaptor [Source:HGNC Symbol;Acc:HGNC:24250]	3	1	161104696	161253532	-0.05884266111254943	3.603537063984419	-0.9916769734304021	0.32170009420179074	0.5492508220023818	-0.9909702768479451	FALSE
ENSG00000127337	8089	YEATS4	YEATS4	protein_coding	YEATS domain containing 4 [Source:HGNC Symbol;Acc:HGNC:24859]	12	1	69359710	69390870	-0.07623672815090732	2.8299929754926954	-0.991753450458238	0.3217355749680022	0.5492508220023818	-0.9908976193093789	FALSE
ENSG00000259479	NA	SORD2P	SORD2P	transcribed_unprocessed_pseudogene	sorbitol dehydrogenase 2, pseudogene [Source:HGNC Symbol;Acc:HGNC:49919]	15	-1	44825747	44884694	0.17471875782668317	0.3104715683114611	0.9917256752926515	0.32173895743109027	0.5492508220023818	0.9908906929721479	FALSE
ENSG00000148468	221061	FAM171A1	FAM171A1	protein_coding	family with sequence similarity 171 member A1 [Source:HGNC Symbol;Acc:HGNC:23522]	10	-1	15211643	15371289	-0.1232931283661789	1.85287644889555	-0.9915752813665062	0.3218335485827002	0.5493381719484448	-0.9906970160307172	FALSE
ENSG00000123353	29095	ORMDL2	ORMDL2	protein_coding	ORMDL sphingolipid biosynthesis regulator 2 [Source:HGNC Symbol;Acc:HGNC:16037]	12	1	55818041	55821879	0.05319857917116311	3.6110797570338167	0.991290229625103	0.3218967031835734	0.5493381719484448	0.9905677266307035	FALSE
ENSG00000266066	NA	POLRMTP1	POLRMTP1	processed_pseudogene	RNA polymerase mitochondrial pseudogene 1 [Source:HGNC Symbol;Acc:HGNC:28865]	17	-1	62136972	62140639	-0.19978939865284384	-0.25865790600940713	-0.9915369487674194	0.32190790605408287	0.5493381719484448	-0.9905447939672489	FALSE
ENSG00000177485	10009	ZBTB33	ZBTB33	protein_coding	zinc finger and BTB domain containing 33 [Source:HGNC Symbol;Acc:HGNC:16682]	X	1	120250752	120258398	-0.06737759161335166	4.789644898961582	-0.9912370448584775	0.3219317892470739	0.5493381719484448	-0.9904959059840498	FALSE
ENSG00000198805	4860	PNP	PNP	protein_coding	purine nucleoside phosphorylase [Source:HGNC Symbol;Acc:HGNC:7892]	14	1	20468954	20477094	-0.07535416614731094	4.9525975635649155	-0.9910568263932623	0.3220311654643214	0.5494473003538763	-0.9902925120787106	FALSE
ENSG00000066923	10734	STAG3	STAG3	protein_coding	stromal antigen 3 [Source:HGNC Symbol;Acc:HGNC:11356]	7	1	100177563	100221488	0.1237480939136526	0.4718960810752196	0.9906047931351862	0.32222233706466563	0.5497130081621237	0.9899013551711568	FALSE
ENSG00000197403	128372	OR6N1	OR6N1	protein_coding	olfactory receptor family 6 subfamily N member 1 [Source:HGNC Symbol;Acc:HGNC:15034]	1	-1	158747814	158772195	0.1915685976618573	-0.5245285374631397	0.9903130880676942	0.3224268376692564	0.5500013943789548	0.9894830933369342	FALSE
ENSG00000013375	5238	PGM3	PGM3	protein_coding	phosphoglucomutase 3 [Source:HGNC Symbol;Acc:HGNC:8907]	6	-1	83161150	83193936	-0.07732951204253258	2.9992953862707137	-0.9899948247670936	0.3225157999325676	0.5500926515014357	-0.9893011942561946	FALSE
ENSG00000141644	4152	MBD1	MBD1	protein_coding	methyl-CpG binding domain protein 1 [Source:HGNC Symbol;Acc:HGNC:6916]	18	-1	50266882	50281774	0.028402651323789385	5.603956910375235	0.9898826270357732	0.322567733742094	0.5501207386557031	0.9891950215283173	FALSE
ENSG00000259182	NA	AC019254.1	AC019254.1	lncRNA	novel transcript	15	1	101168530	101170821	0.17986288227898817	-0.5120936881677659	0.9895161390434333	0.3227795422978321	0.550421446853746	0.9887621186139759	FALSE
ENSG00000169857	57099	AVEN	AVEN	protein_coding	apoptosis and caspase activation inhibitor [Source:HGNC Symbol;Acc:HGNC:13509]	15	-1	33866227	34039204	-0.06601707708585458	3.0512713327549967	-0.9893745628779163	0.3228198433229281	0.5504296570058194	-0.9886797707258558	FALSE
ENSG00000243410	NA	PSMD6-AS1	PSMD6-AS1	lncRNA	PSMD6 antisense RNA 1 [Source:HGNC Symbol;Acc:HGNC:40480]	3	1	64011964	64016246	0.10332361445582006	3.63598206213703	0.9893223054539234	0.32291758802865334	0.5505357999464104	0.9884800748635655	FALSE
ENSG00000130159	51295	ECSIT	ECSIT	protein_coding	ECSIT signalling integrator [Source:HGNC Symbol;Acc:HGNC:29548]	19	-1	11505929	11529172	-0.061562577679029395	4.0125536655719	-0.9891721855950074	0.32295665677608554	0.5505418950713115	-0.9884002670680849	FALSE
ENSG00000105948	79989	TTC26	TTC26	protein_coding	tetratricopeptide repeat domain 26 [Source:HGNC Symbol;Acc:HGNC:21882]	7	1	139133744	139191986	0.14012298999996897	3.0741498877185904	0.9890215416201131	0.323033604251146	0.550566604516361	0.988243100800346	FALSE
ENSG00000267102	NA	AC060766.1	AC060766.1	transcribed_processed_pseudogene	RAB32, member RAS oncogene family (RAB32) pseudogene	17	-1	35409602	35410228	0.16103782751713352	-0.30667791756147716	0.988829228342258	0.3230832294882233	0.550566604516361	0.9881417535233126	FALSE
ENSG00000176055	153364	MBLAC2	MBLAC2	protein_coding	metallo-beta-lactamase domain containing 2 [Source:HGNC Symbol;Acc:HGNC:33711]	5	-1	90458209	90474771	-0.11872141026342886	2.3107880860073107	-0.9888124409814019	0.32309801417848005	0.550566604516361	-0.9881115614112134	FALSE
ENSG00000262039	NA	AC091180.5	AC091180.5	lncRNA	novel transcript, antisense to PHB	17	1	49370740	49476988	-0.07862961687262393	2.2775891073940535	-0.9887651538013047	0.3231131326743881	0.550566604516361	-0.9880806885593402	FALSE
ENSG00000117153	59349	KLHL12	KLHL12	protein_coding	kelch like family member 12 [Source:HGNC Symbol;Acc:HGNC:19360]	1	-1	202891116	202928636	0.04565422383953255	5.157259219540095	0.9884752095950898	0.3232566765538384	0.5507272150895701	0.9877876104778555	FALSE
ENSG00000145990	54438	GFOD1	GFOD1	protein_coding	glucose-fructose oxidoreductase domain containing 1 [Source:HGNC Symbol;Acc:HGNC:21096]	6	-1	13357830	13487662	0.08357530462541796	4.9769919043173765	0.9885465210552828	0.32327840199797153	0.5507272150895701	0.9877432603432116	FALSE
ENSG00000172578	89857	KLHL6	KLHL6	protein_coding	kelch like family member 6 [Source:HGNC Symbol;Acc:HGNC:18653]	3	-1	183487551	183555706	0.051897369208976585	6.045183757295285	0.988090615154777	0.3234565910740351	0.5509618236860733	0.9873795799855021	FALSE
ENSG00000116906	8443	GNPAT	GNPAT	protein_coding	glyceronephosphate O-acyltransferase [Source:HGNC Symbol;Acc:HGNC:4416]	1	1	231241207	231277973	-0.033945089590325495	5.384537194648522	-0.9879951817794422	0.32351319772626075	0.5509618236860733	-0.9872640742650327	FALSE
ENSG00000197912	6687	SPG7	SPG7	protein_coding	SPG7 matrix AAA peptidase subunit, paraplegin [Source:HGNC Symbol;Acc:HGNC:11237]	16	1	89490719	89557768	-0.03470821912297595	6.467180040413229	-0.988027701787653	0.3235226800420834	0.5509618236860733	-0.9872447269132777	FALSE
ENSG00000168060	10004	NAALADL1	NAALADL1	protein_coding	N-acetylated alpha-linked acidic dipeptidase like 1 [Source:HGNC Symbol;Acc:HGNC:23536]	11	-1	65044818	65058553	-0.08612695097889067	1.5756916385139432	-0.9875686762902787	0.32371107111333564	0.5511831524589025	-0.986860417607744	FALSE
ENSG00000102119	2010	EMD	EMD	protein_coding	emerin [Source:HGNC Symbol;Acc:HGNC:3331]	X	1	154379197	154381523	-0.06549819136040824	3.4414183416321595	-0.9875594804135924	0.3237327120135063	0.5511831524589025	-0.98681628047825	FALSE
ENSG00000267213	NA	AC007773.1	AC007773.1	lncRNA	novel transcript, antisense to DPY19L3	19	-1	32390050	32405560	-0.14336516798614382	-0.3485514657283149	-0.9874232531081213	0.32375924840777903	0.5511831524589025	-0.9867621614961158	FALSE
ENSG00000184831	79135	APOO	APOO	protein_coding	apolipoprotein O [Source:HGNC Symbol;Acc:HGNC:28727]	X	-1	23833353	23907938	-0.06765263332875504	1.9779093736981486	-0.9872788731470411	0.32382522755106824	0.5512349763547651	-0.9866276145156783	FALSE
ENSG00000272447	NA	AL135925.1	AL135925.1	lncRNA	novel transcript	10	1	79825902	79827602	-0.11153643893659931	0.2135511176463101	-0.9872041785419742	0.3238666336087018	0.5512449636677904	-0.9865431869531185	FALSE
ENSG00000197563	23556	PIGN	PIGN	protein_coding	phosphatidylinositol glycan anchor biosynthesis class N [Source:HGNC Symbol;Acc:HGNC:8967]	18	-1	61905255	62187118	-0.04369644129660877	4.879629941508232	-0.9870761423108825	0.3240365053929689	0.5514252597344987	-0.9861968894569266	FALSE
ENSG00000160352	148206	ZNF714	ZNF714	protein_coding	zinc finger protein 714 [Source:HGNC Symbol;Acc:HGNC:27124]	19	1	21082159	21125270	0.06424389929135055	3.7473616200462923	0.9871922894627143	0.3240436620772327	0.5514252597344987	0.9861823025681777	FALSE
ENSG00000196363	11091	WDR5	WDR5	protein_coding	WD repeat domain 5 [Source:HGNC Symbol;Acc:HGNC:12757]	9	1	134135365	134159968	-0.04743498773059862	4.231676717679379	-0.9866686804632915	0.3241537990189528	0.5515468781353406	-0.9859578458347256	FALSE
ENSG00000089916	55668	GPATCH2L	GPATCH2L	protein_coding	G-patch domain containing 2 like [Source:HGNC Symbol;Acc:HGNC:20210]	14	1	76151916	76254342	0.04339595247331296	5.998457096875139	0.9866529465794549	0.32418624769259885	0.5515468781353406	0.98589172560398	FALSE
ENSG00000164168	55751	TMEM184C	TMEM184C	protein_coding	transmembrane protein 184C [Source:HGNC Symbol;Acc:HGNC:25587]	4	1	147617386	147672044	0.042019776278797494	5.091266631622452	0.9865320112821278	0.32422648165482926	0.5515548318653275	0.9858097473792008	FALSE
ENSG00000169181	146395	GSG1L	GSG1L	protein_coding	GSG1 like [Source:HGNC Symbol;Acc:HGNC:28283]	16	-1	27787528	28063714	0.13743918003047906	1.8756617605066344	0.9863285017209505	0.3243836639620753	0.5517617076122108	0.9854895459416535	FALSE
ENSG00000224578	NA	HNRNPA1P48	HNRNPA1P48	protein_coding	heterogeneous nuclear ribonucleoprotein A1 pseudogene 48 [Source:HGNC Symbol;Acc:HGNC:48778]	16	1	51553436	51647132	-0.09964102215812787	2.7431748972777945	-0.98584936686484	0.3245402279301637	0.5519336764894383	-0.9851707045581024	FALSE
ENSG00000145423	6423	SFRP2	SFRP2	protein_coding	secreted frizzled related protein 2 [Source:HGNC Symbol;Acc:HGNC:10777]	4	-1	153780591	153789083	0.2077303365425776	1.386303404718723	0.9859592895383431	0.3245774753400008	0.5519336764894383	0.9850948652251517	FALSE
ENSG00000158477	909	CD1A	CD1A	protein_coding	CD1a molecule [Source:HGNC Symbol;Acc:HGNC:1634]	1	1	158254424	158258269	0.11948343432644759	0.4669683736858706	0.9857540065141566	0.3245915155010416	0.5519336764894383	0.9850662795681562	FALSE
ENSG00000134910	3703	STT3A	STT3A	protein_coding	STT3 oligosaccharyltransferase complex catalytic subunit A [Source:HGNC Symbol;Acc:HGNC:6172]	11	1	125591712	125625215	-0.05269751755165597	5.729522991810616	-0.9855460317784513	0.3246999301559068	0.5520575048392272	-0.9848455752862519	FALSE
ENSG00000284735	NA	AL139424.3	AL139424.3	lncRNA	novel transcript	1	-1	10381906	10387150	0.14793581233101394	0.009566339700106797	0.9854324130432845	0.32482122248228873	0.5521628536527635	0.9845987122298415	FALSE
ENSG00000109079	7126	TNFAIP1	TNFAIP1	protein_coding	TNF alpha induced protein 1 [Source:HGNC Symbol;Acc:HGNC:11894]	17	1	28335602	28347009	0.03582641006877285	3.9134436988615677	0.9852252707447489	0.32483308874872463	0.5521628536527635	0.9845745643545126	FALSE
ENSG00000125445	51081	MRPS7	MRPS7	protein_coding	mitochondrial ribosomal protein S7 [Source:HGNC Symbol;Acc:HGNC:14499]	17	1	75261674	75266376	-0.05903475871477726	4.035851806727435	-0.9850777708240854	0.324932671295899	0.5522262576280831	-0.9843719362982953	FALSE
ENSG00000178761	57184	FAM219B	FAM219B	protein_coding	family with sequence similarity 219 member B [Source:HGNC Symbol;Acc:HGNC:24695]	15	-1	74899992	74906883	-0.03691436356423594	4.411082102594196	-0.9850450304896492	0.3249415932803503	0.5522262576280831	-0.9843537840419984	FALSE
ENSG00000167081	5090	PBX3	PBX3	protein_coding	PBX homeobox 3 [Source:HGNC Symbol;Acc:HGNC:8634]	9	1	125747345	125967377	-0.039066943381524055	5.850377094097862	-0.9849456080598346	0.32503489079709824	0.5523242978915196	-0.9841639846618936	FALSE
ENSG00000136925	158427	TSTD2	TSTD2	protein_coding	thiosulfate sulfurtransferase like domain containing 2 [Source:HGNC Symbol;Acc:HGNC:30087]	9	-1	97600080	97633368	-0.06653676658418517	3.4378213423393547	-0.9846832371172065	0.3251293177864212	0.5524242357525664	-0.9839719236372876	FALSE
ENSG00000166126	81693	AMN	AMN	protein_coding	amnion associated transmembrane protein [Source:HGNC Symbol;Acc:HGNC:14604]	14	1	102922656	102933596	-0.13683405114049574	0.04965301778679014	-0.9846039192541444	0.32518077605857576	0.5524511519654511	-0.98386727468144	FALSE
ENSG00000172292	253782	CERS6	CERS6	protein_coding	ceramide synthase 6 [Source:HGNC Symbol;Acc:HGNC:23826]	2	1	168455862	168775137	-0.04970775389645965	6.209084633059832	-0.9845368374480442	0.32529139829990816	0.5525371513438104	-0.983642342423669	FALSE
ENSG00000221963	80830	APOL6	APOL6	protein_coding	apolipoprotein L6 [Source:HGNC Symbol;Acc:HGNC:14870]	22	1	35648446	35668404	0.12168760512937382	8.061913958858328	0.9843570153793662	0.32530264109803864	0.5525371513438104	0.9836194848160972	FALSE
ENSG00000156853	115509	ZNF689	ZNF689	protein_coding	zinc finger protein 689 [Source:HGNC Symbol;Acc:HGNC:25173]	16	-1	30602558	30624012	-0.07170053344345373	3.0788852314383575	-0.9840082156977777	0.3254360312104816	0.5526034380924423	-0.9833483300740014	FALSE
ENSG00000117266	5129	CDK18	CDK18	protein_coding	cyclin dependent kinase 18 [Source:HGNC Symbol;Acc:HGNC:8751]	1	1	205504595	205532793	-0.10685570100904607	1.106253216520667	-0.9839382373031176	0.3254535116580364	0.5526034380924423	-0.9833128012671841	FALSE
ENSG00000171566	5356	PLRG1	PLRG1	protein_coding	pleiotropic regulator 1 [Source:HGNC Symbol;Acc:HGNC:9089]	4	-1	154535005	154550400	-0.05774123959631172	4.294299549141879	-0.9839786195922855	0.3254741068987529	0.5526034380924423	-0.9832709432720383	FALSE
ENSG00000232811	NA	AL360270.1	AL360270.1	lncRNA	novel transcript	1	1	110943467	110952848	0.13931570319630082	-0.5077420897802521	0.9838795909998919	0.325484173194027	0.5526034380924423	0.983250485048915	FALSE
ENSG00000238009	NA	AL627309.1	AL627309.1	lncRNA	novel transcript	1	-1	89295	133723	0.1405187705024935	2.704474042621868	0.9840397768264102	0.32559705035627395	0.5527345789729852	0.9830211074573022	FALSE
ENSG00000282804	NA	AL512428.1	AL512428.1	protein_coding	novel protein	6	-1	24797373	24809798	0.09268479473849744	5.15277130127627	0.983631582869909	0.32566545409441583	0.5527777057407686	0.982882129440363	FALSE
ENSG00000125835	6628	SNRPB	SNRPB	protein_coding	small nuclear ribonucleoprotein polypeptides B and B1 [Source:HGNC Symbol;Acc:HGNC:11153]	20	-1	2461634	2470853	-0.051905739847196486	4.555026414525721	-0.9835797123193118	0.32569373043420047	0.5527777057407686	-0.982824685060802	FALSE
ENSG00000172336	10248	POP7	POP7	protein_coding	POP7 homolog, ribonuclease P/MRP subunit [Source:HGNC Symbol;Acc:HGNC:19949]	7	1	100706121	100707486	-0.07204932687298093	2.630586639974553	-0.9834270809658435	0.32573771433351395	0.5527854822655123	-0.9827353366665691	FALSE
ENSG00000151012	23657	SLC7A11	SLC7A11	protein_coding	solute carrier family 7 member 11 [Source:HGNC Symbol;Acc:HGNC:11059]	4	-1	138164097	138242349	0.11262948870724565	1.0862604101206965	0.9835116791162322	0.3257695888974952	0.5527854822655123	0.9826705919412477	FALSE
ENSG00000237352	NA	LINC01358	LINC01358	lncRNA	long intergenic non-protein coding RNA 1358 [Source:HGNC Symbol;Acc:HGNC:50589]	1	1	58933643	59240555	-0.13240448018257328	0.4285261570107774	-0.9829928298445978	0.3259393488105663	0.5530130430322352	-0.9823258390554481	FALSE
ENSG00000233913	NA	RPL10P9	RPL10P9	processed_pseudogene	ribosomal protein L10 pseudogene 9 [Source:HGNC Symbol;Acc:HGNC:35579]	5	1	168616352	168616996	-0.28373818617381286	1.6954905026387634	-0.983334500164335	0.32604783231427437	0.553136599259183	-0.9821055890413021	FALSE
ENSG00000153162	654	BMP6	BMP6	protein_coding	bone morphogenetic protein 6 [Source:HGNC Symbol;Acc:HGNC:1073]	6	1	7726099	7881728	0.09734577618874685	4.192807382398455	0.9828356015845632	0.32613937764360845	0.5531741888003396	0.9819197650292975	FALSE
ENSG00000145016	9711	RUBCN	RUBCN	protein_coding	rubicon autophagy regulator [Source:HGNC Symbol;Acc:HGNC:28991]	3	-1	197668867	197749727	0.04332781600865143	6.052870619432847	0.9825694716276759	0.3261413162645288	0.5531741888003396	0.9819158302708753	FALSE
ENSG00000078589	27334	P2RY10	P2RY10	protein_coding	P2Y receptor family member 10 [Source:HGNC Symbol;Acc:HGNC:19906]	X	1	78945332	78963727	0.1027899238383867	4.940137246996445	0.9824830028836553	0.32620665653229863	0.5532086994015873	0.9817832200570706	FALSE
ENSG00000173585	10803	CCR9	CCR9	protein_coding	C-C motif chemokine receptor 9 [Source:HGNC Symbol;Acc:HGNC:1610]	3	1	45886504	45903175	-0.1883033092851915	-0.13229880863637314	-0.9823646105922325	0.3262329942251512	0.5532086994015873	-0.9817297717286803	FALSE
ENSG00000259755	NA	AC090907.2	AC090907.2	lncRNA	novel transcript, antisense to LRRK1	15	-1	101050732	101086066	0.10859892221544998	1.8483246527753154	0.9823494948608007	0.32630025603043245	0.5532622727686967	0.9815932868843347	FALSE
ENSG00000163406	6565	SLC15A2	SLC15A2	protein_coding	solute carrier family 15 member 2 [Source:HGNC Symbol;Acc:HGNC:10921]	3	1	121894401	121944188	0.06929323919807784	3.8616549800579083	0.982282427210785	0.3263394034292738	0.5532681699192771	0.9815138590360877	FALSE
ENSG00000198855	11153	FICD	FICD	protein_coding	FIC domain containing [Source:HGNC Symbol;Acc:HGNC:18416]	12	1	108515277	108525837	-0.05374394245142833	2.461544881119758	-0.9819398908770625	0.32645010645920025	0.5533953662610552	-0.9812892823838718	FALSE
ENSG00000124333	6845	VAMP7	VAMP7	protein_coding	vesicle associated membrane protein 7 [Source:HGNC Symbol;Acc:HGNC:11486]	X	1	155881345	155943769	0.05101983919365072	5.907360855462981	0.9816452110709433	0.326642038955657	0.5536602192373725	0.9809000375852499	FALSE
ENSG00000134020	157310	PEBP4	PEBP4	protein_coding	phosphatidylethanolamine binding protein 4 [Source:HGNC Symbol;Acc:HGNC:28319]	8	-1	22713251	23000000	-0.15872922248761379	-0.20208200027285853	-0.981237744139488	0.32680387119702836	0.5538684913322652	-0.9805719524444313	FALSE
ENSG00000141034	79018	GID4	GID4	protein_coding	GID complex subunit 4 homolog [Source:HGNC Symbol;Acc:HGNC:28453]	17	1	18039408	18068405	-0.06931623152363375	4.305574432328822	-0.9812425595619965	0.32685439560300933	0.5538684913322652	-0.9804695451107169	FALSE
ENSG00000163735	6374	CXCL5	CXCL5	protein_coding	C-X-C motif chemokine ligand 5 [Source:HGNC Symbol;Acc:HGNC:10642]	4	-1	73995642	73998677	0.1393196576772815	3.615581361854264	0.9814652537753148	0.3268720372416708	0.5538684913322652	0.9804337898993969	FALSE
ENSG00000155660	9601	PDIA4	PDIA4	protein_coding	protein disulfide isomerase family A member 4 [Source:HGNC Symbol;Acc:HGNC:30167]	7	-1	149003062	149028662	-0.07797824055641023	5.394041473959596	-0.9809284607194146	0.32698784661425717	0.5540042041325771	-0.9801991042349886	FALSE
ENSG00000117528	5825	ABCD3	ABCD3	protein_coding	ATP binding cassette subfamily D member 3 [Source:HGNC Symbol;Acc:HGNC:67]	1	1	94418389	94518666	-0.0501414958457973	4.819222081593785	-0.9807985730265432	0.3270519703989656	0.5540523277477453	-0.9800691817279277	FALSE
ENSG00000105479	93233	CCDC114	CCDC114	protein_coding	coiled-coil domain containing 114 [Source:HGNC Symbol;Acc:HGNC:26560]	19	-1	48296457	48321894	-0.12680212220109655	-0.24651653279447092	-0.9803888926983254	0.3271985399286117	0.5541687056204471	-0.9797722763214576	FALSE
ENSG00000109099	5376	PMP22	PMP22	protein_coding	peripheral myelin protein 22 [Source:HGNC Symbol;Acc:HGNC:9118]	17	-1	15229777	15265326	0.21544384622047907	0.3768289821613849	0.9801922432547953	0.3273086218742467	0.5541687056204471	0.9795493404738355	FALSE
ENSG00000101188	4923	NTSR1	NTSR1	protein_coding	neurotensin receptor 1 [Source:HGNC Symbol;Acc:HGNC:8039]	20	1	62708836	62762771	-0.19514301373248832	1.2230034003730887	-0.980694505499039	0.32732301167670264	0.5541687056204471	-0.9795202021193571	FALSE
ENSG00000211451	NA	GNRHR2	GNRHR2	transcribed_unitary_pseudogene	gonadotropin releasing hormone receptor 2 (pseudogene) [Source:HGNC Symbol;Acc:HGNC:16341]	1	1	145919013	145925341	-0.11693896743864397	0.10751306172488874	-0.9800146828655276	0.327391048653503	0.5541687056204471	-0.979382443208677	FALSE
ENSG00000175854	375757	SWI5	SWI5	protein_coding	SWI5 homologous recombination repair protein [Source:HGNC Symbol;Acc:HGNC:31412]	9	1	128275379	128316123	-0.0590829554820953	3.2296176635764016	-0.9800522031028945	0.3273978354861651	0.5541687056204471	-0.9793687024847807	FALSE
ENSG00000171914	83660	TLN2	TLN2	protein_coding	talin 2 [Source:HGNC Symbol;Acc:HGNC:15447]	15	1	62390526	62844631	0.09528706749614158	0.9659684160761052	0.9800227926058515	0.32740233394166784	0.5541687056204471	0.9793595949457375	FALSE
ENSG00000151692	9781	RNF144A	RNF144A	protein_coding	ring finger protein 144A [Source:HGNC Symbol;Acc:HGNC:20457]	2	1	6917412	7068286	0.07234468817663231	5.843557275168562	0.980070507017434	0.32742842771947056	0.5541687056204471	0.9793067672824182	FALSE
ENSG00000183298	NA	RPSAP19	RPSAP19	processed_pseudogene	ribosomal protein SA pseudogene 19 [Source:HGNC Symbol;Acc:HGNC:36508]	1	-1	101786340	101787219	-0.16016497857254397	-0.5841795914541473	-0.979941349653533	0.32744064503613246	0.5541687056204471	-0.9792820338848649	FALSE
ENSG00000228010	NA	AC073343.2	AC073343.2	lncRNA	novel transcript, antisense to ZNF12	7	1	6663974	6708901	-0.0994893183739996	0.5192616153895843	-0.9799144918817577	0.32744221436473453	0.5541687056204471	-0.9792788568944637	FALSE
ENSG00000164548	29896	TRA2A	TRA2A	protein_coding	transformer 2 alpha homolog [Source:HGNC Symbol;Acc:HGNC:16645]	7	-1	23504780	23532041	0.03264097500366692	7.7086442397156985	0.9797867690200162	0.32756342180114384	0.5543133575777376	0.9790335112040333	FALSE
ENSG00000176108	79643	CHMP6	CHMP6	protein_coding	charged multivesicular body protein 6 [Source:HGNC Symbol;Acc:HGNC:25675]	17	1	80991598	81009517	-0.047942855341494006	3.777878084687033	-0.9793534428579254	0.3277566691300201	0.5545798729001573	-0.9786424656256483	FALSE
ENSG00000077254	23032	USP33	USP33	protein_coding	ubiquitin specific peptidase 33 [Source:HGNC Symbol;Acc:HGNC:20059]	1	-1	77695987	77759852	0.03615724014762556	6.3448244708870245	0.9788952963565423	0.32798900869344405	0.5548802510486798	0.9781725129978752	FALSE
ENSG00000176058	286262	TPRN	TPRN	protein_coding	taperin [Source:HGNC Symbol;Acc:HGNC:26894]	9	-1	137191617	137204193	-0.07985774892573327	1.6662708469217855	-0.9787184973988561	0.32802834721052554	0.5548802510486798	-0.9780929644661573	FALSE
ENSG00000230825	NA	AC005532.1	AC005532.1	lncRNA	novel transcript	7	1	7255154	7278071	0.10153346710543065	2.2205010062526664	0.9787987210216892	0.3280415126114624	0.5548802510486798	0.9780663433829238	FALSE
ENSG00000246366	NA	LACTB2-AS1	LACTB2-AS1	lncRNA	LACTB2 antisense RNA 1 [Source:HGNC Symbol;Acc:HGNC:27841]	8	1	70608577	70663279	-0.14430080654092511	0.08172779802516413	-0.978567058018762	0.3281161525256632	0.5549459864600983	-0.9779154309359329	FALSE
ENSG00000130640	10844	TUBGCP2	TUBGCP2	protein_coding	tubulin gamma complex associated protein 2 [Source:HGNC Symbol;Acc:HGNC:18599]	10	-1	133278630	133312337	0.027106623306906386	5.854290838093611	0.9785482478327376	0.3281789595565954	0.5549916966509323	0.9777884603324295	FALSE
ENSG00000196531	4666	NACA	NACA	protein_coding	nascent polypeptide associated complex subunit alpha [Source:HGNC Symbol;Acc:HGNC:7629]	12	-1	56712428	56731628	-0.052544886252052336	8.549606778709425	-0.9780539445363763	0.3284137101090562	0.5553281431921476	-0.9773140284542533	FALSE
ENSG00000166169	27343	POLL	POLL	protein_coding	DNA polymerase lambda [Source:HGNC Symbol;Acc:HGNC:9184]	10	-1	101578882	101588270	0.09030603156619144	4.802815199664073	0.9773180276869773	0.32883737917427835	0.5559839315862471	0.9764583477391287	FALSE
ENSG00000244198	NA	AC004889.1	AC004889.1	lncRNA	novel transcript, antisense to ARHGEF35, OR2A42, OR2A7 and CTAGE8	7	1	144194858	144280547	-0.11701879464685527	2.011131580690171	-0.9771410341509685	0.32891812361067807	0.5560598381825861	-0.9762953500067605	FALSE
ENSG00000152127	4249	MGAT5	MGAT5	protein_coding	alpha-1,6-mannosylglycoprotein 6-beta-N-acetylglucosaminyltransferase [Source:HGNC Symbol;Acc:HGNC:7049]	2	1	134119983	134454621	0.04800876849021307	6.764743622446115	0.9769422704276498	0.3289565924457041	0.5560642660664032	0.9762177025971769	FALSE
ENSG00000143498	9015	TAF1A	TAF1A	protein_coding	TATA-box binding protein associated factor, RNA polymerase I subunit A [Source:HGNC Symbol;Acc:HGNC:11532]	1	-1	222557902	222589933	-0.08575417932609675	1.9604190406612185	-0.9766825883820858	0.32905298462741583	0.5561419120076891	-0.976023165670496	FALSE
ENSG00000166428	122618	PLD4	PLD4	protein_coding	phospholipase D family member 4 [Source:HGNC Symbol;Acc:HGNC:23792]	14	1	104924713	104937790	0.1478121498081273	2.84630351991463	0.9765959381367642	0.32907423560096516	0.5561419120076891	0.9759802823159944	FALSE
ENSG00000175567	7351	UCP2	UCP2	protein_coding	uncoupling protein 2 [Source:HGNC Symbol;Acc:HGNC:12518]	11	-1	73974672	73983246	-0.06754711352707776	7.550381771552372	-0.9766744068875429	0.32917043705740767	0.5562438881356847	-0.9757861752510251	FALSE
ENSG00000182118	375061	FAM89A	FAM89A	protein_coding	family with sequence similarity 89 member A [Source:HGNC Symbol;Acc:HGNC:25057]	1	-1	231018958	231040254	-0.11802692482621668	0.5909459878436971	-0.9763645889993673	0.3292104338537619	0.5562508757631482	-0.9757054839581544	FALSE
ENSG00000108528	8402	SLC25A11	SLC25A11	protein_coding	solute carrier family 25 member 11 [Source:HGNC Symbol;Acc:HGNC:10981]	17	-1	4937130	4940053	0.0464501602142402	4.442703283999733	0.9762605893354468	0.3293021448559117	0.5563443832970149	0.9755204861359948	FALSE
ENSG00000275895	102724594	U2AF1L5	U2AF1L5	protein_coding	U2 small nuclear RNA auxiliary factor 1 like 5 [Source:HGNC Symbol;Acc:HGNC:51830]	21	-1	6484623	6499261	-0.26278624307763754	1.1727156757080412	-0.9769108081187723	0.32933751063330474	0.5563443832970149	-0.9754491558302326	FALSE
ENSG00000185245	2811	GP1BA	GP1BA	protein_coding	glycoprotein Ib platelet subunit alpha [Source:HGNC Symbol;Acc:HGNC:4439]	17	1	4932277	4935023	0.12336969316464819	3.1910545256710496	0.9763345258293593	0.32941130319344125	0.5564084421031762	0.975300337363928	FALSE
ENSG00000102001	778	CACNA1F	CACNA1F	protein_coding	calcium voltage-gated channel subunit alpha1 F [Source:HGNC Symbol;Acc:HGNC:1393]	X	-1	49205063	49233371	-0.12469677526080745	-0.07402082867060684	-0.9757703574552816	0.3294876575668635	0.556472051979476	-0.9751463751880192	FALSE
ENSG00000244754	10443	N4BP2L2	N4BP2L2	protein_coding	NEDD4 binding protein 2 like 2 [Source:HGNC Symbol;Acc:HGNC:26916]	13	-1	32432417	32538885	0.03802717840929226	8.527542655500316	0.9758065747083844	0.32955037827052347	0.556472051979476	0.9750199214516599	FALSE
ENSG00000140299	663	BNIP2	BNIP2	protein_coding	BCL2 interacting protein 2 [Source:HGNC Symbol;Acc:HGNC:1083]	15	-1	59659146	59689534	0.06297121912706327	4.319105730964183	0.9757424616843348	0.32955659012851957	0.556472051979476	0.9750073983231364	FALSE
ENSG00000141741	84299	MIEN1	MIEN1	protein_coding	migration and invasion enhancer 1 [Source:HGNC Symbol;Acc:HGNC:28230]	17	-1	39728496	39730532	0.06776007700599651	3.799180841788924	0.9753966043506088	0.32972790554403963	0.5566644558270253	0.9746620860549529	FALSE
ENSG00000125691	9349	RPL23	RPL23	protein_coding	ribosomal protein L23 [Source:HGNC Symbol;Acc:HGNC:10316]	17	-1	38847860	38853764	-0.07925341237504124	7.542879348617915	-0.975360138454907	0.32974231320602854	0.5566644558270253	-0.9746330505194655	FALSE
ENSG00000263818	NA	RDM1P5	RDM1P5	transcribed_processed_pseudogene	RDM1 pseudogene 5 [Source:HGNC Symbol;Acc:HGNC:53921]	17	1	39057019	39113190	-0.15298738666891787	-0.5389763559193844	-0.97511379571128	0.32981727906320424	0.55673041849487	-0.9744819862603653	FALSE
ENSG00000188486	3014	H2AFX	H2AFX	protein_coding	H2A histone family member X [Source:HGNC Symbol;Acc:HGNC:4739]	11	-1	119093854	119095467	-0.08021281056416507	3.0797841081551107	-0.9745706554369156	0.33010361494653384	0.5571044038709243	-0.9739051932502693	FALSE
ENSG00000158869	2207	FCER1G	FCER1G	protein_coding	Fc fragment of IgE receptor Ig [Source:HGNC Symbol;Acc:HGNC:3611]	1	1	161215234	161220699	0.1071195443691515	7.792685835571561	0.9746583260836705	0.33011066829847624	0.5571044038709243	0.9738909891161798	FALSE
ENSG00000107282	320	APBA1	APBA1	protein_coding	amyloid beta precursor protein binding family A member 1 [Source:HGNC Symbol;Acc:HGNC:578]	9	-1	69427532	69672371	0.12138520393231655	1.2136966784472936	0.9742693699369486	0.330252281497614	0.5572827609126948	0.9736058481331163	FALSE
ENSG00000146285	256380	SCML4	SCML4	protein_coding	Scm polycomb group protein like 4 [Source:HGNC Symbol;Acc:HGNC:21397]	6	-1	107702154	107824317	-0.0702573166177709	6.676273059806844	-0.9742883888408468	0.33037982028769963	0.557380301300553	-0.9733491139840281	FALSE
ENSG00000166508	4176	MCM7	MCM7	protein_coding	minichromosome maintenance complex component 7 [Source:HGNC Symbol;Acc:HGNC:6950]	7	-1	100092728	100101940	-0.046178698842145316	4.669797284879508	-0.9739979570692082	0.3303819541072326	0.557380301300553	-0.9733448191749898	FALSE
ENSG00000286145	NA	AC068282.1	AC068282.1	lncRNA	novel transcript, antisense to MAP3K2	2	1	127294212	127375075	0.12499845533549797	0.03458566898469786	0.9738374496280722	0.33046710967315995	0.5574334888309698	0.9731734384078098	FALSE
ENSG00000234975	NA	FTH1P2	FTH1P2	processed_pseudogene	ferritin heavy chain 1 pseudogene 2 [Source:HGNC Symbol;Acc:HGNC:3989]	1	1	228687415	228687826	0.11098455119257267	3.4795962422176565	0.9738820357567975	0.33048535641090826	0.5574334888309698	0.973136719454269	FALSE
ENSG00000214772	NA	AC010168.1	AC010168.1	lncRNA	novel transcript	12	1	14665655	14757963	0.1384010280388539	3.3819743434426925	0.9738509015210708	0.330591664963673	0.55755217084392	0.9729228147609614	FALSE
ENSG00000243753	NA	HLA-L	HLA-L	transcribed_unprocessed_pseudogene	major histocompatibility complex, class I, L (pseudogene) [Source:HGNC Symbol;Acc:HGNC:4970]	6	1	30259584	30293014	0.1238852010805731	2.7185390081748055	0.973723248330469	0.3308010996958801	0.5577937912899683	0.9725015388487093	FALSE
ENSG00000176386	246184	CDC26	CDC26	protein_coding	cell division cycle 26 [Source:HGNC Symbol;Acc:HGNC:17839]	9	-1	113255835	113275572	0.041377878054319694	3.5196473831515394	0.9731497220938419	0.3308243763393298	0.5577937912899683	0.9724547287649914	FALSE
ENSG00000076924	56949	XAB2	XAB2	protein_coding	XPA binding protein 2 [Source:HGNC Symbol;Acc:HGNC:14089]	19	-1	7619525	7629545	0.03630359289657914	4.676569554636299	0.9731071411069055	0.3308428134786737	0.5577937912899683	0.972417652593032	FALSE
ENSG00000271856	NA	LINC01215	LINC01215	lncRNA	long intergenic non-protein coding RNA 1215 [Source:HGNC Symbol;Acc:HGNC:49651]	3	1	108125821	108138610	-0.10044687502366356	3.6421376111386947	-0.9729536952009469	0.3309813101111845	0.5579666450532097	-0.9721391854633278	FALSE
ENSG00000211893	NA	IGHG2	IGHG2	IG_C_gene	immunoglobulin heavy constant gamma 2 (G2m marker) [Source:HGNC Symbol;Acc:HGNC:5526]	14	-1	105639559	105644790	-0.21646123134160078	5.311059572675741	-0.9723416359943053	0.3313354724374522	0.5585029898910369	-0.9714274344773821	FALSE
ENSG00000186716	613	BCR	BCR	protein_coding	BCR activator of RhoGEF and GTPase [Source:HGNC Symbol;Acc:HGNC:1014]	22	1	23179704	23318037	-0.04010606762471536	5.972271112203339	-0.9721660912797215	0.3313748439660682	0.5585086607364647	-0.9713483409140257	FALSE
ENSG00000080345	55183	RIF1	RIF1	protein_coding	replication timing regulatory factor 1 [Source:HGNC Symbol;Acc:HGNC:23207]	2	1	151409883	151508013	-0.058968305397258725	5.619134250971282	-0.9719284902464138	0.3314669879663037	0.5585765898040889	-0.9711632563470846	FALSE
ENSG00000174175	6403	SELP	SELP	protein_coding	selectin P [Source:HGNC Symbol;Acc:HGNC:10721]	1	-1	169588849	169630193	0.1065046707612467	4.308818572028651	0.97201486043596	0.3315134814857894	0.5585765898040889	0.971069880008013	FALSE
ENSG00000084444	57613	FAM234B	FAM234B	protein_coding	family with sequence similarity 234 member B [Source:HGNC Symbol;Acc:HGNC:29288]	12	1	13044381	13142521	0.06850107351807155	2.1025121234244124	0.9716692686687398	0.3315231826275832	0.5585765898040889	0.9710503975623351	FALSE
ENSG00000188459	NA	WASF4P	WASF4P	processed_pseudogene	WASP family member 4, pseudogene [Source:HGNC Symbol;Acc:HGNC:20801]	X	1	47803296	47804789	0.1543089969391408	-0.6448049071571759	0.9716077106498046	0.3315690985938088	0.5585932755825532	0.9709581912190706	FALSE
ENSG00000232828	NA	AC231533.1	AC231533.1	lncRNA	novel transcript	X	-1	48698963	48737163	-0.11186590844054067	2.0266826182437696	-0.9713674330816384	0.33169947805387134	0.5587522376296262	-0.9706964141393442	FALSE
ENSG00000117242	NA	PINK1-AS	PINK1-AS	lncRNA	PINK1 antisense RNA [Source:HGNC Symbol;Acc:HGNC:38872]	1	-1	20642657	20652193	-0.04924699592738868	3.54671071876472	-0.9712487766153327	0.33177408810661546	0.5588043324028847	-0.970546641309091	FALSE
ENSG00000162490	374946	DRAXIN	DRAXIN	protein_coding	dorsal inhibitory axon guidance protein [Source:HGNC Symbol;Acc:HGNC:25054]	1	1	11691710	11725857	-0.15930456125956077	0.8528377789266336	-0.9714884877041556	0.33180245641354966	0.5588043324028847	-0.9704897002500134	FALSE
ENSG00000105819	9512	PMPCB	PMPCB	protein_coding	peptidase, mitochondrial processing beta subunit [Source:HGNC Symbol;Acc:HGNC:9119]	7	1	103297435	103329511	-0.036046892789003415	5.561675413414595	-0.970914449448584	0.3319528286440099	0.5589899652807384	-0.970187924613779	FALSE
ENSG00000214900	NA	LINC01588	LINC01588	lncRNA	long intergenic non-protein coding RNA 1588 [Source:HGNC Symbol;Acc:HGNC:27503]	14	-1	49927571	50105043	-0.049564414149145364	5.259278963183003	-0.97102059113144	0.3319847566350437	0.5589899652807384	-0.9701238610568383	FALSE
ENSG00000120071	284058	KANSL1	KANSL1	protein_coding	KAT8 regulatory NSL complex subunit 1 [Source:HGNC Symbol;Acc:HGNC:24565]	17	-1	46029916	46225389	-0.050535470086243706	7.967610439730586	-0.9709882980175031	0.33205298758183033	0.559044164808615	-0.9699869689144545	FALSE
ENSG00000150712	54545	MTMR12	MTMR12	protein_coding	myotubularin related protein 12 [Source:HGNC Symbol;Acc:HGNC:18191]	5	-1	32226994	32312987	0.053042334379076905	5.2290126017065806	0.9705331460421461	0.33212081483775413	0.5590976729920126	0.9698509047130324	FALSE
ENSG00000241170	NA	AP001992.1	AP001992.1	transcribed_processed_pseudogene	ribosomal protein L31 (RPL31) pseudogene	11	1	74876286	74920022	0.07511140605290212	5.611191600498554	0.9703088121681741	0.3322620138171746	0.5592746713313288	0.9695677114646511	FALSE
ENSG00000176593	NA	AC008969.1	AC008969.1	lncRNA	novel transcript, antisense to ZNF606	19	1	58002061	58011232	-0.07406902084545353	2.4555967757857062	-0.9700489465072668	0.3323966820450922	0.559354393690818	-0.9692976889304268	FALSE
ENSG00000080561	11043	MID2	MID2	protein_coding	midline 2 [Source:HGNC Symbol;Acc:HGNC:7096]	X	1	107825755	107927193	-0.15036892973368776	0.6901403345386844	-0.9699522734003948	0.33244189574533967	0.559354393690818	-0.9692070470309463	FALSE
ENSG00000138442	55759	WDR12	WDR12	protein_coding	WD repeat domain 12 [Source:HGNC Symbol;Acc:HGNC:14098]	2	-1	202874782	203014798	-0.05785366693337757	3.3336652140071186	-0.9698513625776288	0.3324473220627393	0.559354393690818	-0.9691961691882538	FALSE
ENSG00000219507	NA	FTH1P8	FTH1P8	processed_pseudogene	ferritin heavy chain 1 pseudogene 8 [Source:HGNC Symbol;Acc:HGNC:3995]	X	1	148052233	148052746	0.10874542585465807	2.700006436906841	0.9698523636741236	0.3324849302908053	0.559354393690818	0.9691207811750981	FALSE
ENSG00000264577	NA	AC010761.1	AC010761.1	lncRNA	novel transcript, antisense to RPL23A	17	-1	28721487	28722877	-0.14204928162216324	1.3131548681445675	-0.9698012209367277	0.3324896853735634	0.559354393690818	-0.969111249710596	FALSE
ENSG00000223552	NA	CCR5AS	CCR5AS	lncRNA	CCR5 antisense RNA [Source:HGNC Symbol;Acc:HGNC:54398]	3	-1	46364955	46407059	0.13494255472883032	1.7597157501634995	0.9697734911311625	0.33253418513617516	0.5593685875335878	0.969022055128789	FALSE
ENSG00000075234	55020	TTC38	TTC38	protein_coding	tetratricopeptide repeat domain 38 [Source:HGNC Symbol;Acc:HGNC:26082]	22	1	46267961	46294008	-0.09300032510660827	4.418653670854876	-0.9696246824064804	0.33267587233470575	0.5594924579049749	-0.9687381110079781	FALSE
ENSG00000211956	NA	IGHV4-34	IGHV4-34	IG_V_gene	immunoglobulin heavy variable 4-34 [Source:HGNC Symbol;Acc:HGNC:5650]	14	-1	106373663	106374145	-0.21073155373597263	2.1555768223172884	-0.9694383694481715	0.33267996513813314	0.5594924579049749	-0.9687299101046183	FALSE
ENSG00000120685	80209	PROSER1	PROSER1	protein_coding	proline and serine rich 1 [Source:HGNC Symbol;Acc:HGNC:20291]	13	-1	39009865	39038089	-0.07370031444930447	5.419493337176425	-0.9692967204102849	0.33274443917215235	0.5595402207284534	-0.9686007296663797	FALSE
ENSG00000186665	284018	C17orf58	C17orf58	protein_coding	chromosome 17 open reading frame 58 [Source:HGNC Symbol;Acc:HGNC:27568]	17	-1	67991101	67996431	0.12301196903711098	-0.2653664561702379	0.9690313678573899	0.33283051573650146	0.5596242958903929	0.96842829150031	FALSE
ENSG00000127564	9088	PKMYT1	PKMYT1	protein_coding	protein kinase, membrane associated tyrosine/threonine 1 [Source:HGNC Symbol;Acc:HGNC:29650]	16	-1	2968024	2980479	-0.1500084449758655	-0.38677709277765987	-0.9689959255707042	0.33288578572760397	0.5596565599849193	-0.9683175836745449	FALSE
ENSG00000166265	116159	CYYR1	CYYR1	protein_coding	cysteine and tyrosine rich 1 [Source:HGNC Symbol;Acc:HGNC:16274]	21	-1	26466209	26573286	0.17672970758311624	0.475048872249739	0.9689807809252411	0.3329595458911425	0.5597198998935202	0.9681698578379349	FALSE
ENSG00000163319	51023	MRPS18C	MRPS18C	protein_coding	mitochondrial ribosomal protein S18C [Source:HGNC Symbol;Acc:HGNC:16633]	4	1	83455932	83469735	-0.03800985781866917	4.173428100167845	-0.9687131463368904	0.33300969488205767	0.5597435389375375	-0.9680694321963342	FALSE
ENSG00000228205	NA	AC131235.1	AC131235.1	processed_pseudogene	ribosomal protein S3 (RPS3) pseudogene	3	1	184149704	184150435	-0.1618276989513984	-0.34391701468301494	-0.9685936108029911	0.33305533363525563	0.5597595925903619	-0.9679780469963739	FALSE
ENSG00000183032	89874	SLC25A21	SLC25A21	protein_coding	solute carrier family 25 member 21 [Source:HGNC Symbol;Acc:HGNC:14411]	14	-1	36677921	37172606	-0.15710660096511023	0.4880625299064743	-0.9683534751257143	0.33326555569686966	0.560021581514681	-0.9675572111460906	FALSE
ENSG00000148331	140459	ASB6	ASB6	protein_coding	ankyrin repeat and SOCS box containing 6 [Source:HGNC Symbol;Acc:HGNC:17181]	9	-1	129634604	129642169	0.0306117709342697	4.2906778581734315	0.9681661226369063	0.3332834258888544	0.560021581514681	0.9675214453649936	FALSE
ENSG00000258881	NA	AC007040.2	AC007040.2	protein_coding	novel protein	2	-1	70939318	70995336	-0.1049823711636626	0.5721207077311172	-0.9679263679897575	0.33339223893917025	0.5601437411379409	-0.9673036913255374	FALSE
ENSG00000126756	8409	UXT	UXT	protein_coding	ubiquitously expressed prefoldin like chaperone [Source:HGNC Symbol;Acc:HGNC:12641]	X	-1	47651796	47659180	-0.054907928773666015	4.986170524122945	-0.967713448541071	0.333525004967285	0.5603033449398652	-0.9670380652739253	FALSE
ENSG00000168883	10713	USP39	USP39	protein_coding	ubiquitin specific peptidase 39 [Source:HGNC Symbol;Acc:HGNC:20071]	2	1	85602856	85649283	0.028809685444580957	5.249335170683851	0.9676844830871739	0.33355947954191967	0.5603033449398652	0.9669691028756385	FALSE
ENSG00000237990	NA	CNTN4-AS1	CNTN4-AS1	lncRNA	CNTN4 antisense RNA 1 [Source:HGNC Symbol;Acc:HGNC:39985]	3	-1	3039033	3069242	0.19579457014881532	0.10183936108102488	0.967407809406966	0.3336637922392387	0.5603896847803118	0.9667604653954811	FALSE
ENSG00000115828	25797	QPCT	QPCT	protein_coding	glutaminyl-peptide cyclotransferase [Source:HGNC Symbol;Acc:HGNC:9753]	2	1	37342827	37373322	0.12740754547257094	6.933697781420171	0.9674485432095397	0.33368313639552316	0.5603896847803118	0.9667217794671613	FALSE
ENSG00000182230	202134	FAM153B	FAM153B	protein_coding	family with sequence similarity 153 member B [Source:HGNC Symbol;Acc:HGNC:27323]	5	1	176060689	176116015	-0.2243006347785898	-0.46599692526393927	-0.9674315082964622	0.3337672116935514	0.5604701981789191	-0.9665536560402207	FALSE
ENSG00000285877	NA	AC007448.5	AC007448.5	lncRNA	novel transcript, antisense to HELZ	17	1	67244282	67273503	0.1161008138384666	0.140239016896039	0.9670288836096974	0.33384098801946227	0.5605043602539457	0.9664061497313203	FALSE
ENSG00000025800	23633	KPNA6	KPNA6	protein_coding	karyopherin subunit alpha 6 [Source:HGNC Symbol;Acc:HGNC:6399]	1	1	32108056	32176563	-0.04188295272260856	5.217109654758086	-0.9670176980820056	0.3338915782429104	0.5605043602539457	-0.9663050132148167	FALSE
ENSG00000116199	9917	FAM20B	FAM20B	protein_coding	FAM20B glycosaminoglycan xylosylkinase [Source:HGNC Symbol;Acc:HGNC:23017]	1	1	179025804	179076567	-0.06527161124024783	5.040767836233401	-0.9669708276021018	0.3339132319767235	0.5605043602539457	-0.9662617275709041	FALSE
ENSG00000254893	NA	AC113404.3	AC113404.3	translated_processed_pseudogene	RAP1B, member of RAS oncogene family pseudogene	5	-1	76173629	76174183	0.11312298697017886	1.54808167767859	0.9669040641742238	0.333932099355729	0.5605043602539457	0.9662240133043037	FALSE
ENSG00000152457	64421	DCLRE1C	DCLRE1C	protein_coding	DNA cross-link repair 1C [Source:HGNC Symbol;Acc:HGNC:17642]	10	-1	14897359	14954432	-0.029843638746021917	5.95699483966892	-0.9665888841467851	0.3340923745751426	0.5607127052623931	-0.9659036923434949	FALSE
ENSG00000131381	64145	RBSN	RBSN	protein_coding	rabenosyn, RAB effector [Source:HGNC Symbol;Acc:HGNC:20759]	3	-1	15070073	15099163	0.03225980740127987	4.436523202591667	0.96625835173336	0.3342405481025398	0.5609006969185865	0.9656076455795003	FALSE
ENSG00000168038	54986	ULK4	ULK4	protein_coding	unc-51 like kinase 4 [Source:HGNC Symbol;Acc:HGNC:15784]	3	-1	41246599	41962130	-0.060544887303756845	5.095416946235667	-0.9661923094551784	0.33432603219669044	0.5609834579622313	-0.9654368891243512	FALSE
ENSG00000145244	10699	CORIN	CORIN	protein_coding	corin, serine peptidase [Source:HGNC Symbol;Acc:HGNC:19012]	4	-1	47593999	47838106	0.2281715185360782	2.4346895681253926	0.9664040451862006	0.33436643949149725	0.560990572520564	0.9653561844155966	FALSE
ENSG00000123131	10549	PRDX4	PRDX4	protein_coding	peroxiredoxin 4 [Source:HGNC Symbol;Acc:HGNC:17169]	X	1	23664262	23686397	-0.07035650213163036	2.4578942293829797	-0.9657934806025261	0.3344647814800783	0.5610948762207976	-0.9651597941306692	FALSE
ENSG00000109654	23321	TRIM2	TRIM2	protein_coding	tripartite motif containing 2 [Source:HGNC Symbol;Acc:HGNC:15974]	4	1	153152342	153339317	-0.11338333384522215	1.888663361284834	-0.9655478049207097	0.3346100472742265	0.5612778677701445	-0.9648697644564866	FALSE
ENSG00000206199	389161	ANKUB1	ANKUB1	protein_coding	ankyrin repeat and ubiquitin domain containing 1 [Source:HGNC Symbol;Acc:HGNC:29642]	3	-1	149761100	149968385	0.09235889866426295	2.3758763888617835	0.9654334598921147	0.33468055449544987	0.5612867272861909	0.9647290228795637	FALSE
ENSG00000231105	NA	AL031728.1	AL031728.1	lncRNA	novel transcript	1	1	21293290	21299874	-0.08539096278957825	0.7793785313514979	-0.9653123445688956	0.3347059499742939	0.5612867272861909	-0.9646783348841053	FALSE
ENSG00000134086	7428	VHL	VHL	protein_coding	von Hippel-Lindau tumor suppressor [Source:HGNC Symbol;Acc:HGNC:12687]	3	1	10141008	10152220	-0.046869170122408654	6.209047393489515	-0.9653066559411264	0.33472388804056896	0.5612867272861909	-0.964642532972406	FALSE
ENSG00000228502	NA	EEF1A1P11	EEF1A1P11	processed_pseudogene	eukaryotic translation elongation factor 1 alpha 1 pseudogene 11 [Source:HGNC Symbol;Acc:HGNC:3206]	1	1	96446930	96448318	-0.09464552904360835	2.9741356077804237	-0.965035261805245	0.3348648643299609	0.5614044543775327	-0.9643612067310257	FALSE
ENSG00000267469	NA	AC005944.1	AC005944.1	lncRNA	novel transcript, antisense to AES	19	1	3052910	3053724	-0.1342412410250542	1.6917285034901897	-0.9650377199230541	0.3348664826188468	0.5614044543775327	-0.964357977786176	FALSE
ENSG00000129450	27180	SIGLEC9	SIGLEC9	protein_coding	sialic acid binding Ig like lectin 9 [Source:HGNC Symbol;Acc:HGNC:10878]	19	1	51124908	51136651	0.08687959960258951	7.861132493107423	0.9648973783519547	0.3349684278994778	0.5615146747161786	0.9641545883293869	FALSE
ENSG00000143537	8751	ADAM15	ADAM15	protein_coding	ADAM metallopeptidase domain 15 [Source:HGNC Symbol;Acc:HGNC:193]	1	1	155050566	155062775	-0.07405597112078244	4.425970765853752	-0.9648938932951142	0.335035080800425	0.5615657162627395	-0.9640216317152634	FALSE
ENSG00000168237	132158	GLYCTK	GLYCTK	protein_coding	glycerate kinase [Source:HGNC Symbol;Acc:HGNC:24247]	3	1	52287089	52295257	-0.05138218585798837	2.9471596657791177	-0.9640681129248829	0.33535608236089276	0.5620430246893363	-0.9633815488046575	FALSE
ENSG00000184060	55803	ADAP2	ADAP2	protein_coding	ArfGAP with dual PH domains 2 [Source:HGNC Symbol;Acc:HGNC:16487]	17	1	30906344	30959322	-0.0782548449198881	4.648042536323082	-0.9640517005828158	0.3353974345459986	0.5620515997453526	-0.9632991204970311	FALSE
ENSG00000204681	2550	GABBR1	GABBR1	protein_coding	gamma-aminobutyric acid type B receptor subunit 1 [Source:HGNC Symbol;Acc:HGNC:4070]	6	-1	29555629	29633976	-0.06193230686095408	6.179439227806885	-0.9638523823534214	0.3354814262604586	0.5621316196095899	-0.9631317179319117	FALSE
ENSG00000125257	10257	ABCC4	ABCC4	protein_coding	ATP binding cassette subfamily C member 4 [Source:HGNC Symbol;Acc:HGNC:55]	13	-1	95019835	95301475	-0.0758647761379434	4.914511050748667	-0.9636231090479067	0.3356565193403308	0.5623642548593509	-0.9627828294182814	FALSE
ENSG00000114209	11235	PDCD10	PDCD10	protein_coding	programmed cell death 10 [Source:HGNC Symbol;Acc:HGNC:8761]	3	-1	167683298	167734939	0.05270393919991978	5.772455413757095	0.9631631255904191	0.33582048229298356	0.5625582499067912	0.9624562248937587	FALSE
ENSG00000160781	79957	PAQR6	PAQR6	protein_coding	progestin and adipoQ receptor family member 6 [Source:HGNC Symbol;Acc:HGNC:30132]	1	-1	156243320	156248117	0.13616463082322205	2.306232432793401	0.9635129329784138	0.33584484521545266	0.5625582499067912	0.9624077041505538	FALSE
ENSG00000143248	8490	RGS5	RGS5	protein_coding	regulator of G protein signaling 5 [Source:HGNC Symbol;Acc:HGNC:10001]	1	-1	163111121	163321791	-0.13370509080215667	-0.08611191963680452	-0.9628745757763063	0.3359400507185176	0.5626357104401591	-0.9622181163647627	FALSE
ENSG00000213862	NA	AC044787.1	AC044787.1	processed_pseudogene	ribosomal protein L7a (RPL7A) pseudogene	15	-1	47730144	47730935	-0.14842123222469872	-0.040752586431191326	-0.962781158042204	0.3359636354907326	0.5626357104401591	-0.96217115609733594	FALSE
ENSG00000229417	NA	NPM1P25	NPM1P25	processed_pseudogene	nucleophosmin 1 pseudogene 25 [Source:HGNC Symbol;Acc:HGNC:45204]	10	-1	96189366	96190219	-0.15757317619037456	-0.1656811895160195	-0.9622879169685392	0.33621964266618776	0.5630036572811441	-0.9616615498508944	FALSE
ENSG00000072954	79041	TMEM38A	TMEM38A	protein_coding	transmembrane protein 38A [Source:HGNC Symbol;Acc:HGNC:28462]	19	1	16661139	16690023	0.08437172075368471	2.5269270665494385	0.9623199240295391	0.33631969922533334	0.5631104117750588	0.9614624457698853	FALSE
ENSG00000118369	57558	USP35	USP35	protein_coding	ubiquitin specific peptidase 35 [Source:HGNC Symbol;Acc:HGNC:20061]	11	1	78188812	78215232	0.05705311344965702	2.191451554465545	0.9619627455997826	0.33639183747137313	0.5631237962166742	0.961318920410883	FALSE
ENSG00000131686	765	CA6	CA6	protein_coding	carbonic anhydrase 6 [Source:HGNC Symbol;Acc:HGNC:1380]	1	1	8945867	8975092	-0.21115111370133122	0.164273891829316	-0.9622295358127939	0.3364287338685714	0.5631237962166742	-0.961245519450834	FALSE
ENSG00000066777	10565	ARFGEF1	ARFGEF1	protein_coding	ADP ribosylation factor guanine nucleotide exchange factor 1 [Source:HGNC Symbol;Acc:HGNC:15772]	8	-1	67173511	67343781	0.03774541515574281	7.415274626539508	0.9619337054250174	0.3364366075391606	0.5631237962166742	0.9612298563973872	FALSE
ENSG00000259865	NA	AL390728.6	AL390728.6	lncRNA	novel transcript	1	-1	247187281	247188526	-0.05472378990951121	4.089022176805318	-0.9617896824231355	0.33652657982611	0.563213614553603	-0.9610508917184146	FALSE
ENSG00000179833	9792	SERTAD2	SERTAD2	protein_coding	SERTA domain containing 2 [Source:HGNC Symbol;Acc:HGNC:30784]	2	-1	64631621	64751005	0.048984682302364746	6.163824404119315	0.9612050390169595	0.33680330778985534	0.5636159356056151	0.9605006424811594	FALSE
ENSG00000151576	79691	QTRT2	QTRT2	protein_coding	queuine tRNA-ribosyltransferase accessory subunit 2 [Source:HGNC Symbol;Acc:HGNC:25771]	3	1	114005833	114088422	0.050108364529599214	4.568703215231301	0.9603448546483577	0.33721300920422614	0.5642406672887542	0.9596865208048571	FALSE
ENSG00000183617	116541	MRPL54	MRPL54	protein_coding	mitochondrial ribosomal protein L54 [Source:HGNC Symbol;Acc:HGNC:16685]	19	1	3762682	3768575	-0.08640650218537127	2.2556142891867683	-0.9600199519314665	0.33739047347735174	0.5644767160076802	-0.9593340771833462	FALSE
ENSG00000114354	10342	TFG	TFG	protein_coding	trafficking from ER to golgi regulator [Source:HGNC Symbol;Acc:HGNC:11758]	3	1	100709331	100748964	0.039147688628800914	5.391146499851054	0.9599248105890432	0.3374538542705826	0.5645218651413941	0.9592082319561456	FALSE
ENSG00000232754	NA	AL035658.1	AL035658.1	lncRNA	novel transcript, antisense to EP300	22	-1	41169190	41183144	0.13781870589704504	-0.549221151847708	0.95949239875019	0.33761673979673823	0.5647334466717574	0.958884885565812	FALSE
ENSG00000158850	8703	B4GALT3	B4GALT3	protein_coding	beta-1,4-galactosyltransferase 3 [Source:HGNC Symbol;Acc:HGNC:926]	1	-1	161171310	161177968	-0.061715807868144346	5.0564393493073645	-0.9594812832192864	0.3377470769805738	0.5648080255417234	-0.9586262235441295	FALSE
ENSG00000099817	5434	POLR2E	POLR2E	protein_coding	RNA polymerase II subunit E [Source:HGNC Symbol;Acc:HGNC:9192]	19	-1	1086574	1095380	0.0464072714422592	5.657955276837262	0.9593800013976401	0.33776604984420755	0.5648080255417234	0.9585885760966987	FALSE
ENSG00000161016	6132	RPL8	RPL8	protein_coding	ribosomal protein L8 [Source:HGNC Symbol;Acc:HGNC:10368]	8	-1	144789765	144792587	-0.06792907968810624	8.781019150642637	-0.9593291951151846	0.3377705657227146	0.5648080255417234	-0.9585796155357568	FALSE
ENSG00000161677	126119	JOSD2	JOSD2	protein_coding	Josephin domain containing 2 [Source:HGNC Symbol;Acc:HGNC:28853]	19	-1	50505998	50511353	-0.07394395923526487	2.1940691829886303	-0.959099127894147	0.337846080434837	0.5648112261277024	-0.9584297880579487	FALSE
ENSG00000154240	201134	CEP112	CEP112	protein_coding	centrosomal protein 112 [Source:HGNC Symbol;Acc:HGNC:28514]	17	-1	65635537	66192133	-0.10636768473034075	1.3984407659743794	-0.9591046296676258	0.3378719509023983	0.5648112261277024	-0.9583784638435434	FALSE
ENSG00000142583	6518	SLC2A5	SLC2A5	protein_coding	solute carrier family 2 member 5 [Source:HGNC Symbol;Acc:HGNC:11010]	1	-1	9035106	9088478	0.15480711194918162	1.1902137628879246	0.9591450282674209	0.3378817205363259	0.5648112261277024	0.9583590826013375	FALSE
ENSG00000159023	2035	EPB41	EPB41	protein_coding	erythrocyte membrane protein band 4.1 [Source:HGNC Symbol;Acc:HGNC:3377]	1	1	28887091	29120046	0.06766703715245193	9.42379136287773	0.9587991880837722	0.3380288892277218	0.5649963470701715	0.9580671692431716	FALSE
ENSG00000213976	NA	AC010615.1	AC010615.1	unprocessed_pseudogene	zinc finger protein pseudogene	19	1	21382865	21387177	0.10882763538968176	1.5164791627323928	0.9584906147668661	0.3381869778598401	0.56510288959709	0.9577536867906918	FALSE
ENSG00000152102	130074	FAM168B	FAM168B	protein_coding	family with sequence similarity 168 member B [Source:HGNC Symbol;Acc:HGNC:27016]	2	-1	131047876	131093460	0.0378109530924613	5.921186201584943	0.9583907255415648	0.33818838436296095	0.56510288959709	0.957750898182411	FALSE
ENSG00000168268	64943	NT5DC2	NT5DC2	protein_coding	5'-nucleotidase domain containing 2 [Source:HGNC Symbol;Acc:HGNC:25717]	3	-1	52524385	52535054	-0.11993878525129031	1.028148989049762	-0.9584516052700298	0.33820192921989467	0.56510288959709	-0.9577240438061341	FALSE
ENSG00000147123	54539	NDUFB11	NDUFB11	protein_coding	NADH:ubiquinone oxidoreductase subunit B11 [Source:HGNC Symbol;Acc:HGNC:20372]	X	-1	47142216	47145504	-0.07621015173259149	4.408745590320219	-0.9579850937779009	0.3384057823636065	0.565382603429761	-0.9573199627881385	FALSE
ENSG00000064489	NA	BORCS8-MEF2B	BORCS8-MEF2B	protein_coding	BORCS8-MEF2B readthrough [Source:HGNC Symbol;Acc:HGNC:39979]	19	-1	19145569	19192158	0.0703175209314546	2.980032213093447	0.9576284606125895	0.33862576819921675	0.5656713997815708	0.956884078570158	FALSE
ENSG00000204663	NA	CST13P	CST13P	transcribed_unprocessed_pseudogene	cystatin 13, pseudogene [Source:HGNC Symbol;Acc:HGNC:44335]	20	1	23519146	23542018	0.16296018785998642	-0.671835778921379	0.9574463574622073	0.33868550956672283	0.5656713997815708	0.9567657372481587	FALSE
ENSG00000155287	81894	SLC25A28	SLC25A28	protein_coding	solute carrier family 25 member 28 [Source:HGNC Symbol;Acc:HGNC:23472]	10	-1	99610522	99620609	-0.042634995613660465	5.491753689935326	-0.9573823096414108	0.3387173879327735	0.5656713997815708	-0.9567025950633908	FALSE
ENSG00000109016	25979	DHRS7B	DHRS7B	protein_coding	dehydrogenase/reductase 7B [Source:HGNC Symbol;Acc:HGNC:24547]	17	1	21123364	21193265	0.06255063057512444	6.1723924386617295	0.9575117530909925	0.338724515580635	0.5656713997815708	0.9566884776953667	FALSE
ENSG00000152253	57405	SPC25	SPC25	protein_coding	SPC25 component of NDC80 kinetochore complex [Source:HGNC Symbol;Acc:HGNC:24031]	2	-1	168834132	168913371	-0.17214473808048858	-0.3723364321845152	-0.9571001551066974	0.3388262102127485	0.565780315061895	-0.9564870770950896	FALSE
ENSG00000172531	5499	PPP1CA	PPP1CA	protein_coding	protein phosphatase 1 catalytic subunit alpha [Source:HGNC Symbol;Acc:HGNC:9281]	11	-1	67398183	67421183	0.049994038788328865	7.169523887877896	0.9570963485237436	0.338879394085147	0.5658082111576658	0.9563817648233099	FALSE
ENSG00000176371	54993	ZSCAN2	ZSCAN2	protein_coding	zinc finger and SCAN domain containing 2 [Source:HGNC Symbol;Acc:HGNC:20994]	15	1	84600986	84627796	-0.056839186703188105	2.4834428624438725	-0.9568294867001247	0.33896992292785	0.5658984473720677	-0.9562025281389714	FALSE
ENSG00000260528	NA	FAM157C	FAM157C	lncRNA	family with sequence similarity 157 member C [Source:HGNC Symbol;Acc:HGNC:34081]	16	1	90102271	90178344	-0.15750670744777828	6.92448002050794	-0.9570914807299682	0.33908772443192725	0.5659780310831992	-0.9559693407093817	FALSE
ENSG00000263069	NA	RNF213-AS1	RNF213-AS1	lncRNA	RNF213 antisense RNA 1 [Source:HGNC Symbol;Acc:HGNC:54402]	17	-1	80351828	80415168	0.0997871760651492	2.3922952305451157	0.95661574175454	0.3390905707469648	0.5659780310831992	0.9559637070875847	FALSE
ENSG00000151773	160857	CCDC122	CCDC122	protein_coding	coiled-coil domain containing 122 [Source:HGNC Symbol;Acc:HGNC:26478]	13	-1	43823909	43879740	-0.11171104785186659	2.316961846057379	-0.9563431903069832	0.33942738518310256	0.5664792523751995	-0.955297274949556	FALSE
ENSG00000232354	NA	VIPR1-AS1	VIPR1-AS1	lncRNA	VIPR1 antisense RNA 1 [Source:HGNC Symbol;Acc:HGNC:40610]	3	-1	42506465	42533258	0.1258867928202368	0.008115593163087404	0.9558755408463511	0.33947174843876005	0.566492338895493	0.9552095279705299	FALSE
ENSG00000167208	124460	SNX20	SNX20	protein_coding	sorting nexin 20 [Source:HGNC Symbol;Acc:HGNC:30390]	16	-1	50666300	50681353	0.04932079254667965	7.182960709250943	0.9554222569620558	0.33972300834796365	0.5668506435547831	0.9547126946424799	FALSE
ENSG00000170854	84864	RIOX2	RIOX2	protein_coding	ribosomal oxygenase 2 [Source:HGNC Symbol;Acc:HGNC:19441]	3	-1	97941818	97972457	-0.06980223061808255	3.751771168837562	-0.9551844747024939	0.3398228595746542	0.5668996169186132	-0.9545153174366839	FALSE
ENSG00000269981	NA	AL627309.7	AL627309.7	processed_pseudogene	novel pseudogene	1	-1	137682	137965	0.10882525092510864	4.1149576172164934	0.9553382850811083	0.33982545536130915	0.5668996169186132	0.9545101868076886	FALSE
ENSG00000104660	23484	LEPROTL1	LEPROTL1	protein_coding	leptin receptor overlapping transcript like 1 [Source:HGNC Symbol;Acc:HGNC:6555]	8	1	30095408	30177208	0.043787176804492844	7.33203658037968	0.9551538200987185	0.33995239000892175	0.567050384065855	0.954259328353152	FALSE
ENSG00000237094	NA	AL732372.2	AL732372.2	transcribed_unprocessed_pseudogene	pseudogene similar to part of septin 14 SEPT14	1	-1	365389	522928	0.10297357326628376	4.086838022587116	0.9549395946320549	0.3400175311196515	0.5670980564727865	0.9541306145672269	FALSE
ENSG00000197744	NA	PTMAP2	PTMAP2	processed_pseudogene	prothymosin alpha pseudogene 2 [Source:HGNC Symbol;Acc:HGNC:9625]	5	1	118973796	118974122	-0.12889943943173632	0.6066064081538018	-0.954543075312919	0.34014276084037587	0.5672459266095119	-0.9538832147389249	FALSE
ENSG00000270882	8370	HIST2H4A	HIST2H4A	protein_coding	histone cluster 2 H4 family member a [Source:HGNC Symbol;Acc:HGNC:4794]	1	1	149832659	149839767	-0.12725430589866904	0.22005798627695056	-0.9543117128577149	0.3402741497745242	0.5674040353851478	-0.9536237097120639	FALSE
ENSG00000158526	90121	TSR2	TSR2	protein_coding	TSR2 ribosome maturation factor [Source:HGNC Symbol;Acc:HGNC:25455]	X	1	54440404	54448032	-0.05821334572489345	4.1133643319212565	-0.9537167865168673	0.34057446290324456	0.5677847215590734	-0.9530308051313868	FALSE
ENSG00000106477	95681	CEP41	CEP41	protein_coding	centrosomal protein 41 [Source:HGNC Symbol;Acc:HGNC:12370]	7	-1	130393771	130442433	-0.0706851423178656	2.633376964042522	-0.9537061225304145	0.3406071842818531	0.5677847215590734	-0.9529662239485257	FALSE
ENSG00000213149	NA	CNN2P9	CNN2P9	processed_pseudogene	calponin 2 pseudogene 9 [Source:HGNC Symbol;Acc:HGNC:39534]	6	1	110858239	110859147	0.11435114905700669	0.25384936683195036	0.9535843462695385	0.34061226446439163	0.5677847215590734	0.9529561977042673	FALSE
ENSG00000087586	6790	AURKA	AURKA	protein_coding	aurora kinase A [Source:HGNC Symbol;Acc:HGNC:11393]	20	-1	56369389	56392337	0.0922879965945107	1.3583881467016214	0.9534998465975539	0.340658114254746	0.5678001300457087	0.952865712927565	FALSE
ENSG00000106635	9275	BCL7B	BCL7B	protein_coding	BAF chromatin remodeling complex subunit BCL7B [Source:HGNC Symbol;Acc:HGNC:1005]	7	-1	73536356	73557690	-0.039893573319726094	4.807673670877391	-0.9528460470979604	0.3410155933300617	0.5683348950405702	-0.952160493647243	FALSE
ENSG00000142945	11004	KIF2C	KIF2C	protein_coding	kinesin family member 2C [Source:HGNC Symbol;Acc:HGNC:6393]	1	1	44739818	44767767	0.14046103764333565	0.22415275787305847	0.9526830999907567	0.3410693679514948	0.5683634471740047	0.9520544503678319	FALSE
ENSG00000178226	146547	PRSS36	PRSS36	protein_coding	serine protease 36 [Source:HGNC Symbol;Acc:HGNC:26906]	16	-1	31138926	31150083	0.11489305993449234	0.12375124191885092	0.9522670818823663	0.3412779540632048	0.5686499458023816	0.9516432208821369	FALSE
ENSG00000260955	NA	AC100821.2	AC100821.2	lncRNA	novel transcript, overlapping to LYPLA1	8	-1	54042989	54045629	-0.11071246364482674	-0.2847275138288864	-0.9520133506927503	0.34139761738118723	0.568787197043793	-0.9514073761519132	FALSE
ENSG00000236762	NA	RPL19P16	RPL19P16	processed_pseudogene	ribosomal protein L19 pseudogene 16 [Source:HGNC Symbol;Acc:HGNC:36596]	10	-1	121133090	121133723	-0.13233346432345972	0.9517784217591791	-0.9519660548405672	0.34143366589354374	0.568787197043793	-0.9513363384211672	FALSE
ENSG00000272733	NA	AP000345.2	AP000345.2	lncRNA	novel transcript	22	-1	23580880	23583859	0.14952177674517192	-0.574719922343995	0.9519346381430841	0.3414917703723327	0.5688149422169866	0.9512218469815219	FALSE
ENSG00000094841	139596	UPRT	UPRT	protein_coding	uracil phosphoribosyltransferase homolog [Source:HGNC Symbol;Acc:HGNC:28334]	X	1	75156388	75304885	-0.06010735277057666	2.891779103620175	-0.9518107823735648	0.34152366429416514	0.5688149422169866	-0.9511590071947356	FALSE
ENSG00000159214	149473	CCDC24	CCDC24	protein_coding	coiled-coil domain containing 24 [Source:HGNC Symbol;Acc:HGNC:28688]	1	1	43991359	43996528	0.11639431698376404	0.18523080384263826	0.951697936123382	0.3415802949228509	0.5688481806472343	0.9510474385549802	FALSE
ENSG00000070495	23210	JMJD6	JMJD6	protein_coding	jumonji domain containing 6, arginine demethylase and lysine hydroxylase [Source:HGNC Symbol;Acc:HGNC:19355]	17	-1	76712832	76726799	0.059616489044610255	4.6601515627431125	0.9509710134249165	0.3419913134694551	0.5694715258426966	0.9502380407637492	FALSE
ENSG00000258701	NA	LINC00638	LINC00638	lncRNA	long intergenic non-protein coding RNA 638 [Source:HGNC Symbol;Acc:HGNC:28325]	14	1	104821201	104823718	-0.13864288811377024	-0.18437954625735334	-0.9508046030251929	0.3420295160487439	0.569474004232725	-0.9501628419973874	FALSE
ENSG00000107404	1855	DVL1	DVL1	protein_coding	dishevelled segment polarity protein 1 [Source:HGNC Symbol;Acc:HGNC:3084]	1	-1	1335276	1349418	-0.04969517965247139	3.236334745414391	-0.9506450015346519	0.34209949575516374	0.5695293848511693	-0.9500251063947722	FALSE
ENSG00000095066	29911	HOOK2	HOOK2	protein_coding	hook microtubule tethering protein 2 [Source:HGNC Symbol;Acc:HGNC:19885]	19	-1	12763003	12872740	0.05542461044456193	4.41065727870222	0.9506244566503211	0.3421421095747619	0.5695391995722399	0.9499412417629872	FALSE
ENSG00000104611	63898	SH2D4A	SH2D4A	protein_coding	SH2 domain containing 4A [Source:HGNC Symbol;Acc:HGNC:26102]	8	1	19313693	19396218	0.15639302441610128	-0.8326334755485805	0.9498652240665695	0.34250715499072293	0.5700273670060438	0.9492231005122395	FALSE
ENSG00000285404	NA	Z82190.2	Z82190.2	protein_coding	novel protein, DEPDC5-YWHAH readthrough	22	1	31754899	31956243	-0.08606778223972711	1.7294105650355425	-0.9499047447588357	0.3425088685769021	0.5700273670060438	-0.949219730587688	FALSE
ENSG00000205208	201725	C4orf46	C4orf46	protein_coding	chromosome 4 open reading frame 46 [Source:HGNC Symbol;Acc:HGNC:27320]	4	-1	158666675	158672255	0.05324785543145483	2.746259129001466	0.9496867053214114	0.34258940168815066	0.5701002263260277	0.949061366986398	FALSE
ENSG00000163866	113444	SMIM12	SMIM12	protein_coding	small integral membrane protein 12 [Source:HGNC Symbol;Acc:HGNC:25154]	1	-1	34712737	34859755	0.027127732835172225	4.632784443420482	0.9495395218570513	0.34265417073788773	0.5701468399823404	0.9489340197468018	FALSE
ENSG00000072756	51095	TRNT1	TRNT1	protein_coding	tRNA nucleotidyl transferase 1 [Source:HGNC Symbol;Acc:HGNC:17341]	3	1	3126933	3150879	-0.040171775706819624	4.462323873614258	-0.9490601908100631	0.3429428226453428	0.5705659253514869	-0.9483666668060333	FALSE
ENSG00000229855	NA	AC008568.1	AC008568.1	lncRNA	novel transcript	5	1	121164687	121359869	0.20009254708255964	-0.8934533893334297	0.9490133966756096	0.3429894460707651	0.570582292793183	0.9482750558669376	FALSE
ENSG00000170145	23235	SIK2	SIK2	protein_coding	salt inducible kinase 2 [Source:HGNC Symbol;Acc:HGNC:21680]	11	1	111602449	111730855	-0.04447101619280236	4.997142634382116	-0.9486343997435112	0.3431303338652757	0.5707554540036773	-0.947998272063149	FALSE
ENSG00000102145	2623	GATA1	GATA1	protein_coding	GATA binding protein 1 [Source:HGNC Symbol;Acc:HGNC:4170]	X	1	48786554	48794311	0.12641180903108218	4.297638539275906	0.9486454692958283	0.34321069154068073	0.5707796275679942	0.947840436379327	FALSE
ENSG00000133121	90627	STARD13	STARD13	protein_coding	StAR related lipid transfer domain containing 13 [Source:HGNC Symbol;Acc:HGNC:19164]	13	-1	33103137	33350630	0.1224705076381356	0.8737800215263164	0.9484862261248518	0.343228034480633	0.5707796275679942	0.9478063750923102	FALSE
ENSG00000237424	84793	FOXD2-AS1	FOXD2-AS1	lncRNA	FOXD2 adjacent opposite strand RNA 1 [Source:HGNC Symbol;Acc:HGNC:44256]	1	-1	47432133	47434641	-0.09335032369146101	0.808409628007576	-0.9483138328528518	0.3432845429329988	0.5707796275679942	-0.9476954009244868	FALSE
ENSG00000234337	NA	AC026462.1	AC026462.1	processed_pseudogene	tropomyosin 1 (alpha) (TPM1) pseudogene	16	1	52655307	52656045	0.10460665501864697	0.3258897511950742	0.9482892548125406	0.34329206018837066	0.5707796275679942	0.9476806390362773	FALSE
ENSG00000226465	NA	AL390198.1	AL390198.1	lncRNA	novel transcript	20	1	25697003	25752776	-0.11658179802597918	0.5578748958926745	-0.9477500699827658	0.34356636517620787	0.5711469772861165	-0.9471421182502436	FALSE
ENSG00000160551	57551	TAOK1	TAOK1	protein_coding	TAO kinase 1 [Source:HGNC Symbol;Acc:HGNC:29259]	17	1	29390464	29551904	0.039253610428148455	7.367782095722245	0.9476464059042867	0.34365480157705763	0.5711469772861165	0.9469685567650501	FALSE
ENSG00000019995	54764	ZRANB1	ZRANB1	protein_coding	zinc finger RANBP2-type containing 1 [Source:HGNC Symbol;Acc:HGNC:18224]	10	1	124942123	124988189	0.0628856021412112	6.41363364641038	0.9476701342969849	0.3436809548768398	0.5711469772861165	0.9469172348863882	FALSE
ENSG00000177051	23403	FBXO46	FBXO46	protein_coding	F-box protein 46 [Source:HGNC Symbol;Acc:HGNC:25069]	19	-1	45710629	45730896	0.03204799595556729	4.6934236278121055	0.9475446738721469	0.3436854544730755	0.5711469772861165	0.9469084053636386	FALSE
ENSG00000178445	2731	GLDC	GLDC	protein_coding	glycine decarboxylase [Source:HGNC Symbol;Acc:HGNC:4313]	9	-1	6532464	6645783	-0.20780600155665563	0.5271745845691918	-0.9475472657021066	0.3436971108238419	0.5711469772861165	-0.946885532540365	FALSE
ENSG00000164296	81789	TIGD6	TIGD6	protein_coding	tigger transposable element derived 6 [Source:HGNC Symbol;Acc:HGNC:18332]	5	-1	149993118	150000654	-0.10573311617077641	0.5871152785721561	-0.94715860677961	0.3438671670291422	0.5713620691595391	-0.9465518938920876	FALSE
ENSG00000137970	NA	RPL7P9	RPL7P9	processed_pseudogene	ribosomal protein L7 pseudogene 9 [Source:HGNC Symbol;Acc:HGNC:37028]	1	-1	96678874	96679620	-0.10684677443717572	3.7966807904040425	-0.9470185246283767	0.3439647649229671	0.5713620691595391	-0.9463604610765666	FALSE
ENSG00000184743	25923	ATL3	ATL3	protein_coding	atlastin GTPase 3 [Source:HGNC Symbol;Acc:HGNC:24526]	11	-1	63624087	63671921	-0.05155710623893217	5.569772252662587	-0.9469642746226444	0.3439992675314135	0.5713620691595391	-0.9462927944346784	FALSE
ENSG00000011028	9902	MRC2	MRC2	protein_coding	mannose receptor C type 2 [Source:HGNC Symbol;Acc:HGNC:16875]	17	1	62627670	62693597	0.12922400718054394	3.270774733537963	0.9470577601930821	0.3440007595697978	0.5713620691595391	0.9462898683412787	FALSE
ENSG00000116679	10625	IVNS1ABP	IVNS1ABP	protein_coding	influenza virus NS1A binding protein [Source:HGNC Symbol;Acc:HGNC:16951]	1	-1	185296388	185317273	0.06273424241905357	7.58751533184223	0.9469621298081774	0.34401438838403475	0.5713620691595391	0.9462631407287123	FALSE
ENSG00000225614	84627	ZNF469	ZNF469	protein_coding	zinc finger protein 469 [Source:HGNC Symbol;Acc:HGNC:23216]	16	1	88382989	88440757	0.14284665262300375	0.23447724293751332	0.9467147055276631	0.34408319129658327	0.5713620691595391	0.9461282209238958	FALSE
ENSG00000188827	84464	SLX4	SLX4	protein_coding	SLX4 structure-specific endonuclease subunit [Source:HGNC Symbol;Acc:HGNC:23845]	16	-1	3581181	3611606	-0.03971999051248032	3.6786361854652743	-0.9467598902523207	0.34409162585911235	0.5713620691595391	-0.9461116822636594	FALSE
ENSG00000167380	7769	ZNF226	ZNF226	protein_coding	zinc finger protein 226 [Source:HGNC Symbol;Acc:HGNC:13019]	19	1	44165073	44178381	-0.0544517224868839	3.183143946833785	-0.9466775964289668	0.34412123332399036	0.5713620691595391	-0.9460536293981416	FALSE
ENSG00000271614	NA	ATP2B1-AS1	ATP2B1-AS1	lncRNA	ATP2B1 antisense RNA 1 [Source:HGNC Symbol;Acc:HGNC:27883]	12	1	89708959	89712590	0.07690136676209436	1.6879738687969428	0.9465331209242994	0.34418307132368164	0.5714035769347775	0.9459323907626511	FALSE
ENSG00000164574	55568	GALNT10	GALNT10	protein_coding	polypeptide N-acetylgalactosaminyltransferase 10 [Source:HGNC Symbol;Acc:HGNC:19873]	5	1	154190730	154420984	0.0383504048638299	6.414044518135832	0.9466313862858586	0.3442425549074448	0.5714411675052843	0.9458157812776211	FALSE
ENSG00000165678	27069	GHITM	GHITM	protein_coding	growth hormone inducible transmembrane protein [Source:HGNC Symbol;Acc:HGNC:17281]	10	1	84139509	84153568	0.04668946095682536	6.679383872487627	0.9460253842217166	0.34447785734597913	0.5717179693721547	0.9453546288182583	FALSE
ENSG00000128604	3663	IRF5	IRF5	protein_coding	interferon regulatory factor 5 [Source:HGNC Symbol;Acc:HGNC:6120]	7	1	128937457	128950038	0.06642558329786485	5.013043913098196	0.9460290752503361	0.34449201589487577	0.5717179693721547	0.9453268869009145	FALSE
ENSG00000156531	84295	PHF6	PHF6	protein_coding	PHD finger protein 6 [Source:HGNC Symbol;Acc:HGNC:18145]	X	1	134373253	134428791	-0.07760260595294	4.051557804274771	-0.9459304585573736	0.34451988006714784	0.5717179693721547	-0.9452722926421978	FALSE
ENSG00000272142	NA	AL359643.3	AL359643.3	lncRNA	novel transcript	6	1	5003774	5080946	-0.128897916211567	-0.4054013852570894	-0.9455629703401377	0.3446651725107257	0.5718978916146626	-0.944987666864743	FALSE
ENSG00000150753	22948	CCT5	CCT5	protein_coding	chaperonin containing TCP1 subunit 5 [Source:HGNC Symbol;Acc:HGNC:1618]	5	1	10249929	10266389	0.036667663202297085	6.095882115683491	0.9453248630114907	0.3448435475686631	0.5721326629947089	0.9446383373803188	FALSE
ENSG00000163348	90780	PYGO2	PYGO2	protein_coding	pygopus family PHD finger 2 [Source:HGNC Symbol;Acc:HGNC:30257]	1	-1	154957026	154963853	-0.04879295482883883	5.389723074092261	-0.9451930057887362	0.34490925941027284	0.5721804837125928	-0.9445096764461349	FALSE
ENSG00000149428	10525	HYOU1	HYOU1	protein_coding	hypoxia up-regulated 1 [Source:HGNC Symbol;Acc:HGNC:16931]	11	-1	119044188	119057227	-0.06464001501415861	5.124986813857929	-0.9450493813370012	0.34496315007479805	0.5722086857887063	-0.9444041725316011	FALSE
ENSG00000232187	NA	FTH1P7	FTH1P7	processed_pseudogene	ferritin heavy chain 1 pseudogene 7 [Source:HGNC Symbol;Acc:HGNC:3994]	13	-1	22696023	22696574	0.10446735175748145	3.78297679492449	0.9449913786219931	0.34502193688723537	0.572245002465559	0.9442890952189235	FALSE
ENSG00000101842	340547	VSIG1	VSIG1	protein_coding	V-set and immunoglobulin domain containing 1 [Source:HGNC Symbol;Acc:HGNC:28675]	X	1	108044970	108079184	-0.1220051232680035	3.5905267576896125	-0.9447600391848949	0.34517746638745017	0.5724417492928193	-0.9439847008825903	FALSE
ENSG00000228981	NA	AC097658.1	AC097658.1	processed_pseudogene	ribosomal protein S2 (RPS2) pseudogene	4	-1	143349275	143350117	-0.14770034467526102	-0.09507683954525585	-0.9444873296472184	0.3452886823996534	0.5725649724931605	-0.9437670882492095	FALSE
ENSG00000152484	219333	USP12	USP12	protein_coding	ubiquitin specific peptidase 12 [Source:HGNC Symbol;Acc:HGNC:20485]	13	-1	27066156	27171811	-0.07881816086026383	5.724898528484095	-0.9443241665827984	0.34539469674947554	0.5726795447654853	-0.943559695131439	FALSE
ENSG00000151726	2180	ACSL1	ACSL1	protein_coding	acyl-CoA synthetase long chain family member 1 [Source:HGNC Symbol;Acc:HGNC:3569]	4	-1	184755595	184826818	0.13480449270237038	10.018061036676693	0.9439401103706558	0.34553033427005486	0.5728432038117593	0.9432944101386869	FALSE
ENSG00000088205	8886	DDX18	DDX18	protein_coding	DEAD-box helicase 18 [Source:HGNC Symbol;Acc:HGNC:2741]	2	1	117814691	117832377	-0.0560822099699152	5.563085508200615	-0.9438790114763739	0.34558842430735615	0.5728782782335579	-0.9431808157483679	FALSE
ENSG00000196295	NA	GARS-DT	GARS-DT	lncRNA	GARS divergent transcript [Source:HGNC Symbol;Acc:HGNC:48951]	7	-1	30516309	30595286	0.05473485450710136	6.7850586489531475	0.9435627624609179	0.34577954509742204	0.5731338452667357	0.9428071671332083	FALSE
ENSG00000181652	285973	ATG9B	ATG9B	protein_coding	autophagy related 9B [Source:HGNC Symbol;Acc:HGNC:21899]	7	-1	151012209	151024499	-0.120814795081164	1.6377614305385564	-0.9434034094298761	0.34587758780448496	0.5732350961037895	-0.9426155408810868	FALSE
ENSG00000198899	4508	MT-ATP6	MT-ATP6	protein_coding	mitochondrially encoded ATP synthase membrane subunit 6 [Source:HGNC Symbol;Acc:HGNC:7414]	MT	1	8527	9207	-0.06001728526230288	11.372770682825927	-0.9432964435152377	0.3459533558637752	0.5732994126926301	-0.9424674745402728	FALSE
ENSG00000183696	7378	UPP1	UPP1	protein_coding	uridine phosphorylase 1 [Source:HGNC Symbol;Acc:HGNC:12576]	7	1	48088628	48108736	-0.1038922632856698	6.006129838572736	-0.9428847357849638	0.34608859839444017	0.5734370689565843	-0.942203234217369	FALSE
ENSG00000204613	10107	TRIM10	TRIM10	protein_coding	tripartite motif containing 10 [Source:HGNC Symbol;Acc:HGNC:10072]	6	-1	30151943	30161211	0.14996726405937566	3.0344788822136195	0.9429626124482218	0.3461103629405933	0.5734370689565843	0.9421607162345107	FALSE
ENSG00000175309	85007	PHYKPL	PHYKPL	protein_coding	5-phosphohydroxy-L-lysine phospho-lyase [Source:HGNC Symbol;Acc:HGNC:28249]	5	-1	178208471	178232802	-0.040139784637359455	6.694339478875047	-0.9426555913110133	0.3462301590891306	0.5735742814943399	-0.9419267197545671	FALSE
ENSG00000171570	NA	RAB4B-EGLN2	RAB4B-EGLN2	protein_coding	RAB4B-EGLN2 readthrough (NMD candidate) [Source:HGNC Symbol;Acc:HGNC:44465]	19	1	40778242	40808418	-0.10556514447123307	-0.101772629427709	-0.9423542704667149	0.34631131629084044	0.573647461233151	-0.9417682255989855	FALSE
ENSG00000188725	643155	SMIM15	SMIM15	protein_coding	small integral membrane protein 15 [Source:HGNC Symbol;Acc:HGNC:33861]	5	-1	61157704	61162468	-0.06870619170915582	3.898666113280953	-0.9419817685991332	0.3465219574842411	0.5738663258778228	-0.9413569688978596	FALSE
ENSG00000285184	NA	AC244033.2	AC244033.2	lncRNA	novel transcript	1	-1	150045660	150067701	-0.09896076049020441	0.6397482835607341	-0.9419111860562596	0.34654469700376433	0.5738663258778228	-0.9413125816911301	FALSE
ENSG00000100023	23759	PPIL2	PPIL2	protein_coding	peptidylprolyl isomerase like 2 [Source:HGNC Symbol;Acc:HGNC:9261]	22	1	21666009	21700015	-0.0303422782518199	5.49783267336489	-0.9419801498417013	0.3465544371412267	0.5738663258778228	-0.941293569653776	FALSE
ENSG00000137965	10561	IFI44	IFI44	protein_coding	interferon induced protein 44 [Source:HGNC Symbol;Acc:HGNC:16938]	1	1	78649796	78664078	0.1975958116817722	5.685306772488399	0.9416909828215909	0.34667806614211405	0.5740097655775331	0.941052284427616	FALSE
ENSG00000171611	171558	PTCRA	PTCRA	protein_coding	pre T cell antigen receptor alpha [Source:HGNC Symbol;Acc:HGNC:21290]	6	1	42915989	42925835	0.11182784168665494	2.367021842384094	0.9417613476019093	0.34673632912798125	0.5740449568901822	0.940938592254411	FALSE
ENSG00000087502	51290	ERGIC2	ERGIC2	protein_coding	ERGIC and golgi 2 [Source:HGNC Symbol;Acc:HGNC:30208]	12	-1	29337352	29381189	0.051827780603546536	5.132699784012388	0.9414474425936876	0.34681463441169547	0.5741133185015804	0.9407858094590849	FALSE
ENSG00000156395	22986	SORCS3	SORCS3	protein_coding	sortilin related VPS10 domain containing receptor 3 [Source:HGNC Symbol;Acc:HGNC:16699]	10	1	104641290	105265242	-0.17058889047994763	0.9519498244588956	-0.9416212214490078	0.3469239315958431	0.5741911778265414	-0.9405725945402428	FALSE
ENSG00000213079	22828	SCAF8	SCAF8	protein_coding	SR-related CTD associated factor 8 [Source:HGNC Symbol;Acc:HGNC:20959]	6	1	154733325	154834244	0.03690331538952485	6.2988986452221605	0.9411888380761595	0.3469357048926791	0.5741911778265414	0.9405496299622237	FALSE
ENSG00000143549	7170	TPM3	TPM3	protein_coding	tropomyosin 3 [Source:HGNC Symbol;Acc:HGNC:12012]	1	-1	154155304	154194648	0.04245107338291376	8.988329967465488	0.9409609804013627	0.3470866707720114	0.5743797450490418	0.9402552051826254	FALSE
ENSG00000143452	84072	HORMAD1	HORMAD1	protein_coding	HORMA domain containing 1 [Source:HGNC Symbol;Acc:HGNC:25245]	1	-1	150698060	150720895	0.10086102601796876	3.5330280616446132	0.9408589797189691	0.34719507331365407	0.5744855761440246	0.9400438408263432	FALSE
ENSG00000268350	29057	FAM156A	FAM156A	protein_coding	family with sequence similarity 156 member A [Source:HGNC Symbol;Acc:HGNC:30114]	X	-1	52926402	52995472	-0.07965602383734538	1.2785277253152099	-0.9405086192558885	0.3472560112956976	0.5744855761440246	-0.9399250417791258	FALSE
ENSG00000100908	51016	EMC9	EMC9	protein_coding	ER membrane protein complex subunit 9 [Source:HGNC Symbol;Acc:HGNC:20273]	14	-1	24138959	24141591	-0.08075389825437862	1.0876036519347296	-0.9404844291057767	0.3472617343773048	0.5744855761440246	-0.9399138852705711	FALSE
ENSG00000166881	23306	NEMP1	NEMP1	protein_coding	nuclear envelope integral membrane protein 1 [Source:HGNC Symbol;Acc:HGNC:29001]	12	-1	57055643	57088063	-0.06953275782254265	4.2467297890303675	-0.9405229678658809	0.3473047617629228	0.5744954846651056	-0.9398300119325309	FALSE
ENSG00000138175	403	ARL3	ARL3	protein_coding	ADP ribosylation factor like GTPase 3 [Source:HGNC Symbol;Acc:HGNC:694]	10	-1	102673731	102714397	0.043683799454471206	4.477571006539949	0.9401119291357697	0.34751214792428675	0.5747772367726179	0.9394258465142618	FALSE
ENSG00000188676	169355	IDO2	IDO2	protein_coding	indoleamine 2,3-dioxygenase 2 [Source:HGNC Symbol;Acc:HGNC:27269]	8	1	39934614	40016391	0.15377528650432654	0.0557028916533764	0.9399048543965253	0.34757565405151447	0.574820979847856	0.9393021130105802	FALSE
ENSG00000135392	85406	DNAJC14	DNAJC14	protein_coding	DnaJ heat shock protein family (Hsp40) member C14 [Source:HGNC Symbol;Acc:HGNC:24581]	12	-1	55820960	55830824	0.05739269132400526	2.677144455084853	0.9397890356996825	0.3476405839430431	0.5748329020512323	0.9391756203518167	FALSE
ENSG00000226777	9834	FAM30A	FAM30A	lncRNA	family with sequence similarity 30 member A [Source:HGNC Symbol;Acc:HGNC:19955]	14	1	105917979	105932642	-0.11110821848587715	3.720426951360834	-0.9399939796436834	0.3476569824087815	0.5748329020512323	-0.9391436761862413	FALSE
ENSG00000111850	57150	SMIM8	SMIM8	protein_coding	small integral membrane protein 8 [Source:HGNC Symbol;Acc:HGNC:21401]	6	1	87322583	87399749	0.05528538789381443	4.5476053297968235	0.9398318715280737	0.3477135107314725	0.5748422185168847	0.9390335665160129	FALSE
ENSG00000111886	2570	GABRR2	GABRR2	protein_coding	gamma-aminobutyric acid type A receptor rho2 subunit [Source:HGNC Symbol;Acc:HGNC:4091]	6	-1	89254464	89315299	0.1291963549407269	1.6213762855498572	0.939523507887117	0.34783067085188357	0.5748422185168847	0.9388053903939098	FALSE
ENSG00000136930	5695	PSMB7	PSMB7	protein_coding	proteasome subunit beta 7 [Source:HGNC Symbol;Acc:HGNC:9544]	9	-1	124353465	124415444	-0.030516067597788243	5.68002108997587	-0.9393885276229434	0.3478546986956328	0.5748422185168847	-0.9387586008159761	FALSE
ENSG00000142207	9875	URB1	URB1	protein_coding	URB1 ribosome biogenesis homolog [Source:HGNC Symbol;Acc:HGNC:17344]	21	-1	32311018	32393012	-0.07025594435638638	3.758683796640252	-0.9393856611258428	0.34787868655617626	0.5748422185168847	-0.9387118911475758	FALSE
ENSG00000165702	8328	GFI1B	GFI1B	protein_coding	growth factor independent 1B transcriptional repressor [Source:HGNC Symbol;Acc:HGNC:4238]	9	1	132944000	132991687	0.0973227941011583	4.649760339467501	0.9395904966853614	0.34787972517035237	0.5748422185168847	0.938709868782386	FALSE
ENSG00000115239	51130	ASB3	ASB3	protein_coding	ankyrin repeat and SOCS box containing 3 [Source:HGNC Symbol;Acc:HGNC:16013]	2	-1	53532672	53860160	-0.06002884089998828	2.4907716644658486	-0.9393574728460451	0.3478901724198611	0.5748422185168847	-0.9386895263564526	FALSE
ENSG00000130167	26526	TSPAN16	TSPAN16	protein_coding	tetraspanin 16 [Source:HGNC Symbol;Acc:HGNC:30725]	19	1	11296139	11326996	0.12912461455264612	1.7691037439931938	0.9393168591333798	0.34796347088086066	0.5748422185168847	0.9385468137304278	FALSE
ENSG00000166326	54765	TRIM44	TRIM44	protein_coding	tripartite motif containing 44 [Source:HGNC Symbol;Acc:HGNC:19016]	11	1	35662775	35818007	-0.04882482365714669	6.434287510889224	-0.9391675012396639	0.3479901468367764	0.5748422185168847	-0.9384948801981805	FALSE
ENSG00000247271	NA	ZBED5-AS1	ZBED5-AS1	lncRNA	ZBED5 antisense RNA 1 [Source:HGNC Symbol;Acc:HGNC:48646]	11	1	10858179	10908972	-0.04772475587004665	3.247070566726348	-0.9391285570712354	0.3479961596204981	0.5748422185168847	-0.9384831746842964	FALSE
ENSG00000107902	64077	LHPP	LHPP	protein_coding	phospholysine phosphohistidine inorganic pyrophosphate phosphatase [Source:HGNC Symbol;Acc:HGNC:30042]	10	1	124461823	124617888	-0.05033997904848242	4.883459741832166	-0.9391486010912554	0.34803450012330506	0.5748443330223176	-0.9384085375235101	FALSE
ENSG00000141452	29919	RMC1	RMC1	protein_coding	regulator of MON1-CCZ1 [Source:HGNC Symbol;Acc:HGNC:24326]	18	1	23503470	23531822	0.03361570857606555	5.632993101899239	0.9389431986688045	0.3481242295310145	0.5748906396037152	0.9382338824081882	FALSE
ENSG00000196358	84628	NTNG2	NTNG2	protein_coding	netrin G2 [Source:HGNC Symbol;Acc:HGNC:14288]	9	1	132161676	132244526	0.1135415587687989	6.244787317486253	0.9388588735304627	0.34815560847481786	0.5748906396037152	0.9381728111590589	FALSE
ENSG00000198369	200734	SPRED2	SPRED2	protein_coding	sprouty related EVH1 domain containing 2 [Source:HGNC Symbol;Acc:HGNC:17722]	2	-1	65310851	65432637	0.07666671468815167	2.690511605405668	0.9388293194560747	0.34817807048234894	0.5748906396037152	0.938129096640184	FALSE
ENSG00000260803	NA	Z84723.1	Z84723.1	lncRNA	novel transcript	16	-1	17514	35195	-0.1799000067636547	0.5265724733263616	-0.93917262463498	0.348210789702592	0.5748906396037152	-0.9380654232163376	FALSE
ENSG00000054965	23201	FAM168A	FAM168A	protein_coding	family with sequence similarity 168 member A [Source:HGNC Symbol;Acc:HGNC:28999]	11	-1	73400487	73598189	0.03456372687404041	6.509035180717447	0.9386390379430514	0.34832317719536265	0.5749558382699589	0.9378467398614786	FALSE
ENSG00000119041	9330	GTF3C3	GTF3C3	protein_coding	general transcription factor IIIC subunit 3 [Source:HGNC Symbol;Acc:HGNC:4666]	2	-1	196763035	196799725	-0.05705612497682022	4.243790522452577	-0.9384777241245994	0.3483244157193478	0.5749558382699589	-0.9378443301938792	FALSE
ENSG00000285710	NA	AC012184.4	AC012184.4	lncRNA	novel transcript, antisense to DDX19A	16	-1	70349085	70372166	0.09403634124832738	1.4981462336455447	0.938259439917695	0.34846650051424455	0.575129164660188	0.9375679266892889	FALSE
ENSG00000135636	8291	DYSF	DYSF	protein_coding	dysferlin [Source:HGNC Symbol;Acc:HGNC:3097]	2	1	71453722	71686768	0.12204038728320832	9.495614472943736	0.9378276128926043	0.34867845757418137	0.5754177631059822	0.9371557308150864	FALSE
ENSG00000111087	2735	GLI1	GLI1	protein_coding	GLI family zinc finger 1 [Source:HGNC Symbol;Acc:HGNC:4317]	12	1	57459785	57472268	0.12253089432301012	0.2847928536374214	0.9375499036224781	0.3487994612797365	0.5754971941786383	0.9369204845904292	FALSE
ENSG00000137959	10964	IFI44L	IFI44L	protein_coding	interferon induced protein 44 like [Source:HGNC Symbol;Acc:HGNC:17817]	1	1	78619922	78646145	0.2460926713625593	5.1725982401560255	0.9375318686076468	0.3488007944344903	0.5754971941786383	0.9369178930608701	FALSE
ENSG00000166926	245802	MS4A6E	MS4A6E	protein_coding	membrane spanning 4-domains A6E [Source:HGNC Symbol;Acc:HGNC:14285]	11	1	60334831	60396596	0.10919846021579308	0.11921764529640229	0.9373681282641516	0.34887337578720756	0.5754981563591134	0.9367768111185873	FALSE
ENSG00000267059	NA	AC005943.1	AC005943.1	protein_coding	novel transcript, readthrough between UQCR11 and MBD3	19	-1	1578339	1605445	-0.07961833714321975	1.0685902369611393	-0.937341586735231	0.3488765469407954	0.5754981563591134	-0.9367706475292519	FALSE
ENSG00000232788	101929947	ITGA6-AS1	ITGA6-AS1	lncRNA	ITGA6 antisense RNA 1 [Source:HGNC Symbol;Acc:HGNC:40308]	2	-1	172464262	172466022	0.08848988584984063	1.9129241321691492	0.9374746523527776	0.34891268534595465	0.5754981563591134	0.936700409897467	FALSE
ENSG00000124207	1434	CSE1L	CSE1L	protein_coding	chromosome segregation 1 like [Source:HGNC Symbol;Acc:HGNC:2431]	20	1	49046246	49096960	-0.05054089937862205	5.287745361875	-0.9370670414723599	0.34907236144789033	0.5757003081784399	-0.9363901230227899	FALSE
ENSG00000244119	NA	PDCL3P4	PDCL3P4	processed_pseudogene	PDCL3 pseudogene 4 [Source:HGNC Symbol;Acc:HGNC:44505]	3	1	101712472	101713191	-0.10810654498748684	0.4667759011066423	-0.9361607021765089	0.3494921857398018	0.576268511186357	-0.9355747390106448	FALSE
ENSG00000145491	83853	ROPN1L	ROPN1L	protein_coding	rhophilin associated tail protein 1 like [Source:HGNC Symbol;Acc:HGNC:24060]	5	1	10441524	10472029	0.10241596676428966	5.091847445137938	0.9363186834769387	0.3494944610567341	0.576268511186357	0.9355703215779639	FALSE
ENSG00000235621	NA	LINC00494	LINC00494	lncRNA	long intergenic non-protein coding RNA 494 [Source:HGNC Symbol;Acc:HGNC:27657]	20	1	48359884	48370636	-0.1580226549115359	0.6090856779142833	-0.9361983609997865	0.3495639967400944	0.576268511186357	-0.9354353297596376	FALSE
ENSG00000131152	NA	AC010531.1	AC010531.1	protein_coding	novel protein	16	-1	87302876	87334273	-0.13117416323144082	-0.35435932810741083	-0.9360018235028067	0.34956549685722604	0.576268511186357	-0.9354324177227095	FALSE
ENSG00000280064	NA	AC130304.1	AC130304.1	TEC	novel transcript	8	1	37858949	37861333	0.13655613046561213	-0.04615807304126206	0.9358553272962531	0.34966976439625486	0.5763791408661327	0.9352300323451123	FALSE
ENSG00000140398	79661	NEIL1	NEIL1	protein_coding	nei like DNA glycosylase 1 [Source:HGNC Symbol;Acc:HGNC:18448]	15	1	75346955	75357115	-0.09036283034888282	2.4990117398291356	-0.9359079265779808	0.34970941680443	0.5763832498197337	-0.9351530762815153	FALSE
ENSG00000182472	147968	CAPN12	CAPN12	protein_coding	calpain 12 [Source:HGNC Symbol;Acc:HGNC:13249]	19	-1	38730187	38769904	-0.0943890826070839	1.7026580287773434	-0.9357170357248683	0.3497833520176403	0.5764438560503208	-0.9350096000883944	FALSE
ENSG00000176597	84002	B3GNT5	B3GNT5	protein_coding	UDP-GlcNAc:betaGal beta-1,3-N-acetylglucosaminyltransferase 5 [Source:HGNC Symbol;Acc:HGNC:15684]	3	1	183253253	183298504	0.1081101520248211	4.30754782160668	0.9353733536558352	0.34997305688857416	0.5766818191844151	0.9346415532028665	FALSE
ENSG00000155115	112495	GTF3C6	GTF3C6	protein_coding	general transcription factor IIIC subunit 6 [Source:HGNC Symbol;Acc:HGNC:20872]	6	1	110958706	110967890	-0.05663377783784718	4.39375267027045	-0.9352182050561284	0.3500132948753133	0.5766818191844151	-0.9345635036600827	FALSE
ENSG00000229638	NA	RPL4P4	RPL4P4	processed_pseudogene	ribosomal protein L4 pseudogene 4 [Source:HGNC Symbol;Acc:HGNC:36179]	3	-1	185417495	185418778	-0.09634701621858044	3.377653050150479	-0.9351524825383345	0.3500392835807664	0.5766818191844151	-0.9345130964456776	FALSE
ENSG00000167130	57171	DOLPP1	DOLPP1	protein_coding	dolichyldiphosphatase 1 [Source:HGNC Symbol;Acc:HGNC:29565]	9	1	129081111	129090438	-0.06548903814732698	2.4199757260136994	-0.9349407561391542	0.35012232667915677	0.5767287773650127	-0.934352043494947	FALSE
ENSG00000250906	NA	AC131953.1	AC131953.1	lncRNA	novel transcript	4	1	40812779	40826151	0.1658006753416923	-0.20630747658562332	0.9350681445271635	0.350142150502632	0.5767287773650127	0.9343136009539736	FALSE
ENSG00000186395	3858	KRT10	KRT10	protein_coding	keratin 10 [Source:HGNC Symbol;Acc:HGNC:6413]	17	-1	40818117	40822614	-0.07542732061182211	2.0008317507000157	-0.9348453230487446	0.3501946192470854	0.5767539540392378	-0.9342118597446315	FALSE
ENSG00000118193	9928	KIF14	KIF14	protein_coding	kinesin family member 14 [Source:HGNC Symbol;Acc:HGNC:19181]	1	-1	200551497	200620751	0.1370463295819513	9.234818175392678e-4	0.9343619599884161	0.3504298020317329	0.5770800147907643	0.9337559397539598	FALSE
ENSG00000084764	22924	MAPRE3	MAPRE3	protein_coding	microtubule associated protein RP/EB family member 3 [Source:HGNC Symbol;Acc:HGNC:6892]	2	1	26970637	27027219	0.07285134123330161	3.663799251821686	0.9342949653723763	0.35054935602651116	0.5772156116058614	0.933524249498336	FALSE
ENSG00000155542	133383	SETD9	SETD9	protein_coding	SET domain containing 9 [Source:HGNC Symbol;Acc:HGNC:28508]	5	1	56909260	56925532	0.10159129443334347	1.1994279709208915	0.9342914262202456	0.3505881685521207	0.5772182446037517	0.9334490433466663	FALSE
ENSG00000104714	157697	ERICH1	ERICH1	protein_coding	glutamate rich 1 [Source:HGNC Symbol;Acc:HGNC:27234]	8	-1	614746	738106	0.06352310930592253	7.260414602739278	0.9342744651113105	0.35066635649989153	0.577233691657339	0.9332975563597529	FALSE
ENSG00000130818	79088	ZNF426	ZNF426	protein_coding	zinc finger protein 426 [Source:HGNC Symbol;Acc:HGNC:20725]	19	-1	9523223	9538645	-0.048225515127709784	3.2901235975346292	-0.9338897381703045	0.35067197965876507	0.577233691657339	-0.9332866624704619	FALSE
ENSG00000217083	NA	MTCO2P33	MTCO2P33	processed_pseudogene	MT-CO2 pseudogene 33 [Source:HGNC Symbol;Acc:HGNC:52162]	6	1	24947880	24948344	0.146602217194175	1.229317196127275	0.9334338594276526	0.3510267158258539	0.5777563019073451	0.9325996467725238	FALSE
ENSG00000177409	219285	SAMD9L	SAMD9L	protein_coding	sterile alpha motif domain containing 9 like [Source:HGNC Symbol;Acc:HGNC:1349]	7	-1	93130056	93148385	0.1264435908764323	7.517927819537956	0.9331066568373437	0.3511089490579863	0.5778303351552706	0.9324404489370858	FALSE
ENSG00000146054	81786	TRIM7	TRIM7	protein_coding	tripartite motif containing 7 [Source:HGNC Symbol;Acc:HGNC:16278]	5	-1	181193924	181205293	0.10369351007811967	0.8131943241552043	0.9330281648863189	0.3511790440176077	0.5778843785017094	0.9323047686100615	FALSE
ENSG00000007968	1870	E2F2	E2F2	protein_coding	E2F transcription factor 2 [Source:HGNC Symbol;Acc:HGNC:3114]	1	-1	23506438	23531233	0.10672282194722227	4.432329780347515	0.932753352046866	0.3513656084899638	0.5780898905551495	0.93194372598180375	FALSE
ENSG00000232021	NA	LEF1-AS1	LEF1-AS1	lncRNA	LEF1 antisense RNA 1 [Source:HGNC Symbol;Acc:HGNC:40339]	4	1	108167525	108258037	-0.14992762181820396	3.5510876953273343	-0.932945708341816	0.3513784725777802	0.5780898905551495	-0.9319188356649192	FALSE
ENSG00000122678	27434	POLM	POLM	protein_coding	DNA polymerase mu [Source:HGNC Symbol;Acc:HGNC:9185]	7	-1	44072062	44082530	0.03649160687669717	5.084332233170706	0.9323756961812375	0.3515116995520102	0.5781153938965878	0.9316610929473514	FALSE
ENSG00000269386	100507567	RAB11B-AS1	RAB11B-AS1	lncRNA	RAB11B antisense RNA 1 [Source:HGNC Symbol;Acc:HGNC:44178]	19	-1	8374373	8390685	0.06926204607271647	1.1840021720204823	0.9321736862873727	0.3515416639119511	0.5781153938965878	0.9316031320138882	FALSE
ENSG00000269954	NA	AC022239.1	AC022239.1	lncRNA	novel transcript, antisense to BLK	8	-1	11552488	11564694	-0.16864111035026536	-0.5305631486292912	-0.932219559327235	0.35154170739764645	0.5781153938965878	-0.9316030479005166	FALSE
ENSG00000162430	57190	SELENON	SELENON	protein_coding	selenoprotein N [Source:HGNC Symbol;Acc:HGNC:15999]	1	1	25800176	25818221	0.09424622959896878	2.297797612813903	0.9321350343441444	0.35158106852920823	0.5781153938965878	0.931526915279649	FALSE
ENSG00000237214	NA	AL080243.2	AL080243.2	processed_pseudogene	ribosomal protein S9 (RPS9) pseudogene	22	1	41064052	41064633	-0.14288079934864517	0.28825618206979137	-0.9320849886270897	0.3516079845686537	0.5781153938965878	-0.9314748571655174	FALSE
ENSG00000227407	NA	AC245884.1	AC245884.1	lncRNA	novel transcript	19	-1	54430654	54434698	-0.12496445040595633	-0.456760501383244	-0.9320408501410329	0.351617602090156	0.5781153938965878	-0.9314562565999731	FALSE
ENSG00000005075	5439	POLR2J	POLR2J	protein_coding	RNA polymerase II subunit J [Source:HGNC Symbol;Acc:HGNC:9197]	7	-1	102473118	102478907	0.056819465358523225	4.162683830526411	0.932008591049115	0.351666701373861	0.5781348388987767	0.93136130218291	FALSE
ENSG00000214783	84820	POLR2J4	POLR2J4	lncRNA	RNA polymerase II subunit J4, pseudogene [Source:HGNC Symbol;Acc:HGNC:28195]	7	-1	43940895	44019175	-0.093069557179015	1.2177951151436412	-0.931584743629156	0.3518733969686435	0.5784133383192698	-0.9309616600975935	FALSE
ENSG00000105568	5518	PPP2R1A	PPP2R1A	protein_coding	protein phosphatase 2 scaffold subunit Aalpha [Source:HGNC Symbol;Acc:HGNC:9302]	19	1	52190048	52229518	-0.03435657250080748	5.944482757944503	-0.9310939449436249	0.35215136887134757	0.5788089310759216	-0.9304244409160372	FALSE
ENSG00000128590	4189	DNAJB9	DNAJB9	protein_coding	DnaJ heat shock protein family (Hsp40) member B9 [Source:HGNC Symbol;Acc:HGNC:6968]	7	1	108569867	108574850	-0.0562324439274553	3.52557511141099	-0.9307743952554742	0.3522979656598093	0.578988529916222	-0.9301412304513598	FALSE
ENSG00000151882	56477	CCL28	CCL28	protein_coding	C-C motif chemokine ligand 28 [Source:HGNC Symbol;Acc:HGNC:17700]	5	-1	43376645	43412391	-0.09240135174896125	2.3311783325371858	-0.9307018623632288	0.3523873897880997	0.5790159584799431	-0.9299685085283028	FALSE
ENSG00000131263	51132	RLIM	RLIM	protein_coding	ring finger protein, LIM domain interacting [Source:HGNC Symbol;Acc:HGNC:13429]	X	-1	74582976	74614624	0.06881423043835433	5.877908389748701	0.9305877588091399	0.3523893139095263	0.5790159584799431	0.9299647924094673	FALSE
ENSG00000164972	84688	C9orf24	C9orf24	protein_coding	chromosome 9 open reading frame 24 [Source:HGNC Symbol;Acc:HGNC:19919]	9	-1	34379019	34397810	-0.11039087392492497	0.37479948539818403	-0.9304214151734305	0.35247065239267517	0.5790383182742361	-0.9298077124728741	FALSE
ENSG00000215021	11331	PHB2	PHB2	protein_coding	prohibitin 2 [Source:HGNC Symbol;Acc:HGNC:30306]	12	-1	6965327	6970753	-0.049352702432585716	5.864957878191186	-0.930460551299349	0.35247758372415305	0.5790383182742361	-0.9297943278266166	FALSE
ENSG00000174945	155185	AMZ1	AMZ1	protein_coding	archaelysin family metallopeptidase 1 [Source:HGNC Symbol;Acc:HGNC:22231]	7	1	2679522	2775500	-0.09976831663892805	1.3493737017101237	-0.9302855360143901	0.35256769960919454	0.5791250226239772	-0.9296203260232513	FALSE
ENSG00000102225	5127	CDK16	CDK16	protein_coding	cyclin dependent kinase 16 [Source:HGNC Symbol;Acc:HGNC:8749]	X	1	47217860	47229997	0.029444689670569346	4.897407301570165	0.930004801841924	0.35268979727141236	0.579264236073367	0.9293846165480255	FALSE
ENSG00000270804	NA	AC010326.4	AC010326.4	transcribed_processed_pseudogene	ubiquitin-conjugating enzyme E2C (UBE2C) pseudogene	19	1	57867885	57868834	0.07319349094173555	2.792051921081682	0.9298791088565284	0.3527975281400414	0.5793325534695005	0.929176685031763	FALSE
ENSG00000100418	27351	DESI1	DESI1	protein_coding	desumoylating isopeptidase 1 [Source:HGNC Symbol;Acc:HGNC:24577]	22	-1	41598028	41621043	-0.03572025052524719	5.505818384189359	-0.9298332614054801	0.35280767104657207	0.5793325534695005	-0.9291571102613799	FALSE
ENSG00000135241	50640	PNPLA8	PNPLA8	protein_coding	patatin like phospholipase domain containing 8 [Source:HGNC Symbol;Acc:HGNC:28900]	7	-1	108470417	108569666	0.05135139036318126	5.325794463916762	0.9297384916060727	0.3528434422426905	0.5793325534695005	0.9290880783596149	FALSE
ENSG00000196187	9725	TMEM63A	TMEM63A	protein_coding	transmembrane protein 63A [Source:HGNC Symbol;Acc:HGNC:29118]	1	-1	225845536	225882380	-0.04785510777253421	6.592737646573125	-0.9296632253419673	0.3529369017598666	0.5794246701097894	-0.9289077393833557	FALSE
ENSG00000235530	107984969	AC087294.1	AC087294.1	lncRNA	novel transcript, antisense to TMEM11	17	1	21214322	21230035	0.07750967831366262	2.1374948650312344	0.9294879861404137	0.35300419123586935	0.5794738078378209	0.9287779166795991	FALSE
ENSG00000088986	8655	DYNLL1	DYNLL1	protein_coding	dynein light chain LC8-type 1 [Source:HGNC Symbol;Acc:HGNC:15476]	12	1	120469850	120498493	-0.059767148249502355	6.1387071637637165	-0.9289840830088059	0.35324278499642303	0.5798041098496844	-0.9283177198730269	FALSE
ENSG00000118197	83479	DDX59	DDX59	protein_coding	DEAD-box helicase 59 [Source:HGNC Symbol;Acc:HGNC:25360]	1	-1	200623896	200669907	0.04598455205930119	5.2577442984185865	0.9288651474953837	0.3532969973846197	0.5798317348886717	0.9282131830718537	FALSE
ENSG00000077232	54431	DNAJC10	DNAJC10	protein_coding	DnaJ heat shock protein family (Hsp40) member C10 [Source:HGNC Symbol;Acc:HGNC:24637]	2	1	182716041	182794464	-0.06549429668275142	5.9415801683362	-0.9287539110875219	0.35336097431282354	0.5798753779693405	-0.9280898305257481	FALSE
ENSG00000100596	9517	SPTLC2	SPTLC2	protein_coding	serine palmitoyltransferase long chain base subunit 2 [Source:HGNC Symbol;Acc:HGNC:11278]	14	-1	77505997	77616773	0.07809256276310794	7.654574000372123	0.9280490137486355	0.3537017609968054	0.5803732164203372	0.927433004816492	FALSE
ENSG00000128595	813	CALU	CALU	protein_coding	calumenin [Source:HGNC Symbol;Acc:HGNC:1458]	7	1	128739292	128773400	-0.04416402594114999	4.858366725308584	-0.9277343356625766	0.3538679716887977	0.5805331025318883	-0.9271127986422538	FALSE
ENSG00000135124	5025	P2RX4	P2RX4	protein_coding	purinergic receptor P2X 4 [Source:HGNC Symbol;Acc:HGNC:8535]	12	1	121209857	121234106	-0.05338359500490952	4.661949452536605	-0.9278254285970693	0.35387405611752976	0.5805331025318883	-0.9271010787471812	FALSE
ENSG00000274020	NA	LINC01138	LINC01138	lncRNA	long intergenic non-protein coding RNA 1138 [Source:HGNC Symbol;Acc:HGNC:49454]	1	-1	148290889	148519604	0.054432133752727374	6.508731995693773	0.9276733086317016	0.3539326698696742	0.5805678555783118	0.9269881827999282	FALSE
ENSG00000283063	NA	TRBV6-2	TRBV6-2	TR_V_gene	T cell receptor beta variable 6-2 (gene/pseudogene) [Source:HGNC Symbol;Acc:HGNC:12227]	7	1	142349152	142349664	-0.18302684169888783	-0.273716362601781	-0.9275918239818316	0.35399449279584894	0.5806078648362497	-0.926869118464154	FALSE
ENSG00000174227	54872	PIGG	PIGG	protein_coding	phosphatidylinositol glycan anchor biosynthesis class G [Source:HGNC Symbol;Acc:HGNC:25985]	4	1	499210	540200	0.03613415633074535	5.452983452874464	0.9273987873725729	0.3540422004813075	0.580624716818097	0.9267772475518499	FALSE
ENSG00000163482	27148	STK36	STK36	protein_coding	serine/threonine kinase 36 [Source:HGNC Symbol;Acc:HGNC:17209]	2	1	218672069	218702716	0.05270473452023339	2.7153671611813546	0.9269611934297709	0.3542337194106747	0.5807935985187769	0.926408517359717	FALSE
ENSG00000233431	NA	LINC02596	LINC02596	lncRNA	long intergenic non-protein coding RNA 2596 [Source:HGNC Symbol;Acc:HGNC:53948]	1	1	21586472	21591187	0.12876641190084825	1.587108819010385	0.927196989300221	0.35424457957249134	0.5807935985187769	0.9263876121320677	FALSE
ENSG00000164845	NA	FAM86FP	FAM86FP	transcribed_unprocessed_pseudogene	family with sequence similarity 86 member F, pseudogene [Source:HGNC Symbol;Acc:HGNC:42357]	12	-1	8232512	8242948	-0.11424752646428865	0.27531264466269556	-0.9267856545782428	0.35433595842588894	0.5807935985187769	-0.9262117287838632	FALSE
ENSG00000213523	10011	SRA1	SRA1	protein_coding	steroid receptor RNA activator 1 [Source:HGNC Symbol;Acc:HGNC:11281]	5	-1	140537340	140558252	0.056679356508062995	4.908515118671022	0.926703981170231	0.35444513533335353	0.5807935985187769	0.9260016258204298	FALSE
ENSG00000105278	23217	ZFR2	ZFR2	protein_coding	zinc finger RNA binding protein 2 [Source:HGNC Symbol;Acc:HGNC:29189]	19	-1	3804024	3869038	0.13201806535946	-0.2629199709757279	0.9265732635691838	0.35444914253298043	0.5807935985187769	0.9259939150358943	FALSE
ENSG00000235027	NA	AC068580.3	AC068580.3	lncRNA	novel transcript	11	1	1760348	1762486	0.11738151315353418	0.4858308102198938	0.9266169855679953	0.3545025105443572	0.5807935985187769	0.9258912278122996	FALSE
ENSG00000167797	10263	CDK2AP2	CDK2AP2	protein_coding	cyclin dependent kinase 2 associated protein 2 [Source:HGNC Symbol;Acc:HGNC:30833]	11	-1	67506497	67508649	-0.0650938996470849	4.898257090931666	-0.926559119630748	0.35450429229240554	0.5807935985187769	-0.9258877996581055	FALSE
ENSG00000265728	NA	AP001099.1	AP001099.1	lncRNA	novel transcript	18	1	10594590	10604798	0.13836319732008212	0.5156477520873735	0.9264613871605863	0.35456105549923234	0.5807935985187769	0.9257785906825076	FALSE
ENSG00000065060	54887	UHRF1BP1	UHRF1BP1	protein_coding	UHRF1 binding protein 1 [Source:HGNC Symbol;Acc:HGNC:21216]	6	1	34792015	34883138	-0.05956746598318308	4.02943050263051	-0.9263641948822225	0.3546209201173639	0.5807935985187769	-0.9256634267407107	FALSE
ENSG00000141349	92579	G6PC3	G6PC3	protein_coding	glucose-6-phosphatase catalytic subunit 3 [Source:HGNC Symbol;Acc:HGNC:24861]	17	1	44070735	44076344	-0.0635912270505199	3.0486839131165095	-0.9262554667823962	0.3546443357235479	0.5807935985187769	-0.925618384549779	FALSE
ENSG00000169992	57555	NLGN2	NLGN2	protein_coding	neuroligin 2 [Source:HGNC Symbol;Acc:HGNC:14290]	17	1	7404874	7419860	-0.11449096689456173	1.4782088147443766	-0.9263257942230395	0.3546651055998178	0.5807935985187769	-0.925578433248649	FALSE
ENSG00000160194	4731	NDUFV3	NDUFV3	protein_coding	NADH:ubiquinone oxidoreductase subunit V3 [Source:HGNC Symbol;Acc:HGNC:7719]	21	1	42879644	42913304	-0.03611560253474089	4.777089303884166	-0.9262091376186534	0.3546651914307577	0.5807935985187769	-0.9255782681540659	FALSE
ENSG00000198382	7405	UVRAG	UVRAG	protein_coding	UV radiation resistance associated [Source:HGNC Symbol;Acc:HGNC:12640]	11	1	75815210	76144232	0.033742887537255406	7.148260571126975	0.9262501492605195	0.35468275610422073	0.5807935985187769	0.9255444832871417	FALSE
ENSG00000105229	51588	PIAS4	PIAS4	protein_coding	protein inhibitor of activated STAT 4 [Source:HGNC Symbol;Acc:HGNC:17002]	19	1	4007736	4039386	0.052867501273941464	5.051898348681796	0.9261007868071885	0.354723934598838	0.5807935985187769	0.9254652824283927	FALSE
ENSG00000153029	3140	MR1	MR1	protein_coding	major histocompatibility complex, class I-related [Source:HGNC Symbol;Acc:HGNC:4975]	1	1	181033425	181061938	0.04666889773538063	5.6177827130736615	0.9260734725146107	0.35474958598332307	0.5807935985187769	0.925415948647101	FALSE
ENSG00000251364	NA	AC107884.1	AC107884.1	lncRNA	novel transcript, antisense to OLFML1	11	-1	7418826	7513644	0.06291209615559401	3.1549013245314232	0.9260458551234594	0.35479263138204387	0.5807935985187769	0.9253331670539459	FALSE
ENSG00000105254	1155	TBCB	TBCB	protein_coding	tubulin folding cofactor B [Source:HGNC Symbol;Acc:HGNC:1989]	19	1	36114289	36125947	-0.04871036921411509	5.185984961391455	-0.9260051831540737	0.3547950762473765	0.5807935985187769	-0.9253284654676797	FALSE
ENSG00000100387	9978	RBX1	RBX1	protein_coding	ring-box 1 [Source:HGNC Symbol;Acc:HGNC:9928]	22	1	40951347	40973309	-0.05122385664570306	5.178387265431097	-0.9259240505667481	0.3548191695934453	0.5807935985187769	-0.9252821339708388	FALSE
ENSG00000152234	498	ATP5F1A	ATP5F1A	protein_coding	ATP synthase F1 subunit alpha [Source:HGNC Symbol;Acc:HGNC:823]	18	-1	46080248	46104334	-0.046317474963432304	6.637848730797519	-0.9256049629859164	0.35498645364843806	0.581006107686074	-0.9249605015397602	FALSE
ENSG00000168884	79155	TNIP2	TNIP2	protein_coding	TNFAIP3 interacting protein 2 [Source:HGNC Symbol;Acc:HGNC:19118]	4	-1	2741648	2756342	0.03694012922830048	4.232501087825102	0.9254540579354564	0.3550437738865858	0.5810386132891784	0.9248503155099193	FALSE
ENSG00000150776	55216	NKAPD1	NKAPD1	protein_coding	NKAP domain containing 1 [Source:HGNC Symbol;Acc:HGNC:25569]	11	1	112074086	112085150	-0.03818698408925769	4.476680173695801	-0.9252516519579196	0.35513936898423304	0.581133743255031	-0.9246665791351003	FALSE
ENSG00000152377	6695	SPOCK1	SPOCK1	protein_coding	SPARC (osteonectin), cwcv and kazal like domains proteoglycan 1 [Source:HGNC Symbol;Acc:HGNC:11251]	5	-1	136975298	137598379	0.08393527345992968	2.594310449905526	0.9250889598332646	0.355301225409155	0.5813366087645371	0.9243555578385588	FALSE
ENSG00000130702	3911	LAMA5	LAMA5	protein_coding	laminin subunit alpha 5 [Source:HGNC Symbol;Acc:HGNC:6485]	20	-1	62307955	62367312	-0.1042389813140312	1.2982357827677657	-0.9249102491866497	0.3553383010570934	0.5813366087645371	-0.9242843263201584	FALSE
ENSG00000136810	7295	TXN	TXN	protein_coding	thioredoxin [Source:HGNC Symbol;Acc:HGNC:12435]	9	-1	110243810	110256507	0.09054455125430927	6.7142392567515685	0.9245125126140132	0.3555559157206749	0.5816109145488332	0.9238663290675362	FALSE
ENSG00000125814	63908	NAPB	NAPB	protein_coding	NSF attachment protein beta [Source:HGNC Symbol;Acc:HGNC:15751]	20	-1	23374519	23421519	-0.043604818188717864	4.301927067585823	-0.92448197619944406	0.3555809620699236	0.5816109145488332	-0.9238182300520066	FALSE
ENSG00000213366	2946	GSTM2	GSTM2	protein_coding	glutathione S-transferase mu 2 [Source:HGNC Symbol;Acc:HGNC:4634]	1	1	109668022	109709551	-0.12130982705523885	0.953220658214615	-0.9241463732388262	0.35578021919172087	0.581875472362166	-0.9234356527318539	FALSE
ENSG00000130558	10439	OLFM1	OLFM1	protein_coding	olfactomedin 1 [Source:HGNC Symbol;Acc:HGNC:17187]	9	1	135075422	135121179	-0.20009331207287984	1.0741368262208102	-0.9240603616155996	0.355845235253456	0.581920447445056	-0.9233108499462322	FALSE
ENSG00000163092	129446	XIRP2	XIRP2	protein_coding	xin actin binding repeat containing 2 [Source:HGNC Symbol;Acc:HGNC:14303]	2	1	166888487	167259753	0.16032259569241647	-0.7413310256900325	0.9237914548518161	0.3558992880960219	0.5819406739060967	0.9232071027581905	FALSE
ENSG00000233098	NA	CCDC144NL-AS1	CCDC144NL-AS1	lncRNA	CCDC144NL antisense RNA 1 [Source:HGNC Symbol;Acc:HGNC:51340]	17	1	20868433	21002276	-0.1296804932202575	0.4472519682087287	-0.9237578187619508	0.35593263963297916	0.5819406739060967	-0.9231430939091066	FALSE
ENSG00000187790	57697	FANCM	FANCM	protein_coding	FA complementation group M [Source:HGNC Symbol;Acc:HGNC:23168]	14	1	45135930	45200890	-0.05834403438940239	2.9433662300449868	-0.923544595845301	0.35603267735171273	0.5820428813661906	-0.9229511224640995	FALSE
ENSG00000034677	25897	RNF19A	RNF19A	protein_coding	ring finger protein 19A, RBR E3 ubiquitin protein ligase [Source:HGNC Symbol;Acc:HGNC:13432]	8	-1	100257060	100336218	0.03728562667253765	6.668227585464331	0.9234072734733697	0.3561606703997158	0.5821785930215834	0.9227055545919037	FALSE
ENSG00000276476	NA	AL136962.1	AL136962.1	lncRNA	long intergenic non-protein coding RNA 540	13	1	22040972	22276526	-0.14193930876645533	3.1130927947234666	-0.9235314776334659	0.35619075802816236	0.5821785930215834	-0.9226478364485423	FALSE
ENSG00000122068	84248	FYTTD1	FYTTD1	protein_coding	forty-two-three domain containing 1 [Source:HGNC Symbol;Acc:HGNC:25407]	3	1	197737179	197787596	-0.06597871985164971	5.47391083439525	-0.9228881801441025	0.35639672281858603	0.5824538581434083	-0.9222528095395084	FALSE
ENSG00000136830	64855	NIBAN2	NIBAN2	protein_coding	niban apoptosis regulator 2 [Source:HGNC Symbol;Acc:HGNC:25282]	9	-1	127505339	127578989	-0.07633933950363758	4.549866971951186	-0.9228128473379326	0.3564527803450612	0.5824620628350707	-0.9221453198069295	FALSE
ENSG00000231340	NA	ACTG1P10	ACTG1P10	processed_pseudogene	actin gamma 1 pseudogene 10 [Source:HGNC Symbol;Acc:HGNC:155]	X	-1	53142832	53143913	0.12178473104596998	0.250456207611039	0.9227229084116573	0.35647684626995857	0.5824620628350707	0.9220991769112913	FALSE
ENSG00000076351	113235	SLC46A1	SLC46A1	protein_coding	solute carrier family 46 member 1 [Source:HGNC Symbol;Acc:HGNC:30521]	17	-1	28394642	28407197	0.10447102085298943	1.3347184059285353	0.9225668481892687	0.3565278622406717	0.5824840605872191	0.9220013677310646	FALSE
ENSG00000101194	63910	SLC17A9	SLC17A9	protein_coding	solute carrier family 17 member 9 [Source:HGNC Symbol;Acc:HGNC:16192]	20	1	62952707	62969585	-0.07672374334978738	2.20162281353046	-0.9224970363127137	0.35660022635868405	0.5825409279673036	-0.9218626444404998	FALSE
ENSG00000235532	NA	LINC00402	LINC00402	lncRNA	long intergenic non-protein coding RNA 402 [Source:HGNC Symbol;Acc:HGNC:42732]	13	1	74231457	74259976	-0.1408875900159119	3.2551973368116776	-0.922493071813771	0.3567523173522589	0.5826443544350607	-0.9215711411330395	FALSE
ENSG00000149761	84304	NUDT22	NUDT22	protein_coding	nudix hydrolase 22 [Source:HGNC Symbol;Acc:HGNC:28189]	11	1	64225941	64230686	-0.050736882392866445	3.6444713660927497	-0.9221701318006196	0.35675796307012675	0.5826443544350607	-0.9215603218456618	FALSE
ENSG00000282998	NA	AC009975.2	AC009975.2	lncRNA	novel transcript	2	-1	49202126	49451896	-0.09500798181931369	2.5752972908710214	-0.9221114394026149	0.35681061989311913	0.5826443544350607	-0.9214594170561501	FALSE
ENSG00000163568	9447	AIM2	AIM2	protein_coding	absent in melanoma 2 [Source:HGNC Symbol;Acc:HGNC:357]	1	-1	159062484	159147096	0.14344608694713212	4.457250077715515	0.922118584470817	0.3568137916819445	0.5826443544350607	0.9214533393459812	FALSE
ENSG00000280163	NA	AC040160.2	AC040160.2	TEC	novel transcript	16	-1	67205175	67206849	0.10303313843825726	0.20326621212268178	0.9217813270455094	0.3569459818682681	0.5827988552377587	0.9212000697565176	FALSE
ENSG00000117155	117178	SSX2IP	SSX2IP	protein_coding	SSX family member 2 interacting protein [Source:HGNC Symbol;Acc:HGNC:16509]	1	-1	84643707	84690803	-0.06752038938432703	3.494217922955069	-0.9215412441896975	0.3571499961181567	0.5830270446951369	-0.9208093048900947	FALSE
ENSG00000116819	339488	TFAP2E	TFAP2E	protein_coding	transcription factor AP-2 epsilon [Source:HGNC Symbol;Acc:HGNC:30774]	1	1	35573314	35595328	-0.06731575487592822	1.6058197018072506	-0.9213540172943371	0.35716091668449423	0.5830270446951369	-0.9207883918175594	FALSE
ENSG00000173653	9986	RCE1	RCE1	protein_coding	Ras converting CAAX endopeptidase 1 [Source:HGNC Symbol;Acc:HGNC:13721]	11	1	66842835	66846552	-0.05814353758295843	2.7945907489051924	-0.9212895640105468	0.3572208104169413	0.5830634526336079	-0.9206737014491154	FALSE
ENSG00000119559	148223	C19orf25	C19orf25	protein_coding	chromosome 19 open reading frame 25 [Source:HGNC Symbol;Acc:HGNC:26711]	19	-1	1461143	1479556	0.04383103457019022	4.0087616869143785	0.9209317393662058	0.35740969938828404	0.5833103795466829	0.9203120776933627	FALSE
ENSG00000101544	22850	ADNP2	ADNP2	protein_coding	ADNP homeobox 2 [Source:HGNC Symbol;Acc:HGNC:23803]	18	1	80109262	80147523	-0.04488164424961916	4.032322254080228	-0.9208145210421671	0.35745916719984694	0.5833297361848317	-0.9202173925477427	FALSE
ENSG00000204388	3304	HSPA1B	HSPA1B	protein_coding	heat shock protein family A (Hsp70) member 1B [Source:HGNC Symbol;Acc:HGNC:5233]	6	1	31827738	31830254	0.10229406537286656	1.0317620742128666	0.9204967239495736	0.35764468900742374	0.5835710889116504	0.9198623631920726	FALSE
ENSG00000160446	84885	ZDHHC12	ZDHHC12	protein_coding	zinc finger DHHC-type containing 12 [Source:HGNC Symbol;Acc:HGNC:19159]	9	-1	128720870	128724127	0.05977601888228712	3.5395606974523934	0.9203179148267961	0.3577668307687607	0.5836870238061407	0.919628686239622	FALSE
ENSG00000127511	23309	SIN3B	SIN3B	protein_coding	SIN3 transcription regulator family member B [Source:HGNC Symbol;Acc:HGNC:19354]	19	1	16829400	16880353	0.03817172574031957	5.918451523942866	0.9202102776289215	0.35780203715152736	0.5836870238061407	0.9195613400556535	FALSE
ENSG00000103066	23659	PLA2G15	PLA2G15	protein_coding	phospholipase A2 group XV [Source:HGNC Symbol;Acc:HGNC:17163]	16	1	68245304	68261058	-0.06614474101597345	2.2866777266362646	-0.9201309592519483	0.35782863189817493	0.5836870238061407	-0.9195104698096512	FALSE
ENSG00000274376	NA	ADAMTS7P1	ADAMTS7P1	transcribed_unprocessed_pseudogene	ADAMTS7 pseudogene 1 [Source:HGNC Symbol;Acc:HGNC:49407]	15	1	82298553	82334609	-0.17368295604024525	0.34940137754289974	-0.9198354965988692	0.35797055356491514	0.5838571247471502	-0.9192390432546007	FALSE
ENSG00000279267	NA	AL078621.3	AL078621.3	TEC	TEC	2	-1	113605867	113607908	-0.1340349517042032	0.8544019119441648	-0.9198740843381037	0.35809597516699454	0.5840002808132954	-0.9189992295897743	FALSE
ENSG00000161980	51728	POLR3K	POLR3K	protein_coding	RNA polymerase III subunit K [Source:HGNC Symbol;Acc:HGNC:14121]	16	-1	46407	53608	-0.06457532693208812	2.427416849445856	-0.9194145741779051	0.358194397259898	0.5840956554206299	-0.9188110776185673	FALSE
ENSG00000121380	79370	BCL2L14	BCL2L14	protein_coding	BCL2 like 14 [Source:HGNC Symbol;Acc:HGNC:16657]	12	1	12049844	12211084	-0.10966171479283104	0.7695289835008456	-0.9193385477426822	0.3582297704865226	0.5840956554206299	-0.9187434631215547	FALSE
ENSG00000248791	NA	AC010627.1	AC010627.1	processed_pseudogene	pleckstrin homology domain containing, family A (phosphoinositide binding specific) member 1 (PLEKHA1) pseudogene	5	1	14620020	14621313	0.09211252884026044	1.7963315139280773	0.9189029701585278	0.35850515153753815	0.5844342047725374	0.9182172268985221	FALSE
ENSG00000055732	55283	MCOLN3	MCOLN3	protein_coding	mucolipin 3 [Source:HGNC Symbol;Acc:HGNC:13358]	1	-1	85018082	85048500	-0.17784733282318987	0.06540932990110247	-0.9189489873110476	0.35851276245314245	0.5844342047725374	-0.9182026865186826	FALSE
ENSG00000282572	NA	AC215522.2	AC215522.2	lncRNA	novel transcript similar to family member with sequence similarity 157	7	-1	19018	35489	0.10213678248995306	3.488891674318975	0.9187775176690973	0.3585914082087419	0.5845009807404157	0.91805244800386	FALSE
ENSG00000110203	2352	FOLR3	FOLR3	protein_coding	folate receptor gamma [Source:HGNC Symbol;Acc:HGNC:3795]	11	1	72114869	72139892	0.16898521002500644	4.227402684198474	0.9185877448716097	0.35882925760599693	0.5847465780926093	0.9175982057256914	FALSE
ENSG00000211945	NA	IGHV1-18	IGHV1-18	IG_V_gene	immunoglobulin heavy variable 1-18 [Source:HGNC Symbol;Acc:HGNC:5549]	14	-1	106184901	106185394	-0.1988820485647329	1.9257570102445116	-0.9181757263516008	0.3588699434823921	0.5847465780926093	-0.9175205232292278	FALSE
ENSG00000227311	NA	AL031985.2	AL031985.2	processed_pseudogene	ribosomal protein L21 (RPL21)	1	-1	40333078	40333557	0.16668373808506887	-0.6417686286713471	0.9180648159434854	0.3588834934529389	0.5847465780926093	0.9174946531822138	FALSE
ENSG00000183150	2842	GPR19	GPR19	protein_coding	G protein-coupled receptor 19 [Source:HGNC Symbol;Acc:HGNC:4473]	12	-1	12660890	12696207	0.10712272973116987	1.5714698047840852	0.91803086843765	0.3589179386919795	0.5847465780926093	0.9174288919694046	FALSE
ENSG00000140839	497190	CLEC18B	CLEC18B	protein_coding	C-type lectin domain family 18 member B [Source:HGNC Symbol;Acc:HGNC:33849]	16	-1	74408270	74421953	0.15945052044229696	-0.2733586422150004	0.9181488061665831	0.35893057636643244	0.5847465780926093	0.9174047657169715	FALSE
ENSG00000234545	257415	FAM133B	FAM133B	protein_coding	family with sequence similarity 133 member B [Source:HGNC Symbol;Acc:HGNC:28629]	7	-1	92560758	92590393	-0.04926633831723759	5.286772670610219	-0.9177731504233646	0.3590611271568164	0.584852474686056	-0.9171555658747619	FALSE
ENSG00000112499	6582	SLC22A2	SLC22A2	protein_coding	solute carrier family 22 member 2 [Source:HGNC Symbol;Acc:HGNC:10966]	6	-1	160171061	160277638	-0.16339483778078967	-0.04599413326938521	-0.9177491379428124	0.3590709893904527	0.584852474686056	-0.9171367428175662	FALSE
ENSG00000102898	10204	NUTF2	NUTF2	protein_coding	nuclear transport factor 2 [Source:HGNC Symbol;Acc:HGNC:13722]	16	1	67846923	67872567	-0.0441550054711497	4.841131053319567	-0.9175744601950209	0.35918729325164733	0.5849622529121475	-0.9169147897970285	FALSE
ENSG00000092094	55644	OSGEP	OSGEP	protein_coding	O-sialoglycoprotein endopeptidase [Source:HGNC Symbol;Acc:HGNC:18028]	14	-1	20446401	20455089	-0.04359429139178417	4.5522309681694235	-0.9174909941871293	0.35921381335750147	0.5849622529121475	-0.9168641854402108	FALSE
ENSG00000127903	90485	ZNF835	ZNF835	protein_coding	zinc finger protein 835 [Source:HGNC Symbol;Acc:HGNC:34332]	19	-1	56661980	56671783	0.14331577716365826	0.023008124915643944	0.917336090100343	0.3592703163367814	0.5849630361088063	0.9167563770737935	FALSE
ENSG00000214029	101060200	ZNF891	ZNF891	protein_coding	zinc finger protein 891 [Source:HGNC Symbol;Acc:HGNC:38709]	12	-1	133106817	133130473	-0.08539287459066047	2.2589253496419635	-0.917353297522669	0.35928971987677116	0.5849630361088063	-0.9167193573430309	FALSE
ENSG00000118640	8673	VAMP8	VAMP8	protein_coding	vesicle associated membrane protein 8 [Source:HGNC Symbol;Acc:HGNC:12647]	2	1	85561562	85582031	-0.07506312457622055	4.941441519629862	-0.91718168287458	0.359375484192787	0.5849642458363109	-0.9165557439025762	FALSE
ENSG00000229656	NA	ITGB1-DT	ITGB1-DT	lncRNA	ITGB1 divergent transcript [Source:HGNC Symbol;Acc:HGNC:53718]	10	1	32958437	33082102	-0.11334045107611879	1.1687500794757375	-0.9171567379999033	0.3593927612885095	0.5849642458363109	-0.9165227871839804	FALSE
ENSG00000162604	83941	TM2D1	TM2D1	protein_coding	TM2 domain containing 1 [Source:HGNC Symbol;Acc:HGNC:24142]	1	-1	61681046	61725423	-0.03234571964299526	5.295054569527147	-0.917163210005452	0.3594036014970049	0.5849642458363109	-0.9165021095813407	FALSE
ENSG00000129128	60559	SPCS3	SPCS3	protein_coding	signal peptidase complex subunit 3 [Source:HGNC Symbol;Acc:HGNC:26212]	4	1	176319966	176332245	0.05132490100339293	6.8512156336025	0.9169448045028914	0.35950339515986984	0.5850652777593894	0.9163117724497494	FALSE
ENSG00000141401	3613	IMPA2	IMPA2	protein_coding	inositol monophosphatase 2 [Source:HGNC Symbol;Acc:HGNC:6051]	18	1	11981025	12030877	0.07637246294068945	6.365222973676816	0.916901611797081	0.35955108760769694	0.5850703189577154	0.9162208200423223	FALSE
ENSG00000145911	23138	N4BP3	N4BP3	protein_coding	NEDD4 binding protein 3 [Source:HGNC Symbol;Acc:HGNC:29852]	5	1	178113532	178126081	0.13035887046708328	0.5863816043861679	0.9167402636423165	0.3595981991161441	0.5850703189577154	0.9161309829624883	FALSE
ENSG00000010278	928	CD9	CD9	protein_coding	CD9 molecule [Source:HGNC Symbol;Acc:HGNC:1709]	12	1	6199715	6238271	0.1022115747726815	4.022886074170833	0.9170153526612184	0.35961965192075684	0.5850703189577154	0.9160900769935495	FALSE
ENSG00000274615	NA	AC233968.1	AC233968.1	unprocessed_pseudogene	aminopeptidase puromycin sensitive (NPEPPS) pseudogene	17	1	38078262	38124770	0.109850801663963	-0.11973992523980694	0.916415521696479	0.3597478516243725	0.5851835912006564	0.9158456591697802	FALSE
ENSG00000211456	22908	SACM1L	SACM1L	protein_coding	SAC1 like phosphatidylinositide phosphatase [Source:HGNC Symbol;Acc:HGNC:17059]	3	1	45689056	45745409	0.07131530698211908	5.790694597656537	0.9164553855696792	0.3597647299135749	0.5851835912006564	0.9158134841171809	FALSE
ENSG00000176142	55254	TMEM39A	TMEM39A	protein_coding	transmembrane protein 39A [Source:HGNC Symbol;Acc:HGNC:25600]	3	-1	119428949	119468830	-0.04062543176178579	4.610347414348148	-0.9161472207535555	0.3599035155405099	0.5853479531874646	-0.9155489532642821	FALSE
ENSG00000221968	3995	FADS3	FADS3	protein_coding	fatty acid desaturase 3 [Source:HGNC Symbol;Acc:HGNC:3576]	11	-1	61873519	61892051	-0.07766617723335445	2.656735199494292	-0.9156019602751589	0.36026514704804147	0.5858153566799562	-0.9148599701813641	FALSE
ENSG00000128487	92521	SPECC1	SPECC1	protein_coding	sperm antigen with calponin homology and coiled-coil domains 1 [Source:HGNC Symbol;Acc:HGNC:30615]	17	1	20009344	20319026	0.08215753938701109	5.247411258058027	0.9156866287851223	0.36026643590807184	0.5858153566799562	0.9148575154121688	FALSE
ENSG00000136521	4711	NDUFB5	NDUFB5	protein_coding	NADH:ubiquinone oxidoreductase subunit B5 [Source:HGNC Symbol;Acc:HGNC:7700]	3	1	179604690	179627647	-0.042427224509317796	5.06791756134649	-0.9153159535308205	0.36035017962728877	0.5858901086162345	-0.9146980285241081	FALSE
ENSG00000049323	4052	LTBP1	LTBP1	protein_coding	latent transforming growth factor beta binding protein 1 [Source:HGNC Symbol;Acc:HGNC:6714]	2	1	32946953	33399509	0.10685885963638375	4.028146208579326	0.9144175614867962	0.36094899213610077	0.5868022028113468	0.9135582889756994	FALSE
ENSG00000183688	359845	RFLNB	RFLNB	protein_coding	refilin B [Source:HGNC Symbol;Acc:HGNC:28705]	17	-1	439978	445939	0.08656912027570929	6.93643314305796	0.9138300213597533	0.361175680849546	0.587060103458132	0.9131271344395395	FALSE
ENSG00000105671	54555	DDX49	DDX49	protein_coding	DEAD-box helicase 49 [Source:HGNC Symbol;Acc:HGNC:18684]	19	1	18919705	18929189	-0.03971897144236225	3.3599821527648257	-0.9137056338061863	0.3611833258526822	0.587060103458132	-0.9131125968518935	FALSE
ENSG00000114857	4820	NKTR	NKTR	protein_coding	natural killer cell triggering receptor [Source:HGNC Symbol;Acc:HGNC:7833]	3	1	42600655	42648735	-0.03857654486580575	7.322852116693353	-0.9136967173172101	0.3612321671958647	0.5870779699680487	-0.9130197256682681	FALSE
ENSG00000285542	NA	AC013717.1	AC013717.1	protein_coding	novel protein, PPM1B-SLC3A1 readthrough	2	1	44168851	44320310	0.07290884378560136	2.8416494405434696	0.9132652548450109	0.3614478950740668	0.5873670299103039	0.9126096160622228	FALSE
ENSG00000129682	2258	FGF13	FGF13	protein_coding	fibroblast growth factor 13 [Source:HGNC Symbol;Acc:HGNC:3670]	X	-1	138614727	139222777	0.21831053107429632	4.539754278250065	0.9135348470978917	0.36151381734447496	0.5874126147946942	0.9124843251079934	FALSE
ENSG00000163812	51304	ZDHHC3	ZDHHC3	protein_coding	zinc finger DHHC-type containing 3 [Source:HGNC Symbol;Acc:HGNC:18470]	3	-1	44915257	44976185	0.05868644026141734	6.126744893288234	0.9127335184157996	0.3617117218387673	0.587650177226139	0.9121082765847782	FALSE
ENSG00000240356	NA	RPL23AP7	RPL23AP7	transcribed_processed_pseudogene	ribosomal protein L23a pseudogene 7 [Source:HGNC Symbol;Acc:HGNC:17336]	2	-1	113610502	113627090	-0.12257971170413695	2.6554723888016203	-0.9131166839956364	0.36173579344692	0.587650177226139	-0.9120625456804744	FALSE
ENSG00000286136	NA	AC107071.1	AC107071.1	lncRNA	novel transcript	4	1	108669949	108678874	-0.12659236407859317	-0.43133436221117916	-0.9122637865673738	0.3619172874380826	0.5878756960723125	-0.9117178073223404	FALSE
ENSG00000151208	9231	DLG5	DLG5	protein_coding	discs large MAGUK scaffold protein 5 [Source:HGNC Symbol;Acc:HGNC:2904]	10	-1	77790791	77926755	-0.1181708143008453	1.9366966434326112	-0.9123755877187468	0.36196731477673005	0.5878756960723125	-0.9116228020532777	FALSE
ENSG00000107331	20	ABCA2	ABCA2	protein_coding	ATP binding cassette subfamily A member 2 [Source:HGNC Symbol;Acc:HGNC:32]	9	-1	137007234	137028922	-0.0697905709787614	5.51418456580254	-0.912109317359709	0.3620761430583146	0.5878756960723125	-0.9114161582661121	FALSE
ENSG00000244509	27350	APOBEC3C	APOBEC3C	protein_coding	apolipoprotein B mRNA editing enzyme catalytic subunit 3C [Source:HGNC Symbol;Acc:HGNC:17353]	22	1	39014257	39020352	-0.1122682798241903	0.32615481084280873	-0.9119458432723966	0.36209028378256103	0.5878756960723125	-0.9113893106319566	FALSE
ENSG00000129538	6035	RNASE1	RNASE1	protein_coding	ribonuclease A family member 1, pancreatic [Source:HGNC Symbol;Acc:HGNC:10044]	14	-1	20801228	20802855	0.19744302433327016	-0.9975935522061201	0.9121374241022487	0.36209054671061947	0.5878756960723125	0.9113888114419414	FALSE
ENSG00000114388	10641	NPRL2	NPRL2	protein_coding	NPR2 like, GATOR1 complex subunit [Source:HGNC Symbol;Acc:HGNC:24969]	3	-1	50347330	50350826	-0.04320323791877945	4.112411841349606	-0.9120008890941791	0.3621020179404857	0.5878756960723125	-0.911367032612726	FALSE
ENSG00000117461	8503	PIK3R3	PIK3R3	protein_coding	phosphoinositide-3-kinase regulatory subunit 3 [Source:HGNC Symbol;Acc:HGNC:8981]	1	-1	46040140	46133036	-0.1273844593648049	0.5772283269215981	-0.9117722319141693	0.36219104926896806	0.587958698609206	-0.9111980159027608	FALSE
ENSG00000123870	NA	ZNF137P	ZNF137P	transcribed_unprocessed_pseudogene	zinc finger protein 137, pseudogene [Source:HGNC Symbol;Acc:HGNC:12921]	19	1	52588505	52597345	0.09088725278446419	2.156074140597476	0.9117506976892448	0.3622299336520003	0.5879602868225384	0.911124206115366	FALSE
ENSG00000113194	23197	FAF2	FAF2	protein_coding	Fas associated factor family member 2 [Source:HGNC Symbol;Acc:HGNC:24666]	5	1	176447628	176510074	0.020144608213717774	5.643051295407366	0.9116133454934198	0.36227398543459377	0.5879702613870444	0.9110405936395303	FALSE
ENSG00000109501	7466	WFS1	WFS1	protein_coding	wolframin ER transmembrane glycoprotein [Source:HGNC Symbol;Acc:HGNC:12762]	4	1	6269849	6303265	-0.11905752631061117	0.4419573099450563	-0.9109954908559709	0.36259764785582504	0.5884339941297031	-0.9104264614500618	FALSE
ENSG00000105270	25999	CLIP3	CLIP3	protein_coding	CAP-Gly domain containing linker protein 3 [Source:HGNC Symbol;Acc:HGNC:24314]	19	-1	36014660	36033343	-0.1048322290019435	0.44567352742462696	-0.9105669705484503	0.36281975167004255	0.5887020468509028	-0.9100052298922866	FALSE
ENSG00000232613	NA	LINC02576	LINC02576	lncRNA	long intergenic non-protein coding RNA 2576 [Source:HGNC Symbol;Acc:HGNC:53748]	2	1	65030727	65053017	-0.16114744721797214	0.007613451536283415	-0.9106117891533662	0.3628387317319728	0.5887020468509028	-0.9099692406959037	FALSE
ENSG00000107537	5264	PHYH	PHYH	protein_coding	phytanoyl-CoA 2-hydroxylase [Source:HGNC Symbol;Acc:HGNC:8940]	10	-1	13277796	13302412	-0.06832564882774905	2.0754686022313433	-0.9102742208047959	0.3629759102961754	0.5888630210860764	-0.9097091634970893	FALSE
ENSG00000137831	55075	UACA	UACA	protein_coding	uveal autoantigen with coiled-coil domains and ankyrin repeats [Source:HGNC Symbol;Acc:HGNC:15947]	15	-1	70654554	70763558	0.09266823612771047	1.841852532159909	0.9100819657506087	0.36314698774973775	0.5890789507410774	0.9093849034996456	FALSE
ENSG00000167700	113655	MFSD3	MFSD3	protein_coding	major facilitator superfamily domain containing 3 [Source:HGNC Symbol;Acc:HGNC:25157]	8	1	144509070	144511213	-0.12234990145792346	-0.250967219894884	-0.9098385181254843	0.3631908766768247	0.5890885379205508	-0.9093017318911694	FALSE
ENSG00000170638	80305	TRABD	TRABD	protein_coding	TraB domain containing [Source:HGNC Symbol;Acc:HGNC:28805]	22	1	50185915	50199598	0.04224311552959925	5.830914343814137	0.9098789855675701	0.36326849169549313	0.5891528204400663	0.9091546631273664	FALSE
ENSG00000245904	NA	AC025164.1	AC025164.1	lncRNA	novel transcript, antisense to BTG1	12	1	92145573	92226557	-0.04845771447500091	3.7564495180885333	-0.9095966926387804	0.36335947465817264	0.5892387675298396	-0.9089822891565125	FALSE
ENSG00000135052	51280	GOLM1	GOLM1	protein_coding	golgi membrane protein 1 [Source:HGNC Symbol;Acc:HGNC:15451]	9	-1	86026146	86100173	0.08605406401231619	3.45878639568779	0.9096633665852307	0.3634093516828868	0.5892580445278337	0.908887804894345	FALSE
ENSG00000205485	NA	AC004980.1	AC004980.1	transcribed_unprocessed_pseudogene	pseudogene similar to part of postmeiotic segregation increased 2-like 3 PMS2L3	7	1	76549360	76627982	-0.059917115705850676	5.581495611223519	-0.9095299985891854	0.36349788688955575	0.5893399940988711	-0.9087201087030471	FALSE
ENSG00000269834	NA	ZNF528-AS1	ZNF528-AS1	lncRNA	ZNF528 antisense RNA 1 [Source:HGNC Symbol;Acc:HGNC:51305]	19	-1	52388842	52397783	-0.11911014714080082	1.1180910156215502	-0.9091725937855246	0.36363382188698845	0.5894987679022865	-0.9084626814092276	FALSE
ENSG00000279344	NA	AC007342.6	AC007342.6	TEC	novel transcript	16	-1	53478957	53481550	0.09297882895577314	0.5431685614276406	0.908865926344492	0.36374746430728855	0.5895235612446466	0.9082475169417289	FALSE
ENSG00000184897	8971	H1FX	H1FX	protein_coding	H1 histone family member X [Source:HGNC Symbol;Acc:HGNC:4722]	3	-1	129314771	129316286	-0.07085491291406143	4.865089122133877	-0.9088415929214909	0.3637583459463942	0.5895235612446466	-0.9082269164353564	FALSE
ENSG00000138246	23317	DNAJC13	DNAJC13	protein_coding	DnaJ heat shock protein family (Hsp40) member C13 [Source:HGNC Symbol;Acc:HGNC:30343]	3	1	132417502	132539032	0.06627555781338401	6.039556144648517	0.9088175364146838	0.3637631361403205	0.5895235612446466	0.9082178480321473	FALSE
ENSG00000129255	9526	MPDU1	MPDU1	protein_coding	mannose-P-dolichol utilization defect 1 [Source:HGNC Symbol;Acc:HGNC:7207]	17	1	7583529	7592789	-0.055480149573112314	4.57449930157052	-0.9086319170431657	0.3638829266057535	0.5896134881873663	-0.9079910948066793	FALSE
ENSG00000176641	220441	RNF152	RNF152	protein_coding	ring finger protein 152 [Source:HGNC Symbol;Acc:HGNC:26811]	18	-1	61808067	61894247	0.17331750665384937	-0.8615617884402947	0.9085639162232964	0.3638946504040782	0.5896134881873663	0.9079689051555768	FALSE
ENSG00000134668	90853	SPOCD1	SPOCD1	protein_coding	SPOC domain containing 1 [Source:HGNC Symbol;Acc:HGNC:26338]	1	-1	31790422	31816051	-0.12761763103469193	1.6999182535388224	-0.9086227472522239	0.36400282252568084	0.5897271548146893	-0.9077641887030038	FALSE
ENSG00000138449	30061	SLC40A1	SLC40A1	protein_coding	solute carrier family 40 member 1 [Source:HGNC Symbol;Acc:HGNC:10909]	2	-1	189560579	189583758	0.092718809816982	7.259048451403654	0.9080704358833432	0.3641805398273319	0.5899430024490422	0.9074279401067011	FALSE
ENSG00000133424	9215	LARGE1	LARGE1	protein_coding	LARGE xylosyl- and glucuronyltransferase 1 [Source:HGNC Symbol;Acc:HGNC:6511]	22	-1	33162226	33922841	-0.1268516930898187	3.965357715983472	-0.9083645330479291	0.3642260187788411	0.5899430024490422	-0.9073419085069394	FALSE
ENSG00000053371	8574	AKR7A2	AKR7A2	protein_coding	aldo-keto reductase family 7 member A2 [Source:HGNC Symbol;Acc:HGNC:389]	1	-1	19303965	19312146	-0.057552024820561876	3.513217698253714	-0.9079216915739247	0.36425015372667635	0.5899430024490422	-0.9072962556486249	FALSE
ENSG00000107815	56652	TWNK	TWNK	protein_coding	twinkle mtDNA helicase [Source:HGNC Symbol;Acc:HGNC:1160]	10	1	100987367	100994403	-0.08862003525140216	1.8227642123936536	-0.907705332579092	0.364353937426511	0.5900494804158084	-0.9070999634257452	FALSE
ENSG00000185608	64976	MRPL40	MRPL40	protein_coding	mitochondrial ribosomal protein L40 [Source:HGNC Symbol;Acc:HGNC:14491]	22	1	19431902	19436075	-0.07042303178788911	2.3592572709619257	-0.9073710585197402	0.3645150160566526	0.5902487121886145	-0.9067953751276407	FALSE
ENSG00000118276	9331	B4GALT6	B4GALT6	protein_coding	beta-1,4-galactosyltransferase 6 [Source:HGNC Symbol;Acc:HGNC:929]	18	-1	31622247	31685836	0.09133637337984446	1.3709987323637143	0.9073247153357559	0.36456027242992906	0.5902603742860782	0.9067098136638401	FALSE
ENSG00000198915	221002	RASGEF1A	RASGEF1A	protein_coding	RasGEF domain family member 1A [Source:HGNC Symbol;Acc:HGNC:24246]	10	-1	43194535	43266919	0.09092507880788459	2.746269518487054	0.9071638459409034	0.3646399341391293	0.5903277338933343	0.9065592217741062	FALSE
ENSG00000151117	144110	TMEM86A	TMEM86A	protein_coding	transmembrane protein 86A [Source:HGNC Symbol;Acc:HGNC:26890]	11	1	18693122	18704785	0.12687998418690682	0.07904857368258299	0.9070422975342677	0.36468874483535707	0.590345138921021	0.906466960561742	FALSE
ENSG00000184277	80213	TM2D3	TM2D3	protein_coding	TM2 domain containing 3 [Source:HGNC Symbol;Acc:HGNC:24128]	15	-1	101621444	101652391	0.0284313454847247	5.0516729992177725	0.9068921725125445	0.36478582398678305	0.5904406674171963	0.9062834860026323	FALSE
ENSG00000102524	10673	TNFSF13B	TNFSF13B	protein_coding	TNF superfamily member 13b [Source:HGNC Symbol;Acc:HGNC:11929]	13	1	108251240	108308484	0.09301605621218201	7.5896780649724205	0.9059896106327581	0.36527032084097755	0.5911631830722457	0.9053682677567354	FALSE
ENSG00000178429	NA	RPS3AP5	RPS3AP5	processed_pseudogene	ribosomal protein S3A pseudogene 5 [Source:HGNC Symbol;Acc:HGNC:23744]	10	1	84560443	84561263	-0.1337249085018155	2.4424307173598527	-0.905378409015631	0.36557017881300424	0.5915867546759007	-0.9048022134978089	FALSE
ENSG00000249437	4671	NAIP	NAIP	protein_coding	NLR family apoptosis inhibitory protein [Source:HGNC Symbol;Acc:HGNC:7634]	5	-1	70968483	71025114	0.1299151464243975	4.949953778418654	0.9052210259198376	0.365731154251406	0.5917346517909255	0.904498453088638	FALSE
ENSG00000129315	904	CCNT1	CCNT1	protein_coding	cyclin T1 [Source:HGNC Symbol;Acc:HGNC:1599]	12	-1	48688458	48716998	0.04381168023615434	5.057315407913393	0.9051271687362457	0.3657383738841352	0.5917346517909255	0.9044848316080567	FALSE
ENSG00000124783	6745	SSR1	SSR1	protein_coding	signal sequence receptor subunit 1 [Source:HGNC Symbol;Acc:HGNC:11323]	6	-1	7268306	7347446	0.042150027076959695	7.238982532230188	0.9050022121192804	0.3657877832118862	0.5917346517909255	0.904391614167981	FALSE
ENSG00000116544	58512	DLGAP3	DLGAP3	protein_coding	DLG associated protein 3 [Source:HGNC Symbol;Acc:HGNC:30368]	1	-1	34865436	34929650	-0.13127198319424277	-0.3042797367701428	-0.9048200546805358	0.36584457607762455	0.5917346517909255	-0.9042844763828645	FALSE
ENSG00000146109	29777	ABT1	ABT1	protein_coding	activator of basal transcription 1 [Source:HGNC Symbol;Acc:HGNC:17369]	6	1	26596953	26600739	-0.04668808500906518	4.196648109798076	-0.9048368052570932	0.36587180841286215	0.5917346517909255	-0.9042331072020966	FALSE
ENSG00000079482	4983	OPHN1	OPHN1	protein_coding	oligophrenin 1 [Source:HGNC Symbol;Acc:HGNC:8148]	X	-1	68042344	68433913	-0.07325308955661436	2.4501199673969363	-0.904913177347895	0.36589046775364364	0.5917346517909255	-0.9041979108985942	FALSE
ENSG00000274561	NA	AC005332.3	AC005332.3	lncRNA	novel transcript	17	1	68131462	68131907	-0.09304590543379	0.37740223398903433	-0.9042689906750692	0.3661373182686468	0.5920289934730718	-0.9037323928803715	FALSE
ENSG00000271361	NA	HTATSF1P2	HTATSF1P2	processed_pseudogene	HIV-1 Tat specific factor 1 pseudogene 2 [Source:HGNC Symbol;Acc:HGNC:38586]	6	-1	3023142	3023772	0.20434317706008076	0.5158942200759573	0.9047049456544803	0.36614880629148205	0.5920289934730718	0.9037107331956766	FALSE
ENSG00000161091	126321	MFSD12	MFSD12	protein_coding	major facilitator superfamily domain containing 12 [Source:HGNC Symbol;Acc:HGNC:28299]	19	-1	3538261	3574290	-0.04479373922349783	5.046884823504379	-0.9040656528507971	0.36627680509953175	0.5921304494500004	-0.9034694310600452	FALSE
ENSG00000204010	439996	IFIT1B	IFIT1B	protein_coding	interferon induced protein with tetratricopeptide repeats 1B [Source:HGNC Symbol;Acc:HGNC:23442]	10	1	89378056	89385205	0.15455670927735365	4.065616755793494	0.904169566358062	0.36628790293809255	0.5921304494500004	0.9034485119985964	FALSE
ENSG00000079156	114880	OSBPL6	OSBPL6	protein_coding	oxysterol binding protein like 6 [Source:HGNC Symbol;Acc:HGNC:16388]	2	1	178194481	178402893	0.15636555803484004	0.32065288708407597	0.9036617292648912	0.36653960009880904	0.5924755874460845	0.9029741772265514	FALSE
ENSG00000102245	959	CD40LG	CD40LG	protein_coding	CD40 ligand [Source:HGNC Symbol;Acc:HGNC:11935]	X	1	136648193	136660390	-0.10761471921660837	4.146763556627168	-0.903439076117955	0.3666497984483468	0.5925417955288431	-0.90276656734956	FALSE
ENSG00000138398	9360	PPIG	PPIG	protein_coding	peptidylprolyl isomerase G [Source:HGNC Symbol;Acc:HGNC:14650]	2	1	169584344	169641406	0.0463762369878955	7.206497727635079	0.9032858961244046	0.36669392221607844	0.5925417955288431	0.9026834506065595	FALSE
ENSG00000121022	10987	COPS5	COPS5	protein_coding	COP9 signalosome subunit 5 [Source:HGNC Symbol;Acc:HGNC:2240]	8	-1	67043079	67083783	0.056517402776895764	3.31962757626118	0.903236999270989	0.3667065839798058	0.5925417955288431	0.9026596005636572	FALSE
ENSG00000147548	54904	NSD3	NSD3	protein_coding	nuclear receptor binding SET domain protein 3 [Source:HGNC Symbol;Acc:HGNC:12767]	8	-1	38269704	38382272	0.03136066696800466	7.322957536070522	0.9033062188536579	0.36673336580987004	0.5925417955288431	0.9026091552708835	FALSE
ENSG00000271913	105378083	AL035530.2	AL035530.2	lncRNA	novel transcript, antisense to TAGAP	6	1	158988178	159088114	0.043706258195451486	4.082693424812867	0.902978195735234	0.36685748589396117	0.5926806024061276	0.9023753971230871	FALSE
ENSG00000094916	23468	CBX5	CBX5	protein_coding	chromobox 5 [Source:HGNC Symbol;Acc:HGNC:1555]	12	-1	54230942	54280133	-0.07258145588182519	5.550589794078566	-0.9026343802466373	0.36706081417509906	0.5929201696473299	-0.9019925709057348	FALSE
ENSG00000129116	23022	PALLD	PALLD	protein_coding	palladin, cytoskeletal associated protein [Source:HGNC Symbol;Acc:HGNC:17068]	4	1	168497052	168928457	-0.09033167876072001	2.901814236010651	-0.9026235657859053	0.367094503788401	0.5929201696473299	-0.9019291529122482	FALSE
ENSG00000159904	NA	ZNF890P	ZNF890P	transcribed_unprocessed_pseudogene	zinc finger protein 890, pseudogene [Source:HGNC Symbol;Acc:HGNC:38691]	7	-1	5121239	5144546	-0.26443125192955186	0.0058464414498030385	-0.9029171987059148	0.3671204506023439	0.5929201696473299	-0.9018803125897958	FALSE
ENSG00000181218	92815	HIST3H2A	HIST3H2A	protein_coding	histone cluster 3 H2A [Source:HGNC Symbol;Acc:HGNC:20507]	1	-1	228456979	228457873	0.15391780085321755	0.9640409063613983	0.9022515171109591	0.36727273847423025	0.5931043671497954	0.9015937007598002	FALSE
ENSG00000111727	29915	HCFC2	HCFC2	protein_coding	host cell factor C2 [Source:HGNC Symbol;Acc:HGNC:24972]	12	1	104064531	104106524	-0.06312747732887392	3.4510856245031576	-0.9018164518020251	0.36746640322378354	0.5933432652322972	-0.9012293229458941	FALSE
ENSG00000139714	283385	MORN3	MORN3	protein_coding	MORN repeat containing 3 [Source:HGNC Symbol;Acc:HGNC:29807]	12	-1	121648742	121672631	-0.10150515866011078	2.9346547438423456	-0.9017980500362867	0.36749717936217385	0.5933432652322972	-0.9011714290430759	FALSE
ENSG00000204623	NA	ZNRD1ASP	ZNRD1ASP	transcribed_unitary_pseudogene	zinc ribbon domain containing 1 antisense, pseudogene [Source:HGNC Symbol;Acc:HGNC:13924]	6	-1	30001011	30061640	-0.06299462534918421	4.0571159561134085	-0.9018982982651897	0.36754997414231594	0.5933622482506519	-0.9010721222572945	FALSE
ENSG00000134765	1823	DSC1	DSC1	protein_coding	desmocollin 1 [Source:HGNC Symbol;Acc:HGNC:3035]	18	-1	31129236	31162856	-0.2270731877036692	-0.19627371445328656	-0.9017921081235011	0.36758544538975657	0.5933622482506519	-0.9010054059628938	FALSE
ENSG00000143569	9898	UBAP2L	UBAP2L	protein_coding	ubiquitin associated protein 2 like [Source:HGNC Symbol;Acc:HGNC:29877]	1	1	154220179	154271510	0.04100005188976308	6.944304456587472	0.901456293954968	0.3676682132199095	0.593434095239752	0.9008497472203713	FALSE
ENSG00000137193	5292	PIM1	PIM1	protein_coding	Pim-1 proto-oncogene, serine/threonine kinase [Source:HGNC Symbol;Acc:HGNC:8986]	6	1	37170152	37175428	0.06628677552558404	7.744083449874419	0.9014269388335839	0.36775343040350716	0.5935098802402248	0.9006895048616204	FALSE
ENSG00000196597	158431	ZNF782	ZNF782	protein_coding	zinc finger protein 782 [Source:HGNC Symbol;Acc:HGNC:33110]	9	-1	96816269	96875623	-0.04471564853697885	4.167347849035812	-0.9009107281172448	0.3679635909076362	0.5937872720108557	-0.9002944179443916	FALSE
ENSG00000120333	63931	MRPS14	MRPS14	protein_coding	mitochondrial ribosomal protein S14 [Source:HGNC Symbol;Acc:HGNC:14049]	1	-1	175010789	175023425	-0.04039071440296382	3.6655002972139314	-0.9006445298615156	0.36807406979323676	0.5939037653763545	-0.9000867817810806	FALSE
ENSG00000166896	91419	ATP23	ATP23	protein_coding	ATP23 metallopeptidase and ATP synthase assembly factor homolog [Source:HGNC Symbol;Acc:HGNC:29452]	12	1	57906039	57959148	-0.07104468336797742	2.33731083629528	-0.9002960523438518	0.36835409637245864	0.5942937787427923	-0.8995606681346283	FALSE
ENSG00000160055	56063	TMEM234	TMEM234	protein_coding	transmembrane protein 234 [Source:HGNC Symbol;Acc:HGNC:28837]	1	-1	32214472	32222359	0.051512654743410824	3.5253196996483576	0.8997769367237126	0.36856194863137326	0.5945415074735536	0.89917031647200385	FALSE
ENSG00000263874	NA	LINC00672	LINC00672	protein_coding	long intergenic non-protein coding RNA 672 [Source:HGNC Symbol;Acc:HGNC:44353]	17	1	38925168	38929384	-0.07217132140432003	2.410039757118918	-0.899813253794193	0.36858430377575213	0.5945415074735536	-0.8991283411204382	FALSE
ENSG00000230330	NA	HMGN2P3	HMGN2P3	processed_pseudogene	high mobility group nucleosomal binding domain 2 pseudogene 3 [Source:HGNC Symbol;Acc:HGNC:33566]	16	-1	26032539	26032811	-0.10060961012993186	1.049085496153508	-0.899323217826077	0.3687851454539153	0.5947868777342461	-0.8987512998390879	FALSE
ENSG00000197771	79892	MCMBP	MCMBP	protein_coding	minichromosome maintenance complex binding protein [Source:HGNC Symbol;Acc:HGNC:25782]	10	-1	119829404	119892556	0.05527887146101751	6.4698171865738745	0.8993067977155234	0.3688131126328399	0.5947868777342461	0.89869880702137	FALSE
ENSG00000120686	51569	UFM1	UFM1	protein_coding	ubiquitin fold modifier 1 [Source:HGNC Symbol;Acc:HGNC:20597]	13	1	38349849	38363619	-0.05152304019030485	5.315780667048996	-0.8989993557307941	0.3689784730950265	0.5949108776961095	-0.8983884853509935	FALSE
ENSG00000151789	79750	ZNF385D	ZNF385D	protein_coding	zinc finger protein 385D [Source:HGNC Symbol;Acc:HGNC:26191]	3	-1	21412218	22373321	0.1343566043624298	2.1535338873079266	0.8991256023488744	0.369000011035021	0.5949108776961095	0.8983480728096551	FALSE
ENSG00000189013	3805	KIR2DL4	KIR2DL4	protein_coding	killer cell immunoglobulin like receptor, two Ig domains and long cytoplasmic tail 4 [Source:HGNC Symbol;Acc:HGNC:6332]	19	1	54803535	54814517	0.1934413395634605	-0.9027110379482377	0.898928442189053	0.3690092552937113	0.5949108776961095	0.8983307278688362	FALSE
ENSG00000157796	57728	WDR19	WDR19	protein_coding	WD repeat domain 19 [Source:HGNC Symbol;Acc:HGNC:18340]	4	1	39182504	39285810	-0.053337801944983276	3.541853929076741	-0.8988663027122072	0.3690434185540562	0.5949108776961095	-0.8982666299164956	FALSE
ENSG00000127720	84190	METTL25	METTL25	protein_coding	methyltransferase like 25 [Source:HGNC Symbol;Acc:HGNC:26228]	12	1	82358528	82479239	0.04227447461763578	4.322648915595515	0.8986983498526215	0.3691386442856289	0.59500254718013	0.8980879845254384	FALSE
ENSG00000214787	643680	MS4A4E	MS4A4E	protein_coding	membrane spanning 4-domains A4E [Source:HGNC Symbol;Acc:HGNC:14284]	11	-1	60200270	60243137	-0.09064996924952684	4.061396202030473	-0.8985291774496565	0.3692519851619831	0.5951233937913051	-0.8978753921095588	FALSE
ENSG00000104805	4924	NUCB1	NUCB1	protein_coding	nucleobindin 1 [Source:HGNC Symbol;Acc:HGNC:8043]	19	1	48900312	48923372	0.06788425500469408	6.650030274173013	0.897707286486011	0.3697109391317671	0.5958011820127626	0.8970149509809779	FALSE
ENSG00000278834	NA	AC073508.3	AC073508.3	lncRNA	novel transcript, antisense to SMARCE1	17	1	40648300	40649718	-0.09434421729856235	0.47728060788490073	-0.8974486649628871	0.36976431112094366	0.5958180089797174	-0.8969149329512139	FALSE
ENSG00000214894	NA	LINC00243	LINC00243	lncRNA	long intergenic non-protein coding RNA 243 [Source:HGNC Symbol;Acc:HGNC:30956]	6	-1	30798654	30830659	0.07689612649996125	5.543640419602207	0.89764487618473	0.3698463144609555	0.5958180089797174	0.8967612778290237	FALSE
ENSG00000204564	221545	C6orf136	C6orf136	protein_coding	chromosome 6 open reading frame 136 [Source:HGNC Symbol;Acc:HGNC:21301]	6	1	30647039	30653210	-0.04144437519785482	3.3811753915864897	-0.8972535279485766	0.36987586714054876	0.5958180089797174	-0.8967059081939126	FALSE
ENSG00000004809	85413	SLC22A16	SLC22A16	protein_coding	solute carrier family 22 member 16 [Source:HGNC Symbol;Acc:HGNC:20302]	6	-1	110424687	110476641	0.12129952167325508	1.4983930621772632	0.8974710762822767	0.36990252207929	0.5958180089797174	0.8966559700979291	FALSE
ENSG00000249624	NA	AP000295.1	AP000295.1	protein_coding	novel protein	21	1	33229901	33297160	0.08089319626276814	1.537109710041839	0.8971774612999158	0.3699524599743784	0.5958180089797174	0.8965624173420662	FALSE
ENSG00000285875	NA	AL035446.2	AL035446.2	lncRNA	novel transcript	6	-1	140575788	140898381	-0.24250633873584898	0.37930264931736185	-0.8975734164205639	0.3699736103211656	0.5958180089797174	-0.896522797027619	FALSE
ENSG00000180539	401563	C9orf139	C9orf139	lncRNA	chromosome 9 open reading frame 139 [Source:HGNC Symbol;Acc:HGNC:31426]	9	1	137027464	137037957	0.0764462503460539	4.278683833367801	0.8971664860996608	0.3700284635297141	0.5958180089797174	0.8964200487037499	FALSE
ENSG00000125818	9491	PSMF1	PSMF1	protein_coding	proteasome inhibitor subunit 1 [Source:HGNC Symbol;Acc:HGNC:9571]	20	1	1113240	1189415	0.07616611834437936	7.406282940743362	0.8971323826256883	0.37002868161315305	0.5958180089797174	0.8964196402194998	FALSE
ENSG00000137507	2615	LRRC32	LRRC32	protein_coding	leucine rich repeat containing 32 [Source:HGNC Symbol;Acc:HGNC:4161]	11	-1	76657524	76670747	-0.16295770705275725	-0.7563786177422394	-0.8969627396092934	0.3700938768357873	0.595861129707276	-0.8962975320967828	FALSE
ENSG00000240342	NA	RPS2P5	RPS2P5	processed_pseudogene	ribosomal protein S2 pseudogene 5 [Source:HGNC Symbol;Acc:HGNC:31386]	12	1	118246084	118246962	-0.10256345747851903	3.657784821098639	-0.8969556505166324	0.370165749058024	0.5959149905178008	-0.8961629336982448	FALSE
ENSG00000001460	90529	STPG1	STPG1	protein_coding	sperm tail PG-rich repeat containing 1 [Source:HGNC Symbol;Acc:HGNC:28070]	1	-1	24356999	24416934	-0.0725770358039668	1.899101778175533	-0.8965041844382661	0.370283561043226	0.5960427890557782	-0.8959423369152669	FALSE
ENSG00000240230	90639	COX19	COX19	protein_coding	cytochrome c oxidase assembly factor COX19 [Source:HGNC Symbol;Acc:HGNC:28074]	7	-1	898778	975549	0.037132504005344735	4.577909165267323	0.8961154925119269	0.37050322341065056	0.596305957437452	0.8955311470021573	FALSE
ENSG00000113845	51300	TIMMDC1	TIMMDC1	protein_coding	translocase of inner mitochondrial membrane domain containing 1 [Source:HGNC Symbol;Acc:HGNC:1321]	3	1	119498547	119525090	-0.026160438985818324	5.382567322522676	-0.8960377109118605	0.37052393899698033	0.596305957437452	-0.8954923769386282	FALSE
ENSG00000185955	402573	C7orf61	C7orf61	protein_coding	chromosome 7 open reading frame 61 [Source:HGNC Symbol;Acc:HGNC:22135]	7	-1	100456620	100464260	0.081435988613491	2.3171911306004067	0.8959632433721476	0.37061767728010053	0.5963204482517508	0.8953169587470302	FALSE
ENSG00000197753	222662	LHFPL5	LHFPL5	protein_coding	LHFPL tetraspan subfamily member 5 [Source:HGNC Symbol;Acc:HGNC:21253]	6	1	35797206	35845397	0.14275642131161542	-0.6044443165809585	0.8959223264173984	0.3706392265034387	0.5963204482517508	0.8952766362599106	FALSE
ENSG00000135698	10200	MPHOSPH6	MPHOSPH6	protein_coding	M-phase phosphoprotein 6 [Source:HGNC Symbol;Acc:HGNC:7214]	16	-1	82147798	82170224	-0.06423736258979806	3.5928359345047953	-0.8959826803576261	0.3706482780990993	0.5963204482517508	-0.8952596995244777	FALSE
ENSG00000021355	1992	SERPINB1	SERPINB1	protein_coding	serpin family B member 1 [Source:HGNC Symbol;Acc:HGNC:3311]	6	-1	2832332	2841959	0.07833395549037192	7.738361832445526	0.895181160825774	0.37101449689798705	0.5968477350533787	0.894574670844026	FALSE
ENSG00000211817	NA	TRAV38-2DV8	TRAV38-2DV8	TR_V_gene	T cell receptor alpha variable 38-2/delta variable 8 [Source:HGNC Symbol;Acc:HGNC:12138]	14	1	22281105	22281748	-0.1733608730517343	-0.4425639669048591	-0.8948808604037887	0.37118469207380966	0.5970596037288045	-0.8942564559808135	FALSE
ENSG00000221946	53822	FXYD7	FXYD7	protein_coding	FXYD domain containing ion transport regulator 7 [Source:HGNC Symbol;Acc:HGNC:4034]	19	1	35143250	35154301	-0.1582264532634268	-0.21989860836425495	-0.8942582224910222	0.3714987696673294	0.5974620574932079	-0.8936694609762995	FALSE
ENSG00000168994	221749	PXDC1	PXDC1	protein_coding	PX domain containing 1 [Source:HGNC Symbol;Acc:HGNC:21361]	6	-1	3722614	3752026	0.09454328362387643	0.6781897529970441	0.8942489587795318	0.371511929889884	0.5974620574932079	0.8936448719131802	FALSE
ENSG00000205593	414918	DENND6B	DENND6B	protein_coding	DENN domain containing 6B [Source:HGNC Symbol;Acc:HGNC:32690]	22	-1	50309030	50327012	-0.07074985254119426	2.608120237652434	-0.8939294047014008	0.371683449266919	0.5976759259360545	-0.8933244479454258	FALSE
ENSG00000173264	56834	GPR137	GPR137	protein_coding	G protein-coupled receptor 137 [Source:HGNC Symbol;Acc:HGNC:24300]	11	1	64270062	64289500	-0.05000779806989897	3.8161913006585406	-0.8936519334821211	0.37183419361365666	0.5978178349161397	-0.8930429105647633	FALSE
ENSG00000023228	4719	NDUFS1	NDUFS1	protein_coding	NADH:ubiquinone oxidoreductase core subunit S1 [Source:HGNC Symbol;Acc:HGNC:7707]	2	-1	206114817	206159509	0.03350390320162511	5.557688970923543	0.8935698491241748	0.3718487828812401	0.5978178349161397	0.8930156667049105	FALSE
ENSG00000130158	57572	DOCK6	DOCK6	protein_coding	dedicator of cytokinesis 6 [Source:HGNC Symbol;Acc:HGNC:19189]	19	-1	11199295	11262524	0.10320467241153186	0.4122683007668506	0.8933870854244592	0.37197267544651735	0.5979550387450441	0.8927843376120668	FALSE
ENSG00000179094	5187	PER1	PER1	protein_coding	period circadian regulator 1 [Source:HGNC Symbol;Acc:HGNC:8845]	17	-1	8140472	8156506	0.1310049546117762	4.107481269048247	0.8930976419089891	0.3720906890437513	0.5980827645344691	0.8925640300012115	FALSE
ENSG00000196329	55340	GIMAP5	GIMAP5	protein_coding	GTPase, IMAP family member 5 [Source:HGNC Symbol;Acc:HGNC:18005]	7	1	150722253	150750033	-0.1452879896586039	2.364369515891964	-0.8932394790576322	0.37216152534177893	0.5980867860291925	-0.892431813706695	FALSE
ENSG00000274810	NA	NPHP3-ACAD11	NPHP3-ACAD11	protein_coding	NPHP3-ACAD11 readthrough (NMD candidate) [Source:HGNC Symbol;Acc:HGNC:48351]	3	-1	132558142	132722459	-0.07870594379014184	1.2254333962392685	-0.8929745720142497	0.37217030873275525	0.5980867860291925	-0.8924154205518876	FALSE
ENSG00000125037	55831	EMC3	EMC3	protein_coding	ER membrane protein complex subunit 3 [Source:HGNC Symbol;Acc:HGNC:23999]	3	-1	9962537	10011116	0.09178780499724049	7.006147866237548	0.8928160275371433	0.372318127867593	0.5982176891928305	0.8921395696850967	FALSE
ENSG00000205937	10921	RNPS1	RNPS1	protein_coding	RNA binding protein with serine rich domain 1 [Source:HGNC Symbol;Acc:HGNC:10080]	16	-1	2253116	2268397	-0.03624294704547726	6.38352332504574	-0.8927368218373098	0.37232890023000353	0.5982176891928305	-0.8921194696268939	FALSE
ENSG00000164687	2171	FABP5	FABP5	protein_coding	fatty acid binding protein 5 [Source:HGNC Symbol;Acc:HGNC:3560]	8	1	81280536	81284777	-0.1090488044108055	0.0744159753136413	-0.8921937567733618	0.37258303272434756	0.5985369435874971	-0.8916453904956196	FALSE
ENSG00000224646	NA	AC007387.1	AC007387.1	processed_pseudogene	ribosomal protein S28 (RPS28) pseudogene	2	-1	74754670	74754819	-0.1618662141400941	-0.7429049141747033	-0.8921555670979728	0.3726047790136595	0.5985369435874971	-0.8916048325316906	FALSE
ENSG00000166685	9382	COG1	COG1	protein_coding	component of oligomeric golgi complex 1 [Source:HGNC Symbol;Acc:HGNC:6545]	17	1	73192632	73208507	-0.03469069315318407	4.419658231537994	-0.8917582788594963	0.3728298700715673	0.5987899524740852	-0.8911851120900022	FALSE
ENSG00000177338	NA	LINC00469	LINC00469	lncRNA	long intergenic non-protein coding RNA 469 [Source:HGNC Symbol;Acc:HGNC:26863]	17	-1	73749270	73828520	-0.19772442501454401	-0.7520665319312992	-0.8918798275217844	0.37283949203756783	0.5987899524740852	-0.8911671738020303	FALSE
ENSG00000187800	375033	PEAR1	PEAR1	protein_coding	platelet endothelial aggregation receptor 1 [Source:HGNC Symbol;Acc:HGNC:33631]	1	1	156893698	156916434	0.11123509167798717	3.1091866694829062	0.8917418046245498	0.3729783655124499	0.5989509708524289	0.8909083030928157	FALSE
ENSG00000178177	254251	LCORL	LCORL	protein_coding	ligand dependent nuclear receptor corepressor like [Source:HGNC Symbol;Acc:HGNC:30776]	4	-1	17841199	18021876	-0.03779443430042573	5.79956748658808	-0.891072975916379	0.37322204848824214	0.5992802478365552	-0.890454203744508	FALSE
ENSG00000149792	740	MRPL49	MRPL49	protein_coding	mitochondrial ribosomal protein L49 [Source:HGNC Symbol;Acc:HGNC:1176]	11	1	65122183	65127371	-0.04377554414588447	4.07497243136658	-0.8908869471186978	0.3733046530037085	0.5993508407763712	-0.8903003132107737	FALSE
ENSG00000257094	NA	AC016957.1	AC016957.1	processed_pseudogene	COX assembly mitochondrial protein homolog (S. cerevisiae) (CMC1) pseudogene	12	1	32007127	32007435	0.11967648961207611	0.33632805075373073	0.890711869371209	0.37339535492870235	0.5994344183708448	0.8901313616498406	FALSE
ENSG00000162971	129450	TYW5	TYW5	protein_coding	tRNA-yW synthesizing protein 5 [Source:HGNC Symbol;Acc:HGNC:26754]	2	-1	199928913	199955736	-0.05661321453655699	3.509826621017894	-0.8904803575366165	0.3735164692466688	0.5995667964902287	-0.8899058001684736	FALSE
ENSG00000147121	55634	KRBOX4	KRBOX4	protein_coding	KRAB box domain containing 4 [Source:HGNC Symbol;Acc:HGNC:26007]	X	1	46447292	46497422	-0.05743328397727021	3.7496286481947383	-0.8902820800041666	0.3736331525248877	0.5996820388577444	-0.8896885338027386	FALSE
ENSG00000196628	6925	TCF4	TCF4	protein_coding	transcription factor 4 [Source:HGNC Symbol;Acc:HGNC:11634]	18	-1	55222185	55664787	-0.06624523737425214	5.220534436508183	-0.8902401243782841	0.3736844407744181	0.5996820388577444	-0.8895930474443822	FALSE
ENSG00000165943	64112	MOAP1	MOAP1	protein_coding	modulator of apoptosis 1 [Source:HGNC Symbol;Acc:HGNC:16658]	14	-1	93182199	93184923	-0.049759608906922104	3.4934126827005194	-0.890128240138446	0.3737042477982695	0.5996820388577444	-0.88955617371114	FALSE
ENSG00000124469	1088	CEACAM8	CEACAM8	protein_coding	carcinoembryonic antigen related cell adhesion molecule 8 [Source:HGNC Symbol;Acc:HGNC:1820]	19	-1	42580243	42595055	0.2570433500457949	2.491549904179655	0.890192616272816	0.3738212922615678	0.5998078063793502	0.8893383026470676	FALSE
ENSG00000175826	23399	CTDNEP1	CTDNEP1	protein_coding	CTD nuclear envelope phosphatase 1 [Source:HGNC Symbol;Acc:HGNC:19085]	17	-1	7243591	7252491	0.04492880648724373	5.674511154417372	0.8893007261178798	0.37418218111515555	0.6002952878113639	0.8886667958427027	FALSE
ENSG00000154309	84976	DISP1	DISP1	protein_coding	dispatched RND transporter family member 1 [Source:HGNC Symbol;Acc:HGNC:19711]	1	1	222872271	223005995	-0.10370651786031887	0.6227627096773867	-0.88909290049575	0.37423018732627134	0.6002952878113639	-0.8885775007606008	FALSE
ENSG00000250878	NA	METTL21EP	METTL21EP	transcribed_unprocessed_pseudogene	methyltransferase like 21E, pseudogene [Source:HGNC Symbol;Acc:HGNC:41948]	13	1	102880099	102896033	0.08806537239147905	1.1367597657778108	0.8891087751886714	0.37427094593838905	0.6002952878113639	0.8885016923065326	FALSE
ENSG00000259577	NA	CERNA1	CERNA1	lncRNA	competing endogenous lncRNA 1 for miR-4707-5p and miR-4767 [Source:HGNC Symbol;Acc:HGNC:52664]	15	1	52179999	52206915	-0.10683693369952785	0.8860316447687815	-0.8890500938325783	0.3742799128633679	0.6002952878113639	-0.8884850150754983	FALSE
ENSG00000134545	3821	KLRC1	KLRC1	protein_coding	killer cell lectin like receptor C1 [Source:HGNC Symbol;Acc:HGNC:6374]	12	-1	10442264	10454685	-0.18738463718535436	1.4246370855521568	-0.8887664880737487	0.3745492403392189	0.600616780010489	-0.8879842186192042	FALSE
ENSG00000103852	64927	TTC23	TTC23	protein_coding	tetratricopeptide repeat domain 23 [Source:HGNC Symbol;Acc:HGNC:25730]	15	-1	99136323	99251223	-0.13203124592842289	-0.2556475366078936	-0.88849265191607	0.3745926217143253	0.600616780010489	-0.8879035746730571	FALSE
ENSG00000224738	NA	AC099850.1	AC099850.1	lncRNA	novel transcript	17	1	59106598	59118267	-0.09182081487075998	0.41163852419704006	-0.8884113877820076	0.3745965269693424	0.600616780010489	-0.8878963152700486	FALSE
ENSG00000182168	8633	UNC5C	UNC5C	protein_coding	unc-5 netrin receptor C [Source:HGNC Symbol;Acc:HGNC:12569]	4	-1	95162504	95549206	-0.1347123738197245	-0.11289765805688191	-0.8881789701071795	0.3747552752506831	0.6008092066577101	-0.8876012607596628	FALSE
ENSG00000261150	83481	EPPK1	EPPK1	protein_coding	epiplakin 1 [Source:HGNC Symbol;Acc:HGNC:15577]	8	-1	143857324	143878464	-0.15810611560582263	-0.22225205908250886	-0.8881899678089012	0.3748170232699709	0.6008460983816163	-0.887486514835638	FALSE
ENSG00000122545	989	SEPTIN7	SEPTIN7	protein_coding	septin 7 [Source:HGNC Symbol;Acc:HGNC:1717]	7	1	35800932	35907105	0.038444984429995444	7.567792662063079	0.8879477028342423	0.37489816420516975	0.6009140668581573	0.8873357489519021	FALSE
ENSG00000150540	3176	HNMT	HNMT	protein_coding	histamine N-methyltransferase [Source:HGNC Symbol;Acc:HGNC:5028]	2	1	137964020	138016364	-0.07944119524544746	4.475382009466196	-0.8878381772552938	0.37497117629820886	0.6009566559376212	-0.8872001042983045	FALSE
ENSG00000132535	1742	DLG4	DLG4	protein_coding	discs large MAGUK scaffold protein 4 [Source:HGNC Symbol;Acc:HGNC:2903]	17	-1	7187169	7219841	-0.05780840185286529	4.080546552056671	-0.8877710814403799	0.3750022224756776	0.6009566559376212	-0.8871424304708625	FALSE
ENSG00000277147	NA	LINC00869	LINC00869	transcribed_unprocessed_pseudogene	long intergenic non-protein coding RNA 869 [Source:HGNC Symbol;Acc:HGNC:29050]	1	1	149606334	149705716	-0.057831478961626104	5.409082024257921	-0.8873580506714611	0.3753093292093339	0.6013787711261904	-0.8865720836653443	FALSE
ENSG00000196154	6275	S100A4	S100A4	protein_coding	S100 calcium binding protein A4 [Source:HGNC Symbol;Acc:HGNC:10494]	1	-1	153543613	153550136	0.07864668371920125	8.209564444225627	0.8871097133464618	0.3753431682852588	0.6013787711261904	0.8865092566752452	FALSE
ENSG00000168806	9836	LCMT2	LCMT2	protein_coding	leucine carboxyl methyltransferase 2 [Source:HGNC Symbol;Acc:HGNC:17558]	15	-1	43323649	43330582	-0.06829812531397472	2.213898381587122	-0.8869205536372311	0.3754282419091671	0.6014260948920234	-0.8863513210165602	FALSE
ENSG00000103274	4682	NUBP1	NUBP1	protein_coding	nucleotide binding protein 1 [Source:HGNC Symbol;Acc:HGNC:8041]	16	1	10743786	10769351	-0.04328762301201916	4.022233715399945	-0.886849892618418	0.3754613745899591	0.6014260948920234	-0.8862898175488453	FALSE
ENSG00000168958	56947	MFF	MFF	protein_coding	mitochondrial fission factor [Source:HGNC Symbol;Acc:HGNC:24858]	2	1	227325151	227357836	0.036169567448927076	5.600928967295688	0.8867945359485196	0.37548902733120715	0.6014260948920234	0.8862384889391106	FALSE
ENSG00000219626	375190	FAM228B	FAM228B	protein_coding	family with sequence similarity 228 member B [Source:HGNC Symbol;Acc:HGNC:24736]	2	1	24076526	24169640	-0.04538264693170202	5.897249980364504	-0.8865515336968248	0.37565761292276845	0.6016339942225154	-0.8859256133486956	FALSE
ENSG00000226721	NA	EEF1DP2	EEF1DP2	processed_pseudogene	eukaryotic translation elongation factor 1 delta pseudogene 2 [Source:HGNC Symbol;Acc:HGNC:33523]	9	-1	92836826	92837668	-0.12032793944885861	0.234570138814063	-0.8861771084579441	0.37582893346234136	0.6018216999518584	-0.8856077508283487	FALSE
ENSG00000132763	25974	MMACHC	MMACHC	protein_coding	metabolism of cobalamin associated C [Source:HGNC Symbol;Acc:HGNC:24525]	1	1	45500300	45513382	-0.07788899323112974	1.300964387547996	-0.886093641832949	0.37585241489482646	0.6018216999518584	-0.8855641911196587	FALSE
ENSG00000226942	NA	IL9RP3	IL9RP3	unprocessed_pseudogene	interleukin 9 receptor pseudogene 3 [Source:HGNC Symbol;Acc:HGNC:6033]	16	-1	29336	38321	-0.12755280983680603	-0.14846061762793936	-0.8860225642726957	0.3758922145395047	0.6018233009622479	-0.8854903638170801	FALSE
ENSG00000130304	376497	SLC27A1	SLC27A1	protein_coding	solute carrier family 27 member 1 [Source:HGNC Symbol;Acc:HGNC:10995]	19	1	17468769	17506168	-0.06515863068926997	4.469665287401844	-0.8859446952361725	0.3759799894449418	0.6019017046424289	-0.8853275607142019	FALSE
ENSG00000076258	2329	FMO4	FMO4	protein_coding	flavin containing dimethylaniline monoxygenase 4 [Source:HGNC Symbol;Acc:HGNC:3772]	1	1	171314183	171342084	-0.06061582588018388	1.949267195930287	-0.88497011404696	0.376452455935975	0.6024451236533076	-0.8844516422677327	FALSE
ENSG00000169738	51181	DCXR	DCXR	protein_coding	dicarbonyl and L-xylulose reductase [Source:HGNC Symbol;Acc:HGNC:18985]	17	-1	82035136	82037709	-0.07495919915208171	2.977188019678615	-0.8850479434849257	0.37645671635494404	0.6024451236533076	-0.8844437468487172	FALSE
ENSG00000281357	NA	ARRDC3-AS1	ARRDC3-AS1	lncRNA	ARRDC3 antisense RNA 1 [Source:HGNC Symbol;Acc:HGNC:44145]	5	1	91380349	91612566	-0.06046266236334574	2.1414904079969506	-0.8849254106755453	0.3764982073832496	0.6024451236533076	-0.8843668584547948	FALSE
ENSG00000233875	NA	AL592078.1	AL592078.1	lncRNA	novel transcript	1	-1	154579065	154579663	0.14253611826756554	-0.548507276890061	0.8848787306618533	0.376512531217864	0.6024451236533076	0.8843403156981208	FALSE
ENSG00000115290	2888	GRB14	GRB14	protein_coding	growth factor receptor bound protein 14 [Source:HGNC Symbol;Acc:HGNC:4565]	2	-1	164492417	164621482	-0.11060832636926776	1.10452156591421	-0.884974676381116	0.37651363733448284	0.6024451236533076	-0.8843382660365688	FALSE
ENSG00000105669	11316	COPE	COPE	protein_coding	coatomer protein complex subunit epsilon [Source:HGNC Symbol;Acc:HGNC:2234]	19	-1	18899514	18919387	0.048420686003892044	4.4494652257551754	0.8848217756246142	0.37657515992939494	0.6024814136838417	0.88422426899042	FALSE
ENSG00000267394	NA	AC004596.1	AC004596.1	lncRNA	novel transcript, antisense to ATXN7L3	17	1	44198882	44216565	-0.05711295767121305	2.17745984179287	-0.8845215067413263	0.3767178212912382	0.6026474964983907	-0.8839599717144967	FALSE
ENSG00000133243	55643	BTBD2	BTBD2	protein_coding	BTB domain containing 2 [Source:HGNC Symbol;Acc:HGNC:15504]	19	-1	1985438	2034881	-0.040178551306211396	5.328372514406155	-0.884281266473163	0.37689188572164967	0.6028188221220375	-0.8836375800963039	FALSE
ENSG00000117036	2117	ETV3	ETV3	protein_coding	ETS variant 3 [Source:HGNC Symbol;Acc:HGNC:3492]	1	-1	157121191	157138474	0.05052239212138954	4.815268057268338	0.884167390663976	0.3769026456669151	0.6028188221220375	0.8836176541901195	FALSE
ENSG00000240857	57665	RDH14	RDH14	protein_coding	retinol dehydrogenase 14 [Source:HGNC Symbol;Acc:HGNC:19979]	2	-1	18554723	18560679	-0.07835521916531496	1.7293104847549052	-0.884033103449948	0.3769786240616122	0.6028781769068632	-0.8834769628666131	FALSE
ENSG00000158864	4720	NDUFS2	NDUFS2	protein_coding	NADH:ubiquinone oxidoreductase core subunit S2 [Source:HGNC Symbol;Acc:HGNC:7708]	1	1	161197104	161214395	0.030771472833012403	5.164440825020635	0.8839100640676277	0.3770631922434329	0.6029512551430811	0.8833203861555553	FALSE
ENSG00000164124	55314	TMEM144	TMEM144	protein_coding	transmembrane protein 144 [Source:HGNC Symbol;Acc:HGNC:25633]	4	1	158201604	158255416	-0.09806948320821718	3.6248696679167076	-0.8838458561311923	0.3771743220163878	0.6030656082189771	-0.883114663980146	FALSE
ENSG00000115685	5510	PPP1R7	PPP1R7	protein_coding	protein phosphatase 1 regulatory subunit 7 [Source:HGNC Symbol;Acc:HGNC:9295]	2	1	241149576	241183652	0.026794452507094668	5.381417909342802	0.883628155343487	0.3772154477745765	0.6030656082189771	0.8830385419173631	FALSE
ENSG00000188732	340277	FAM221A	FAM221A	protein_coding	family with sequence similarity 221 member A [Source:HGNC Symbol;Acc:HGNC:27977]	7	1	23680130	23703249	-0.09201632926538683	1.2740384954174364	-0.8834998641624204	0.3772513439848324	0.6030656082189771	-0.8829721037116165	FALSE
ENSG00000250722	6414	SELENOP	SELENOP	protein_coding	selenoprotein P [Source:HGNC Symbol;Acc:HGNC:10751]	5	-1	42799880	42887392	-0.12236318839312305	-0.4087339002175533	-0.8834224023127856	0.37729750198802103	0.6030772416875715	-0.8828866782783199	FALSE
ENSG00000113391	83989	FAM172A	FAM172A	protein_coding	family with sequence similarity 172 member A [Source:HGNC Symbol;Acc:HGNC:25365]	5	-1	93617725	94111699	0.05246518367453401	7.035368543594785	0.8833754307739039	0.37735803313478256	0.6031118446113974	0.8827746619774833	FALSE
ENSG00000184156	3786	KCNQ3	KCNQ3	protein_coding	potassium voltage-gated channel subfamily Q member 3 [Source:HGNC Symbol;Acc:HGNC:6297]	8	-1	132120859	132481095	-0.15576835593417587	-0.17419441386959425	-0.8829080001246461	0.37756844881212626	0.603367649001901	-0.8823853620442862	FALSE
ENSG00000022267	2273	FHL1	FHL1	protein_coding	four and a half LIM domains 1 [Source:HGNC Symbol;Acc:HGNC:3702]	X	1	136146702	136211359	0.0866777580383351	4.224658194243547	0.8830323054011715	0.377605158769973	0.603367649001901	0.8823174569263166	FALSE
ENSG00000143401	81611	ANP32E	ANP32E	protein_coding	acidic nuclear phosphoprotein 32 family member E [Source:HGNC Symbol;Acc:HGNC:16673]	1	-1	150218417	150236156	-0.04006669319984546	6.088810899939925	-0.8828221041509691	0.37765065709216294	0.603367649001901	-0.8822333009679029	FALSE
ENSG00000278390	NA	AL354696.2	AL354696.2	lncRNA	novel transcript, antisense to KBTBD7 and MTRF1	13	1	41132939	41236686	0.06616281172655558	2.517002611538046	0.8826361665197515	0.3777416853007406	0.603367649001901	0.8820649494208112	FALSE
ENSG00000197903	85236	HIST1H2BK	HIST1H2BK	protein_coding	histone cluster 1 H2B family member k [Source:HGNC Symbol;Acc:HGNC:13954]	6	-1	27146418	27146798	0.08524920623634014	4.638279455773574	0.8827376707837334	0.37775053213978793	0.603367649001901	0.8820485890229478	FALSE
ENSG00000105329	7040	TGFB1	TGFB1	protein_coding	transforming growth factor beta 1 [Source:HGNC Symbol;Acc:HGNC:11766]	19	-1	41301587	41353922	0.04062328422901018	8.800479616129705	0.8827200944816938	0.37775148213896337	0.603367649001901	0.8820468322101234	FALSE
ENSG00000144034	51002	TPRKB	TPRKB	protein_coding	TP53RK binding protein [Source:HGNC Symbol;Acc:HGNC:24259]	2	-1	73729104	73737400	-0.04709557746228432	3.7925667857230954	-0.8825302183849992	0.3778376702511509	0.6034075173925962	-0.8818874577332113	FALSE
ENSG00000260912	NA	AL158206.1	AL158206.1	lncRNA	novel transcript, overlapping ACER2	9	1	19453209	19455173	-0.08561397652103353	1.4768043420052208	-0.8824116479004848	0.3778542464337752	0.6034075173925962	-0.8818568085054814	FALSE
ENSG00000258441	283624	LINC00641	LINC00641	lncRNA	long intergenic non-protein coding RNA 641 [Source:HGNC Symbol;Acc:HGNC:27511]	14	-1	21200079	21206900	0.0718824620957883	3.388511815373072	0.8822295274172189	0.3779665845562459	0.6035247779546974	0.8816491180510849	FALSE
ENSG00000157827	114793	FMNL2	FMNL2	protein_coding	formin like 2 [Source:HGNC Symbol;Acc:HGNC:18267]	2	1	152335174	152649826	0.09963577556492664	3.480020823459312	0.8820881999989102	0.3780424764414101	0.6035418907090233	0.8815088308355279	FALSE
ENSG00000163431	25802	LMOD1	LMOD1	protein_coding	leiomodin 1 [Source:HGNC Symbol;Acc:HGNC:6647]	1	-1	201896456	201946588	0.23072690330897383	-0.8484105404967817	0.8821308778126005	0.37805512282437437	0.6035418907090233	0.8814854555053114	FALSE
ENSG00000204764	64901	RANBP17	RANBP17	protein_coding	RAN binding protein 17 [Source:HGNC Symbol;Acc:HGNC:14428]	5	1	170861870	171300015	0.11208380046076288	0.2505921404962604	0.8818586332526726	0.37816326425953783	0.6036231952203662	0.8812855886288001	FALSE
ENSG00000187837	3006	HIST1H1C	HIST1H1C	protein_coding	histone cluster 1 H1 family member c [Source:HGNC Symbol;Acc:HGNC:4716]	6	-1	26055787	26056428	0.10013711108486101	3.263532709695373	0.8819077408390384	0.3781838831249771	0.6036231952203662	0.8812474848612992	FALSE
ENSG00000173905	27333	GOLIM4	GOLIM4	protein_coding	golgi integral membrane protein 4 [Source:HGNC Symbol;Acc:HGNC:15448]	3	-1	168008689	168095924	0.07637164617734493	2.5933972259581237	0.8817158648779853	0.37824333027883883	0.6036559621313993	0.8811376333822076	FALSE
ENSG00000278196	NA	IGLV2-8	IGLV2-8	IG_V_gene	immunoglobulin lambda variable 2-8 [Source:HGNC Symbol;Acc:HGNC:5895]	22	1	22822658	22823289	-0.2025475567277506	2.5956282226829632	-0.8816947799457217	0.37828695290127823	0.6036634697995603	-0.8810570305743385	FALSE
ENSG00000197653	196385	DNAH10	DNAH10	protein_coding	dynein axonemal heavy chain 10 [Source:HGNC Symbol;Acc:HGNC:2941]	12	1	123762188	123936206	0.11478450476054591	0.18495396302274025	0.8813994215825439	0.3784149022378347	0.6038055291236554	0.8808206478157211	FALSE
ENSG00000135966	9392	TGFBRAP1	TGFBRAP1	protein_coding	transforming growth factor beta receptor associated protein 1 [Source:HGNC Symbol;Acc:HGNC:16836]	2	-1	105264391	105329735	-0.04960004379094318	4.318201386044115	-0.8812375317096415	0.3784935155683221	0.6038179510029522	-0.8806754363311969	FALSE
ENSG00000100453	3002	GZMB	GZMB	protein_coding	granzyme B [Source:HGNC Symbol;Acc:HGNC:4709]	14	-1	24630954	24634267	-0.1623882577305591	4.556573497232955	-0.8813448580829197	0.37852206831445245	0.6038179510029522	-0.8806226994068883	FALSE
ENSG00000147852	7436	VLDLR	VLDLR	protein_coding	very low density lipoprotein receptor [Source:HGNC Symbol;Acc:HGNC:12698]	9	1	2621787	2660056	0.15274921063781632	1.117032290167246	0.8813476877233358	0.3785977239712901	0.6038179510029522	0.8804829752436695	FALSE
ENSG00000134294	54407	SLC38A2	SLC38A2	protein_coding	solute carrier family 38 member 2 [Source:HGNC Symbol;Acc:HGNC:13448]	12	-1	46358188	46372773	0.0850589619205504	6.420246813072741	0.8810005301065675	0.3786143245159457	0.6038179510029522	0.8804523189341944	FALSE
ENSG00000134369	89796	NAV1	NAV1	protein_coding	neuron navigator 1 [Source:HGNC Symbol;Acc:HGNC:15989]	1	1	201622885	201826969	-0.07554118519541708	3.171074622352528	-0.8810087686291406	0.3786367452471133	0.6038179510029522	-0.8804109157703826	FALSE
ENSG00000249141	NA	AL159163.1	AL159163.1	protein_coding	novel protein	6	-1	166858094	166956124	0.08440326934073461	4.626695482559235	0.8812859848019013	0.37865625745636744	0.6038179510029522	0.8803748848464681	FALSE
ENSG00000111481	22818	COPZ1	COPZ1	protein_coding	coatomer protein complex subunit zeta 1 [Source:HGNC Symbol;Acc:HGNC:2243]	12	1	54301202	54351846	-0.041733292797980326	5.539882615474133	-0.8804643572630345	0.3789219138533425	0.6041511428588856	-0.8798844417798691	FALSE
ENSG00000080189	51006	SLC35C2	SLC35C2	protein_coding	solute carrier family 35 member C2 [Source:HGNC Symbol;Acc:HGNC:17117]	20	-1	46345980	46364458	-0.029844646168415423	5.705842304179092	-0.8804314065146336	0.37894834050533277	0.6041511428588856	-0.8798356656400229	FALSE
ENSG00000213942	NA	AC005840.1	AC005840.1	processed_pseudogene	ribosomal protein L31 (RPL31) pseudogene	12	-1	6409637	6410013	-0.1342631225525821	-0.02895308454157626	-0.8803036644803282	0.3789820527378607	0.6041511428588856	-0.8797734454133114	FALSE
ENSG00000233058	NA	LINC00884	LINC00884	lncRNA	long intergenic non-protein coding RNA 884 [Source:HGNC Symbol;Acc:HGNC:48570]	3	1	194487140	194521156	-0.10350078461095658	1.7567893637641414	-0.8802956768228568	0.37906629004869197	0.6042233300735034	-0.8796179895933602	FALSE
ENSG00000156232	123720	WHAMM	WHAMM	protein_coding	WASP homolog associated with actin, golgi membranes and microtubules [Source:HGNC Symbol;Acc:HGNC:30493]	15	1	82809628	82836108	-0.03463676064606602	4.763270556964856	-0.8798517306405746	0.3792322802751763	0.604425801412686	-0.8793117249789777	FALSE
ENSG00000186283	64222	TOR3A	TOR3A	protein_coding	torsin family 3 member A [Source:HGNC Symbol;Acc:HGNC:11997]	1	1	179082070	179098023	-0.050964544239001874	4.226570929772538	-0.8794823391353307	0.37948343423298825	0.6047639523669867	-0.8788484835336485	FALSE
ENSG00000163806	245711	SPDYA	SPDYA	protein_coding	speedy/RINGO cell cycle regulator family member A [Source:HGNC Symbol;Acc:HGNC:30613]	2	1	28782517	28850611	0.09702419337725177	2.658885271887731	0.8793232545872618	0.37959477701165056	0.6048792465818484	0.8786431774391636	FALSE
ENSG00000110080	6484	ST3GAL4	ST3GAL4	protein_coding	ST3 beta-galactoside alpha-2,3-sialyltransferase 4 [Source:HGNC Symbol;Acc:HGNC:10864]	11	1	126355640	126440344	0.09648733773942109	6.0579781486372175	0.8791409180405027	0.3796491245354885	0.6049037052562879	0.8785429789305718	FALSE
ENSG00000112234	26235	FBXL4	FBXL4	protein_coding	F-box and leucine rich repeat protein 4 [Source:HGNC Symbol;Acc:HGNC:13601]	6	-1	98868535	98948006	0.04934979077914203	5.124403912931902	0.8789071701838721	0.3797740700816412	0.6050406328098128	0.8783126549153157	FALSE
ENSG00000125977	8894	EIF2S2	EIF2S2	protein_coding	eukaryotic translation initiation factor 2 subunit beta [Source:HGNC Symbol;Acc:HGNC:3266]	20	-1	34088309	34112243	-0.034506843519367614	5.954640021811565	-0.878822475598071	0.37981445387906	0.6050428257284687	-0.8782382215815531	FALSE
ENSG00000145241	1060	CENPC	CENPC	protein_coding	centromere protein C [Source:HGNC Symbol;Acc:HGNC:1854]	4	-1	67468762	67545503	-0.051052543053543786	4.765723410402465	-0.8787705845704865	0.37987286488358685	0.6050737325127661	-0.8781305700366326	FALSE
ENSG00000133103	57511	COG6	COG6	protein_coding	component of oligomeric golgi complex 6 [Source:HGNC Symbol;Acc:HGNC:18621]	13	1	39655627	39791665	-0.05694739036324936	4.4434546514451005	-0.8785186465614712	0.3800276934887643	0.6052163322723408	-0.8778452699735547	FALSE
ENSG00000106524	57037	ANKMY2	ANKMY2	protein_coding	ankyrin repeat and MYND domain containing 2 [Source:HGNC Symbol;Acc:HGNC:25370]	7	-1	16599779	16645817	-0.04844266567340405	3.8541930001249054	-0.8783853156826255	0.3800404278468571	0.6052163322723408	-0.8778218077665075	FALSE
ENSG00000132436	63979	FIGNL1	FIGNL1	protein_coding	fidgetin like 1 [Source:HGNC Symbol;Acc:HGNC:13286]	7	-1	50444128	50542535	-0.10114125373948779	1.9003359874890517	-0.878283112848525	0.3801046424190663	0.6052564529886189	-0.8777035040532206	FALSE
ENSG00000181104	2149	F2R	F2R	protein_coding	coagulation factor II thrombin receptor [Source:HGNC Symbol;Acc:HGNC:3537]	5	1	76716126	76735770	-0.10177059533255628	4.058614335374377	-0.8783057994127802	0.3801575898199301	0.6052786261236847	-0.8776059673008377	FALSE
ENSG00000099204	3983	ABLIM1	ABLIM1	protein_coding	actin binding LIM protein 1 [Source:HGNC Symbol;Acc:HGNC:78]	10	-1	114431113	114768061	-0.06983256472407362	6.821621612068161	-0.878190310144536	0.3802774189764342	0.6054072714506282	-0.8773852555269644	FALSE
ENSG00000174715	NA	PPIAP72	PPIAP72	processed_pseudogene	peptidylprolyl isomerase A pseudogene 72 [Source:HGNC Symbol;Acc:HGNC:53696]	3	-1	138643874	138644694	-0.11530336443295497	-0.34014211219973245	-0.8777949403213671	0.38035327958919785	0.6054658989848161	-0.8772455509365241	FALSE
ENSG00000169692	10555	AGPAT2	AGPAT2	protein_coding	1-acylglycerol-3-phosphate O-acyltransferase 2 [Source:HGNC Symbol;Acc:HGNC:325]	9	-1	136673143	136687457	0.06258356712000346	4.167262928934097	0.8775348573147416	0.38056008470304703	0.6057063092709026	0.8768647864230007	FALSE
ENSG00000153551	112616	CMTM7	CMTM7	protein_coding	CKLF like MARVEL transmembrane domain containing 7 [Source:HGNC Symbol;Acc:HGNC:19178]	3	1	32391698	32483067	0.03795061458642657	6.736985260619286	0.8774957724564426	0.3805824053996658	0.6057063092709026	0.8768236977037671	FALSE
ENSG00000158825	978	CDA	CDA	protein_coding	cytidine deaminase [Source:HGNC Symbol;Acc:HGNC:1712]	1	1	20589086	20618903	0.10199887480586867	7.512805090957447	0.8773814394968861	0.38065322490722997	0.6057568658598588	0.8766933404748585	FALSE
ENSG00000286129	NA	AC245060.7	AC245060.7	lncRNA	novel transcript	22	1	22298124	22329122	-0.0635461180399246	3.6731633546463827	-0.8772077585007702	0.38083056718365826	0.605976910913595	-0.8763669724870634	FALSE
ENSG00000258666	NA	AL157871.4	AL157871.4	lncRNA	novel transcript, antisense to WARS	14	1	100333790	100354061	0.12958721253776284	0.8907275264596106	0.8766206198178036	0.3810240857945951	0.6061638985110196	0.8760109412091431	FALSE
ENSG00000214485	NA	RPL7P1	RPL7P1	processed_pseudogene	ribosomal protein L7 pseudogene 1 [Source:HGNC Symbol;Acc:HGNC:10367]	5	1	150094302	150095048	-0.09603568055068035	2.586583282904977	-0.8765704189187196	0.38102624011878283	0.6061638985110196	-0.876006978355931	FALSE
ENSG00000286239	NA	AC093884.1	AC093884.1	protein_coding	novel protein, WDFY1-AP1S3 readthrough	2	-1	223757258	223945299	-0.08018828728941729	2.933955763721146	-0.876338121035654	0.38115099311413614	0.6063001798988171	-0.875777520193406	FALSE
ENSG00000273149	NA	AL138963.4	AL138963.4	lncRNA	novel transcript, antisense to TPT1	13	1	45340039	45341183	-0.10190997137011415	3.5857189845645445	-0.8762922449542838	0.38120528525153297	0.6063243621345906	-0.8756776750736908	FALSE
ENSG00000231970	NA	AL355490.2	AL355490.2	lncRNA	novel transcript	10	1	97401115	97419524	0.1527322657821668	1.388126577245684	0.8764957890380558	0.3812681117536213	0.6063621123152281	0.8755621458567147	FALSE
ENSG00000141837	773	CACNA1A	CACNA1A	protein_coding	calcium voltage-gated channel subunit alpha1 A [Source:HGNC Symbol;Acc:HGNC:1388]	19	-1	13206442	13633025	0.10059278061217936	1.3007486343802293	0.8758248607828705	0.38142376535326994	0.6065474702065379	0.875275970819894	FALSE
ENSG00000105610	10661	KLF1	KLF1	protein_coding	Kruppel like factor 1 [Source:HGNC Symbol;Acc:HGNC:6345]	19	-1	12884422	12887199	0.15731622378743104	3.173020597124846	0.8755813560324123	0.3816469418169933	0.6068401552561131	0.8748657774643773	FALSE
ENSG00000180769	NA	WDFY3-AS2	WDFY3-AS2	lncRNA	WDFY3 antisense RNA 2 [Source:HGNC Symbol;Acc:HGNC:21603]	4	1	84965534	85011277	0.10523222778910357	1.5751038107124917	0.8753690910104477	0.3817209452067908	0.6068412185832001	0.8747297933822444	FALSE
ENSG00000182873	NA	PRKCZ-AS1	PRKCZ-AS1	lncRNA	PRKCZ antisense RNA 1 [Source:HGNC Symbol;Acc:HGNC:40477]	1	-1	2181794	2184389	0.09636598845384947	0.30563913054658487	0.8752507346591012	0.3817258571153558	0.6068412185832001	0.8747207681333052	FALSE
ENSG00000250264	NA	AL669918.1	AL669918.1	protein_coding	novel protein, TAP2-HLA-DOB readthrough	6	-1	32813767	32838822	0.18221746627207414	0.745857277592475	0.875212433533204	0.3818960191649492	0.6070495135547783	0.8744081526125791	FALSE
ENSG00000161888	147841	SPC24	SPC24	protein_coding	SPC24 component of NDC80 kinetochore complex [Source:HGNC Symbol;Acc:HGNC:26913]	19	-1	11131520	11155808	-0.12712366679276998	-0.14225047135511482	-0.8745326141859094	0.3821085176420056	0.6073250555533506	-0.8740178780984896	FALSE
ENSG00000114812	7433	VIPR1	VIPR1	protein_coding	vasoactive intestinal peptide receptor 1 [Source:HGNC Symbol;Acc:HGNC:12694]	3	1	42489299	42537573	-0.05709855102461692	4.75417917317325	-0.8743033468596959	0.38234395240966823	0.6075781629936924	-0.8735856342085279	FALSE
ENSG00000160191	5152	PDE9A	PDE9A	protein_coding	phosphodiesterase 9A [Source:HGNC Symbol;Acc:HGNC:8795]	21	1	42653621	42775509	-0.1392398637636192	1.9831313008742617	-0.8742906121575025	0.3823461059236304	0.6075781629936924	-0.8735816812414136	FALSE
ENSG00000099910	84861	KLHL22	KLHL22	protein_coding	kelch like family member 22 [Source:HGNC Symbol;Acc:HGNC:25888]	22	-1	20441519	20495844	-0.04435283788417976	5.188183963615673	-0.874018209851847	0.3824179419204463	0.6076300652661384	-0.8734498276780538	FALSE
ENSG00000232533	NA	AC093673.1	AC093673.1	lncRNA	novel transcript	7	-1	143379692	143380495	0.07870611056498111	2.138141047322173	0.8736469852503153	0.3826576384950695	0.6078441195506137	0.8730099791392174	FALSE
ENSG00000136247	55146	ZDHHC4	ZDHHC4	protein_coding	zinc finger DHHC-type containing 4 [Source:HGNC Symbol;Acc:HGNC:18471]	7	1	6577434	6589374	-0.05431851374823626	3.0477100994607524	-0.8735528588440234	0.38266384962221245	0.6078441195506137	-0.8729985838279964	FALSE
ENSG00000151458	57182	ANKRD50	ANKRD50	protein_coding	ankyrin repeat domain 50 [Source:HGNC Symbol;Acc:HGNC:29223]	4	-1	124664048	124712732	0.08004299757080435	3.2815153720547263	0.8735958452183467	0.38267022290063457	0.6078441195506137	0.8729868911420261	FALSE
ENSG00000164309	202333	CMYA5	CMYA5	protein_coding	cardiomyopathy associated 5 [Source:HGNC Symbol;Acc:HGNC:14305]	5	1	79689836	79800240	-0.08240608521286696	0.89747315178114	-0.8733119000976373	0.3828003549160074	0.6079380132982171	-0.8727481715388075	FALSE
ENSG00000082258	905	CCNT2	CCNT2	protein_coding	cyclin T2 [Source:HGNC Symbol;Acc:HGNC:1600]	2	1	134918235	134959342	0.06012398836984012	5.686171713608623	0.8732810718506774	0.3828237436539862	0.6079380132982171	0.8727052715338516	FALSE
ENSG00000243667	116143	WDR92	WDR92	protein_coding	WD repeat domain 92 [Source:HGNC Symbol;Acc:HGNC:25176]	2	-1	68122936	68157549	-0.07296556384274178	1.7331384697973837	-0.873079962818792	0.38289989757573484	0.6079380132982171	-0.8725655998947197	FALSE
ENSG00000100241	6305	SBF1	SBF1	protein_coding	SET binding factor 1 [Source:HGNC Symbol;Acc:HGNC:10542]	22	-1	50445000	50475035	0.034363414540767856	5.780856518828822	0.8731347075249382	0.3829001352081024	0.6079380132982171	0.8725651640869151	FALSE
ENSG00000223361	NA	FTH1P10	FTH1P10	transcribed_processed_pseudogene	ferritin heavy chain 1 pseudogene 10 [Source:HGNC Symbol;Acc:HGNC:3980]	5	-1	17353695	17354624	0.09926759933959906	3.3221027290101652	0.8730891154174911	0.3829413402602676	0.6079380132982171	0.8724895982534786	FALSE
ENSG00000162402	23358	USP24	USP24	protein_coding	ubiquitin specific peptidase 24 [Source:HGNC Symbol;Acc:HGNC:12623]	1	-1	55066359	55215364	-0.04725424436148007	6.600795531667493	-0.8729469442120887	0.3830188283868252	0.6079380132982171	-0.8723475064805588	FALSE
ENSG00000226564	NA	FTH1P20	FTH1P20	processed_pseudogene	ferritin heavy chain 1 pseudogene 20 [Source:HGNC Symbol;Acc:HGNC:37639]	2	-1	180872867	180873414	0.10335507392306864	1.8008699972129374	0.8728415619954157	0.38308188309064284	0.6079380132982171	0.8722318946053356	FALSE
ENSG00000139044	283358	B4GALNT3	B4GALNT3	protein_coding	beta-1,4-N-acetyl-galactosaminyltransferase 3 [Source:HGNC Symbol;Acc:HGNC:24137]	12	1	459939	563509	-0.1444548914976782	1.3901781702485094	-0.8730840801806065	0.38313568591224023	0.6079380132982171	-0.8721332554311656	FALSE
ENSG00000108406	79665	DHX40	DHX40	protein_coding	DEAH-box helicase 40 [Source:HGNC Symbol;Acc:HGNC:18018]	17	1	59565558	59608345	0.04110772282319264	4.693190267528388	0.8727027444124624	0.3831385690901291	0.6079380132982171	0.8721279698087909	FALSE
ENSG00000128218	29802	VPREB3	VPREB3	protein_coding	V-set pre-B cell surrogate light chain 3 [Source:HGNC Symbol;Acc:HGNC:12710]	22	-1	23752743	23754425	-0.17300352853834067	1.0661796404684745	-0.8728975587597697	0.38315452079943935	0.6079380132982171	-0.8720987265760103	FALSE
ENSG00000130300	83483	PLVAP	PLVAP	protein_coding	plasmalemma vesicle associated protein [Source:HGNC Symbol;Acc:HGNC:13635]	19	-1	17351450	17377342	0.15293846664622324	3.698267868134854	0.8727739405467764	0.3831753765348037	0.6079380132982171	0.8720604942356417	FALSE
ENSG00000179886	84948	TIGD5	TIGD5	protein_coding	tigger transposable element derived 5 [Source:HGNC Symbol;Acc:HGNC:18336]	8	1	143597831	143603224	-0.07420317526684861	1.31887396753458	-0.8724456850422424	0.38324281263815874	0.6079380132982171	-0.8719368803674763	FALSE
ENSG00000152256	5163	PDK1	PDK1	protein_coding	pyruvate dehydrogenase kinase 1 [Source:HGNC Symbol;Acc:HGNC:8809]	2	1	172555373	172608669	0.04765530847536148	5.224492197609622	0.8725690177047358	0.3832645699886301	0.6079380132982171	0.8718970008605343	FALSE
ENSG00000091947	84336	TMEM101	TMEM101	protein_coding	transmembrane protein 101 [Source:HGNC Symbol;Acc:HGNC:28653]	17	-1	44011188	44023946	-0.04889311374849559	2.83168485429959	-0.8723970579179771	0.3832780499028602	0.6079380132982171	-0.8718722939368725	FALSE
ENSG00000249459	729288	ZNF286B	ZNF286B	transcribed_unprocessed_pseudogene	zinc finger protein 286B (pseudogene) [Source:HGNC Symbol;Acc:HGNC:33241]	17	-1	18658429	18682228	-0.07905585324138453	2.2058969490995053	-0.8717185043851184	0.3836995288529429	0.6085443141143146	-0.8711000463039074	FALSE
ENSG00000161835	160622	GRASP	GRASP	protein_coding	general receptor for phosphoinositides 1 associated scaffold protein [Source:HGNC Symbol;Acc:HGNC:18707]	12	1	52006946	52015889	-0.08800507431463234	1.3962060801078167	-0.871507417422301	0.38377346557956726	0.6085993481857344	-0.8709646305503554	FALSE
ENSG00000232807	NA	AL137186.2	AL137186.2	lncRNA	novel transcript, antisense to FBXO18	10	-1	5934270	5945900	-0.1116853619073116	0.2709264821300522	-0.8714205203464394	0.3838604293940401	0.6086750276355506	-0.8708053760101606	FALSE
ENSG00000235192	NA	AC009495.3	AC009495.3	lncRNA	novel transcript	2	1	165794851	165810010	0.09990801190841525	2.568547270260813	0.871276880474774	0.38394326526847466	0.6086911485131317	0.8706537013927593	FALSE
ENSG00000123975	1164	CKS2	CKS2	protein_coding	CDC28 protein kinase regulatory subunit 2 [Source:HGNC Symbol;Acc:HGNC:2000]	9	1	89311195	89316703	-0.07851053524837881	1.3793011975890637	-0.8711300935263488	0.3839683129813658	0.6086911485131317	-0.870607842329793	FALSE
ENSG00000154227	204219	CERS3	CERS3	protein_coding	ceramide synthase 3 [Source:HGNC Symbol;Acc:HGNC:23752]	15	-1	100400395	100544995	-0.12101956404969261	0.6473615743460814	-0.8712811793142695	0.38398832365424496	0.6086911485131317	-0.8705712067392201	FALSE
ENSG00000115459	84173	ELMOD3	ELMOD3	protein_coding	ELMO domain containing 3 [Source:HGNC Symbol;Acc:HGNC:26158]	2	1	85354394	85391752	-0.031060769337182492	4.898575155437282	-0.8708798965160919	0.38412091905415147	0.608839114597276	-0.8703284802613469	FALSE
ENSG00000104979	28974	C19orf53	C19orf53	protein_coding	chromosome 19 open reading frame 53 [Source:HGNC Symbol;Acc:HGNC:24991]	19	1	13774456	13778773	-0.054030925503510296	4.234103883830213	-0.8706027672654439	0.38427597443472306	0.6090226463121476	-0.8700447040176992	FALSE
ENSG00000283352	NA	AL021368.4	AL021368.4	lncRNA	novel transcript	6	-1	57919912	57961382	-0.09091588361168279	1.293414766671294	-0.8704952989706626	0.3843501768248002	0.6090393324741297	-0.8699089265140674	FALSE
ENSG00000254929	NA	AL591684.2	AL591684.2	lncRNA	novel transcript	10	-1	47517816	47553514	-0.10210651667599246	2.5153559384095594	-0.8706945795122945	0.384371559334016	0.6090393324741297	-0.8698698032074066	FALSE
ENSG00000147654	9166	EBAG9	EBAG9	protein_coding	estrogen receptor binding site associated antigen 9 [Source:HGNC Symbol;Acc:HGNC:3123]	8	1	109539711	109565996	-0.05631868681429841	3.659689329121958	-0.8703951970905572	0.3844042979125607	0.6090393324741297	-0.8698099044240988	FALSE
ENSG00000169592	283899	INO80E	INO80E	protein_coding	INO80 complex subunit E [Source:HGNC Symbol;Acc:HGNC:26905]	16	1	29995715	30005793	-0.04016799064725074	5.289617699136054	-0.870149857735944	0.38454038772191124	0.6091927233126918	-0.8695609467860453	FALSE
ENSG00000272688	NA	AP005329.3	AP005329.3	lncRNA	novel transcript	18	-1	3246401	3247086	-0.08760493830617866	0.6274208838997185	-0.8699993739705939	0.3845987486111233	0.6092229564651893	-0.8694542000556433	FALSE
ENSG00000196369	647135	SRGAP2B	SRGAP2B	protein_coding	SLIT-ROBO Rho GTPase activating protein 2B [Source:HGNC Symbol;Acc:HGNC:35237]	1	-1	144887265	145095528	0.0863337946557623	4.597574707898561	0.8698942591835414	0.3846823475042971	0.6092931575757329	0.8693013082569621	FALSE
ENSG00000169683	201255	LRRC45	LRRC45	protein_coding	leucine rich repeat containing 45 [Source:HGNC Symbol;Acc:HGNC:28302]	17	1	82023305	82031151	-0.06802452036509177	1.7660847367611052	-0.8695848702035619	0.3848227882919101	0.6094533662646332	-0.8690445055574617	FALSE
ENSG00000170921	26115	TANC2	TANC2	protein_coding	tetratricopeptide repeat, ankyrin repeat and coiled-coil containing 2 [Source:HGNC Symbol;Acc:HGNC:30212]	17	1	63009556	63427699	0.07151200539593816	6.038148098444653	0.869457493080331	0.3849264425591028	0.6095552884669978	0.868855005524375	FALSE
ENSG00000005187	6296	ACSM3	ACSM3	protein_coding	acyl-CoA synthetase medium chain family member 3 [Source:HGNC Symbol;Acc:HGNC:10522]	16	1	20610243	20797581	0.1219790998838306	4.698433472016296	0.8691708479591013	0.38507701591747245	0.609722974777037	0.8685797838928724	FALSE
ENSG00000101189	55257	MRGBP	MRGBP	protein_coding	MRG domain binding protein [Source:HGNC Symbol;Acc:HGNC:15866]	20	1	62796473	62801729	-0.040581936843601785	3.1531289327669247	-0.869035927271638	0.385110952478282	0.609722974777037	-0.868517762909966	FALSE
ENSG00000262919	92002	CCNQ	CCNQ	protein_coding	cyclin Q [Source:HGNC Symbol;Acc:HGNC:28434]	X	-1	153587925	153600045	0.04971530476159414	3.35082549824141	0.8687031593221476	0.3853059229352014	0.6099693989230363	0.8681615080906686	FALSE
ENSG00000167685	55311	ZNF444	ZNF444	protein_coding	zinc finger protein 444 [Source:HGNC Symbol;Acc:HGNC:16052]	19	1	56132599	56160893	-0.044550702886851035	3.536293126940736	-0.8685492819774728	0.3853989763489206	0.6100544465912958	-0.8679915174401988	FALSE
ENSG00000215014	NA	AL645728.1	AL645728.1	lncRNA	novel transcript	1	1	1574102	1577075	-0.09489329794629059	-0.06985304872072312	-0.868378546857492	0.38546517238823286	0.610068620941552	-0.8678706053023353	FALSE
ENSG00000003147	3382	ICA1	ICA1	protein_coding	islet cell autoantigen 1 [Source:HGNC Symbol;Acc:HGNC:5343]	7	-1	8113184	8262687	0.0682466718902841	2.922672948499704	0.8685185549384448	0.3854865936334312	0.610068620941552	0.867831480473861	FALSE
ENSG00000243289	NA	AGAP13P	AGAP13P	unprocessed_pseudogene	ArfGAP with GTPase domain, ankyrin repeat and PH domain 13, pseudogene [Source:HGNC Symbol;Acc:HGNC:23499]	10	1	46816516	46832476	-0.16221925034886997	-0.7769267660493342	-0.8681695600636876	0.38560375357120114	0.6101326802963479	-0.8676175172290876	FALSE
ENSG00000224177	NA	LINC00570	LINC00570	lncRNA	long intergenic non-protein coding RNA 570 [Source:HGNC Symbol;Acc:HGNC:43717]	2	1	11391810	11403080	0.15398351531959698	1.8564996796380537	0.8681792976235153	0.3856440623667605	0.6101326802963479	0.8675439125058324	FALSE
ENSG00000235706	NA	DICER1-AS1	DICER1-AS1	lncRNA	DICER1 antisense RNA 1 [Source:HGNC Symbol;Acc:HGNC:43017]	14	1	95157645	95181475	0.06717860353942617	2.333461624143011	0.8680929613227748	0.38564507753371124	0.6101326802963479	0.8675420588499327	FALSE
ENSG00000197880	259283	MDS2	MDS2	lncRNA	myelodysplastic syndrome 2 translocation associated [Source:HGNC Symbol;Acc:HGNC:29633]	1	1	23581495	23640568	-0.12469026617516077	2.4181615635123506	-0.8677591386485274	0.38593671398873297	0.6104289427762662	-0.8670096652445307	FALSE
ENSG00000109618	51091	SEPSECS	SEPSECS	protein_coding	Sep (O-phosphoserine) tRNA:Sec (selenocysteine) tRNA synthase [Source:HGNC Symbol;Acc:HGNC:30605]	4	-1	25120014	25160449	-0.05003807455694753	3.8273753150946472	-0.8675561622943726	0.38594027175756584	0.6104289427762662	-0.8670031719175343	FALSE
ENSG00000132661	29107	NXT1	NXT1	protein_coding	nuclear transport factor 2 like export factor 1 [Source:HGNC Symbol;Acc:HGNC:15913]	20	1	23350791	23354771	-0.07467162700888608	2.1594223324676083	-0.8675144813020089	0.38595039918811447	0.6104289427762662	-0.8669846884214851	FALSE
ENSG00000122477	127495	LRRC39	LRRC39	protein_coding	leucine rich repeat containing 39 [Source:HGNC Symbol;Acc:HGNC:28228]	1	-1	100148449	100178273	-0.09289003533264857	0.3472729605764543	-0.8672431000695952	0.38608226651859834	0.6105404925574646	-0.8667440453959323	FALSE
ENSG00000164237	134147	CMBL	CMBL	protein_coding	carboxymethylenebutenolidase homolog [Source:HGNC Symbol;Acc:HGNC:25090]	5	-1	10275875	10307902	-0.20878705771521056	0.19473851642330578	-0.8674530248187075	0.3861506654171355	0.6105404925574646	-0.8666192448773724	FALSE
ENSG00000178464	NA	RPL10P16	RPL10P16	processed_pseudogene	ribosomal protein L10 pseudogene 16 [Source:HGNC Symbol;Acc:HGNC:36882]	19	-1	12643275	12643919	-0.09257710362387561	2.9792270801062286	-0.8670573610777755	0.38621061671402224	0.6105404925574646	-0.8665098689380797	FALSE
ENSG00000111011	65117	RSRC2	RSRC2	protein_coding	arginine and serine rich coiled-coil 2 [Source:HGNC Symbol;Acc:HGNC:30559]	12	-1	122503454	122527000	0.03510186157434614	5.816993423758751	0.8669486102948112	0.3862974840556346	0.6105404925574646	0.8663514053999805	FALSE
ENSG00000169241	55974	SLC50A1	SLC50A1	protein_coding	solute carrier family 50 member 1 [Source:HGNC Symbol;Acc:HGNC:30657]	1	1	155135344	155138857	-0.0473684446549858	3.7152150266629502	-0.8668907155279209	0.38631734588172584	0.6105404925574646	-0.8663151764819428	FALSE
ENSG00000099954	27443	CECR2	CECR2	protein_coding	CECR2 histone acetyl-lysine reader [Source:HGNC Symbol;Acc:HGNC:1840]	22	1	17359949	17558149	0.10167728249473101	0.34645999521789295	0.8668298528644354	0.3863240764573477	0.6105404925574646	0.8663028998489587	FALSE
ENSG00000160877	112939	NACC1	NACC1	protein_coding	nucleus accumbens associated 1 [Source:HGNC Symbol;Acc:HGNC:20967]	19	1	13116862	13141147	0.037374624853908855	5.72670014967103	0.8668836484909134	0.3863321852411761	0.6105404925574646	0.8662881095246988	FALSE
ENSG00000254614	NA	AP003068.2	AP003068.2	lncRNA	novel transcript, antisense to CAPN1	11	-1	65177606	65181834	0.10523286287472988	5.066326010823951	0.867179241540535	0.38633582196193117	0.6105404925574646	0.8662814762512976	FALSE
ENSG00000226383	NA	LINC01876	LINC01876	lncRNA	long intergenic non-protein coding RNA 1876 [Source:HGNC Symbol;Acc:HGNC:52695]	2	-1	156011530	156254950	-0.17944598320765426	1.8466396558500937	-0.8671274109650834	0.38638895212304936	0.6105622490200304	-0.8661845727208576	FALSE
ENSG00000075142	6717	SRI	SRI	protein_coding	sorcin [Source:HGNC Symbol;Acc:HGNC:11292]	7	-1	88205118	88226993	-0.038482789499298065	4.942237507357297	-0.86666540501733	0.3864363477857987	0.6105749404609885	-0.8660981351441767	FALSE
ENSG00000167565	29946	SERTAD3	SERTAD3	protein_coding	SERTA domain containing 3 [Source:HGNC Symbol;Acc:HGNC:17931]	19	-1	40440844	40444335	0.05785908319960864	3.9555283144116986	0.8664358430784798	0.3865817347301218	0.6107424411691708	0.8658330268720144	FALSE
ENSG00000101350	9371	KIF3B	KIF3B	protein_coding	kinesin family member 3B [Source:HGNC Symbol;Acc:HGNC:6320]	20	1	32277651	32335011	-0.031125915925550807	4.853315948545409	-0.8662877277887863	0.38663269286828994	0.6107607392891379	-0.8657401207981934	FALSE
ENSG00000145495	10299	MARCH6	MARCH6	protein_coding	membrane associated ring-CH-type finger 6 [Source:HGNC Symbol;Acc:HGNC:30550]	5	1	10353695	10440388	0.03710458930714822	7.122155998535489	0.8657333494925009	0.38696211320733087	0.6111399089446171	0.8651397070245526	FALSE
ENSG00000163803	151056	PLB1	PLB1	protein_coding	phospholipase B1 [Source:HGNC Symbol;Acc:HGNC:30041]	2	1	28457145	28644142	0.12135794287712809	6.344645206437329	0.8658107099202312	0.38699864661357297	0.6111399089446171	0.8650731390901734	FALSE
ENSG00000276180	8294	HIST1H4I	HIST1H4I	protein_coding	histone cluster 1 H4 family member i [Source:HGNC Symbol;Acc:HGNC:4793]	6	1	27138588	27139881	-0.11851518856823863	-0.35383009414016087	-0.8655617433169851	0.38702423829839894	0.6111399089446171	-0.8650265104737227	FALSE
ENSG00000281039	NA	AC005154.5	AC005154.5	protein_coding	novel protein	7	-1	30497077	30550761	0.058703947290156044	2.8056480676032156	0.8655660742686413	0.38703032206582255	0.6111399089446171	0.865015425991453	FALSE
ENSG00000174428	389524	GTF2IRD2B	GTF2IRD2B	protein_coding	GTF2I repeat domain containing 2B [Source:HGNC Symbol;Acc:HGNC:33125]	7	1	75092573	75149817	-0.053569318876742766	3.781666899309708	-0.8653581171114899	0.387155172859895	0.6112748255527108	-0.8647879742238155	FALSE
ENSG00000165672	10935	PRDX3	PRDX3	protein_coding	peroxiredoxin 3 [Source:HGNC Symbol;Acc:HGNC:9354]	10	-1	119167720	119178812	0.05052074582104815	5.055273299420995	0.8650834434516029	0.3872963695030912	0.6113995731167164	0.8645307976693023	FALSE
ENSG00000163249	151195	CCNYL1	CCNYL1	protein_coding	cyclin Y like 1 [Source:HGNC Symbol;Acc:HGNC:26868]	2	1	207711540	207761839	0.04390965728110974	4.2703722141755724	0.8650359994089577	0.3873130169199185	0.6113995731167164	0.8645004797159687	FALSE
ENSG00000276758	NA	AC245884.12	AC245884.12	unprocessed_pseudogene	leukocyte immunoglobulin-like receptor, subfamily A member pseudogene	19	-1	54296194	54296252	0.17604808625551005	0.4953209877372604	0.8654497561264182	0.387353349495297	0.6114010180137939	0.8644270301047868	FALSE
ENSG00000065989	5141	PDE4A	PDE4A	protein_coding	phosphodiesterase 4A [Source:HGNC Symbol;Acc:HGNC:8780]	19	1	10416773	10469630	-0.07175036665729007	3.5828782555944474	-0.864652857469582	0.387571156147099	0.6116825603375715	-0.8640304631987271	FALSE
ENSG00000108576	6532	SLC6A4	SLC6A4	protein_coding	solute carrier family 6 member 4 [Source:HGNC Symbol;Acc:HGNC:11050]	17	-1	30194319	30236002	0.12708510897365805	0.45779579341275295	0.8643024279943572	0.3877806655583136	0.6119509516202057	0.8636491314939627	FALSE
ENSG00000227252	NA	AC012063.1	AC012063.1	lncRNA	novel transcript, antisense to COPS8	2	-1	236910797	237085838	-0.12166505175284725	-0.41780917906453285	-0.8640667918424826	0.38782284934159805	0.6119552610516305	-0.8635723672482797	FALSE
ENSG00000152926	51351	ZNF117	ZNF117	protein_coding	zinc finger protein 117 [Source:HGNC Symbol;Acc:HGNC:12897]	7	-1	64971772	65006684	0.11513941680149653	5.832530310684781	0.8640301946350171	0.387954201203754	0.6121002558103376	0.8633333713296133	FALSE
ENSG00000181019	1728	NQO1	NQO1	protein_coding	NAD(P)H quinone dehydrogenase 1 [Source:HGNC Symbol;Acc:HGNC:2874]	16	-1	69706996	69726668	-0.11636697485262762	-0.20875435630469766	-0.8635099232442806	0.3881268890251476	0.6122629359468165	-0.8630192392652859	FALSE
ENSG00000122729	48	ACO1	ACO1	protein_coding	aconitase 1 [Source:HGNC Symbol;Acc:HGNC:117]	9	1	32384603	32454769	-0.04583386851420501	3.3141075833549074	-0.8635482944423173	0.3881362548620364	0.6122629359468165	-0.8630022045421029	FALSE
ENSG00000135457	7024	TFCP2	TFCP2	protein_coding	transcription factor CP2 [Source:HGNC Symbol;Acc:HGNC:11748]	12	-1	51093656	51173135	-0.03074937050101223	6.748961339523964	-0.8634813506244695	0.38820410621895396	0.6123076969251774	-0.862878802964706	FALSE
ENSG00000140968	3394	IRF8	IRF8	protein_coding	interferon regulatory factor 8 [Source:HGNC Symbol;Acc:HGNC:5358]	16	1	85899162	85922606	0.06069670848614006	5.8926417926188215	0.86327318066996	0.3883245287344882	0.6124353599593947	0.8626598223260239	FALSE
ENSG00000076003	4175	MCM6	MCM6	protein_coding	minichromosome maintenance complex component 6 [Source:HGNC Symbol;Acc:HGNC:6949]	2	-1	135839626	135876443	-0.06691218400866283	3.819305624014173	-0.8625439185603091	0.3886954468935536	0.6129580191913289	-0.8619855911619284	FALSE
ENSG00000204531	5460	POU5F1	POU5F1	protein_coding	POU class 5 homeobox 1 [Source:HGNC Symbol;Acc:HGNC:9221]	6	-1	31164337	31180731	0.12683547917222726	1.4687260199380734	0.8622363516203683	0.3889718957274597	0.6133316127506991	0.8614833350099483	FALSE
ENSG00000068971	5526	PPP2R5B	PPP2R5B	protein_coding	protein phosphatase 2 regulatory subunit B'beta [Source:HGNC Symbol;Acc:HGNC:9310]	11	1	64917553	64934475	0.07660633912444048	4.548266842178147	0.8618766047308143	0.3891313158083056	0.6135206179612349	0.8611937971248441	FALSE
ENSG00000179299	79730	NSUN7	NSUN7	protein_coding	NOP2/Sun RNA methyltransferase family member 7 [Source:HGNC Symbol;Acc:HGNC:25857]	4	1	40749925	40811184	0.11985163604634064	4.817586331862393	0.8617648052198851	0.38918078680978885	0.6135362520791376	0.8611039628377373	FALSE
ENSG00000183397	100128569	C19orf71	C19orf71	protein_coding	chromosome 19 open reading frame 71 [Source:HGNC Symbol;Acc:HGNC:34496]	19	1	3539154	3544030	-0.06302437052275689	2.83971420138835	-0.8614342039651975	0.3892874521170224	0.6136420396125137	-0.8609102931722233	FALSE
ENSG00000173210	22885	ABLIM3	ABLIM3	protein_coding	actin binding LIM protein family member 3 [Source:HGNC Symbol;Acc:HGNC:29132]	5	1	149141483	149260542	0.1140425534927223	4.039618627807878	0.8615058798145898	0.3894088871866893	0.6137710851694683	0.8606898456996599	FALSE
ENSG00000102893	5257	PHKB	PHKB	protein_coding	phosphorylase kinase regulatory subunit beta [Source:HGNC Symbol;Acc:HGNC:8927]	16	1	47461123	47701523	0.032896265914732936	6.179018341517344	0.8611317884284222	0.3894863739080131	0.6138308418702694	0.86054920183409	FALSE
ENSG00000067066	6672	SP100	SP100	protein_coding	SP100 nuclear antigen [Source:HGNC Symbol;Acc:HGNC:11206]	2	1	230415942	230545606	0.05627274907333124	8.720202059798053	0.8609898287668933	0.38953697037755053	0.6138482116759307	0.8604573748582222	FALSE
ENSG00000083312	3842	TNPO1	TNPO1	protein_coding	transportin 1 [Source:HGNC Symbol;Acc:HGNC:6401]	5	1	72816312	72916733	0.04340097059000669	6.782927257323974	0.8609483174907079	0.38958556350723084	0.613862421328795	0.8603691905516138	FALSE
ENSG00000158270	81035	COLEC12	COLEC12	protein_coding	collectin subfamily member 12 [Source:HGNC Symbol;Acc:HGNC:16016]	18	-1	316737	500722	-0.1901291834653429	-0.8898549890890626	-0.8608224881804668	0.3896583530395026	0.6139147500249593	-0.8602371083768857	FALSE
ENSG00000261801	100287616	LOXL1-AS1	LOXL1-AS1	lncRNA	LOXL1 antisense RNA 1 [Source:HGNC Symbol;Acc:HGNC:44169]	15	-1	73908071	73928248	-0.0760354766661373	2.192328100891861	-0.860483810000752	0.38988613580740994	0.6142112383210172	-0.8598238760454229	FALSE
ENSG00000227355	NA	AL359644.1	AL359644.1	lncRNA	novel transcript, antisense STOM	9	1	121369893	121463370	0.09013229975023673	3.0563734235986284	0.8603660780063298	0.3900281174141268	0.6143291012950276	0.8595663742412664	FALSE
ENSG00000254681	NA	PKD1P5	PKD1P5	transcribed_unprocessed_pseudogene	polycystin 1, transient receptor potential channel interacting pseudogene 5 [Source:HGNC Symbol;Acc:HGNC:30069]	16	-1	18374521	18401940	-0.16341796447142887	-0.45102956458244436	-0.8600158060459042	0.3900707151796995	0.6143291012950276	-0.8594891288594942	FALSE
ENSG00000158683	168507	PKD1L1	PKD1L1	protein_coding	polycystin 1 like 1, transient receptor potential channel interacting [Source:HGNC Symbol;Acc:HGNC:18053]	7	-1	47740202	47948491	-0.10828312891215547	0.2821365766975714	-0.8600484250700154	0.39007977039873165	0.6143291012950276	-0.8594727090852057	FALSE
ENSG00000244437	NA	IGKV3-15	IGKV3-15	IG_V_gene	immunoglobulin kappa variable 3-15 [Source:HGNC Symbol;Acc:HGNC:5816]	2	-1	89085177	89085787	-0.18541484456983692	2.525156934854408	-0.8599185839081281	0.3901692490044877	0.614407636681077	-0.859310470522692	FALSE
ENSG00000236283	NA	AC019197.1	AC019197.1	lncRNA	novel transcript, antisense to SLC38A11 and SCN3A	2	1	164840661	165208261	-0.14734345467878018	0.8684024461318604	-0.8599116489854018	0.3902527147920223	0.6144652828609943	-0.8591591545171208	FALSE
ENSG00000184164	79174	CRELD2	CRELD2	protein_coding	cysteine rich with EGF like domains 2 [Source:HGNC Symbol;Acc:HGNC:28150]	22	1	49918167	49927540	-0.05802980652970824	3.0071711307834303	-0.8597009474736103	0.39028508585819843	0.6144652828609943	-0.8591004739641865	FALSE
ENSG00000012779	240	ALOX5	ALOX5	protein_coding	arachidonate 5-lipoxygenase [Source:HGNC Symbol;Acc:HGNC:435]	10	1	45374176	45446119	0.08243418211747411	9.406213225500313	0.8595710664490437	0.3903545980067601	0.6145123484911048	0.858974476021204	FALSE
ENSG00000168497	8436	CAVIN2	CAVIN2	protein_coding	caveolae associated protein 2 [Source:HGNC Symbol;Acc:HGNC:10690]	2	-1	191834310	191847088	0.08478832981566953	7.420538479993553	0.8592203983308444	0.3906143075672348	0.6148481003508309	0.8585038462389387	FALSE
ENSG00000259652	NA	AC090181.1	AC090181.1	lncRNA	novel transcript, antisense to TSPAN3	15	1	77043680	77045160	-0.1376018231007392	1.6887836615283134	-0.8591264328747177	0.39075849466347234	0.6148481003508309	-0.8582426412749267	FALSE
ENSG00000175449	317671	RFESD	RFESD	protein_coding	Rieske Fe-S domain containing [Source:HGNC Symbol;Acc:HGNC:29587]	5	1	95646754	95684773	-0.07940882329974763	1.4419866124528986	-0.8587399885756605	0.3907710308582928	0.6148481003508309	-0.8582199338520518	FALSE
ENSG00000091483	2271	FH	FH	protein_coding	fumarate hydratase [Source:HGNC Symbol;Acc:HGNC:3700]	1	-1	241497603	241519761	-0.059357135111940185	3.8455554201702746	-0.8587427649451915	0.3907767521794576	0.6148481003508309	-0.8582095706902367	FALSE
ENSG00000176248	29882	ANAPC2	ANAPC2	protein_coding	anaphase promoting complex subunit 2 [Source:HGNC Symbol;Acc:HGNC:19989]	9	-1	137174784	137188560	-0.035266639433993774	4.550037299620344	-0.8586865340570481	0.3907981906174519	0.6148481003508309	-0.8581707395696297	FALSE
ENSG00000255621	NA	AC023790.2	AC023790.2	lncRNA	novel transcript	12	1	13000451	13040679	-0.1370981825022367	-0.23130424608535938	-0.85885619289002	0.3908099355833311	0.6148481003508309	-0.8581494666380449	FALSE
ENSG00000253986	NA	AC104561.3	AC104561.3	lncRNA	novel transcript	8	-1	23493009	23494198	0.15996317856698894	-0.3756216238312638	0.8585661833252576	0.3908898817734776	0.6148481003508309	0.85800467535648	FALSE
ENSG00000160460	57731	SPTBN4	SPTBN4	protein_coding	spectrin beta, non-erythrocytic 4 [Source:HGNC Symbol;Acc:HGNC:14896]	19	1	40466241	40576464	0.13427735606472269	-0.4640698550724743	0.8584925850166317	0.39091554939225903	0.6148481003508309	0.8579581923101554	FALSE
ENSG00000127419	84286	TMEM175	TMEM175	protein_coding	transmembrane protein 175 [Source:HGNC Symbol;Acc:HGNC:28709]	4	1	932387	958656	0.03608849410753745	4.751789856574149	0.8584908124378829	0.3909273236355383	0.6148481003508309	0.8579368702396827	FALSE
ENSG00000198113	54863	TOR4A	TOR4A	protein_coding	torsin family 4 member A [Source:HGNC Symbol;Acc:HGNC:25981]	9	1	137277726	137282641	0.0655979957806867	4.059607864711577	0.8584902171942721	0.39099542967200285	0.6148481003508309	0.8578135441307824	FALSE
ENSG00000145391	80854	SETD7	SETD7	protein_coding	SET domain containing 7, histone lysine methyltransferase [Source:HGNC Symbol;Acc:HGNC:30412]	4	-1	139495941	139606699	0.07021364859550783	4.415324918545166	0.8583198835913436	0.39101091267456745	0.6148481003508309	0.857785509398498	FALSE
ENSG00000187840	1978	EIF4EBP1	EIF4EBP1	protein_coding	eukaryotic translation initiation factor 4E binding protein 1 [Source:HGNC Symbol;Acc:HGNC:3288]	8	1	38030534	38060365	0.06487016505868093	3.2736295319925297	0.8583165735859465	0.39104355038108096	0.6148481003508309	0.8577264152292994	FALSE
ENSG00000151233	283464	GXYLT1	GXYLT1	protein_coding	glucoside xylosyltransferase 1 [Source:HGNC Symbol;Acc:HGNC:27482]	12	-1	42081845	42144874	0.04196660773691807	4.314376279608971	0.8580125604589693	0.39119042359272915	0.6150166896763453	0.8574605221312427	FALSE
ENSG00000254695	102724957	AC087379.2	AC087379.2	lncRNA	uncharacterized LOC102724957 [Source:NCBI gene;Acc:102724957]	11	1	15605484	15705376	0.18017088930559266	0.4161171171742466	0.8581018163084023	0.3912784791905437	0.6150927830875162	0.8573011390364343	FALSE
ENSG00000196407	284486	THEM5	THEM5	protein_coding	thioesterase superfamily member 5 [Source:HGNC Symbol;Acc:HGNC:26755]	1	-1	151847101	151853712	0.20322602444180338	-0.46063433941300325	0.8577221552875532	0.39137376742168994	0.6151802296795534	0.8571286892039823	FALSE
ENSG00000123395	60673	ATG101	ATG101	protein_coding	autophagy related 101 [Source:HGNC Symbol;Acc:HGNC:25679]	12	1	52069246	52077494	-0.0682324314839482	2.154634192522362	-0.8574762592347996	0.3914646462417042	0.6152093553139616	-0.8569642431386009	FALSE
ENSG00000223546	NA	LINC00630	LINC00630	lncRNA	long intergenic non-protein coding RNA 630 [Source:HGNC Symbol;Acc:HGNC:44263]	X	1	102769158	102885406	-0.09301304291385193	1.014342739962862	-0.8574443351215011	0.39147162252264855	0.6152093553139616	-0.8569516204514818	FALSE
ENSG00000177853	9849	ZNF518A	ZNF518A	protein_coding	zinc finger protein 518A [Source:HGNC Symbol;Acc:HGNC:29009]	10	1	96129715	96205288	0.04491343095840605	5.977805896045677	0.8574405694914466	0.3915357308066203	0.6152477682647642	0.8568356311119321	FALSE
ENSG00000114850	6747	SSR3	SSR3	protein_coding	signal sequence receptor subunit 3 [Source:HGNC Symbol;Acc:HGNC:11325]	3	-1	156540140	156555184	-0.04676687926168288	5.997748110124611	-0.8568605167602752	0.39184879121506333	0.6156773298760988	-0.8562693851044805	FALSE
ENSG00000069345	10294	DNAJA2	DNAJA2	protein_coding	DnaJ heat shock protein family (Hsp40) member A2 [Source:HGNC Symbol;Acc:HGNC:14884]	16	-1	46955362	46973674	0.041273301806336704	5.534381678202064	0.8567173906519869	0.39189533721643366	0.6156880963804419	0.8561852187669609	FALSE
ENSG00000002330	572	BAD	BAD	protein_coding	BCL2 associated agonist of cell death [Source:HGNC Symbol;Acc:HGNC:936]	11	-1	64269830	64284704	0.05645318981555514	2.785472628827571	0.8562266656664599	0.39216560087941577	0.6160502972696594	0.8556966370184839	FALSE
ENSG00000162636	284611	FAM102B	FAM102B	protein_coding	family with sequence similarity 102 member B [Source:HGNC Symbol;Acc:HGNC:27637]	1	1	108560089	108644900	-0.03689782990806467	5.040822558211386	-0.8556574255626946	0.3925137188431611	0.6165347132127871	-0.855067611362199	FALSE
ENSG00000132141	10693	CCT6B	CCT6B	protein_coding	chaperonin containing TCP1 subunit 6B [Source:HGNC Symbol;Acc:HGNC:1621]	17	-1	34927859	34981078	-0.07921682312435929	0.9551431380444613	-0.8554002856053922	0.3926034928440951	0.6165677498962324	-0.8549054506736008	FALSE
ENSG00000261404	NA	AC138627.1	AC138627.1	lncRNA	novel transcript	16	-1	73943078	74296762	0.09541742061197189	0.4996782626168543	0.8553869475907379	0.3926142521903867	0.6165677498962324	0.8548860173459946	FALSE
ENSG00000171680	57449	PLEKHG5	PLEKHG5	protein_coding	pleckstrin homology and RhoGEF domain containing G5 [Source:HGNC Symbol;Acc:HGNC:29105]	1	-1	6466092	6520061	-0.13675062732379412	0.46860887293534553	-0.8553637420269078	0.3926909581935142	0.6166257797671186	-0.8547474817693853	FALSE
ENSG00000142405	91662	NLRP12	NLRP12	protein_coding	NLR family pyrin domain containing 12 [Source:HGNC Symbol;Acc:HGNC:22938]	19	-1	53793603	53824394	0.07748939537769584	7.078827084315623	0.8553121131131318	0.39273720164923975	0.6166272889995494	0.8546639712797519	FALSE
ENSG00000211778	NA	TRAV4	TRAV4	TR_V_gene	T cell receptor alpha variable 4 [Source:HGNC Symbol;Acc:HGNC:12140]	14	1	21736152	21736982	-0.13620591738369747	0.62754903610609	-0.8552157477807968	0.39277142771681695	0.6166272889995494	-0.8546021666820866	FALSE
ENSG00000197774	197342	EME2	EME2	protein_coding	essential meiotic structure-specific endonuclease subunit 2 [Source:HGNC Symbol;Acc:HGNC:27289]	16	1	1772810	1781708	-0.0504794768439738	3.02703028167658	-0.8549732439129554	0.39287737861770045	0.616731203293103	-0.8544108638208859	FALSE
ENSG00000135596	64780	MICAL1	MICAL1	protein_coding	microtubule associated monooxygenase, calponin and LIM domain containing 1 [Source:HGNC Symbol;Acc:HGNC:20619]	6	-1	109444062	109465968	0.049218123891480836	7.449146650730993	0.8549415889625417	0.3929397725960323	0.6167434998244025	0.8542982211093698	FALSE
ENSG00000205542	7114	TMSB4X	TMSB4X	protein_coding	thymosin beta 4 X-linked [Source:HGNC Symbol;Acc:HGNC:11881]	X	1	12975110	12977227	0.05710260138960521	11.340847779412423	0.85482233808215	0.3929647352694584	0.6167434998244025	0.8542531578856315	FALSE
ENSG00000132967	NA	HMGB1P5	HMGB1P5	transcribed_processed_pseudogene	high mobility group box 1 pseudogene 5 [Source:HGNC Symbol;Acc:HGNC:4997]	3	1	22381819	22382929	-0.06615491392057615	2.550798686517432	-0.8545798617077593	0.39308207053950617	0.6168652363555525	-0.8540413646451567	FALSE
ENSG00000158467	23382	AHCYL2	AHCYL2	protein_coding	adenosylhomocysteinase like 2 [Source:HGNC Symbol;Acc:HGNC:22204]	7	1	129225023	129430211	-0.04054428604462146	5.9352179158487575	-0.8542744765583807	0.39327468241482344	0.6171050681776759	-0.8536937781905971	FALSE
ENSG00000168288	27249	MMADHC	MMADHC	protein_coding	metabolism of cobalamin associated D [Source:HGNC Symbol;Acc:HGNC:25221]	2	-1	149569637	149587778	0.04768821071389162	6.441352966518264	0.8538639105650672	0.3934734932461823	0.6172864100048324	0.8533351132695511	FALSE
ENSG00000111261	54682	MANSC1	MANSC1	protein_coding	MANSC domain containing 1 [Source:HGNC Symbol;Acc:HGNC:25505]	12	-1	12326056	12350242	0.11587114083344652	6.079998133828285	0.8538559127249319	0.3934924110020269	0.6172864100048324	0.8533009903889323	FALSE
ENSG00000147454	51312	SLC25A37	SLC25A37	protein_coding	solute carrier family 25 member 37 [Source:HGNC Symbol;Acc:HGNC:29786]	8	1	23528956	23575463	0.09589012937760977	11.107541816461147	0.8538996327909608	0.39350963974777786	0.6172864100048324	0.8532699149227877	FALSE
ENSG00000154370	81559	TRIM11	TRIM11	protein_coding	tripartite motif containing 11 [Source:HGNC Symbol;Acc:HGNC:16281]	1	-1	228393673	228406835	0.031954790258263976	4.401031029557747	0.8535366495219957	0.39366881090538886	0.6174736501115873	0.8529828570751865	FALSE
ENSG00000108846	8714	ABCC3	ABCC3	protein_coding	ATP binding cassette subfamily C member 3 [Source:HGNC Symbol;Acc:HGNC:54]	17	1	50634777	50692253	-0.08576268801947595	5.021006615069011	-0.8531292466427712	0.39405510605560545	0.6180170626924667	-0.8522864836729981	FALSE
ENSG00000198142	65124	SOWAHC	SOWAHC	protein_coding	sosondowah ankyrin repeat domain family member C [Source:HGNC Symbol;Acc:HGNC:26149]	2	1	109614364	109618990	-0.09751271467410161	0.94929536974765	-0.8522717348665834	0.3943649799943667	0.6184371459231596	-0.8517281732252252	FALSE
ENSG00000273033	NA	LINC02035	LINC02035	lncRNA	long intergenic non-protein coding RNA 2035 [Source:HGNC Symbol;Acc:HGNC:52875]	3	1	122886941	122892416	0.0825997208515945	4.5328131505131894	0.8522461880675776	0.3944026979222419	0.6184371459231596	0.8516602336722733	FALSE
ENSG00000196542	165679	SPTSSB	SPTSSB	protein_coding	serine palmitoyltransferase small subunit B [Source:HGNC Symbol;Acc:HGNC:24045]	3	-1	161344792	161372880	0.17196025309052776	0.009023732166084063	0.8518568421476792	0.39461289656096155	0.6185895289061366	0.8512816845924659	FALSE
ENSG00000266714	80022	MYO15B	MYO15B	protein_coding	myosin XVB [Source:HGNC Symbol;Acc:HGNC:14083]	17	1	75588058	75626849	0.047056011066057835	6.613075642977099	0.8520053275497297	0.3946167518381327	0.6185895289061366	0.8512747427199384	FALSE
ENSG00000168763	26505	CNNM3	CNNM3	protein_coding	cyclin and CBS domain divalent metal cation transport mediator 3 [Source:HGNC Symbol;Acc:HGNC:104]	2	1	96816245	96835382	0.036134736662172706	5.103960174939317	0.8518234679270976	0.39461952089009233	0.6185895289061366	0.851269756746873	FALSE
ENSG00000108932	9120	SLC16A6	SLC16A6	protein_coding	solute carrier family 16 member 6 [Source:HGNC Symbol;Acc:HGNC:10927]	17	-1	68267026	68291267	0.053300237209024104	5.5458022989914255	0.8516618775931174	0.39475293714386506	0.6187328391607575	0.8510295516356005	FALSE
ENSG00000259330	100505573	INAFM2	INAFM2	protein_coding	InaF motif containing 2 [Source:HGNC Symbol;Acc:HGNC:35165]	15	1	40323692	40326715	0.05303138060253687	5.245571938464854	0.851652127106223	0.3947907233043657	0.6187328391607575	0.8509615296501033	FALSE
ENSG00000154217	26207	PITPNC1	PITPNC1	protein_coding	phosphatidylinositol transfer protein cytoplasmic 1 [Source:HGNC Symbol;Acc:HGNC:21045]	17	1	67377281	67697261	-0.049354210549015676	8.326076808610715	-0.851420424049329	0.39488347481485186	0.6188156776978346	-0.8507945766943639	FALSE
ENSG00000139055	121506	ERP27	ERP27	protein_coding	endoplasmic reticulum protein 27 [Source:HGNC Symbol;Acc:HGNC:26495]	12	-1	14914039	14938537	0.042600776196080936	4.064317083284657	0.8512075082362501	0.3949657361701636	0.6188820622017788	0.8506465258852451	FALSE
ENSG00000105438	10945	KDELR1	KDELR1	protein_coding	KDEL endoplasmic reticulum protein retention receptor 1 [Source:HGNC Symbol;Acc:HGNC:6304]	19	-1	48382575	48391551	-0.04672186490554875	5.224318712287011	-0.8507111156549882	0.3952516714451041	0.6192057265978369	-0.8501320555982343	FALSE
ENSG00000121797	9034	CCRL2	CCRL2	protein_coding	C-C motif chemokine receptor like 2 [Source:HGNC Symbol;Acc:HGNC:1612]	3	1	46407166	46412997	0.07698589981227144	2.115600332676949	0.8506224869980666	0.39529114628632356	0.6192057265978369	0.8500610479946374	FALSE
ENSG00000103415	3163	HMOX2	HMOX2	protein_coding	heme oxygenase 2 [Source:HGNC Symbol;Acc:HGNC:5014]	16	1	4474690	4510347	-0.04263605803147197	5.599206261660587	-0.8505541738834909	0.39531830161665316	0.6192057265978369	-0.8500122032963988	FALSE
ENSG00000100320	23543	RBFOX2	RBFOX2	protein_coding	RNA binding fox-1 homolog 2 [Source:HGNC Symbol;Acc:HGNC:9906]	22	-1	35738736	36028824	-0.09842275815865076	1.926074807347013	-0.8504279777572351	0.395383356083147	0.6192057265978369	-0.8498951971035041	FALSE
ENSG00000187555	7874	USP7	USP7	protein_coding	ubiquitin specific peptidase 7 [Source:HGNC Symbol;Acc:HGNC:12630]	16	-1	8892097	8964514	0.043680653692094396	7.169021218873583	0.8504535883072123	0.3953941069597581	0.6192057265978369	0.8498758618244857	FALSE
ENSG00000235298	NA	AL354733.3	AL354733.3	lncRNA	novel transcript	9	1	83972233	83975777	0.12250028807343405	-0.43596601607649255	0.8503233425575035	0.395430164819503	0.6192057265978369	0.8498110146622531	FALSE
ENSG00000090686	84196	USP48	USP48	protein_coding	ubiquitin specific peptidase 48 [Source:HGNC Symbol;Acc:HGNC:18533]	1	-1	21678298	21783606	0.025137936429611152	6.665740097293736	0.8503418116292253	0.3954557817815192	0.6192057265978369	0.8497649467864621	FALSE
ENSG00000160013	5739	PTGIR	PTGIR	protein_coding	prostaglandin I2 receptor [Source:HGNC Symbol;Acc:HGNC:9602]	19	-1	46620468	46625089	-0.07490710861635064	3.0427152521009986	-0.8503103972196133	0.3954916596869815	0.6192057265978369	-0.8497004293298348	FALSE
ENSG00000211965	NA	IGHV3-49	IGHV3-49	IG_V_gene	immunoglobulin heavy variable 3-49 [Source:HGNC Symbol;Acc:HGNC:5607]	14	-1	106556936	106557477	-0.20220354947661368	0.5610984854039522	-0.8500262621239498	0.3956227373371305	0.6193484334715614	-0.8494647489562146	FALSE
ENSG00000060642	55650	PIGV	PIGV	protein_coding	phosphatidylinositol glycan anchor biosynthesis class V [Source:HGNC Symbol;Acc:HGNC:26031]	1	1	26787472	26798398	0.03917287787772317	3.1836753339679995	0.8497113901471809	0.3957680663854667	0.6194922045639195	0.849203499413994	FALSE
ENSG00000204920	7711	ZNF155	ZNF155	protein_coding	zinc finger protein 155 [Source:HGNC Symbol;Acc:HGNC:12940]	19	1	43967862	43998326	-0.05452232173116611	3.364187449556955	-0.8498576654426524	0.3957944521454737	0.6194922045639195	-0.8491560734909683	FALSE
ENSG00000075651	5337	PLD1	PLD1	protein_coding	phospholipase D1 [Source:HGNC Symbol;Acc:HGNC:9067]	3	-1	171600404	171810950	0.06458768808424153	4.678917226845457	0.8497161153746541	0.3958473031905453	0.6195124124496568	0.8490610844498203	FALSE
ENSG00000246662	NA	LINC00535	LINC00535	lncRNA	long intergenic non-protein coding RNA 535 [Source:HGNC Symbol;Acc:HGNC:43644]	8	-1	93213302	93700433	-0.12782452351457865	0.24378638028786245	-0.8494284224321113	0.3959295833870923	0.6195566162733414	-0.8489132177194256	FALSE
ENSG00000186197	128178	EDARADD	EDARADD	protein_coding	EDAR associated death domain [Source:HGNC Symbol;Acc:HGNC:14341]	1	1	236348257	236502915	-0.11485043551971985	1.5400543127788138	-0.849415824928542	0.39599519146931594	0.6195566162733414	-0.8487953259455334	FALSE
ENSG00000167641	94274	PPP1R14A	PPP1R14A	protein_coding	protein phosphatase 1 regulatory inhibitor subunit 14A [Source:HGNC Symbol;Acc:HGNC:14871]	19	-1	38251237	38256532	0.13008111055352456	-0.29150366481207196	0.8493042943609768	0.39599537707007326	0.6195566162733414	0.8487949924545382	FALSE
ENSG00000167088	6632	SNRPD1	SNRPD1	protein_coding	small nuclear ribonucleoprotein D1 polypeptide [Source:HGNC Symbol;Acc:HGNC:11158]	18	1	21612314	21633524	-0.055534249309650896	3.6716919389721143	-0.8492053354287719	0.396055956742153	0.619588900154063	-0.8486861467828797	FALSE
ENSG00000285708	NA	AC097634.4	AC097634.4	protein_coding	novel protein	3	-1	70959226	71754229	0.07706735220389316	6.97534427133367	0.8488247124646404	0.3963191122751566	0.6199380547095557	0.8482134424424972	FALSE
ENSG00000177301	3737	KCNA2	KCNA2	protein_coding	potassium voltage-gated channel subfamily A member 2 [Source:HGNC Symbol;Acc:HGNC:6220]	1	-1	110519837	110631474	-0.11900831397376926	0.740670713388053	-0.848462776709947	0.3964550157543716	0.620088106218217	-0.8479693942289239	FALSE
ENSG00000233235	NA	BX119321.1	BX119321.1	unprocessed_pseudogene	guanylate binding protein pseudogene	1	1	89324522	89334880	-0.12409932090737608	0.002522352145264664	-0.8482845775613682	0.39654160550008477	0.6201610045283137	-0.84781392732290906	FALSE
ENSG00000286162	NA	AL162253.2	AL162253.2	lncRNA	novel transcript	9	-1	5457477	5629748	-0.04838549107675405	4.005678733214499	-0.8481634541680961	0.3966426881583849	0.6202565516710059	-0.8476324651455298	FALSE
ENSG00000083817	55659	ZNF416	ZNF416	protein_coding	zinc finger protein 416 [Source:HGNC Symbol;Acc:HGNC:20645]	19	-1	57571566	57578911	-0.08032764457132846	0.9407105946269503	-0.8469928085231092	0.39726436744397287	0.6211660890547847	-0.8465170482283784	FALSE
ENSG00000069956	5597	MAPK6	MAPK6	protein_coding	mitogen-activated protein kinase 6 [Source:HGNC Symbol;Acc:HGNC:6879]	15	1	51952106	52067375	-0.038626547805334255	4.4341012926391965	-0.8467700884800171	0.39742513244053557	0.621354826054344	-0.8462287750529431	FALSE
ENSG00000131495	4695	NDUFA2	NDUFA2	protein_coding	NADH:ubiquinone oxidoreductase subunit A2 [Source:HGNC Symbol;Acc:HGNC:7685]	5	-1	140638740	140647785	0.05815276942384884	3.6733452837175213	0.8464175447051308	0.3976052802456651	0.6215738260321015	0.8459058294337584	FALSE
ENSG00000165121	NA	AL353743.1	AL353743.1	transcribed_unprocessed_pseudogene	kinesin family member 27 (KIF27) pseudogene	9	1	85805359	85849542	0.05144438754876379	2.6654966500296884	0.8457888821677941	0.39795750913886585	0.6220617680391967	0.8452746538952605	FALSE
ENSG00000256751	NA	PLBD1-AS1	PLBD1-AS1	lncRNA	PLBD1 antisense RNA 1 [Source:HGNC Symbol;Acc:HGNC:51143]	12	1	14567393	14624191	0.09789895009375194	2.909501623029005	0.8457948333561477	0.39804332174400103	0.6221332087435711	0.8451209332571576	FALSE
ENSG00000175602	11007	CCDC85B	CCDC85B	protein_coding	coiled-coil domain containing 85B [Source:HGNC Symbol;Acc:HGNC:24926]	11	1	65890673	65891635	-0.08235062626794365	2.344418861872525	-0.8454484712110246	0.39816401120097744	0.62225914133384	-0.8449047696658778	FALSE
ENSG00000169435	166824	RASSF6	RASSF6	protein_coding	Ras association domain family member 6 [Source:HGNC Symbol;Acc:HGNC:20796]	4	-1	73571550	73620631	-0.17897431260000407	-0.63778227523774	-0.8453228901153526	0.3982583088445303	0.6223438070207041	-0.8447359032010063	FALSE
ENSG00000171604	51523	CXXC5	CXXC5	protein_coding	CXXC finger protein 5 [Source:HGNC Symbol;Acc:HGNC:26943]	5	1	139647299	139683882	-0.06749381144609323	4.451051257102973	-0.8451365368892221	0.3983813268294828	0.6224456490176972	-0.844515641086989	FALSE
ENSG00000175376	84285	EIF1AD	EIF1AD	protein_coding	eukaryotic translation initiation factor 1A domain containing [Source:HGNC Symbol;Acc:HGNC:28147]	11	-1	65996545	66002176	0.02842824965491264	4.752908390873395	0.8449724252217305	0.3984037395040744	0.6224456490176972	0.8444755158947457	FALSE
ENSG00000135315	22832	CEP162	CEP162	protein_coding	centrosomal protein 162 [Source:HGNC Symbol;Acc:HGNC:21107]	6	-1	84124241	84227643	0.041181964582261976	4.112410139581231	0.8447670206277615	0.3985418849719571	0.6225248073946892	0.844228225424354	FALSE
ENSG00000183576	84193	SETD3	SETD3	protein_coding	SET domain containing 3, actin histidine methyltransferase [Source:HGNC Symbol;Acc:HGNC:20493]	14	-1	99397748	99480889	0.029352011600718875	5.5823265325449185	0.844731765955325	0.3985538164302814	0.6225248073946892	0.8442068696651517	FALSE
ENSG00000080824	3320	HSP90AA1	HSP90AA1	protein_coding	heat shock protein 90 alpha family class A member 1 [Source:HGNC Symbol;Acc:HGNC:5253]	14	-1	102080738	102139699	-0.04571529445166078	8.580096555573846	-0.8447861215345001	0.3985748089895338	0.6225248073946892	-0.8441692966479126	FALSE
ENSG00000261775	NA	AC012435.3	AC012435.3	lncRNA	novel transcript	15	1	74489602	74516959	-0.05691633135174534	2.6200853527805976	-0.8444080060042751	0.3987266103910292	0.6226991999370977	-0.8438976340910642	FALSE
ENSG00000159231	874	CBR3	CBR3	protein_coding	carbonyl reductase 3 [Source:HGNC Symbol;Acc:HGNC:1549]	21	1	36135079	36146562	0.13477302049976464	0.3847385016465687	0.8440595192567449	0.3989281608245092	0.6229456481336352	0.843537037280558	FALSE
ENSG00000250646	NA	AC111194.2	AC111194.2	lncRNA	novel transcript, antisense to KDR	4	1	55053060	55092534	-0.13890300143133638	0.6565598927899784	-0.8439385583649126	0.3990022489624392	0.6229456481336352	-0.8434045126837413	FALSE
ENSG00000211642	NA	IGLV10-54	IGLV10-54	IG_V_gene	immunoglobulin lambda variable 10-54 [Source:HGNC Symbol;Acc:HGNC:5884]	22	1	22038643	22215270	-0.16653123422390625	0.3359584649873099	-0.8439549955162992	0.3990049006645391	0.6229456481336352	-0.8433997697462189	FALSE
ENSG00000271553	NA	AC018638.7	AC018638.7	lncRNA	novel transcript	7	1	128667043	128668156	0.08273993698289006	2.0357992825157742	0.8438375624775933	0.3991255242345344	0.6230712566829573	0.8431840377939542	FALSE
ENSG00000240710	NA	AL512306.3	AL512306.3	lncRNA	novel transcript	1	1	204603035	204616565	0.07394403005703953	3.1660509262654672	0.8435788177280699	0.39926683429609455	0.6232233085267118	0.8429313585209569	FALSE
ENSG00000224184	NA	MIR3681HG	MIR3681HG	lncRNA	MIR3681 host gene [Source:HGNC Symbol;Acc:HGNC:52001]	2	1	11833926	12702913	-0.12124531292405694	0.5357111158985289	-0.8433531120842939	0.39932471333187347	0.6232233085267118	-0.8428278794249384	FALSE
ENSG00000234902	NA	AC007879.3	AC007879.3	lncRNA	novel transcript	2	-1	207186717	207236066	0.15896969204143804	0.6584622176220681	0.8432613307666235	0.3993905417970237	0.6232233085267118	0.8427101989013722	FALSE
ENSG00000272750	NA	AL592148.3	AL592148.3	lncRNA	novel transcript, antisense to MIA3	1	-1	222658867	222661512	-0.10101733573788414	-0.00954969732556345	-0.8431570909781263	0.3994178151316492	0.6232233085267118	-0.8426614462042423	FALSE
ENSG00000227517	NA	LINC01483	LINC01483	lncRNA	long intergenic non-protein coding RNA 1483 [Source:HGNC Symbol;Acc:HGNC:51130]	17	1	69577251	69903000	0.0999298718804893	1.012440358562213	0.8431664817860101	0.39944714971753614	0.6232233085267118	0.8426090111342274	FALSE
ENSG00000283696	NA	AL592295.4	AL592295.4	lncRNA	novel transcript	1	1	161399409	161422424	-0.061399170079019516	3.5933408757037806	-0.8431813960929081	0.3994640018936606	0.6232233085267118	-0.842578889205658	FALSE
ENSG00000130305	55695	NSUN5	NSUN5	protein_coding	NOP2/Sun RNA methyltransferase 5 [Source:HGNC Symbol;Acc:HGNC:16385]	7	-1	73302516	73308826	0.03807426416489168	3.843838105178226	0.8430127661240533	0.39953544319811596	0.6232720767822566	0.8424512020277922	FALSE
ENSG00000136141	23143	LRCH1	LRCH1	protein_coding	leucine rich repeats and calponin homology domain containing 1 [Source:HGNC Symbol;Acc:HGNC:20309]	13	1	46553168	46753040	-0.03922464195446107	5.2582838424337615	-0.8427949604249733	0.39965423263723654	0.6233946905104762	-0.8422389198407119	FALSE
ENSG00000101365	3420	IDH3B	IDH3B	protein_coding	isocitrate dehydrogenase (NAD(+)) 3 beta [Source:HGNC Symbol;Acc:HGNC:5385]	20	-1	2658395	2664219	-0.03618679357135601	4.767237489262645	-0.8423671436867934	0.3998748152412622	0.6236760441636218	-0.8418448292297459	FALSE
ENSG00000136720	9394	HS6ST1	HS6ST1	protein_coding	heparan sulfate 6-O-sulfotransferase 1 [Source:HGNC Symbol;Acc:HGNC:5201]	2	-1	128236716	128318868	0.046186388401513234	3.4234982183364813	0.8422265506289709	0.39996027879562546	0.6237466201889148	0.841692176060687	FALSE
ENSG00000121064	59342	SCPEP1	SCPEP1	protein_coding	serine carboxypeptidase 1 [Source:HGNC Symbol;Acc:HGNC:29507]	17	1	56978105	57006768	0.062492740040902106	5.812481349806261	0.8412681217844138	0.4005602048281216	0.6246194166169693	0.8406211525717067	FALSE
ENSG00000129422	57509	MTUS1	MTUS1	protein_coding	microtubule associated scaffold protein 1 [Source:HGNC Symbol;Acc:HGNC:29789]	8	-1	17643795	17800917	-0.1452515209595462	1.1712408545591657	-0.841090748103149	0.40067679858993643	0.6247384220877065	-0.8404131143854208	FALSE
ENSG00000122643	51251	NT5C3A	NT5C3A	protein_coding	5'-nucleotidase, cytosolic IIIA [Source:HGNC Symbol;Acc:HGNC:17820]	7	-1	33014114	33062797	0.058599474757725645	6.865269813496283	0.8407407162965427	0.4007844617155806	0.6248434803166519	0.8402210434239181	FALSE
ENSG00000261416	NA	AC012645.3	AC012645.3	lncRNA	novel transcript, antisense to CORO1A	16	-1	30183505	30184957	0.06534048242783541	2.032076266562879	0.8400762609605429	0.4011826151041422	0.6254013610935025	0.8395110070792112	FALSE
ENSG00000155393	55027	HEATR3	HEATR3	protein_coding	HEAT repeat containing 3 [Source:HGNC Symbol;Acc:HGNC:26087]	16	1	50065970	50107272	-0.044570845790701696	4.257748017153423	-0.8397729715871464	0.40138009819873044	0.6256463373691596	-0.839158987795704	FALSE
ENSG00000204899	440145	MZT1	MZT1	protein_coding	mitotic spindle organizing protein 1 [Source:HGNC Symbol;Acc:HGNC:33830]	13	-1	72708367	72727629	-0.04776354521461679	2.7661916660925954	-0.8393547723519239	0.4015406003317179	0.6257743995550056	-0.8388729647205322	FALSE
ENSG00000164172	4338	MOCS2	MOCS2	protein_coding	molybdenum cofactor synthesis 2 [Source:HGNC Symbol;Acc:HGNC:7193]	5	-1	53095679	53110063	-0.05591028782009699	3.297919395512187	-0.8393737697553632	0.40154806375610064	0.6257743995550056	-0.8388596661833658	FALSE
ENSG00000140284	11001	SLC27A2	SLC27A2	protein_coding	solute carrier family 27 member 2 [Source:HGNC Symbol;Acc:HGNC:10996]	15	1	50182196	50236385	0.09748033212561247	0.8687487206314176	0.8392469781566803	0.40160583925153814	0.6257743995550056	0.8387567252173156	FALSE
ENSG00000117724	1063	CENPF	CENPF	protein_coding	centromere protein F [Source:HGNC Symbol;Acc:HGNC:1857]	1	1	214603195	214664571	0.08495662777526425	2.146335449326232	0.8391759398758432	0.4016525420172201	0.6257743995550056	0.8386735194831099	FALSE
ENSG00000141428	83608	C18orf21	C18orf21	protein_coding	chromosome 18 open reading frame 21 [Source:HGNC Symbol;Acc:HGNC:28802]	18	1	35972625	35979286	-0.03479600403101779	3.8640873396464612	-0.8391540149562485	0.4016639753703588	0.6257743995550056	-0.8386531506845992	FALSE
ENSG00000124786	51000	SLC35B3	SLC35B3	protein_coding	solute carrier family 35 member B3 [Source:HGNC Symbol;Acc:HGNC:21601]	6	-1	8411463	8435611	0.04494732516014821	4.471492125461977	0.8390424122470357	0.4017440023981288	0.6258362178565207	0.8385105903152719	FALSE
ENSG00000211662	NA	IGLV3-21	IGLV3-21	IG_V_gene	immunoglobulin lambda variable 3-21 [Source:HGNC Symbol;Acc:HGNC:5905]	22	1	22711689	22713203	-0.22024601705702906	1.7697654067953181	-0.838994843045877	0.4017875988067683	0.6258412778762585	-0.8384329347221187	FALSE
ENSG00000134352	3572	IL6ST	IL6ST	protein_coding	interleukin 6 signal transducer [Source:HGNC Symbol;Acc:HGNC:6021]	5	-1	55935095	55995022	-0.07487250929898703	6.410416171278383	-0.8389617815766628	0.4018569820703096	0.6258864995373604	-0.8383093570205131	FALSE
ENSG00000243290	NA	IGKV1-12	IGKV1-12	IG_V_gene	immunoglobulin kappa variable 1-12 [Source:HGNC Symbol;Acc:HGNC:5730]	2	-1	89040224	89040745	-0.20057116085545507	-0.21123691798679098	-0.8386266441702265	0.40196780538375376	0.6259962479224301	-0.8381119974916171	FALSE
ENSG00000090104	5996	RGS1	RGS1	protein_coding	regulator of G protein signaling 1 [Source:HGNC Symbol;Acc:HGNC:9991]	1	1	192575763	192580024	-0.1401826247321709	0.6076708190101976	-0.8384333324109311	0.4020640938854294	0.6260606889907644	-0.8379405487600141	FALSE
ENSG00000161513	2232	FDXR	FDXR	protein_coding	ferredoxin reductase [Source:HGNC Symbol;Acc:HGNC:3642]	17	-1	74862497	74873031	0.08054180708608094	1.0438809712784305	0.8383688320602894	0.4020899093369863	0.6260606889907644	0.8378945866441951	FALSE
ENSG00000102317	5935	RBM3	RBM3	protein_coding	RNA binding motif protein 3 [Source:HGNC Symbol;Acc:HGNC:9900]	X	1	48574449	48581162	-0.046332004566845164	7.644563647820821	-0.8378188631961754	0.4024703255128397	0.626590105292548	-0.8372174945665753	FALSE
ENSG00000137492	5612	THAP12	THAP12	protein_coding	THAP domain containing 12 [Source:HGNC Symbol;Acc:HGNC:9440]	11	-1	76349956	76381132	-0.046597673381988614	5.6572375335311245	-0.837349548899074	0.4027162596444014	0.6268716002357689	-0.836779967515413	FALSE
ENSG00000223561	646588	AC005165.1	AC005165.1	lncRNA	novel transcript	7	-1	25593304	25751032	-0.16453994112333445	-0.7062411801911522	-0.8373026863519096	0.40275776563175714	0.6268716002357689	-0.8367061424352706	FALSE
ENSG00000187860	550631	CCDC157	CCDC157	protein_coding	coiled-coil domain containing 157 [Source:HGNC Symbol;Acc:HGNC:33854]	22	1	30356635	30378658	-0.06794443444115228	1.0841629651453584	-0.8371439368521509	0.402772378824684	0.6268716002357689	-0.836680151604592	FALSE
ENSG00000109445	27309	ZNF330	ZNF330	protein_coding	zinc finger protein 330 [Source:HGNC Symbol;Acc:HGNC:15462]	4	1	141220887	141234697	-0.04017322848807847	4.184185467721137	-0.8367864572000445	0.4029939235581377	0.6271534813193813	-0.8362861842987668	FALSE
ENSG00000198763	4536	MT-ND2	MT-ND2	protein_coding	mitochondrially encoded NADH:ubiquinone oxidoreductase core subunit 2 [Source:HGNC Symbol;Acc:HGNC:7456]	MT	1	4470	5511	-0.057783172370474034	11.613808566652205	-0.8367648785638012	0.40310397795612474	0.6272618180254265	-0.8360905256395621	FALSE
ENSG00000099783	4670	HNRNPM	HNRNPM	protein_coding	heterogeneous nuclear ribonucleoprotein M [Source:HGNC Symbol;Acc:HGNC:5046]	19	1	8444767	8489114	-0.02434851382167036	7.024690091688094	-0.8364671408827397	0.4031869359180602	0.6273279730188617	-0.8359430611513183	FALSE
ENSG00000213326	NA	RPS7P11	RPS7P11	processed_pseudogene	ribosomal protein S7 pseudogene 11 [Source:HGNC Symbol;Acc:HGNC:35841]	17	-1	46721582	46722167	-0.11217624655999581	1.0683824318577564	-0.8362765979263871	0.4032679470727596	0.62739108596244475	-0.8357990748116622	FALSE
ENSG00000165732	9188	DDX21	DDX21	protein_coding	DExD-box helicase 21 [Source:HGNC Symbol;Acc:HGNC:2744]	10	1	68956170	68985068	-0.04051431209223022	6.956167090385141	-0.8362106556057193	0.4033395603171106	0.6274395667514495	-0.8356718064106695	FALSE
ENSG00000267838	NA	AC245884.8	AC245884.8	lncRNA	novel transcript	19	-1	54438665	54439544	-0.09071878508820197	0.7595900839259966	-0.8360253727403647	0.40342301672987024	0.627506459335842	-0.8355235078463898	FALSE
ENSG00000034510	9168	TMSB10	TMSB10	protein_coding	thymosin beta 10 [Source:HGNC Symbol;Acc:HGNC:11879]	2	1	84905656	84906671	-0.07342144582921328	9.130681434213027	-0.8359616375228013	0.40348112489681154	0.6275106444060764	-0.8354202629078369	FALSE
ENSG00000182158	64764	CREB3L2	CREB3L2	protein_coding	cAMP responsive element binding protein 3 like 2 [Source:HGNC Symbol;Acc:HGNC:23720]	7	-1	137874979	138002086	-0.04434356641782422	5.528652134418817	-0.8359008811965848	0.4035066189998199	0.6275106444060764	-0.835374968521101	FALSE
ENSG00000197256	25959	KANK2	KANK2	protein_coding	KN motif and ankyrin repeat domains 2 [Source:HGNC Symbol;Acc:HGNC:29300]	19	-1	11164267	11197791	-0.13422390909667348	2.7328016808532567	-0.8359506603050895	0.40355320018017793	0.6275201692225303	-0.835292213965805	FALSE
ENSG00000112759	2030	SLC29A1	SLC29A1	protein_coding	solute carrier family 29 member 1 (Augustine blood group) [Source:HGNC Symbol;Acc:HGNC:11003]	6	1	44219505	44234151	0.13792232097015056	3.6106752957243735	0.8356895968131063	0.4036308574752506	0.6275491897073449	0.835154263348514	FALSE
ENSG00000136770	64215	DNAJC1	DNAJC1	protein_coding	DnaJ heat shock protein family (Hsp40) member C1 [Source:HGNC Symbol;Acc:HGNC:20090]	10	-1	21756548	22003769	-0.05047380898298126	5.879062742611546	-0.8357347305249182	0.40365277968604085	0.6275491897073449	-0.8351153235537837	FALSE
ENSG00000250303	283140	LINC02762	LINC02762	lncRNA	long intergenic non-protein coding RNA 2762 [Source:HGNC Symbol;Acc:HGNC:27443]	11	1	112270749	112362534	0.06237797030744874	3.1204676256587267	0.8353467206479324	0.4038467005252284	0.6277543831560121	0.8347709226509855	FALSE
ENSG00000273749	23191	CYFIP1	CYFIP1	protein_coding	cytoplasmic FMR1 interacting protein 1 [Source:HGNC Symbol;Acc:HGNC:13759]	15	-1	22867052	22981063	-0.06637899647228007	5.160953725514809	-0.8352716010936416	0.4038716203120293	0.6277543831560121	-0.8347266726112785	FALSE
ENSG00000273269	NA	AC073283.3	AC073283.3	protein_coding	novel transcript	2	-1	47065941	47176511	0.10339776719306548	0.8841250342154715	0.8351837208121375	0.4039061790920637	0.6277543831560121	0.8346653093261183	FALSE
ENSG00000198836	4976	OPA1	OPA1	protein_coding	OPA1 mitochondrial dynamin like GTPase [Source:HGNC Symbol;Acc:HGNC:8140]	3	1	193593144	193697811	-0.038466476789460025	5.701642728641567	-0.834975526700426	0.40403960926306115	0.6278988457348303	-0.8344284174390734	FALSE
ENSG00000119684	27030	MLH3	MLH3	protein_coding	mutL homolog 3 [Source:HGNC Symbol;Acc:HGNC:7128]	14	-1	75013764	75051532	-0.043581150919148826	4.482685191466844	-0.8347054209573107	0.40421705530562235	0.62807589368725	-0.8341134523112353	FALSE
ENSG00000169026	84179	SLC49A3	SLC49A3	protein_coding	solute carrier family 49 member 3 [Source:HGNC Symbol;Acc:HGNC:26177]	4	-1	681829	689441	0.07512488616242319	2.0264577357718365	0.8346827968248132	0.404234520448702	0.62807589368725	0.8340824563125357	FALSE
ENSG00000169258	114787	GPRIN1	GPRIN1	protein_coding	G protein regulated inducer of neurite outgrowth 1 [Source:HGNC Symbol;Acc:HGNC:24835]	5	-1	176595802	176610156	0.12522555326287704	-0.36593914356714907	0.8340344414649065	0.40455173289336543	0.6285058021743781	0.8335196276978725	FALSE
ENSG00000105677	10430	TMEM147	TMEM147	protein_coding	transmembrane protein 147 [Source:HGNC Symbol;Acc:HGNC:30414]	19	1	35545600	35547526	-0.06495868666339355	3.084450151031879	-0.833924393582924	0.40460523700955175	0.6285259720836411	-0.8334247216080289	FALSE
ENSG00000273270	NA	AC090114.2	AC090114.2	lncRNA	novel transcript	7	-1	128524016	128531069	-0.05943595249315736	1.8279447107210218	-0.8338269526663066	0.4046896445569904	0.6285645044990117	-0.833275013990378	FALSE
ENSG00000109536	2483	FRG1	FRG1	protein_coding	FSHD region gene 1 [Source:HGNC Symbol;Acc:HGNC:3954]	4	1	189940870	189963202	-0.04308992052242111	4.083680955711806	-0.8337259650935708	0.4047110893192979	0.6285645044990117	-0.8332369819274271	FALSE
ENSG00000176018	116068	LYSMD3	LYSMD3	protein_coding	LysM domain containing 3 [Source:HGNC Symbol;Acc:HGNC:26969]	5	-1	90515611	90529584	0.06343837192812707	4.997780859545929	0.8336396253194328	0.4047739656474433	0.6285992171763609	0.8331254783599481	FALSE
ENSG00000154025	125206	SLC5A10	SLC5A10	protein_coding	solute carrier family 5 member 10 [Source:HGNC Symbol;Acc:HGNC:23155]	17	1	18950345	19022595	0.12844330265128234	-0.19145865024979514	0.8334998691551807	0.4048325076106287	0.6286271924665594	0.8330216705758204	FALSE
ENSG00000178971	80169	CTC1	CTC1	protein_coding	CST telomere replication complex component 1 [Source:HGNC Symbol;Acc:HGNC:26169]	17	-1	8224815	8248056	-0.04106400618625816	6.091822524437871	-0.8335152832993554	0.40491948251947907	0.6286993086446087	-0.8328674614947301	FALSE
ENSG00000124508	10385	BTN2A2	BTN2A2	protein_coding	butyrophilin subfamily 2 member A2 [Source:HGNC Symbol;Acc:HGNC:1137]	6	1	26383096	26394874	0.051200719091760494	4.0335460306933495	0.8332015182242885	0.40503166587180994	0.6288045831692308	0.8326685863426992	FALSE
ENSG00000160293	7410	VAV2	VAV2	protein_coding	vav guanine nucleotide exchange factor 2 [Source:HGNC Symbol;Acc:HGNC:12658]	9	-1	133761894	133992604	0.06078824647053249	4.598709787100194	0.8331161393928631	0.40506836406595026	0.6288045831692308	0.8326035360759404	FALSE
ENSG00000204178	55219	MACO1	MACO1	protein_coding	macoilin 1 [Source:HGNC Symbol;Acc:HGNC:25572]	1	1	25430858	25500209	-0.03821405770136721	5.369874092862466	-0.8331545148938098	0.4051137462517035	0.6288121002812141	-0.8325230976630158	FALSE
ENSG00000134489	59340	HRH4	HRH4	protein_coding	histamine receptor H4 [Source:HGNC Symbol;Acc:HGNC:17383]	18	1	24460637	24479961	0.12479193437368341	2.487569905664001	0.832759317668677	0.40526543649995606	0.6289846093206742	0.832254270833573	FALSE
ENSG00000179918	22928	SEPHS2	SEPHS2	protein_coding	selenophosphate synthetase 2 [Source:HGNC Symbol;Acc:HGNC:19686]	16	-1	30443631	30445874	0.056355546683194646	5.059289186836968	0.8323949241770294	0.40546369754047784	0.6291962260618872	0.8319030014753676	FALSE
ENSG00000224614	NA	TNK2-AS1	TNK2-AS1	lncRNA	TNK2 antisense RNA 1 [Source:HGNC Symbol;Acc:HGNC:49093]	3	1	195908076	195913986	0.09700028509678843	0.8271939991074381	0.832403899217075	0.40548291378470924	0.6291962260618872	0.8318689605165599	FALSE
ENSG00000242951	NA	AC007182.2	AC007182.2	processed_pseudogene	ribosomal protein S24 (RPS24) pseudogene	14	-1	75595805	75596206	-0.13870751009427607	-0.537549432682777	-0.8322463403820339	0.40553460462825996	0.6292134892856798	-0.8317773966328348	FALSE
ENSG00000164776	5260	PHKG1	PHKG1	protein_coding	phosphorylase kinase catalytic subunit gamma 1 [Source:HGNC Symbol;Acc:HGNC:8930]	7	-1	56080283	56092996	0.07644750766382391	0.7639967586403081	0.8315104404646613	0.40595385029941355	0.6298009773948994	0.8310350126742432	FALSE
ENSG00000259268	NA	AC007950.1	AC007950.1	lncRNA	novel transcript	15	-1	63456294	63469356	0.16693376688445807	-1.0192850843917856	0.8314354968862695	0.4060189816771318	0.6298132150827537	0.8309197216622649	FALSE
ENSG00000178409	57673	BEND3	BEND3	protein_coding	BEN domain containing 3 [Source:HGNC Symbol;Acc:HGNC:23040]	6	-1	107065182	107115269	-0.07936687361371964	0.6541519054747154	-0.8313251043473473	0.40604294699423227	0.6298132150827537	-0.8308773027127134	FALSE
ENSG00000102362	94121	SYTL4	SYTL4	protein_coding	synaptotagmin like 4 [Source:HGNC Symbol;Acc:HGNC:15588]	X	-1	100674491	100732123	0.10317070836858044	1.4894123439011346	0.8306897126823206	0.40653846959479	0.6304719625905308	0.8300005554785098	FALSE
ENSG00000136603	6498	SKIL	SKIL	protein_coding	SKI like proto-oncogene [Source:HGNC Symbol;Acc:HGNC:10897]	3	1	170357678	170396835	0.05158487347772045	5.215215099251	0.8304795486015872	0.40657584771601574	0.6304719625905308	0.8299344468074984	FALSE
ENSG00000163472	84283	TMEM79	TMEM79	protein_coding	transmembrane protein 79 [Source:HGNC Symbol;Acc:HGNC:28196]	1	1	156282935	156293185	-0.04824106569537889	2.717738106172101	-0.8304451651599131	0.4065966104253763	0.6304719625905308	-0.8298977264880023	FALSE
ENSG00000227039	NA	ITGB2-AS1	ITGB2-AS1	lncRNA	ITGB2 antisense RNA 1 [Source:HGNC Symbol;Acc:HGNC:44304]	21	1	44921051	44929678	-0.06361187878365904	5.7434302557368815	-0.8305992537407736	0.4066302310460751	0.6304719625905308	-0.8298382684161569	FALSE
ENSG00000198689	10479	SLC9A6	SLC9A6	protein_coding	solute carrier family 9 member A6 [Source:HGNC Symbol;Acc:HGNC:11079]	X	1	135973841	136047269	-0.04361143631157649	4.476204791143485	-0.8301175555031882	0.4067595972419774	0.6306095065287668	-0.8296095116389451	FALSE
ENSG00000223343	NA	AC137630.1	AC137630.1	lncRNA	novel transcript	3	-1	48985049	48989988	-0.10891797218252464	-0.11709401337464329	-0.8299033221874058	0.40684800259048415	0.6306835267020787	-0.8294532104313216	FALSE
ENSG00000142192	351	APP	APP	protein_coding	amyloid beta precursor protein [Source:HGNC Symbol;Acc:HGNC:620]	21	-1	25880550	26171128	0.052826253566466974	6.258805165307269	0.8296110719000791	0.40707995567575295	0.6309227670480313	0.8290432122247895	FALSE
ENSG00000167664	126259	TMIGD2	TMIGD2	protein_coding	transmembrane and immunoglobulin domain containing 2 [Source:HGNC Symbol;Acc:HGNC:28324]	19	-1	4292232	4302431	-0.10692848678559397	1.9609264643010387	-0.8297120856351021	0.4070836859400875	0.6309227670480313	-0.8290366197814658	FALSE
ENSG00000179213	284369	SIGLECL1	SIGLECL1	protein_coding	SIGLEC family like 1 [Source:HGNC Symbol;Acc:HGNC:26856]	19	1	51246348	51269330	-0.117358175844605	-0.23000404286903614	-0.8293413236508275	0.4071934872740478	0.6310298912086877	-0.8288425855753742	FALSE
ENSG00000099795	4713	NDUFB7	NDUFB7	protein_coding	NADH:ubiquinone oxidoreductase subunit B7 [Source:HGNC Symbol;Acc:HGNC:7702]	19	-1	14566078	14572066	-0.04719014034858615	3.6540428299443533	-0.8291313691054428	0.40732250978159645	0.6310642140954519	-0.8286146247558269	FALSE
ENSG00000157869	9364	RAB28	RAB28	protein_coding	RAB28, member RAS oncogene family [Source:HGNC Symbol;Acc:HGNC:9768]	4	-1	13361354	13484365	-0.02455900766346808	5.401454693516642	-0.8290959411452123	0.4073346337617926	0.6310642140954519	-0.8285932059587906	FALSE
ENSG00000025423	8630	HSD17B6	HSD17B6	protein_coding	hydroxysteroid 17-beta dehydrogenase 6 [Source:HGNC Symbol;Acc:HGNC:23316]	12	1	56752161	56787790	-0.11387747342507229	-0.36034462585295235	-0.8289324972218799	0.40740224344071196	0.6310642140954519	-0.8284737704708826	FALSE
ENSG00000167601	558	AXL	AXL	protein_coding	AXL receptor tyrosine kinase [Source:HGNC Symbol;Acc:HGNC:905]	19	1	41219223	41261766	0.1761063451985192	-0.9293179870258272	0.8289153160091586	0.4074118244600241	0.6310642140954519	0.8284568461325741	FALSE
ENSG00000183281	5343	PLGLB1	PLGLB1	protein_coding	plasminogen like B1 [Source:HGNC Symbol;Acc:HGNC:9072]	2	-1	87002559	87021852	0.09324902591111495	0.8739277772394067	0.8290205128552234	0.407419060018816	0.6310642140954519	0.8284440650772339	FALSE
ENSG00000198858	91300	R3HDM4	R3HDM4	protein_coding	R3H domain containing 4 [Source:HGNC Symbol;Acc:HGNC:28270]	19	-1	896503	913245	0.0829097910632477	9.708175175999052	0.8287313494630485	0.40758179436502207	0.6312532413775194	0.8281566431731281	FALSE
ENSG00000163913	55764	IFT122	IFT122	protein_coding	intraflagellar transport 122 [Source:HGNC Symbol;Acc:HGNC:13556]	3	1	129440036	129520507	0.036341035549880996	3.5855753126821934	0.8285179290194131	0.4076570290982209	0.6313067270709369	0.8280237864793679	FALSE
ENSG00000177888	360023	ZBTB41	ZBTB41	protein_coding	zinc finger and BTB domain containing 41 [Source:HGNC Symbol;Acc:HGNC:24819]	1	-1	197153680	197200542	-0.07704943748325821	3.063458054179291	-0.8283931651824303	0.40773329466745767	0.6313617983015809	-0.8278891243521066	FALSE
ENSG00000255139	NA	AP000442.1	AP000442.1	lncRNA	novel transcript	11	1	59565923	59639861	-0.08974913668379786	0.08452842857042606	-0.8282254205035022	0.40779945017774666	0.6313743329339335	-0.8277723257158454	FALSE
ENSG00000010610	920	CD4	CD4	protein_coding	CD4 molecule [Source:HGNC Symbol;Acc:HGNC:1678]	12	1	6786858	6820799	-0.0644843368207022	7.4794497617201845	-0.8282899495943696	0.40782279941106825	0.6313743329339335	-0.8277311049583089	FALSE
ENSG00000184983	4700	NDUFA6	NDUFA6	protein_coding	NADH:ubiquinone oxidoreductase subunit A6 [Source:HGNC Symbol;Acc:HGNC:7690]	22	-1	42085526	42090884	-0.04769056047762721	5.052550006341624	-0.8281431524042226	0.40789245274573893	0.6314191451635884	-0.8276081472533087	FALSE
ENSG00000151498	27034	ACAD8	ACAD8	protein_coding	acyl-CoA dehydrogenase family member 8 [Source:HGNC Symbol;Acc:HGNC:87]	11	1	134253495	134265855	0.042167940500140944	3.7286804793312274	0.828025648686356	0.40794085547435455	0.6314310557092818	0.8275227102064546	FALSE
ENSG00000110218	24145	PANX1	PANX1	protein_coding	pannexin 1 [Source:HGNC Symbol;Acc:HGNC:8599]	11	1	94128841	94181968	0.06545970701919757	3.287120924740215	0.8278504770687412	0.40804181809430673	0.6314397549074044	0.8273445176230556	FALSE
ENSG00000168653	4725	NDUFS5	NDUFS5	protein_coding	NADH:ubiquinone oxidoreductase subunit S5 [Source:HGNC Symbol;Acc:HGNC:7712]	1	1	39026318	39034636	-0.0634340022709532	4.959779022305952	-0.8278483506402432	0.4080573976115295	0.6314397549074044	-0.827317023108683	FALSE
ENSG00000100373	7380	UPK3A	UPK3A	protein_coding	uroplakin 3A [Source:HGNC Symbol;Acc:HGNC:12580]	22	1	45284949	45295874	0.1419760641038652	0.5098572684814919	0.8277647738773941	0.4081055607763232	0.6314397549074044	0.82723202938314	FALSE
ENSG00000023041	64429	ZDHHC6	ZDHHC6	protein_coding	zinc finger DHHC-type containing 6 [Source:HGNC Symbol;Acc:HGNC:19160]	10	-1	112424428	112446917	0.034880867748773525	5.436367533177503	0.8277538251513552	0.4081093122910663	0.6314397549074044	0.8272254093212447	FALSE
ENSG00000260708	NA	AL118516.1	AL118516.1	lncRNA	novel transcript, antisense to TBC1D22A	22	-1	46761894	46762563	0.10358332904026887	-0.090643710483858	0.8275585996196977	0.40818502179231286	0.6314939031538565	0.827091817277961	FALSE
ENSG00000084731	3797	KIF3C	KIF3C	protein_coding	kinesin family member 3C [Source:HGNC Symbol;Acc:HGNC:6321]	2	-1	25926598	25982749	0.07853560044886487	3.559182314862868	0.8276110581661124	0.408242608222364	0.6315200055985927	0.8269902139059101	FALSE
ENSG00000179855	126326	GIPC3	GIPC3	protein_coding	GIPC PDZ domain containing family member 3 [Source:HGNC Symbol;Acc:HGNC:18183]	19	1	3585478	3593541	0.10551299317548102	0.9233263953816563	0.8274072936929813	0.40838026401360383	0.6316699516468895	0.82674737369533	FALSE
ENSG00000115084	80255	SLC35F5	SLC35F5	protein_coding	solute carrier family 35 member F5 [Source:HGNC Symbol;Acc:HGNC:23617]	2	-1	113705011	113756693	0.056209344996309696	5.664714450989607	0.8271611236706652	0.408437276716739	0.6316951439977405	0.8266468111878505	FALSE
ENSG00000085433	22911	WDR47	WDR47	protein_coding	WD repeat domain 47 [Source:HGNC Symbol;Acc:HGNC:29141]	1	-1	108970214	109042113	0.04378105686188505	4.12008345427076	0.8269445085223658	0.4085445166678502	0.6317703771609116	0.8264576774226915	FALSE
ENSG00000143575	10456	HAX1	HAX1	protein_coding	HCLS1 associated protein X-1 [Source:HGNC Symbol;Acc:HGNC:16915]	1	1	154272511	154275875	-0.04730214476414041	4.913724872680617	-0.8269499948498844	0.4085673814261559	0.6317703771609116	-0.8264173558098634	FALSE
ENSG00000157734	79856	SNX22	SNX22	protein_coding	sorting nexin 22 [Source:HGNC Symbol;Acc:HGNC:16315]	15	1	64151715	64157481	-0.08502421013481998	2.9538851414625698	-0.8265041047515298	0.4088456831218321	0.6321115085215726	-0.8259266831523222	FALSE
ENSG00000135919	5270	SERPINE2	SERPINE2	protein_coding	serpin family E member 2 [Source:HGNC Symbol;Acc:HGNC:8951]	2	-1	223975045	224039318	-0.11578720274703747	1.124132480997594	-0.8266183450058059	0.40886949680851903	0.6321115085215726	-0.8258847065679726	FALSE
ENSG00000249738	NA	AC008691.1	AC008691.1	lncRNA	novel transcript	5	1	159310745	159805536	-0.0984306351550861	1.7648337685321551	-0.8260182587138301	0.40907213461907443	0.6323617580303431	-0.8255275740647346	FALSE
ENSG00000137216	55362	TMEM63B	TMEM63B	protein_coding	transmembrane protein 63B [Source:HGNC Symbol;Acc:HGNC:17735]	6	1	44126914	44155519	0.07289089789943404	5.168790645521359	0.8259765745907777	0.4091662327134332	0.6324441889006539	0.8253617696944163	FALSE
ENSG00000245060	NA	LINC00847	LINC00847	lncRNA	long intergenic non-protein coding RNA 847 [Source:HGNC Symbol;Acc:HGNC:45050]	5	1	180830326	180839742	-0.04062671540345164	4.168347178396241	-0.8257048763691381	0.4092768744598514	0.6325521721549178	-0.8251668438086995	FALSE
ENSG00000251562	378938	MALAT1	MALAT1	lncRNA	metastasis associated lung adenocarcinoma transcript 1 [Source:HGNC Symbol;Acc:HGNC:29665]	11	1	65497688	65506516	0.0593245836919305	14.098530111984397	0.8255203438971424	0.409385709529954	0.6325944484439396	0.8249751314650484	FALSE
ENSG00000160305	23181	DIP2A	DIP2A	protein_coding	disco interacting protein 2 homolog A [Source:HGNC Symbol;Acc:HGNC:17217]	21	1	46458891	46570015	-0.049935671875308785	6.228607910407893	-0.8256436734326467	0.40939651778186337	0.6325944484439396	-0.8249560944471908	FALSE
ENSG00000272711	NA	AC019069.1	AC019069.1	lncRNA	novel transcript	2	-1	74832655	74833987	-0.09627276020349329	-0.022521949861439357	-0.8253616213188057	0.4094265790683199	0.6325944484439396	-0.8249031478411631	FALSE
ENSG00000130812	83854	ANGPTL6	ANGPTL6	protein_coding	angiopoietin like 6 [Source:HGNC Symbol;Acc:HGNC:23140]	19	-1	10092338	10102796	-0.10693799814101404	-0.4159745974886348	-0.8251764170314815	0.409533513142347	0.6326966456524844	-0.8247148247987254	FALSE
ENSG00000165886	80019	UBTD1	UBTD1	protein_coding	ubiquitin domain containing 1 [Source:HGNC Symbol;Acc:HGNC:25683]	10	1	97498924	97571206	0.07252830622611128	4.598172882788082	0.8250311675778867	0.4097088618773592	0.6328449395459185	0.8244060790600933	FALSE
ENSG00000138735	8654	PDE5A	PDE5A	protein_coding	phosphodiesterase 5A [Source:HGNC Symbol;Acc:HGNC:8784]	4	-1	119494397	119628804	0.0950812027564707	4.121400283617835	0.8250641086403344	0.40971110069757677	0.6328449395459185	0.8244021375597129	FALSE
ENSG00000258982	NA	AL133523.1	AL133523.1	lncRNA	novel transcript, antisense to YY1	14	-1	100207407	100238555	-0.07686068813705904	0.7921437283206868	-0.8243407097435872	0.4100048961235765	0.6332356809491979	-0.8238850142437318	FALSE
ENSG00000117643	57134	MAN1C1	MAN1C1	protein_coding	mannosidase alpha class 1C member 1 [Source:HGNC Symbol;Acc:HGNC:19080]	1	1	25617468	25786207	-0.08475371892845551	5.323190247140897	-0.8243812191862024	0.4101071662759461	0.6333305710977897	-0.8237050553696509	FALSE
ENSG00000180573	8334	HIST1H2AC	HIST1H2AC	protein_coding	histone cluster 1 H2A family member c [Source:HGNC Symbol;Acc:HGNC:4733]	6	1	26124145	26139116	0.06690463479985453	8.304312501655959	0.8240702233920433	0.4102363536848008	0.6334593287074802	0.8234777698795953	FALSE
ENSG00000205609	728689	EIF3CL	EIF3CL	protein_coding	eukaryotic translation initiation factor 3 subunit C like [Source:HGNC Symbol;Acc:HGNC:26347]	16	-1	28379579	28403879	-0.10740285723661158	-0.3725060326432746	-0.823867388834811	0.41027222075916103	0.6334593287074802	-0.8234146747917637	FALSE
ENSG00000285329	NA	AC025283.2	AC025283.2	protein_coding	novel protein	16	1	3365099	3479550	-0.07777338382455046	1.4170338448782553	-0.8236073658563713	0.4104742437666612	0.633704547128272	-0.8230593499092349	FALSE
ENSG00000106714	79937	CNTNAP3	CNTNAP3	protein_coding	contactin associated protein like 3 [Source:HGNC Symbol;Acc:HGNC:13834]	9	-1	39072767	39288315	0.13985730344449543	6.496829165138622	0.8235161558417357	0.41058594018008365	0.633704547128272	0.82286293909192	FALSE
ENSG00000196581	55966	AJAP1	AJAP1	protein_coding	adherens junctions associated protein 1 [Source:HGNC Symbol;Acc:HGNC:30801]	1	1	4654609	4792534	0.187907848135218	0.1359349200928012	0.8232906482854988	0.4105994082051656	0.633704547128272	0.8228392585976732	FALSE
ENSG00000259071	NA	AL359397.2	AL359397.2	lncRNA	novel transcript	14	-1	50326526	50327909	-0.07274151576766574	1.0352438514017768	-0.8232095648706345	0.41064371509427045	0.633704547128272	-0.8227613581498399	FALSE
ENSG00000091157	23335	WDR7	WDR7	protein_coding	WD repeat domain 7 [Source:HGNC Symbol;Acc:HGNC:13490]	18	1	56651343	57036606	-0.03661787554913243	5.646182355137002	-0.8232172391968281	0.4106711845590074	0.633704547128272	-0.8227130637974349	FALSE
ENSG00000172766	79612	NAA16	NAA16	protein_coding	N(alpha)-acetyltransferase 16, NatA auxiliary subunit [Source:HGNC Symbol;Acc:HGNC:26164]	13	1	41311267	41377030	-0.04636296965511022	4.9961539303591245	-0.8232533606657354	0.4107134865574211	0.633704547128272	-0.8226386959654052	FALSE
ENSG00000258583	NA	LINC01500	LINC01500	lncRNA	long intergenic non-protein coding RNA 1500 [Source:HGNC Symbol;Acc:HGNC:51166]	14	1	58646631	59184247	0.13328324751376575	0.0581246596562886	0.8231979273572293	0.4107170274179949	0.633704547128272	0.8226324712619597	FALSE
ENSG00000127528	10365	KLF2	KLF2	protein_coding	Kruppel like factor 2 [Source:HGNC Symbol;Acc:HGNC:6347]	19	1	16324817	16327874	0.0444952578912261	9.105229941737711	0.8228421569800374	0.41092558364576937	0.6339048204027975	0.8222658932462285	FALSE
ENSG00000278918	NA	AC080112.3	AC080112.3	TEC	novel transcript	17	-1	40348049	40350539	0.10670716533533936	-0.29012092932419364	0.8227778311731383	0.4109285648346418	0.6339048204027975	0.8222606540296995	FALSE
ENSG00000185621	89782	LMLN	LMLN	protein_coding	leishmanolysin like peptidase [Source:HGNC Symbol;Acc:HGNC:15991]	3	1	197960200	198043720	-0.07065130231667016	1.8985078882100381	-0.8226521798949399	0.4109982700337488	0.6339493005661772	-0.8221381587872088	FALSE
ENSG00000116273	148479	PHF13	PHF13	protein_coding	PHD finger protein 13 [Source:HGNC Symbol;Acc:HGNC:22983]	1	1	6613731	6624030	-0.04295728039711211	3.3839232966549226	-0.8225422137959713	0.4110537548611707	0.6339718396789916	-0.8220406622895583	FALSE
ENSG00000101162	81027	TUBB1	TUBB1	protein_coding	tubulin beta 1 class VI [Source:HGNC Symbol;Acc:HGNC:16257]	20	1	59019254	59026654	0.10420546593838331	8.214267060703387	0.8223894669575418	0.41120867465672173	0.6340734682988938	0.8217684826054072	FALSE
ENSG00000033030	55596	ZCCHC8	ZCCHC8	protein_coding	zinc finger CCHC-type containing 8 [Source:HGNC Symbol;Acc:HGNC:25265]	12	-1	122471599	122501073	-0.02863352773812977	4.935167563459429	-0.8221595455364462	0.41126868260254124	0.6340734682988938	-0.8216630705776096	FALSE
ENSG00000187713	94107	TMEM203	TMEM203	protein_coding	transmembrane protein 203 [Source:HGNC Symbol;Acc:HGNC:28217]	9	-1	137204082	137205648	-0.053707351869593634	3.5380455458460456	-0.8221512679806139	0.4112703346828881	0.6340734682988938	-0.8216601686054202	FALSE
ENSG00000148935	2620	GAS2	GAS2	protein_coding	growth arrest specific 2 [Source:HGNC Symbol;Acc:HGNC:4167]	11	1	22625509	22813055	-0.09295783848260863	0.9344812075608495	-0.8221025426081865	0.4113100307414945	0.6340734682988938	-0.8215904423228995	FALSE
ENSG00000163492	285025	CCDC141	CCDC141	protein_coding	coiled-coil domain containing 141 [Source:HGNC Symbol;Acc:HGNC:26821]	2	-1	178829757	179050086	-0.10067951846677259	2.3499938962820126	-0.8221267650000534	0.4113419356846285	0.6340734682988938	-0.8215344040604607	FALSE
ENSG00000181544	2187	FANCB	FANCB	protein_coding	FA complementation group B [Source:HGNC Symbol;Acc:HGNC:3583]	X	-1	14835961	14873069	0.06600943009845506	1.857822539762181	0.822003746092272	0.41136492240937195	0.6340734682988938	0.821494031473185	FALSE
ENSG00000156738	931	MS4A1	MS4A1	protein_coding	membrane spanning 4-domains A1 [Source:HGNC Symbol;Acc:HGNC:7315]	11	1	60455752	60470760	-0.12467171692879386	6.318252009630415	-0.8219209958230185	0.4115548890826235	0.6343032476709631	-0.8211604359604324	FALSE
ENSG00000243829	NA	AC011495.1	AC011495.1	processed_pseudogene	ribosomal protein S9 (RPS9) pseudogene	19	-1	49719498	49720081	-0.11589149369627065	0.11826692967279939	-0.8214111221706626	0.41167567078930145	0.6344263616108152	-0.8209483818746593	FALSE
ENSG00000105854	5445	PON2	PON2	protein_coding	paraoxonase 2 [Source:HGNC Symbol;Acc:HGNC:9205]	7	-1	95404862	95435329	-0.06427813268398541	2.9914385639573893	-0.8210418707736723	0.41192840494773275	0.6347527805627143	-0.8205047808368012	FALSE
ENSG00000161714	113026	PLCD3	PLCD3	protein_coding	phospholipase C delta 3 [Source:HGNC Symbol;Acc:HGNC:9061]	17	-1	45108959	45133354	0.09662493927974863	0.20718974677282437	0.8207684537832035	0.41207815371798207	0.6349179674952045	0.8202420167463266	FALSE
ENSG00000106144	835	CASP2	CASP2	protein_coding	caspase 2 [Source:HGNC Symbol;Acc:HGNC:1503]	7	1	143288215	143307696	0.027055891150980393	6.40176828070222	0.8206444276340724	0.4121321551484928	0.6349179674952045	0.8201472743568853	FALSE
ENSG00000261235	NA	AC092142.1	AC092142.1	lncRNA	novel transcript, antisense to HSD17B2	16	-1	82044336	82139631	-0.11176278008961193	0.7401773689169857	-0.8206395909130297	0.4121584046618022	0.6349179674952045	-0.8201012237614461	FALSE
ENSG00000100726	9894	TELO2	TELO2	protein_coding	telomere maintenance 2 [Source:HGNC Symbol;Acc:HGNC:29099]	16	1	1493344	1510457	-0.05305575279560193	3.2264770392670847	-0.8203766525015734	0.41227527651441276	0.6350349368436004	-0.8198962117931209	FALSE
ENSG00000103275	7329	UBE2I	UBE2I	protein_coding	ubiquitin conjugating enzyme E2 I [Source:HGNC Symbol;Acc:HGNC:12485]	16	1	1308880	1327018	-0.026226838561266952	6.671553629609778	-0.8202966989370396	0.4123515640163711	0.635089376373541	-0.8197624098693063	FALSE
ENSG00000111639	51258	MRPL51	MRPL51	protein_coding	mitochondrial ribosomal protein L51 [Source:HGNC Symbol;Acc:HGNC:14044]	12	-1	6491886	6493841	-0.06860019947604012	4.216768926040885	-0.8196808820457848	0.4126830803728666	0.6355368605702476	-0.8191811281672142	FALSE
ENSG00000163584	200916	RPL22L1	RPL22L1	protein_coding	ribosomal protein L22 like 1 [Source:HGNC Symbol;Acc:HGNC:27610]	3	-1	170864875	170870208	-0.06267418747299347	2.6608277685256203	-0.8194160345091773	0.41282064415344255	0.6356855962934624	-0.8189400046968458	FALSE
ENSG00000021645	9369	NRXN3	NRXN3	protein_coding	neurexin 3 [Source:HGNC Symbol;Acc:HGNC:8010]	14	1	78170373	79868290	-0.14233594826211088	0.04137697464616994	-0.8191749159172721	0.412980039966647	0.6357911539661512	-0.8186606733078001	FALSE
ENSG00000224870	NA	MRPL20-AS1	MRPL20-AS1	lncRNA	MRPL20 antisense RNA 1 [Source:HGNC Symbol;Acc:HGNC:27125]	1	1	1399520	1402046	-0.03754411209375119	3.2474649310561303	-0.8191007555736791	0.4130028228402107	0.6357911539661512	-0.8186207529363817	FALSE
ENSG00000119121	140803	TRPM6	TRPM6	protein_coding	transient receptor potential cation channel subfamily M member 6 [Source:HGNC Symbol;Acc:HGNC:17995]	9	-1	74722495	74888094	0.08485058047344651	5.473919442512548	0.8191957464198244	0.4130121634558016	0.6357911539661512	0.8186043865964666	FALSE
ENSG00000187109	4673	NAP1L1	NAP1L1	protein_coding	nucleosome assembly protein 1 like 1 [Source:HGNC Symbol;Acc:HGNC:7637]	12	-1	76036585	76084958	-0.04466431376754976	8.275746566645456	-0.8190423005974223	0.4130937032601446	0.6358535706329367	-0.8184615243648798	FALSE
ENSG00000140545	4240	MFGE8	MFGE8	protein_coding	milk fat globule-EGF factor 8 protein [Source:HGNC Symbol;Acc:HGNC:7036]	15	-1	88898683	88913381	-0.08262555074448041	3.021218581169859	-0.8184194476613715	0.4134363701063366	0.6362756143759948	-0.8178613356673575	FALSE
ENSG00000268471	NA	MIR4453HG	MIR4453HG	lncRNA	MIR4453 host gene [Source:HGNC Symbol;Acc:HGNC:25288]	4	1	152536264	152539263	-0.06968919475197355	1.6469210613898333	-0.8183046782086333	0.41344993342116254	0.6362756143759948	-0.8178375852778307	FALSE
ENSG00000031691	55166	CENPQ	CENPQ	protein_coding	centromere protein Q [Source:HGNC Symbol;Acc:HGNC:21347]	6	1	49463370	49493107	-0.05496094255373141	2.109704199261415	-0.8180824573985666	0.4135755488903119	0.6363742149113919	-0.8176176450125427	FALSE
ENSG00000233873	NA	RPL7P44	RPL7P44	processed_pseudogene	ribosomal protein L7 pseudogene 44 [Source:HGNC Symbol;Acc:HGNC:36143]	13	-1	76981175	76981916	0.11355859201039904	0.12225687850327116	0.8180408240704156	0.4135960583148567	0.6363742149113919	0.8175817387941366	FALSE
ENSG00000251139	NA	AC084871.1	AC084871.1	lncRNA	novel transcript, antisense to ACSL1	4	1	184813619	184821300	0.14437778684482871	-0.20340121534522407	0.8178748956535513	0.4137359827227408	0.6365185055939032	0.8173367987373032	FALSE
ENSG00000141854	113230	MISP3	MISP3	protein_coding	MISP family member 3 [Source:HGNC Symbol;Acc:HGNC:26963]	19	1	14072536	14075062	-0.09368093422120105	1.424966302821372	-0.8178354371080434	0.41377190973524114	0.6365185055939032	-0.8172739158021237	FALSE
ENSG00000165995	783	CACNB2	CACNB2	protein_coding	calcium voltage-gated channel auxiliary subunit beta 2 [Source:HGNC Symbol;Acc:HGNC:1402]	10	1	18140677	18543557	0.14207921295330184	-0.5889123763427305	0.817506368963395	0.4139045088148816	0.6366593451237236	0.8170418560256941	FALSE
ENSG00000148153	58493	INIP	INIP	protein_coding	INTS3 and NABP interacting protein [Source:HGNC Symbol;Acc:HGNC:24994]	9	-1	112683926	112718149	-0.02769593225333722	5.064296017997161	-0.8172885316841237	0.41403372868017674	0.6367949594009144	-0.8168157524882494	FALSE
ENSG00000134597	51634	RBMX2	RBMX2	protein_coding	RNA binding motif protein X-linked 2 [Source:HGNC Symbol;Acc:HGNC:24282]	X	1	130401987	130413656	-0.0445147241265067	4.189506941416785	-0.8169026950608614	0.4142578107636231	0.6370764329520681	-0.8164237619519497	FALSE
ENSG00000276698	NA	AL136295.6	AL136295.6	lncRNA	novel transcript	14	1	24198433	24199090	-0.0965620394503901	-0.2487586895609496	-0.8165915083040739	0.41441506093154024	0.6372550817992585	-0.816148756493711	FALSE
ENSG00000232063	NA	AL691447.2	AL691447.2	lncRNA	novel transcript	9	1	94332459	94363013	-0.13281010476447797	1.0118979587780386	-0.8168588397084978	0.4144605492237564	0.637261853589382	-0.8160692162367422	FALSE
ENSG00000184005	256435	ST6GALNAC3	ST6GALNAC3	protein_coding	ST6 N-acetylgalactosaminide alpha-2,6-sialyltransferase 3 [Source:HGNC Symbol;Acc:HGNC:19343]	1	1	76074746	76634603	0.10543971761706405	6.26573453717692	0.8162472364483364	0.41466374119932004	0.6375110803590697	0.8157139803178325	FALSE
ENSG00000267270	NA	PARD6G-AS1	PARD6G-AS1	lncRNA	PARD6G antisense RNA 1 [Source:HGNC Symbol;Acc:HGNC:44109]	18	1	80147924	80179839	0.07307937472135673	1.5206330948564204	0.8161388184212908	0.41470646274830625	0.6375135722189275	0.8156393042997028	FALSE
ENSG00000186187	84937	ZNRF1	ZNRF1	protein_coding	zinc and ring finger 1 [Source:HGNC Symbol;Acc:HGNC:18452]	16	1	74999024	75110994	-0.05065628823871515	3.7257486193575895	-0.8161248607671817	0.41476615754719104	0.6375421533757288	-0.8155349671545177	FALSE
ENSG00000120688	11193	WBP4	WBP4	protein_coding	WW domain binding protein 4 [Source:HGNC Symbol;Acc:HGNC:12739]	13	1	41061509	41084006	0.040492909866952864	5.153213414865963	0.8148746217555667	0.4154347058866451	0.6384693957216274	0.8143670553492387	FALSE
ENSG00000023909	2730	GCLM	GCLM	protein_coding	glutamate-cysteine ligase modifier subunit [Source:HGNC Symbol;Acc:HGNC:4312]	1	-1	93885199	93909456	-0.05789015513379603	4.296171179345987	-0.8148490267143692	0.41545171884587617	0.6384693957216274	-0.8143373492772575	FALSE
ENSG00000205352	54458	PRR13	PRR13	protein_coding	proline rich 13 [Source:HGNC Symbol;Acc:HGNC:24528]	12	1	53441678	53446645	0.11893446027284388	-0.07305748923646664	0.8145796650693395	0.41559632440683525	0.6386283522760473	0.8140848846897041	FALSE
ENSG00000270605	NA	AL353622.1	AL353622.1	lncRNA	novel transcript	1	-1	28239509	28241453	-0.06967761615190238	2.0679257736520467	-0.8143215103749846	0.4157328227651451	0.6387748205953607	-0.8138466219376962	FALSE
ENSG00000047634	6322	SCML1	SCML1	protein_coding	Scm polycomb group protein like 1 [Source:HGNC Symbol;Acc:HGNC:10580]	X	1	17737449	17754988	-0.09429531366306465	2.7657785291145887	-0.8142827844413848	0.41583638402069767	0.6388706569478052	-0.8136658828926285	FALSE
ENSG00000257342	NA	AC025165.2	AC025165.2	lncRNA	novel transcript, antisense to OS9	12	-1	57694132	57721510	0.07408589444608227	2.4993887530260532	0.814124284475602	0.41589224019903914	0.6388931898313653	0.8135684115973589	FALSE
ENSG00000232472	NA	EEF1B2P3	EEF1B2P3	processed_pseudogene	eukaryotic translation elongation factor 1 beta 2 pseudogene 3 [Source:HGNC Symbol;Acc:HGNC:3210]	X	-1	24788392	24789069	-0.1054782772838967	1.7915407683693803	-0.813888537825117	0.41598132245019304	0.6389355849390109	-0.813412975449836	FALSE
ENSG00000146072	27242	TNFRSF21	TNFRSF21	protein_coding	TNF receptor superfamily member 21 [Source:HGNC Symbol;Acc:HGNC:13469]	6	-1	47231532	47309905	0.13082040356998537	0.9533967994033262	0.8138257603249457	0.41600222244207796	0.6389355849390109	0.8133765107149011	FALSE
ENSG00000272410	NA	AC022384.1	AC022384.1	protein_coding	novel protein	3	1	10249372	10285796	0.08150784514295384	1.537320886080352	0.8137027116451536	0.4160942318386066	0.6390136267374878	0.8132159924947268	FALSE
ENSG00000180938	137209	ZNF572	ZNF572	protein_coding	zinc finger protein 572 [Source:HGNC Symbol;Acc:HGNC:26758]	8	1	124973295	124979389	0.12112389968743642	-0.4674747970168872	0.8135803628905108	0.41613691890061766	0.6390159141735947	0.8131415283986126	FALSE
ENSG00000132965	241	ALOX5AP	ALOX5AP	protein_coding	arachidonate 5-lipoxygenase activating protein [Source:HGNC Symbol;Acc:HGNC:436]	13	1	30713478	30764426	0.09888675559482074	7.670802480216382	0.8134949370698007	0.41622665500189826	0.6390904420643876	0.8129850057927223	FALSE
ENSG00000106263	8662	EIF3B	EIF3B	protein_coding	eukaryotic translation initiation factor 3 subunit B [Source:HGNC Symbol;Acc:HGNC:3280]	7	1	2354086	2380745	-0.04273253363932472	5.941295107673929	-0.8132727147850451	0.4163807552094456	0.6392637725481254	-0.8127162622587687	FALSE
ENSG00000157693	203197	TMEM268	TMEM268	protein_coding	transmembrane protein 268 [Source:HGNC Symbol;Acc:HGNC:24513]	9	1	114611206	114646422	0.06011017186913925	5.044385539599106	0.8129182531873177	0.4165472475575641	0.639273295448891	0.8124259733640767	FALSE
ENSG00000236778	NA	INTS6-AS1	INTS6-AS1	lncRNA	INTS6 antisense RNA 1 [Source:HGNC Symbol;Acc:HGNC:42691]	13	1	51452364	51554678	0.05645638878838133	2.1818725511137225	0.8128706391935151	0.4165729322830978	0.639273295448891	0.8123811966771379	FALSE
ENSG00000154839	220134	SKA1	SKA1	protein_coding	spindle and kinetochore associated complex subunit 1 [Source:HGNC Symbol;Acc:HGNC:28109]	18	1	50375040	50394168	-0.14315081202734542	-0.6261800768236999	-0.8128126093662693	0.4165884341914965	0.639273295448891	-0.812354172683651	FALSE
ENSG00000121297	57616	TSHZ3	TSHZ3	protein_coding	teashirt zinc finger homeobox 3 [Source:HGNC Symbol;Acc:HGNC:30700]	19	-1	31149979	31349436	0.0779951201817708	6.013709836535434	0.8129927348259118	0.41659149031452714	0.639273295448891	0.8123488451096841	FALSE
ENSG00000088727	64147	KIF9	KIF9	protein_coding	kinesin family member 9 [Source:HGNC Symbol;Acc:HGNC:16666]	3	-1	47228026	47283451	0.0707233475242065	0.7884781259844018	0.8127361263386527	0.41662290511466593	0.639273295448891	0.8122940827244779	FALSE
ENSG00000260742	NA	AC009962.1	AC009962.1	lncRNA	novel transcript, antisense to SSFA2	2	-1	181887851	181891663	0.09847463366918244	0.05431963373741748	0.8127271120996803	0.41663424303351426	0.639273295448891	0.8122743190244623	FALSE
ENSG00000171385	3752	KCND3	KCND3	protein_coding	potassium voltage-gated channel subfamily D member 3 [Source:HGNC Symbol;Acc:HGNC:6239]	1	-1	111770662	111989155	0.12499749040029784	0.9364502666795768	0.8127804879724536	0.4166944667793193	0.6392752232201092	0.8121693452839793	FALSE
ENSG00000188305	374872	PEAK3	PEAK3	protein_coding	PEAK family member 3 [Source:HGNC Symbol;Acc:HGNC:24793]	19	-1	2274631	2282175	0.08844409353041627	4.768436102374594	0.8126611134382277	0.4167421739085181	0.6392752232201092	0.8120861951384255	FALSE
ENSG00000153443	124402	UBALD1	UBALD1	protein_coding	UBA like domain containing 1 [Source:HGNC Symbol;Acc:HGNC:29576]	16	-1	4608883	4615027	0.054137616806003486	4.430994411757439	0.8126231120690022	0.41675914236359646	0.6392752232201092	0.8120566216773007	FALSE
ENSG00000272398	100133941	CD24	CD24	protein_coding	CD24 molecule [Source:HGNC Symbol;Acc:HGNC:1645]	6	-1	106969831	106975627	0.1279607804009606	4.610419389712781	0.8123101304730516	0.4169641167405541	0.6395263932327435	0.8116994383031015	FALSE
ENSG00000261716	NA	HIST2H2BC	HIST2H2BC	transcribed_unprocessed_pseudogene	histone cluster 2 H2B family member c (pseudogene) [Source:HGNC Symbol;Acc:HGNC:20516]	1	-1	149844498	149850937	0.07723942083416357	4.139285533632814	0.8120136541697335	0.4170994441099214	0.6396157157171489	0.8114636768582286	FALSE
ENSG00000128309	4357	MPST	MPST	protein_coding	mercaptopyruvate sulfurtransferase [Source:HGNC Symbol;Acc:HGNC:7223]	22	1	37019635	37029822	0.05584106381843856	3.4485132836356374	0.8120630722785751	0.4171048265410974	0.6396157157171489	0.8114543007538862	FALSE
ENSG00000175643	116028	RMI2	RMI2	protein_coding	RecQ mediated genome instability 2 [Source:HGNC Symbol;Acc:HGNC:28349]	16	1	11249619	11381662	0.11837923049327204	2.588475685951901	0.8117951466330309	0.4171790842719407	0.6396663479776663	0.8113249523191878	FALSE
ENSG00000260425	NA	AL031709.1	AL031709.1	lncRNA	novel transcript, antisense to GNPTG	16	-1	1358900	1361405	0.10865814517910605	-0.19067816900622622	0.810909068578727	0.41767402150409094	0.6403619400563363	0.8104631750013868	FALSE
ENSG00000219200	440400	RNASEK	RNASEK	protein_coding	ribonuclease K [Source:HGNC Symbol;Acc:HGNC:33911]	17	1	7012417	7014532	-0.08528378522351165	0.406414686586863	-0.8108028276979964	0.41776350707489074	0.6403963959167804	-0.8103074283100945	FALSE
ENSG00000138463	84925	SLC49A4	SLC49A4	protein_coding	solute carrier family 49 member 4 [Source:HGNC Symbol;Acc:HGNC:16628]	3	1	122795069	122881139	0.07012021691931647	6.207860871646251	0.8108739026942167	0.4177790684212431	0.6403963959167804	0.8102803463050704	FALSE
ENSG00000225697	65010	SLC26A6	SLC26A6	protein_coding	solute carrier family 26 member 6 [Source:HGNC Symbol;Acc:HGNC:14472]	3	-1	48625723	48635493	-0.06402090703714958	3.9431966250476176	-0.8105265118491205	0.4179488406818044	0.640588157540807	-0.809984923758651	FALSE
ENSG00000106638	26608	TBL2	TBL2	protein_coding	transducin beta like 2 [Source:HGNC Symbol;Acc:HGNC:11586]	7	-1	73567537	73578791	-0.04357835137146138	2.9287361160295973	-0.8103958253901933	0.4179867669699251	0.640588157540807	-0.8099189374743195	FALSE
ENSG00000117400	4352	MPL	MPL	protein_coding	MPL proto-oncogene, thrombopoietin receptor [Source:HGNC Symbol;Acc:HGNC:7217]	1	1	43337849	43352772	0.13026580427032897	-0.39147223024753935	0.8102344380139604	0.418125169012586	0.6407369587585676	0.8096781677433537	FALSE
ENSG00000066654	55623	THUMPD1	THUMPD1	protein_coding	THUMP domain containing 1 [Source:HGNC Symbol;Acc:HGNC:23807]	16	-1	20702816	20742084	-0.04069918137621631	5.260864491626307	-0.8100863529751469	0.4181907971745692	0.6407742225599864	-0.8095640147710874	FALSE
ENSG00000251417	NA	AC145285.2	AC145285.2	lncRNA	novel transcript	16	1	28802743	28817828	-0.09545999050142062	0.12419445068495244	-0.8099293294391511	0.41824340626118806	0.6407915324493568	-0.8094725146663038	FALSE
ENSG00000105705	57794	SUGP1	SUGP1	protein_coding	SURP and G-patch domain containing 1 [Source:HGNC Symbol;Acc:HGNC:18643]	19	-1	19276018	19320509	0.024894432409626077	4.84342417397203	0.8093468312205271	0.41859743922318726	0.6412706054114427	0.808856940671054	FALSE
ENSG00000198216	777	CACNA1E	CACNA1E	protein_coding	calcium voltage-gated channel subunit alpha1 E [Source:HGNC Symbol;Acc:HGNC:1392]	1	1	181317690	181808084	0.12599139809362114	4.9642072548896925	0.8092074647872186	0.41871732089048974	0.6413485248486058	0.8086485661564163	FALSE
ENSG00000197779	347344	ZNF81	ZNF81	protein_coding	zinc finger protein 81 [Source:HGNC Symbol;Acc:HGNC:13156]	X	1	47836902	48002561	0.03491138755727352	4.88987194276867	0.8091237603549458	0.41873099807503267	0.6413485248486058	0.8086247951391651	FALSE
ENSG00000198948	9848	MFAP3L	MFAP3L	protein_coding	microfibril associated protein 3 like [Source:HGNC Symbol;Acc:HGNC:29083]	4	-1	169986597	170033031	0.08719224537200176	5.039747539198945	0.8091468517730424	0.4187854146725113	0.6413685393942854	0.8085302233372108	FALSE
ENSG00000284292	NA	AC004922.1	AC004922.1	protein_coding	novel protein, ARPC1A and ARPC1B readthrough	7	1	99325879	99394653	0.08562591840701711	0.3682423513690639	0.8087269565721277	0.41893267445196614	0.6415307249900727	0.8082743335815488	FALSE
ENSG00000127445	5300	PIN1	PIN1	protein_coding	peptidylprolyl cis/trans isomerase, NIMA-interacting 1 [Source:HGNC Symbol;Acc:HGNC:8988]	19	1	9835257	9849682	-0.03194563765945535	4.514922007946022	-0.8085026783740464	0.41906667234324857	0.6416725720351558	-0.808041534670132	FALSE
ENSG00000233850	NA	AC103563.7	AC103563.7	lncRNA	novel transcript	2	-1	95025193	95026709	0.14195972047238103	-0.38621271454854134	0.808417566654369	0.41915017014691913	0.6417370732552427	0.807896493353385	FALSE
ENSG00000273486	NA	AC096992.2	AC096992.2	lncRNA	novel transcript, antisense to SLC35G2	3	-1	136837338	136839021	-0.0746078196819413	1.1551146310395946	-0.8082249520931238	0.4192134720976395	0.6417706440689386	-0.8077865449210867	FALSE
ENSG00000105953	4967	OGDH	OGDH	protein_coding	oxoglutarate dehydrogenase [Source:HGNC Symbol;Acc:HGNC:8124]	7	1	44606572	44709066	0.027155057677330063	7.057049919064378	0.8077896654466882	0.41952385346473997	0.642137073197027	0.8072475883356637	FALSE
ENSG00000105355	10226	PLIN3	PLIN3	protein_coding	perilipin 3 [Source:HGNC Symbol;Acc:HGNC:16893]	19	-1	4838341	4867694	0.06352960235829119	5.575615078474877	0.8075971046949407	0.41963381157023816	0.642137073197027	0.8070567096480021	FALSE
ENSG00000005302	10943	MSL3	MSL3	protein_coding	MSL complex subunit 3 [Source:HGNC Symbol;Acc:HGNC:7370]	X	1	11758159	11775772	0.0682412602876461	7.327921862529838	0.8075018221048612	0.41964862529214864	0.642137073197027	0.8070309964307321	FALSE
ENSG00000186352	353322	ANKRD37	ANKRD37	protein_coding	ankyrin repeat domain 37 [Source:HGNC Symbol;Acc:HGNC:29593]	4	1	185396021	185400628	-0.08493420161103643	0.42889439767488163	-0.8074342428990233	0.4196722914735833	0.642137073197027	-0.8069899184849998	FALSE
ENSG00000267546	NA	AC015802.4	AC015802.4	lncRNA	novel transcript, antisense to PRCD	17	-1	76545668	76557683	0.0739250511204721	1.8322036069060574	0.80754028469753	0.419674496017867	0.642137073197027	0.8069860920751545	FALSE
ENSG00000164305	836	CASP3	CASP3	protein_coding	caspase 3 [Source:HGNC Symbol;Acc:HGNC:1504]	4	-1	184627696	184649509	0.03850758979594282	5.793374277721115	0.8074262344430944	0.4197143376881505	0.642137073197027	0.8069169412435274	FALSE
ENSG00000075218	51512	GTSE1	GTSE1	protein_coding	G2 and S-phase expressed 1 [Source:HGNC Symbol;Acc:HGNC:13698]	22	1	46296870	46330810	-0.10828212388012115	0.47315028320199776	-0.80732994997433	0.419742620407753	0.642137073197027	-0.8068678549408933	FALSE
ENSG00000226525	NA	RPS7P10	RPS7P10	processed_pseudogene	ribosomal protein S7 pseudogene 10 [Source:HGNC Symbol;Acc:HGNC:39903]	13	-1	21628413	21629015	-0.13104002267068962	-0.06897820113170977	-0.8071623447214941	0.4198242577443182	0.6421986254311755	-0.8067261795048668	FALSE
ENSG00000179091	1537	CYC1	CYC1	protein_coding	cytochrome c1 [Source:HGNC Symbol;Acc:HGNC:2579]	8	1	144095039	144097525	-0.05054936132200538	4.142237032965327	-0.8071258449086058	0.41988044272361136	0.6422090043365773	-0.8066286841201061	FALSE
ENSG00000277053	NA	GTF2IP1	GTF2IP1	transcribed_unprocessed_pseudogene	general transcription factor IIi pseudogene 1 [Source:HGNC Symbol;Acc:HGNC:4660]	7	-1	75185385	75237696	0.06681484595586618	2.081098478316957	0.8071220863085482	0.4199138496538951	0.6422090043365773	0.8065707181414467	FALSE
ENSG00000127580	84219	WDR24	WDR24	protein_coding	WD repeat domain 24 [Source:HGNC Symbol;Acc:HGNC:20852]	16	-1	684622	690444	-0.053401370973606976	2.0842661057920107	-0.8063444081611876	0.4203070948472831	0.6427470519743871	-0.8058885829929028	FALSE
ENSG00000220749	NA	RPL21P28	RPL21P28	processed_pseudogene	ribosomal protein L21 pseudogene 28 [Source:HGNC Symbol;Acc:HGNC:36258]	1	-1	212051524	212052006	-0.137429325391474	0.9284029083327059	-0.8061491269526868	0.4204396426961339	0.6428863661139326	-0.8056587459252859	FALSE
ENSG00000229989	NA	MIR181A1HG	MIR181A1HG	lncRNA	MIR181A1 host gene [Source:HGNC Symbol;Acc:HGNC:48659]	1	-1	198777861	198937471	-0.07567115334839514	3.5368158867798525	-0.805804720226792	0.4206464132579242	0.64308778151139	-0.8053002921316444	FALSE
ENSG00000134107	8553	BHLHE40	BHLHE40	protein_coding	basic helix-loop-helix family member e40 [Source:HGNC Symbol;Acc:HGNC:1046]	3	1	4979437	4985323	0.05682360742374026	5.617380272494033	0.8057154261729841	0.42071633473751613	0.64308778151139	0.8051791008994227	FALSE
ENSG00000135070	81689	ISCA1	ISCA1	protein_coding	iron-sulfur cluster assembly 1 [Source:HGNC Symbol;Acc:HGNC:28660]	9	-1	86264546	86283102	-0.07647694226039814	5.405708775606365	-0.8057271081825085	0.42072349444798096	0.64308778151139	-0.8051666920163676	FALSE
ENSG00000124155	51604	PIGT	PIGT	protein_coding	phosphatidylinositol glycan anchor biosynthesis class T [Source:HGNC Symbol;Acc:HGNC:14938]	20	1	45416084	45456934	0.026986153526473267	5.22191107065526	0.8056282191306979	0.42073720629086364	0.64308778151139	0.8051429276228453	FALSE
ENSG00000197928	342926	ZNF677	ZNF677	protein_coding	zinc finger protein 677 [Source:HGNC Symbol;Acc:HGNC:28730]	19	-1	53235381	53254898	-0.11083229920105331	1.1890514992073606	-0.8053350417268347	0.4209290854229095	0.6433176711000836	-0.8048104240079935	FALSE
ENSG00000103550	400506	KNOP1	KNOP1	protein_coding	lysine rich nucleolar protein 1 [Source:HGNC Symbol;Acc:HGNC:34404]	16	-1	19701937	19718235	-0.0637411159459762	3.0617759865310377	-0.8051362514326094	0.4210104177204078	0.6433785802227828	-0.8046695117008512	FALSE
ENSG00000280828	NA	AC090114.3	AC090114.3	unprocessed_pseudogene	pseudogene similar to part of tousled-like kinase 2 (TLK2)	7	1	128533652	128615970	0.053590309354074606	5.109112601649983	0.8050776239030145	0.4210951534415235	0.64344467786735	0.8045227197832651	FALSE
ENSG00000118985	22936	ELL2	ELL2	protein_coding	elongation factor for RNA polymerase II 2 [Source:HGNC Symbol;Acc:HGNC:17064]	5	-1	95885098	95961851	0.05530381237788262	5.134644473383645	0.8048447174346626	0.4212187748110131	0.6435249186285404	0.8043085954054777	FALSE
ENSG00000086015	23139	MAST2	MAST2	protein_coding	microtubule associated serine/threonine kinase 2 [Source:HGNC Symbol;Acc:HGNC:19035]	1	1	45786987	46036122	-0.03775010450606198	4.111396956368822	-0.8047401239024518	0.42126035303237275	0.6435249186285404	-0.804236586121271	FALSE
ENSG00000245322	NA	AC097460.1	AC097460.1	lncRNA	novel transcript	4	1	99950006	100195099	-0.07093271363396758	0.8515828476227058	-0.8046641799240147	0.4212721309879569	0.6435249186285404	-0.8042161886485456	FALSE
ENSG00000276557	NA	TRBV18	TRBV18	TR_V_gene	T cell receptor beta variable 18 [Source:HGNC Symbol;Acc:HGNC:12193]	7	1	142615716	142616415	-0.12685836075575835	0.12905039598557258	-0.8045844941231103	0.42134443221569085	0.6435302786913752	-0.8040909822007286	FALSE
ENSG00000236859	NA	NIFK-AS1	NIFK-AS1	lncRNA	NIFK antisense RNA 1 [Source:HGNC Symbol;Acc:HGNC:27385]	2	1	121649320	121728563	0.03691356020549197	3.8204291499783913	0.8045352551274497	0.4213586171355559	0.6435302786913752	0.8040664191809695	FALSE
ENSG00000242612	26063	DECR2	DECR2	protein_coding	2,4-dienoyl-CoA reductase 2 [Source:HGNC Symbol;Acc:HGNC:2754]	16	1	401858	412487	-0.09448809751780517	0.048192172725069454	-0.8043431760692175	0.42144520424175635	0.6435991496498851	-0.8039164929470856	FALSE
ENSG00000160953	84939	PWWP3A	PWWP3A	protein_coding	PWWP domain containing 3A, DNA repair factor [Source:HGNC Symbol;Acc:HGNC:29641]	19	1	1354711	1378431	-0.045319337584701636	3.4816467459650964	-0.8042382673525466	0.4215308988512285	0.6436666442293173	-0.8037681298678707	FALSE
ENSG00000196177	36	ACADSB	ACADSB	protein_coding	acyl-CoA dehydrogenase short/branched chain [Source:HGNC Symbol;Acc:HGNC:91]	10	1	123008979	123058311	-0.05934553164650591	4.083100705052904	-0.8041264433779303	0.4216383210992791	0.6437672997904241	-0.8035821747132803	FALSE
ENSG00000233276	2876	GPX1	GPX1	polymorphic_pseudogene	glutathione peroxidase 1 [Source:HGNC Symbol;Acc:HGNC:4553]	3	-1	49357176	49358358	0.09642885380720223	7.078274375324694	0.8037911142657169	0.42182896868578357	0.6439949934335817	0.8032522192857017	FALSE
ENSG00000152642	23171	GPD1L	GPD1L	protein_coding	glycerol-3-phosphate dehydrogenase 1 like [Source:HGNC Symbol;Acc:HGNC:28956]	3	1	32105689	32168713	-0.04493091250415926	4.251527298329241	-0.8035887970385812	0.4219303344196049	0.6440863514597472	-0.8030768203382049	FALSE
ENSG00000173276	49854	ZBTB21	ZBTB21	protein_coding	zinc finger and BTB domain containing 21 [Source:HGNC Symbol;Acc:HGNC:13083]	21	-1	41986831	42010387	0.07494372766452306	3.5568163685612437	0.8034413747395118	0.42199412892157573	0.6440927608750795	0.8029664457161189	FALSE
ENSG00000259790	NA	ANP32BP1	ANP32BP1	transcribed_processed_pseudogene	acidic nuclear phosphoprotein 32 family member B pseudogene 1 [Source:HGNC Symbol;Acc:HGNC:24267]	15	-1	75321397	75322693	-0.11907768167966983	0.031243699144656797	-0.8033656925910209	0.4220175829265317	0.6440927608750795	-0.802925869021167	FALSE
ENSG00000237879	NA	LINC00398	LINC00398	lncRNA	long intergenic non-protein coding RNA 398 [Source:HGNC Symbol;Acc:HGNC:42727]	13	1	30803206	30810645	0.11609186700285323	-0.1927350526324411	0.8032392640363504	0.4221179194683178	0.6441825116955014	0.8027522963088215	FALSE
ENSG00000124882	2069	EREG	EREG	protein_coding	epiregulin [Source:HGNC Symbol;Acc:HGNC:3443]	4	1	74365145	74388749	0.18172612620497783	-0.20664288479751194	0.8030571929385791	0.422254235185883	0.6442597242480422	0.8025165217713317	FALSE
ENSG00000092020	55012	PPP2R3C	PPP2R3C	protein_coding	protein phosphatase 2 regulatory subunit B''gamma [Source:HGNC Symbol;Acc:HGNC:17485]	14	-1	35085467	35122517	0.05425969665907093	6.525947488957144	0.8030857340605092	0.42230450102972394	0.6442597242480422	0.8024295921662706	FALSE
ENSG00000136986	79139	DERL1	DERL1	protein_coding	derlin 1 [Source:HGNC Symbol;Acc:HGNC:28454]	8	-1	123013170	123042302	-0.03227801244196371	5.80212471387425	-0.8029240232941733	0.42230817283681543	0.6442597242480422	-0.8024232423913503	FALSE
ENSG00000102981	50855	PARD6A	PARD6A	protein_coding	par-6 family cell polarity regulator alpha [Source:HGNC Symbol;Acc:HGNC:15943]	16	1	67660946	67662778	-0.0833661971636388	0.552108889910251	-0.8028091614615592	0.4223399679088572	0.6442597242480422	-0.8023682594965196	FALSE
ENSG00000205269	100113407	TMEM170B	TMEM170B	protein_coding	transmembrane protein 170B [Source:HGNC Symbol;Acc:HGNC:34244]	6	1	11537749	11583524	0.07386202910499406	6.1789795003842585	0.802826122554496	0.42237619340328425	0.6442597242480422	0.8023056180733483	FALSE
ENSG00000215440	79716	NPEPL1	NPEPL1	protein_coding	aminopeptidase like 1 [Source:HGNC Symbol;Acc:HGNC:16244]	20	1	58689131	58719238	0.06481235280261322	2.5466061840168384	0.8027247242836121	0.422438011503945	0.6442718049731656	0.8021987289742114	FALSE
ENSG00000176182	339344	MYPOP	MYPOP	protein_coding	Myb related transcription factor, partner of profilin [Source:HGNC Symbol;Acc:HGNC:20178]	19	-1	45890023	45902613	-0.03268485866596471	4.066223860469208	-0.8026214334936711	0.4224671864084887	0.6442718049731656	-0.8021482861032864	FALSE
ENSG00000251652	NA	AC092535.4	AC092535.4	lncRNA	novel transcript	4	1	1113639	1132977	-0.08973522842723103	2.8759446711807395	-0.8025169150974559	0.42260359231207834	0.6443731319514545	-0.8019124698903228	FALSE
ENSG00000113638	23548	TTC33	TTC33	protein_coding	tetratricopeptide repeat domain 33 [Source:HGNC Symbol;Acc:HGNC:29959]	5	-1	40512333	40755963	-0.028372970337771086	4.482016553998681	-0.8023650689148214	0.4226167153208785	0.6443731319514545	-0.801889785406734	FALSE
ENSG00000100918	9985	REC8	REC8	protein_coding	REC8 meiotic recombination protein [Source:HGNC Symbol;Acc:HGNC:16879]	14	1	24171853	24180257	0.06620188938374127	4.786536510041714	0.8021383097994261	0.42276296308599226	0.6444191796219342	0.8016370088734375	FALSE
ENSG00000236790	NA	LINC00299	LINC00299	lncRNA	long intergenic non-protein coding RNA 299 [Source:HGNC Symbol;Acc:HGNC:27940]	2	-1	7988683	8488090	-0.10034058693956815	3.6765303889656855	-0.8021765766747748	0.42276917920711654	0.6444191796219342	-0.8016262659839527	FALSE
ENSG00000213362	NA	FTH1P12	FTH1P12	processed_pseudogene	ferritin heavy chain 1 pseudogene 12 [Source:HGNC Symbol;Acc:HGNC:3982]	9	-1	15527133	15527683	0.09133294601882991	1.4122958263479533	0.8021309481229735	0.4227715538542197	0.6444191796219342	0.8016221620710655	FALSE
ENSG00000005189	81691	REXO5	REXO5	protein_coding	RNA exonuclease 5 [Source:HGNC Symbol;Acc:HGNC:24661]	16	1	20806429	20849668	0.09119374862378782	0.6585469679343723	0.8019580903743969	0.4228368825767894	0.644455427498141	0.8015092649529847	FALSE
ENSG00000123453	1757	SARDH	SARDH	protein_coding	sarcosine dehydrogenase [Source:HGNC Symbol;Acc:HGNC:10536]	9	-1	133663560	133739955	-0.11977910819238446	1.0288183262859805	-0.8019228453425447	0.4229249618456393	0.6444912382968305	-0.8013570678966433	FALSE
ENSG00000187122	6585	SLIT1	SLIT1	protein_coding	slit guidance ligand 1 [Source:HGNC Symbol;Acc:HGNC:11085]	10	-1	96998038	97185959	0.0948376819493375	1.7370841241289643	0.801966582009633	0.42294347976426006	0.6444912382968305	0.8013250721190041	FALSE
ENSG00000254317	NA	AC022973.5	AC022973.5	lncRNA	novel transcript	8	1	129832301	129844504	0.12247260071000982	-0.6745923335427406	0.8013039098477238	0.42321421735690135	0.6448404445405597	0.8008573777662309	FALSE
ENSG00000171720	8841	HDAC3	HDAC3	protein_coding	histone deacetylase 3 [Source:HGNC Symbol;Acc:HGNC:4854]	5	-1	141620876	141636849	0.022316104284930915	5.1571281635406665	0.8010968495714713	0.4233291173666225	0.6449521598540106	0.800658942994864	FALSE
ENSG00000230124	84320	ACBD6	ACBD6	protein_coding	acyl-CoA binding domain containing 6 [Source:HGNC Symbol;Acc:HGNC:23339]	1	-1	180269653	180502954	0.05231001139229274	5.729162341308249	0.8011132835122425	0.42338618202310396	0.644975748316673	0.800560402830394	FALSE
ENSG00000215811	100129094	BTNL10	BTNL10	transcribed_unitary_pseudogene	butyrophilin like 10 [Source:HGNC Symbol;Acc:HGNC:42540]	1	-1	228510425	228512305	0.1607019270206016	-0.7510100055798943	0.8009189365091055	0.4234650219365802	0.645032500761887	0.800424273590271	FALSE
ENSG00000267241	NA	CYP4F10P	CYP4F10P	unprocessed_pseudogene	cytochrome P450 family 4 subfamily F member 10, pseudogene [Source:HGNC Symbol;Acc:HGNC:39943]	19	1	15664106	15669826	0.16260115169403605	-0.7017083267717048	0.8008484812382957	0.4235247131305804	0.6450333062119218	0.8003212174259783	FALSE
ENSG00000028116	7444	VRK2	VRK2	protein_coding	VRK serine/threonine kinase 2 [Source:HGNC Symbol;Acc:HGNC:12719]	2	1	57907629	58159920	0.04593360028716731	5.401908181724562	0.8007868082509367	0.4235487217953984	0.6450333062119218	0.8002797691374078	FALSE
ENSG00000112592	6908	TBP	TBP	protein_coding	TATA-box binding protein [Source:HGNC Symbol;Acc:HGNC:11588]	6	1	170554302	170572870	-0.027876932391501796	4.352934608348394	-0.8005808657986179	0.4236383263250497	0.6451064283946443	-0.8001250890255949	FALSE
ENSG00000237975	NA	FLG-AS1	FLG-AS1	lncRNA	FLG antisense RNA 1 [Source:HGNC Symbol;Acc:HGNC:27913]	1	1	152168125	152445456	-0.1354492457181501	-0.7299385241154733	-0.8003962119768101	0.42374681257839764	0.6451530443373585	-0.79993783989246	FALSE
ENSG00000108344	5709	PSMD3	PSMD3	protein_coding	proteasome 26S subunit, non-ATPase 3 [Source:HGNC Symbol;Acc:HGNC:9560]	17	1	39980807	39997959	-0.03720908576698445	4.764784540840647	-0.8002944466681191	0.4238300236575767	0.6451530443373585	-0.7997942351481964	FALSE
ENSG00000107223	8721	EDF1	EDF1	protein_coding	endothelial differentiation related factor 1 [Source:HGNC Symbol;Acc:HGNC:3164]	9	-1	136862119	136866308	-0.04636149852133897	5.514100212508118	-0.80025461537832	0.42384516972423525	0.6451530443373585	-0.7997680980110649	FALSE
ENSG00000060762	51660	MPC1	MPC1	protein_coding	mitochondrial pyruvate carrier 1 [Source:HGNC Symbol;Acc:HGNC:21606]	6	-1	166364919	166383013	-0.030890218017258775	4.86731046654152	-0.8002893049497788	0.42384533028527593	0.6451530443373585	-0.7997678209383627	FALSE
ENSG00000230207	NA	RPL4P5	RPL4P5	processed_pseudogene	ribosomal protein L4 pseudogene 5 [Source:HGNC Symbol;Acc:HGNC:35699]	9	-1	7477045	7478320	-0.09487506370933763	1.48668178159947	-0.800137241168484	0.4238922775310189	0.6451530443373585	-0.7996868088986406	FALSE
ENSG00000261455	NA	LINC01003	LINC01003	lncRNA	long intergenic non-protein coding RNA 1003 [Source:HGNC Symbol;Acc:HGNC:48957]	7	1	152463786	152465549	0.06570522094457054	1.961874184312241	0.8001037020447336	0.4239234453006483	0.6451530443373585	0.7996330287786619	FALSE
ENSG00000134109	9695	EDEM1	EDEM1	protein_coding	ER degradation enhancing alpha-mannosidase like protein 1 [Source:HGNC Symbol;Acc:HGNC:18967]	3	1	5187646	5219958	0.05579708256137117	6.568407598450151	0.8000555960224465	0.423960091607936	0.6451530443373585	0.7995697983766406	FALSE
ENSG00000229604	NA	MTATP8P2	MTATP8P2	processed_pseudogene	MT-ATP8 pseudogene 2 [Source:HGNC Symbol;Acc:HGNC:44572]	2	1	87824942	87825143	-0.13479750338271895	-0.5892859852293879	-0.7999558408729882	0.42400730517064456	0.6451615960861161	-0.7994883396951843	FALSE
ENSG00000125863	8195	MKKS	MKKS	protein_coding	McKusick-Kaufman syndrome [Source:HGNC Symbol;Acc:HGNC:7108]	20	-1	10401009	10434222	0.03329338316373853	4.094632175751276	0.7998359074940126	0.4240941856816207	0.6452304967246316	0.7993384565465957	FALSE
ENSG00000111752	1911	PHC1	PHC1	protein_coding	polyhomeotic homolog 1 [Source:HGNC Symbol;Acc:HGNC:3182]	12	1	8913896	8941467	-0.0665047264648253	2.92829481484352	-0.7994854090438218	0.4243023046022012	0.645398707803529	-0.7989794902377546	FALSE
ENSG00000169105	113189	CHST14	CHST14	protein_coding	carbohydrate sulfotransferase 14 [Source:HGNC Symbol;Acc:HGNC:24464]	15	1	40470998	40474571	-0.05573898033840008	2.6513976073066816	-0.7993982038717955	0.42432714966334095	0.645398707803529	-0.7989366440216691	FALSE
ENSG00000184368	256714	MAP7D2	MAP7D2	protein_coding	MAP7 domain containing 2 [Source:HGNC Symbol;Acc:HGNC:25899]	X	-1	20006713	20116907	-0.1012320974410823	-0.10092050712373435	-0.7994400983182759	0.42432957399138604	0.645398707803529	-0.7989324632578806	FALSE
ENSG00000172757	1072	CFL1	CFL1	protein_coding	cofilin 1 [Source:HGNC Symbol;Acc:HGNC:1874]	11	-1	65823022	65862026	0.05245216771200312	9.264809354309335	0.7992716072288434	0.4244245685407262	0.6454798982875972	0.7987686557549434	FALSE
ENSG00000157554	2078	ERG	ERG	protein_coding	ETS transcription factor ERG [Source:HGNC Symbol;Acc:HGNC:3446]	21	-1	38380027	38661780	0.157058190086791	0.7936215273064833	0.7992322547551822	0.4244923144688594	0.6455044764870546	0.7986518485513731	FALSE
ENSG00000235257	NA	ITGA9-AS1	ITGA9-AS1	lncRNA	ITGA9 antisense RNA 1 [Source:HGNC Symbol;Acc:HGNC:49668]	3	-1	37693655	37861802	0.07377375547683918	1.6187409749608581	0.7990694583900385	0.42455157088549567	0.6455044764870546	0.7985496878560311	FALSE
ENSG00000162775	64783	RBM15	RBM15	protein_coding	RNA binding motif protein 15 [Source:HGNC Symbol;Acc:HGNC:14959]	1	1	110338506	110346681	0.04646840998664992	4.573621342664008	0.7990046360835924	0.4245655772755419	0.6455044764870546	0.7985255414350155	FALSE
ENSG00000150768	1737	DLAT	DLAT	protein_coding	dihydrolipoamide S-acetyltransferase [Source:HGNC Symbol;Acc:HGNC:2896]	11	1	112024814	112064390	-0.05949661573020126	3.5393901535253516	-0.798654694175594	0.42476545228080564	0.6456936322947682	-0.798181016133887	FALSE
ENSG00000259546	NA	AC027808.1	AC027808.1	lncRNA	novel transcript, antisense to CEMIP	15	-1	80896190	80948867	-0.066306802851991975	2.8123389530359733	-0.7986392402279742	0.42477324633716806	0.6456936322947682	-0.798167583408839	FALSE
ENSG00000152683	55676	SLC30A6	SLC30A6	protein_coding	solute carrier family 30 member 6 [Source:HGNC Symbol;Acc:HGNC:19305]	2	1	32165841	32224379	-0.031183824861264142	4.929057607384405	-0.7984936722925403	0.42485602858367666	0.6457561841608436	-0.7980249206106654	FALSE
ENSG00000257511	NA	AC084824.1	AC084824.1	processed_pseudogene	nucleosome assembly protein 1-like 1 (NAP1L1) pseudogene	12	-1	32726383	32727387	-0.08979292890290415	0.2358558902154143	-0.7983502823360652	0.424910038598576	0.645774995953607	-0.7979318511972622	FALSE
ENSG00000267374	NA	MIR924HG	MIR924HG	lncRNA	MIR924 host gene [Source:HGNC Symbol;Acc:HGNC:44332]	18	-1	39206917	39800322	0.1448475092330297	0.017618778947960212	0.7983550756626933	0.4249648207263488	0.6457949773965315	0.7978374583481674	FALSE
ENSG00000259891	NA	AC107375.1	AC107375.1	lncRNA	novel transcript, antisense to CHRAC1	8	-1	140505813	140508043	-0.07153406536926665	1.618115111503611	-0.7981049441516103	0.42507678630305545	0.645901844861549	-0.7976445571397928	FALSE
ENSG00000226608	NA	FTLP3	FTLP3	processed_pseudogene	ferritin light chain pseudogene 3 [Source:HGNC Symbol;Acc:HGNC:4000]	20	1	4023917	4024444	0.10082087681674112	3.909134931612876	0.7979936438998629	0.42517302604205454	0.645984798407122	0.7974787730931507	FALSE
ENSG00000140451	80119	PIF1	PIF1	protein_coding	PIF1 5'-to-3' DNA helicase [Source:HGNC Symbol;Acc:HGNC:26220]	15	-1	64815632	64825668	-0.1319120515592641	-0.572274980091155	-0.7978505231136966	0.4252294350711112	0.6460072250135167	-0.7973816122245284	FALSE
ENSG00000124160	57727	NCOA5	NCOA5	protein_coding	nuclear receptor coactivator 5 [Source:HGNC Symbol;Acc:HGNC:15909]	20	-1	46060991	46089962	-0.03092585847757867	5.245908401329831	-0.7975572227271092	0.42540599886745	0.6462121680964663	-0.7970775412580656	FALSE
ENSG00000122257	5930	RBBP6	RBBP6	protein_coding	RB binding protein 6, ubiquitin ligase [Source:HGNC Symbol;Acc:HGNC:9889]	16	1	24537693	24572863	-0.022784857316717755	6.954437073464242	-0.7972981910758562	0.42554803264132623	0.6463276600487176	-0.7968329899649357	FALSE
ENSG00000198840	4537	MT-ND3	MT-ND3	protein_coding	mitochondrially encoded NADH:ubiquinone oxidoreductase core subunit 3 [Source:HGNC Symbol;Acc:HGNC:7458]	MT	1	10059	10404	-0.06350788209121383	9.860713261135578	-0.7972832388630535	0.42559044737804175	0.6463276600487176	-0.7967599702454959	FALSE
ENSG00000163596	130026	ICA1L	ICA1L	protein_coding	islet cell autoantigen 1 like [Source:HGNC Symbol;Acc:HGNC:14442]	2	-1	202773150	202871985	-0.0666379562810957	2.38558800183381	-0.7971300240251024	0.4256434210669746	0.6463276600487176	-0.7966687785709516	FALSE
ENSG00000143228	83540	NUF2	NUF2	protein_coding	NUF2 component of NDC80 kinetochore complex [Source:HGNC Symbol;Acc:HGNC:14621]	1	1	163266576	163355764	-0.08580566100680131	0.8985394322291561	-0.7970469193864959	0.425680466568333	0.6463276600487176	-0.7966050104466057	FALSE
ENSG00000180758	80045	GPR157	GPR157	protein_coding	G protein-coupled receptor 157 [Source:HGNC Symbol;Acc:HGNC:23687]	1	-1	9100305	9129102	0.06817052174264315	2.733583132827678	0.7970941137980084	0.42569037296484424	0.6463276600487176	0.7965879586598551	FALSE
ENSG00000165660	23172	ABRAXAS2	ABRAXAS2	protein_coding	abraxas 2, BRISC complex subunit [Source:HGNC Symbol;Acc:HGNC:28975]	10	1	124801819	124836667	-0.02785530819516957	4.623526004166288	-0.7969103927775644	0.4257668130492357	0.6463804479990892	-0.7964563908525346	FALSE
ENSG00000211750	NA	TRBV24-1	TRBV24-1	TR_V_gene	T cell receptor beta variable 24-1 [Source:HGNC Symbol;Acc:HGNC:12203]	7	1	142656701	142657213	-0.159736981514807	0.0021964886584643372	-0.7968085315098866	0.4258736639259656	0.6463906598853365	-0.7962725034354877	FALSE
ENSG00000165629	509	ATP5F1C	ATP5F1C	protein_coding	ATP synthase F1 subunit gamma [Source:HGNC Symbol;Acc:HGNC:833]	10	1	7788147	7807815	-0.027636299769739026	6.138492915983319	-0.7966732607142148	0.4259173662042859	0.6463906598853365	-0.7961973007757926	FALSE
ENSG00000196199	54737	MPHOSPH8	MPHOSPH8	protein_coding	M-phase phosphoprotein 8 [Source:HGNC Symbol;Acc:HGNC:29810]	13	1	19633659	19673441	0.02979215672461244	7.267672976024887	0.7966559722361486	0.42593108183057893	0.6463906598853365	0.7961736999237161	FALSE
ENSG00000134371	79577	CDC73	CDC73	protein_coding	cell division cycle 73 [Source:HGNC Symbol;Acc:HGNC:16783]	1	1	193121958	193254815	0.04539218576741533	5.861084594284856	0.7966366317972361	0.425940231750888	0.6463906598853365	0.7961579556529979	FALSE
ENSG00000272918	NA	AC005070.3	AC005070.3	lncRNA	novel transcript, antisense to MLL5	7	-1	105102838	105105483	0.07215724682195201	2.25790742457529	0.7965109589028501	0.42602561894042534	0.6464384391174285	0.7960110394023855	FALSE
ENSG00000231770	NA	TMEM44-AS1	TMEM44-AS1	lncRNA	TMEM44 antisense RNA 1 [Source:HGNC Symbol;Acc:HGNC:44272]	3	1	194584004	194590260	0.0643612417711612	2.157482180025055	0.7965198367450913	0.42605506821594163	0.6464384391174285	0.7959603732904048	FALSE
ENSG00000146376	93663	ARHGAP18	ARHGAP18	protein_coding	Rho GTPase activating protein 18 [Source:HGNC Symbol;Acc:HGNC:21035]	6	-1	129576132	129710177	-0.050316592998090215	5.128346047547067	-0.7958625598469113	0.4264478859590043	0.6469711618847922	-0.7952847438682344	FALSE
ENSG00000118557	83449	PMFBP1	PMFBP1	protein_coding	polyamine modulated factor 1 binding protein 1 [Source:HGNC Symbol;Acc:HGNC:17728]	16	-1	72112157	72176878	0.08523546159604078	0.5635241789308177	0.7952345982943969	0.42672846482001414	0.6473335176355246	0.7948023826157506	FALSE
ENSG00000267121	NA	AC008105.3	AC008105.3	lncRNA	novel transcript, antisense to FMNL1	17	-1	45190931	45222222	0.04687931541700774	6.959827418789491	0.7950126392151066	0.42692244034413174	0.647528463217456	0.7944690148480897	FALSE
ENSG00000188487	387755	INSC	INSC	protein_coding	INSC spindle orientation adaptor protein [Source:HGNC Symbol;Acc:HGNC:33116]	11	1	15112424	15247208	0.14686901637034055	0.8581702396376274	0.7948672519039973	0.4270824566764516	0.647528463217456	0.7941940760438467	FALSE
ENSG00000215458	NA	AATBC	AATBC	lncRNA	apoptosis associated transcript in bladder cancer [Source:HGNC Symbol;Acc:HGNC:51526]	21	-1	43805758	43812567	0.08211323970655027	3.905739140277852	0.79452060480361	0.4271647797989222	0.647528463217456	0.7940526524874703	FALSE
ENSG00000167515	51693	TRAPPC2L	TRAPPC2L	protein_coding	trafficking protein particle complex 2 like [Source:HGNC Symbol;Acc:HGNC:30887]	16	1	88856220	88862686	-0.05418884887743847	3.4518177632743896	-0.7944958157319251	0.4271687742761343	0.647528463217456	-0.7940457907468387	FALSE
ENSG00000267662	NA	AC025809.1	AC025809.1	lncRNA	novel transcript, antisense to TSHZ3	19	1	31348881	31417794	0.12564211546848925	-0.6016793247990705	0.7945417589248677	0.427170105207914	0.647528463217456	0.7940435044713094	FALSE
ENSG00000248559	NA	AC109454.2	AC109454.2	lncRNA	novel transcript	5	1	134399495	134401921	0.10106024734160579	1.8028540505487884	0.7945494676877011	0.4271739561803538	0.647528463217456	0.7940368892915751	FALSE
ENSG00000198786	4540	MT-ND5	MT-ND5	protein_coding	mitochondrially encoded NADH:ubiquinone oxidoreductase core subunit 5 [Source:HGNC Symbol;Acc:HGNC:7461]	MT	1	12337	14148	-0.06043651349935608	11.757339080066444	-0.7945986554243226	0.42718965587184055	0.647528463217456	-0.7940099208056006	FALSE
ENSG00000211976	NA	IGHV3-73	IGHV3-73	IG_V_gene	immunoglobulin heavy variable 3-73 [Source:HGNC Symbol;Acc:HGNC:5623]	14	-1	106802694	106803233	-0.22434759747932453	-0.12650389231031767	-0.7944733132207715	0.42719094604501495	0.647528463217456	-0.7940077046082923	FALSE
ENSG00000164219	5229	PGGT1B	PGGT1B	protein_coding	protein geranylgeranyltransferase type I subunit beta [Source:HGNC Symbol;Acc:HGNC:8895]	5	-1	115204012	115262877	0.023966284577213948	5.876345297789324	0.7943338389177724	0.4272991664947925	0.647629213552934	0.7938218226150444	FALSE
ENSG00000248734	NA	AC008906.1	AC008906.1	lncRNA	novel transcript	5	1	96784777	96785999	-0.11209738624490656	-0.040353439033260136	-0.7940306511363496	0.42749264359519246	0.6478591494680049	-0.7934895701230859	FALSE
ENSG00000106399	6119	RPA3	RPA3	protein_coding	replication protein A3 [Source:HGNC Symbol;Acc:HGNC:10291]	7	-1	7636518	7718607	-0.05437141395437539	2.583720698073135	-0.7937861523555338	0.4275841199310322	0.6479344748192888	-0.793332511016934	FALSE
ENSG00000241431	NA	RPL37P6	RPL37P6	transcribed_processed_pseudogene	ribosomal protein L37 pseudogene 6 [Source:HGNC Symbol;Acc:HGNC:31080]	8	1	56588385	56588787	0.1545496543217847	-0.9854437058472763	0.7936800536241723	0.4276290156429803	0.6479392069589008	0.7932554350665383	FALSE
ENSG00000142733	9064	MAP3K6	MAP3K6	protein_coding	mitogen-activated protein kinase kinase kinase 6 [Source:HGNC Symbol;Acc:HGNC:6858]	1	-1	27354067	27366961	-0.06241845584932548	2.2688888502349798	-0.7936149415900038	0.427724771430246	0.6480209933243354	-0.7930910594225399	FALSE
ENSG00000066379	30834	ZNRD1	ZNRD1	protein_coding	zinc ribbon domain containing 1 [Source:HGNC Symbol;Acc:HGNC:13182]	6	1	30058899	30064909	-0.05507161132436167	3.2582350650267125	-0.7934586159858193	0.4277784418905275	0.6480390089036011	-0.7929989373751629	FALSE
ENSG00000196476	140680	C20orf96	C20orf96	protein_coding	chromosome 20 open reading frame 96 [Source:HGNC Symbol;Acc:HGNC:16227]	20	-1	270863	290778	-0.0674036701083458	1.5716672366426196	-0.7932033931850155	0.4279443058636685	0.6481677076267336	-0.7927142845813633	FALSE
ENSG00000132196	51478	HSD17B7	HSD17B7	protein_coding	hydroxysteroid 17-beta dehydrogenase 7 [Source:HGNC Symbol;Acc:HGNC:5215]	1	1	162790702	162812817	-0.05560575021556824	2.880046642796091	-0.793204382146971	0.42794697271648374	0.6481677076267336	-0.7927097083008026	FALSE
ENSG00000147443	9046	DOK2	DOK2	protein_coding	docking protein 2 [Source:HGNC Symbol;Acc:HGNC:2991]	8	-1	21908873	21913690	-0.05649850085287156	5.5365101912939325	-0.7931040790287646	0.4280208503194052	0.6482163063175448	-0.7925829420100929	FALSE
ENSG00000102886	79153	GDPD3	GDPD3	protein_coding	glycerophosphodiester phosphodiesterase domain containing 3 [Source:HGNC Symbol;Acc:HGNC:28638]	16	-1	30104810	30113537	0.06998398905936476	3.746412934826256	0.7930405419710999	0.42809085424557913	0.6482517451926879	0.7924628342974335	FALSE
ENSG00000099840	113177	IZUMO4	IZUMO4	protein_coding	IZUMO family member 4 [Source:HGNC Symbol;Acc:HGNC:26950]	19	1	2096429	2099593	0.06562103053676216	1.4357614213717063	0.7927290403520771	0.4281911011401882	0.6482517451926879	0.7922908577740728	FALSE
ENSG00000173890	26996	GPR160	GPR160	protein_coding	G protein-coupled receptor 160 [Source:HGNC Symbol;Acc:HGNC:23693]	3	1	170037995	170085392	0.08490325838976798	5.676744601399513	0.7928148977169265	0.42822158022565204	0.6482517451926879	0.792238574643447	FALSE
ENSG00000175283	22845	DOLK	DOLK	protein_coding	dolichol kinase [Source:HGNC Symbol;Acc:HGNC:23406]	9	-1	128945530	128947619	-0.07112793054254563	1.221738862853357	-0.7926190396886836	0.4282447894772249	0.6482517451926879	-0.7921987634730426	FALSE
ENSG00000137496	10068	IL18BP	IL18BP	protein_coding	interleukin 18 binding protein [Source:HGNC Symbol;Acc:HGNC:5987]	11	1	71998613	72005715	0.049228328827233714	3.832895455518479	0.7926337531714746	0.4282532159750805	0.6482517451926879	0.7921843096880796	FALSE
ENSG00000165233	84270	CARD19	CARD19	protein_coding	caspase recruitment domain family member 19 [Source:HGNC Symbol;Acc:HGNC:28148]	9	1	93096217	93113283	0.04346708203755334	4.705391368335604	0.7923750976202264	0.42846513079799	0.6484532338339275	0.7918208712871676	FALSE
ENSG00000144218	3899	AFF3	AFF3	protein_coding	AF4/FMR2 family member 3 [Source:HGNC Symbol;Acc:HGNC:6473]	2	-1	99545419	100192428	-0.09849074394465074	6.970077736160698	-0.7925463960770598	0.4284699370487991	0.6484532338339275	-0.7918126296784426	FALSE
ENSG00000183813	1233	CCR4	CCR4	protein_coding	C-C motif chemokine receptor 4 [Source:HGNC Symbol;Acc:HGNC:1605]	3	1	32951644	32956349	-0.09388710464930883	4.269103275067006	-0.7922398716276402	0.42851716319178623	0.6484614359285655	-0.7917316506243484	FALSE
ENSG00000283199	100507747	C13orf46	C13orf46	protein_coding	chromosome 13 open reading frame 46 [Source:HGNC Symbol;Acc:HGNC:53786]	13	-1	113953705	113974076	-0.093146272608434	3.024092277275245	-0.7918266671377482	0.4287459862886981	0.648744414527753	-0.7913393592814987	FALSE
ENSG00000236935	NA	AP003774.2	AP003774.2	lncRNA	novel transcript	11	-1	64325050	64329504	0.10454182242837562	0.9382281833646614	0.7917753126544974	0.4288448733257071	0.6488085567798624	0.7911698663129335	FALSE
ENSG00000131791	5565	PRKAB2	PRKAB2	protein_coding	protein kinase AMP-activated non-catalytic subunit beta 2 [Source:HGNC Symbol;Acc:HGNC:9379]	1	-1	147155106	147172550	-0.05511165279154584	3.682550271024114	-0.7913107304430269	0.42903843305528067	0.6488085567798624	-0.7908381695531602	FALSE
ENSG00000198176	7027	TFDP1	TFDP1	protein_coding	transcription factor Dp-1 [Source:HGNC Symbol;Acc:HGNC:11749]	13	1	113584721	113641473	-0.08432919738430655	5.982562320784767	-0.7913773090619484	0.4290441191389106	0.6488085567798624	-0.7908284268196463	FALSE
ENSG00000196943	161424	NOP9	NOP9	protein_coding	NOP9 nucleolar protein [Source:HGNC Symbol;Acc:HGNC:19826]	14	1	24299850	24309124	0.06694616152656852	2.166268648231159	0.7912558348624209	0.4290443815414198	0.6488085567798624	0.7908279772118697	FALSE
ENSG00000049656	81037	CLPTM1L	CLPTM1L	protein_coding	CLPTM1 like [Source:HGNC Symbol;Acc:HGNC:24308]	5	-1	1317752	1345099	-0.0295842230827974	6.304003106646606	-0.791285021747932	0.4290643469903007	0.6488085567798624	-0.790793768323828	FALSE
ENSG00000160766	2630	GBAP1	GBAP1	transcribed_unprocessed_pseudogene	glucosylceramidase beta pseudogene 1 [Source:HGNC Symbol;Acc:HGNC:4178]	1	-1	155213821	155227422	-0.06892918136745396	1.8592035495725967	-0.7912789565498395	0.4290784961143387	0.6488085567798624	-0.7907695257126809	FALSE
ENSG00000186314	153768	PRELID2	PRELID2	protein_coding	PRELI domain containing 2 [Source:HGNC Symbol;Acc:HGNC:28306]	5	-1	145471799	145835369	-0.06743360735889459	1.9050207144276619	-0.7912576246818331	0.42908117951439806	0.6488085567798624	-0.7907649281218881	FALSE
ENSG00000250312	255403	ZNF718	ZNF718	protein_coding	zinc finger protein 718 [Source:HGNC Symbol;Acc:HGNC:26889]	4	1	124501	202303	0.061682568183890396	4.758627891713734	0.791124658195607	0.42926826076410696	0.6490281696765827	0.7904444345408383	FALSE
ENSG00000253503	NA	AC060765.1	AC060765.1	lncRNA	novel transcript	8	-1	82514568	82677153	-0.15805810619374971	-0.6361285571470563	-0.7906674184725678	0.429409734805301	0.6490973701657929	-0.790202125717301	FALSE
ENSG00000135049	23287	AGTPBP1	AGTPBP1	protein_coding	ATP/GTP binding protein 1 [Source:HGNC Symbol;Acc:HGNC:17258]	9	-1	85546539	85742029	0.06127218218044206	8.8451027641152	0.7907027268306334	0.4294254627249223	0.6490973701657929	0.7901751906820931	FALSE
ENSG00000272288	NA	AL451165.2	AL451165.2	lncRNA	novel transcript, antisense to C6orf106	6	1	34696317	34697470	0.09180505224765378	0.21222135929673752	0.7905820891509786	0.42943957273169797	0.6490973701657929	0.7901510269105457	FALSE
ENSG00000094880	8697	CDC23	CDC23	protein_coding	cell division cycle 23 [Source:HGNC Symbol;Acc:HGNC:1724]	5	-1	138187650	138213343	-0.05559602108514472	3.9154853935621206	-0.7903546827701572	0.42958510662698435	0.6492116337484525	-0.7899018230579917	FALSE
ENSG00000167658	1938	EEF2	EEF2	protein_coding	eukaryotic translation elongation factor 2 [Source:HGNC Symbol;Acc:HGNC:3214]	19	-1	3976056	3985463	-0.045228169456425604	10.06657826820702	-0.7903716036277253	0.42962266462210363	0.6492116337484525	-0.7898375188754715	FALSE
ENSG00000064989	10203	CALCRL	CALCRL	protein_coding	calcitonin receptor like receptor [Source:HGNC Symbol;Acc:HGNC:16709]	2	-1	187341964	187448460	0.11855169804934285	0.9276818552282294	0.7902929186489135	0.42964073370046185	0.6492116337484525	0.7898065834219846	FALSE
ENSG00000100077	157	GRK3	GRK3	protein_coding	G protein-coupled receptor kinase 3 [Source:HGNC Symbol;Acc:HGNC:290]	22	1	25564675	25729294	0.04801112599831381	6.7888358773810324	0.790051126189071	0.4298050574362954	0.6493603681386588	0.7895252850357238	FALSE
ENSG00000267275	NA	AC020911.2	AC020911.2	lncRNA	novel transcript, antisense KLF2	19	-1	16283359	16324514	0.09256759337270326	2.437351532864719	0.7899210170148315	0.4298958919628606	0.6493603681386588	0.7893698163190385	FALSE
ENSG00000163512	64343	AZI2	AZI2	protein_coding	5-azacytidine induced 2 [Source:HGNC Symbol;Acc:HGNC:24002]	3	-1	28315003	28349050	0.05294296317844083	5.071444250128311	0.7897952682520022	0.4299211879542839	0.6493603681386588	0.789326524115541	FALSE
ENSG00000148426	254427	PROSER2	PROSER2	protein_coding	proline and serine rich 2 [Source:HGNC Symbol;Acc:HGNC:23728]	10	1	11823339	11872277	0.07540244683231356	1.7257417253156953	0.789848001101261	0.42992253250196744	0.6493603681386588	0.7893242230638237	FALSE
ENSG00000174775	3265	HRAS	HRAS	protein_coding	HRas proto-oncogene, GTPase [Source:HGNC Symbol;Acc:HGNC:5173]	11	-1	532242	537287	-0.08248521565795885	0.8113249017316841	-0.7896792365669529	0.4299719754273691	0.6493603681386588	-0.7892396096079678	FALSE
ENSG00000196935	57522	SRGAP1	SRGAP1	protein_coding	SLIT-ROBO Rho GTPase activating protein 1 [Source:HGNC Symbol;Acc:HGNC:17382]	12	1	63844700	64162217	0.16298501779177732	1.2275044971030158	0.7897266912469839	0.4300051579995433	0.6493603681386588	0.789182826247714	FALSE
ENSG00000182518	90736	FAM104B	FAM104B	protein_coding	family with sequence similarity 104 member B [Source:HGNC Symbol;Acc:HGNC:25085]	X	-1	55143102	55161310	-0.05852513051771702	2.7729467090101085	-0.7895838418268436	0.4300322159448329	0.6493603681386588	-0.7891365254802017	FALSE
ENSG00000103528	51760	SYT17	SYT17	protein_coding	synaptotagmin 17 [Source:HGNC Symbol;Acc:HGNC:24119]	16	1	19167971	19268332	-0.10927798549174517	1.8354173082933714	-0.7893377501770583	0.43019170442717625	0.6494808898735711	-0.788863647801672	FALSE
ENSG00000227507	4050	LTB	LTB	protein_coding	lymphotoxin beta [Source:HGNC Symbol;Acc:HGNC:6711]	6	-1	31580525	31582522	0.06294414342413912	6.430056543558115	0.789371172480331	0.43019577477667914	0.6494808898735711	0.7888566843839756	FALSE
ENSG00000279865	NA	AC006511.3	AC006511.3	TEC	TEC	12	-1	8080381	8082163	-0.10569762660696513	1.9060829265530959	-0.789107352804399	0.43031247066970624	0.6495938425847021	-0.7886570612215079	FALSE
ENSG00000142751	54707	GPN2	GPN2	protein_coding	GPN-loop GTPase 2 [Source:HGNC Symbol;Acc:HGNC:25513]	1	-1	26876132	26890283	-0.03508224308454544	4.3121382818802525	-0.7889873469791466	0.4303707472036148	0.6496185928255419	-0.7885573835659697	FALSE
ENSG00000180998	283554	GPR137C	GPR137C	protein_coding	G protein-coupled receptor 137C [Source:HGNC Symbol;Acc:HGNC:25445]	14	1	52552836	52637713	0.0887599994422974	0.11371860968122116	0.7885445107522362	0.4306205049229541	0.6499323393850288	0.7881302803619867	FALSE
ENSG00000211947	NA	IGHV3-21	IGHV3-21	IG_V_gene	immunoglobulin heavy variable 3-21 [Source:HGNC Symbol;Acc:HGNC:5586]	14	-1	106235064	106235594	-0.17569726154777543	1.7280317851780067	-0.7882596395410114	0.43082331607126834	0.6501751756743961	-0.7877835648294937	FALSE
ENSG00000170271	10826	FAXDC2	FAXDC2	protein_coding	fatty acid hydroxylase domain containing 2 [Source:HGNC Symbol;Acc:HGNC:1334]	5	-1	154818492	154859252	0.10878193129864133	5.9764836575116895	0.7878714882517085	0.43111830465777823	0.6504333027297023	0.78727943645108	FALSE
ENSG00000267750	NA	RUNDC3A-AS1	RUNDC3A-AS1	lncRNA	RUNDC3A antisense RNA 1 [Source:HGNC Symbol;Acc:HGNC:51344]	17	-1	44299574	44315315	0.13372690750153504	0.40091159868247306	0.7877583369753739	0.43116641389395105	0.6504333027297023	0.7871972379035944	FALSE
ENSG00000254481	NA	PTP4A2P2	PTP4A2P2	processed_pseudogene	PTP4A2 pseudogene 2 [Source:HGNC Symbol;Acc:HGNC:9638]	11	-1	134123828	134124329	0.113188634591722	0.33593937884770564	0.7875126387061807	0.43127471719559785	0.6504333027297023	0.7870122123548231	FALSE
ENSG00000197857	51710	ZNF44	ZNF44	protein_coding	zinc finger protein 44 [Source:HGNC Symbol;Acc:HGNC:13110]	19	-1	12224686	12294887	-0.033366805322959436	5.6464022905275835	-0.7874815107155895	0.43129470807350534	0.6504333027297023	-0.7869780628498292	FALSE
ENSG00000170385	7779	SLC30A1	SLC30A1	protein_coding	solute carrier family 30 member 1 [Source:HGNC Symbol;Acc:HGNC:11012]	1	-1	211571568	211579161	0.08007843126958925	4.508310436084318	0.7874208137611799	0.431313352461978	0.6504333027297023	0.7869462143184288	FALSE
ENSG00000123338	3071	NCKAP1L	NCKAP1L	protein_coding	NCK associated protein 1 like [Source:HGNC Symbol;Acc:HGNC:4862]	12	1	54497752	54548243	0.037472312572823796	7.6575188407372234	0.7873899878357882	0.43132723162747877	0.6504333027297023	0.786922506306971	FALSE
ENSG00000238260	NA	AL513320.1	AL513320.1	lncRNA	novel transcript	1	-1	3623190	3624743	0.09228646948298252	0.39891546358252133	0.7872626974214783	0.431387453804025	0.6504333027297023	0.7868196415525067	FALSE
ENSG00000103599	64799	IQCH	IQCH	protein_coding	IQ motif containing H [Source:HGNC Symbol;Acc:HGNC:25721]	15	1	67254786	67502260	-0.09651175604332643	0.3144762317311967	-0.7872202315778255	0.4313955296250126	0.6504333027297023	-0.7868058479757069	FALSE
ENSG00000034152	5606	MAP2K3	MAP2K3	protein_coding	mitogen-activated protein kinase kinase 3 [Source:HGNC Symbol;Acc:HGNC:6843]	17	1	21284672	21315232	0.07517942338393802	7.891054562361887	0.7873206962130953	0.43143132636078785	0.6504333027297023	0.7867447086228521	FALSE
ENSG00000154380	55740	ENAH	ENAH	protein_coding	ENAH actin regulator [Source:HGNC Symbol;Acc:HGNC:18271]	1	-1	225486835	225653142	0.1477446549814616	-0.8493508043425798	0.7871754355671415	0.431438564364352	0.6504333027297023	0.7867323467678021	FALSE
ENSG00000153767	2960	GTF2E1	GTF2E1	protein_coding	general transcription factor IIE subunit 1 [Source:HGNC Symbol;Acc:HGNC:4650]	3	1	120742637	120783069	0.038105038219677034	3.9677615152219134	0.7870651038718657	0.431492706592275	0.6504333027297023	0.7866398805552599	FALSE
ENSG00000283378	100289279	CNTNAP3C	CNTNAP3C	protein_coding	contactin associated protein like 3C [Source:HGNC Symbol;Acc:HGNC:53878]	9	1	61330717	61453030	0.13337954949024722	3.5566215817569096	0.7872505084359304	0.43149756205845125	0.6504333027297023	0.7866315885290204	FALSE
ENSG00000138107	10121	ACTR1A	ACTR1A	protein_coding	actin related protein 1A [Source:HGNC Symbol;Acc:HGNC:167]	10	-1	102461881	102502712	0.033985688286458426	5.79434725024212	0.7869257154382127	0.4316207545792742	0.6505557792516881	0.7864212219574077	FALSE
ENSG00000014824	10463	SLC30A9	SLC30A9	protein_coding	solute carrier family 30 member 9 [Source:HGNC Symbol;Acc:HGNC:1329]	4	1	41990502	42090461	-0.027818633674319138	5.772768946177908	-0.7867142977693602	0.4317630059883152	0.6507069554882197	-0.7861783532472496	FALSE
ENSG00000079263	11262	SP140	SP140	protein_coding	SP140 nuclear body protein [Source:HGNC Symbol;Acc:HGNC:17133]	2	1	230203110	230313215	0.06399009022924051	6.470174423324538	0.7861721626413225	0.4320273610580936	0.6509876057500407	0.7857271376013922	FALSE
ENSG00000079277	8569	MKNK1	MKNK1	protein_coding	MAPK interacting serine/threonine kinase 1 [Source:HGNC Symbol;Acc:HGNC:7110]	1	-1	46557408	46616843	0.07609333156082698	6.961160946749023	0.7862024007616877	0.43203316443755513	0.6509876057500407	0.7857172338715007	FALSE
ENSG00000143970	55252	ASXL2	ASXL2	protein_coding	ASXL transcriptional regulator 2 [Source:HGNC Symbol;Acc:HGNC:23805]	2	-1	25733753	25878487	0.03690884001564232	6.6512262311772785	0.7859019239306585	0.4322049608362437	0.6511832100564329	0.7854240904349616	FALSE
ENSG00000260773	NA	AC055855.1	AC055855.1	lncRNA	novel transcript, antisense to DIS3L	15	-1	66314914	66331703	-0.11687913658676502	-0.4487154353701788	-0.7855382287280326	0.43238431854996506	0.6512924717143862	-0.7851181168056244	FALSE
ENSG00000232368	NA	FTLP2	FTLP2	processed_pseudogene	ferritin light chain pseudogene 2 [Source:HGNC Symbol;Acc:HGNC:4001]	X	1	30630298	30630825	0.10668392724549847	2.7233528879579745	0.7855612138661421	0.43242477604700547	0.6512924717143862	0.7850491088732764	FALSE
ENSG00000154655	91133	L3MBTL4	L3MBTL4	protein_coding	L3MBTL histone methyl-lysine binding protein 4 [Source:HGNC Symbol;Acc:HGNC:26677]	18	-1	5954706	6415237	-0.08020512878067887	3.846545164602817	-0.7856651723139032	0.43243032162108497	0.6512924717143862	-0.7850396501365283	FALSE
ENSG00000261423	NA	TMEM202-AS1	TMEM202-AS1	lncRNA	TMEM202 antisense RNA 1 [Source:HGNC Symbol;Acc:HGNC:53265]	15	-1	72407778	72475168	-0.056361122733579405	1.53712084901973	-0.785432216458259	0.43244543654093637	0.6512924717143862	-0.7850138699254472	FALSE
ENSG00000236287	58486	ZBED5	ZBED5	protein_coding	zinc finger BED-type containing 5 [Source:HGNC Symbol;Acc:HGNC:30803]	11	-1	10812074	10858796	-0.03485736932480599	5.8540171712928615	-0.7853031141821486	0.43256332689946253	0.6513957150301256	-0.7848128124414177	FALSE
ENSG00000100401	5905	RANGAP1	RANGAP1	protein_coding	Ran GTPase activating protein 1 [Source:HGNC Symbol;Acc:HGNC:9854]	22	-1	41245611	41286251	-0.04221268529733546	4.896063354011722	-0.785224114996727	0.4325979795322883	0.6513957150301256	-0.7847537197385269	FALSE
ENSG00000257551	NA	HLX-AS1	HLX-AS1	lncRNA	HLX antisense RNA 1 [Source:HGNC Symbol;Acc:HGNC:42509]	1	-1	220832763	220880140	0.08926892880468995	1.5837219020108904	0.7849012498626906	0.4328206090581803	0.6515374175985489	0.7843741377165584	FALSE
ENSG00000132024	54862	CC2D1A	CC2D1A	protein_coding	coiled-coil and C2 domain containing 1A [Source:HGNC Symbol;Acc:HGNC:30237]	19	1	13906201	13930879	0.030314202893532816	4.1690006173313146	0.7848743777295667	0.4328216575506063	0.6515374175985489	0.7843723503105824	FALSE
ENSG00000187583	84069	PLEKHN1	PLEKHN1	protein_coding	pleckstrin homology domain containing N1 [Source:HGNC Symbol;Acc:HGNC:25284]	1	1	966482	975865	-0.11565662153840994	-0.491739729569614	-0.7847485636832996	0.4328482056909009	0.6515374175985489	-0.7843270934942658	FALSE
ENSG00000196867	140612	ZFP28	ZFP28	protein_coding	ZFP28 zinc finger protein [Source:HGNC Symbol;Acc:HGNC:17801]	19	1	56538948	56556808	-0.08433266018733154	1.5271029972000667	-0.7847860778625453	0.43286010498053296	0.6515374175985489	-0.7843068092062642	FALSE
ENSG00000232125	391475	DYTN	DYTN	protein_coding	dystrotelin [Source:HGNC Symbol;Acc:HGNC:23279]	2	-1	206651621	206718396	-0.12811122032015154	0.8155934225326527	-0.7845569946424473	0.4330430683976968	0.6517368447032525	-0.7839949587128268	FALSE
ENSG00000189298	80317	ZKSCAN3	ZKSCAN3	protein_coding	zinc finger with KRAB and SCAN domains 3 [Source:HGNC Symbol;Acc:HGNC:13853]	6	1	28349947	28369172	-0.049887098405365204	2.70747101291028	-0.784321742361137	0.43310809181105425	0.6517368447032525	-0.783884148452172	FALSE
ENSG00000239569	NA	KMT2E-AS1	KMT2E-AS1	lncRNA	KMT2E antisense RNA 1 [Source:HGNC Symbol;Acc:HGNC:40845]	7	-1	105013425	105014321	0.07613690161346587	1.18405990380437	0.7843294255300576	0.43311865097035185	0.6517368447032525	0.783866154870105	FALSE
ENSG00000049239	9563	H6PD	H6PD	protein_coding	hexose-6-phosphate dehydrogenase/glucose 1-dehydrogenase [Source:HGNC Symbol;Acc:HGNC:4795]	1	1	9234775	9271337	0.05313973880362344	6.052394944936802	0.7842130532017326	0.43319762519502225	0.6517924497429421	0.7837315850441456	FALSE
ENSG00000198171	65992	DDRGK1	DDRGK1	protein_coding	DDRGK domain containing 1 [Source:HGNC Symbol;Acc:HGNC:16110]	20	-1	3190350	3204685	-0.042106414053479035	3.3309204611663388	-0.7840150075002505	0.43330099294325786	0.6518431319436682	-0.7835554707921709	FALSE
ENSG00000179406	NA	LINC00174	LINC00174	lncRNA	long intergenic non-protein coding RNA 174 [Source:HGNC Symbol;Acc:HGNC:27788]	7	-1	66376044	66493566	0.05161329120020319	4.760090360736841	0.7840823731096676	0.4333153590014288	0.6518431319436682	0.7835309963424476	FALSE
ENSG00000168517	124790	HEXIM2	HEXIM2	protein_coding	HEXIM P-TEFb complex subunit 2 [Source:HGNC Symbol;Acc:HGNC:28591]	17	1	45160700	45170040	0.06996300214943951	1.6164804579434457	0.7837294296324486	0.4334883927175466	0.6519479460283648	0.7832362477482153	FALSE
ENSG00000141965	55527	FEM1A	FEM1A	protein_coding	fem-1 homolog A [Source:HGNC Symbol;Acc:HGNC:16934]	19	1	4791734	4801273	0.037551555958813765	4.747490099590377	0.7837131197325496	0.4334909752387698	0.6519479460283648	0.7832318491527392	FALSE
ENSG00000166928	84689	MS4A14	MS4A14	protein_coding	membrane spanning 4-domains A14 [Source:HGNC Symbol;Acc:HGNC:30706]	11	1	60378530	60417756	0.09631464048165306	4.081980142392627	0.7836056367865815	0.4335556991236862	0.6519479460283648	0.7831216152444359	FALSE
ENSG00000066739	55102	ATG2B	ATG2B	protein_coding	autophagy related 2B [Source:HGNC Symbol;Acc:HGNC:20187]	14	-1	96279195	96363341	0.05980859464084887	5.1422844839882025	0.7835874642928451	0.4335589800416393	0.6519479460283648	0.7831160276316571	FALSE
ENSG00000170348	10972	TMED10	TMED10	protein_coding	transmembrane p24 trafficking protein 10 [Source:HGNC Symbol;Acc:HGNC:16998]	14	-1	75131469	75176612	-0.038171996029031874	6.632470359262219	-0.7834848369868854	0.43362401179287224	0.6519479460283648	-0.7830052794514181	FALSE
ENSG00000167562	55762	ZNF701	ZNF701	protein_coding	zinc finger protein 701 [Source:HGNC Symbol;Acc:HGNC:25597]	19	1	52555457	52587174	0.03301357760474222	4.850862874403354	0.7834485943506391	0.4336372225629965	0.6519479460283648	0.7829827828647405	FALSE
ENSG00000198959	7052	TGM2	TGM2	protein_coding	transglutaminase 2 [Source:HGNC Symbol;Acc:HGNC:11778]	20	-1	38127385	38166578	0.11685963680470035	2.4784631507737918	0.7833771791393603	0.43374283497100075	0.6520435271598365	0.7828029500094563	FALSE
ENSG00000181744	205428	DIPK2A	DIPK2A	protein_coding	divergent protein kinase domain 2A [Source:HGNC Symbol;Acc:HGNC:28490]	3	1	143971798	144048719	0.042033805131197255	5.226691524540357	0.783108024274686	0.43385066679466533	0.6521319387519723	0.7826193641318184	FALSE
ENSG00000225200	NA	AC246787.1	AC246787.1	processed_pseudogene	ribosomal protein S8 (RPS8) pseudogene	14	-1	105978520	105979146	-0.11580633363671367	0.6360833690120087	-0.7828820552691257	0.4339514766830218	0.6521319387519723	-0.7824477570956602	FALSE
ENSG00000259052	NA	AL157871.6	AL157871.6	lncRNA	novel transcript, sense overlapping to SLC25A29	14	-1	100279959	100291456	0.09945216275487312	-0.31803583721648626	0.7827424714220133	0.4340268487256218	0.6521319387519723	0.7823194675442234	FALSE
ENSG00000267737	NA	AC087645.2	AC087645.2	lncRNA	novel transcript	17	1	78315729	78347798	0.1089278068547466	-0.4374192454183911	0.782639433019589	0.4340964211902255	0.6521319387519723	0.7822010607885506	FALSE
ENSG00000198945	84456	L3MBTL3	L3MBTL3	protein_coding	L3MBTL histone methyl-lysine binding protein 3 [Source:HGNC Symbol;Acc:HGNC:23035]	6	1	130013699	130141451	0.041019796473444003	4.9203429175875515	0.7827556778715922	0.4341524876366357	0.6521319387519723	0.7821056481720502	FALSE
ENSG00000205822	NA	TPTE2P6	TPTE2P6	transcribed_unprocessed_pseudogene	transmembrane phosphoinositide 3-phosphatase and tensin homolog 2 pseudogene 6 [Source:HGNC Symbol;Acc:HGNC:42644]	13	1	24408157	24597676	0.08343570843818238	0.6567143610274665	0.7825765575595288	0.43415462351830214	0.6521319387519723	0.7821020135174942	FALSE
ENSG00000255524	728734	NPIPB8	NPIPB8	protein_coding	nuclear pore complex interacting protein family member B8 [Source:HGNC Symbol;Acc:HGNC:37490]	16	1	28637654	28658682	-0.11431166605292037	-0.4331579936735029	-0.7825487672798096	0.4341572712306637	0.6521319387519723	-0.7820975078890625	FALSE
ENSG00000271447	79148	MMP28	MMP28	protein_coding	matrix metallopeptidase 28 [Source:HGNC Symbol;Acc:HGNC:14366]	17	-1	35756249	35795707	-0.1352900422096126	1.1303808634735015	-0.7827361908665731	0.43419893525711584	0.6521319387519723	-0.7820266100491606	FALSE
ENSG00000188786	4520	MTF1	MTF1	protein_coding	metal regulatory transcription factor 1 [Source:HGNC Symbol;Acc:HGNC:7428]	1	-1	37809574	37859592	0.057207878933766665	6.356524752203506	0.782409152961334	0.4342553830104814	0.6521319387519723	0.7819305616619137	FALSE
ENSG00000239559	NA	RPL37P2	RPL37P2	processed_pseudogene	ribosomal protein L37 pseudogene 2 [Source:HGNC Symbol;Acc:HGNC:17092]	11	-1	67682772	67683058	-0.11029914632328541	1.080387773848679	-0.7823620487411747	0.4342587305654795	0.6521319387519723	-0.7819248658733376	FALSE
ENSG00000152749	160897	GPR180	GPR180	protein_coding	G protein-coupled receptor 180 [Source:HGNC Symbol;Acc:HGNC:28899]	13	1	94601857	94634661	-0.07209160925521063	2.581168602562698	-0.7824046983316448	0.43426412193727815	0.6521319387519723	-0.7819156926303572	FALSE
ENSG00000089351	57655	GRAMD1A	GRAMD1A	protein_coding	GRAM domain containing 1A [Source:HGNC Symbol;Acc:HGNC:29305]	19	1	34994784	35026471	0.06191861366571061	7.661242280180645	0.7823251298805484	0.4343165743713804	0.6521475687390592	0.7818264499610517	FALSE
ENSG00000155755	65062	TMEM237	TMEM237	protein_coding	transmembrane protein 237 [Source:HGNC Symbol;Acc:HGNC:14432]	2	-1	201620184	201643570	-0.10386301823520028	0.1948565371189239	-0.7820583709503298	0.43442560202794533	0.6522481379397406	-0.7816409700221958	FALSE
ENSG00000155366	389	RHOC	RHOC	protein_coding	ras homolog family member C [Source:HGNC Symbol;Acc:HGNC:669]	1	-1	112701106	112707434	-0.08280419486121682	3.272171050726121	-0.7819936131457346	0.43451313368097033	0.6522876602203268	-0.781492078955002	FALSE
ENSG00000102870	23361	ZNF629	ZNF629	protein_coding	zinc finger protein 629 [Source:HGNC Symbol;Acc:HGNC:29008]	16	-1	30778456	30787205	0.06731527633924217	1.826483634150084	0.7818767799071444	0.43453603204542823	0.6522876602203268	0.781453131767722	FALSE
ENSG00000283064	NA	AL353759.1	AL353759.1	lncRNA	novel transcript, antisense to HIST1H2BD	6	-1	26160765	26172802	-0.08978634958530884	3.085153102355207	-0.7818279713795503	0.4346466426732969	0.652390562657781	-0.781265013936014	FALSE
ENSG00000136144	55213	RCBTB1	RCBTB1	protein_coding	RCC1 and BTB domain containing protein 1 [Source:HGNC Symbol;Acc:HGNC:18243]	13	-1	49531946	49585558	0.05359216799149458	4.546532080248071	0.7814290700556636	0.43485399255069745	0.6526249294920398	0.7809124440885757	FALSE
ENSG00000180228	8575	PRKRA	PRKRA	protein_coding	protein activator of interferon induced protein kinase EIF2AK2 [Source:HGNC Symbol;Acc:HGNC:9438]	2	-1	178431414	178451512	-0.03667399573750796	4.526342927289383	-0.7813123981525041	0.4348869364470197	0.6526249294920398	-0.7808564364765564	FALSE
ENSG00000259869	NA	AL022344.1	AL022344.1	lncRNA	novel transcript	10	-1	42751178	42754297	0.13435494188168945	-0.195478581251099	0.781266332102538	0.43498227702017167	0.6527048562310035	0.7806943626539107	FALSE
ENSG00000269514	NA	AC024257.3	AC024257.3	lncRNA	novel transcript, antisense to OR10AD1	12	1	48198357	48230275	-0.0719904702226466	2.1250092540662475	-0.7810596639408375	0.4350591573582553	0.6527570700119847	-0.7805636851675327	FALSE
ENSG00000257681	NA	AC025265.1	AC025265.1	lncRNA	novel transcript, antisense to STAB2	12	-1	103746315	103768858	0.11678834845040195	-0.2859574711987079	0.7807104363259949	0.43526491165960646	0.6530026157996088	0.7802140194937831	FALSE
ENSG00000125629	51141	INSIG2	INSIG2	protein_coding	insulin induced gene 2 [Source:HGNC Symbol;Acc:HGNC:20452]	2	1	118088452	118110997	0.03361217417120699	4.375979233338513	0.7804309496892504	0.4353959181640905	0.6531359851685888	0.7799914323996135	FALSE
ENSG00000132170	5468	PPARG	PPARG	protein_coding	peroxisome proliferator activated receptor gamma [Source:HGNC Symbol;Acc:HGNC:9236]	3	1	12287368	12434356	-0.12856562806058575	0.3521767502934846	-0.780315504217943	0.43555860314360395	0.6533168449241311	-0.7797150756526272	FALSE
ENSG00000166595	51647	CIAO2B	CIAO2B	protein_coding	cytosolic iron-sulfur assembly component 2B [Source:HGNC Symbol;Acc:HGNC:24261]	16	-1	66932065	66934423	-0.05123562488648492	3.2446787708459164	-0.7800358141545548	0.4356359255325347	0.6533696423259665	-0.7795837471936141	FALSE
ENSG00000002549	51056	LAP3	LAP3	protein_coding	leucine aminopeptidase 3 [Source:HGNC Symbol;Acc:HGNC:18449]	4	1	17577192	17607972	0.11392117936095492	5.6607597621297225	0.779601270878235	0.435925100711009	0.6537401370132901	0.7790927158046016	FALSE
ENSG00000122882	11319	ECD	ECD	protein_coding	ecdysoneless cell cycle regulator [Source:HGNC Symbol;Acc:HGNC:17029]	10	-1	73130155	73169055	-0.025445840658294472	5.016452416297742	-0.7793249259176327	0.4360404020231955	0.6537943491447518	-0.7788969817940872	FALSE
ENSG00000171877	84978	FRMD5	FRMD5	protein_coding	FERM domain containing 5 [Source:HGNC Symbol;Acc:HGNC:28214]	15	-1	43870761	44195271	-0.11085984981515323	-0.5151551066674932	-0.7793033103438385	0.4360455510220138	0.6537943491447518	-0.7788882416166211	FALSE
ENSG00000225450	NA	AL021707.1	AL021707.1	lncRNA	novel transcript	22	1	38739003	38749041	0.08186660927087086	5.119553979642397	0.7792407984429678	0.4361385515176949	0.6538465303973848	0.7787303879962103	FALSE
ENSG00000038358	23644	EDC4	EDC4	protein_coding	enhancer of mRNA decapping 4 [Source:HGNC Symbol;Acc:HGNC:17157]	16	1	67873052	67884499	0.05528531017352378	4.029246353329636	0.7791133376249485	0.4361745617287045	0.6538465303973848	0.7786692715742106	FALSE
ENSG00000236830	NA	CBR3-AS1	CBR3-AS1	lncRNA	CBR3 antisense RNA 1 [Source:HGNC Symbol;Acc:HGNC:43664]	21	-1	36131767	36175815	-0.06306033260566934	1.8822836322242529	-0.7790440139092978	0.4362068142964437	0.6538465303973848	-0.7786145350820685	FALSE
ENSG00000037474	54888	NSUN2	NSUN2	protein_coding	NOP2/Sun RNA methyltransferase 2 [Source:HGNC Symbol;Acc:HGNC:25994]	5	-1	6599239	6633291	-0.04235357695850084	5.371332823268758	-0.7789205719393002	0.43633212520368236	0.6539711657198103	-0.7784018895142648	FALSE
ENSG00000204856	29902	FAM216A	FAM216A	protein_coding	family with sequence similarity 216 member A [Source:HGNC Symbol;Acc:HGNC:30180]	12	1	110468415	110490385	-0.05210480986003008	2.636272160391461	-0.7786929412245813	0.4364278735280518	0.6540514730718464	-0.7782394337073928	FALSE
ENSG00000169330	23251	MINAR1	MINAR1	protein_coding	membrane integral NOTCH2 associated receptor 1 [Source:HGNC Symbol;Acc:HGNC:29172]	15	1	79432516	79472290	0.11328222363180662	0.5669620793481767	0.7784421376614806	0.4365765172499787	0.6541580084982938	0.7779872711715912	FALSE
ENSG00000170486	140807	KRT72	KRT72	protein_coding	keratin 72 [Source:HGNC Symbol;Acc:HGNC:28932]	12	-1	52585589	52601538	-0.20690548209160853	1.9019025067014954	-0.7789217035616947	0.43658330887591623	0.6541580084982938	-0.7779757508871978	FALSE
ENSG00000134452	84893	FBH1	FBH1	protein_coding	F-box DNA helicase 1 [Source:HGNC Symbol;Acc:HGNC:13620]	10	1	5890203	5937594	-0.02153125832340219	5.937614739030631	-0.7782748132142693	0.4366894569222397	0.6542327620356616	-0.7777957108524474	FALSE
ENSG00000174989	26259	FBXW8	FBXW8	protein_coding	F-box and WD repeat domain containing 8 [Source:HGNC Symbol;Acc:HGNC:13597]	12	1	116910950	117031148	-0.06332785479258662	3.841376722487955	-0.7782471601850682	0.43674372986482757	0.6542327620356616	-0.7777036670617185	FALSE
ENSG00000149716	220064	LTO1	LTO1	protein_coding	LTO1 maturation factor of ABCE1 [Source:HGNC Symbol;Acc:HGNC:17589]	11	-1	69653076	69675416	-0.028593756382202518	4.111531471103664	-0.7781220488569033	0.43675973508344246	0.6542327620356616	-0.7776765243890235	FALSE
ENSG00000102543	81602	CDADC1	CDADC1	protein_coding	cytidine and dCMP deaminase domain containing 1 [Source:HGNC Symbol;Acc:HGNC:20299]	13	1	49247925	49293485	-0.05371083715140301	3.5848668963322456	-0.7778317579714656	0.4369335661532122	0.6544299483007411	-0.7773817674430807	FALSE
ENSG00000152380	167555	FAM151B	FAM151B	protein_coding	family with sequence similarity 151 member B [Source:HGNC Symbol;Acc:HGNC:33716]	5	1	80487969	80542563	0.07166116064252481	4.195286191222648	0.7776285921669241	0.4371337380227369	0.6546665453771047	0.777042429320301	FALSE
ENSG00000013619	10046	MAMLD1	MAMLD1	protein_coding	mastermind like domain containing 1 [Source:HGNC Symbol;Acc:HGNC:2568]	X	1	150361422	150514178	-0.09549452221213972	1.2399003556415058	-0.7768735464597941	0.4375236158607333	0.655187179534257	-0.7763817519351228	FALSE
ENSG00000177613	23283	CSTF2T	CSTF2T	protein_coding	cleavage stimulation factor subunit 2 tau variant [Source:HGNC Symbol;Acc:HGNC:17086]	10	-1	51695486	51699595	-0.042410274138013015	4.5649223468086335	-0.7766542794341571	0.4376481322101107	0.6552826574025687	-0.7761708209875076	FALSE
ENSG00000134121	10752	CHL1	CHL1	protein_coding	cell adhesion molecule L1 like [Source:HGNC Symbol;Acc:HGNC:1939]	3	1	196763	409417	-0.17016725459699106	-0.6252333576420576	-0.7766878240137988	0.437671867106609	0.6552826574025687	-0.7761306179435293	FALSE
ENSG00000100364	23313	KIAA0930	KIAA0930	protein_coding	KIAA0930 [Source:HGNC Symbol;Acc:HGNC:1314]	22	-1	45190338	45240769	0.052800042649084666	6.614618756963467	0.7764773433759046	0.43777583501749306	0.6553455361421803	0.7759545280377247	FALSE
ENSG00000174231	10594	PRPF8	PRPF8	protein_coding	pre-mRNA processing factor 8 [Source:HGNC Symbol;Acc:HGNC:17340]	17	-1	1650629	1684867	0.051280693981647474	7.4756388063615695	0.7763749319907207	0.4377983653861951	0.6553455361421803	0.7759163716422822	FALSE
ENSG00000025772	10953	TOMM34	TOMM34	protein_coding	translocase of outer mitochondrial membrane 34 [Source:HGNC Symbol;Acc:HGNC:15746]	20	-1	44942130	44960397	-0.054761031158389706	2.8696367405456873	-0.7762855364425072	0.43789116778848136	0.6554212007688057	-0.7757592176729711	FALSE
ENSG00000160219	139716	GAB3	GAB3	protein_coding	GRB2 associated binding protein 3 [Source:HGNC Symbol;Acc:HGNC:17515]	X	-1	154675249	154751583	0.04074830857177769	6.1385486242920555	0.7760610193151998	0.43801318027854086	0.6555253735063269	0.7755526277405689	FALSE
ENSG00000115183	85461	TANC1	TANC1	protein_coding	tetratricopeptide repeat, ankyrin repeat and coiled-coil containing 1 [Source:HGNC Symbol;Acc:HGNC:29364]	2	1	158968640	159232659	-0.10909187022353961	-0.438871190431056	-0.7759265756484518	0.4380452902065036	0.6555253735063269	-0.7754982651373642	FALSE
ENSG00000250896	NA	RNPS1P1	RNPS1P1	processed_pseudogene	RNA binding protein with serine rich domain 1 pseudogene 1 [Source:HGNC Symbol;Acc:HGNC:39525]	4	1	11371975	11372892	-0.09668740926984604	0.13053630830159196	-0.7752114408150217	0.43846125564480154	0.6560607225144389	-0.7747942362477744	FALSE
ENSG00000244459	NA	AC147067.1	AC147067.1	lncRNA	novel transcript	4	-1	1574062	1580253	0.06746423634796894	1.4106853111950655	0.7751856164629096	0.43848762235234273	0.6560607225144389	0.774749623070922	FALSE
ENSG00000122126	4952	OCRL	OCRL	protein_coding	OCRL inositol polyphosphate-5-phosphatase [Source:HGNC Symbol;Acc:HGNC:8108]	X	1	129539849	129592561	0.051264175715059146	2.6231067619195962	0.7750336621665226	0.4385883056862955	0.6561480719039476	0.7745792783519136	FALSE
ENSG00000100749	7443	VRK1	VRK1	protein_coding	VRK serine/threonine kinase 1 [Source:HGNC Symbol;Acc:HGNC:12718]	14	1	96797382	96931722	-0.036457638128385206	4.578707553657489	-0.7747191593929589	0.4387962914925886	0.6563959183471445	-0.7742274612362945	FALSE
ENSG00000169155	23099	ZBTB43	ZBTB43	protein_coding	zinc finger and BTB domain containing 43 [Source:HGNC Symbol;Acc:HGNC:17908]	9	1	126805006	126838210	0.023204173498868386	4.642588689252773	0.7741622977224616	0.43908645397838186	0.6567061138551087	0.7737367987026357	FALSE
ENSG00000120438	6950	TCP1	TCP1	protein_coding	t-complex 1 [Source:HGNC Symbol;Acc:HGNC:11655]	6	-1	159778498	159789703	-0.03221057915400305	6.4743685179315325	-0.7741873900206372	0.43909267562585386	0.6567061138551087	-0.7737262799846155	FALSE
ENSG00000165915	91252	SLC39A13	SLC39A13	protein_coding	solute carrier family 39 member 13 [Source:HGNC Symbol;Acc:HGNC:20859]	11	1	47407132	47416496	-0.03679159523824227	3.592947314093082	-0.774091449434476	0.4391504387031613	0.6567061138551087	-0.7736286260915453	FALSE
ENSG00000070950	56852	RAD18	RAD18	protein_coding	RAD18 E3 ubiquitin protein ligase [Source:HGNC Symbol;Acc:HGNC:18278]	3	-1	8775402	8963773	-0.05033632925090403	3.455436128233767	-0.7740037163944419	0.43917300747979127	0.6567061138551087	-0.7735904734648774	FALSE
ENSG00000130559	157922	CAMSAP1	CAMSAP1	protein_coding	calmodulin regulated spectrin associated protein 1 [Source:HGNC Symbol;Acc:HGNC:19946]	9	-1	135808487	135907546	-0.03840075035333612	4.401309555377467	-0.7738450698737368	0.4392751355243679	0.6567853841718878	-0.773417839583699	FALSE
ENSG00000244627	NA	TPTEP2	TPTEP2	transcribed_unprocessed_pseudogene	TPTE pseudogene 2 [Source:HGNC Symbol;Acc:HGNC:53828]	22	-1	38335762	38398929	-0.09678657204360624	-0.14106705493777066	-0.773783980260025	0.43931070600111766	0.6567853841718878	-0.7733577178338836	FALSE
ENSG00000114166	8850	KAT2B	KAT2B	protein_coding	lysine acetyltransferase 2B [Source:HGNC Symbol;Acc:HGNC:8638]	3	1	20040446	20154404	-0.04313045025117468	7.4396961948582625	-0.7735713888726223	0.439479782797752	0.6569748372181893	-0.7730719799259211	FALSE
ENSG00000103269	9028	RHBDL1	RHBDL1	protein_coding	rhomboid like 1 [Source:HGNC Symbol;Acc:HGNC:10007]	16	1	675666	678268	-0.12566326212719914	-0.7370682385414419	-0.7732187829140224	0.43963564293406965	0.6571023265946679	-0.7728086339261917	FALSE
ENSG00000176928	51301	GCNT4	GCNT4	protein_coding	glucosaminyl (N-acetyl) transferase 4 [Source:HGNC Symbol;Acc:HGNC:17973]	5	-1	75025346	75052770	-0.09366265359309045	3.4897198157587574	-0.7732804477899716	0.43967735530052854	0.6571023265946679	-0.7727381645413014	FALSE
ENSG00000078269	8871	SYNJ2	SYNJ2	protein_coding	synaptojanin 2 [Source:HGNC Symbol;Acc:HGNC:11504]	6	1	157981863	158099176	0.0568969107367705	4.284116843859901	0.7733293674191357	0.43969215703217446	0.6571023265946679	0.7727131592362623	FALSE
ENSG00000131979	2643	GCH1	GCH1	protein_coding	GTP cyclohydrolase 1 [Source:HGNC Symbol;Acc:HGNC:4193]	14	-1	54842008	54902826	-0.06863779572633355	5.788243300435954	-0.7729490540626676	0.43982040194379823	0.6572074806535886	-0.7724965289211378	FALSE
ENSG00000285006	NA	AC005280.3	AC005280.3	lncRNA	novel transcript	14	-1	73366897	73463642	0.09171701060686699	1.63045170800382	0.772963063251698	0.4398472604387147	0.6572074806535886	0.772451164349968	FALSE
ENSG00000203667	116228	COX20	COX20	protein_coding	cytochrome c oxidase assembly factor COX20 [Source:HGNC Symbol;Acc:HGNC:26970]	1	1	244835616	244845057	-0.04054890168397218	4.79865218927845	-0.7727717771804301	0.4399540149494259	0.6573036723059665	-0.7722708694164523	FALSE
ENSG00000249937	NA	LINC02223	LINC02223	lncRNA	long intergenic non-protein coding RNA 2223 [Source:HGNC Symbol;Acc:HGNC:53092]	5	1	17684584	17955857	0.13437828784008188	1.4058068830427348	0.7725691187938702	0.44007522964548973	0.6574214472725793	0.7720661834792203	FALSE
ENSG00000136152	83548	COG3	COG3	protein_coding	component of oligomeric golgi complex 3 [Source:HGNC Symbol;Acc:HGNC:18619]	13	1	45464898	45536701	-0.028789912554126218	5.282442390925944	-0.7722716999811184	0.4402120801563416	0.6575625554030253	-0.7718351334112505	FALSE
ENSG00000106290	6878	TAF6	TAF6	protein_coding	TATA-box binding protein associated factor 6 [Source:HGNC Symbol;Acc:HGNC:11540]	7	-1	100107070	100119841	-0.03361952616781316	4.589805950279121	-0.7721615903315349	0.44028991993687594	0.6576154981358577	-0.7717037318483849	FALSE
ENSG00000114127	54464	XRN1	XRN1	protein_coding	5'-3' exoribonuclease 1 [Source:HGNC Symbol;Acc:HGNC:30654]	3	-1	142306607	142448062	0.05785989185727214	7.660640037287402	0.7719908454669446	0.4403873922064103	0.6576977508678635	0.77153920740983	FALSE
ENSG00000109667	56606	SLC2A9	SLC2A9	protein_coding	solute carrier family 2 member 9 [Source:HGNC Symbol;Acc:HGNC:13446]	4	-1	9771153	10054936	0.054167955325993056	4.793953657369636	0.77192356331726	0.4405031799004634	0.6578073383494837	0.7713437953143492	FALSE
ENSG00000251867	NA	AC009812.1	AC009812.1	lncRNA	novel transcript, antisense to ZBTB10	8	-1	80484561	80486699	-0.08057799073123317	0.7163083631203996	-0.7715842945177133	0.44059748892756045	0.6578165021016001	-0.7711846540094377	FALSE
ENSG00000137812	57082	KNL1	KNL1	protein_coding	kinetochore scaffold 1 [Source:HGNC Symbol;Acc:HGNC:24054]	15	1	40594020	40664342	-0.08780097757551997	1.2328953695906584	-0.7715982904213112	0.4406128586460959	0.6578165021016001	-0.7711587203042061	FALSE
ENSG00000223935	NA	LGALSL-DT	LGALSL-DT	lncRNA	LGALSL divergent transcript [Source:HGNC Symbol;Acc:HGNC:53951]	2	-1	64395220	64453967	0.11299603261413496	-0.469027440197744	0.77153965898839	0.4406376487416097	0.6578165021016001	0.771116892457375	FALSE
ENSG00000088992	54997	TESC	TESC	protein_coding	tescalcin [Source:HGNC Symbol;Acc:HGNC:26065]	12	-1	117038923	117099479	0.09449444570556587	5.738938132044429	0.7715651594710305	0.44068651278195403	0.6578165021016001	0.7710344490610708	FALSE
ENSG00000134198	10100	TSPAN2	TSPAN2	protein_coding	tetraspanin 2 [Source:HGNC Symbol;Acc:HGNC:20659]	1	-1	115048011	115089503	0.07873733809881411	5.209872006225036	0.7715064496744937	0.44072136482753066	0.6578165021016001	0.7709756499005497	FALSE
ENSG00000104218	79848	CSPP1	CSPP1	protein_coding	centrosome and spindle pole associated protein 1 [Source:HGNC Symbol;Acc:HGNC:26193]	8	1	67062426	67196263	-0.04213199978373172	5.591502944460387	-0.7711459489658652	0.440882796795248	0.6579941365429705	-0.7707033315153704	FALSE
ENSG00000155008	139322	APOOL	APOOL	protein_coding	apolipoprotein O like [Source:HGNC Symbol;Acc:HGNC:24009]	X	1	85003877	85093316	-0.06430409637861478	3.2726254887840716	-0.7708417039761695	0.4410617395275632	0.6581376921600691	-0.7704015411245706	FALSE
ENSG00000038382	7204	TRIO	TRIO	protein_coding	trio Rho guanine nucleotide exchange factor [Source:HGNC Symbol;Acc:HGNC:12303]	5	1	14143342	14532128	-0.0478479621932415	5.685722465762978	-0.7708573988130617	0.4410638456581728	0.6581376921600691	-0.7703979895122277	FALSE
ENSG00000138867	83606	GUCD1	GUCD1	protein_coding	guanylyl cyclase domain containing 1 [Source:HGNC Symbol;Acc:HGNC:14237]	22	-1	24540423	24555935	0.061051014633482836	6.713628610554927	0.7701818809930268	0.4414960596556049	0.6586882349203587	0.7696693434407764	FALSE
ENSG00000006451	5898	RALA	RALA	protein_coding	RAS like proto-oncogene A [Source:HGNC Symbol;Acc:HGNC:9839]	7	1	39623565	39708120	-0.027249256474812356	5.775696510139075	-0.7701022254699326	0.44151773441215714	0.6586882349203587	-0.76963281390857	FALSE
ENSG00000183604	NA	SMG1P5	SMG1P5	transcribed_unprocessed_pseudogene	SMG1 pseudogene 5 [Source:HGNC Symbol;Acc:HGNC:49862]	16	-1	30267553	30335374	0.04621210778030882	3.7930154982237245	0.7699857141843259	0.4415844450237114	0.6587244014967097	0.7695203896812359	FALSE
ENSG00000173456	79102	RNF26	RNF26	protein_coding	ring finger protein 26 [Source:HGNC Symbol;Acc:HGNC:14646]	11	1	119334527	119337309	-0.05356765123823193	2.9402380009285847	-0.7698806503943192	0.4416387944525708	0.658742123353575	-0.7694288043576977	FALSE
ENSG00000134987	134430	WDR36	WDR36	protein_coding	WD repeat domain 36 [Source:HGNC Symbol;Acc:HGNC:30696]	5	1	111091716	111130502	-0.06898578052623483	4.126547551620884	-0.7697312177449989	0.44173062495419557	0.6587779535641175	-0.7692740735820307	FALSE
ENSG00000135318	4907	NT5E	NT5E	protein_coding	5'-nucleotidase ecto [Source:HGNC Symbol;Acc:HGNC:8021]	6	1	85449584	85495791	-0.12056741577862562	2.8247561138060426	-0.7698231020435793	0.4417817728271951	0.6587779535641175	-0.7691878994176135	FALSE
ENSG00000103966	30844	EHD4	EHD4	protein_coding	EH domain containing 4 [Source:HGNC Symbol;Acc:HGNC:3245]	15	-1	41895933	41972557	0.0422269828679136	4.390760315123898	0.7695395911061919	0.44183031821647567	0.6587779535641175	0.7691061152124586	FALSE
ENSG00000187147	55182	RNF220	RNF220	protein_coding	ring finger protein 220 [Source:HGNC Symbol;Acc:HGNC:25552]	1	1	44405194	44651724	-0.02611367945593468	5.650571738166228	-0.7695477422791258	0.4418327026579534	0.6587779535641175	-0.7691020982868673	FALSE
ENSG00000128581	64792	IFT22	IFT22	protein_coding	intraflagellar transport 22 [Source:HGNC Symbol;Acc:HGNC:21895]	7	-1	101310914	101321823	-0.112177448003594	-0.30324910398029103	-0.7691541271463375	0.44203524986874454	0.6590166052205013	-0.7687609244311095	FALSE
ENSG00000139410	113675	SDSL	SDSL	protein_coding	serine dehydratase like [Source:HGNC Symbol;Acc:HGNC:30404]	12	1	113422380	113438276	0.10774413956028095	-0.334381743446577	0.7688721523412926	0.44221729562897594	0.6592243911866177	0.7684543598944246	FALSE
ENSG00000203666	84288	EFCAB2	EFCAB2	protein_coding	EF-hand calcium binding domain 2 [Source:HGNC Symbol;Acc:HGNC:28166]	1	1	244969705	245127164	0.07251097784969396	4.935507922756955	0.7688827501255568	0.44226101384748484	0.6592243911866177	0.768380749294463	FALSE
ENSG00000143891	130589	GALM	GALM	protein_coding	galactose mutarotase [Source:HGNC Symbol;Acc:HGNC:24063]	2	1	38666081	38741237	-0.07022532660993885	5.3789497425408195	-0.7687934035653601	0.44230212359481214	0.6592243911866177	-0.7683115345088831	FALSE
ENSG00000236144	NA	TMEM147-AS1	TMEM147-AS1	lncRNA	TMEM147 antisense RNA 1 [Source:HGNC Symbol;Acc:HGNC:51273]	19	-1	35540738	35546029	-0.058932802065491785	2.2110539020637705	-0.7686446142366997	0.4423675238216176	0.6592585186392305	-0.7682014304299349	FALSE
ENSG00000113384	64083	GOLPH3	GOLPH3	protein_coding	golgi phosphoprotein 3 [Source:HGNC Symbol;Acc:HGNC:15452]	5	-1	32124716	32174319	0.04054659089522605	6.295692918954347	0.7683831644925815	0.44251992757468195	0.6594222880786715	0.7679448883226222	FALSE
ENSG00000118503	7128	TNFAIP3	TNFAIP3	protein_coding	TNF alpha induced protein 3 [Source:HGNC Symbol;Acc:HGNC:11896]	6	1	137867214	137883312	0.0680715579504918	5.589988737187324	0.7682408600702101	0.4426085392558249	0.6594909752542844	0.7677957510078511	FALSE
ENSG00000179409	50628	GEMIN4	GEMIN4	protein_coding	gem nuclear organelle associated protein 4 [Source:HGNC Symbol;Acc:HGNC:15717]	17	-1	744421	753999	-0.06347233768772131	2.3680934099745548	-0.7680253867904067	0.4427286818729389	0.6596066261196	-0.767593573024846	FALSE
ENSG00000118162	11133	KPTN	KPTN	protein_coding	kaptin, actin binding protein [Source:HGNC Symbol;Acc:HGNC:6404]	19	-1	47475150	47484265	0.07663284918100621	1.5130330830680072	0.7674314538333371	0.44307142866469074	0.6600538734170205	0.7670169654025462	FALSE
ENSG00000228063	NA	LYPLAL1-DT	LYPLAL1-DT	lncRNA	LYPLAL1 divergent transcript [Source:HGNC Symbol;Acc:HGNC:50560]	1	-1	218983023	219173961	-0.09766279439882494	0.1429611256409983	-0.7670629325678037	0.4433054006672562	0.6603390060261031	-0.7666234975178488	FALSE
ENSG00000165914	145567	TTC7B	TTC7B	protein_coding	tetratricopeptide repeat domain 7B [Source:HGNC Symbol;Acc:HGNC:19858]	14	-1	90524564	90816479	0.07253055831017896	4.38111797341982	0.7670697979053412	0.44340646112172266	0.6603934516045862	0.7664535820753086	FALSE
ENSG00000241741	NA	RPL7AP30	RPL7AP30	processed_pseudogene	ribosomal protein L7a pseudogene 30 [Source:HGNC Symbol;Acc:HGNC:35757]	4	-1	112788083	112788878	-0.1034534510025028	0.268842935523947	-0.7668275441965371	0.44342710324684187	0.6603934516045862	-0.7664188786811401	FALSE
ENSG00000114933	54891	INO80D	INO80D	protein_coding	INO80 complex subunit D [Source:HGNC Symbol;Acc:HGNC:25997]	2	-1	205993721	206086303	0.031203076227661164	5.994995140843615	0.7665862679831609	0.4436096495627878	0.6606018888602536	0.7661120232734936	FALSE
ENSG00000270276	554313	HIST2H4B	HIST2H4B	protein_coding	histone cluster 2 H4 family member b [Source:HGNC Symbol;Acc:HGNC:29607]	1	-1	149854045	149861210	0.1137769675668091	0.19761269326029526	0.7663981098636391	0.4437131552603323	0.6606925939563227	0.7659380650462233	FALSE
ENSG00000197054	284390	ZNF763	ZNF763	protein_coding	zinc finger protein 763 [Source:HGNC Symbol;Acc:HGNC:27614]	19	1	11965037	11980617	0.08219370656210079	0.7848633268805437	0.7662708213318207	0.4437868423630431	0.6607388857643657	0.7658142359599146	FALSE
ENSG00000170542	5272	SERPINB9	SERPINB9	protein_coding	serpin family B member 9 [Source:HGNC Symbol;Acc:HGNC:8955]	6	-1	2887270	2903309	-0.05710735267060052	6.51659093687026	-0.7662051184867582	0.4438443418058192	0.6607610697523814	-0.7657176179330664	FALSE
ENSG00000220583	NA	RPL35P2	RPL35P2	processed_pseudogene	ribosomal protein L35 pseudogene 2 [Source:HGNC Symbol;Acc:HGNC:35789]	6	-1	34263311	34263673	-0.1287115224089655	-0.08499604484169024	-0.7659974106422284	0.44392271616327794	0.6608143234557201	-0.7655859346755366	FALSE
ENSG00000140395	80349	WDR61	WDR61	protein_coding	WD repeat domain 61 [Source:HGNC Symbol;Acc:HGNC:30300]	15	-1	78277835	78299703	-0.03795194729712659	3.726429416767458	-0.7658992965625926	0.44399005626220067	0.6608202114985003	-0.765472801593562	FALSE
ENSG00000171467	24149	ZNF318	ZNF318	protein_coding	zinc finger protein 318 [Source:HGNC Symbol;Acc:HGNC:13578]	6	-1	43307134	43369647	-0.05113773250423659	5.111237695177677	-0.7657385095157444	0.44411604054074005	0.6608202114985003	-0.7652611711017097	FALSE
ENSG00000144028	23020	SNRNP200	SNRNP200	protein_coding	small nuclear ribonucleoprotein U5 subunit 200 [Source:HGNC Symbol;Acc:HGNC:30859]	2	-1	96274338	96321271	0.04569504131718993	6.855942366573733	0.7657074211125378	0.4441222371914546	0.6608202114985003	0.7652507627488969	FALSE
ENSG00000173848	10276	NET1	NET1	protein_coding	neuroepithelial cell transforming 1 [Source:HGNC Symbol;Acc:HGNC:14592]	10	1	5412557	5459056	0.07238726890745806	2.350081314850882	0.7656971531100732	0.44414224528963886	0.6608202114985003	0.7652171562334643	FALSE
ENSG00000080823	5891	MOK	MOK	protein_coding	MOK protein kinase [Source:HGNC Symbol;Acc:HGNC:9833]	14	-1	102224500	102305190	0.10104600984546896	1.2416617839266657	0.7656185585493737	0.4441755421931285	0.6608202114985003	0.7651612311495342	FALSE
ENSG00000154832	30827	CXXC1	CXXC1	protein_coding	CXXC finger protein 1 [Source:HGNC Symbol;Acc:HGNC:24343]	18	-1	50282343	50288304	-0.030210719893887905	4.959002268081508	-0.7655349739181494	0.44422290395530806	0.6608202114985003	-0.7650816870185476	FALSE
ENSG00000108312	7343	UBTF	UBTF	protein_coding	upstream binding transcription factor [Source:HGNC Symbol;Acc:HGNC:12511]	17	-1	44205033	44221626	0.03303501667657738	5.970337281465979	0.7655813272284271	0.4442248949322972	0.6608202114985003	0.7650783432765612	FALSE
ENSG00000163263	388701	C1orf189	C1orf189	protein_coding	chromosome 1 open reading frame 189 [Source:HGNC Symbol;Acc:HGNC:32305]	1	-1	154199085	154206333	-0.09439701258131772	-0.34852862427816445	-0.7653146499292115	0.4443199871852389	0.6608982855034753	-0.764918650757998	FALSE
ENSG00000286067	NA	AC004263.2	AC004263.2	lncRNA	novel transcript, antisense to PXN	12	1	120218070	120222668	0.08084920859312184	0.8943557126162018	0.765216417703723	0.44442270680778917	0.6609820380352717	0.7647461711824265	FALSE
ENSG00000273398	NA	AC017083.3	AC017083.3	protein_coding	novel protein	2	-1	68131238	68261230	-0.048837062609318416	2.531377309788869	-0.7651256137182858	0.44446152128862637	0.6609820380352717	-0.7646810025547746	FALSE
ENSG00000197561	1991	ELANE	ELANE	protein_coding	elastase, neutrophil expressed [Source:HGNC Symbol;Acc:HGNC:3309]	19	1	851014	856247	0.23360392713014883	0.1769053361379442	0.7651109012729724	0.4445727659893809	0.6609847939063549	0.7644942432297378	FALSE
ENSG00000259536	NA	AC091045.1	AC091045.1	lncRNA	novel transcript, antisense to C15orf57	15	1	40488041	40558019	-0.09509748618609681	0.5311652545426109	-0.7649108955228207	0.4445786015184453	0.6609847939063549	-0.764484447189324	FALSE
ENSG00000196998	11152	WDR45	WDR45	protein_coding	WD repeat domain 45 [Source:HGNC Symbol;Acc:HGNC:28912]	X	-1	49074433	49101170	0.05941684239963507	6.328974948688934	0.7649747484755999	0.44460086528794307	0.6609847939063549	0.7644470739107202	FALSE
ENSG00000110330	329	BIRC2	BIRC2	protein_coding	baculoviral IAP repeat containing 2 [Source:HGNC Symbol;Acc:HGNC:590]	11	1	102347211	102378670	0.047392941998453786	6.199499034243484	0.7648599313097139	0.44463383016046076	0.6609847939063549	0.7643917390892937	FALSE
ENSG00000100504	5836	PYGL	PYGL	protein_coding	glycogen phosphorylase L [Source:HGNC Symbol;Acc:HGNC:9725]	14	-1	50857891	50944483	0.09113246264855235	9.18909931350666	0.7646455761332465	0.44475714137313727	0.6611047455523461	0.7641847696873811	FALSE
ENSG00000172053	5859	QARS	QARS	protein_coding	glutaminyl-tRNA synthetase [Source:HGNC Symbol;Acc:HGNC:9751]	3	-1	49095932	49105130	-0.03784759788079395	5.557403051486732	-0.7642054856194688	0.44501014645591674	0.661417437876363	-0.763760220478525	FALSE
ENSG00000164659	222223	KIAA1324L	KIAA1324L	protein_coding	KIAA1324 like [Source:HGNC Symbol;Acc:HGNC:21945]	7	-1	86876906	87059654	-0.10007693112326344	2.1355512102967347	-0.7641050834049992	0.44514448553014185	0.6615537141954614	-0.7635348519105669	FALSE
ENSG00000273108	NA	AL121929.2	AL121929.2	lncRNA	novel transcript, antisense to SH3PXD2A	10	1	103608619	103610050	-0.12945592201857536	-0.3961962219457864	-0.7638055429982437	0.4452166885016542	0.6615976293685724	-0.7634137395087861	FALSE
ENSG00000126882	286336	FAM78A	FAM78A	protein_coding	family with sequence similarity 78 member A [Source:HGNC Symbol;Acc:HGNC:25465]	9	-1	131258076	131276510	-0.033755882659468384	6.885791372972951	-0.763789856263515	0.4452899971758483	0.6616327833399518	-0.7632907838699108	FALSE
ENSG00000225138	NA	SLC9A3-AS1	SLC9A3-AS1	lncRNA	SLC9A3 antisense RNA 1 [Source:HGNC Symbol;Acc:HGNC:40550]	5	1	473236	480884	-0.09638821553634669	1.9178174490771247	-0.763772371668207	0.4453919490824185	0.6616327833399518	-0.763119806071851	FALSE
ENSG00000259881	NA	AC092384.2	AC092384.2	lncRNA	novel transcript, antisense to CBFA2T3	16	1	88881038	88887136	0.10337632403074037	-0.319871483649024	0.7635090080003599	0.4453993686891743	0.6616327833399518	0.7631073639382694	FALSE
ENSG00000270011	100529215	ZNF559-ZNF177	ZNF559-ZNF177	protein_coding	ZNF559-ZNF177 readthrough [Source:HGNC Symbol;Acc:HGNC:42964]	19	1	9324174	9382617	-0.08002732974884696	0.9625188915870103	-0.7635152620944833	0.44541096793474155	0.6616327833399518	-0.7630879130952061	FALSE
ENSG00000135341	6885	MAP3K7	MAP3K7	protein_coding	mitogen-activated protein kinase kinase kinase 7 [Source:HGNC Symbol;Acc:HGNC:6859]	6	-1	90513573	90587072	0.03528529750132403	5.850777162209034	0.7632743032106835	0.4455720321466192	0.6618086556187122	0.7628178534016102	FALSE
ENSG00000167981	146434	ZNF597	ZNF597	protein_coding	zinc finger protein 597 [Source:HGNC Symbol;Acc:HGNC:26573]	16	-1	3432414	3443504	-0.055731225945731655	2.646853171325266	-0.7629677110170624	0.4457224787807176	0.6619687254277777	-0.7625656466643489	FALSE
ENSG00000185347	283643	TEDC1	TEDC1	protein_coding	tubulin epsilon and delta complex 1 [Source:HGNC Symbol;Acc:HGNC:20127]	14	1	105489855	105499575	-0.07601758808778447	1.0516260091662206	-0.762699785988094	0.44588097363105317	0.6621407163227636	-0.7623000004607274	FALSE
ENSG00000283897	NA	AC011416.3	AC011416.3	lncRNA	novel transcript	5	-1	127215159	127229828	-0.12140527123021824	-0.5039303313065334	-0.7621761578540126	0.44619090942244855	0.6625375450939689	-0.7617806861795604	FALSE
ENSG00000273151	NA	AC073957.3	AC073957.3	lncRNA	novel transcript, antisense to GET4	7	-1	879790	886547	0.0817637995946594	1.396940024999578	0.7620666796566857	0.44627954378853485	0.6626057244858777	0.7616322122518433	FALSE
ENSG00000135763	9816	URB2	URB2	protein_coding	URB2 ribosome biogenesis homolog [Source:HGNC Symbol;Acc:HGNC:28967]	1	1	229626247	229660200	0.06329186014895338	2.4163579526384904	0.7618824652896938	0.44638657172194707	0.6627011977391961	0.7614529491149998	FALSE
ENSG00000179542	139065	SLITRK4	SLITRK4	protein_coding	SLIT and NTRK like family member 4 [Source:HGNC Symbol;Acc:HGNC:23502]	X	-1	143622790	143636101	-0.08487403501186375	2.0087851046975205	-0.76185681229582	0.4464413196112441	0.6627190456971966	-0.7613612602852707	FALSE
ENSG00000143870	10130	PDIA6	PDIA6	protein_coding	protein disulfide isomerase family A member 6 [Source:HGNC Symbol;Acc:HGNC:30168]	2	-1	10783391	10837977	-0.041653837184938425	6.422214413079671	-0.7615986431037444	0.4465914738047314	0.662878502410066	-0.7611098229357206	FALSE
ENSG00000118873	25782	RAB3GAP2	RAB3GAP2	protein_coding	RAB3 GTPase activating non-catalytic protein subunit 2 [Source:HGNC Symbol;Acc:HGNC:17168]	1	-1	220148293	220272453	-0.02551353814834023	5.791654731965805	-0.7612834367449438	0.44674781377633044	0.6630471093182148	-0.7608480784515396	FALSE
ENSG00000203326	170958	ZNF525	ZNF525	protein_coding	zinc finger protein 525 [Source:HGNC Symbol;Acc:HGNC:29423]	19	1	53365693	53392217	-0.08396225433805782	2.569868840642115	-0.760982023309033	0.44695956546466564	0.6632399028878404	-0.7604936467230046	FALSE
ENSG00000198934	57692	MAGEE1	MAGEE1	protein_coding	MAGE family member E1 [Source:HGNC Symbol;Acc:HGNC:24934]	X	1	76427710	76431342	-0.09285895599632144	1.29746391782571	-0.7607485990670492	0.44707894303491813	0.6632399028878404	-0.7602938736638422	FALSE
ENSG00000230587	NA	LINC02580	LINC02580	lncRNA	long intergenic non-protein coding RNA 2580 [Source:HGNC Symbol;Acc:HGNC:53751]	2	-1	43092530	43132482	0.11987610451339181	-0.39988494106640426	0.7606775170389009	0.44709911814553205	0.6632399028878404	0.7602601145100706	FALSE
ENSG00000156500	159091	FAM122C	FAM122C	protein_coding	family with sequence similarity 122C [Source:HGNC Symbol;Acc:HGNC:25202]	X	1	134796395	134854835	-0.04243979878574411	4.216050588923024	-0.7606706738433002	0.44710722162840444	0.6632399028878404	-0.7602465551393731	FALSE
ENSG00000134755	1824	DSC2	DSC2	protein_coding	desmocollin 2 [Source:HGNC Symbol;Acc:HGNC:3036]	18	-1	31058840	31102522	0.11862908391769267	5.4248493362940176	0.7606217580665968	0.4472419228911372	0.6632399028878404	0.7600211830964347	FALSE
ENSG00000184209	11066	SNRNP35	SNRNP35	protein_coding	small nuclear ribonucleoprotein U11/U12 subunit 35 [Source:HGNC Symbol;Acc:HGNC:30852]	12	1	123458088	123473154	0.029913633400577844	4.224813417824082	0.7604199582463557	0.44725744317785343	0.6632399028878404	0.7599952181977898	FALSE
ENSG00000204767	100131897	INSYN2B	INSYN2B	protein_coding	inhibitory synaptic factor family member 2B [Source:HGNC Symbol;Acc:HGNC:37271]	5	-1	169861303	169980495	0.094247863689493	0.9488151352051167	0.7604256408394763	0.4472650998051979	0.6632399028878404	0.7599824091158818	FALSE
ENSG00000164924	7534	YWHAZ	YWHAZ	protein_coding	tyrosine 3-monooxygenase/tryptophan 5-monooxygenase activation protein zeta [Source:HGNC Symbol;Acc:HGNC:12855]	8	-1	100916523	100953388	0.03369515559425906	9.638698917828043	0.7604034351918924	0.44728197036861495	0.6632399028878404	0.7599541861072859	FALSE
ENSG00000128951	1854	DUT	DUT	protein_coding	deoxyuridine triphosphatase [Source:HGNC Symbol;Acc:HGNC:3078]	15	1	48331011	48343373	-0.04410303468459009	4.62893879877678	-0.7604439643260449	0.44733000952660606	0.6632399028878404	-0.7598738240235101	FALSE
ENSG00000124549	NA	BTN2A3P	BTN2A3P	transcribed_unprocessed_pseudogene	butyrophilin subfamily 2 member A3, pseudogene [Source:HGNC Symbol;Acc:HGNC:13229]	6	1	26421391	26432383	0.09176359699085089	0.8292760266376111	0.7602258421963496	0.447363058535201	0.6632399028878404	0.7598185409911815	FALSE
ENSG00000128050	10606	PAICS	PAICS	protein_coding	phosphoribosylaminoimidazole carboxylase and phosphoribosylaminoimidazolesuccinocarboxamide synthase [Source:HGNC Symbol;Acc:HGNC:8587]	4	1	56435741	56464579	-0.05739947869208617	4.6341208820337725	-0.7602734498789745	0.44737064659689096	0.6632399028878404	-0.7598058483191669	FALSE
ENSG00000188807	199953	TMEM201	TMEM201	protein_coding	transmembrane protein 201 [Source:HGNC Symbol;Acc:HGNC:33719]	1	1	9588911	9614877	-0.06386504688825467	1.3497149489813944	-0.7601034991932436	0.447430729248559	0.6632399028878404	-0.7597053514292724	FALSE
ENSG00000102409	56271	BEX4	BEX4	protein_coding	brain expressed X-linked 4 [Source:HGNC Symbol;Acc:HGNC:25475]	X	1	103215108	103217246	0.05239742634209188	3.6042879283700913	0.7602252404816212	0.447433585443773	0.6632399028878404	0.7597005742223836	FALSE
ENSG00000261971	NA	MMP25-AS1	MMP25-AS1	lncRNA	MMP25 antisense RNA 1 [Source:HGNC Symbol;Acc:HGNC:51372]	16	-1	3037400	3059370	-0.0388067329297499	6.524631053367332	-0.759643147777107	0.4477572192748793	0.6635763247023668	-0.7591593838914618	FALSE
ENSG00000186188	338557	FFAR4	FFAR4	protein_coding	free fatty acid receptor 4 [Source:HGNC Symbol;Acc:HGNC:19061]	10	1	93566665	93604480	0.13406403702710112	-0.551628008037465	0.7595892132451759	0.4477612917201972	0.6635763247023668	0.759152575241292	FALSE
ENSG00000160213	1476	CSTB	CSTB	protein_coding	cystatin B [Source:HGNC Symbol;Acc:HGNC:2482]	21	-1	43772511	43776445	0.04852358477623042	5.790331517006023	0.7596246715858841	0.447788884705027	0.6635763247023668	0.7591064439390762	FALSE
ENSG00000119401	22954	TRIM32	TRIM32	protein_coding	tripartite motif containing 32 [Source:HGNC Symbol;Acc:HGNC:16380]	9	1	116687302	116701300	-0.07658285885293248	2.0279477926578844	-0.7594147752670197	0.4478592852226344	0.6635795897697071	-0.7589887522269578	FALSE
ENSG00000226352	NA	PSPC1-AS2	PSPC1-AS2	lncRNA	PSPC1 antisense RNA 2 [Source:HGNC Symbol;Acc:HGNC:52951]	13	1	19674624	19675884	-0.09426695783207234	-0.21506920768297044	-0.759348944671775	0.44787665046090286	0.6635795897697071	-0.7589597235934018	FALSE
ENSG00000224043	NA	CCNT2-AS1	CCNT2-AS1	lncRNA	CCNT2 antisense RNA 1 [Source:HGNC Symbol;Acc:HGNC:40130]	2	-1	134735464	134918710	0.04038352994584038	2.967588674877171	0.7592217388898704	0.4479910914452593	0.663685751614844	0.7587684340970947	FALSE
ENSG00000008226	9940	DLEC1	DLEC1	protein_coding	DLEC1 cilia and flagella associated protein [Source:HGNC Symbol;Acc:HGNC:2899]	3	1	38039205	38124025	-0.0580579523635405	2.358611679163628	-0.7588442298479584	0.44819916407099225	0.6638808996305644	-0.7584207092847529	FALSE
ENSG00000143443	54964	C1orf56	C1orf56	protein_coding	chromosome 1 open reading frame 56 [Source:HGNC Symbol;Acc:HGNC:26045]	1	1	151047751	151051986	-0.06181853805431836	1.1597022095248284	-0.7588290041268747	0.44820841860171945	0.6638808996305644	-0.7584052455171311	FALSE
ENSG00000116005	51449	PCYOX1	PCYOX1	protein_coding	prenylcysteine oxidase 1 [Source:HGNC Symbol;Acc:HGNC:20588]	2	1	70257386	70281185	-0.07143498450321584	3.651756180238911	-0.7586730481892063	0.448309812451258	0.6639307094043752	-0.7582358343320509	FALSE
ENSG00000019991	3082	HGF	HGF	protein_coding	hepatocyte growth factor [Source:HGNC Symbol;Acc:HGNC:4893]	7	-1	81699010	81770438	0.09375622454589205	2.8267325526441955	0.7586253609482378	0.44835410553238153	0.6639307094043752	0.7581618352586266	FALSE
ENSG00000172965	NA	MIR4435-2HG	MIR4435-2HG	lncRNA	MIR4435-2 host gene [Source:HGNC Symbol;Acc:HGNC:35163]	2	-1	111036776	111523376	0.0682346952838273	6.362374161760364	0.7587275202417841	0.44837406622812703	0.6639307094043752	0.7581284889018834	FALSE
ENSG00000142657	5226	PGD	PGD	protein_coding	phosphogluconate dehydrogenase [Source:HGNC Symbol;Acc:HGNC:8891]	1	1	10398592	10420511	0.07717431838992894	7.971476110421185	0.7584959294383518	0.44844869600937265	0.6639307094043752	0.7580038197878226	FALSE
ENSG00000136710	84317	CCDC115	CCDC115	protein_coding	coiled-coil domain containing 115 [Source:HGNC Symbol;Acc:HGNC:28178]	2	-1	130337933	130342699	-0.04092988828616084	3.5441341958164685	-0.7583732154272338	0.44848414440171347	0.6639307094043752	-0.7579446073446331	FALSE
ENSG00000226330	NA	AL606489.1	AL606489.1	lncRNA	novel transcript	1	1	204377850	204435846	-0.06309108904670102	1.0033486644786969	-0.758342202140888	0.4484988700366864	0.6639307094043752	-0.7579200106542675	FALSE
ENSG00000228878	NA	SEPTIN7-AS1	SEPTIN7-AS1	lncRNA	SEPT7 antisense RNA 1 (head to head) [Source:HGNC Symbol;Acc:HGNC:51153]	7	-1	35751856	35800676	-0.06251085698237946	0.9772358021873528	-0.758175251046128	0.44858397190196975	0.6639933188444941	-0.7577778713182953	FALSE
ENSG00000228172	NA	AL020996.1	AL020996.1	lncRNA	novel transcript	1	-1	25816749	25820797	-0.09658265424389756	-0.43706243139774753	-0.7578733442405022	0.44875982892220323	0.6641271356195371	-0.7574841988694476	FALSE
ENSG00000137574	96764	TGS1	TGS1	protein_coding	trimethylguanosine synthase 1 [Source:HGNC Symbol;Acc:HGNC:17843]	8	1	55773446	55826445	-0.03607111569907673	4.634804266045581	-0.7579969480909714	0.4487600095692327	0.6641271356195371	-0.7574838972315124	FALSE
ENSG00000100614	5494	PPM1A	PPM1A	protein_coding	protein phosphatase, Mg2+/Mn2+ dependent 1A [Source:HGNC Symbol;Acc:HGNC:9275]	14	1	60245752	60299087	0.06801733396656928	7.624460264932916	0.7578379727503682	0.4488462320583728	0.6641566256310926	0.7573399338752972	FALSE
ENSG00000158402	995	CDC25C	CDC25C	protein_coding	cell division cycle 25C [Source:HGNC Symbol;Acc:HGNC:1727]	5	-1	138285265	138338355	0.09687789089446164	0.048870281618533615	0.7577507931583708	0.4488655732377502	0.6641566256310926	0.7573076425869837	FALSE
ENSG00000072274	7037	TFRC	TFRC	protein_coding	transferrin receptor [Source:HGNC Symbol;Acc:HGNC:11763]	3	-1	196027183	196082096	-0.055265666453770734	4.592750295467879	-0.7576127042972931	0.4489669408783826	0.6642009835771306	-0.757138415990319	FALSE
ENSG00000250548	NA	LINC01303	LINC01303	lncRNA	long intergenic non-protein coding RNA 1303 [Source:HGNC Symbol;Acc:HGNC:50470]	14	-1	61556273	61570653	0.11494093659464144	1.485498910228364	0.7576555978433054	0.4489811948169825	0.6642009835771306	0.7571146217179031	FALSE
ENSG00000079459	2222	FDFT1	FDFT1	protein_coding	farnesyl-diphosphate farnesyltransferase 1 [Source:HGNC Symbol;Acc:HGNC:3629]	8	1	11795573	11839304	-0.02977297813226265	6.661193153160553	-0.7574193282409315	0.4491244846093304	0.6643495976325886	-0.7568754501395492	FALSE
ENSG00000153814	221895	JAZF1	JAZF1	protein_coding	JAZF zinc finger 1 [Source:HGNC Symbol;Acc:HGNC:28917]	7	-1	27830573	28180795	-0.04596881023789834	7.6749409619147295	-0.7572801839173677	0.4492073069800646	0.6644087478371109	-0.7567372272570351	FALSE
ENSG00000162745	25903	OLFML2B	OLFML2B	protein_coding	olfactomedin like 2B [Source:HGNC Symbol;Acc:HGNC:24558]	1	-1	161983192	162023854	-0.11637591630794797	-0.02213584080569651	-0.7561372796724579	0.44982210460795247	0.6652546400242134	-0.7557116384001655	FALSE
ENSG00000034713	11345	GABARAPL2	GABARAPL2	protein_coding	GABA type A receptor associated protein like 2 [Source:HGNC Symbol;Acc:HGNC:13291]	16	1	75566375	75577881	0.05451311754977439	6.499013778452033	0.7556958703758571	0.45010914094029797	0.6656156816784214	0.7552330842349716	FALSE
ENSG00000174796	152815	THAP6	THAP6	protein_coding	THAP domain containing 6 [Source:HGNC Symbol;Acc:HGNC:23189]	4	1	75513946	75550473	0.03806503432716468	4.29714040064295	0.7550796373019393	0.45046146800928977	0.6660731964053473	0.7546459120547281	FALSE
ENSG00000162585	199990	FAAP20	FAAP20	protein_coding	FA core complex associated protein 20 [Source:HGNC Symbol;Acc:HGNC:26428]	1	-1	2184461	2212720	-0.037455571321102	3.6091395899965044	-0.7547862598492162	0.45064778002916617	0.666142391754645	-0.7543355181136477	FALSE
ENSG00000223396	NA	RPS10P7	RPS10P7	transcribed_processed_pseudogene	ribosomal protein S10 pseudogene 7 [Source:HGNC Symbol;Acc:HGNC:36423]	1	1	201518703	201584367	-0.10255471075273259	-0.05256148060339881	-0.7547024714100901	0.45066078157720135	0.666142391754645	-0.7543138603789603	FALSE
ENSG00000182648	100506380	LINC01006	LINC01006	lncRNA	long intergenic non-protein coding RNA 1006 [Source:HGNC Symbol;Acc:HGNC:48971]	7	-1	156388922	156640654	-0.07154163448851025	1.2172506002642232	-0.7547085977023978	0.45067872004478227	0.666142391754645	-0.7542839793971908	FALSE
ENSG00000170180	2993	GYPA	GYPA	protein_coding	glycophorin A (MNS blood group) [Source:HGNC Symbol;Acc:HGNC:4702]	4	-1	144109303	144140751	-0.14139784243609288	1.2572488294093374	-0.7547901566202176	0.45068005022714486	0.666142391754645	-0.7542817636742699	FALSE
ENSG00000107614	1787	TRDMT1	TRDMT1	protein_coding	tRNA aspartic acid methyltransferase 1 [Source:HGNC Symbol;Acc:HGNC:2977]	10	-1	17137336	17202054	0.046050845785504	3.7528757083269673	0.7544394772923431	0.4508528093325037	0.6663342473136221	0.7539940253399781	FALSE
ENSG00000229191	NA	AL358473.1	AL358473.1	lncRNA	novel transcript, antisense KIF21B	1	1	201023949	201028792	0.10778202909482631	-0.20514361672414533	0.7542916771889624	0.4509240068010516	0.6663759784195038	0.7538754608045637	FALSE
ENSG00000166971	64400	AKTIP	AKTIP	protein_coding	AKT interacting protein [Source:HGNC Symbol;Acc:HGNC:16710]	16	-1	53491040	53504411	0.046006867070754964	4.929056259535945	0.7539531129609321	0.4511834246226022	0.6666333459660685	0.75344354414527	FALSE
ENSG00000213398	3931	LCAT	LCAT	protein_coding	lecithin-cholesterol acyltransferase [Source:HGNC Symbol;Acc:HGNC:6522]	16	-1	67939750	67944131	0.051207152219222785	2.319837767304284	0.7538445169154724	0.4511975774006731	0.6666333459660685	0.7534199845778146	FALSE
ENSG00000231731	NA	AC010976.1	AC010976.1	lncRNA	novel transcript, antisense to IWS1	2	1	127455394	127514623	0.08632154428584204	0.17324750541504919	0.7537513881765544	0.451239566552072	0.6666333459660685	0.7533500893661254	FALSE
ENSG00000071794	6596	HLTF	HLTF	protein_coding	helicase like transcription factor [Source:HGNC Symbol;Acc:HGNC:11099]	3	-1	149030127	149086554	-0.08366770981471738	2.8790678934663876	-0.7536045532710055	0.45135737665262377	0.6666333459660685	-0.7531540021214058	FALSE
ENSG00000268518	NA	AC020909.2	AC020909.2	lncRNA	novel transcript	19	-1	50486810	50487638	0.12696915612551662	-0.7960920480917248	0.753519867590801	0.4513924532730522	0.6666333459660685	0.7530956249642355	FALSE
ENSG00000115020	200576	PIKFYVE	PIKFYVE	protein_coding	phosphoinositide kinase, FYVE-type zinc finger containing [Source:HGNC Symbol;Acc:HGNC:23785]	2	1	208266255	208358746	0.05251513551585685	6.59782213077904	0.7535330358308352	0.45140290008423745	0.6666333459660685	0.7530782390891764	FALSE
ENSG00000104892	147700	KLC3	KLC3	protein_coding	kinesin light chain 3 [Source:HGNC Symbol;Acc:HGNC:20717]	19	1	45333434	45351520	0.13239096114545013	1.834622310801731	0.7535691507652554	0.45144260249359147	0.6666333459660685	0.7530121673065449	FALSE
ENSG00000136960	5168	ENPP2	ENPP2	protein_coding	ectonucleotide pyrophosphatase/phosphodiesterase 2 [Source:HGNC Symbol;Acc:HGNC:3357]	8	-1	119557086	119673453	0.089050029817195675	1.3164339728962255	0.7533850826981022	0.45145541134399547	0.6666333459660685	0.7529908518310245	FALSE
ENSG00000100075	6576	SLC25A1	SLC25A1	protein_coding	solute carrier family 25 member 1 [Source:HGNC Symbol;Acc:HGNC:10979]	22	-1	19175581	19178739	-0.053221094604280594	3.601152109544582	-0.7533764797792056	0.4514975276786414	0.6666333459660685	-0.752920767570482	FALSE
ENSG00000067836	79641	ROGDI	ROGDI	protein_coding	rogdi atypical leucine zipper [Source:HGNC Symbol;Acc:HGNC:29478]	16	-1	4796968	4802950	-0.07859860962952492	1.031937879660166	-0.753318287149256	0.4515279435703382	0.6666333459660685	-0.7528701558911829	FALSE
ENSG00000172057	94103	ORMDL3	ORMDL3	protein_coding	ORMDL sphingolipid biosynthesis regulator 3 [Source:HGNC Symbol;Acc:HGNC:16038]	17	-1	39921041	39927601	-0.04899809738579286	5.537028507972608	-0.753203366248592	0.45162678969064984	0.6667158213468801	-0.7527056904470011	FALSE
ENSG00000171786	4807	NHLH1	NHLH1	protein_coding	nescient helix-loop-helix 1 [Source:HGNC Symbol;Acc:HGNC:7817]	1	1	160367071	160372846	0.09286587617899111	0.19224175015759506	0.7530196598766172	0.4517043084294432	0.6667667993956122	0.7525767248802017	FALSE
ENSG00000272719	NA	AC006483.2	AC006483.2	lncRNA	novel transcript, antisense to ACTB	7	1	5556731	5557245	0.12701424843645676	-0.8507730273700655	0.751809990510924	0.4524232021312117	0.667764419855098	0.7513813189368431	FALSE
ENSG00000164405	27089	UQCRQ	UQCRQ	protein_coding	ubiquinol-cytochrome c reductase complex III subunit VII [Source:HGNC Symbol;Acc:HGNC:29594]	5	1	132866630	132868847	-0.05443759117332814	4.2171903646253375	-0.7516176321362321	0.4525341775488717	0.6678646648868267	-0.7511968801327987	FALSE
ENSG00000111644	84519	ACRBP	ACRBP	protein_coding	acrosin binding protein [Source:HGNC Symbol;Acc:HGNC:17195]	12	-1	6638075	6647433	0.06798250572472497	5.132892659666975	0.7514960642908908	0.4526725352934724	0.66800529872867	0.7509669682620076	FALSE
ENSG00000130803	57693	ZNF317	ZNF317	protein_coding	zinc finger protein 317 [Source:HGNC Symbol;Acc:HGNC:13507]	19	1	9140397	9163424	0.023684232244002068	5.008446321705565	0.7509477627749895	0.4529351707838366	0.66823559610393	0.7505306506935628	FALSE
ENSG00000032444	10908	PNPLA6	PNPLA6	protein_coding	patatin like phospholipase domain containing 6 [Source:HGNC Symbol;Acc:HGNC:16268]	19	1	7534004	7561764	0.04024594763547906	6.319125306167268	0.7510598529175366	0.452943216207233	0.66823559610393	0.7505172870497133	FALSE
ENSG00000156983	7862	BRPF1	BRPF1	protein_coding	bromodomain and PHD finger containing 1 [Source:HGNC Symbol;Acc:HGNC:14255]	3	1	9731729	9748015	0.035677296147978765	4.4299557642059	0.7509088951733488	0.452957840077153	0.66823559610393	0.750492996789484	FALSE
ENSG00000264364	140735	DYNLL2	DYNLL2	protein_coding	dynein light chain LC8-type 2 [Source:HGNC Symbol;Acc:HGNC:24596]	17	1	58083419	58095542	-0.03534933290707709	6.305599871066406	-0.7503527660468174	0.4533412638394333	0.6687376455932905	-0.7498562875086614	FALSE
ENSG00000225031	NA	EIF4BP7	EIF4BP7	processed_pseudogene	eukaryotic translation initiation factor 4B pseudogene 7 [Source:HGNC Symbol;Acc:HGNC:37940]	X	-1	111619677	111621489	0.10120823564140236	0.10302244745840984	0.7500313516712582	0.4534681937772925	0.6688612736477353	0.7496455760196534	FALSE
ENSG00000104903	4066	LYL1	LYL1	protein_coding	LYL1 basic helix-loop-helix family member [Source:HGNC Symbol;Acc:HGNC:6734]	19	-1	13099033	13103161	0.08318268212618296	6.179205510271474	0.7500557233397385	0.4535364034957673	0.6688982746622465	0.7495323574475611	FALSE
ENSG00000127533	9002	F2RL3	F2RL3	protein_coding	F2R like thrombin or trypsin receptor 3 [Source:HGNC Symbol;Acc:HGNC:3540]	19	1	16888999	16892606	0.10185859450509407	0.15837716146150174	0.7498922990873802	0.4536039082776897	0.6689243991919611	0.7494203184299558	FALSE
ENSG00000128438	NA	TBC1D27P	TBC1D27P	transcribed_unprocessed_pseudogene	TBC1 domain family member 27, pseudogene [Source:HGNC Symbol;Acc:HGNC:28104]	17	-1	16922915	16934839	-0.13405879086358996	0.5299380796479075	-0.7497903177243871	0.45364331703382577	0.6689243991919611	-0.7493549152891771	FALSE
ENSG00000168528	347735	SERINC2	SERINC2	protein_coding	serine incorporator 2 [Source:HGNC Symbol;Acc:HGNC:23231]	1	1	31409565	31434680	-0.1080025918667955	1.9860751703533421	-0.7499619215948513	0.45368349426209986	0.6689243991919611	-0.7492882400844626	FALSE
ENSG00000141698	115024	NT5C3B	NT5C3B	protein_coding	5'-nucleotidase, cytosolic IIIB [Source:HGNC Symbol;Acc:HGNC:28300]	17	-1	41825057	41836260	-0.07422290862388747	2.521090772997205	-0.7495790163540101	0.4538419159214704	0.6690943786577253	-0.749025367480112	FALSE
ENSG00000227536	NA	SOCS5P4	SOCS5P4	processed_pseudogene	suppressor of cytokine signaling 5 pseudogene 4 [Source:HGNC Symbol;Acc:HGNC:44600]	X	-1	71043214	71045470	-0.09579449390996292	-0.13971255267512214	-0.749324432997339	0.453900324740689	0.6691168919457163	-0.7489284614783682	FALSE
ENSG00000138495	10063	COX17	COX17	protein_coding	cytochrome c oxidase copper chaperone COX17 [Source:HGNC Symbol;Acc:HGNC:2264]	3	-1	119654513	119677454	-0.032019672867628746	3.2530120446169164	-0.749236766025639	0.4539479747108742	0.6691235423111632	-0.7488494106789483	FALSE
ENSG00000211807	NA	TRAV26-1	TRAV26-1	TR_V_gene	T cell receptor alpha variable 26-1 [Source:HGNC Symbol;Acc:HGNC:12123]	14	1	22123318	22124285	-0.1317311937739622	0.3323292582584841	-0.7489924482731036	0.4541157188261754	0.6692045075009855	-0.748571162179971	FALSE
ENSG00000135404	967	CD63	CD63	protein_coding	CD63 molecule [Source:HGNC Symbol;Acc:HGNC:1692]	12	-1	55725323	55729707	0.0698619889858314	6.417171180469669	0.74901506662803	0.4541238386591625	0.6692045075009855	0.7485576947349891	FALSE
ENSG00000186638	347240	KIF24	KIF24	protein_coding	kinesin family member 24 [Source:HGNC Symbol;Acc:HGNC:19916]	9	-1	34252381	34311371	0.09121230970113603	-0.21948746175418066	0.7488948724082456	0.45416198437659216	0.6692045075009855	0.7484944285818541	FALSE
ENSG00000103642	114294	LACTB	LACTB	protein_coding	lactamase beta [Source:HGNC Symbol;Acc:HGNC:16468]	15	1	63121833	63142061	0.054784521850660184	5.6694593973124325	0.7489268391579542	0.4541754787223825	0.6692045075009855	0.7484720484028969	FALSE
ENSG00000171067	53838	C11orf24	C11orf24	protein_coding	chromosome 11 open reading frame 24 [Source:HGNC Symbol;Acc:HGNC:1174]	11	-1	68261338	68272001	-0.04568684609200924	3.521160886374849	-0.7488064587221243	0.45424658753609315	0.6692457085175095	-0.7483541216472224	FALSE
ENSG00000125652	84266	ALKBH7	ALKBH7	protein_coding	alkB homolog 7 [Source:HGNC Symbol;Acc:HGNC:21306]	19	1	6372794	6375250	-0.06111668536954484	2.2346822236173733	-0.7484407390659624	0.45443987529240837	0.6694668919802969	-0.7480336260833933	FALSE
ENSG00000257950	NA	P2RX5-TAX1BP3	P2RX5-TAX1BP3	protein_coding	P2RX5-TAX1BP3 readthrough (NMD candidate) [Source:HGNC Symbol;Acc:HGNC:49191]	17	-1	3663063	3696194	-0.11858342381722253	-7.622259004867714e-4	-0.7481699449949422	0.45461862918230034	0.6696272307666361	-0.7477372978817667	FALSE
ENSG00000050628	5733	PTGER3	PTGER3	protein_coding	prostaglandin E receptor 3 [Source:HGNC Symbol;Acc:HGNC:9595]	1	-1	70852353	71047808	0.11966142446580767	-0.4127209566936803	0.748101937135857	0.4546350568759877	0.6696272307666361	0.7477100682643664	FALSE
ENSG00000279058	NA	AGAP14P	AGAP14P	unprocessed_pseudogene	ArfGAP with GTPase domain, ankyrin repeat and PH domain 14, pseudogene [Source:HGNC Symbol;Acc:HGNC:23660]	10	1	46337224	46358714	0.1458332524219832	-0.6175758945949897	0.7480106585252793	0.45471310130334897	0.6696785904212159	0.7475807138009665	FALSE
ENSG00000110955	506	ATP5F1B	ATP5F1B	protein_coding	ATP synthase F1 subunit beta [Source:HGNC Symbol;Acc:HGNC:830]	12	-1	56638175	56645984	-0.03297965569064143	7.072211811985232	-0.747864903646705	0.4548156861957404	0.6697660788552292	-0.7474107038543614	FALSE
ENSG00000169020	521	ATP5ME	ATP5ME	protein_coding	ATP synthase membrane subunit e [Source:HGNC Symbol;Acc:HGNC:846]	4	-1	672436	674330	-0.060431711063010596	4.374200751602955	-0.7473930820933836	0.4550791118065832	0.6699825330964221	-0.7469742377728371	FALSE
ENSG00000280670	126661	CCDC163	CCDC163	protein_coding	coiled-coil domain containing 163 [Source:HGNC Symbol;Acc:HGNC:27003]	1	-1	45493866	45500079	-0.1544706744372384	0.8777066965038305	-0.7475610646975348	0.455177248804023	0.6699825330964221	-0.746811672381048	FALSE
ENSG00000270872	NA	SRGAP2D	SRGAP2D	unprocessed_pseudogene	SLIT-ROBO Rho GTPase activating protein 2D (pseudogene) [Source:HGNC Symbol;Acc:HGNC:43932]	1	1	143975087	144068350	-0.09224918401281812	0.553366715990405	-0.7472708046823345	0.45518613489227155	0.6699825330964221	-0.7467969534185377	FALSE
ENSG00000156869	391059	FRRS1	FRRS1	protein_coding	ferric chelate reductase 1 [Source:HGNC Symbol;Acc:HGNC:27622]	1	-1	99708632	99766631	0.0908345673641533	1.658195484380884	0.7472450160044312	0.455186230540897	0.6699825330964221	0.7467967949865401	FALSE
ENSG00000132952	10208	USPL1	USPL1	protein_coding	ubiquitin specific peptidase like 1 [Source:HGNC Symbol;Acc:HGNC:20294]	13	1	30617693	30660770	-0.03786540014079698	5.111450899812699	-0.7471979943417666	0.4551999708374558	0.6699825330964221	-0.7467740358094839	FALSE
ENSG00000180089	255043	TMEM86B	TMEM86B	protein_coding	transmembrane protein 86B [Source:HGNC Symbol;Acc:HGNC:28448]	19	-1	55226639	55229264	0.08554772204207417	2.429999307306672	0.7472115472598573	0.4552218371673775	0.6699825330964221	0.7467378176162915	FALSE
ENSG00000242539	NA	AC007620.2	AC007620.2	lncRNA	novel transcript	3	1	179396961	179399191	-0.07644288276030631	0.32352489999004064	-0.7469019983278612	0.45535935242493497	0.6701213392280044	-0.7465100673092399	FALSE
ENSG00000075391	9462	RASAL2	RASAL2	protein_coding	RAS protein activator like 2 [Source:HGNC Symbol;Acc:HGNC:9874]	1	1	178094141	178484147	0.0886843778982429	1.5452930795277802	0.7467638427462289	0.45546228720723936	0.6702092341211925	0.7463396139032553	FALSE
ENSG00000197226	23061	TBC1D9B	TBC1D9B	protein_coding	TBC1 domain family member 9B [Source:HGNC Symbol;Acc:HGNC:29097]	5	-1	179862066	179907859	-0.03761190006508475	5.600627304688482	-0.7467344925907531	0.4555168686598364	0.6702195849146222	-0.7462492393111236	FALSE
ENSG00000113790	1962	EHHADH	EHHADH	protein_coding	enoyl-CoA hydratase and 3-hydroxyacyl CoA dehydrogenase [Source:HGNC Symbol;Acc:HGNC:3247]	3	-1	185190624	185281990	-0.07097433401650277	1.2131170500716058	-0.7465838018263735	0.4555557400396404	0.6702195849146222	-0.7461848807770284	FALSE
ENSG00000138670	153020	RASGEF1B	RASGEF1B	protein_coding	RasGEF domain family member 1B [Source:HGNC Symbol;Acc:HGNC:24881]	4	-1	81426393	82044244	0.059418116603088045	3.0619714203809396	0.7463843033472672	0.45567647441687587	0.6702700772180668	0.7459850030875705	FALSE
ENSG00000271344	NA	AC018638.6	AC018638.6	lncRNA	novel transcript	7	1	128690451	128691717	0.11208238494617319	-0.28699346032154444	0.7463997021435633	0.4556786916131067	0.6702700772180668	0.7459813327624951	FALSE
ENSG00000136933	10244	RABEPK	RABEPK	protein_coding	Rab9 effector protein with kelch motifs [Source:HGNC Symbol;Acc:HGNC:16896]	9	1	125200542	125234161	0.0414054132781132	4.437237444927594	0.7463459128217715	0.45574171578767775	0.6702700772180668	0.7458770073591862	FALSE
ENSG00000135002	55312	RFK	RFK	protein_coding	riboflavin kinase [Source:HGNC Symbol;Acc:HGNC:30324]	9	-1	76385526	76394517	-0.05688242941803612	3.2959909131026985	-0.746257866326001	0.4557629104776578	0.6702700772180668	-0.7458419251127835	FALSE
ENSG00000124772	57699	CPNE5	CPNE5	protein_coding	copine 5 [Source:HGNC Symbol;Acc:HGNC:2318]	6	-1	36740775	36839444	-0.07021359987753772	4.3531050816561	-0.7460805233271544	0.45592749645369046	0.6704145006182968	-0.7455695274610857	FALSE
ENSG00000164308	64167	ERAP2	ERAP2	protein_coding	endoplasmic reticulum aminopeptidase 2 [Source:HGNC Symbol;Acc:HGNC:29499]	5	1	96875939	96919716	-0.09568430193661204	6.510304011405484	-0.7463428661118914	0.4559475576701961	0.6704145006182968	-0.7455363289721435	FALSE
ENSG00000119333	89891	WDR34	WDR34	protein_coding	WD repeat domain 34 [Source:HGNC Symbol;Acc:HGNC:28296]	9	-1	128633661	128656787	-0.07692220941937966	0.9563197558690161	-0.7456786291651645	0.4561008306771921	0.6705763018610357	-0.7452827108395464	FALSE
ENSG00000167202	23102	TBC1D2B	TBC1D2B	protein_coding	TBC1 domain family member 2B [Source:HGNC Symbol;Acc:HGNC:29183]	15	-1	77984036	78077724	0.04048020486394943	6.169538574655137	0.7455632174124176	0.45620490250008017	0.6706657418897491	0.7451105323581911	FALSE
ENSG00000138802	10427	SEC24B	SEC24B	protein_coding	SEC24 homolog B, COPII coat complex component [Source:HGNC Symbol;Acc:HGNC:10704]	4	1	109433772	109540896	0.031155082292732672	6.296053127403184	0.7453771443474729	0.4563001910186236	0.6707422538750826	0.7449529045183968	FALSE
ENSG00000178974	55030	FBXO34	FBXO34	protein_coding	F-box protein 34 [Source:HGNC Symbol;Acc:HGNC:20201]	14	1	55271421	55361918	0.03378385436628495	5.545036371009617	0.7451376001579053	0.45644273766110843	0.670883240808267	0.7447171360589863	FALSE
ENSG00000155850	1836	SLC26A2	SLC26A2	protein_coding	solute carrier family 26 member 2 [Source:HGNC Symbol;Acc:HGNC:10994]	5	1	149960737	149993455	-0.057524175557743806	3.4184117614463236	-0.745073191438539	0.4564826074070305	0.670883240808267	-0.7446511999388589	FALSE
ENSG00000109083	90410	IFT20	IFT20	protein_coding	intraflagellar transport 20 [Source:HGNC Symbol;Acc:HGNC:30989]	17	-1	28328325	28335489	0.03762837800470198	4.165821680620044	0.7449320451349475	0.4565715369168539	0.6709503656198315	0.7445041410165953	FALSE
ENSG00000257809	NA	AC034102.5	AC034102.5	lncRNA	novel transcript, antisense to MYL6B	12	-1	56150796	56158220	0.06844177210109792	0.7738246660754133	0.7442088368094275	0.4569847566325572	0.6714703619903646	0.7438210283609645	FALSE
ENSG00000056972	10758	TRAF3IP2	TRAF3IP2	protein_coding	TRAF3 interacting protein 2 [Source:HGNC Symbol;Acc:HGNC:1343]	6	-1	111555381	111606906	0.039611591918993216	3.5371636315578208	0.7442242884402462	0.45701196644525044	0.6714703619903646	0.7437760587406169	FALSE
ENSG00000256338	NA	RPL41P2	RPL41P2	processed_pseudogene	ribosomal protein L41 pseudogene 2 [Source:HGNC Symbol;Acc:HGNC:10357]	15	1	28315651	28316059	-0.11550028785147026	0.45798359165987823	-0.7439399927289042	0.45715534885923303	0.6716165400652425	-0.7435391156610394	FALSE
ENSG00000134717	91408	BTF3L4	BTF3L4	protein_coding	basic transcription factor 3 like 4 [Source:HGNC Symbol;Acc:HGNC:30547]	1	1	52056199	52090716	0.024007025165339257	5.43056133816256	0.7439063442837075	0.45719805599567376	0.6716165400652425	0.74346854910208	FALSE
ENSG00000174705	285590	SH3PXD2B	SH3PXD2B	protein_coding	SH3 and PX domains 2B [Source:HGNC Symbol;Acc:HGNC:29242]	5	-1	172325000	172454525	0.12146831726110685	1.801732073928128	0.743776230885943	0.4573339229346933	0.6716491202666666	0.7432440758233355	FALSE
ENSG00000226864	NA	ATE1-AS1	ATE1-AS1	transcribed_unitary_pseudogene	ATE1 antisense RNA 1 [Source:HGNC Symbol;Acc:HGNC:49496]	10	1	121928312	121951965	-0.1092239607338612	1.8449895232323517	-0.7439588137768658	0.45734480910315545	0.6716491202666666	-0.7432260918033936	FALSE
ENSG00000110077	64231	MS4A6A	MS4A6A	protein_coding	membrane spanning 4-domains A6A [Source:HGNC Symbol;Acc:HGNC:13375]	11	-1	60172014	60184666	-0.06051123939343306	7.715437593703003	-0.7437320362583166	0.45735630952590534	0.6716491202666666	-0.7432070932925414	FALSE
ENSG00000115590	7850	IL1R2	IL1R2	protein_coding	interleukin 1 receptor type 2 [Source:HGNC Symbol;Acc:HGNC:5994]	2	1	101991960	102028544	0.14696973142292702	7.325010645659875	0.7435416117394849	0.457393440614841	0.6716491202666666	0.7431457551702401	FALSE
ENSG00000157014	9797	TATDN2	TATDN2	protein_coding	TatD DNase domain containing 2 [Source:HGNC Symbol;Acc:HGNC:28988]	3	1	10248023	10281218	0.10985959098652687	-0.13856576383646427	0.743371635926085	0.4574906959258751	0.6717283400706408	0.7429851090291772	FALSE
ENSG00000108039	7511	XPNPEP1	XPNPEP1	protein_coding	X-prolyl aminopeptidase 1 [Source:HGNC Symbol;Acc:HGNC:12822]	10	-1	109864766	109923553	-0.0346558005836366	5.175547337006476	-0.7432007162321407	0.45765528208849815	0.6718797333927297	-0.7427132895847836	FALSE
ENSG00000267780	NA	AC021594.2	AC021594.2	lncRNA	novel transcript	18	1	79792726	79816529	-0.17054240431750967	-0.3854367188192453	-0.7432210307393017	0.4576804373043377	0.6718797333927297	-0.7426717497555999	FALSE
ENSG00000139289	22822	PHLDA1	PHLDA1	protein_coding	pleckstrin homology like domain family A member 1 [Source:HGNC Symbol;Acc:HGNC:8933]	12	-1	76025447	76033932	-0.07797083333417998	1.2347663652727168	-0.7429794674328415	0.4577503956881357	0.6719188404957579	-0.7425562313734089	FALSE
ENSG00000109814	7358	UGDH	UGDH	protein_coding	UDP-glucose 6-dehydrogenase [Source:HGNC Symbol;Acc:HGNC:12525]	4	-1	39498755	39528311	-0.05004444685490794	3.0370821277898665	-0.7427577768956353	0.4578802455337697	0.6720458448594154	-0.7423418438167543	FALSE
ENSG00000121073	10237	SLC35B1	SLC35B1	protein_coding	solute carrier family 35 member B1 [Source:HGNC Symbol;Acc:HGNC:20798]	17	-1	49700934	49709014	-0.02924487618831062	3.7538064203707093	-0.7425795225680198	0.45797234944927	0.672117429492632	-0.7421897970601004	FALSE
ENSG00000175155	388403	YPEL2	YPEL2	protein_coding	yippee like 2 [Source:HGNC Symbol;Acc:HGNC:18326]	17	1	59331655	59401729	0.03638613825903381	5.428483072271699	0.7421361520330444	0.45825109513698015	0.6724628889942951	0.7417297432967753	FALSE
ENSG00000117505	1810	DR1	DR1	protein_coding	down-regulator of transcription 1 [Source:HGNC Symbol;Acc:HGNC:3017]	1	1	93345907	93369493	0.04781450948630095	6.543265277033775	0.741984398151301	0.45835064044754814	0.6725453395120536	0.7415654875131676	FALSE
ENSG00000115902	6509	SLC1A4	SLC1A4	protein_coding	solute carrier family 1 member 4 [Source:HGNC Symbol;Acc:HGNC:10942]	2	1	64988477	65023865	-0.07147595245386551	3.1233002055494636	-0.7417072458401579	0.45852554912866106	0.6727383458697183	-0.7412769260599575	FALSE
ENSG00000101844	115201	ATG4A	ATG4A	protein_coding	autophagy related 4A cysteine peptidase [Source:HGNC Symbol;Acc:HGNC:16489]	X	1	108091668	108154671	0.04519405309389768	3.2019800928528985	0.7415025827778092	0.45862501300649905	0.6727658223951908	0.7411128597247163	FALSE
ENSG00000165092	216	ALDH1A1	ALDH1A1	protein_coding	aldehyde dehydrogenase 1 family member A1 [Source:HGNC Symbol;Acc:HGNC:402]	9	-1	72900671	73080442	0.08475115504552289	4.195078323413281	0.741575694800997	0.45863605847877864	0.6727658223951908	0.7410946413746284	FALSE
ENSG00000178307	8834	TMEM11	TMEM11	protein_coding	transmembrane protein 11 [Source:HGNC Symbol;Acc:HGNC:16823]	17	-1	21197280	21214624	0.04136255637800357	4.074534487588275	0.7414992674043666	0.4586743969975593	0.6727658223951908	0.7410314079103525	FALSE
ENSG00000166341	8642	DCHS1	DCHS1	protein_coding	dachsous cadherin-related 1 [Source:HGNC Symbol;Acc:HGNC:13681]	11	-1	6621330	6655809	0.10030990749486501	1.9425477847983537	0.7413465228716063	0.45880047993388773	0.6728250741648772	0.7408234744751829	FALSE
ENSG00000173621	78999	LRFN4	LRFN4	protein_coding	leucine rich repeat and fibronectin type III domain containing 4 [Source:HGNC Symbol;Acc:HGNC:28456]	11	1	66856647	66860475	-0.07397139344230996	1.0117541506196421	-0.7412101101932328	0.45880154789774397	0.6728250741648772	-0.7408217133475441	FALSE
ENSG00000229391	NA	HLA-DRB6	HLA-DRB6	transcribed_unprocessed_pseudogene	major histocompatibility complex, class II, DR beta 6 (pseudogene) [Source:HGNC Symbol;Acc:HGNC:4954]	6	-1	32552713	32560022	-0.21048435370430774	3.568240353266139	-0.741490694826747	0.45900703461393766	0.6730627825578358	-0.7404828978635629	FALSE
ENSG00000003096	90293	KLHL13	KLHL13	protein_coding	kelch like family member 13 [Source:HGNC Symbol;Acc:HGNC:22931]	X	-1	117897813	118117340	0.10376820921228713	0.6071898426052867	0.7406014573526636	0.45916069953158944	0.6732244645462221	0.7402295839694325	FALSE
ENSG00000169139	7336	UBE2V2	UBE2V2	protein_coding	ubiquitin conjugating enzyme E2 V2 [Source:HGNC Symbol;Acc:HGNC:12495]	8	1	48008415	48064708	-0.025801026004081073	4.811007105843342	-0.7404206310648517	0.4592891215276699	0.6733491081300271	-0.7400179190145818	FALSE
ENSG00000257027	NA	AC010186.3	AC010186.3	lncRNA	novel transcript	12	1	9658567	9662085	-0.05868715669844571	3.504747705257443	-0.7404179783879739	0.4593387213063893	0.6733581803405542	-0.7399361776034865	FALSE
ENSG00000121578	8702	B4GALT4	B4GALT4	protein_coding	beta-1,4-galactosyltransferase 4 [Source:HGNC Symbol;Acc:HGNC:927]	3	-1	119211732	119240946	0.06041413743662272	3.882643266863359	0.7401072362330816	0.45947707333901955	0.6734359311302103	0.7397081968556558	FALSE
ENSG00000141013	2622	GAS8	GAS8	protein_coding	growth arrest specific 8 [Source:HGNC Symbol;Acc:HGNC:4166]	16	1	90019629	90044975	0.05505186529870443	1.7377595710301867	0.7400813355046422	0.4594785932016643	0.6734359311302103	0.7397056925926044	FALSE
ENSG00000174840	201626	PDE12	PDE12	protein_coding	phosphodiesterase 12 [Source:HGNC Symbol;Acc:HGNC:25386]	3	1	57556274	57566848	-0.05791507713530564	4.233007425923577	-0.7399258589120791	0.4595961458860015	0.6735173579448469	-0.7395120162182773	FALSE
ENSG00000170035	10477	UBE2E3	UBE2E3	protein_coding	ubiquitin conjugating enzyme E2 E3 [Source:HGNC Symbol;Acc:HGNC:12479]	2	1	180967248	181076585	0.03422975183396826	5.374874728156567	0.7399900286195983	0.4596639442610978	0.6735173579448469	0.7394003262049387	FALSE
ENSG00000180914	5021	OXTR	OXTR	protein_coding	oxytocin receptor [Source:HGNC Symbol;Acc:HGNC:8529]	3	-1	8750408	8769628	0.1185097555101674	0.7429079071126526	0.7399311230099065	0.4596644156536748	0.6735173579448469	0.7393995496722566	FALSE
ENSG00000285967	NA	NIPBL-DT	NIPBL-DT	lncRNA	NIPBL divergent transcript [Source:HGNC Symbol;Acc:HGNC:51293]	5	-1	36864425	36876700	0.04669504382247469	3.5331622161695355	0.7392964281251264	0.45998999777395966	0.673899058078548	0.7388633193811831	FALSE
ENSG00000198947	1756	DMD	DMD	protein_coding	dystrophin [Source:HGNC Symbol;Acc:HGNC:2928]	X	-1	31097677	33339441	0.08559517928032112	0.2152431160123104	0.7392018402452252	0.4600118127094105	0.673899058078548	0.7388273980094112	FALSE
ENSG00000092841	4637	MYL6	MYL6	protein_coding	myosin light chain 6 [Source:HGNC Symbol;Acc:HGNC:7587]	12	1	56158161	56163496	0.07269573051177858	7.785939184353371	0.7390588044043322	0.46013098027786525	0.6740099759269023	0.7386311886050204	FALSE
ENSG00000108798	51225	ABI3	ABI3	protein_coding	ABI family member 3 [Source:HGNC Symbol;Acc:HGNC:29859]	17	1	49210411	49223225	-0.06403368711092394	4.603830520241563	-0.7387063315282436	0.46035402788153035	0.6742730242181697	-0.7382640171186208	FALSE
ENSG00000184436	80764	THAP7	THAP7	protein_coding	THAP domain containing 7 [Source:HGNC Symbol;Acc:HGNC:23190]	22	-1	20999104	21002196	-0.0656974636277341	2.244974763044255	-0.7382552926159773	0.46060282317113044	0.6745737314896992	-0.7378545782752536	FALSE
ENSG00000196367	8295	TRRAP	TRRAP	protein_coding	transformation/transcription domain associated protein [Source:HGNC Symbol;Acc:HGNC:12347]	7	1	98877933	99050831	-0.033492590623914964	6.564322674468091	-0.7381074802753427	0.46070638051092494	0.674661694496314	-0.7376841919001377	FALSE
ENSG00000101439	1471	CST3	CST3	protein_coding	cystatin C [Source:HGNC Symbol;Acc:HGNC:2475]	20	-1	23626706	23638473	0.06598615257994567	7.4821619885776744	0.7380626931010568	0.46080035548878473	0.6747289373331391	0.7375295902407025	FALSE
ENSG00000197008	7697	ZNF138	ZNF138	protein_coding	zinc finger protein 138 [Source:HGNC Symbol;Acc:HGNC:12922]	7	1	64794388	64833681	-0.0574252226778027	3.7133566274865255	-0.7379490579496659	0.46083929869816753	0.6747289373331391	-0.7374655285143391	FALSE
ENSG00000166851	5347	PLK1	PLK1	protein_coding	polo like kinase 1 [Source:HGNC Symbol;Acc:HGNC:9077]	16	1	23677656	23690367	-0.07424394762053232	1.4901644001351473	-0.737644736777024	0.46096230469022026	0.6748453334638986	-0.7372632030667814	FALSE
ENSG00000186056	NA	MATN1-AS1	MATN1-AS1	lncRNA	MATN1 antisense RNA 1 [Source:HGNC Symbol;Acc:HGNC:40364]	1	1	30718504	30726827	-0.08661399771469713	1.0057720763333644	-0.7373032911450131	0.4611793615825175	0.6750993844381303	-0.7369062523233663	FALSE
ENSG00000247775	NA	SNCA-AS1	SNCA-AS1	lncRNA	SNCA antisense RNA 1 [Source:HGNC Symbol;Acc:HGNC:50600]	4	1	89836408	89841978	-0.14053467378147244	-0.15480050319645244	-0.7368537742040728	0.4615021478264757	0.6754749596410619	-0.7363756028876319	FALSE
ENSG00000117569	58155	PTBP2	PTBP2	protein_coding	polypyrimidine tract binding protein 2 [Source:HGNC Symbol;Acc:HGNC:17662]	1	1	96721665	96823738	-0.039354785496618305	5.917006035525855	-0.7365909060897836	0.4616277682045522	0.6754749596410619	-0.7361691433718125	FALSE
ENSG00000196756	NA	SNHG17	SNHG17	lncRNA	small nucleolar RNA host gene 17 [Source:HGNC Symbol;Acc:HGNC:48600]	20	-1	38419638	38435409	-0.046679944647225025	2.866973678322376	-0.7365590953345281	0.4616377640388395	0.6754749596410619	-0.7361527163730882	FALSE
ENSG00000259407	NA	AC021739.2	AC021739.2	lncRNA	novel transcript, antisense to AKAP13	15	-1	85744109	85750281	0.06965730792363678	0.9825118416133796	0.7365490526584434	0.4616386643709217	0.6754749596410619	0.7361512367910883	FALSE
ENSG00000119681	4053	LTBP2	LTBP2	protein_coding	latent transforming growth factor beta binding protein 2 [Source:HGNC Symbol;Acc:HGNC:6715]	14	-1	74498183	74612378	0.08352728377116403	2.70332509526986	0.7365792354749695	0.46168972853311097	0.6754749596410619	0.7360673219311635	FALSE
ENSG00000058453	9696	CROCC	CROCC	protein_coding	ciliary rootlet coiled-coil, rootletin [Source:HGNC Symbol;Acc:HGNC:21299]	1	1	16740273	16972964	-0.06088008098412612	4.350391210952625	-0.7366012081610246	0.4616972163054953	0.6754749596410619	-0.7360550175459927	FALSE
ENSG00000187098	4286	MITF	MITF	protein_coding	melanocyte inducing transcription factor [Source:HGNC Symbol;Acc:HGNC:7105]	3	1	69739435	69968337	-0.060709638356459816	2.488628784334104	-0.7360831975349574	0.4619608527540441	0.6757969241788152	-0.7356218643238948	FALSE
ENSG00000238279	NA	BX470102.1	BX470102.1	lncRNA	novel transcript	1	1	153533603	153535115	-0.10594872021445956	1.1909678783211795	-0.7356353361019152	0.4622396668359333	0.6760706998548762	-0.7351639244491012	FALSE
ENSG00000267385	NA	AC011498.4	AC011498.4	protein_coding	novel protein	19	-1	4528427	4540067	0.1251761010409803	-0.2351687940984495	0.7356529970558837	0.4622485057496778	0.6760706998548762	0.7351494094431912	FALSE
ENSG00000125122	26231	LRRC29	LRRC29	protein_coding	leucine rich repeat containing 29 [Source:HGNC Symbol;Acc:HGNC:13605]	16	-1	67207139	67227048	0.04440014802582404	3.500181988578208	0.7354670840130894	0.46230994755999544	0.6760706998548762	0.7350485157773831	FALSE
ENSG00000159216	861	RUNX1	RUNX1	protein_coding	RUNX family transcription factor 1 [Source:HGNC Symbol;Acc:HGNC:10471]	21	-1	34787801	36004667	-0.031827064633047186	8.335698879792634	-0.7354895578343978	0.46233517449149186	0.6760706998548762	-0.7350070927715379	FALSE
ENSG00000149577	51092	SIDT2	SIDT2	protein_coding	SID1 transmembrane family member 2 [Source:HGNC Symbol;Acc:HGNC:24272]	11	1	117178736	117197445	0.05177816104505428	5.5984615522767855	0.735479680335247	0.46236593282577054	0.6760706998548762	0.7349565888242757	FALSE
ENSG00000225885	NA	AC023590.1	AC023590.1	lncRNA	novel transcript, antisense to SAMD12	8	1	118282139	118400605	0.14165909003764954	2.0011128564152885	0.7351972909530133	0.46244517518363226	0.6761228308297974	0.7348264846961126	FALSE
ENSG00000010327	23166	STAB1	STAB1	protein_coding	stabilin 1 [Source:HGNC Symbol;Acc:HGNC:18628]	3	1	52495338	52524495	-0.07304284300314201	5.458269380295527	-0.7351052359539535	0.4625859348299166	0.6762648854992306	-0.7345954090241944	FALSE
ENSG00000134690	55143	CDCA8	CDCA8	protein_coding	cell division cycle associated 8 [Source:HGNC Symbol;Acc:HGNC:14629]	1	1	37692481	37709719	0.06756782800191696	1.335937837433124	0.7348347983662022	0.4626727306523334	0.6763183665568266	0.7344529416918398	FALSE
ENSG00000079435	3991	LIPE	LIPE	protein_coding	lipase E, hormone sensitive type [Source:HGNC Symbol;Acc:HGNC:6621]	19	-1	42401514	42427388	-0.0515443763537804	2.706378830809223	-0.7348114372752451	0.4627097225131226	0.6763183665568266	-0.73439222749665	FALSE
ENSG00000170860	27258	LSM3	LSM3	protein_coding	LSM3 homolog, U6 small nuclear RNA and mRNA degradation associated [Source:HGNC Symbol;Acc:HGNC:17874]	3	1	14178817	14201122	0.036009571015868325	4.425643371939826	0.7343303212192708	0.4630016283448165	0.6766190618022436	0.7339132216876808	FALSE
ENSG00000085224	546	ATRX	ATRX	protein_coding	ATRX chromatin remodeler [Source:HGNC Symbol;Acc:HGNC:886]	X	-1	77504878	77786233	0.028138065049036598	8.401854133652579	0.7342569309845622	0.4630436838528378	0.6766190618022436	0.7338442241576029	FALSE
ENSG00000187699	84281	C2orf88	C2orf88	protein_coding	chromosome 2 open reading frame 88 [Source:HGNC Symbol;Acc:HGNC:28191]	2	1	189879609	190203484	0.07164695958429501	5.9038282299971705	0.7343061250891366	0.4630787294182447	0.6766190618022436	0.7337867300185277	FALSE
ENSG00000165244	195828	ZNF367	ZNF367	protein_coding	zinc finger protein 367 [Source:HGNC Symbol;Acc:HGNC:18320]	9	-1	96385941	96418370	-0.052309530466541965	3.106932249685698	-0.7341951967424225	0.463089933601484	0.6766190618022436	-0.7337683494636876	FALSE
ENSG00000185834	NA	RPL12P4	RPL12P4	processed_pseudogene	ribosomal protein L12 pseudogene 4 [Source:HGNC Symbol;Acc:HGNC:16587]	20	1	55074644	55075140	-0.08625452691563007	2.703171493573708	-0.7338553717867822	0.4632796914036411	0.6767983661619685	-0.7334570878691783	FALSE
ENSG00000183741	23466	CBX6	CBX6	protein_coding	chromobox 6 [Source:HGNC Symbol;Acc:HGNC:1556]	22	-1	38861422	38872249	-0.03333952698807696	5.148435473074994	-0.733813357297803	0.4633325438678819	0.6767983661619685	-0.7333704061029199	FALSE
ENSG00000100116	23464	GCAT	GCAT	protein_coding	glycine C-acetyltransferase [Source:HGNC Symbol;Acc:HGNC:4188]	22	1	37807905	37817176	0.14242506543092348	-0.14556893559089323	0.7338788354056668	0.46334662927048054	0.6767983661619685	0.7333473059799025	FALSE
ENSG00000188266	123688	HYKK	HYKK	protein_coding	hydroxylysine kinase [Source:HGNC Symbol;Acc:HGNC:34403]	15	1	78507564	78537372	-0.10589982062127523	0.14906982505676478	-0.7336743937854953	0.4633984447498919	0.6767983661619685	-0.7332623317301574	FALSE
ENSG00000135924	3300	DNAJB2	DNAJB2	protein_coding	DnaJ heat shock protein family (Hsp40) member B2 [Source:HGNC Symbol;Acc:HGNC:5228]	2	1	219279267	219286900	0.06460752514800472	5.652207001488153	0.7336853915375317	0.46343581730103234	0.6767983661619685	0.7332010462949682	FALSE
ENSG00000088053	51206	GP6	GP6	protein_coding	glycoprotein VI platelet [Source:HGNC Symbol;Acc:HGNC:14388]	19	-1	55013705	55038264	0.09030975919012096	2.5626817546484295	0.7336453393598373	0.46351565360754243	0.6767983661619685	0.7330701358294497	FALSE
ENSG00000125148	4502	MT2A	MT2A	protein_coding	metallothionein 2A [Source:HGNC Symbol;Acc:HGNC:7406]	16	1	56608584	56609497	-0.10378324375402181	3.547763629053616	-0.7334673742840114	0.4635511005356555	0.6767983661619685	-0.7330120162526348	FALSE
ENSG00000244026	NA	FAM86DP	FAM86DP	transcribed_unprocessed_pseudogene	family with sequence similarity 86 member D, pseudogene [Source:HGNC Symbol;Acc:HGNC:32659]	3	-1	75421552	75435110	-0.08561269775644931	1.4871054310313643	-0.7335797201307598	0.46356172020532227	0.6767983661619685	-0.7329946044865466	FALSE
ENSG00000214063	7106	TSPAN4	TSPAN4	protein_coding	tetraspanin 4 [Source:HGNC Symbol;Acc:HGNC:11859]	11	1	842812	867116	0.06874635154947173	2.1997649501756795	0.7331666501143713	0.4637197301074417	0.6769653396420262	0.7327355613310087	FALSE
ENSG00000269743	401612	SLC25A53	SLC25A53	protein_coding	solute carrier family 25 member 53 [Source:HGNC Symbol;Acc:HGNC:31894]	X	-1	104099214	104157009	0.019272160684627337	5.932472307122916	0.7329843611808172	0.46382976191702463	0.6770142053443631	0.7325552030210197	FALSE
ENSG00000183808	389677	RBM12B	RBM12B	protein_coding	RNA binding motif protein 12B [Source:HGNC Symbol;Acc:HGNC:32310]	8	-1	93729356	93741017	0.06737140135009634	3.9416846150653293	0.732895301207974	0.4638704371721729	0.6770142053443631	0.7324885363313155	FALSE
ENSG00000266086	NA	AC015813.2	AC015813.2	protein_coding	novel transcript	17	-1	57989038	58007246	0.07956211215959552	3.4845118202018552	0.7328955783502171	0.4638841450841268	0.6770142053443631	0.7324660698150813	FALSE
ENSG00000107890	22852	ANKRD26	ANKRD26	protein_coding	ankyrin repeat domain 26 [Source:HGNC Symbol;Acc:HGNC:29186]	10	-1	26991914	27100498	-0.04208716650509725	4.700534739746872	-0.7325887770996583	0.4640614628691999	0.6772081091306367	-0.7321754889987597	FALSE
ENSG00000114982	55683	KANSL3	KANSL3	protein_coding	KAT8 regulatory NSL complex subunit 3 [Source:HGNC Symbol;Acc:HGNC:25473]	2	-1	96593170	96642787	-0.03462072068489608	5.375689865110675	-0.7325070758684551	0.4641043259660027	0.6772081091306367	-0.732105256064035	FALSE
ENSG00000145833	9879	DDX46	DDX46	protein_coding	DEAD-box helicase 46 [Source:HGNC Symbol;Acc:HGNC:18681]	5	1	134758771	134855133	0.017910953900703852	6.593476451838524	0.7322361368773775	0.4642675657928105	0.6773479276078817	0.7318378139979103	FALSE
ENSG00000126067	5690	PSMB2	PSMB2	protein_coding	proteasome subunit beta 2 [Source:HGNC Symbol;Acc:HGNC:9539]	1	-1	35599541	35641526	-0.03515541556954904	5.528477810550349	-0.7322484089735174	0.464287484129134	0.6773479276078817	-0.7318051846072288	FALSE
ENSG00000243064	NA	ABCC13	ABCC13	transcribed_unprocessed_pseudogene	ATP binding cassette subfamily C member 13 (pseudogene) [Source:HGNC Symbol;Acc:HGNC:16022]	21	1	14236206	14362754	0.13413246600224804	3.408554374940468	0.7317034425325436	0.46467250117732406	0.6778113732475425	0.7311746186803627	FALSE
ENSG00000181830	55343	SLC35C1	SLC35C1	protein_coding	solute carrier family 35 member C1 [Source:HGNC Symbol;Acc:HGNC:20197]	11	1	45804072	45813015	-0.04915028070746574	2.8176068924569333	-0.7315072635312523	0.4647085522415696	0.6778113732475425	-0.7311155905379999	FALSE
ENSG00000171954	126410	CYP4F22	CYP4F22	protein_coding	cytochrome P450 family 4 subfamily F member 22 [Source:HGNC Symbol;Acc:HGNC:26820]	19	1	15508525	15552317	0.1392320344137894	0.3233816396323678	0.73147109598481	0.4647535756935357	0.6778113732475425	0.731041875050592	FALSE
ENSG00000249825	NA	AC012636.1	AC012636.1	lncRNA	novel transcript	5	-1	80052374	80083654	-0.0664617430465646	2.7025861067835804	-0.7314877468485327	0.4647799475121438	0.6778113732475425	-0.7309986991429682	FALSE
ENSG00000197467	1305	COL13A1	COL13A1	protein_coding	collagen type XIII alpha 1 chain [Source:HGNC Symbol;Acc:HGNC:2190]	10	1	69801867	69964275	0.1718345335170257	-0.9076288919412719	0.731289942073834	0.4648666155944827	0.6778347930472077	0.7308568158664436	FALSE
ENSG00000138722	22915	MMRN1	MMRN1	protein_coding	multimerin 1 [Source:HGNC Symbol;Acc:HGNC:7178]	4	1	89879532	89954629	0.12190305763530596	2.5451706989086804	0.7313617567500781	0.46488340715854526	0.6778347930472077	0.7308293283000352	FALSE
ENSG00000040341	27067	STAU2	STAU2	protein_coding	staufen double-stranded RNA binding protein 2 [Source:HGNC Symbol;Acc:HGNC:11371]	8	-1	73420369	73747708	0.02982844527123163	5.791495911467955	0.7310997786616654	0.46498254968665986	0.6778575051669068	0.7306670445572444	FALSE
ENSG00000228262	NA	LINC01320	LINC01320	lncRNA	long intergenic non-protein coding RNA 1320 [Source:HGNC Symbol;Acc:HGNC:50526]	2	1	33706886	34738231	-0.14985187167669034	-0.2793210145481968	-0.7311556494769454	0.4649863874009341	0.6778575051669068	-0.7306607630926361	FALSE
ENSG00000042062	140876	RIPOR3	RIPOR3	protein_coding	RIPOR family member 3 [Source:HGNC Symbol;Acc:HGNC:16168]	20	-1	50586108	50691542	0.1032866689262455	2.6217514492547873	0.7309723332681742	0.4650952959857223	0.6779525548383177	0.7304825165483171	FALSE
ENSG00000141543	9775	EIF4A3	EIF4A3	protein_coding	eukaryotic translation initiation factor 4A3 [Source:HGNC Symbol;Acc:HGNC:18683]	17	-1	80134369	80147151	0.029323846826742717	5.0489535551792315	0.730248660921751	0.4654891284177548	0.6784628707844197	0.7298381395651165	FALSE
ENSG00000126432	25824	PRDX5	PRDX5	protein_coding	peroxiredoxin 5 [Source:HGNC Symbol;Acc:HGNC:9355]	11	1	64318121	64321811	0.07586096957003052	4.094253287845313	0.7301779627964021	0.4655664799308843	0.6785118547597431	0.7297116149117286	FALSE
ENSG00000132825	5509	PPP1R3D	PPP1R3D	protein_coding	protein phosphatase 1 regulatory subunit 3D [Source:HGNC Symbol;Acc:HGNC:9294]	20	-1	59936663	59940305	0.07195108002826256	5.009241461523125	0.7299256652935748	0.4656918021426396	0.6786307349712968	0.7295066488913949	FALSE
ENSG00000158805	92822	ZNF276	ZNF276	protein_coding	zinc finger protein 276 [Source:HGNC Symbol;Acc:HGNC:23330]	16	1	89720400	89740925	-0.026533076865926652	6.430776957685791	-0.7295228025121464	0.4659615937805749	0.6789601015622825	-0.7290655053128926	FALSE
ENSG00000054983	2581	GALC	GALC	protein_coding	galactosylceramidase [Source:HGNC Symbol;Acc:HGNC:4115]	14	-1	87837820	87993665	0.04298780010875891	5.448318329884118	0.7291288421954892	0.46620579231593373	0.6792215755066978	0.7286663320029289	FALSE
ENSG00000165322	94134	ARHGAP12	ARHGAP12	protein_coding	Rho GTPase activating protein 12 [Source:HGNC Symbol;Acc:HGNC:16348]	10	-1	31805398	31928876	-0.03674197196937179	5.021362072894766	-0.7290599120133106	0.4662524674181394	0.6792215755066978	-0.7285900488775868	FALSE
ENSG00000173726	9804	TOMM20	TOMM20	protein_coding	translocase of outer mitochondrial membrane 20 [Source:HGNC Symbol;Acc:HGNC:20947]	1	-1	235109341	235128837	-0.03611931658342549	5.599366660499064	-0.7289820921438612	0.46627240899976263	0.6792215755066978	-0.7285574587864095	FALSE
ENSG00000184305	401145	CCSER1	CCSER1	protein_coding	coiled-coil serine rich protein 1 [Source:HGNC Symbol;Acc:HGNC:29349]	4	1	90127535	91601913	-0.06369608095823232	4.059788892733797	-0.7288755533483636	0.4663858486873984	0.6793230255413876	-0.728372081502066	FALSE
ENSG00000141622	494470	RNF165	RNF165	protein_coding	ring finger protein 165 [Source:HGNC Symbol;Acc:HGNC:31696]	18	1	46326809	46463140	-0.1341773696240358	1.4416881587112544	-0.7285245234053784	0.4665805469339789	0.6795428040838448	-0.7280539740045664	FALSE
ENSG00000135541	54806	AHI1	AHI1	protein_coding	Abelson helper integration site 1 [Source:HGNC Symbol;Acc:HGNC:21575]	6	-1	135283532	135497765	-0.0743066319934429	3.182339995025933	-0.7284872173666957	0.4666608329292232	0.6795959233466511	-0.727922820279831	FALSE
ENSG00000157106	23049	SMG1	SMG1	protein_coding	SMG1 nonsense mediated mRNA decay associated PI3K related kinase [Source:HGNC Symbol;Acc:HGNC:30045]	16	-1	18804853	18926454	0.03957969142008899	7.33764940595709	0.7281297817374207	0.46680121918225526	0.6797365481351823	0.7276935179631439	FALSE
ENSG00000140553	55898	UNC45A	UNC45A	protein_coding	unc-45 myosin chaperone A [Source:HGNC Symbol;Acc:HGNC:30594]	15	1	90930180	90954093	0.03062914134921879	4.449408030303132	0.7278322993024768	0.46697594812083654	0.6799271502208106	0.727408174861389	FALSE
ENSG00000149084	51144	HSD17B12	HSD17B12	protein_coding	hydroxysteroid 17-beta dehydrogenase 12 [Source:HGNC Symbol;Acc:HGNC:18646]	11	1	43680680	43856617	0.05124814351224316	4.407753368381624	0.7277090521096263	0.4670654893055751	0.6799851218099963	0.7272619715507669	FALSE
ENSG00000137818	6176	RPLP1	RPLP1	protein_coding	ribosomal protein lateral stalk subunit P1 [Source:HGNC Symbol;Acc:HGNC:10372]	15	1	69452814	69456205	-0.0546608564046176	8.073397269879308	-0.7276341060910618	0.4671034409699897	0.6799851218099963	-0.7272000085670364	FALSE
ENSG00000006062	9020	MAP3K14	MAP3K14	protein_coding	mitogen-activated protein kinase kinase kinase 14 [Source:HGNC Symbol;Acc:HGNC:6853]	17	-1	45263119	45317029	0.03614206127374597	6.281712649144794	0.7273718547516125	0.4672492712120977	0.6801335816226396	0.7269619401865576	FALSE
ENSG00000130529	54795	TRPM4	TRPM4	protein_coding	transient receptor potential cation channel subfamily M member 4 [Source:HGNC Symbol;Acc:HGNC:17993]	19	1	49157741	49211836	-0.09433606230909386	0.7169067981506496	-0.7273040718229439	0.4673117505958707	0.6801405695239028	-0.7268599549810826	FALSE
ENSG00000136732	2995	GYPC	GYPC	protein_coding	glycophorin C (Gerbich blood group) [Source:HGNC Symbol;Acc:HGNC:4704]	2	1	126656133	126696667	0.10128001980080192	10.07903181232641	0.727232634761844	0.46737145877819186	0.6801405695239028	0.7267625002765221	FALSE
ENSG00000107021	54662	TBC1D13	TBC1D13	protein_coding	TBC1 domain family member 13 [Source:HGNC Symbol;Acc:HGNC:25571]	9	1	128787253	128810430	0.025573211179916733	4.114938968881483	0.7270901875857004	0.46739927314875607	0.6801405695239028	0.7267171044789277	FALSE
ENSG00000272752	101752399	STAG3L5P-PVRIG2P-PILRB	STAG3L5P-PVRIG2P-PILRB	lncRNA	STAG3L5P-PVRIG2P-PILRB readthrough [Source:HGNC Symbol;Acc:HGNC:48898]	7	1	100336104	100367831	0.10378892853232602	-0.5437002249965983	0.727008134164684	0.46744660683268635	0.6801405695239028	0.7266398546782931	FALSE
ENSG00000100949	5875	RABGGTA	RABGGTA	protein_coding	Rab geranylgeranyltransferase subunit alpha [Source:HGNC Symbol;Acc:HGNC:9795]	14	-1	24265538	24271739	-0.03595039434079661	3.3030594307941405	-0.7269804177625075	0.46747331646536827	0.6801405695239028	-0.7265962657783122	FALSE
ENSG00000165714	118426	BORCS5	BORCS5	protein_coding	BLOC-1 related complex subunit 5 [Source:HGNC Symbol;Acc:HGNC:17950]	12	1	12357078	12471233	-0.03870581641455306	4.4359667056845336	-0.7269365060119296	0.46754300492382384	0.680178160699065	-0.7264825438979715	FALSE
ENSG00000049759	23327	NEDD4L	NEDD4L	protein_coding	NEDD4 like E3 ubiquitin protein ligase [Source:HGNC Symbol;Acc:HGNC:7728]	18	1	58044226	58401540	0.07458951467831865	3.897176470847825	0.7268525553927072	0.46759373364925627	0.6801881649285956	0.7263997675758411	FALSE
ENSG00000169245	3627	CXCL10	CXCL10	protein_coding	C-X-C motif chemokine ligand 10 [Source:HGNC Symbol;Acc:HGNC:10637]	4	-1	76021118	76023497	-0.18467157885168595	-0.3938855183160192	-0.7266815961722934	0.46766280826473994	0.6802248517436592	-0.7262870634492983	FALSE
ENSG00000102595	55757	UGGT2	UGGT2	protein_coding	UDP-glucose glycoprotein glucosyltransferase 2 [Source:HGNC Symbol;Acc:HGNC:15664]	13	-1	95801580	96053482	-0.06680873113936103	2.9770477208312096	-0.726387116828063	0.46789886956036375	0.6803484082176268	-0.7259019686726073	FALSE
ENSG00000227268	100144748	KLLN	KLLN	protein_coding	killin, p53 regulated DNA replication inhibitor [Source:HGNC Symbol;Acc:HGNC:37212]	10	-1	87859158	87863437	0.10280384719412575	0.01284308120270801	0.7262250503467738	0.4679278899849393	0.6803484082176268	0.7258546341031118	FALSE
ENSG00000227615	NA	AP001324.1	AP001324.1	processed_pseudogene	ribosomal protein S12 (RPS12) pseudogene	11	-1	74745716	74746114	-0.10990984869925713	1.944413352430674	-0.7261929766114548	0.4679751174175838	0.6803484082176268	-0.7257776059641105	FALSE
ENSG00000114923	6508	SLC4A3	SLC4A3	protein_coding	solute carrier family 4 member 3 [Source:HGNC Symbol;Acc:HGNC:11029]	2	1	219627394	219641980	-0.14208965728986245	-0.8775594383384786	-0.7260523561005325	0.46802633224470624	0.6803484082176268	-0.7256940792348316	FALSE
ENSG00000170312	983	CDK1	CDK1	protein_coding	cyclin dependent kinase 1 [Source:HGNC Symbol;Acc:HGNC:1722]	10	1	60778331	60794852	-0.12897322277227818	-0.3156993504682208	-0.7260211755815379	0.46805495710608935	0.6803484082176268	-0.7256473968926195	FALSE
ENSG00000139323	282809	POC1B	POC1B	protein_coding	POC1 centriolar protein B [Source:HGNC Symbol;Acc:HGNC:30836]	12	-1	89419718	89526047	-0.048000211004008086	5.572725776270291	-0.7260254348705963	0.46808575829613	0.6803484082176268	-0.7255971670900276	FALSE
ENSG00000196419	2547	XRCC6	XRCC6	protein_coding	X-ray repair cross complementing 6 [Source:HGNC Symbol;Acc:HGNC:4055]	22	1	41621119	41664048	-0.03324653035106273	6.723547473232968	-0.726016551481575	0.46809599653351264	0.6803484082176268	-0.725580471236546	FALSE
ENSG00000260570	NA	AC133550.2	AC133550.2	lncRNA	novel transcript, antisense to ATXN2L	16	-1	28830612	28837200	0.07163982860050155	1.2633578456175514	0.7259848954886524	0.4680986533749283	0.6803484082176268	0.7255761386649386	FALSE
ENSG00000163781	11073	TOPBP1	TOPBP1	protein_coding	DNA topoisomerase II binding protein 1 [Source:HGNC Symbol;Acc:HGNC:17008]	3	-1	133598175	133662380	0.04226306675212843	5.212303897280658	0.7258509142289327	0.46818406741003027	0.6803721572386294	0.725436859315325	FALSE
ENSG00000167645	90522	YIF1B	YIF1B	protein_coding	Yip1 interacting factor homolog B, membrane trafficking protein [Source:HGNC Symbol;Acc:HGNC:30511]	19	-1	38303558	38317273	-0.0394139678585228	4.073773113593774	-0.7258270617926421	0.46820272106022376	0.6803721572386294	-0.7254064438414878	FALSE
ENSG00000102780	160851	DGKH	DGKH	protein_coding	diacylglycerol kinase eta [Source:HGNC Symbol;Acc:HGNC:2854]	13	1	42040036	42256578	0.07970187814449048	4.18380021548459	0.725699919037664	0.46826684270860763	0.6804015922485445	0.7253018962149361	FALSE
ENSG00000250155	NA	AC008957.1	AC008957.1	lncRNA	novel transcript	5	-1	36666214	36725195	0.06166066499194711	2.3250872583105378	0.7257512994107909	0.4683255294669606	0.6804231254741501	0.7252062168937292	FALSE
ENSG00000119929	51076	CUTC	CUTC	protein_coding	cutC copper transporter [Source:HGNC Symbol;Acc:HGNC:24271]	10	1	99702558	99756134	-0.02799778375101525	4.612844877066338	-0.7254213088351676	0.468432444605256	0.6805147183920696	-0.7250319260173351	FALSE
ENSG00000259660	NA	DNM1P47	DNM1P47	transcribed_unprocessed_pseudogene	dynamin 1 pseudogene 47 [Source:HGNC Symbol;Acc:HGNC:35200]	15	1	101751032	101794302	-0.09898395183884712	0.7579702433307454	-0.7251613720946236	0.46861634211429726	0.6806210103435285	-0.7247321915600402	FALSE
ENSG00000165078	57094	CPA6	CPA6	protein_coding	carboxypeptidase A6 [Source:HGNC Symbol;Acc:HGNC:17245]	8	-1	67422038	67746378	-0.08859809263517016	0.09274791493028982	-0.7251018041026351	0.468622392354642	0.6806210103435285	-0.7247223313827221	FALSE
ENSG00000020181	25960	ADGRA2	ADGRA2	protein_coding	adhesion G protein-coupled receptor A2 [Source:HGNC Symbol;Acc:HGNC:17849]	8	1	37784191	37844896	0.08552287712155171	1.6862376383812465	0.7251352317000945	0.46863725036869863	0.6806210103435285	0.7246981173290684	FALSE
ENSG00000221983	7311	UBA52	UBA52	protein_coding	ubiquitin A-52 residue ribosomal protein fusion product 1 [Source:HGNC Symbol;Acc:HGNC:12458]	19	1	18571730	18577550	0.07876145832415027	9.417136314461219	0.7247141521042584	0.4689097612835508	0.6809505113063578	0.724254082575108	FALSE
ENSG00000248672	100526664	LY75-CD302	LY75-CD302	protein_coding	LY75-CD302 readthrough [Source:HGNC Symbol;Acc:HGNC:38828]	2	-1	159771851	159904710	0.06772748090721281	1.5764286021650313	0.7245509235770405	0.4689743824339896	0.6809505113063578	0.7241488085216256	FALSE
ENSG00000261512	NA	AC092368.3	AC092368.3	lncRNA	novel transcript	16	-1	46622861	46624451	0.06710132937215985	1.655018974877708	0.724519364434291	0.4689958295587531	0.6809505113063578	0.7241138708716368	FALSE
ENSG00000226240	NA	LINC00381	LINC00381	lncRNA	long intergenic non-protein coding RNA 381 [Source:HGNC Symbol;Acc:HGNC:42708]	13	1	74419158	74444735	-0.1324373100005246	-0.6035011430032542	-0.7240159406094057	0.46931015717511493	0.681290573016991	-0.7236019283821749	FALSE
ENSG00000269713	400818	NBPF9	NBPF9	protein_coding	NBPF member 9 [Source:HGNC Symbol;Acc:HGNC:31991]	1	-1	149054027	149103561	-0.054418072087528024	3.2449325134316953	-0.7240327704879814	0.4693178887683933	0.681290573016991	-0.723589338397503	FALSE
ENSG00000175582	5870	RAB6A	RAB6A	protein_coding	RAB6A, member RAS oncogene family [Source:HGNC Symbol;Acc:HGNC:9786]	11	-1	73675638	73761137	-0.029004723613089034	7.084338955473672	-0.7239029652838948	0.4693898112117235	0.6813312148329631	-0.7234722267054866	FALSE
ENSG00000133401	23037	PDZD2	PDZD2	protein_coding	PDZ domain containing 2 [Source:HGNC Symbol;Acc:HGNC:18486]	5	1	31639131	32110932	0.07754697534872568	1.7924885258301644	0.7237501046937737	0.4694713613614784	0.6813589825478757	0.7233394501711762	FALSE
ENSG00000253641	NA	AC104964.1	AC104964.1	lncRNA	novel transcript	8	1	10474565	10482388	0.07176848919473255	1.2743504046529435	0.7237372642872044	0.4695086661850849	0.6813589825478757	0.7232787162724741	FALSE
ENSG00000152990	166647	ADGRA3	ADGRA3	protein_coding	adhesion G protein-coupled receptor A3 [Source:HGNC Symbol;Acc:HGNC:13839]	4	-1	22345071	22516066	0.10806480823182807	0.6702622655943734	0.7236780859804176	0.46954072364478394	0.6813589825478757	0.7232265274450264	FALSE
ENSG00000238042	NA	LINC02257	LINC02257	lncRNA	long intergenic non-protein coding RNA 2257 [Source:HGNC Symbol;Acc:HGNC:53159]	1	-1	221880981	221978523	0.11924560642588256	0.468699784209835	0.7234080014278105	0.469774697386272	0.681634736310427	0.722845683059987	FALSE
ENSG00000144840	285282	RABL3	RABL3	protein_coding	RAB, member of RAS oncogene family like 3 [Source:HGNC Symbol;Acc:HGNC:18072]	3	-1	120686681	120742993	-0.0507809055651709	3.710499170116521	-0.7230881065489528	0.4698980151054417	0.68165776879823	-0.7226449981883893	FALSE
ENSG00000161204	55324	ABCF3	ABCF3	protein_coding	ATP binding cassette subfamily F member 3 [Source:HGNC Symbol;Acc:HGNC:72]	3	1	184186023	184194012	0.024930654476070124	4.750726946971977	0.7230339354988207	0.4699014572831386	0.68165776879823	0.7226393968725133	FALSE
ENSG00000140950	57707	MEAK7	MEAK7	protein_coding	MTOR associated protein, eak-7 homolog [Source:HGNC Symbol;Acc:HGNC:29325]	16	-1	84476355	84554033	-0.04755717232948342	4.239864436669871	-0.7231141717341366	0.46992241130549117	0.68165776879823	-0.7226052997325929	FALSE
ENSG00000211962	NA	IGHV1-46	IGHV1-46	IG_V_gene	immunoglobulin heavy variable 1-46 [Source:HGNC Symbol;Acc:HGNC:5554]	14	-1	106511117	106511856	-0.17776219702119112	0.8414517675920552	-0.7228814983608295	0.4700122714504186	0.6816906232262746	-0.7224590855933564	FALSE
ENSG00000258830	NA	AC137834.1	AC137834.1	protein_coding	novel protein	12	-1	57249609	57296484	0.087526094548004	-0.19933549447610316	0.722794339369942	0.47003295824930735	0.6816906232262746	0.7224254276690049	FALSE
ENSG00000259899	NA	AC010333.2	AC010333.2	lncRNA	novel transcript, antisense to a novel protein	16	-1	12560756	12611044	0.1322724724134684	-0.28938672531666754	0.7223868304631514	0.47033141655388866	0.6820597047650867	0.7219399197957508	FALSE
ENSG00000121316	79887	PLBD1	PLBD1	protein_coding	phospholipase B domain containing 1 [Source:HGNC Symbol;Acc:HGNC:26215]	12	-1	14503661	14567883	0.08107548923935326	8.164131818367158	0.7222064273317081	0.47042831244410843	0.6821364452015113	0.7217823339752711	FALSE
ENSG00000280927	NA	CTBP1-AS	CTBP1-AS	lncRNA	CTBP1 antisense RNA [Source:HGNC Symbol;Acc:HGNC:48337]	4	1	1210120	1218591	0.08823378474430751	0.4375960263157216	0.7219896441329011	0.47053333432420263	0.6822179279385636	0.7216115527586168	FALSE
ENSG00000003400	843	CASP10	CASP10	protein_coding	caspase 10 [Source:HGNC Symbol;Acc:HGNC:1500]	2	1	201182881	201229406	0.035612563149881815	5.7905174818090535	0.7219265376784566	0.47057433718282793	0.6822179279385636	0.7215448817169071	FALSE
ENSG00000142669	83442	SH3BGRL3	SH3BGRL3	protein_coding	SH3 domain binding glutamate rich protein like 3 [Source:HGNC Symbol;Acc:HGNC:15568]	1	1	26280086	26281522	0.05656259581086687	9.061661455321767	0.7219217960750621	0.47061645470586233	0.6822179279385636	0.7214764015592594	FALSE
ENSG00000105726	57130	ATP13A1	ATP13A1	protein_coding	ATPase 13A1 [Source:HGNC Symbol;Acc:HGNC:24215]	19	-1	19645198	19663676	-0.03085865520776121	5.338287396608998	-0.7215729906239624	0.4707986835425496	0.6824128277910192	-0.7211801491465667	FALSE
ENSG00000258388	NA	PPT2-EGFL8	PPT2-EGFL8	protein_coding	PPT2-EGFL8 readthrough (NMD candidate) [Source:HGNC Symbol;Acc:HGNC:48343]	6	1	32153845	32171978	-0.0970662470966121	-0.4004287595428735	-0.7214882603308989	0.4708388938830177	0.6824128277910192	-0.7211147870598713	FALSE
ENSG00000230149	NA	AL021707.3	AL021707.3	lncRNA	novel transcript, antisense to SUN2	22	1	38734730	38738990	-0.09185794964418298	-0.32485189078300364	-0.7213933206506837	0.47089571791394413	0.6824314192808734	-0.7210224245983122	FALSE
ENSG00000138758	55752	SEPTIN11	SEPTIN11	protein_coding	septin 11 [Source:HGNC Symbol;Acc:HGNC:25589]	4	1	76949703	77040384	-0.048421914622533535	4.677979490519255	-0.721153822212073	0.47108638546671244	0.6826320535169753	-0.7207125562036438	FALSE
ENSG00000111249	23316	CUX2	CUX2	protein_coding	cut like homeobox 2 [Source:HGNC Symbol;Acc:HGNC:19347]	12	1	111034165	111350554	0.11275276060164297	2.109322911531898	0.7210346376141645	0.4711221799303218	0.6826320535169753	0.7206543916037077	FALSE
ENSG00000186265	151888	BTLA	BTLA	protein_coding	B and T lymphocyte associated [Source:HGNC Symbol;Acc:HGNC:21087]	3	-1	112463966	112499472	-0.0711927664622376	4.120498819136176	-0.720876857670817	0.47131441188862366	0.6827407048256849	-0.7203420639022793	FALSE
ENSG00000163607	29083	GTPBP8	GTPBP8	protein_coding	GTP binding protein 8 (putative) [Source:HGNC Symbol;Acc:HGNC:25007]	3	1	112990984	113015060	-0.049582957242547465	3.767812627622037	-0.7207286640043156	0.4713219711993236	0.6827407048256849	-0.7203297833943659	FALSE
ENSG00000136935	2800	GOLGA1	GOLGA1	protein_coding	golgin A1 [Source:HGNC Symbol;Acc:HGNC:4424]	9	-1	124878275	124948492	0.029801106704869795	5.112424198347745	0.720698185863532	0.47133428182048576	0.6827407048256849	0.7203097843588728	FALSE
ENSG00000259692	NA	AC104041.1	AC104041.1	lncRNA	novel transcript	15	-1	81633426	82013579	-0.193811185809311	0.34939178739108623	-0.7209183265664066	0.4713732324143034	0.6827407048256849	-0.7202465096519203	FALSE
ENSG00000008438	8993	PGLYRP1	PGLYRP1	protein_coding	peptidoglycan recognition protein 1 [Source:HGNC Symbol;Acc:HGNC:8904]	19	-1	46019153	46023053	0.1241674193101927	5.201150067460497	0.7205670750498703	0.4714770133394731	0.6828272599354405	0.7200779330336361	FALSE
ENSG00000173085	27235	COQ2	COQ2	protein_coding	coenzyme Q2, polyprenyltransferase [Source:HGNC Symbol;Acc:HGNC:25223]	4	-1	83261536	83284914	0.04435946748150421	4.083209763662162	0.7204631009416447	0.47154424158240804	0.6828608655760182	0.719968741711005	FALSE
ENSG00000196781	7088	TLE1	TLE1	protein_coding	TLE family member 1, transcriptional corepressor [Source:HGNC Symbol;Acc:HGNC:11837]	9	-1	81583683	81689547	0.07793875311188314	3.018119586880469	0.7199792818620194	0.4718127056994815	0.6831858549388217	0.7195327909941922	FALSE
ENSG00000240143	NA	AL023653.1	AL023653.1	lncRNA	novel transcript	X	1	129794994	129796963	0.04630677904648772	2.326736181560249	0.7193581590263406	0.47214783518128556	0.6835527190021561	0.7189887762411679	FALSE
ENSG00000128791	57045	TWSG1	TWSG1	protein_coding	twisted gastrulation BMP signaling modulator 1 [Source:HGNC Symbol;Acc:HGNC:12429]	18	1	9334767	9402420	-0.035194692283926354	3.510498405655988	-0.7193099460688663	0.4721951001730085	0.6835527190021561	-0.7189120682341931	FALSE
ENSG00000165661	169714	QSOX2	QSOX2	protein_coding	quiescin sulfhydryl oxidase 2 [Source:HGNC Symbol;Acc:HGNC:30249]	9	-1	136206333	136245841	-0.044264689737297136	3.95767897824511	-0.7193272422548195	0.4721982711693703	0.6835527190021561	-0.7189069220647939	FALSE
ENSG00000255595	101927531	AC007368.1	AC007368.1	lncRNA	uncharacterized LOC101927531 [Source:NCBI gene;Acc:101927531]	12	1	126191151	126434227	-0.17871509166772181	-0.30441484498890925	-0.7185066029008145	0.47276586972604273	0.6843105081486234	-0.717986080073328	FALSE
ENSG00000165959	79789	CLMN	CLMN	protein_coding	calmin [Source:HGNC Symbol;Acc:HGNC:19972]	14	-1	95181940	95319908	-0.058560393632864916	4.937412296473078	-0.7183555365026708	0.472858334954273	0.6843804827354417	-0.7178361270312571	FALSE
ENSG00000173950	152002	XXYLT1	XXYLT1	protein_coding	xyloside xylosyltransferase 1 [Source:HGNC Symbol;Acc:HGNC:26639]	3	-1	195068284	195271159	-0.0355510102902743	4.146252351431481	-0.7180470128840447	0.47298894671470826	0.684462301243941	-0.7176243383567668	FALSE
ENSG00000037241	51121	RPL26L1	RPL26L1	protein_coding	ribosomal protein L26 like 1 [Source:HGNC Symbol;Acc:HGNC:17050]	5	1	172958729	172969771	0.04545179034590552	2.545781932129902	0.7179350552157756	0.47302061646176474	0.684462301243941	0.7175729902971691	FALSE
ENSG00000258404	NA	LINC02320	LINC02320	lncRNA	long intergenic non-protein coding RNA 2320 [Source:HGNC Symbol;Acc:HGNC:53239]	14	-1	101634454	101731108	0.10034842799681121	1.6834093242622388	0.7180691832529164	0.4730472483614885	0.684462301243941	0.7175298118659044	FALSE
ENSG00000259628	NA	AC007000.3	AC007000.3	lncRNA	novel transcript	7	1	77043721	77198626	0.03807135947617368	5.400633751510692	0.7178055319895755	0.4731874985543417	0.6846013702151287	0.71730244559984635	FALSE
ENSG00000196576	23654	PLXNB2	PLXNB2	protein_coding	plexin B2 [Source:HGNC Symbol;Acc:HGNC:9104]	22	-1	50274979	50307646	0.06886467001343455	6.4826341673445675	0.7174584758742706	0.4733498357876905	0.6847723655011069	0.7170393192721726	FALSE
ENSG00000149564	90952	ESAM	ESAM	protein_coding	endothelial cell adhesion molecule [Source:HGNC Symbol;Acc:HGNC:17474]	11	-1	124752583	124762290	0.07762845211561054	3.9701691131584362	0.7174249926285748	0.4734497158495099	0.6848040326078396	0.7168774520956495	FALSE
ENSG00000142684	51042	ZNF593	ZNF593	protein_coding	zinc finger protein 593 [Source:HGNC Symbol;Acc:HGNC:30943]	1	1	26169908	26170873	-0.08675433157418133	0.7485328262734179	-0.7171899907675475	0.47348088366567254	0.6848040326078396	-0.7168269448947034	FALSE
ENSG00000126107	79654	HECTD3	HECTD3	protein_coding	HECT domain E3 ubiquitin protein ligase 3 [Source:HGNC Symbol;Acc:HGNC:26117]	1	-1	45002540	45011324	-0.029957675911054693	4.954648740503026	-0.717170591129394	0.4735296983687628	0.6848040326078396	-0.7167478447267746	FALSE
ENSG00000260549	NA	MT1L	MT1L	transcribed_unprocessed_pseudogene	metallothionein 1L, pseudogene [Source:HGNC Symbol;Acc:HGNC:7404]	16	1	56617476	56618818	-0.1845335773301433	-0.9393256061734887	-0.7171625252579525	0.47356997812713075	0.6848040326078396	-0.7166825781040024	FALSE
ENSG00000198791	29883	CNOT7	CNOT7	protein_coding	CCR4-NOT transcription complex subunit 7 [Source:HGNC Symbol;Acc:HGNC:14101]	8	-1	17224966	17246878	0.03145809634421326	5.7465504330752175	0.7168784261368931	0.47370756823797844	0.6848040326078396	0.7164596593235683	FALSE
ENSG00000174032	253512	SLC25A30	SLC25A30	protein_coding	solute carrier family 25 member 30 [Source:HGNC Symbol;Acc:HGNC:27371]	13	-1	45393316	45418455	-0.04747945101995432	3.7187926075042337	-0.7167811038601833	0.47375195163962946	0.6848040326078396	-0.7163877584524084	FALSE
ENSG00000170445	3035	HARS	HARS	protein_coding	histidyl-tRNA synthetase [Source:HGNC Symbol;Acc:HGNC:4816]	5	-1	140673904	140691537	-0.024335494172977867	4.686688857315387	-0.7167563174511129	0.47375615010629357	0.6848040326078396	-0.7163809571508101	FALSE
ENSG00000212978	NA	AC016747.1	AC016747.1	lncRNA	novel transcript	2	-1	61141592	61144969	-0.06597422236655781	0.9619851024172199	-0.7167371659672607	0.47375929312012977	0.6848040326078396	-0.7163758656505849	FALSE
ENSG00000179583	4261	CIITA	CIITA	protein_coding	class II major histocompatibility complex transactivator [Source:HGNC Symbol;Acc:HGNC:7067]	16	1	10866222	10943021	-0.061016986522960615	6.548893479676909	-0.7167703107366218	0.47376907187897144	0.6848040326078396	-0.7163600247468727	FALSE
ENSG00000127993	84060	RBM48	RBM48	protein_coding	RNA binding motif protein 48 [Source:HGNC Symbol;Acc:HGNC:21785]	7	1	92528773	92540481	0.024988455091868644	4.496701519461976	0.7164817544504235	0.47392573616353106	0.6849216125307444	0.7161062640934224	FALSE
ENSG00000121089	NA	NACA3P	NACA3P	processed_pseudogene	NACA family member 3, pseudogene [Source:HGNC Symbol;Acc:HGNC:33442]	4	1	164943290	164943937	0.13710744561661808	0.09621748367492482	0.7165867420667146	0.4739387316931519	0.6849216125307444	0.7160852163504904	FALSE
ENSG00000283239	NA	AC019257.8	AC019257.8	protein_coding	novel transcript	8	1	1763888	1958627	-0.10465510653328625	-0.5301325597348753	-0.7161545870804044	0.4741128967292316	0.685109478402004	-0.7158031668103138	FALSE
ENSG00000134602	51765	STK26	STK26	protein_coding	serine/threonine kinase 26 [Source:HGNC Symbol;Acc:HGNC:18174]	X	1	132023302	132075943	0.055186552047318926	5.624080210465967	0.7159405557846878	0.4742840260916814	0.685292923028232	0.7155260888089258	FALSE
ENSG00000112394	117247	SLC16A10	SLC16A10	protein_coding	solute carrier family 16 member 10 [Source:HGNC Symbol;Acc:HGNC:17027]	6	1	111087503	111231194	-0.104935232434344	3.2472376369321423	-0.7159090720528555	0.474413058121567	0.6854155127164331	-0.715317207521448	FALSE
ENSG00000105341	55101	DMAC2	DMAC2	protein_coding	distal membrane arm assembly complex 2 [Source:HGNC Symbol;Acc:HGNC:25496]	19	-1	41431318	41440717	-0.02878252481075627	4.484012097285866	-0.715502813628329	0.4745370229730457	0.6854840492305838	-0.7151165585404977	FALSE
ENSG00000231246	NA	AL445426.1	AL445426.1	lncRNA	novel transcript	1	-1	112177234	112360625	0.10891481977842221	1.1914163914886904	0.7155805699299358	0.474548882769519	0.6854840492305838	0.7150973638334144	FALSE
ENSG00000237576	NA	LINC01888	LINC01888	lncRNA	long intergenic non-protein coding RNA 1888 [Source:HGNC Symbol;Acc:HGNC:52707]	2	1	68832014	68837726	0.08119466837684608	0.5605723909511307	0.7152402371399516	0.47469706736944295	0.6855780955384289	0.7148575539323727	FALSE
ENSG00000070018	4040	LRP6	LRP6	protein_coding	LDL receptor related protein 6 [Source:HGNC Symbol;Acc:HGNC:6698]	12	-1	12116025	12267044	0.07468369236712968	1.910849975148373	0.7153385959404959	0.47470238837487755	0.6855780955384289	0.7148489436147021	FALSE
ENSG00000162836	51205	ACP6	ACP6	protein_coding	acid phosphatase 6, lysophosphatidic [Source:HGNC Symbol;Acc:HGNC:29609]	1	-1	147629652	147670524	0.05346402194189004	3.727221256263754	0.7151255160359172	0.4748351557153314	0.6857059957453222	0.7146341199862468	FALSE
ENSG00000284678	NA	LINC02811	LINC02811	lncRNA	long intergenic non-protein coding RNA 2811 [Source:HGNC Symbol;Acc:HGNC:54343]	1	-1	39801414	39817460	0.10244502864595997	-0.19422177113206512	0.7148018655932592	0.47495055764056626	0.6858087972037631	0.7144474211818136	FALSE
ENSG00000256150	NA	ITFG2-AS1	ITFG2-AS1	lncRNA	ITFG2 antisense RNA 1 [Source:HGNC Symbol;Acc:HGNC:53128]	12	-1	2695765	2812902	0.060375411680170465	1.8953945063147795	0.714409081083659	0.4752110072501863	0.6860779384644836	0.7140261537525677	FALSE
ENSG00000127081	83744	ZNF484	ZNF484	protein_coding	zinc finger protein 484 [Source:HGNC Symbol;Acc:HGNC:23385]	9	-1	92844182	92878038	-0.048228055752993715	3.4291071819071863	-0.7144066980069189	0.4752254123436537	0.6860779384644836	-0.7140028577550158	FALSE
ENSG00000117475	8548	BLZF1	BLZF1	protein_coding	basic leucine zipper nuclear factor 1 [Source:HGNC Symbol;Acc:HGNC:1065]	1	1	169367970	169396540	0.03786198562535681	4.880045965615467	0.7142382823345049	0.4753314319199692	0.6861671326673469	0.7138314142233338	FALSE
ENSG00000130038	84766	CRACR2A	CRACR2A	protein_coding	calcium release activated channel regulator 2A [Source:HGNC Symbol;Acc:HGNC:28657]	12	-1	3606633	3764819	-0.03819870871878006	5.518033208401685	-0.7141459404062046	0.47539692678345735	0.6861978160560401	-0.7137255134113416	FALSE
ENSG00000133134	84707	BEX2	BEX2	protein_coding	brain expressed X-linked 2 [Source:HGNC Symbol;Acc:HGNC:30933]	X	-1	103309346	103311046	-0.11060025093967416	0.14044131591628148	-0.7138776545986562	0.4755462832308571	0.6863495300264096	-0.7134840439629528	FALSE
ENSG00000100767	89932	PAPLN	PAPLN	protein_coding	papilin, proteoglycan like sulfated glycoprotein [Source:HGNC Symbol;Acc:HGNC:19262]	14	1	73237497	73274640	0.09826988313051524	0.33788622368587334	0.7133207024684102	0.47586906220323744	0.686685316973654	0.7129623386929933	FALSE
ENSG00000162994	130162	CLHC1	CLHC1	protein_coding	clathrin heavy chain linker domain containing 1 [Source:HGNC Symbol;Acc:HGNC:26453]	2	-1	55172547	55232563	-0.07075184009373281	2.8405479840822334	-0.7134772454716026	0.47590565800022533	0.686685316973654	-0.7129032014250197	FALSE
ENSG00000107249	169792	GLIS3	GLIS3	protein_coding	GLIS family zinc finger 3 [Source:HGNC Symbol;Acc:HGNC:28510]	9	-1	3824127	4348392	0.11320455752044745	1.8861480288151067	0.7134823914642803	0.4759117502073871	0.686685316973654	0.7128933569166791	FALSE
ENSG00000177706	56975	FAM20C	FAM20C	protein_coding	FAM20C golgi associated secretory pathway kinase [Source:HGNC Symbol;Acc:HGNC:22140]	7	1	192571	260772	0.08153473813877987	2.765498714681539	0.7129926328770348	0.4761417232216457	0.6869074388916931	0.7125217898524144	FALSE
ENSG00000230715	NA	AC018638.2	AC018638.2	processed_pseudogene	novel pseudogene	7	1	128652841	128653243	0.049243011165696515	2.5690377564704368	0.7129324939471459	0.47615426361701274	0.6869074388916931	0.7125015311824359	FALSE
ENSG00000134909	9743	ARHGAP32	ARHGAP32	protein_coding	Rho GTPase activating protein 32 [Source:HGNC Symbol;Acc:HGNC:17399]	11	-1	128965060	129279324	0.04676916582655499	4.072577690287687	0.7126464073082309	0.47630095210480927	0.6870551537336276	0.7122645816036116	FALSE
ENSG00000240509	NA	RPL34P18	RPL34P18	processed_pseudogene	ribosomal protein L34 pseudogene 18 [Source:HGNC Symbol;Acc:HGNC:35968]	8	-1	93957338	93957691	-0.11475468000259981	1.3073790963441738	-0.7123999516756543	0.4764407132900689	0.6871928495296874	-0.7120388590657268	FALSE
ENSG00000173145	64318	NOC3L	NOC3L	protein_coding	NOC3 like DNA replication regulator [Source:HGNC Symbol;Acc:HGNC:24034]	10	-1	94333226	94362959	-0.06386002196570839	2.864803520873068	-0.7122871269618168	0.47653629346391435	0.6872668012941678	-0.7118845123479234	FALSE
ENSG00000205643	150383	CDPF1	CDPF1	protein_coding	cysteine rich DPF motif domain containing 1 [Source:HGNC Symbol;Acc:HGNC:33710]	22	-1	46244011	46250311	-0.06209337806088877	1.3197758105055584	-0.7119782424237233	0.47669825211122074	0.6874364622998461	-0.7116230137026881	FALSE
ENSG00000239665	NA	AL157392.3	AL157392.3	lncRNA	novel transcript	10	1	13631143	13668445	0.05659571439499689	1.461873418225949	0.7118670093412255	0.47679089522195806	0.6874489163978104	0.7114734538912028	FALSE
ENSG00000178764	22882	ZHX2	ZHX2	protein_coding	zinc fingers and homeoboxes 2 [Source:HGNC Symbol;Acc:HGNC:18513]	8	1	122781655	122974510	0.031348076132141856	7.1891732204862056	0.7119317891339824	0.47679978162694714	0.6874489163978104	0.7114591088249641	FALSE
ENSG00000125869	24141	LAMP5	LAMP5	protein_coding	lysosomal associated membrane protein family member 5 [Source:HGNC Symbol;Acc:HGNC:16097]	20	1	9514358	9530524	0.09000206917732312	0.9622091183025022	0.7117834717743835	0.4768499507171089	0.6874489163978104	0.7113781250617629	FALSE
ENSG00000256043	1519	CTSO	CTSO	protein_coding	cathepsin O [Source:HGNC Symbol;Acc:HGNC:2542]	4	-1	155924118	155953866	-0.05974436016091378	4.326361359301364	-0.711726321852462	0.4768841686828985	0.6874489163978104	-0.7113228925397047	FALSE
ENSG00000198162	10905	MAN1A2	MAN1A2	protein_coding	mannosidase alpha class 1A member 2 [Source:HGNC Symbol;Acc:HGNC:6822]	1	1	117367449	117528872	0.06279882142232474	7.990672021651858	0.7113986990214122	0.4771050461970504	0.6877034078210621	0.7109664179255196	FALSE
ENSG00000235478	NA	LINC01664	LINC01664	lncRNA	long intergenic non-protein coding RNA 1664 [Source:HGNC Symbol;Acc:HGNC:52452]	22	1	17121560	17132104	0.11936513464437432	-0.8430094647342008	0.7108526673089371	0.47742225324577614	0.6880966892859351	0.7104546348802967	FALSE
ENSG00000277715	NA	AC079174.2	AC079174.2	lncRNA	novel transcript, antisense to CKAP4	12	1	106250759	106252786	0.07692187926906602	0.9651869464224735	0.7107368620968278	0.4775165875165839	0.6881687065845705	0.7103024715105908	FALSE
ENSG00000138668	3184	HNRNPD	HNRNPD	protein_coding	heterogeneous nuclear ribonucleoprotein D [Source:HGNC Symbol;Acc:HGNC:5036]	4	-1	82352498	82374503	-0.015061787557024253	7.786688230585415	-0.7103597051014622	0.477713678320312	0.6883887833915235	-0.7099846125274966	FALSE
ENSG00000132522	2874	GPS2	GPS2	protein_coding	G protein pathway suppressor 2 [Source:HGNC Symbol;Acc:HGNC:4550]	17	-1	7311324	7315564	-0.09512160853366067	0.4285549602021361	-0.7100237003111834	0.4779151164482125	0.6886150832538992	-0.7096598164863586	FALSE
ENSG00000100142	5435	POLR2F	POLR2F	protein_coding	RNA polymerase II subunit F [Source:HGNC Symbol;Acc:HGNC:9193]	22	1	37952607	38041915	-0.033985227605476176	4.105385054233771	-0.709812418644023	0.4780520532441598	0.6887215750668797	-0.709439064235966	FALSE
ENSG00000285932	NA	AL133353.2	AL133353.2	protein_coding	novel transcript	10	-1	99651595	99732112	0.04338297778414146	3.053431435832548	0.709816129565484	0.47808429453842305	0.6887215750668797	0.7093870939114882	FALSE
ENSG00000163597	NA	SNHG16	SNHG16	lncRNA	small nucleolar RNA host gene 16 [Source:HGNC Symbol;Acc:HGNC:44352]	17	1	76557764	76565348	0.040669410716283494	5.148780154038798	0.7098248916106856	0.47812223069564574	0.6887215750668797	0.7093259463879726	FALSE
ENSG00000272870	105377540	AC097534.2	AC097534.2	lncRNA	novel transcript, antisense to SAP30	4	-1	173349543	173370721	0.08884279974486836	-0.16678399665483196	0.709524218099779	0.47821263605974307	0.6887450534983875	0.7091802368855633	FALSE
ENSG00000126267	1340	COX6B1	COX6B1	protein_coding	cytochrome c oxidase subunit 6B1 [Source:HGNC Symbol;Acc:HGNC:2280]	19	1	35648323	35658782	0.052660529876660256	6.259504646934474	0.7095454144206128	0.4782423929210705	0.6887450534983875	0.7091322799999732	FALSE
ENSG00000122966	11113	CIT	CIT	protein_coding	citron rho-interacting serine/threonine kinase [Source:HGNC Symbol;Acc:HGNC:1985]	12	-1	119685791	119877320	-0.08922013291359832	0.770709081304604	-0.7094592579772188	0.47827174077951984	0.6887450534983875	-0.7090849838708094	FALSE
ENSG00000230649	NA	AC024084.1	AC024084.1	lncRNA	novel transcript	7	1	136025717	136084668	-0.06990005474448013	2.313646285675121	-0.7094494761956814	0.4783212956497346	0.6887524709267576	-0.7090051263271803	FALSE
ENSG00000149534	2206	MS4A2	MS4A2	protein_coding	membrane spanning 4-domains A2 [Source:HGNC Symbol;Acc:HGNC:7316]	11	1	60088261	60098467	0.12973013072355055	2.900154697277431	0.7086775969012871	0.4787628547701106	0.6892187128104323	0.7082937544714702	FALSE
ENSG00000112299	8876	VNN1	VNN1	protein_coding	vanin 1 [Source:HGNC Symbol;Acc:HGNC:12705]	6	-1	132680849	132714055	-0.12847339222675824	5.6061539546172945	-0.7086589873555981	0.4788303583631849	0.6892187128104323	-0.7081850346964923	FALSE
ENSG00000085491	29957	SLC25A24	SLC25A24	protein_coding	solute carrier family 25 member 24 [Source:HGNC Symbol;Acc:HGNC:20662]	1	-1	108134043	108200849	-0.05024933006956811	5.359745176851588	-0.7085949460172782	0.47883134948784234	0.6892187128104323	-0.7081834384756751	FALSE
ENSG00000104331	54928	IMPAD1	IMPAD1	protein_coding	inositol monophosphatase domain containing 1 [Source:HGNC Symbol;Acc:HGNC:26019]	8	-1	56957931	56993867	-0.04125156576221034	5.162337224581365	-0.7085432448998076	0.4788605933147877	0.6892187128104323	-0.7081363416749081	FALSE
ENSG00000165699	7248	TSC1	TSC1	protein_coding	TSC complex subunit 1 [Source:HGNC Symbol;Acc:HGNC:12362]	9	-1	132891348	132946874	0.030882064820816346	5.3071752007133455	0.70852719784917	0.4788672598773792	0.6892187128104323	0.7081256054829057	FALSE
ENSG00000266368	NA	AC005410.2	AC005410.2	lncRNA	novel transcript, antisense to DNAH9	17	-1	11953889	11977594	0.04727270845664844	2.453282650411374	0.7082066506340469	0.47905790370342005	0.6894291282560538	0.7078186169140905	FALSE
ENSG00000105609	10990	LILRB5	LILRB5	protein_coding	leukocyte immunoglobulin like receptor B5 [Source:HGNC Symbol;Acc:HGNC:6609]	19	-1	54249431	54257301	0.1259084996369717	1.0384601747130418	0.7083673443916885	0.4791283329277113	0.6894665156361193	0.7077052235223654	FALSE
ENSG00000275183	94059	LENG9	LENG9	protein_coding	leukocyte receptor cluster member 9 [Source:HGNC Symbol;Acc:HGNC:16306]	19	-1	54461732	54463778	0.08140300900454472	0.17256810832087857	0.7077091277753038	0.47934418448677385	0.6897131396636688	0.7073577520029539	FALSE
ENSG00000267104	NA	TBC1D3P1-DHX40P1	TBC1D3P1-DHX40P1	lncRNA	TBC1D3P1-DHX40P1 readthrough, transcribed pseudogene [Source:HGNC Symbol;Acc:HGNC:42362]	17	-1	59962363	60018975	-0.130652393637663	-0.6621261909691505	-0.7074606646215468	0.4795043057765569	0.6898795368611608	-0.7071000486053433	FALSE
ENSG00000167004	2923	PDIA3	PDIA3	protein_coding	protein disulfide isomerase family A member 3 [Source:HGNC Symbol;Acc:HGNC:4606]	15	1	43746410	43773278	-0.03582307679707597	7.460811121623526	-0.7072001751731932	0.47972099707203175	0.6901272848807535	-0.7067513747144697	FALSE
ENSG00000147408	55790	CSGALNACT1	CSGALNACT1	protein_coding	chondroitin sulfate N-acetylgalactosaminyltransferase 1 [Source:HGNC Symbol;Acc:HGNC:24290]	8	-1	19404161	19758029	0.0737958011645059	7.319562572167923	0.7065832332094674	0.4801528045776756	0.690684424724504	0.7060568174338118	FALSE
ENSG00000154917	51560	RAB6B	RAB6B	protein_coding	RAB6B, member RAS oncogene family [Source:HGNC Symbol;Acc:HGNC:14902]	3	-1	133824235	133895882	0.1208914540151591	1.6725709146419692	0.7060796363714975	0.48048882216453714	0.6910899029171212	0.7055165726778508	FALSE
ENSG00000146373	154214	RNF217	RNF217	protein_coding	ring finger protein 217 [Source:HGNC Symbol;Acc:HGNC:21487]	6	1	124962545	125092633	-0.06065004276091024	3.21882627352178	-0.7058945985043253	0.48052538257591304	0.6910899029171212	-0.7054578037405758	FALSE
ENSG00000206417	NA	H1FX-AS1	H1FX-AS1	lncRNA	H1FX antisense RNA 1 [Source:HGNC Symbol;Acc:HGNC:27953]	3	1	129315392	129326225	-0.057068868606166445	1.926475064255015	-0.7057542859631802	0.4805683510324331	0.6910899029171212	-0.7053887373223048	FALSE
ENSG00000066382	744	MPPED2	MPPED2	protein_coding	metallophosphoesterase domain containing 2 [Source:HGNC Symbol;Acc:HGNC:1180]	11	-1	30384493	30586872	0.1378323994169661	-0.15265382342887437	0.7057029928103302	0.48063503028380394	0.6911217163930734	0.7052815654293799	FALSE
ENSG00000227533	NA	SLC2A1-AS1	SLC2A1-AS1	lncRNA	SLC2A1 antisense RNA 1 [Source:HGNC Symbol;Acc:HGNC:44187]	1	1	42959049	42996814	-0.08567787768758539	1.254898120516216	-0.7053200151154113	0.48088848355325986	0.6914220678897491	-0.7048742702187071	FALSE
ENSG00000105223	23646	PLD3	PLD3	protein_coding	phospholipase D family member 3 [Source:HGNC Symbol;Acc:HGNC:17158]	19	1	40348456	40380439	-0.03781327297413295	6.386363116954532	-0.7052500348223293	0.48094030388637987	0.6914324824897246	-0.704791010198733	FALSE
ENSG00000264964	NA	AP001033.1	AP001033.1	lncRNA	novel transcript	18	-1	9310522	9334445	0.11582148634493383	-0.7329891202065202	0.7049801373546668	0.48104424847325156	0.6915178255855983	0.7046240165748175	FALSE
ENSG00000132470	3691	ITGB4	ITGB4	protein_coding	integrin subunit beta 4 [Source:HGNC Symbol;Acc:HGNC:6158]	17	1	75721328	75757818	0.1222758708925773	1.7921580648294322	0.7051065589165502	0.48109843698164423	0.6915316334002672	0.7045369670636015	FALSE
ENSG00000272807	NA	AC007038.2	AC007038.2	lncRNA	novel transcript, antisense to KANSL1L	2	1	210028417	210029156	-0.07555342186238961	0.6011044845376557	-0.7041412561692852	0.48155704607728733	0.6920659124033923	-0.7038004618189201	FALSE
ENSG00000138744	27163	NAAA	NAAA	protein_coding	N-acylethanolamine acid amidase [Source:HGNC Symbol;Acc:HGNC:736]	4	-1	75913660	75941013	0.05514549655234635	6.4082274500163985	0.7043143650551988	0.48155937029010465	0.6920659124033923	0.7037967302118415	FALSE
ENSG00000115129	9540	TP53I3	TP53I3	protein_coding	tumor protein p53 inducible protein 3 [Source:HGNC Symbol;Acc:HGNC:19373]	2	-1	24077433	24085861	-0.08396374181409705	2.0753024116589676	-0.7040299391977529	0.4817342085640014	0.6922530395623704	-0.703516049179282	FALSE
ENSG00000112335	8724	SNX3	SNX3	protein_coding	sorting nexin 3 [Source:HGNC Symbol;Acc:HGNC:11174]	6	-1	108211222	108261246	-0.0653717634392681	7.962973900328487	-0.7038078607232905	0.48180828415639243	0.692278970820658	-0.7033971467736171	FALSE
ENSG00000230613	NA	HM13-AS1	HM13-AS1	lncRNA	HM13 antisense RNA 1 [Source:HGNC Symbol;Acc:HGNC:41940]	20	-1	31567707	31573263	0.09112497424384373	0.011724748245259927	0.7037117285791255	0.4818415169221729	0.692278970820658	0.7033438064451504	FALSE
ENSG00000238227	90120	TMEM250	TMEM250	protein_coding	transmembrane protein 250 [Source:HGNC Symbol;Acc:HGNC:31009]	9	-1	136114581	136118875	0.03395752917741479	4.735236118890835	0.7036627611706111	0.4818994253010168	0.6922980444423518	0.7032508652474326	FALSE
ENSG00000196352	1604	CD55	CD55	protein_coding	CD55 molecule (Cromer blood group) [Source:HGNC Symbol;Acc:HGNC:2665]	1	1	207321376	207386804	0.07662584978189635	8.619211428411218	0.7033537251029135	0.4821065845138147	0.6925315088343934	0.7029184306944272	FALSE
ENSG00000078140	3093	UBE2K	UBE2K	protein_coding	ubiquitin conjugating enzyme E2 K [Source:HGNC Symbol;Acc:HGNC:4914]	4	1	39698109	39782792	-0.0188709251210879	7.066076623887228	-0.7031958318844075	0.4822026660487214	0.6926053850432187	-0.7027642721643939	FALSE
ENSG00000077238	3566	IL4R	IL4R	protein_coding	interleukin 4 receptor [Source:HGNC Symbol;Acc:HGNC:6015]	16	1	27313668	27364778	0.07468524001606802	8.031784490526276	0.7029353420955415	0.4823472914269178	0.692748966418789	0.7025322586905813	FALSE
ENSG00000229453	646424	SPINK8	SPINK8	protein_coding	serine peptidase inhibitor, Kazal type 8 (putative) [Source:HGNC Symbol;Acc:HGNC:33160]	3	-1	48306842	48328341	0.1127198551723052	0.5625805604348301	0.7029457982636882	0.48241280294849287	0.6927789081135147	0.7024271750869622	FALSE
ENSG00000205220	5699	PSMB10	PSMB10	protein_coding	proteasome subunit beta 10 [Source:HGNC Symbol;Acc:HGNC:9538]	16	-1	67934506	67936864	0.04827142858272282	4.848599841768388	0.7027437528679955	0.48247362961720097	0.6928021171072398	0.7023296131546085	FALSE
ENSG00000005513	30812	SOX8	SOX8	protein_coding	SRY-box transcription factor 8 [Source:HGNC Symbol;Acc:HGNC:11203]	16	1	981770	986979	-0.138586229860984	-0.8705279401628828	-0.7025774824744706	0.48256681408376434	0.692847778124243	-0.7021801644295865	FALSE
ENSG00000071539	9319	TRIP13	TRIP13	protein_coding	thyroid hormone receptor interactor 13 [Source:HGNC Symbol;Acc:HGNC:12307]	5	1	892884	919357	0.12323344831298066	-0.3894848335556582	0.7024815622745092	0.4825947646737362	0.692847778124243	0.7021353404876521	FALSE
ENSG00000100243	1727	CYB5R3	CYB5R3	protein_coding	cytochrome b5 reductase 3 [Source:HGNC Symbol;Acc:HGNC:2873]	22	-1	42617840	42649392	-0.050071903255241246	6.655617819801651	-0.7024953788010817	0.4826681199960531	0.6928527986560264	-0.7020177083663459	FALSE
ENSG00000065833	4199	ME1	ME1	protein_coding	malic enzyme 1 [Source:HGNC Symbol;Acc:HGNC:6983]	6	-1	83210402	83431051	-0.0814598855840507	1.693529151196351	-0.7024665104646443	0.4826926294761833	0.6928527986560264	-0.701978407287263	FALSE
ENSG00000182551	55256	ADI1	ADI1	protein_coding	acireductone dioxygenase 1 [Source:HGNC Symbol;Acc:HGNC:30576]	2	-1	3497366	3519531	0.03317121581942306	4.702020959810174	0.7022978089036216	0.4827439368666133	0.6928527986560264	0.7018961391297505	FALSE
ENSG00000162959	51072	MEMO1	MEMO1	protein_coding	mediator of cell motility 1 [Source:HGNC Symbol;Acc:HGNC:14014]	2	-1	31865060	32011230	-0.06950470605556847	3.083982400660629	-0.7022363416128035	0.482797880250848	0.6928527986560264	-0.7018096494453034	FALSE
ENSG00000230006	NA	ANKRD36BP2	ANKRD36BP2	transcribed_unprocessed_pseudogene	ankyrin repeat domain 36B pseudogene 2 [Source:HGNC Symbol;Acc:HGNC:33607]	2	1	88765807	88806612	-0.09089281212305123	3.1002300410051054	-0.7022486147749297	0.48282160406633934	0.6928527986560264	-0.7017716137216367	FALSE
ENSG00000116985	656	BMP8B	BMP8B	protein_coding	bone morphogenetic protein 8b [Source:HGNC Symbol;Acc:HGNC:1075]	1	-1	39757182	39788865	-0.08666559032464427	1.3113757842862799	-0.7019868732214285	0.4829325158482316	0.6928967760913837	-0.7015938054590253	FALSE
ENSG00000165185	158405	KIAA1958	KIAA1958	protein_coding	KIAA1958 [Source:HGNC Symbol;Acc:HGNC:23427]	9	1	112486847	112669397	0.05860260871195777	4.908506289939332	0.7019652146007128	0.48294159282599114	0.6928967760913837	0.7015792546808708	FALSE
ENSG00000129226	968	CD68	CD68	protein_coding	CD68 molecule [Source:HGNC Symbol;Acc:HGNC:1693]	17	1	7579491	7582111	0.07983218199229425	1.4184548176483336	0.7018562683337536	0.4830331451956511	0.6929020086363725	0.7014325006749573	FALSE
ENSG00000139174	144165	PRICKLE1	PRICKLE1	protein_coding	prickle planar cell polarity protein 1 [Source:HGNC Symbol;Acc:HGNC:17019]	12	-1	42456757	42590355	0.08072216555905509	2.75736371725686	0.7018526411341276	0.4830748665239958	0.6929020086363725	0.7013656284207522	FALSE
ENSG00000004455	204	AK2	AK2	protein_coding	adenylate kinase 2 [Source:HGNC Symbol;Acc:HGNC:362]	1	-1	33007940	33080996	-0.028464604140518546	5.7870702767724485	-0.7017379223499987	0.4830792548123095	0.6929020086363725	-0.7013585949168446	FALSE
ENSG00000007237	8522	GAS7	GAS7	protein_coding	growth arrest specific 7 [Source:HGNC Symbol;Acc:HGNC:4169]	17	-1	9910609	10198551	0.0615164663861032	7.816878142828323	0.7014268139019947	0.4833080484936214	0.69316607861161	0.7009919347753674	FALSE
ENSG00000197147	23507	LRRC8B	LRRC8B	protein_coding	leucine rich repeat containing 8 VRAC subunit B [Source:HGNC Symbol;Acc:HGNC:30692]	1	1	89524836	89597864	-0.04808202290611252	4.684256923075158	-0.7011824435233712	0.48349719909931965	0.6933732484494773	-0.7006888769757502	FALSE
ENSG00000118363	9789	SPCS2	SPCS2	protein_coding	signal peptidase complex subunit 2 [Source:HGNC Symbol;Acc:HGNC:28962]	11	1	74949247	74979033	0.022763291779768657	4.707771120577268	0.7008857589285681	0.48359683217237703	0.6933758766565112	0.7005292703724013	FALSE
ENSG00000255284	NA	AP006621.3	AP006621.3	lncRNA	novel transcript	11	1	777578	784297	-0.05975665632898508	2.463255384685764	-0.7009740017431635	0.4836340403534001	0.6933758766565112	-0.7004696695267058	FALSE
ENSG00000196235	6829	SUPT5H	SUPT5H	protein_coding	SPT5 homolog, DSIF elongation factor subunit [Source:HGNC Symbol;Acc:HGNC:11469]	19	1	39436156	39476670	0.021240544710900977	5.874113676998341	0.700801506167525	0.4836770665525181	0.6933758766565112	0.7004007523595753	FALSE
ENSG00000104856	5971	RELB	RELB	protein_coding	RELB proto-oncogene, NF-kB subunit [Source:HGNC Symbol;Acc:HGNC:9956]	19	1	45001449	45038198	0.050949428637624194	5.29626060260034	0.7007435110399327	0.4837206537225768	0.6933758766565112	0.7003309400496376	FALSE
ENSG00000132801	140831	ZSWIM3	ZSWIM3	protein_coding	zinc finger SWIM-type containing 3 [Source:HGNC Symbol;Acc:HGNC:16157]	20	1	45857614	45879122	-0.028595150608350828	3.439624140599067	-0.7004506748268016	0.48387597325604514	0.6933758766565112	-0.7000821969900646	FALSE
ENSG00000284606	NA	AC105233.5	AC105233.5	lncRNA	novel transcript	8	1	8059572	8199973	-0.09225622668903177	0.717329498264678	-0.7004862115984107	0.4839132343806858	0.6933758766565112	-0.7000225300226958	FALSE
ENSG00000124541	88745	RRP36	RRP36	protein_coding	ribosomal RNA processing 36 [Source:HGNC Symbol;Acc:HGNC:21374]	6	1	43021623	43034156	-0.024137102043509273	4.697224975516268	-0.7003546877740827	0.48393251637918167	0.6933758766565112	-0.699991654360034	FALSE
ENSG00000279369	NA	AC046185.3	AC046185.3	TEC	TEC	17	1	63700847	63702670	0.04973605850908447	2.48404186588686	0.7003367941232351	0.48395181389720376	0.6933758766565112	0.6999607545145367	FALSE
ENSG00000151332	51562	MBIP	MBIP	protein_coding	MAP3K12 binding inhibitory protein 1 [Source:HGNC Symbol;Acc:HGNC:20427]	14	-1	36298564	36320637	-0.04598058393477622	3.678203376586064	-0.7003220607891192	0.4839565652637614	0.6933758766565112	-0.699953146566524	FALSE
ENSG00000139197	5830	PEX5	PEX5	protein_coding	peroxisomal biogenesis factor 5 [Source:HGNC Symbol;Acc:HGNC:9719]	12	1	7188685	7218574	0.030827824262175785	3.5402036506272583	0.7003007259140864	0.4839806316246713	0.6933758766565112	0.6999146118284205	FALSE
ENSG00000145246	57205	ATP10D	ATP10D	protein_coding	ATPase phospholipid transporting 10D (putative) [Source:HGNC Symbol;Acc:HGNC:13549]	4	1	47485275	47593486	0.049020933985031157	4.352448026242163	0.7002452042759695	0.4840224649426129	0.6933758766565112	0.6998476313475345	FALSE
ENSG00000068354	4943	TBC1D25	TBC1D25	protein_coding	TBC1 domain family member 25 [Source:HGNC Symbol;Acc:HGNC:8092]	X	1	48539714	48562609	0.03135644820747263	4.53662047113538	0.700188592722527	0.4840621015538419	0.6933758766565112	0.699784170971122	FALSE
ENSG00000197629	219972	MPEG1	MPEG1	protein_coding	macrophage expressed 1 [Source:HGNC Symbol;Acc:HGNC:29619]	11	-1	59208510	59212927	0.07838628395658453	8.740104543123369	0.7001718817743694	0.4840801604224976	0.6933758766565112	0.6997552586719369	FALSE
ENSG00000272221	NA	AL645933.2	AL645933.2	lncRNA	novel transcript	6	-1	31394289	31395495	0.08296542220589687	1.6579082758400023	0.7000261353724534	0.48430336743610414	0.6936315357619032	0.6993979518986635	FALSE
ENSG00000225470	554203	JPX	JPX	lncRNA	JPX transcript, XIST activator [Source:HGNC Symbol;Acc:HGNC:37191]	X	1	73944182	74070408	0.044837225984304396	6.757578100935068	0.6996782310343297	0.4843801939264274	0.6936775171261024	0.6992749897455892	FALSE
ENSG00000212719	339263	LINC02693	LINC02693	lncRNA	long intergenic non-protein coding RNA 2693 [Source:HGNC Symbol;Acc:HGNC:27904]	17	-1	21428263	21574517	-0.07761094389530765	1.8081026614341744	-0.6996129220002713	0.48444931026217897	0.6937016632551765	-0.6991643768647152	FALSE
ENSG00000179348	2624	GATA2	GATA2	protein_coding	GATA binding protein 2 [Source:HGNC Symbol;Acc:HGNC:4171]	3	-1	128479427	128493185	0.09995964915954092	4.149729463151572	0.6995019570631336	0.48448650106655444	0.6937016632551765	0.6991048607270627	FALSE
ENSG00000185482	246329	STAC3	STAC3	protein_coding	SH3 and cysteine rich domain 3 [Source:HGNC Symbol;Acc:HGNC:28423]	12	-1	57243453	57251188	0.0580860408018844	3.1780467247288606	0.6992544003009667	0.48467366551729474	0.6939055958869078	0.6988053805792226	FALSE
ENSG00000166860	9880	ZBTB39	ZBTB39	protein_coding	zinc finger and BTB domain containing 39 [Source:HGNC Symbol;Acc:HGNC:29014]	12	-1	56998836	57006546	-0.060346698045522285	2.752466292338874	-0.6990664394748192	0.48473396168825633	0.693927870765717	-0.6987089145680575	FALSE
ENSG00000130770	93974	ATP5IF1	ATP5IF1	protein_coding	ATP synthase inhibitory factor subunit 1 [Source:HGNC Symbol;Acc:HGNC:871]	1	1	28236109	28246906	-0.02844949313282541	5.043784716841909	-0.6989477487050008	0.4848213468585122	0.6939889176008105	-0.6985691212288815	FALSE
ENSG00000170881	11236	RNF139	RNF139	protein_coding	ring finger protein 139 [Source:HGNC Symbol;Acc:HGNC:17023]	8	1	124474738	124487914	0.03150325153049316	5.107980607457505	0.69886331932798	0.4848781152003321	0.694006131297624	0.6984783140946906	FALSE
ENSG00000173402	1605	DAG1	DAG1	protein_coding	dystroglycan 1 [Source:HGNC Symbol;Acc:HGNC:2666]	3	1	49468703	49535618	-0.03568680009080616	3.947140685356519	-0.6985772811020642	0.48504085577050804	0.6941281037568232	-0.6982180247761868	FALSE
ENSG00000077463	51548	SIRT6	SIRT6	protein_coding	sirtuin 6 [Source:HGNC Symbol;Acc:HGNC:14934]	19	-1	4174109	4182566	0.040151858618399316	3.594619686491304	0.698567272841414	0.4850651643512077	0.6941281037568232	0.6981791493866992	FALSE
ENSG00000141252	55275	VPS53	VPS53	protein_coding	VPS53 subunit of GARP complex [Source:HGNC Symbol;Acc:HGNC:25608]	17	-1	508668	721717	-0.02889687254435458	6.645493196603839	-0.6986782554431872	0.48509758524427593	0.6941281037568232	-0.6981273020598053	FALSE
ENSG00000109220	26511	CHIC2	CHIC2	protein_coding	cysteine rich hydrophobic domain 2 [Source:HGNC Symbol;Acc:HGNC:1935]	4	-1	54009789	54064605	0.048090029671020496	6.916639515282299	0.6983894566899596	0.48520330271243495	0.6942153333062059	0.6979582522585454	FALSE
ENSG00000259172	NA	AC023024.1	AC023024.1	lncRNA	novel transcript, antisense to SNRPA1 and PCSK6	15	1	101295419	101305737	-0.09040736278371236	-0.2054639232774378	-0.6981265578462273	0.48531143793528164	0.6943060057013608	-0.6977853569275153	FALSE
ENSG00000237938	NA	AL450998.3	AL450998.3	lncRNA	novel transcript, antisense to SLC25A34 and PLEKHM2	1	-1	15720312	15736896	0.0828009767097852	0.353520061356086	0.6980418325878315	0.4853801471522995	0.6943402621487889	0.6976755099168832	FALSE
ENSG00000015153	10138	YAF2	YAF2	protein_coding	YY1 associated factor 2 [Source:HGNC Symbol;Acc:HGNC:17363]	12	-1	42157104	42238349	0.025925229323252807	5.527448930861203	0.6978393580541563	0.48552340997166654	0.6944811519799446	0.697446499412666	FALSE
ENSG00000198862	26046	LTN1	LTN1	protein_coding	listerin E3 ubiquitin protein ligase 1 [Source:HGNC Symbol;Acc:HGNC:13082]	21	-1	28928144	28992956	0.044894999064875485	5.044705026851335	0.6976728798342201	0.48562447806677256	0.6945355942271318	0.6972849606173427	FALSE
ENSG00000279349	NA	AC092692.1	AC092692.1	TEC	TEC	3	-1	112525548	112528142	0.11351339983871644	-0.7208434807613813	0.6975987220651303	0.48565349697710347	0.6945355942271318	0.6972385825788138	FALSE
ENSG00000237264	NA	FTH1P11	FTH1P11	processed_pseudogene	ferritin heavy chain 1 pseudogene 11 [Source:HGNC Symbol;Acc:HGNC:3981]	8	-1	81521682	81522232	0.08421917706522475	2.274238523542998	0.6975708931957146	0.4856958023713299	0.6945355942271318	0.6971709727611141	FALSE
ENSG00000111186	81029	WNT5B	WNT5B	protein_coding	Wnt family member 5B [Source:HGNC Symbol;Acc:HGNC:16265]	12	1	1529891	1647212	-0.07352202705409794	0.8970402935006456	-0.6972256691245761	0.4859101229931174	0.6947410946916248	-0.6968285079878456	FALSE
ENSG00000260911	NA	AC135050.3	AC135050.3	lncRNA	novel transcript	16	1	31043150	31049868	0.06281090528760647	3.1024040576345007	0.6972086586258799	0.48592909137447216	0.6947410946916248	0.6967982021842407	FALSE
ENSG00000116525	55223	TRIM62	TRIM62	protein_coding	tripartite motif containing 62 [Source:HGNC Symbol;Acc:HGNC:25574]	1	-1	33145399	33182059	0.03093389675535807	4.023420800943387	0.6967031760634337	0.4862184476043482	0.695059768221549	0.6963359767288814	FALSE
ENSG00000167384	7733	ZNF180	ZNF180	protein_coding	zinc finger protein 180 [Source:HGNC Symbol;Acc:HGNC:12970]	19	-1	44474428	44500524	0.03050636326077294	3.611161144130327	0.6965738357291956	0.48628635178896673	0.695059768221549	0.6962275263041714	FALSE
ENSG00000135503	91	ACVR1B	ACVR1B	protein_coding	activin A receptor type 1B [Source:HGNC Symbol;Acc:HGNC:172]	12	1	51951699	51997078	0.0548669510966624	5.264915045319471	0.696593157727076	0.4863076245869702	0.695059768221549	0.6961935529988734	FALSE
ENSG00000100532	10668	CGRRF1	CGRRF1	protein_coding	cell growth regulator with ring finger domain 1 [Source:HGNC Symbol;Acc:HGNC:15528]	14	1	54509812	54539292	-0.0365235368691077	2.8268153868808095	-0.6965051120031404	0.48633122716191557	0.695059768221549	-0.6961558599092867	FALSE
ENSG00000101347	25939	SAMHD1	SAMHD1	protein_coding	SAM and HD domain containing deoxynucleoside triphosphate triphosphohydrolase 1 [Source:HGNC Symbol;Acc:HGNC:15925]	20	-1	36889773	36951901	-0.04452412575625431	9.020800641712697	-0.6964700948106144	0.4863792504175889	0.6950643590590769	-0.6960791702762341	FALSE
ENSG00000101882	79576	NKAP	NKAP	protein_coding	NFKB activating protein [Source:HGNC Symbol;Acc:HGNC:29873]	X	-1	119920672	119943751	0.02277426344697364	4.291235995730074	0.6961896335781035	0.4865312465864501	0.6952175187289201	0.6958364704702202	FALSE
ENSG00000145416	55016	MARCH1	MARCH1	protein_coding	membrane associated ring-CH-type finger 1 [Source:HGNC Symbol;Acc:HGNC:26077]	4	-1	163524298	164384050	-0.048970907919335005	7.125083611387515	-0.6961470629063895	0.486595905147021	0.6952458626322258	-0.6957332393721463	FALSE
ENSG00000110104	79080	CCDC86	CCDC86	protein_coding	coiled-coil domain containing 86 [Source:HGNC Symbol;Acc:HGNC:28359]	11	1	60842113	60851081	-0.05726374596300876	2.1204672283163597	-0.695732585024521	0.4868204625471957	0.6955026429556556	-0.6953747781814348	FALSE
ENSG00000132466	26057	ANKRD17	ANKRD17	protein_coding	ankyrin repeat domain 17 [Source:HGNC Symbol;Acc:HGNC:23575]	4	-1	73073376	73258798	0.02155630466753955	7.229044993763805	0.6955849037658501	0.48693041949833316	0.6955956655773297	0.6951992863814935	FALSE
ENSG00000259343	NA	TMC3-AS1	TMC3-AS1	lncRNA	TMC3 antisense RNA 1 [Source:HGNC Symbol;Acc:HGNC:51424]	15	1	81324338	81518200	0.07580724999507549	1.5914141216397615	0.6954022825058691	0.487047508088971	0.6956988579029404	0.6950124359872754	FALSE
ENSG00000118242	55686	MREG	MREG	protein_coding	melanoregulin [Source:HGNC Symbol;Acc:HGNC:25478]	2	-1	215942584	216034096	-0.05889704152846331	2.070234802408969	-0.6951647167969756	0.4871857913577199	0.6958323029235353	-0.694791794295432	FALSE
ENSG00000249780	NA	AC093809.1	AC093809.1	processed_pseudogene	pseudogene similar to part of mitochondrially encoded cytochrome c oxidase III (MT-CO3)	4	-1	12640298	12640637	0.1351202673098213	-0.876312572625662	0.6947173235245419	0.48748125143306864	0.6961819625927739	0.6943204781033656	FALSE
ENSG00000175274	9537	TP53I11	TP53I11	protein_coding	tumor protein p53 inducible protein 11 [Source:HGNC Symbol;Acc:HGNC:16842]	11	-1	44885903	44951306	0.0819534717067345	6.183519018701938	0.6946190364956506	0.4875545547462854	0.6961819625927739	0.6942035689647289	FALSE
ENSG00000223573	NA	TINCR	TINCR	protein_coding	TINCR ubiquitin domain containing [Source:HGNC Symbol;Acc:HGNC:14607]	19	-1	5558167	5578349	-0.0746144195000159	0.5167021612448353	-0.6945323790378296	0.4875652543127653	0.6961819625927739	-0.6941865053576903	FALSE
ENSG00000111206	2305	FOXM1	FOXM1	protein_coding	forkhead box M1 [Source:HGNC Symbol;Acc:HGNC:3818]	12	-1	2857681	2877155	-0.11289524211334423	0.44117793739568667	-0.6942540052840512	0.4877542960475729	0.6963877840568763	-0.6938850560112702	FALSE
ENSG00000149499	256364	EML3	EML3	protein_coding	EMAP like 3 [Source:HGNC Symbol;Acc:HGNC:26666]	11	-1	62602218	62612765	0.02652529452062158	5.607044497280806	0.6941910862199504	0.48783323755772645	0.6964037319504958	0.6937591931233029	FALSE
ENSG00000234494	NA	SP2-AS1	SP2-AS1	lncRNA	SP2 antisense RNA 1 [Source:HGNC Symbol;Acc:HGNC:51341]	17	-1	47897330	47941410	0.052822413347100916	1.2250017623402856	0.6939739921708502	0.487922481705499	0.6964037319504958	0.6936169171337997	FALSE
ENSG00000081148	50939	IMPG2	IMPG2	protein_coding	interphotoreceptor matrix proteoglycan 2 [Source:HGNC Symbol;Acc:HGNC:18362]	3	-1	101222546	101320575	0.052234668234205195	1.9986825141158435	0.6939661464443145	0.487928356857978	0.6964037319504958	0.6936075512628515	FALSE
ENSG00000163444	92703	TMEM183A	TMEM183A	protein_coding	transmembrane protein 183A [Source:HGNC Symbol;Acc:HGNC:20173]	1	1	203007374	203024848	0.03036568216889446	5.025518476054138	0.6939773030397413	0.4879450556919598	0.6964037319504958	0.6935809311584755	FALSE
ENSG00000165795	57447	NDRG2	NDRG2	protein_coding	NDRG family member 2 [Source:HGNC Symbol;Acc:HGNC:14460]	14	-1	21016763	21070872	-0.06392831031906665	2.4483434584505535	-0.693764985925024	0.4880504968794106	0.6964901331398047	-0.6934128555957567	FALSE
ENSG00000090013	645	BLVRB	BLVRB	protein_coding	biliverdin reductase B [Source:HGNC Symbol;Acc:HGNC:1063]	19	-1	40447765	40465764	0.091428159772037	6.548719300901147	0.6934558663309495	0.4882912298631187	0.6966636153332033	0.6930291953367723	FALSE
ENSG00000238201	NA	AC114752.2	AC114752.2	lncRNA	novel transcript	2	-1	64338067	64341647	0.10753693498759853	1.2548742266280213	0.6934852694323009	0.48832099831888454	0.6966636153332033	0.6929817599289532	FALSE
ENSG00000273117	NA	AC144652.1	AC144652.1	lncRNA	novel transcript	7	-1	155295918	155297541	0.081015158788106	0.5439716109286313	0.6933404470039093	0.4883445076252807	0.6966636153332033	0.6929442994458838	FALSE
ENSG00000133641	91298	C12orf29	C12orf29	protein_coding	chromosome 12 open reading frame 29 [Source:HGNC Symbol;Acc:HGNC:25322]	12	1	88033846	88050160	-0.06846429082479055	2.4386827385717256	-0.6933163810583678	0.48835171745973305	0.6966636153332033	-0.692932811259187	FALSE
ENSG00000169855	6091	ROBO1	ROBO1	protein_coding	roundabout guidance receptor 1 [Source:HGNC Symbol;Acc:HGNC:10249]	3	-1	78597239	79767998	0.10992644293603338	0.48167693655034405	0.6930250397053297	0.48856780351553175	0.696907780056043	0.6925885410753414	FALSE
ENSG00000141232	10140	TOB1	TOB1	protein_coding	transducer of ERBB2, 1 [Source:HGNC Symbol;Acc:HGNC:11979]	17	-1	50862223	50867978	0.057357315522546415	5.586826890151604	0.6928337662087719	0.4886315813455635	0.6969346628276815	0.6924869453710084	FALSE
ENSG00000141971	93343	MVB12A	MVB12A	protein_coding	multivesicular body subunit 12A [Source:HGNC Symbol;Acc:HGNC:25153]	19	1	17405722	17433724	-0.03951553477596148	3.8123601346357447	-0.6925104406883233	0.4888518780438089	0.6971847628114675	-0.6921360759145524	FALSE
ENSG00000138658	55345	ZGRF1	ZGRF1	protein_coding	zinc finger GRF-type containing 1 [Source:HGNC Symbol;Acc:HGNC:25654]	4	-1	112539333	112636995	-0.05160532790992112	2.290637174478135	-0.6922553217971501	0.48901588475594315	0.6972323617009569	-0.6918749155840502	FALSE
ENSG00000113448	5144	PDE4D	PDE4D	protein_coding	phosphodiesterase 4D [Source:HGNC Symbol;Acc:HGNC:8783]	5	-1	58969038	60522120	0.057638542163540585	6.656599119343623	0.6923592938451194	0.4890354411546788	0.6972323617009569	0.6918437775956936	FALSE
ENSG00000176444	1196	CLK2	CLK2	protein_coding	CDC like kinase 2 [Source:HGNC Symbol;Acc:HGNC:2069]	1	-1	155262868	155278491	-0.018571337594389448	5.411358807585525	-0.6921933533288771	0.48905259698415116	0.6972323617009569	-0.6918164623816785	FALSE
ENSG00000104969	6449	SGTA	SGTA	protein_coding	small glutamine rich tetratricopeptide repeat containing alpha [Source:HGNC Symbol;Acc:HGNC:10819]	19	-1	2754715	2783282	0.02305785933172544	4.766345522266597	0.6921838236111533	0.4890650567536853	0.6972323617009569	0.6917966244763881	FALSE
ENSG00000197385	344787	ZNF860	ZNF860	protein_coding	zinc finger protein 860 [Source:HGNC Symbol;Acc:HGNC:34513]	3	1	31981750	31991723	-0.15415728246000124	0.02524502898814455	-0.6917243253186884	0.48933793048897656	0.697557268616351	-0.691362234979166	FALSE
ENSG00000165646	6571	SLC18A2	SLC18A2	protein_coding	solute carrier family 18 member A2 [Source:HGNC Symbol;Acc:HGNC:10935]	10	1	117241093	117279430	0.07223695415812714	1.7479141496490653	0.6915760387303036	0.48946645121415566	0.6976763577267753	0.6911576871774846	FALSE
ENSG00000260630	NA	SNAI3-AS1	SNAI3-AS1	lncRNA	SNAI3 antisense RNA 1 [Source:HGNC Symbol;Acc:HGNC:28327]	16	1	88663298	88687278	0.04297573388703624	3.2495680014706965	0.6914823988059957	0.4895391700966256	0.6977158933537407	0.6910419638864271	FALSE
ENSG00000128203	57168	ASPHD2	ASPHD2	protein_coding	aspartate beta-hydroxylase domain containing 2 [Source:HGNC Symbol;Acc:HGNC:30437]	22	1	26429260	26445015	-0.061307430752680414	3.1694821993541793	-0.6912851933281163	0.4896189256682435	0.6977654498383062	-0.6909150531971036	FALSE
ENSG00000283782	NA	AC116366.3	AC116366.3	protein_coding	novel protein	5	1	132410832	132646079	-0.06210991709802549	2.5878850761211005	-0.6906144238735284	0.49010185171485887	0.6983430033388422	-0.6901468368558186	FALSE
ENSG00000005243	51226	COPZ2	COPZ2	protein_coding	coatomer protein complex subunit zeta 2 [Source:HGNC Symbol;Acc:HGNC:19356]	17	-1	48026167	48038030	-0.09992454751206437	-0.3049524157453981	-0.6903815688712703	0.4901678052456	0.6983430033388422	-0.690041952653756	FALSE
ENSG00000123415	23583	SMUG1	SMUG1	protein_coding	single-strand-selective monofunctional uracil-DNA glycosylase 1 [Source:HGNC Symbol;Acc:HGNC:17148]	12	-1	54121277	54189008	0.03542762297865876	3.2211300755983148	0.6904374983658647	0.4901864934253103	0.6983430033388422	0.6900122347028561	FALSE
ENSG00000146701	4191	MDH2	MDH2	protein_coding	malate dehydrogenase 2 [Source:HGNC Symbol;Acc:HGNC:6971]	7	1	76048051	76067508	-0.036812625949235844	5.707376242960378	-0.6903802201187234	0.4902042821451431	0.6983430033388422	-0.6899839476395051	FALSE
ENSG00000163746	57047	PLSCR2	PLSCR2	protein_coding	phospholipid scramblase 2 [Source:HGNC Symbol;Acc:HGNC:16494]	3	-1	146391421	146495991	0.09124232109145014	1.169993122542326	0.6898803712570903	0.49052183569587826	0.6987312143887197	0.6894790768139702	FALSE
ENSG00000099290	387680	WASHC2A	WASHC2A	protein_coding	WASH complex subunit 2A [Source:HGNC Symbol;Acc:HGNC:23416]	10	1	50067888	50133509	0.03775397546637471	5.003678716967374	0.6891684610562894	0.49100083206009837	0.6992553508181224	0.6887178641871166	FALSE
ENSG00000110002	4013	VWA5A	VWA5A	protein_coding	von Willebrand factor A domain containing 5A [Source:HGNC Symbol;Acc:HGNC:6658]	11	1	124115404	124147721	-0.0507354489927927	2.4772093511569833	-0.6890735187706134	0.49101133069924785	0.6992553508181224	-0.6887011844038867	FALSE
ENSG00000162385	4116	MAGOH	MAGOH	protein_coding	mago homolog, exon junction complex subunit [Source:HGNC Symbol;Acc:HGNC:6815]	1	-1	53226900	53238518	0.021188074198053464	4.547306149633881	0.6889992449893135	0.49103701636830044	0.6992553508181224	0.6886603769330467	FALSE
ENSG00000116161	27101	CACYBP	CACYBP	protein_coding	calcyclin binding protein [Source:HGNC Symbol;Acc:HGNC:30423]	1	1	174999163	175012027	-0.032775562286290416	5.428920918396709	-0.6889996243131601	0.49107011388445665	0.6992553508181224	-0.6886077957644529	FALSE
ENSG00000145703	10788	IQGAP2	IQGAP2	protein_coding	IQ motif containing GTPase activating protein 2 [Source:HGNC Symbol;Acc:HGNC:6111]	5	1	76403285	76708132	0.042447864106803124	8.364831814347601	0.688100212028405	0.4916925475843018	0.7000773917367455	0.687619305671937	FALSE
ENSG00000146215	401262	CRIP3	CRIP3	protein_coding	cysteine rich protein 3 [Source:HGNC Symbol;Acc:HGNC:17751]	6	-1	43299710	43308797	-0.07924078139054003	0.9120702676377322	-0.6876201709145142	0.4919222242813591	0.7002886774322339	-0.6872547246403763	FALSE
ENSG00000171219	55561	CDC42BPG	CDC42BPG	protein_coding	CDC42 binding protein kinase gamma [Source:HGNC Symbol;Acc:HGNC:29829]	11	-1	64823052	64844653	-0.06873758416377651	1.2880625680534037	-0.6875847248502323	0.49195186639168687	0.7002886774322339	-0.6872076784115002	FALSE
ENSG00000171241	79801	SHCBP1	SHCBP1	protein_coding	SHC binding and spindle associated 1 [Source:HGNC Symbol;Acc:HGNC:29547]	16	-1	46578591	46621379	0.0846437736878125	1.0696724297843276	0.6875100222154364	0.49198063481880516	0.7002886774322339	0.6871620202960618	FALSE
ENSG00000215915	219293	ATAD3C	ATAD3C	protein_coding	ATPase family AAA domain containing 3C [Source:HGNC Symbol;Acc:HGNC:32151]	1	1	1449689	1470163	-0.11152871744489512	-0.5610699334597624	-0.6874375748880543	0.49202153353468403	0.7002886774322339	-0.6870971127727046	FALSE
ENSG00000131584	116983	ACAP3	ACAP3	protein_coding	ArfGAP with coiled-coil, ankyrin repeat and PH domains 3 [Source:HGNC Symbol;Acc:HGNC:16754]	1	-1	1292390	1309609	-0.0332742304332827	4.2838823317475265	-0.6872172561612335	0.4921788250906364	0.7003037705448274	-0.6868475131909397	FALSE
ENSG00000142409	126208	ZNF787	ZNF787	protein_coding	zinc finger protein 787 [Source:HGNC Symbol;Acc:HGNC:26998]	19	-1	56087366	56121295	0.04605866755817711	6.037610967710273	0.6871849751664061	0.492224285789819	0.7003037705448274	0.686775381424685	FALSE
ENSG00000224342	NA	AC007879.1	AC007879.1	lncRNA	novel transcript	2	1	207173634	207222790	-0.10305343396167504	-0.5433881412995946	-0.6870991346015362	0.4922367983540191	0.7003037705448274	-0.6867555285657597	FALSE
ENSG00000099785	51257	MARCH2	MARCH2	protein_coding	membrane associated ring-CH-type finger 2 [Source:HGNC Symbol;Acc:HGNC:28038]	19	1	8413270	8439017	0.06192811843951507	6.442040994689089	0.6871789508678027	0.49225035784383653	0.7003037705448274	0.6867340149247145	FALSE
ENSG00000163141	149428	BNIPL	BNIPL	protein_coding	BCL2 interacting protein like [Source:HGNC Symbol;Acc:HGNC:16976]	1	1	151036321	151047720	0.05684161280184519	1.8691211130991183	0.6871009938583367	0.4922578821642868	0.7003037705448274	0.6867220768892783	FALSE
ENSG00000179934	1237	CCR8	CCR8	protein_coding	C-C motif chemokine receptor 8 [Source:HGNC Symbol;Acc:HGNC:1609]	3	1	39329709	39333680	-0.12989116901543696	-0.6320355109515995	-0.6867428794664052	0.4924732402071945	0.7005458940621602	-0.6863804327636888	FALSE
ENSG00000197119	123096	SLC25A29	SLC25A29	protein_coding	solute carrier family 25 member 29 [Source:HGNC Symbol;Acc:HGNC:20116]	14	-1	100291116	100306547	-0.06724144205877725	4.377921422442075	-0.6868233028991344	0.4925767490763273	0.7005862406964325	-0.6862162547378139	FALSE
ENSG00000163428	116064	LRRC58	LRRC58	protein_coding	leucine rich repeat containing 58 [Source:HGNC Symbol;Acc:HGNC:26968]	3	-1	120324509	120349354	-0.03516269133844574	5.475556743176655	-0.686564899477741	0.4925919374015404	0.7005862406964325	-0.6861921657086281	FALSE
ENSG00000226084	NA	AC113935.1	AC113935.1	processed_pseudogene	ribosomal protein L17 (RPL17) pseudogene	1	1	77129114	77129668	-0.08644622408404046	1.6599318000291698	-0.6859700123481183	0.4929577101963375	0.7009479143306502	-0.6856121619345039	FALSE
ENSG00000160813	221908	PPP1R35	PPP1R35	protein_coding	protein phosphatase 1 regulatory subunit 35 [Source:HGNC Symbol;Acc:HGNC:28320]	7	-1	100435282	100436497	-0.04700602597711656	3.0542852914466057	-0.6857903269356712	0.49307225788664744	0.7009479143306502	-0.6854305717579006	FALSE
ENSG00000162526	81629	TSSK3	TSSK3	protein_coding	testis specific serine kinase 3 [Source:HGNC Symbol;Acc:HGNC:15473]	1	1	32351521	32364312	-0.06526067857898998	0.7024932597923946	-0.6857501631582522	0.4930870945157221	0.7009479143306502	-0.6854070531981153	FALSE
ENSG00000108352	51195	RAPGEFL1	RAPGEFL1	protein_coding	Rap guanine nucleotide exchange factor like 1 [Source:HGNC Symbol;Acc:HGNC:17428]	17	1	40177010	40195656	0.06607430450923779	3.4890858653653827	0.685864533342009	0.4931194597612292	0.7009479143306502	0.6853557501399824	FALSE
ENSG00000221886	63920	ZBED8	ZBED8	protein_coding	zinc finger BED-type containing 8 [Source:HGNC Symbol;Acc:HGNC:30804]	5	-1	160393148	160400054	0.08823467712791688	-0.39710683377553824	0.6856622429915185	0.49313305674314645	0.7009479143306502	0.6853341977207942	FALSE
ENSG00000285679	NA	AC079142.1	AC079142.1	lncRNA	novel transcript	X	1	7928443	8374386	-0.06380066291987063	1.4998408598263806	-0.6856149000693796	0.49317465628340584	0.7009479143306502	-0.6852682607461679	FALSE
ENSG00000189241	7259	TSPYL1	TSPYL1	protein_coding	TSPY like 1 [Source:HGNC Symbol;Acc:HGNC:12382]	6	-1	116267760	116279903	0.029331042958827602	5.578713365646151	0.6854912739973231	0.4932719217086281	0.7009479143306502	0.6851141026899825	FALSE
ENSG00000171448	57684	ZBTB26	ZBTB26	protein_coding	zinc finger and BTB domain containing 26 [Source:HGNC Symbol;Acc:HGNC:23383]	9	-1	122915566	122931512	-0.03291198967672271	3.626031991521157	-0.6854435623096349	0.4932872144050716	0.7009479143306502	-0.6850898664489788	FALSE
ENSG00000156976	1974	EIF4A2	EIF4A2	protein_coding	eukaryotic translation initiation factor 4A2 [Source:HGNC Symbol;Acc:HGNC:3284]	3	1	186783205	186789897	-0.033905733186253784	7.417418715272605	-0.6854739675038216	0.4933121616756885	0.7009479143306502	-0.6850503302653194	FALSE
ENSG00000100600	5641	LGMN	LGMN	protein_coding	legumain [Source:HGNC Symbol;Acc:HGNC:9472]	14	-1	92703807	92748679	-0.06070762645735117	2.0047289774453203	-0.6853335478445565	0.4933550843565623	0.7009479143306502	-0.6849823093381805	FALSE
ENSG00000227591	NA	HSD11B1-AS1	HSD11B1-AS1	lncRNA	HSD11B1 antisense RNA 1 [Source:HGNC Symbol;Acc:HGNC:54053]	1	-1	209661364	209724125	0.06068466361379854	1.624696503260052	0.6853597154456395	0.49336016926060555	0.7009479143306502	0.6849742513402199	FALSE
ENSG00000163634	80145	THOC7	THOC7	protein_coding	THO complex 7 [Source:HGNC Symbol;Acc:HGNC:29874]	3	-1	63833870	63863868	-0.036073154925832185	5.689253369819804	-0.6852893297163856	0.4934168860750907	0.7009479143306502	-0.684884375770626	FALSE
ENSG00000127463	23065	EMC1	EMC1	protein_coding	ER membrane protein complex subunit 1 [Source:HGNC Symbol;Acc:HGNC:28957]	1	-1	19215660	19251527	-0.0437131385708609	4.389064811697684	-0.6852243461267857	0.49343371004940817	0.7009479143306502	-0.6848577169403121	FALSE
ENSG00000234444	728927	ZNF736	ZNF736	protein_coding	zinc finger protein 736 [Source:HGNC Symbol;Acc:HGNC:32467]	7	1	64307459	64356634	-0.061149821331494714	3.6378929215909697	-0.6849683786424142	0.49359627939265405	0.7010583356093723	-0.68460013887385	FALSE
ENSG00000117877	10849	CD3EAP	CD3EAP	protein_coding	CD3e molecule associated protein [Source:HGNC Symbol;Acc:HGNC:24219]	19	1	45406209	45410766	0.06484546842054972	1.2319798926176357	0.6848887191469801	0.49362349659306815	0.7010583356093723	0.6845570198447571	FALSE
ENSG00000261796	100534599	ISY1-RAB43	ISY1-RAB43	protein_coding	ISY1-RAB43 readthrough [Source:HGNC Symbol;Acc:HGNC:42969]	3	-1	129087575	129161036	0.06892642244189207	0.6093070825620767	0.6847047686608382	0.49376112594684507	0.7010583356093723	0.6843389991208304	FALSE
ENSG00000105662	23373	CRTC1	CRTC1	protein_coding	CREB regulated transcription coactivator 1 [Source:HGNC Symbol;Acc:HGNC:16062]	19	1	18683678	18782333	-0.03215749552677849	5.3727502963867595	-0.6847043020876336	0.4937706695247759	0.7010583356093723	-0.6843238822019337	FALSE
ENSG00000101421	128866	CHMP4B	CHMP4B	protein_coding	charged multivesicular body protein 4B [Source:HGNC Symbol;Acc:HGNC:16171]	20	1	33811348	33854366	0.03673111293950093	7.109622210035795	0.6847669216617885	0.4937776776466811	0.7010583356093723	0.6843127815161254	FALSE
ENSG00000148429	9712	USP6NL	USP6NL	protein_coding	USP6 N-terminal like [Source:HGNC Symbol;Acc:HGNC:16858]	10	-1	11453946	11611754	0.04390778946830487	4.697234552149064	0.6846871942852143	0.49378913432767446	0.7010583356093723	0.6842946346081308	FALSE
ENSG00000095585	29760	BLNK	BLNK	protein_coding	B cell linker [Source:HGNC Symbol;Acc:HGNC:14211]	10	-1	96191702	96271587	-0.0761385189321464	4.1931830139021855	-0.6847254003138878	0.49382782379395274	0.7010583356093723	-0.6842333537619733	FALSE
ENSG00000115896	5334	PLCL1	PLCL1	protein_coding	phospholipase C like 1 (inactive) [Source:HGNC Symbol;Acc:HGNC:9063]	2	1	197804593	198572581	0.07431833033783075	6.29972386467192	0.6844654142646742	0.49400568236759956	0.7012466495107382	0.683951673855577	FALSE
ENSG00000128159	85378	TUBGCP6	TUBGCP6	protein_coding	tubulin gamma complex associated protein 6 [Source:HGNC Symbol;Acc:HGNC:18127]	22	-1	50217689	50245023	-0.034046229012932194	4.895608141615958	-0.684035191567296	0.49419298335838224	0.7014483313389336	-0.683655098365715	FALSE
ENSG00000177732	6666	SOX12	SOX12	protein_coding	SRY-box transcription factor 12 [Source:HGNC Symbol;Acc:HGNC:11198]	20	1	325595	330224	-0.056595400763855164	2.706397910795171	-0.6839239178748624	0.494260403128452	0.7014798346532545	-0.6835483595032075	FALSE
ENSG00000100129	51386	EIF3L	EIF3L	protein_coding	eukaryotic translation initiation factor 3 subunit L [Source:HGNC Symbol;Acc:HGNC:18138]	22	1	37848868	37889407	-0.05363669735149834	6.539180643062412	-0.6835891158325303	0.4944782641316626	0.7016609938587864	-0.6832034955695854	FALSE
ENSG00000106070	2887	GRB10	GRB10	protein_coding	growth factor receptor bound protein 10 [Source:HGNC Symbol;Acc:HGNC:4564]	7	-1	50590063	50793462	0.13282549585974746	4.653399249507291	0.6836101952051072	0.49447852000969605	0.7016609938587864	0.683203090574221	FALSE
ENSG00000155096	51582	AZIN1	AZIN1	protein_coding	antizyme inhibitor 1 [Source:HGNC Symbol;Acc:HGNC:16432]	8	-1	102826308	102893864	0.049732456253909874	6.129076615552393	0.6834398841126746	0.49455629592682815	0.7017071630187551	0.6830799945948195	FALSE
ENSG00000118762	5311	PKD2	PKD2	protein_coding	polycystin 2, transient receptor potential cation channel [Source:HGNC Symbol;Acc:HGNC:9009]	4	1	88007635	88077777	-0.03864749645202181	4.664321098549384	-0.6832613888769352	0.49472335583941895	0.7018799938191921	-0.6828156237810212	FALSE
ENSG00000134824	9415	FADS2	FADS2	protein_coding	fatty acid desaturase 2 [Source:HGNC Symbol;Acc:HGNC:3575]	11	1	61792980	61867354	0.12560903575798532	3.50465363888166	0.6833728088233096	0.4948141557825839	0.7019446104210407	0.6826719537019617	FALSE
ENSG00000164068	63891	RNF123	RNF123	protein_coding	ring finger protein 123 [Source:HGNC Symbol;Acc:HGNC:21148]	3	1	49689538	49721529	0.053671574413796996	5.491935957313276	0.6827725251323946	0.49500841241354676	0.7021460190401086	0.6823646344578083	FALSE
ENSG00000067334	30836	DNTTIP2	DNTTIP2	protein_coding	deoxynucleotidyltransferase terminal interacting protein 2 [Source:HGNC Symbol;Acc:HGNC:24013]	1	-1	93866284	93879918	-0.02821231905619115	5.275843679736611	-0.6826078782816801	0.4950819882276426	0.7021460190401086	-0.6822482523566671	FALSE
ENSG00000126787	9787	DLGAP5	DLGAP5	protein_coding	DLG associated protein 5 [Source:HGNC Symbol;Acc:HGNC:16864]	14	-1	55148112	55191608	0.10564390481028307	0.4157915300623727	0.6825713497297438	0.49509193541626384	0.7021460190401086	0.6822325186192787	FALSE
ENSG00000189136	NA	UBE2Q2P1	UBE2Q2P1	transcribed_unprocessed_pseudogene	ubiquitin conjugating enzyme E2 Q2 pseudogene 1 [Source:HGNC Symbol;Acc:HGNC:37439]	15	-1	84526781	84571216	-0.06307703006262622	1.8955836755022428	-0.6824950963480763	0.49519257023435315	0.7022245343668908	-0.6820733513004498	FALSE
ENSG00000090581	84572	GNPTG	GNPTG	protein_coding	N-acetylglucosamine-1-phosphate transferase subunit gamma [Source:HGNC Symbol;Acc:HGNC:23026]	16	1	1351931	1364113	-0.022757750957874023	4.989781223419021	-0.6822988362645319	0.4952789038666957	0.702282756913458	-0.6819368169742631	FALSE
ENSG00000250195	NA	AC109927.1	AC109927.1	lncRNA	novel transcript	4	-1	138819954	139012646	0.0788074423757994	4.1990012312356235	0.6820776146656994	0.4954933666053466	0.7024301274060167	0.6815977048967252	FALSE
ENSG00000085840	4998	ORC1	ORC1	protein_coding	origin recognition complex subunit 1 [Source:HGNC Symbol;Acc:HGNC:8487]	1	-1	52372829	52404423	-0.0896760158042661	0.3751783239311918	-0.6818918988472988	0.49551901792801256	0.7024301274060167	-0.6815571498437554	FALSE
ENSG00000184226	5101	PCDH9	PCDH9	protein_coding	protocadherin 9 [Source:HGNC Symbol;Acc:HGNC:8661]	13	-1	66302834	67230445	0.11022225902202587	2.554473839146512	0.6820430033532545	0.4955406100261289	0.7024301274060167	0.6815230133430449	FALSE
ENSG00000266677	NA	AC087164.1	AC087164.1	lncRNA	novel transcript	17	-1	18172625	18184753	0.07347543944992047	0.04680020795237715	0.6817432304761939	0.4956059674473484	0.7024301274060167	0.6814196899353965	FALSE
ENSG00000120694	10808	HSPH1	HSPH1	protein_coding	heat shock protein family H (Hsp110) member 1 [Source:HGNC Symbol;Acc:HGNC:16969]	13	-1	31134973	31162388	-0.06158593816956959	4.761556487201243	-0.6817938787770598	0.49560926531696514	0.7024301274060167	-0.6814144765331621	FALSE
ENSG00000122644	10124	ARL4A	ARL4A	protein_coding	ADP ribosylation factor like GTPase 4A [Source:HGNC Symbol;Acc:HGNC:695]	7	1	12686856	12690958	0.08014706115135262	3.505347777986425	0.6816212465718242	0.4957424739554821	0.702554729421972	0.6812039105481547	FALSE
ENSG00000211786	NA	TRAV8-2	TRAV8-2	TR_V_gene	T cell receptor alpha variable 8-2 [Source:HGNC Symbol;Acc:HGNC:12147]	14	1	21846537	21847221	-0.11864590449986148	-0.30586496216478276	-0.6813155312083834	0.4958881112412693	0.7026392598174966	-0.6809737328682428	FALSE
ENSG00000139350	121441	NEDD1	NEDD1	protein_coding	NEDD1 gamma-tubulin ring complex targeting factor [Source:HGNC Symbol;Acc:HGNC:7723]	12	1	96907223	96953777	-0.05362373480441507	4.164327537928101	-0.6813545329299172	0.49589271982606764	0.7026392598174966	-0.6809664496537938	FALSE
ENSG00000169231	7059	THBS3	THBS3	protein_coding	thrombospondin 3 [Source:HGNC Symbol;Acc:HGNC:11787]	1	-1	155195588	155209051	0.042275499482622436	4.136423856650961	0.6812390678492908	0.496029734010645	0.702769200241059	0.6807499346708915	FALSE
ENSG00000039560	26064	RAI14	RAI14	protein_coding	retinoic acid induced 14 [Source:HGNC Symbol;Acc:HGNC:14873]	5	1	34656328	34832612	-0.11895774684228444	-0.8019785742954674	-0.6806372991238082	0.4963291318832589	0.7031291592511854	-0.6802769258730048	FALSE
ENSG00000112294	7915	ALDH5A1	ALDH5A1	protein_coding	aldehyde dehydrogenase 5 family member A1 [Source:HGNC Symbol;Acc:HGNC:408]	6	1	24494867	24537207	-0.06978995321666837	4.829054257772209	-0.6805379022730235	0.49643169767778905	0.7032102340347202	-0.6801149205665289	FALSE
ENSG00000197785	55210	ATAD3A	ATAD3A	protein_coding	ATPase family AAA domain containing 3A [Source:HGNC Symbol;Acc:HGNC:25567]	1	1	1512162	1534685	-0.043145773268474574	2.680288992128548	-0.680342204241551	0.4964952917994062	0.7032360945211021	-0.6800144809827641	FALSE
ENSG00000101342	140711	TLDC2	TLDC2	protein_coding	TBC/LysM-associated domain containing 2 [Source:HGNC Symbol;Acc:HGNC:16112]	20	1	36876121	36894235	-0.07201515979149775	2.5356899041911025	-0.6802768301055967	0.4965652113785789	0.7032709088470724	-0.6799040589849045	FALSE
ENSG00000164164	54726	OTUD4	OTUD4	protein_coding	OTU deubiquitinase 4 [Source:HGNC Symbol;Acc:HGNC:24949]	4	-1	145110838	145180589	-0.04742335889673921	5.537317394717959	-0.6801454934933266	0.49665521357016384	0.7033341566408118	-0.6797619332922817	FALSE
ENSG00000198719	28514	DLL1	DLL1	protein_coding	delta like canonical Notch ligand 1 [Source:HGNC Symbol;Acc:HGNC:2908]	6	-1	170282206	170306565	-0.10533969753141757	-0.004121764884594927	-0.6800015686841587	0.4967394565714942	0.703389237801757	-0.679628914583851	FALSE
ENSG00000171469	93134	ZNF561	ZNF561	protein_coding	zinc finger protein 561 [Source:HGNC Symbol;Acc:HGNC:28684]	19	-1	9604680	9621236	-0.034294507580005185	3.679301525372887	-0.6797939800985275	0.4968558327482987	0.7034654008626988	-0.679445177746938	FALSE
ENSG00000143502	55061	SUSD4	SUSD4	protein_coding	sushi domain containing 4 [Source:HGNC Symbol;Acc:HGNC:25470]	1	-1	223220819	223364178	-0.09835702831780102	2.7039140663689323	-0.6799021647375821	0.496886852841145	0.7034654008626988	-0.679396206528731	FALSE
ENSG00000089327	53827	FXYD5	FXYD5	protein_coding	FXYD domain containing ion transport regulator 5 [Source:HGNC Symbol;Acc:HGNC:4029]	19	1	35154730	35169881	-0.038836660517185706	6.885202447788011	-0.6796683865719689	0.49697402225766396	0.7034654008626988	-0.6792586014608459	FALSE
ENSG00000122958	9559	VPS26A	VPS26A	protein_coding	VPS26, retromer complex component A [Source:HGNC Symbol;Acc:HGNC:12711]	10	1	69123512	69174412	-0.02083906938883473	5.7898967750666355	-0.67958011304825094	0.4970048416441918	0.7034654008626988	-0.6792099532574317	FALSE
ENSG00000241560	NA	ZBTB20-AS1	ZBTB20-AS1	lncRNA	ZBTB20 antisense RNA 1 [Source:HGNC Symbol;Acc:HGNC:40640]	3	1	114351771	114388978	-0.12526893434944975	-0.3414475166523693	-0.6795560615698096	0.49702000696630244	0.7034654008626988	-0.6791860154841112	FALSE
ENSG00000273819	NA	ENPP7P7	ENPP7P7	unprocessed_pseudogene	ectonucleotide pyrophosphatase/phosphodiesterase 7 pseudogene 7 [Source:HGNC Symbol;Acc:HGNC:48690]	11	-1	67812557	67873367	0.0930134665672794	0.18813410544227563	0.6791659933655573	0.49728535612406954	0.7037767480693835	0.6787672368246762	FALSE
ENSG00000245849	100505648	RAD51-AS1	RAD51-AS1	lncRNA	RAD51 antisense RNA 1 [Source:HGNC Symbol;Acc:HGNC:48621]	15	-1	40686183	40695107	-0.038058003239807014	4.7665425373050025	-0.6789746105481903	0.49741205461494487	0.7038918327828126	-0.6785673210467397	FALSE
ENSG00000196642	55684	RABL6	RABL6	protein_coding	RAB, member RAS oncogene family like 6 [Source:HGNC Symbol;Acc:HGNC:24703]	9	1	136807943	136841187	-0.032179730417066565	4.856432138760214	-0.6786954369573315	0.49756744657424934	0.7039698737207044	-0.6783221672674773	FALSE
ENSG00000260948	NA	AL390195.2	AL390195.2	lncRNA	novel transcript, sense overlapping WDR77 & OVGP1	1	-1	111431046	111433068	-0.11228692070330504	-0.27790669598280915	-0.678651095130221	0.49757660218285904	0.7039698737207044	-0.678307724213725	FALSE
ENSG00000130032	79057	PRRG3	PRRG3	protein_coding	proline rich and Gla domain 3 [Source:HGNC Symbol;Acc:HGNC:30798]	X	1	151694658	151705924	-0.13223678381491916	-0.08100444376785436	-0.6785954983754442	0.4976033586147768	0.7039698737207044	-0.6782655165161109	FALSE
ENSG00000204103	9935	MAFB	MAFB	protein_coding	MAF bZIP transcription factor B [Source:HGNC Symbol;Acc:HGNC:6408]	20	-1	40685848	40689236	0.06808501065964467	5.123036592375385	0.6781845989459968	0.49790186939341907	0.7043279431063678	0.6777947040684579	FALSE
ENSG00000160216	56894	AGPAT3	AGPAT3	protein_coding	1-acylglycerol-3-phosphate O-acyltransferase 3 [Source:HGNC Symbol;Acc:HGNC:326]	21	1	43865223	43987592	-0.030564015163772495	6.652776274191297	-0.6780335499303242	0.49798671407339146	0.704334595016659	-0.6776609141047581	FALSE
ENSG00000066697	91283	MSANTD3	MSANTD3	protein_coding	Myb/SANT DNA binding domain containing 3 [Source:HGNC Symbol;Acc:HGNC:23370]	9	1	100427156	100451711	0.06199903527530337	1.0511610702915106	0.6779796037909552	0.4980133687583015	0.704334595016659	0.6776188853425372	FALSE
ENSG00000146192	221472	FGD2	FGD2	protein_coding	FYVE, RhoGEF and PH domain containing 2 [Source:HGNC Symbol;Acc:HGNC:3664]	6	1	37005646	37029069	0.04736628954321631	6.145105542037181	0.6779644679682897	0.4980427978945726	0.704334595016659	0.6775724832515958	FALSE
ENSG00000188765	NA	TMSB4XP2	TMSB4XP2	unprocessed_pseudogene	TMSB4X pseudogene 2 [Source:HGNC Symbol;Acc:HGNC:11884]	2	-1	3617548	3617757	0.0832279056006805	0.7649945052488295	0.6778280036036705	0.4980952627160685	0.7043445728862192	0.6774897634971192	FALSE
ENSG00000162076	114984	FLYWCH2	FLYWCH2	protein_coding	FLYWCH family member 2 [Source:HGNC Symbol;Acc:HGNC:25178]	16	1	2883213	2899382	-0.04805536172815783	2.4632476982983946	-0.6776838732407511	0.4981969745296998	0.7044241815797788	-0.6773294106493922	FALSE
ENSG00000237238	NA	BMS1P10	BMS1P10	transcribed_unprocessed_pseudogene	BMS1 pseudogene 10 [Source:HGNC Symbol;Acc:HGNC:49154]	9	-1	63299453	63385117	-0.15440958855434078	-0.3577231627046085	-0.6777264944241475	0.49826064046261676	0.7044499858003508	-0.6772290475559571	FALSE
ENSG00000160439	112724	RDH13	RDH13	protein_coding	retinol dehydrogenase 13 [Source:HGNC Symbol;Acc:HGNC:19978]	19	-1	55039108	55071291	-0.08690714881642668	-0.08003513046753351	-0.6771979313151342	0.49849398575363535	0.7047156592257234	-0.6768612599116564	FALSE
ENSG00000180815	389840	MAP3K15	MAP3K15	protein_coding	mitogen-activated protein kinase kinase kinase 15 [Source:HGNC Symbol;Acc:HGNC:31689]	X	-1	19360056	19515261	0.13565492708702115	0.8182651160942209	0.6771423309766531	0.49857710392232757	0.704768929093158	0.6767302751592	FALSE
ENSG00000146007	153527	ZMAT2	ZMAT2	protein_coding	zinc finger matrin-type 2 [Source:HGNC Symbol;Acc:HGNC:26433]	5	1	140698680	140706686	0.048107301314912476	6.706821412178823	0.6767677535139043	0.4988002051828574	0.7049202214375242	0.6763787504127079	FALSE
ENSG00000164512	79722	ANKRD55	ANKRD55	protein_coding	ankyrin repeat domain 55 [Source:HGNC Symbol;Acc:HGNC:25681]	5	-1	56099680	56233330	-0.07028244182995635	4.413249880372783	-0.6768737195040765	0.49880103597635583	0.7049202214375242	-0.6763774415468508	FALSE
ENSG00000154727	2551	GABPA	GABPA	protein_coding	GA binding protein transcription factor subunit alpha [Source:HGNC Symbol;Acc:HGNC:4071]	21	1	25734570	25772460	0.044092888769611704	5.183556958354211	0.6767208002642192	0.4988204725999784	0.7049202214375242	0.6763468206303619	FALSE
ENSG00000082153	9689	BZW1	BZW1	protein_coding	basic leucine zipper and W2 domains 1 [Source:HGNC Symbol;Acc:HGNC:18380]	2	1	200810594	200827338	0.03287546612742975	6.410498892338082	0.6765516654149755	0.4989224057077316	0.704941475357187	0.6761862431843073	FALSE
ENSG00000230489	NA	VAV3-AS1	VAV3-AS1	lncRNA	VAV3 antisense RNA 1 [Source:HGNC Symbol;Acc:HGNC:40608]	1	1	107964443	107994607	-0.065268348165048	2.2187006362541495	-0.6766306325286443	0.4989264081278576	0.704941475357187	-0.6761799384404173	FALSE
ENSG00000240093	NA	AC093627.3	AC093627.3	lncRNA	novel transcript	7	-1	182935	194180	0.0973224552385128	0.10260137190184032	0.6764812678475046	0.49900098938017123	0.7049826346913048	0.6760624605138068	FALSE
ENSG00000101190	10732	TCFL5	TCFL5	protein_coding	transcription factor like 5 [Source:HGNC Symbol;Acc:HGNC:11646]	20	-1	62841005	62861822	0.0320357775198854	3.8529966181504105	0.6761812684467825	0.4991825614196296	0.7051749280673839	0.6757764932303765	FALSE
ENSG00000102974	10664	CTCF	CTCF	protein_coding	CCCTC-binding factor [Source:HGNC Symbol;Acc:HGNC:13723]	16	1	67562467	67639177	0.015265840990646318	6.59411345281007	0.675860289392635	0.4993577158156791	0.7052985405663743	0.6755006857867314	FALSE
ENSG00000118513	4602	MYB	MYB	protein_coding	MYB proto-oncogene, transcription factor [Source:HGNC Symbol;Acc:HGNC:7545]	6	1	135181308	135219173	0.06240236453910741	2.859333121824798	0.6758827966507872	0.49937698340694736	0.7052985405663743	0.6754703491483244	FALSE
ENSG00000152217	26040	SETBP1	SETBP1	protein_coding	SET binding protein 1 [Source:HGNC Symbol;Acc:HGNC:15573]	18	1	44680173	45068510	-0.05643038437889114	5.084509108377359	-0.6758622345375123	0.4994064774057436	0.7052985405663743	-0.6754239123330192	FALSE
ENSG00000182512	51218	GLRX5	GLRX5	protein_coding	glutaredoxin 5 [Source:HGNC Symbol;Acc:HGNC:20134]	14	1	95533503	95544724	-0.1068412894994708	7.112414771756727	-0.675499244242836	0.4996269503485271	0.7055266147357132	-0.6750768349128964	FALSE
ENSG00000004142	26073	POLDIP2	POLDIP2	protein_coding	DNA polymerase delta interacting protein 2 [Source:HGNC Symbol;Acc:HGNC:23781]	17	-1	28346633	28357527	0.029417028121315525	4.46775166427636	0.6754016665956739	0.49965894287098256	0.7055266147357132	0.6750264777473239	FALSE
ENSG00000226124	348751	FTCDNL1	FTCDNL1	protein_coding	formiminotransferase cyclodeaminase N-terminal like [Source:HGNC Symbol;Acc:HGNC:48661]	2	-1	199760544	199851173	-0.056005745523784345	2.420074198670444	-0.6752767962552787	0.4997250682009021	0.7055557557677219	-0.6749223999699558	FALSE
ENSG00000230629	NA	RPS23P8	RPS23P8	processed_pseudogene	ribosomal protein S23 pseudogene 8 [Source:HGNC Symbol;Acc:HGNC:35982]	X	1	70962964	70963293	-0.10045660115274502	1.2840878054455274	-0.6749135615934725	0.4999432582471608	0.7057495758089976	-0.6745790322047286	FALSE
ENSG00000115514	10190	TXNDC9	TXNDC9	protein_coding	thioredoxin domain containing 9 [Source:HGNC Symbol;Acc:HGNC:24110]	2	-1	99318982	99340702	0.024154849825410274	4.193935130353887	0.6748213099689605	0.49999890173461214	0.7057495758089976	0.674491478243588	FALSE
ENSG00000251429	NA	AC098679.2	AC098679.2	transcribed_processed_pseudogene	axin interactor, dorsalization associated (AIDA) pseudogene	4	1	158270378	158278676	-0.12292682388363763	-0.6453461816647741	-0.6748052397760039	0.500020830446765	0.7057495758089976	-0.6744569752555771	FALSE
ENSG00000277511	NA	AC116407.2	AC116407.2	lncRNA	novel transcript	17	1	32127595	32128454	-0.10022158534215453	0.13334828861956863	-0.6746962694865106	0.5000742519444963	0.7057495758089976	-0.6743729243730974	FALSE
ENSG00000177103	57453	DSCAML1	DSCAML1	protein_coding	DS cell adhesion molecule like 1 [Source:HGNC Symbol;Acc:HGNC:14656]	11	-1	117427772	117817525	-0.11342820593366898	0.5715824065276076	-0.674735596923988	0.5000898451238922	0.7057495758089976	-0.674348391693211	FALSE
ENSG00000260473	NA	AC068987.2	AC068987.2	lncRNA	novel transcript	12	1	51815043	51842106	0.09672501770147034	-0.028089731566764975	0.6745576956324958	0.5001583226051202	0.705781999811501	0.6742406611803916	FALSE
ENSG00000131781	2330	FMO5	FMO5	protein_coding	flavin containing dimethylaniline monoxygenase 5 [Source:HGNC Symbol;Acc:HGNC:3773]	1	-1	147175351	147243050	0.04408670336520393	2.8950358416859148	0.674370634474777	0.500328913109217	0.7058371068353565	0.6739723178871841	FALSE
ENSG00000117691	29937	NENF	NENF	protein_coding	neudesin neurotrophic factor [Source:HGNC Symbol;Acc:HGNC:30384]	1	1	212432920	212446379	-0.04997559802072127	3.046196668707113	-0.6742939065726211	0.5003503235222169	0.7058371068353565	-0.6739386421794169	FALSE
ENSG00000224424	NA	PRKAR2A-AS1	PRKAR2A-AS1	lncRNA	PRKAR2A antisense RNA 1 [Source:HGNC Symbol;Acc:HGNC:40471]	3	1	48847572	48851981	0.07798769849221487	-0.24651348042062343	0.6742298975942439	0.500368699154828	0.7058371068353565	0.6739097403835824	FALSE
ENSG00000164073	256471	MFSD8	MFSD8	protein_coding	major facilitator superfamily domain containing 8 [Source:HGNC Symbol;Acc:HGNC:28486]	4	-1	127917732	127966034	-0.04169149120336346	4.7732505341529725	-0.6742701784466332	0.5003793969932036	0.7058371068353565	-0.6738929147328319	FALSE
ENSG00000198055	2870	GRK6	GRK6	protein_coding	G protein-coupled receptor kinase 6 [Source:HGNC Symbol;Acc:HGNC:4545]	5	1	177403204	177442901	0.03662423133318082	7.334310637044096	0.6740260844767649	0.5005512992870425	0.7059542861453617	0.6736225715069024	FALSE
ENSG00000111653	51147	ING4	ING4	protein_coding	inhibitor of growth family member 4 [Source:HGNC Symbol;Acc:HGNC:19423]	12	-1	6650301	6663142	0.03384922396465928	4.9212609979378605	0.6739717233338206	0.5005646534983426	0.7059542861453617	0.6736015719832857	FALSE
ENSG00000136709	55339	WDR33	WDR33	protein_coding	WD repeat domain 33 [Source:HGNC Symbol;Acc:HGNC:25651]	2	-1	127701027	127811187	-0.01934890744565898	6.8755733179690095	-0.673899278416842	0.5006345317518401	0.7059542861453617	-0.6734916931351643	FALSE
ENSG00000264668	NA	AC138696.1	AC138696.1	protein_coding	novel protein	8	1	143247110	143276403	-0.0942679927414097	0.08234862735990575	-0.6737942694210234	0.500644519863257	0.7059542861453617	-0.6734759881667488	FALSE
ENSG00000169981	7584	ZNF35	ZNF35	protein_coding	zinc finger protein 35 [Source:HGNC Symbol;Acc:HGNC:13099]	3	1	44648732	44660791	0.05002979923237261	1.4647023233332634	0.6736453938527824	0.5007448607208604	0.7060315911863709	0.6733182248127567	FALSE
ENSG00000259118	NA	AL139022.1	AL139022.1	lncRNA	novel transcript, antisense to MAX	14	1	65082034	65094212	0.06981028471518158	1.1056681279375729	0.6733149916530955	0.5009808743285054	0.7063001583084391	0.6729472127236777	FALSE
ENSG00000196436	440348	NPIPB15	NPIPB15	protein_coding	nuclear pore complex interacting protein family member B15 [Source:HGNC Symbol;Acc:HGNC:34409]	16	1	74377878	74392080	-0.13676044607784632	0.13932873469860682	-0.673335455489149	0.5010946764787697	0.706333416452523	-0.6727683494702067	FALSE
ENSG00000182087	91304	TMEM259	TMEM259	protein_coding	transmembrane protein 259 [Source:HGNC Symbol;Acc:HGNC:17039]	19	-1	1009648	1021179	0.022498627808275273	6.087339497535627	0.6731185645465634	0.5011151176183848	0.706333416452523	0.6727362243369784	FALSE
ENSG00000257285	NA	AL132780.1	AL132780.1	lncRNA	novel transcript, antisense to HAUS4	14	1	22929607	22956374	0.066715999215325	2.8899053583832592	0.6731784420291027	0.5011410771749092	0.706333416452523	0.6726954275041128	FALSE
ENSG00000155034	80028	FBXL18	FBXL18	protein_coding	F-box and leucine rich repeat protein 18 [Source:HGNC Symbol;Acc:HGNC:21874]	7	-1	5431335	5513809	0.027261585634922092	4.194419966467149	0.6728541613274917	0.5012706312649697	0.7064518227831134	0.6724918430492303	FALSE
ENSG00000149948	8091	HMGA2	HMGA2	protein_coding	high mobility group AT-hook 2 [Source:HGNC Symbol;Acc:HGNC:5009]	12	1	65824131	65966295	-0.11327049159826652	1.1077790513513452	-0.6725415341220857	0.5014751324569542	0.7066758226165001	-0.6721705416004189	FALSE
ENSG00000185565	4045	LSAMP	LSAMP	protein_coding	limbic system associated membrane protein [Source:HGNC Symbol;Acc:HGNC:6705]	3	-1	115802363	117139389	-0.06865752332440511	0.7383425610477283	-0.6721765529213192	0.5016879595719195	0.7068024631893445	-0.6718362325717897	FALSE
ENSG00000184979	11274	USP18	USP18	protein_coding	ubiquitin specific peptidase 18 [Source:HGNC Symbol;Acc:HGNC:12616]	22	1	18150170	18177397	-0.15706727050908076	0.7700424693495372	-0.6721022621579879	0.5017301907118857	0.7068024631893445	-0.6717699047862756	FALSE
ENSG00000162734	8682	PEA15	PEA15	protein_coding	proliferation and apoptosis adaptor protein 15 [Source:HGNC Symbol;Acc:HGNC:8822]	1	1	160205337	160215376	-0.05408723148829342	5.50179224447941	-0.6721035483932523	0.5017576093064701	0.7068024631893445	-0.671726843011419	FALSE
ENSG00000100297	4174	MCM5	MCM5	protein_coding	minichromosome maintenance complex component 5 [Source:HGNC Symbol;Acc:HGNC:6948]	22	1	35400134	35425431	0.03437790794201412	4.572289146485909	0.6719874986754285	0.501817098358639	0.7068024631893445	0.6716334178456141	FALSE
ENSG00000188234	119016	AGAP4	AGAP4	protein_coding	ArfGAP with GTPase domain, ankyrin repeat and PH domain 4 [Source:HGNC Symbol;Acc:HGNC:23459]	10	-1	45825594	45853875	-0.03999230781848517	3.4029974001777554	-0.6719674510890965	0.5018378364682559	0.7068024631893445	-0.6716008508558263	FALSE
ENSG00000107521	3257	HPS1	HPS1	protein_coding	HPS1 biogenesis of lysosomal organelles complex 3 subunit 1 [Source:HGNC Symbol;Acc:HGNC:5163]	10	-1	98416198	98446947	0.0474118218912265	6.616643101821002	0.6720389014138418	0.5018384067503224	0.7068024631893445	0.6715999552987146	FALSE
ENSG00000232934	NA	AL157786.1	AL157786.1	lncRNA	novel transcript, antisense to ACSL5	10	-1	112395813	112425589	0.04643465079129583	1.9002302285872108	0.6717555767328327	0.5019938802104402	0.7069170508352312	0.6713558236375752	FALSE
ENSG00000258472	NA	AC005726.1	AC005726.1	protein_coding	novel protein	17	-1	28455752	28614197	-0.043196083949698316	3.4005562932475275	-0.6717070585669552	0.5020109157984702	0.7069170508352312	-0.6713290759970557	FALSE
ENSG00000274290	8344	HIST1H2BE	HIST1H2BE	protein_coding	histone cluster 1 H2B family member e [Source:HGNC Symbol;Acc:HGNC:4753]	6	1	26172059	26184655	-0.0660114569137833	2.591906274522253	-0.6716614361619206	0.5020585781217204	0.7069199895829708	-0.671254243756477	FALSE
ENSG00000038210	55300	PI4K2B	PI4K2B	protein_coding	phosphatidylinositol 4-kinase type 2 beta [Source:HGNC Symbol;Acc:HGNC:18215]	4	1	25160663	25279204	-0.05835280051188674	3.2846857424243203	-0.6714802704152951	0.5021282080480858	0.7069277835443839	-0.6711449280324064	FALSE
ENSG00000205707	144363	ETFRF1	ETFRF1	protein_coding	electron transfer flavoprotein regulatory factor 1 [Source:HGNC Symbol;Acc:HGNC:27052]	12	1	25195216	25209645	-0.03138841709841156	4.103888798921783	-0.6714737765640949	0.502155265237059	0.7069277835443839	-0.6711024516763805	FALSE
ENSG00000163702	84818	IL17RC	IL17RC	protein_coding	interleukin 17 receptor C [Source:HGNC Symbol;Acc:HGNC:18358]	3	1	9917074	9933630	-0.08644349917708138	0.5411309705260166	-0.6712055151502713	0.5023100449363417	0.707081505309701	-0.6708594904431141	FALSE
ENSG00000148655	83938	LRMDA	LRMDA	protein_coding	leucine rich melanocyte differentiation associated [Source:HGNC Symbol;Acc:HGNC:23405]	10	1	75431624	76560168	-0.06669264947380871	6.904526520624678	-0.6710649788869004	0.5024653748209841	0.7071033489451007	-0.6706157053771323	FALSE
ENSG00000225082	NA	DAP3P1	DAP3P1	unprocessed_pseudogene	death associated protein 3 pseudogene 1 [Source:HGNC Symbol;Acc:HGNC:17624]	1	1	155586644	155602197	0.05448608984797021	1.1672094156042776	0.6709346502302065	0.5024822776401092	0.7071033489451007	0.6705891793716516	FALSE
ENSG00000196092	5079	PAX5	PAX5	protein_coding	paired box 5 [Source:HGNC Symbol;Acc:HGNC:8619]	9	-1	36833269	37034268	-0.10207943621575222	5.370298863067973	-0.671073744958529	0.5025403857242157	0.7071033489451007	-0.6704979925398431	FALSE
ENSG00000284738	NA	AL358472.5	AL358472.5	lncRNA	novel transcript, antisense to DENND4B	1	1	153923337	153935240	-0.07421655356914195	0.2998905189741107	-0.6708341359857621	0.5025485784337513	0.7071033489451007	-0.670485136477221	FALSE
ENSG00000111666	56994	CHPT1	CHPT1	protein_coding	choline phosphotransferase 1 [Source:HGNC Symbol;Acc:HGNC:17852]	12	1	101696947	101744140	-0.07277502824784943	6.89136625747137	-0.6709084011861461	0.5025534987280504	0.7071033489451007	-0.6704774155669406	FALSE
ENSG00000228253	4509	MT-ATP8	MT-ATP8	protein_coding	mitochondrially encoded ATP synthase membrane subunit 8 [Source:HGNC Symbol;Acc:HGNC:7415]	MT	1	8366	8572	-0.056859139845087725	9.77232968074474	-0.670762307137795	0.5026546410054286	0.7071815089918551	-0.6703187122786064	FALSE
ENSG00000277161	284098	PIGW	PIGW	protein_coding	phosphatidylinositol glycan anchor biosynthesis class W [Source:HGNC Symbol;Acc:HGNC:23213]	17	1	36534987	36539310	-0.06892984928459112	1.3881148026452543	-0.6702672833265753	0.50290014686947	0.707462740621472	-0.6699335569486856	FALSE
ENSG00000185219	353274	ZNF445	ZNF445	protein_coding	zinc finger protein 445 [Source:HGNC Symbol;Acc:HGNC:21018]	3	-1	44431705	44477670	0.03509620240761713	4.76390435896186	0.6700725775257717	0.5030294872378014	0.7075217936680599	0.6697306847267152	FALSE
ENSG00000012124	933	CD22	CD22	protein_coding	CD22 molecule [Source:HGNC Symbol;Acc:HGNC:1643]	19	1	35319261	35347361	-0.09812126292277501	5.312209378404008	-0.6703223101113907	0.5030333531410847	0.7075217936680599	-0.6697246214262657	FALSE
ENSG00000253154	NA	AC100801.1	AC100801.1	lncRNA	novel transcript	8	1	85833377	85951083	-0.11313790447327332	0.3272565874288715	-0.6699670050038425	0.5031125072575108	0.7075689636477696	-0.669600481159215	FALSE
ENSG00000023516	11215	AKAP11	AKAP11	protein_coding	A-kinase anchoring protein 11 [Source:HGNC Symbol;Acc:HGNC:369]	13	1	42272152	42323261	-0.05898455936282332	5.156946979483485	-0.6695230843912874	0.5033969960041114	0.7079048780616293	-0.6691543923163616	FALSE
ENSG00000256591	NA	AP003108.2	AP003108.2	protein_coding	novel transcript	11	1	61429220	61485822	-0.03236803377549258	4.790158702073092	-0.6690462672010472	0.5037199769430978	0.7082948565283647	-0.6686481076419637	FALSE
ENSG00000197301	100129940	HMGA2-AS1	HMGA2-AS1	lncRNA	HMGA2 antisense RNA 1 [Source:HGNC Symbol;Acc:HGNC:53973]	12	-1	65851340	65882167	0.08171758554085551	0.7629619050514731	0.6689207205379331	0.5037800651907147	0.7083151369808898	0.6685539359815631	FALSE
ENSG00000177917	151188	ARL6IP6	ARL6IP6	protein_coding	ADP ribosylation factor like GTPase 6 interacting protein 6 [Source:HGNC Symbol;Acc:HGNC:24048]	2	1	152717893	152761253	0.03418720644887152	5.169330608959544	0.6688485195920317	0.5038358319115341	0.7083293382379956	0.6684665424200401	FALSE
ENSG00000231313	NA	CLIC1P1	CLIC1P1	processed_pseudogene	chloride intracellular channel 1 pseudogene 1 [Source:HGNC Symbol;Acc:HGNC:32691]	12	1	120914400	120915123	0.08058403584643925	0.5483644266772622	0.668653661875626	0.5039464780011239	0.7083599448887579	0.668293161002739	FALSE
ENSG00000132780	4678	NASP	NASP	protein_coding	nuclear autoantigenic sperm protein [Source:HGNC Symbol;Acc:HGNC:7644]	1	1	45583846	45618904	0.027757603036937084	5.063638061586403	0.6686257467187929	0.5039489389367187	0.7083599448887579	0.668289304967408	FALSE
ENSG00000163453	3490	IGFBP7	IGFBP7	protein_coding	insulin like growth factor binding protein 7 [Source:HGNC Symbol;Acc:HGNC:5476]	4	-1	57030773	57110385	0.054660377106996894	3.5368833019883383	0.6685657088348349	0.5040574261754871	0.708448236445087	0.6681193263909823	FALSE
ENSG00000240875	NA	LINC00886	LINC00886	lncRNA	long intergenic non-protein coding RNA 886 [Source:HGNC Symbol;Acc:HGNC:48572]	3	-1	156747343	156817062	-0.06514621385153818	3.023337547404277	-0.6683977219419939	0.5041687856035626	0.7085405484730325	-0.6679448677227269	FALSE
ENSG00000100162	79019	CENPM	CENPM	protein_coding	centromere protein M [Source:HGNC Symbol;Acc:HGNC:18352]	22	-1	41938737	41947152	-0.12473159651388865	-0.7416573780374434	-0.6681016895261345	0.5042669804765766	0.7086143444620565	-0.6677910498646372	FALSE
ENSG00000136193	9805	SCRN1	SCRN1	protein_coding	secernin 1 [Source:HGNC Symbol;Acc:HGNC:22192]	7	-1	29920104	29990289	0.06206301362553468	4.10306421649783	0.6679549911167018	0.504393532325708	0.7086587822761157	0.6675928353765747	FALSE
ENSG00000256806	388327	C17orf100	C17orf100	protein_coding	chromosome 17 open reading frame 100 [Source:HGNC Symbol;Acc:HGNC:34494]	17	1	6651762	6693202	-0.07564402491315445	-0.006179200616006819	-0.66780902397222	0.5044515896400692	0.7086587822761157	-0.6675019106665488	FALSE
ENSG00000162746	127943	FCRLB	FCRLB	protein_coding	Fc receptor like B [Source:HGNC Symbol;Acc:HGNC:26431]	1	1	161721563	161728143	-0.10129442884472073	-0.4323005045983863	-0.6677975119645961	0.5044680919634337	0.7086587822761157	-0.667476067058262	FALSE
ENSG00000250764	NA	AC025178.1	AC025178.1	lncRNA	novel transcript	5	-1	32103445	32121941	0.05719441479261822	1.833778738697326	0.6677992052816966	0.5044813534841641	0.7086587822761157	0.6674552990604449	FALSE
ENSG00000148337	25792	CIZ1	CIZ1	protein_coding	CDKN1A interacting zinc finger protein 1 [Source:HGNC Symbol;Acc:HGNC:16744]	9	-1	128161251	128204383	-0.03677450443830921	5.972913168841226	-0.6677168396219665	0.5045728552106424	0.7087231329504912	-0.6673120120527445	FALSE
ENSG00000142546	51070	NOSIP	NOSIP	protein_coding	nitric oxide synthase interacting protein [Source:HGNC Symbol;Acc:HGNC:17946]	19	-1	49555468	49590262	-0.03807456384997643	6.224164451260949	-0.6674450174007717	0.5047532156628174	0.7088412975442865	-0.6670296169502662	FALSE
ENSG00000168385	4735	SEPTIN2	SEPTIN2	protein_coding	septin 2 [Source:HGNC Symbol;Acc:HGNC:7729]	2	1	241315100	241354027	-0.02361706193847013	7.372272012970773	-0.6674650791264903	0.5047718583282683	0.7088412975442865	-0.6670004306722174	FALSE
ENSG00000082014	6604	SMARCD3	SMARCD3	protein_coding	SWI/SNF related, matrix associated, actin dependent regulator of chromatin, subfamily d, member 3 [Source:HGNC Symbol;Acc:HGNC:11108]	7	-1	151238764	151277896	0.068438188551184	5.093944896338886	0.6673310657361085	0.5047940798577906	0.7088412975442865	0.6669656421971626	FALSE
ENSG00000184708	56478	EIF4ENIF1	EIF4ENIF1	protein_coding	eukaryotic translation initiation factor 4E nuclear import factor 1 [Source:HGNC Symbol;Acc:HGNC:16687]	22	-1	31436977	31496108	-0.020740938136550646	4.552815169404362	-0.6671609023741066	0.5048786045438993	0.7088958119924343	-0.6668333236239713	FALSE
ENSG00000166153	120863	DEPDC4	DEPDC4	protein_coding	DEP domain containing 4 [Source:HGNC Symbol;Acc:HGNC:22952]	12	-1	100203669	100267079	-0.0814463555215157	-0.3030935447240617	-0.6670621177123631	0.5049289103702477	0.7089022745069616	-0.6667545782650476	FALSE
ENSG00000157570	90139	TSPAN18	TSPAN18	protein_coding	tetraspanin 18 [Source:HGNC Symbol;Acc:HGNC:20660]	11	1	44726465	44932423	-0.05086651605174186	4.912748859432657	-0.6670821225211157	0.504991177810077	0.7089080895444947	-0.6666571147259838	FALSE
ENSG00000131115	7770	ZNF227	ZNF227	protein_coding	zinc finger protein 227 [Source:HGNC Symbol;Acc:HGNC:13020]	19	1	44207547	44237268	-0.04100684843385016	3.526118939556822	-0.666846948802687	0.5050926091233592	0.7089080895444947	-0.666498363851318	FALSE
ENSG00000128989	10776	ARPP19	ARPP19	protein_coding	cAMP regulated phosphoprotein 19 [Source:HGNC Symbol;Acc:HGNC:16967]	15	-1	52547045	52569883	0.02747912716508072	6.846332594690661	0.6668459844019824	0.5051100181549406	0.7089080895444947	0.6664711185402408	FALSE
ENSG00000117597	27042	UTP25	UTP25	protein_coding	UTP25 small subunit processor component [Source:HGNC Symbol;Acc:HGNC:28440]	1	1	209827972	209857565	-0.0612022358179134	3.387166797836592	-0.6668442958400685	0.5051158665234836	0.7089080895444947	-0.6664619658951416	FALSE
ENSG00000218537	NA	MIF-AS1	MIF-AS1	lncRNA	MIF antisense RNA 1 [Source:HGNC Symbol;Acc:HGNC:27669]	22	-1	23894426	23898930	-0.08052031681014116	0.7469675017362595	-0.6665261788902271	0.5052994122366304	0.7091015274769179	-0.6661747468394111	FALSE
ENSG00000140521	5428	POLG	POLG	protein_coding	DNA polymerase gamma, catalytic subunit [Source:HGNC Symbol;Acc:HGNC:9179]	15	-1	89305198	89334861	0.020059269388120526	5.415851221422053	0.6657869987057906	0.5057609294663217	0.7096849807266252	0.6654527904465667	FALSE
ENSG00000258875	NA	AL135818.1	AL135818.1	lncRNA	novel transcript, antisense to GPR68	14	1	91242759	91252211	0.05903282249947983	2.566524857236974	0.6655118690113602	0.5059557970777535	0.7098364733506206	0.6651480610692281	FALSE
ENSG00000100092	23616	SH3BP1	SH3BP1	protein_coding	SH3 domain binding protein 1 [Source:HGNC Symbol;Acc:HGNC:10824]	22	1	37634654	37656119	-0.10293207097880297	-0.5931386357351655	-0.6654562360089148	0.5059604183717659	0.7098364733506206	-0.6651408351483993	FALSE
ENSG00000149573	10205	MPZL2	MPZL2	protein_coding	myelin protein zero like 2 [Source:HGNC Symbol;Acc:HGNC:3496]	11	-1	118253416	118264536	0.06807331286840901	3.3711197662808967	0.6651056789557748	0.506256660812386	0.7101291211165438	0.6646776987074805	FALSE
ENSG00000112212	222642	TSPO2	TSPO2	protein_coding	translocator protein 2 [Source:HGNC Symbol;Acc:HGNC:21256]	6	1	41042467	41044337	-0.1493522165859522	-1.0356617579144267	-0.6650342405662452	0.5062644338706513	0.7101291211165438	-0.6646655484638397	FALSE
ENSG00000162069	146439	BICDL2	BICDL2	protein_coding	BICD family like cargo adaptor 2 [Source:HGNC Symbol;Acc:HGNC:33584]	16	-1	3027682	3036944	0.1359274872278251	1.8783565391765558	0.6651929810525659	0.5063063600301629	0.7101291211165438	0.6646000144250418	FALSE
ENSG00000156467	7381	UQCRB	UQCRB	protein_coding	ubiquinol-cytochrome c reductase binding protein [Source:HGNC Symbol;Acc:HGNC:12582]	8	-1	96225920	96235634	-0.046878117028614774	6.5343746549257755	-0.6648500291633187	0.5063823203230453	0.7101714439901226	-0.664481289503486	FALSE
ENSG00000198830	3151	HMGN2	HMGN2	protein_coding	high mobility group nucleosomal binding domain 2 [Source:HGNC Symbol;Acc:HGNC:4986]	1	1	26472440	26476642	0.032883672785481544	6.588137521229047	0.6645950436175099	0.5065508824811654	0.7103436161436901	0.6642178625517505	FALSE
ENSG00000239839	1668	DEFA3	DEFA3	protein_coding	defensin alpha 3 [Source:HGNC Symbol;Acc:HGNC:2762]	8	-1	7015869	7018297	0.23597269043984181	3.434328493970494	0.6647564483273183	0.5066053038142209	0.7103557103111896	0.6641328233774316	FALSE
ENSG00000134255	10390	CEPT1	CEPT1	protein_coding	choline/ethanolamine phosphotransferase 1 [Source:HGNC Symbol;Acc:HGNC:24289]	1	1	111139627	111185104	-0.0375178111739185	5.438652458610962	-0.6643922720846341	0.5066732775191098	0.7103868035432445	-0.664026613912674	FALSE
ENSG00000171649	284307	ZIK1	ZIK1	protein_coding	zinc finger protein interacting with K protein 1 [Source:HGNC Symbol;Acc:HGNC:33104]	19	1	57578456	57593890	-0.07423718423721382	1.592624607869605	-0.6640874789520317	0.506848180191701	0.7105677985315866	-0.6637533614950014	FALSE
ENSG00000048544	55173	MRPS10	MRPS10	protein_coding	mitochondrial ribosomal protein S10 [Source:HGNC Symbol;Acc:HGNC:14502]	6	-1	42206807	42217861	-0.032208047590402966	3.7800282376669863	-0.6639559446628713	0.5069351723699473	0.7106255272146637	-0.6636174710882218	FALSE
ENSG00000140153	91833	WDR20	WDR20	protein_coding	WD repeat domain 20 [Source:HGNC Symbol;Acc:HGNC:19667]	14	1	102139503	102224847	0.025035736012844367	5.943707755638864	0.6638821011712516	0.5069972064374859	0.7106482621590315	0.6635205752094099	FALSE
ENSG00000166963	4130	MAP1A	MAP1A	protein_coding	microtubule associated protein 1A [Source:HGNC Symbol;Acc:HGNC:6835]	15	1	43510958	43531620	0.0822141567611423	2.6490389996854997	0.663798975625901	0.5071161467165708	0.710667468213788	0.6633348104728364	FALSE
ENSG00000051180	5888	RAD51	RAD51	protein_coding	RAD51 recombinase [Source:HGNC Symbol;Acc:HGNC:9817]	15	1	40694774	40732340	-0.09917962278810127	-0.21499775242225103	-0.6636477811205067	0.5071212959892	0.710667468213788	-0.6633267686909323	FALSE
ENSG00000078114	10529	NEBL	NEBL	protein_coding	nebulette [Source:HGNC Symbol;Acc:HGNC:16932]	10	-1	20779973	21174187	0.23174432289388536	1.829814945698819	0.6639448749928294	0.5071483595937347	0.710667468213788	0.6632845033090735	FALSE
ENSG00000134072	8536	CAMK1	CAMK1	protein_coding	calcium/calmodulin dependent protein kinase I [Source:HGNC Symbol;Acc:HGNC:1459]	3	-1	9757347	9769992	0.0747820389512297	4.127224489172859	0.6633921865343615	0.5073129619562051	0.7107782744576372	0.6630274683955615	FALSE
ENSG00000134057	891	CCNB1	CCNB1	protein_coding	cyclin B1 [Source:HGNC Symbol;Acc:HGNC:1579]	5	1	69167135	69178245	-0.08414576813077801	1.0283169561383168	-0.6633074591118677	0.5073380919370598	0.7107782744576372	-0.662988230513997	FALSE
ENSG00000120265	5110	PCMT1	PCMT1	protein_coding	protein-L-isoaspartate (D-aspartate) O-methyltransferase [Source:HGNC Symbol;Acc:HGNC:8728]	6	1	149749443	149811420	-0.03478645458784335	6.191464344715101	-0.6633223929704701	0.5073704846201266	0.7107782744576372	-0.6629376541754043	FALSE
ENSG00000175287	254295	PHYHD1	PHYHD1	protein_coding	phytanoyl-CoA dioxygenase domain containing 1 [Source:HGNC Symbol;Acc:HGNC:23396]	9	1	128920966	128942041	0.09422071004668353	-0.468262894382038	0.6631875002526366	0.5074107300025412	0.7107782744576372	0.662874819381269	FALSE
ENSG00000280181	NA	AC025262.2	AC025262.2	TEC	TEC	12	1	64709458	64710513	0.09267711212489327	0.848280610523556	0.6631023339636437	0.5075005210245214	0.7108398574689679	0.6627346388080935	FALSE
ENSG00000136098	4752	NEK3	NEK3	protein_coding	NIMA related kinase 3 [Source:HGNC Symbol;Acc:HGNC:7746]	13	-1	52132639	52159861	-0.04940470212317605	2.5243179959080146	-0.6626861145532706	0.5077529008554633	0.7110594957089795	-0.6623406964280147	FALSE
ENSG00000106211	3315	HSPB1	HSPB1	protein_coding	heat shock protein family B (small) member 1 [Source:HGNC Symbol;Acc:HGNC:5246]	7	1	76302673	76304295	-0.0752694575386963	4.551394905912255	-0.6627074331052463	0.5077813665006392	0.7110594957089795	-0.6622962705486946	FALSE
ENSG00000114270	1294	COL7A1	COL7A1	protein_coding	collagen type VII alpha 1 chain [Source:HGNC Symbol;Acc:HGNC:2214]	3	-1	48564073	48595267	0.08943477133468083	-0.25450351116679226	0.6626365128865124	0.5077948574539596	0.7110594957089795	0.6622752158891456	FALSE
ENSG00000100154	23331	TTC28	TTC28	protein_coding	tetratricopeptide repeat domain 28 [Source:HGNC Symbol;Acc:HGNC:29179]	22	-1	27978014	28679865	-0.07324206797834121	2.6602487172254996	-0.66253545353988	0.5079145030724417	0.7110996837529554	-0.6620885037710103	FALSE
ENSG00000266933	NA	AC005775.1	AC005775.1	lncRNA	novel transcript, antisense to MADCAM1 and TPGS1	19	-1	490046	507833	-0.07777804642715128	-0.03586705908817536	-0.6624062943709492	0.5079152470052861	0.7110996837529554	-0.6620873429041139	FALSE
ENSG00000248993	NA	AL645941.2	AL645941.2	protein_coding	novel protein	6	-1	32937364	32953122	-0.12402258592724724	-0.7021467185899978	-0.6621491979480235	0.5080871333845939	0.7112103898829442	-0.6618191474350498	FALSE
ENSG00000139998	376267	RAB15	RAB15	protein_coding	RAB15, member RAS oncogene family [Source:HGNC Symbol;Acc:HGNC:20150]	14	-1	64945814	64973226	-0.06866395958919314	1.3993795774290645	-0.662165160364557	0.5081178231010142	0.7112103898829442	-0.6617712670736193	FALSE
ENSG00000042980	10863	ADAM28	ADAM28	protein_coding	ADAM metallopeptidase domain 28 [Source:HGNC Symbol;Acc:HGNC:206]	8	1	24294069	24359014	0.06601159890704	4.808958702916442	0.6620519198748865	0.508205684417167	0.7112103898829442	0.6616341992008046	FALSE
ENSG00000160321	7757	ZNF208	ZNF208	protein_coding	zinc finger protein 208 [Source:HGNC Symbol;Acc:HGNC:12999]	19	-1	21932958	22010949	-0.10717856060193881	0.510644446744443	-0.6620327970337219	0.5082148063871941	0.7112103898829442	-0.6616199692017675	FALSE
ENSG00000168282	4247	MGAT2	MGAT2	protein_coding	mannosyl (alpha-1,6-)-glycoprotein beta-1,2-N-acetylglucosaminyltransferase [Source:HGNC Symbol;Acc:HGNC:7045]	14	1	49620799	49623481	-0.05148739839762628	3.909022574365273	-0.6618433122987702	0.5082914257868844	0.7112103898829442	-0.6615004505294388	FALSE
ENSG00000127948	5447	POR	POR	protein_coding	cytochrome p450 oxidoreductase [Source:HGNC Symbol;Acc:HGNC:9208]	7	1	75899200	75986855	0.05426386789626747	5.462693085974339	0.6618634430813857	0.5082929266114867	0.7112103898829442	0.6614981094861185	FALSE
ENSG00000284879	NA	AC133644.3	AC133644.3	lncRNA	novel transcript	2	1	87455476	87767359	0.05723550443017844	2.960138710009406	0.6619037422152324	0.5083152847812726	0.7112103898829442	0.6614632347914432	FALSE
ENSG00000214803	NA	AC090921.1	AC090921.1	lncRNA	novel transcript	8	-1	124192671	124247398	-0.07585354273943273	0.6730750683424257	-0.6615191098768811	0.5084910978602881	0.7113922087950689	-0.6611890262657875	FALSE
ENSG00000143479	8444	DYRK3	DYRK3	protein_coding	dual specificity tyrosine phosphorylation regulated kinase 3 [Source:HGNC Symbol;Acc:HGNC:3094]	1	1	206635536	206684419	0.11082733279768275	1.411618233351303	0.6614173123648559	0.5086187507887769	0.7115066236909018	0.6609899623220785	FALSE
ENSG00000181029	126003	TRAPPC5	TRAPPC5	protein_coding	trafficking protein particle complex 5 [Source:HGNC Symbol;Acc:HGNC:23067]	19	1	7680833	7687703	0.05604730977113492	1.7083856384258793	0.661111733023502	0.5087875623589184	0.7115795520684253	0.660726755172604	FALSE
ENSG00000117305	3155	HMGCL	HMGCL	protein_coding	3-hydroxy-3-methylglutaryl-CoA lyase [Source:HGNC Symbol;Acc:HGNC:5005]	1	-1	23801885	23838620	-0.02460540599700156	4.41006652605722	-0.6610552646285834	0.5088045508383807	0.7115795520684253	-0.6607002696581004	FALSE
ENSG00000159958	115650	TNFRSF13C	TNFRSF13C	protein_coding	TNF receptor superfamily member 13C [Source:HGNC Symbol;Acc:HGNC:17755]	22	-1	41922023	41926818	-0.09710656528726247	3.7610037425851934	-0.6611998228262769	0.5088272001446559	0.7115795520684253	-0.6606649594771444	FALSE
ENSG00000145365	92610	TIFA	TIFA	protein_coding	TRAF interacting protein with forkhead associated domain [Source:HGNC Symbol;Acc:HGNC:19075]	4	-1	112274537	112285904	0.06881358815456551	4.661627541753516	0.6609815389816386	0.5088543866638497	0.7115795520684253	0.6606225768865183	FALSE
ENSG00000260276	NA	AC022167.2	AC022167.2	lncRNA	novel transcript, antisense to CARHSP1	16	1	8848105	8860456	0.05662114679605956	3.162352327675851	0.6607188126008835	0.5090895330104055	0.7118249839604314	0.6602560435528056	FALSE
ENSG00000100225	25793	FBXO7	FBXO7	protein_coding	F-box protein 7 [Source:HGNC Symbol;Acc:HGNC:13586]	22	1	32474676	32498829	0.08221384477659299	9.222124477689762	0.66056834806379	0.5091606447420366	0.7118249839604314	0.6601452159225537	FALSE
ENSG00000249786	NA	EAF1-AS1	EAF1-AS1	lncRNA	EAF1 antisense RNA 1 [Source:HGNC Symbol;Acc:HGNC:42328]	3	-1	15436171	15455940	-0.09933236938368978	-0.5297368356323788	-0.6604392005260202	0.5091675712101725	0.7118249839604314	-0.660134421455667	FALSE
ENSG00000009694	10178	TENM1	TENM1	protein_coding	teneurin transmembrane protein 1 [Source:HGNC Symbol;Acc:HGNC:8117]	X	-1	124375903	124963817	-0.12642504487374318	4.169784230128359	-0.6605313117637567	0.5092847200046708	0.7118266793643143	-0.659951864044875	FALSE
ENSG00000179761	51268	PIPOX	PIPOX	protein_coding	pipecolic acid and sarcosine oxidase [Source:HGNC Symbol;Acc:HGNC:17804]	17	1	28950513	29057216	0.045321400930880884	3.285003315559253	0.660296770974341	0.5093074948786273	0.7118266793643143	0.6599163756484148	FALSE
ENSG00000259612	NA	EEF1A1P22	EEF1A1P22	processed_pseudogene	eukaryotic translation elongation factor 1 alpha 1 pseudogene 22 [Source:HGNC Symbol;Acc:HGNC:37895]	15	-1	52937139	52938518	-0.08922685371922312	0.5508170448600802	-0.6601796909656313	0.5093468296548829	0.7118266793643143	-0.659855085141948	FALSE
ENSG00000260257	NA	AL035071.1	AL035071.1	lncRNA	novel transcript	20	1	32856621	32858751	0.03987192875780776	3.5670309460586784	0.6601990462018514	0.5093523508648394	0.7118266793643143	0.6598464823231881	FALSE
ENSG00000213772	NA	EIF1P7	EIF1P7	processed_pseudogene	eukaryotic translation initiation factor 1 pseudogene 7 [Source:HGNC Symbol;Acc:HGNC:49620]	2	-1	9271292	9271628	0.09794269624551166	-0.6205390077553992	0.6600700781346658	0.5094161291491198	0.7118516738046845	0.6597471103593697	FALSE
ENSG00000124380	11017	SNRNP27	SNRNP27	protein_coding	small nuclear ribonucleoprotein U4/U6.U5 subunit 27 [Source:HGNC Symbol;Acc:HGNC:30240]	2	1	69893956	69905575	-0.038956601972786054	2.1675845174298294	-0.65989047112559	0.5095269286175786	0.7118919388493326	-0.6595744908997564	FALSE
ENSG00000177628	2629	GBA	GBA	protein_coding	glucosylceramidase beta [Source:HGNC Symbol;Acc:HGNC:4177]	1	-1	155234452	155244699	0.055575296386153106	5.169977475185112	0.6599335616367324	0.5095367355493063	0.7118919388493326	0.6595592131879197	FALSE
ENSG00000211967	NA	IGHV3-53	IGHV3-53	IG_V_gene	immunoglobulin heavy variable 3-53 [Source:HGNC Symbol;Acc:HGNC:5610]	14	-1	106592676	106593347	-0.16285872063101392	0.843439937209991	-0.6597751985296796	0.5096407255870951	0.7119295479404036	-0.6593972219548283	FALSE
ENSG00000100578	9786	KIAA0586	KIAA0586	protein_coding	KIAA0586 [Source:HGNC Symbol;Acc:HGNC:19960]	14	1	58427385	58551297	-0.032021324504899695	4.873022479757323	-0.6597502302781377	0.5096554509915701	0.7119295479404036	-0.6593742847481866	FALSE
ENSG00000142494	55244	SLC47A1	SLC47A1	protein_coding	solute carrier family 47 member 1 [Source:HGNC Symbol;Acc:HGNC:25588]	17	1	19495385	19579034	0.10399514381851388	0.38936832029075186	0.6596126372217975	0.509745863474631	0.7119917233998201	0.6592334602394826	FALSE
ENSG00000177575	9332	CD163	CD163	protein_coding	CD163 molecule [Source:HGNC Symbol;Acc:HGNC:1631]	12	-1	7470813	7503893	0.08377584624299761	5.502609616694702	0.6594735193652959	0.5098204065183325	0.7120317238885157	0.6591173634551297	FALSE
ENSG00000213047	163486	DENND1B	DENND1B	protein_coding	DENN domain containing 1B [Source:HGNC Symbol;Acc:HGNC:28404]	1	-1	197504748	197775696	-0.0319637889682447	5.2231478544001995	-0.6588184134511745	0.5102498857650051	0.7125293811009676	-0.6584486455483342	FALSE
ENSG00000280173	NA	AC104447.1	AC104447.1	TEC	TEC	3	1	47346950	47349073	0.09792399710831057	1.1005454364958869	0.6587539135653949	0.5102686071349074	0.7125293811009676	0.6584195022578444	FALSE
ENSG00000197170	5718	PSMD12	PSMD12	protein_coding	proteasome 26S subunit, non-ATPase 12 [Source:HGNC Symbol;Acc:HGNC:9557]	17	-1	67337916	67366605	0.032200854622590924	5.2026529901398835	0.6580072999724011	0.5107484763673968	0.7130455205201179	0.6576726873813817	FALSE
ENSG00000235217	NA	TSPY26P	TSPY26P	transcribed_processed_pseudogene	testis specific protein Y-linked 26, pseudogene [Source:HGNC Symbol;Acc:HGNC:16256]	20	-1	32186477	32190527	0.08795383953304847	-0.06103890485290964	0.6579369498427792	0.5107750386916498	0.7130455205201179	0.657631359462443	FALSE
ENSG00000204839	642475	MROH6	MROH6	protein_coding	maestro heat like repeat family member 6 [Source:HGNC Symbol;Acc:HGNC:27814]	8	-1	143566192	143572772	0.0606012281689563	3.4158270837693525	0.6580739692587857	0.5107761445747554	0.7130455205201179	0.6576296388599848	FALSE
ENSG00000155380	6566	SLC16A1	SLC16A1	protein_coding	solute carrier family 16 member 1 [Source:HGNC Symbol;Acc:HGNC:10922]	1	-1	112911847	112957013	-0.04604639609203964	3.1980662295249007	-0.6577345801549496	0.510919103208888	0.7131346488421191	-0.6574072312194663	FALSE
ENSG00000176771	344148	NCKAP5	NCKAP5	protein_coding	NCK associated protein 5 [Source:HGNC Symbol;Acc:HGNC:29847]	2	-1	132671788	133568463	0.11395052820109375	-0.3638139097062755	0.6576860853622183	0.5109319420142138	0.7131346488421191	0.6573872588623701	FALSE
ENSG00000077235	2975	GTF3C1	GTF3C1	protein_coding	general transcription factor IIIC subunit 1 [Source:HGNC Symbol;Acc:HGNC:4664]	16	-1	27459555	27549913	0.025163000243437317	5.364922701024776	0.6576120274043162	0.5109958352016459	0.7131596544729827	0.6572878689690045	FALSE
ENSG00000285040	NA	AC092723.4	AC092723.4	lncRNA	novel transcript	16	-1	85963328	85985386	0.11044902099341158	-0.5912881180691102	0.6575263063755408	0.5110488789958271	0.713169515259044	0.6572053609253949	FALSE
ENSG00000163617	57577	CCDC191	CCDC191	protein_coding	coiled-coil domain containing 191 [Source:HGNC Symbol;Acc:HGNC:29272]	3	-1	113964137	114056594	-0.0380138270192969	3.6382201198147803	-0.6572536139770286	0.5112379651868905	0.7133692045712359	-0.6569112793720477	FALSE
ENSG00000238243	343171	OR2W3	OR2W3	protein_coding	olfactory receptor family 2 subfamily W member 3 [Source:HGNC Symbol;Acc:HGNC:15021]	1	1	247895587	247896531	-0.11525396498461404	5.0329513724614285	-0.6571373630039493	0.51137231144692	0.7134884318947328	-0.656702368136239	FALSE
ENSG00000070915	6559	SLC12A3	SLC12A3	protein_coding	solute carrier family 12 member 3 [Source:HGNC Symbol;Acc:HGNC:10912]	16	1	56865207	56915850	-0.1312989573644362	-0.535472429413112	-0.656935447955811	0.5114154075047153	0.7134884318947328	-0.6566353589393227	FALSE
ENSG00000272540	NA	AL662797.1	AL662797.1	lncRNA	novel transcript, antisense to TUBB	6	-1	30723105	30723877	0.07053465354361577	0.3475357708695916	0.6566944073180186	0.5115942202795158	0.7136364806797877	0.6563573580267154	FALSE
ENSG00000165806	840	CASP7	CASP7	protein_coding	caspase 7 [Source:HGNC Symbol;Acc:HGNC:1508]	10	1	113679162	113730907	-0.05100955460084933	3.5333960054135325	-0.6566725259528409	0.5116361273496501	0.7136364806797877	-0.6562922122800923	FALSE
ENSG00000082781	3693	ITGB5	ITGB5	protein_coding	integrin subunit beta 5 [Source:HGNC Symbol;Acc:HGNC:6160]	3	-1	124761948	124901418	0.0770522003962375	4.077903729975056	0.6567581343626606	0.5116595513919102	0.7136364806797877	0.6562558001457477	FALSE
ENSG00000160201	7307	U2AF1	U2AF1	protein_coding	U2 small nuclear RNA auxiliary factor 1 [Source:HGNC Symbol;Acc:HGNC:12453]	21	-1	43092956	43107587	0.1526695797109492	1.193215758365357	0.656703795166434	0.5118380516849479	0.7138212569398693	0.6559783541215671	FALSE
ENSG00000253582	NA	AC090579.1	AC090579.1	lncRNA	novel transcript	8	-1	106520474	106657548	0.058684899123867984	0.7447078603136987	0.6560774258001386	0.5119721992619801	0.7139231468469878	0.6557698795036317	FALSE
ENSG00000175550	10589	DRAP1	DRAP1	protein_coding	DR1 associated protein 1 [Source:HGNC Symbol;Acc:HGNC:3019]	11	1	65919274	65921563	0.05550538757906143	4.566329425949593	0.6560919341210221	0.5120031645623037	0.7139231468469878	0.6557217613328669	FALSE
ENSG00000236204	NA	LINC01376	LINC01376	lncRNA	long intergenic non-protein coding RNA 1376 [Source:HGNC Symbol;Acc:HGNC:50637]	2	-1	18986451	19348067	-0.04500169914083063	2.7991199192169263	-0.6558362028698618	0.5121527752650099	0.7140675682818489	-0.6554892968935944	FALSE
ENSG00000249790	NA	AC092490.1	AC092490.1	lncRNA	novel transcript	12	1	8788253	8795789	0.1630060520446701	5.875365823155862	0.6556406226540995	0.512433271047266	0.714331613151269	0.6550535592324187	FALSE
ENSG00000110013	54414	SIAE	SIAE	protein_coding	sialic acid acetylesterase [Source:HGNC Symbol;Acc:HGNC:18187]	11	-1	124633113	124695707	0.047653914877002546	3.610633019444659	0.6554235448994249	0.5124404543741389	0.714331613151269	0.655042401888711	FALSE
ENSG00000139567	94	ACVRL1	ACVRL1	protein_coding	activin A receptor like type 1 [Source:HGNC Symbol;Acc:HGNC:175]	12	1	51906908	51923361	-0.10945651180531296	-0.6798542219117669	-0.655317483822075	0.5124803166235138	0.714331613151269	-0.6549804882125811	FALSE
ENSG00000003436	7035	TFPI	TFPI	protein_coding	tissue factor pathway inhibitor [Source:HGNC Symbol;Acc:HGNC:11760]	2	-1	187464230	187565760	0.08642818554808107	0.96102767495531	0.6552727263556986	0.5125449254749068	0.7143574749789989	0.654880143675799	FALSE
ENSG00000101412	1869	E2F1	E2F1	protein_coding	E2F transcription factor 1 [Source:HGNC Symbol;Acc:HGNC:3113]	20	-1	33675477	33686385	-0.07758026320729439	1.721750204081151	-0.655123132446109	0.5126481411077339	0.7144371353748483	-0.6547198523101603	FALSE
ENSG00000164830	55074	OXR1	OXR1	protein_coding	oxidation resistance 1 [Source:HGNC Symbol;Acc:HGNC:15822]	8	1	106359476	106752694	0.02723129606173824	5.584759494608899	0.6549569815614052	0.5127233162231155	0.7144529679539751	0.6546031177726587	FALSE
ENSG00000160218	7109	TRAPPC10	TRAPPC10	protein_coding	trafficking protein particle complex 10 [Source:HGNC Symbol;Acc:HGNC:11868]	21	1	44012309	44106552	0.031165263246132113	6.0320922466569815	0.6549016782598376	0.5127516239612953	0.7144529679539751	0.6545591628427581	FALSE
ENSG00000106266	29886	SNX8	SNX8	protein_coding	sorting nexin 8 [Source:HGNC Symbol;Acc:HGNC:14972]	7	-1	2251770	2354318	-0.038836151016363285	3.209841929960165	-0.65475181878131	0.5128430649546347	0.7145023347917	-0.6544171861908165	FALSE
ENSG00000265479	NA	DTX2P1-UPK3BP1-PMS2P11	DTX2P1-UPK3BP1-PMS2P11	lncRNA	DTX2P1-UPK3BP1-PMS2P11 readthrough, transcribed pseudogene [Source:HGNC Symbol;Acc:HGNC:42360]	7	1	76959835	77043775	0.05797572438916054	2.077742953887181	0.654772899587671	0.5128791822300811	0.7145023347917	0.6543611120237123	FALSE
ENSG00000054356	5798	PTPRN	PTPRN	protein_coding	protein tyrosine phosphatase receptor type N [Source:HGNC Symbol;Acc:HGNC:9676]	2	-1	219289623	219309648	0.1385804237499434	-1.022865108327364	0.6545202667884186	0.5130331451630601	0.714594316744879	0.6541220987063401	FALSE
ENSG00000148090	549	AUH	AUH	protein_coding	AU RNA binding methylglutaconyl-CoA hydratase [Source:HGNC Symbol;Acc:HGNC:890]	9	-1	91213815	91361913	-0.024330158897571508	5.523503852433096	-0.654477860695701	0.513037348415381	0.714594316744879	-0.6541155740670763	FALSE
ENSG00000144668	3680	ITGA9	ITGA9	protein_coding	integrin subunit alpha 9 [Source:HGNC Symbol;Acc:HGNC:6145]	3	1	37452115	37823507	0.09956462089792772	1.1032557765403088	0.6535357818081459	0.5136860857371115	0.7154336783575771	0.6531088833211008	FALSE
ENSG00000255108	NA	AP006621.1	AP006621.1	lncRNA	novel transcript	11	-1	823634	832883	-0.08223710368134118	1.1727173730222529	-0.653343677597771	0.513779354558594	0.7154993327849122	-0.6529642060428652	FALSE
ENSG00000163737	5196	PF4	PF4	protein_coding	platelet factor 4 [Source:HGNC Symbol;Acc:HGNC:8861]	4	-1	73980811	73982027	0.08097349395031284	6.179312181841787	0.6532820346798944	0.5138782299910498	0.7155727826008774	0.6528108467919675	FALSE
ENSG00000065978	4904	YBX1	YBX1	protein_coding	Y-box binding protein 1 [Source:HGNC Symbol;Acc:HGNC:8014]	1	1	42682418	42703805	0.0634561752449958	9.581580066895024	0.6530326401890346	0.5140034692879094	0.7155909266981398	0.6526166183030458	FALSE
ENSG00000100012	266629	SEC14L3	SEC14L3	protein_coding	SEC14 like lipid binding 3 [Source:HGNC Symbol;Acc:HGNC:18655]	22	-1	30447959	30472049	-0.15651821185319892	-0.2616883154707772	-0.6530380729317254	0.514007802731189	0.7155909266981398	-0.6526098981842944	FALSE
ENSG00000142185	7226	TRPM2	TRPM2	protein_coding	transient receptor potential cation channel subfamily M member 2 [Source:HGNC Symbol;Acc:HGNC:12339]	21	1	44350163	44443081	-0.06640214092951258	4.753411328316535	-0.6529792125844014	0.5140296631597365	0.7155909266981398	-0.652575998414708	FALSE
ENSG00000236810	NA	ELOA-AS1	ELOA-AS1	lncRNA	ELOA antisense RNA 1 [Source:HGNC Symbol;Acc:HGNC:50582]	1	-1	23706901	23778296	-0.03734096196576209	2.970656345383251	-0.6528155876689263	0.5140815380688224	0.7155989174356551	-0.6524955570886833	FALSE
ENSG00000249884	100526767	RNF103-CHMP3	RNF103-CHMP3	protein_coding	RNF103-CHMP3 readthrough [Source:HGNC Symbol;Acc:HGNC:38847]	2	-1	86505668	86721122	0.05834094767278808	2.093211522216567	0.6527703713951906	0.5141464324359206	0.7156250281329473	0.652394932708297	FALSE
ENSG00000148346	3934	LCN2	LCN2	protein_coding	lipocalin 2 [Source:HGNC Symbol;Acc:HGNC:6526]	9	1	128149071	128153453	0.1419748728057426	4.493603978756142	0.6527189067982628	0.5142335000834878	0.7156819937007608	0.6522599370969998	FALSE
ENSG00000143390	5993	RFX5	RFX5	protein_coding	regulatory factor X5 [Source:HGNC Symbol;Acc:HGNC:9986]	1	-1	151340640	151347357	-0.042297428031071505	4.814749670366164	-0.6522369681529392	0.5144733383801642	0.7158482143632255	-0.6518881369155801	FALSE
ENSG00000131323	7187	TRAF3	TRAF3	protein_coding	TNF receptor associated factor 3 [Source:HGNC Symbol;Acc:HGNC:12033]	14	1	102777476	102911500	-0.03373926293726193	6.448517040845118	-0.6520561178925176	0.5145886333869705	0.7158482143632255	-0.6517094372942605	FALSE
ENSG00000254468	NA	AC069287.1	AC069287.1	lncRNA	novel transcript	11	-1	112967	125927	-0.1115461439558375	-0.2788899016495129	-0.6520077728275332	0.51465816519024	0.7158482143632255	-0.6516016776657599	FALSE
ENSG00000267248	NA	AC025048.2	AC025048.2	lncRNA	novel transcript	17	-1	60122642	60135743	-0.07008428361726869	0.4323369891271591	-0.6518937904796998	0.5146696948189964	0.7158482143632255	-0.651583809904533	FALSE
ENSG00000173588	51134	CEP83	CEP83	protein_coding	centrosomal protein 83 [Source:HGNC Symbol;Acc:HGNC:17966]	12	-1	94306449	94459988	-0.033584665919282664	3.628310110845117	-0.6519216528784325	0.5146810222210976	0.7158482143632255	-0.6515662557417168	FALSE
ENSG00000177054	54503	ZDHHC13	ZDHHC13	protein_coding	zinc finger DHHC-type containing 13 [Source:HGNC Symbol;Acc:HGNC:18413]	11	1	19117099	19176422	0.026548639839935717	4.785499364649609	0.651963199020604	0.5146858148057055	0.7158482143632255	0.651558828696655	FALSE
ENSG00000116237	23463	ICMT	ICMT	protein_coding	isoprenylcysteine carboxyl methyltransferase [Source:HGNC Symbol;Acc:HGNC:5350]	1	-1	6221193	6235972	-0.04695107894676909	4.012090092783507	-0.6518617522678061	0.5147089553006287	0.7158482143632255	-0.6515229684899039	FALSE
ENSG00000133488	284904	SEC14L4	SEC14L4	protein_coding	SEC14 like lipid binding 4 [Source:HGNC Symbol;Acc:HGNC:20627]	22	-1	30488902	30505711	0.12385872845185342	0.08368436143997665	0.6518906697350579	0.5147221413701925	0.7158482143632255	0.6515025347649125	FALSE
ENSG00000115993	66008	TRAK2	TRAK2	protein_coding	trafficking kinesin protein 2 [Source:HGNC Symbol;Acc:HGNC:13206]	2	-1	201377207	201451500	-0.05235413111522025	6.366976605609429	-0.6514628813595897	0.5150009248929794	0.7161560482070306	-0.6510705829576923	FALSE
ENSG00000010704	3077	HFE	HFE	protein_coding	homeostatic iron regulator [Source:HGNC Symbol;Acc:HGNC:4886]	6	1	26087281	26098343	-0.05368987991770213	2.4287057536571233	-0.6513540459745907	0.5150358273321789	0.7161560482070306	-0.6510165130973057	FALSE
ENSG00000148672	2746	GLUD1	GLUD1	protein_coding	glutamate dehydrogenase 1 [Source:HGNC Symbol;Acc:HGNC:4335]	10	-1	87050202	87094843	-0.03341616755915222	5.917470418313928	-0.6511946422051106	0.5151488757689109	0.7162490329913568	-0.6508413947570479	FALSE
ENSG00000177666	57104	PNPLA2	PNPLA2	protein_coding	patatin like phospholipase domain containing 2 [Source:HGNC Symbol;Acc:HGNC:30802]	11	1	818914	825573	0.05285844118218819	7.312697078212618	0.6511195987156816	0.5152308469390985	0.716254327062139	0.6507144293199231	FALSE
ENSG00000271862	NA	AC104118.1	AC104118.1	lncRNA	novel transcript	5	-1	83049376	83050964	0.05905021457118864	0.7388519493340454	0.6509955986569239	0.5152450378028075	0.716254327062139	0.6506924501058331	FALSE
ENSG00000099804	997	CDC34	CDC34	protein_coding	cell division cycle 34 [Source:HGNC Symbol;Acc:HGNC:1734]	19	1	531760	542092	0.07591943395444911	6.4061468508341655	0.6508803638835543	0.5153739176786125	0.7163692837273016	0.6504928516699646	FALSE
ENSG00000117859	114883	OSBPL9	OSBPL9	protein_coding	oxysterol binding protein like 9 [Source:HGNC Symbol;Acc:HGNC:16386]	1	1	51577179	51798427	0.04077026082913804	6.667959065405051	0.6506353210102139	0.515526781898566	0.716473611296688	0.650256141868823	FALSE
ENSG00000278997	NA	AL662907.1	AL662907.1	TEC	TEC	1	-1	33141871	33143230	-0.06657962059165072	0.10321206572294656	-0.6505329974909462	0.5155413561783466	0.716473611296688	-0.6502335755414241	FALSE
ENSG00000256706	NA	AC005342.2	AC005342.2	lncRNA	novel transcript	12	1	1917951	1922867	0.06550135556327108	1.8255831624495404	0.6505007332163038	0.5156240569182975	0.7164946987584607	0.650105530751197	FALSE
ENSG00000175606	54968	TMEM70	TMEM70	protein_coding	transmembrane protein 70 [Source:HGNC Symbol;Acc:HGNC:26050]	8	1	73972437	73982783	0.04174991049790577	3.6707907918987943	0.6503929721015783	0.5156720762370158	0.7164946987584607	0.6500311877755304	FALSE
ENSG00000263787	NA	SKAP1-AS1	SKAP1-AS1	lncRNA	SKAP1 antisense RNA 1 [Source:HGNC Symbol;Acc:HGNC:53166]	17	1	48185938	48204529	0.10074464062126448	-0.0314586652081083	0.6503364728919986	0.515711070431729	0.7164946987584607	0.649970820039725	FALSE
ENSG00000106991	2022	ENG	ENG	protein_coding	endoglin [Source:HGNC Symbol;Acc:HGNC:3349]	9	-1	127815012	127854756	-0.05302097114004223	4.0296378142781375	-0.6502498246528209	0.5157561789721705	0.7164946987584607	-0.6499009895110108	FALSE
ENSG00000105707	3249	HPN	HPN	protein_coding	hepsin [Source:HGNC Symbol;Acc:HGNC:5155]	19	1	35040506	35066571	0.1162093103315569	0.011923905454313821	0.6502590249730561	0.5157874931556297	0.7164946987584607	0.649852515277453	FALSE
ENSG00000277203	8263	F8A1	F8A1	protein_coding	coagulation factor VIII associated 1 [Source:HGNC Symbol;Acc:HGNC:3547]	X	1	154886349	154888061	-0.06584342094293749	4.407343283934073	-0.6502691374517012	0.5158796303539163	0.716558515843073	-0.6497098961100547	FALSE
ENSG00000106665	7461	CLIP2	CLIP2	protein_coding	CAP-Gly domain containing linker protein 2 [Source:HGNC Symbol;Acc:HGNC:2586]	7	1	74289475	74405943	0.035259832717545514	4.481826478465706	0.6497632361278761	0.516109120338727	0.7167341569658796	0.649354726000476	FALSE
ENSG00000268262	NA	AC011445.1	AC011445.1	lncRNA	novel transcript, sense overlapping LRFN1	19	-1	39314651	39320858	0.06262547611671998	1.6474990933425802	0.649643012231082	0.5161785228998061	0.7167341569658796	0.6492473312786554	FALSE
ENSG00000227925	NA	LINC01655	LINC01655	lncRNA	long intergenic non-protein coding RNA 1655 [Source:HGNC Symbol;Acc:HGNC:52443]	1	-1	221819842	221840717	0.13797371943327458	-0.7555622157944445	0.6496326255644197	0.5161855536487829	0.7167341569658796	0.6492364521939682	FALSE
ENSG00000121964	79712	GTDC1	GTDC1	protein_coding	glycosyltransferase like domain containing 1 [Source:HGNC Symbol;Acc:HGNC:20887]	2	-1	143938068	144332568	0.04824189337971774	6.339775624878503	0.6495137306184638	0.5162326640475635	0.7167341569658796	0.6491635575304557	FALSE
ENSG00000166342	81832	NETO1	NETO1	protein_coding	neuropilin and tolloid like 1 [Source:HGNC Symbol;Acc:HGNC:13823]	18	-1	72742314	72868146	0.14105065506048234	-0.08852741921230105	0.6495312339828591	0.5162696042184629	0.7167341569658796	0.6491064018337702	FALSE
ENSG00000138593	9728	SECISBP2L	SECISBP2L	protein_coding	SECIS binding protein 2 like [Source:HGNC Symbol;Acc:HGNC:28997]	15	-1	48988476	49046447	0.02796872660405736	5.763686862690361	0.649337686721084	0.5163482712596708	0.7167341569658796	0.648984691282991	FALSE
ENSG00000205309	56953	NT5M	NT5M	protein_coding	5',3'-nucleotidase, mitochondrial [Source:HGNC Symbol;Acc:HGNC:15769]	17	1	17303335	17347663	0.07213772453231382	2.8960830235816997	0.6494008351078152	0.5163583828562273	0.7167341569658796	0.648969047715957	FALSE
ENSG00000139517	222484	LNX2	LNX2	protein_coding	ligand of numb-protein X 2 [Source:HGNC Symbol;Acc:HGNC:20421]	13	-1	27545913	27620529	-0.0377359506203363	3.917786319560411	-0.6492750321912953	0.5163757465085232	0.7167341569658796	-0.6489421849242424	FALSE
ENSG00000224746	NA	AC015987.1	AC015987.1	lncRNA	novel transcript, antisense to MTPN	7	1	135774521	135932997	0.08656249028683888	0.3038996438407089	0.6491118456877452	0.5164836258378733	0.7168197494963541	0.648775298503071	FALSE
ENSG00000238142	NA	BX284668.5	BX284668.5	lncRNA	novel transcript	1	-1	16887577	16889706	0.1046634243560508	-0.4438328085444367	0.6488149690594697	0.516656905470854	0.7169960866742789	0.6485072773840374	FALSE
ENSG00000156966	93010	B3GNT7	B3GNT7	protein_coding	UDP-GlcNAc:betaGal beta-1,3-N-acetylglucosaminyltransferase 7 [Source:HGNC Symbol;Acc:HGNC:18811]	2	1	231395710	231401164	-0.11140091969829902	-0.0918899292636371	-0.6484386807476588	0.5169108780598132	0.7172295780126335	-0.6481145281945612	FALSE
ENSG00000171681	55729	ATF7IP	ATF7IP	protein_coding	activating transcription factor 7 interacting protein [Source:HGNC Symbol;Acc:HGNC:20092]	12	1	14365632	14502935	0.033043438306324724	7.505346820348757	0.6484605718602253	0.5169176360391483	0.7172295780126335	0.6481040788618835	FALSE
ENSG00000116191	55103	RALGPS2	RALGPS2	protein_coding	Ral GEF with PH domain and SH3 binding motif 2 [Source:HGNC Symbol;Acc:HGNC:30279]	1	1	178725147	178921841	0.04483686959560096	6.453907512538709	0.6483152037439444	0.5170648778542029	0.7173188003980759	0.6478764279713158	FALSE
ENSG00000267547	NA	AC060766.4	AC060766.4	lncRNA	novel transcript	17	-1	35403837	35404373	0.06717732793201803	1.411392599533429	0.6482312094650297	0.5170744315164004	0.7173188003980759	0.6478616581934289	FALSE
ENSG00000116750	51377	UCHL5	UCHL5	protein_coding	ubiquitin C-terminal hydrolase L5 [Source:HGNC Symbol;Acc:HGNC:19678]	1	-1	193012250	193060080	-0.03890573350115467	4.308635127560435	-0.6473892551179866	0.5176016703365123	0.71796732185813	-0.6470467760729419	FALSE
ENSG00000138801	9061	PAPSS1	PAPSS1	protein_coding	3'-phosphoadenosine 5'-phosphosulfate synthase 1 [Source:HGNC Symbol;Acc:HGNC:8603]	4	-1	107590276	107720234	0.05862367524442824	5.333536448919487	0.647488729572917	0.5176344890941569	0.71796732185813	0.6469960667415938	FALSE
ENSG00000184384	84441	MAML2	MAML2	protein_coding	mastermind like transcriptional coactivator 2 [Source:HGNC Symbol;Acc:HGNC:16259]	11	-1	95976598	96343195	0.045242154775257504	8.861241535230452	0.6471729255458157	0.5177858112012408	0.7181129933424935	0.6467622755415859	FALSE
ENSG00000217275	NA	AL031777.1	AL031777.1	processed_pseudogene	ribosomal protein S10 (RPS10) pseudogene	6	1	26202156	26202654	0.08025688265466258	1.0899856340280596	0.6467298396032105	0.5180616536089002	0.7184313195465044	0.6463361925986753	FALSE
ENSG00000154144	84897	TBRG1	TBRG1	protein_coding	transforming growth factor beta regulator 1 [Source:HGNC Symbol;Acc:HGNC:29551]	11	1	124622836	124635926	-0.01836047766003901	6.325366371438578	-0.6465052572923917	0.5181836924629108	0.7185363180575908	-0.6461477214087659	FALSE
ENSG00000151287	93081	TEX30	TEX30	protein_coding	testis expressed 30 [Source:HGNC Symbol;Acc:HGNC:25188]	13	-1	102765888	102773811	-0.04574863943697638	2.250141063179021	-0.6462256036230295	0.5183282135842029	0.7186724699119131	-0.6459245593192672	FALSE
ENSG00000164100	9348	NDST3	NDST3	protein_coding	N-deacetylase and N-sulfotransferase 3 [Source:HGNC Symbol;Acc:HGNC:7682]	4	1	118033618	118258634	-0.13842769612393585	-1.0477038573918032	-0.646229559538223	0.5183770025653245	0.718675874757843	-0.6458492291443743	FALSE
ENSG00000105221	208	AKT2	AKT2	protein_coding	AKT serine/threonine kinase 2 [Source:HGNC Symbol;Acc:HGNC:392]	19	-1	40230317	40285536	0.017070955392130216	6.703967754449331	0.6458929261591911	0.5185837933945409	0.7188930397091573	0.6455299848301675	FALSE
ENSG00000162639	113802	HENMT1	HENMT1	protein_coding	HEN methyltransferase 1 [Source:HGNC Symbol;Acc:HGNC:26400]	1	-1	108648290	108661526	-0.03259882077625109	3.512956157285848	-0.6457668966774197	0.5186423479688542	0.7188930397091573	-0.6454396000515507	FALSE
ENSG00000171860	719	C3AR1	C3AR1	protein_coding	complement C3a receptor 1 [Source:HGNC Symbol;Acc:HGNC:1319]	12	-1	8056844	8066359	0.0801946194406602	5.337032680366646	0.6458438451802336	0.5186726843778724	0.7188930397091573	0.6453927748763874	FALSE
ENSG00000129625	7905	REEP5	REEP5	protein_coding	receptor accessory protein 5 [Source:HGNC Symbol;Acc:HGNC:30077]	5	-1	112876385	112922289	0.026959617769331423	6.912620336425241	0.6456456502742333	0.5187373943403524	0.7189184885286996	0.6452928977983405	FALSE
ENSG00000241494	NA	AL355032.1	AL355032.1	processed_pseudogene	ribosomal protein L26-like 1 (RPL26L1) pseudogene	14	1	101677943	101678380	-0.10204924942984384	-0.464450313137886	-0.6451853265160908	0.519000329775632	0.7191850680186316	-0.6448871343176936	FALSE
ENSG00000251131	NA	AC025171.3	AC025171.3	lncRNA	novel transcript	5	1	43018429	43024678	-0.09319378035734446	-0.2832122269699784	-0.6451397148312196	0.5190251051010423	0.7191850680186316	-0.6448489063667076	FALSE
ENSG00000164105	8819	SAP30	SAP30	protein_coding	Sin3A associated protein 30 [Source:HGNC Symbol;Acc:HGNC:10532]	4	1	173369969	173377532	0.08137547400325262	1.9514229789463848	0.6451091142986147	0.5190688438184888	0.7191850680186316	0.6447814204899438	FALSE
ENSG00000249307	NA	LINC01088	LINC01088	lncRNA	long intergenic non-protein coding RNA 1088 [Source:HGNC Symbol;Acc:HGNC:49148]	4	1	78939485	79309673	0.07065190717422176	1.3736523035617434	0.6448526962427581	0.519227052809317	0.7193357708600228	0.6445373392555129	FALSE
ENSG00000145386	890	CCNA2	CCNA2	protein_coding	cyclin A2 [Source:HGNC Symbol;Acc:HGNC:1578]	4	-1	121816444	121823933	-0.08182022974479186	1.3269181209942995	-0.6447337741983774	0.5192988384347617	0.7193357708600228	-0.6444266026883673	FALSE
ENSG00000237513	NA	AC007384.1	AC007384.1	lncRNA	novel transcript	7	1	104940943	105000713	-0.059889213899416704	2.0831438832486264	-0.6447368687256021	0.5193219290570417	0.7193357708600228	-0.6443909847544551	FALSE
ENSG00000204310	10554	AGPAT1	AGPAT1	protein_coding	1-acylglycerol-3-phosphate O-acyltransferase 1 [Source:HGNC Symbol;Acc:HGNC:324]	6	-1	32168212	32178096	0.03824375940943625	5.858298482124482	0.6447542065515072	0.5193631163600925	0.7193357708600228	0.6443274542112833	FALSE
ENSG00000148154	7357	UGCG	UGCG	protein_coding	UDP-glucose ceramide glucosyltransferase [Source:HGNC Symbol;Acc:HGNC:12524]	9	1	111896814	111935369	-0.06438665766861273	5.504600529040938	-0.6445679566251861	0.5194177911583303	0.7193472641657912	-0.6442431235094612	FALSE
ENSG00000188185	NA	LINC00265	LINC00265	lncRNA	long intergenic non-protein coding RNA 265 [Source:HGNC Symbol;Acc:HGNC:28019]	7	1	39733430	39793092	-0.036554370604797715	3.1411245417668043	-0.6444932764057938	0.5194772932116358	0.7193654401397807	-0.6441513524295036	FALSE
ENSG00000185010	2157	F8	F8	protein_coding	coagulation factor VIII [Source:HGNC Symbol;Acc:HGNC:3546]	X	-1	154835788	155026940	0.04598206850117936	2.9625726368044054	0.643784178421501	0.519959887436974	0.7199656186513615	0.643407239028184	FALSE
ENSG00000106605	644	BLVRA	BLVRA	protein_coding	biliverdin reductase A [Source:HGNC Symbol;Acc:HGNC:1062]	7	1	43758680	43807342	0.05306110448240631	4.626703944184046	0.6435642088322767	0.5200884884919466	0.7199656186513615	0.6432090088166044	FALSE
ENSG00000167333	55128	TRIM68	TRIM68	protein_coding	tripartite motif containing 68 [Source:HGNC Symbol;Acc:HGNC:21161]	11	-1	4598672	4608231	-0.04466913668549832	2.7571068650155057	-0.6434973242813956	0.5201135354425814	0.7199656186513615	-0.6431704035023988	FALSE
ENSG00000164104	3148	HMGB2	HMGB2	protein_coding	high mobility group box 2 [Source:HGNC Symbol;Acc:HGNC:5000]	4	-1	173331376	173334432	0.06869360729190799	6.961758927147269	0.6435004699161925	0.5201172647098384	0.7199656186513615	0.6431646555978812	FALSE
ENSG00000118777	9429	ABCG2	ABCG2	protein_coding	ATP binding cassette subfamily G member 2 (Junior blood group) [Source:HGNC Symbol;Acc:HGNC:74]	4	-1	88090150	88231628	-0.11243523546422418	1.2766437392559136	-0.6435142399215721	0.5201427839989141	0.7199656186513615	-0.6431253233911881	FALSE
ENSG00000241679	NA	AC018450.1	AC018450.1	lncRNA	novel transcript	3	1	143123362	143131893	0.07954364336076614	0.5785047639839346	0.6432874161406598	0.5202541121611117	0.7200502517453101	0.6429537478691422	FALSE
ENSG00000150401	55208	DCUN1D2	DCUN1D2	protein_coding	defective in cullin neddylation 1 domain containing 2 [Source:HGNC Symbol;Acc:HGNC:20328]	13	-1	113455819	113490951	-0.024602791550741188	4.772454941565611	-0.6432137362738418	0.5203077511522265	0.7200502517453101	-0.6428710878706269	FALSE
ENSG00000137040	26953	RANBP6	RANBP6	protein_coding	RAN binding protein 6 [Source:HGNC Symbol;Acc:HGNC:9851]	9	-1	6011025	6015625	-0.039165103359519726	4.204370249230351	-0.6431527095136669	0.520343193334613	0.7200502517453101	-0.6428164723491148	FALSE
ENSG00000139687	5925	RB1	RB1	protein_coding	RB transcriptional corepressor 1 [Source:HGNC Symbol;Acc:HGNC:9884]	13	1	48303726	48599436	0.02479003304944527	6.844120319369154	0.6427155966103686	0.520637860846495	0.7203927555923254	0.6423624712519667	FALSE
ENSG00000259719	NA	LINC02284	LINC02284	lncRNA	long intergenic non-protein coding RNA 2284 [Source:HGNC Symbol;Acc:HGNC:53201]	14	1	56310880	56427032	0.057231222964331696	2.462452849815394	0.6427185231275467	0.5206835911898369	0.7203927555923254	0.6422920253163192	FALSE
ENSG00000257277	NA	AC092652.2	AC092652.2	lncRNA	novel transcript, antisense to ARHGAP15	2	-1	143674315	143741294	0.09619795250528504	-0.28275990288549974	0.6423857199780953	0.5208404568081528	0.7204517310904371	0.6420504037339689	FALSE
ENSG00000246790	NA	AP000977.1	AP000977.1	lncRNA	novel transcript, antisense to SORL1	11	-1	121447331	121453013	0.09294100231252067	1.0778013528787442	0.6423831830454297	0.5208506405314147	0.7204517310904371	0.6420347189453485	FALSE
ENSG00000272896	NA	AL355987.3	AL355987.3	protein_coding	novel protein	9	1	136791379	136800595	-0.07193222101422442	0.6107201657882583	-0.642249004910664	0.5209073000627329	0.7204517310904371	-0.6419474558313484	FALSE
ENSG00000011007	6924	ELOA	ELOA	protein_coding	elongin A [Source:HGNC Symbol;Acc:HGNC:11620]	1	1	23743155	23762059	-0.03230580065815758	4.804214175707116	-0.6421837730484948	0.5209651373374451	0.7204517310904371	-0.6418583838794741	FALSE
ENSG00000118113	4317	MMP8	MMP8	protein_coding	matrix metallopeptidase 8 [Source:HGNC Symbol;Acc:HGNC:7175]	11	-1	102711796	102727050	0.20528143040604774	1.751799974666468	0.6423501079908375	0.5209715903671599	0.7204517310904371	0.6418484462451218	FALSE
ENSG00000081985	3595	IL12RB2	IL12RB2	protein_coding	interleukin 12 receptor subunit beta 2 [Source:HGNC Symbol;Acc:HGNC:5972]	1	1	67307364	67397090	-0.09603225881764299	2.9019621591643987	-0.642121356168779	0.5210470587636924	0.7204517310904371	-0.6417322299867617	FALSE
ENSG00000123349	5204	PFDN5	PFDN5	protein_coding	prefoldin subunit 5 [Source:HGNC Symbol;Acc:HGNC:8869]	12	1	53295291	53299450	0.052808207704918786	6.991594755633518	0.6420534827382439	0.5210513519033282	0.7204517310904371	0.6417256191008286	FALSE
ENSG00000259736	NA	CRTC3-AS1	CRTC3-AS1	lncRNA	CRTC3 antisense RNA 1 [Source:HGNC Symbol;Acc:HGNC:51433]	15	-1	90620007	90717141	-0.04904438110995235	1.6800087879992547	-0.641460628319265	0.521428970905919	0.7208717249662684	-0.6411442438004353	FALSE
ENSG00000163754	2992	GYG1	GYG1	protein_coding	glycogenin 1 [Source:HGNC Symbol;Acc:HGNC:4699]	3	1	148991341	149027668	-0.09237131255129949	5.970510829252255	-0.6414502908237273	0.5214480532603657	0.7208717249662684	-0.6411148707099866	FALSE
ENSG00000100425	23774	BRD1	BRD1	protein_coding	bromodomain containing 1 [Source:HGNC Symbol;Acc:HGNC:1102]	22	-1	49773283	49827512	-0.02475600209026485	5.787693620520686	-0.6410453908178465	0.521704239522964	0.721085781516918	-0.6407205818095004	FALSE
ENSG00000279838	NA	AL356273.3	AL356273.3	TEC	TEC	1	-1	185292384	185294372	0.052564941250651476	2.262673894581758	0.6410418660044475	0.521725257456054	0.721085781516918	0.6406882381355	FALSE
ENSG00000128805	58504	ARHGAP22	ARHGAP22	protein_coding	Rho GTPase activating protein 22 [Source:HGNC Symbol;Acc:HGNC:30320]	10	-1	48446034	48656265	0.07822512504257162	2.6899514529733017	0.6410279225725695	0.5217683546177974	0.721085781516918	0.6406219196973767	FALSE
ENSG00000102531	22862	FNDC3A	FNDC3A	protein_coding	fibronectin type III domain containing 3A [Source:HGNC Symbol;Acc:HGNC:20296]	13	1	48975912	49209779	0.037719619253800296	6.776700430805218	0.6409405653230651	0.5217888473822376	0.721085781516918	0.640590386169905	FALSE
ENSG00000264247	NA	LINC00909	LINC00909	lncRNA	long intergenic non-protein coding RNA 909 [Source:HGNC Symbol;Acc:HGNC:44331]	18	-1	74590317	74598885	-0.028705591624118565	3.232624958901666	-0.6407646197413153	0.5218761218024799	0.7211421403365939	-0.6404560985690301	FALSE
ENSG00000104361	79815	NIPAL2	NIPAL2	protein_coding	NIPA like domain containing 2 [Source:HGNC Symbol;Acc:HGNC:25854]	8	-1	98189826	98294393	-0.053489275349431153	3.8363648518769664	-0.6408178731034473	0.5219522746270642	0.7211503397936782	-0.6403389330048332	FALSE
ENSG00000185158	114659	LRRC37B	LRRC37B	protein_coding	leucine rich repeat containing 37B [Source:HGNC Symbol;Acc:HGNC:29070]	17	1	32007872	32053504	0.02882357252792822	4.8519174813920785	0.6406258399901198	0.5219750412522484	0.7211503397936782	0.6403039069303647	FALSE
ENSG00000253653	NA	AC009185.1	AC009185.1	lncRNA	novel transcript	5	-1	157260122	157266625	-0.07061045379444092	0.08725778030512246	-0.6404266313697136	0.5220945357362412	0.7212511884400461	-0.6401200795323919	FALSE
ENSG00000154978	81552	VOPP1	VOPP1	protein_coding	VOPP1 WW domain binding protein [Source:HGNC Symbol;Acc:HGNC:34518]	7	-1	55436056	55572988	-0.026324975899989056	7.293855676529575	-0.6402726695964878	0.5222460682867299	0.7213930984248542	-0.6398869966578736	FALSE
ENSG00000120533	56943	ENY2	ENY2	protein_coding	ENY2 transcription and export complex 2 subunit [Source:HGNC Symbol;Acc:HGNC:24449]	8	1	109334324	109345954	0.023874236096872004	4.466093505545788	0.6400957073721535	0.5223215956164213	0.7213930984248542	0.6397708357406331	FALSE
ENSG00000132423	51805	COQ3	COQ3	protein_coding	coenzyme Q3, methyltransferase [Source:HGNC Symbol;Acc:HGNC:18175]	6	-1	99369401	99394195	0.04506333497123327	1.623897413665989	0.640040163183512	0.5223439242550099	0.7213930984248542	0.639736495982047	FALSE
ENSG00000239521	352954	CASTOR3	CASTOR3	protein_coding	CASTOR family member 3 [Source:HGNC Symbol;Acc:HGNC:29954]	7	-1	100200653	100272232	0.039221992456374366	5.308477205934474	0.6400545547900715	0.5223832945334255	0.7213930984248542	0.6396759493070544	FALSE
ENSG00000106153	51142	CHCHD2	CHCHD2	protein_coding	coiled-coil-helix-coiled-coil-helix domain containing 2 [Source:HGNC Symbol;Acc:HGNC:21645]	7	-1	56101573	56106476	0.03866823740029002	5.5384230246088295	0.6398382343157488	0.5225079212963126	0.7214811566207228	0.6394843040398581	FALSE
ENSG00000229337	NA	AC079305.3	AC079305.3	lncRNA	novel transcript	2	-1	177111036	177212662	0.07220722644787969	1.9214645800497723	0.6398184412524854	0.5225722856751254	0.7214811566207228	0.6393853366744271	FALSE
ENSG00000166171	25911	DPCD	DPCD	protein_coding	deleted in primary ciliary dyskinesia homolog (mouse) [Source:HGNC Symbol;Acc:HGNC:24542]	10	1	101570560	101609662	0.0843831348016697	1.9031115448641915	0.6397322254305057	0.5225866027099362	0.7214811566207228	0.6393633234982008	FALSE
ENSG00000179941	79738	BBS10	BBS10	protein_coding	Bardet-Biedl syndrome 10 [Source:HGNC Symbol;Acc:HGNC:26291]	12	-1	76344474	76348415	0.0697114916228303	2.8935204042824076	0.6395838635279788	0.5226600284897442	0.7214888387071549	0.6392504324596869	FALSE
ENSG00000247982	NA	LINC00926	LINC00926	lncRNA	long intergenic non-protein coding RNA 926 [Source:HGNC Symbol;Acc:HGNC:27514]	15	1	57300365	57307769	-0.09565867722468724	5.1404209312325655	-0.639712633110804	0.5227097852196823	0.7214888387071549	-0.6391739368621311	FALSE
ENSG00000102871	8717	TRADD	TRADD	protein_coding	TNFRSF1A associated via death domain [Source:HGNC Symbol;Acc:HGNC:12030]	16	-1	67154185	67159909	-0.025818699574356785	4.931225653107999	-0.6393122202520541	0.5228384840548026	0.7214888387071549	-0.6389760936508855	FALSE
ENSG00000112365	9841	ZBTB24	ZBTB24	protein_coding	zinc finger and BTB domain containing 24 [Source:HGNC Symbol;Acc:HGNC:21143]	6	-1	109462594	109483237	-0.057457040567321815	2.7984562431521995	-0.6392929628216782	0.5228442669889835	0.7214888387071549	-0.6389672043808589	FALSE
ENSG00000205482	NA	SPDYE18	SPDYE18	unprocessed_pseudogene	speedy/RINGO cell cycle regulator family member E18 [Source:HGNC Symbol;Acc:HGNC:51514]	7	-1	77052785	77060512	0.08007672273438667	0.11187928053040079	0.6392478359322037	0.5228681518769869	0.7214888387071549	0.6389304901249063	FALSE
ENSG00000116459	515	ATP5PB	ATP5PB	protein_coding	ATP synthase peripheral stalk-membrane subunit b [Source:HGNC Symbol;Acc:HGNC:840]	1	1	111448864	111462773	-0.024300690623434207	6.160170583060347	-0.6392611271157383	0.522871254974349	0.7214888387071549	-0.6389257203139311	FALSE
ENSG00000132514	10462	CLEC10A	CLEC10A	protein_coding	C-type lectin domain containing 10A [Source:HGNC Symbol;Acc:HGNC:16916]	17	-1	7074537	7080307	-0.08707420948948252	2.844477521020925	-0.6391159610410229	0.522962391676943	0.7215504053816993	-0.6387856393949188	FALSE
ENSG00000109906	7704	ZBTB16	ZBTB16	protein_coding	zinc finger and BTB domain containing 16 [Source:HGNC Symbol;Acc:HGNC:12930]	11	1	114059711	114256765	0.130971766380787	4.385021976598807	0.638973462422476	0.5230446220396523	0.7215779064839426	0.63865925864864	FALSE
ENSG00000119397	11064	CNTRL	CNTRL	protein_coding	centriolin [Source:HGNC Symbol;Acc:HGNC:1858]	9	1	121074863	121177610	-0.02879110797371709	6.672896017326837	-0.6389635379634633	0.5230753646125621	0.7215779064839426	-0.6386120126708603	FALSE
ENSG00000137880	2644	GCHFR	GCHFR	protein_coding	GTP cyclohydrolase I feedback regulator [Source:HGNC Symbol;Acc:HGNC:4194]	15	1	40764068	40767708	0.07757943098034913	0.09306567543696614	0.638643754826253	0.5232461941543536	0.72165737181237	0.6383495033941542	FALSE
ENSG00000204842	6311	ATXN2	ATXN2	protein_coding	ataxin 2 [Source:HGNC Symbol;Acc:HGNC:10555]	12	-1	111443485	111599676	0.01815338965223745	6.555529455140057	0.6386501763277045	0.5232721934997774	0.72165737181237	0.6383095547390079	FALSE
ENSG00000066583	51015	ISOC1	ISOC1	protein_coding	isochorismatase domain containing 1 [Source:HGNC Symbol;Acc:HGNC:24254]	5	1	129094749	129114028	0.04582597541552946	3.3832320071657227	0.6386997248762804	0.5232725459850252	0.72165737181237	0.6383090131434638	FALSE
ENSG00000102466	2259	FGF14	FGF14	protein_coding	fibroblast growth factor 14 [Source:HGNC Symbol;Acc:HGNC:3671]	13	-1	101710804	102402457	-0.1034130589257946	-0.3524775178246198	-0.6384050907711822	0.5234156753813453	0.721756330432944	-0.6380891095001967	FALSE
ENSG00000013583	50865	HEBP1	HEBP1	protein_coding	heme binding protein 1 [Source:HGNC Symbol;Acc:HGNC:17176]	12	-1	12974870	13000265	-0.0653560855105706	5.262817354349983	-0.6384293463375647	0.5234583794754522	0.721756330432944	-0.6380235050143952	FALSE
ENSG00000283403	NA	AC005394.2	AC005394.2	lncRNA	novel transcript	19	-1	28435388	28727680	0.12329224301125094	-0.11897789550409947	0.6382979417275603	0.5235660673701025	0.721756330432944	0.6378580808679649	FALSE
ENSG00000232869	NA	TRBV29-1	TRBV29-1	TR_V_gene	T cell receptor beta variable 29-1 [Source:HGNC Symbol;Acc:HGNC:12210]	7	1	142740206	142740894	-0.088636509805744	2.5386946717737575	-0.6382514835642149	0.5235736509708617	0.721756330432944	-0.6378464320207429	FALSE
ENSG00000163798	22950	SLC4A1AP	SLC4A1AP	protein_coding	solute carrier family 4 member 1 adaptor protein [Source:HGNC Symbol;Acc:HGNC:13813]	2	1	27663471	27694976	-0.02428266488194364	4.601687396615268	-0.6381796332405681	0.523576960223808	0.721756330432944	-0.6378413488448866	FALSE
ENSG00000078328	54715	RBFOX1	RBFOX1	protein_coding	RNA binding fox-1 homolog 1 [Source:HGNC Symbol;Acc:HGNC:18222]	16	1	5239802	7713340	-0.09611823361992097	-0.2844766506286295	-0.6380268642469119	0.5236582332920798	0.721804217239265	-0.6377165145728388	FALSE
ENSG00000227740	NA	LINC02803	LINC02803	lncRNA	long intergenic non-protein coding RNA 2803 [Source:HGNC Symbol;Acc:HGNC:54328]	1	-1	175904762	175921057	0.06991317282533593	2.167265286528164	0.6378904020872899	0.5238040943201151	0.7219233018624717	0.6374924990353901	FALSE
ENSG00000119523	85365	ALG2	ALG2	protein_coding	ALG2 alpha-1,3/1,6-mannosyltransferase [Source:HGNC Symbol;Acc:HGNC:23159]	9	-1	99216425	99221942	-0.033250590553445036	4.190191727964635	-0.6377511491927094	0.5238377127497981	0.7219233018624717	-0.6374408718873302	FALSE
ENSG00000165424	219654	ZCCHC24	ZCCHC24	protein_coding	zinc finger CCHC-type containing 24 [Source:HGNC Symbol;Acc:HGNC:26911]	10	-1	79382325	79445624	0.04894349903041029	3.1147274852209907	0.6376997096361464	0.523925095745029	0.7219249304678929	0.6373066875210907	FALSE
ENSG00000090863	2734	GLG1	GLG1	protein_coding	golgi glycoprotein 1 [Source:HGNC Symbol;Acc:HGNC:4316]	16	-1	74447427	74607144	-0.017071993777594052	7.701222632098624	-0.6376419179828215	0.5239319800320462	0.7219249304678929	-0.6372961165733191	FALSE
ENSG00000118520	383	ARG1	ARG1	protein_coding	arginase 1 [Source:HGNC Symbol;Acc:HGNC:663]	6	1	131470832	131584332	0.15148919806833483	4.0536093258371535	0.6373961372677116	0.5241555721259772	0.7221289031987815	0.6369528255561687	FALSE
ENSG00000140265	146050	ZSCAN29	ZSCAN29	protein_coding	zinc finger and SCAN domain containing 29 [Source:HGNC Symbol;Acc:HGNC:26673]	15	-1	43358172	43371025	0.04130238459908675	3.985035829267476	0.6372493279513284	0.5241731236616002	0.7221289031987815	0.6369258810703511	FALSE
ENSG00000090857	55066	PDPR	PDPR	protein_coding	pyruvate dehydrogenase phosphatase regulatory subunit [Source:HGNC Symbol;Acc:HGNC:30264]	16	1	70113626	70162537	-0.04226235852010429	5.959878184223707	-0.6373222530557616	0.5242638156465207	0.7221573998332446	-0.6367866613659744	FALSE
ENSG00000189419	NA	SPATA41	SPATA41	lncRNA	spermatogenesis associated 41 [Source:HGNC Symbol;Acc:HGNC:48613]	15	-1	100344047	100350725	0.08336744354737174	-0.4587458746528516	0.6370470905112537	0.5242869240875615	0.7221573998332446	0.6367511899691369	FALSE
ENSG00000145740	64924	SLC30A5	SLC30A5	protein_coding	solute carrier family 30 member 5 [Source:HGNC Symbol;Acc:HGNC:19089]	5	1	69093949	69131069	-0.026355008612497066	5.131791082428016	-0.6369686556058157	0.5243586635360722	0.7221725214555983	-0.6366410752063155	FALSE
ENSG00000185220	267002	PGBD2	PGBD2	protein_coding	piggyBac transposable element derived 2 [Source:HGNC Symbol;Acc:HGNC:19399]	1	1	248906196	248919946	-0.03215835160386327	2.9023191588653914	-0.6368831358526502	0.5243910198668302	0.7221725214555983	-0.6365914131507775	FALSE
ENSG00000100058	NA	CRYBB2P1	CRYBB2P1	transcribed_unprocessed_pseudogene	crystallin beta B2 pseudogene 1 [Source:HGNC Symbol;Acc:HGNC:2399]	22	1	25448105	25520854	-0.05195828492394039	4.255441436325813	-0.6370555572748593	0.5244689599531301	0.7221867881131608	-0.636471793396054	FALSE
ENSG00000131725	54521	WDR44	WDR44	protein_coding	WD repeat domain 44 [Source:HGNC Symbol;Acc:HGNC:30512]	X	1	118346073	118449961	-0.02510230081629583	5.409807963850815	-0.6367742999229629	0.524494498619996	0.7221867881131608	-0.6364325995124848	FALSE
ENSG00000154447	57630	SH3RF1	SH3RF1	protein_coding	SH3 domain containing ring finger 1 [Source:HGNC Symbol;Acc:HGNC:17650]	4	-1	169094259	169270956	0.06231947712094943	2.764957178929911	0.6366592565230008	0.5245766472626759	0.7221909597637982	0.6363065336123018	FALSE
ENSG00000279605	NA	AC067930.5	AC067930.5	TEC	TEC	8	1	143578358	143583304	-0.07110620664347211	0.9254251484417461	-0.6365796877456311	0.5246128886747002	0.7221909597637982	-0.6362509204944768	FALSE
ENSG00000166166	115708	TRMT61A	TRMT61A	protein_coding	tRNA methyltransferase 61A [Source:HGNC Symbol;Acc:HGNC:23790]	14	1	103529196	103537073	-0.059122662479730526	1.6822220868508582	-0.6365155629834717	0.5246372080857764	0.7221909597637982	-0.6362136030111287	FALSE
ENSG00000013392	112611	RWDD2A	RWDD2A	protein_coding	RWD domain containing 2A [Source:HGNC Symbol;Acc:HGNC:21385]	6	1	83193357	83198935	-0.057811419045451506	1.3711841733754246	-0.636195997944355	0.5248417032512631	0.7223457528976457	-0.6358998457077301	FALSE
ENSG00000272040	NA	AC010245.2	AC010245.2	lncRNA	novel transcript	5	1	75608817	75609983	0.06975752807363186	0.08390204972172186	0.6361850328710701	0.524842797702048	0.7223457528976457	0.6358981666583352	FALSE
ENSG00000231412	NA	AC005392.2	AC005392.2	lncRNA	novel transcript	19	-1	43329295	43331430	-0.1780497897278117	2.7762052666421537	-0.6364188976393899	0.5249258101030712	0.7223608684194117	-0.6357708185801367	FALSE
ENSG00000113810	10051	SMC4	SMC4	protein_coding	structural maintenance of chromosomes 4 [Source:HGNC Symbol;Acc:HGNC:14013]	3	1	160399274	160434954	0.0359123044854206	6.699951277175452	0.6361201435369607	0.524946922108414	0.7223608684194117	0.6357384326142628	FALSE
ENSG00000163808	56992	KIF15	KIF15	protein_coding	kinesin family member 15 [Source:HGNC Symbol;Acc:HGNC:17273]	3	1	44761721	44873376	-0.07231597187665073	0.8007810050575936	-0.635662662670554	0.5251909752171687	0.7225592256281581	-0.6353641018050055	FALSE
ENSG00000166801	63901	FAM111A	FAM111A	protein_coding	family with sequence similarity 111 member A [Source:HGNC Symbol;Acc:HGNC:24725]	11	1	59142748	59155039	0.04241346452223116	6.51085982276294	0.6356887246859235	0.5252106531847481	0.7225592256281581	0.6353339234438521	FALSE
ENSG00000196417	91661	ZNF765	ZNF765	protein_coding	zinc finger protein 765 [Source:HGNC Symbol;Acc:HGNC:25092]	19	1	53389793	53430413	-0.031113842118226653	3.652038021824673	-0.6355068519462157	0.5253112057903071	0.7225592256281581	-0.635179723823639	FALSE
ENSG00000213190	10962	MLLT11	MLLT11	protein_coding	MLLT11 transcription factor 7 cofactor [Source:HGNC Symbol;Acc:HGNC:16997]	1	1	151057758	151068497	-0.03912686943918642	2.477662088162634	-0.6354928864737767	0.5253144463686523	0.7225592256281581	-0.6351747545770806	FALSE
ENSG00000184232	220323	OAF	OAF	protein_coding	out at first homolog [Source:HGNC Symbol;Acc:HGNC:28752]	11	1	120211032	120230334	0.054403927167834265	3.877677132496611	0.6354653562926978	0.5253506432854584	0.7225592256281581	0.6351192496854707	FALSE
ENSG00000102221	9767	JADE3	JADE3	protein_coding	jade family PHD finger 3 [Source:HGNC Symbol;Acc:HGNC:22982]	X	1	46912276	47061242	-0.05518916400258056	1.9328695527541608	-0.6354300757791868	0.5253705722799541	0.7225592256281581	-0.6350886911035399	FALSE
ENSG00000204444	55937	APOM	APOM	protein_coding	apolipoprotein M [Source:HGNC Symbol;Acc:HGNC:13916]	6	1	31652416	31658210	-0.06398624853868028	0.19201606859421744	-0.6346828159630223	0.5258211337068525	0.723114780115878	-0.6343979705501417	FALSE
ENSG00000135069	29968	PSAT1	PSAT1	protein_coding	phosphoserine aminotransferase 1 [Source:HGNC Symbol;Acc:HGNC:19129]	9	1	78297125	78330093	-0.08169225933838753	1.1902818696643485	-0.6345829974451667	0.5259218416324232	0.7231828065567498	-0.6342436244797235	FALSE
ENSG00000108883	9343	EFTUD2	EFTUD2	protein_coding	elongation factor Tu GTP binding domain containing 2 [Source:HGNC Symbol;Acc:HGNC:30858]	17	-1	44849948	44899445	-0.025382398879882473	5.792975374412985	-0.6345150924726299	0.5259638476414605	0.7231828065567498	-0.6341792500753363	FALSE
ENSG00000166743	116285	ACSM1	ACSM1	protein_coding	acyl-CoA synthetase medium chain family member 1 [Source:HGNC Symbol;Acc:HGNC:18049]	16	-1	20623237	20698890	0.08527888985928456	0.20248997461501772	0.6340783089488041	0.526223684925371	0.7234019933816986	0.633781106614838	FALSE
ENSG00000267321	NA	SNHG30	SNHG30	lncRNA	small nucleolar RNA host gene 30 [Source:HGNC Symbol;Acc:HGNC:52836]	17	1	35568076	35574900	0.037626163833471615	3.0778423166379736	0.6340748852323986	0.5262333784791364	0.7234019933816986	0.6337662553208853	FALSE
ENSG00000110171	10612	TRIM3	TRIM3	protein_coding	tripartite motif containing 3 [Source:HGNC Symbol;Acc:HGNC:10064]	11	-1	6448613	6474459	-0.0364236562057898	2.5242217978783565	-0.6340176698026732	0.5262631740905865	0.7234019933816986	-0.6337206069537658	FALSE
ENSG00000150556	130576	LYPD6B	LYPD6B	protein_coding	LY6/PLAUR domain containing 6B [Source:HGNC Symbol;Acc:HGNC:27018]	2	1	149038107	149215262	0.15049312961607142	-0.47304946219483257	0.6338634045944515	0.526477947266089	0.7236330917185917	0.6333916027599288	FALSE
ENSG00000226312	NA	CFLAR-AS1	CFLAR-AS1	lncRNA	CFLAR antisense RNA 1 [Source:HGNC Symbol;Acc:HGNC:14437]	2	-1	201140278	201157823	0.08215520354867772	0.2458141055396618	0.6334199438375817	0.5266749217749767	0.7238271862809913	0.6330899240396414	FALSE
ENSG00000123144	79002	TRIR	TRIR	protein_coding	telomerase RNA component interacting RNase [Source:HGNC Symbol;Acc:HGNC:28424]	19	-1	12730640	12734684	0.028285051561582897	5.8371736759717985	0.6333363293007302	0.526726329515947	0.7238271862809913	0.633011199365853	FALSE
ENSG00000153046	9425	CDYL	CDYL	protein_coding	chromodomain Y like [Source:HGNC Symbol;Acc:HGNC:1811]	6	1	4706159	4955551	0.0343436775697068	5.791342501249696	0.6333064604363237	0.5267591566462401	0.7238271862809913	0.6329609306793487	FALSE
ENSG00000230099	NA	TRBV5-4	TRBV5-4	TR_V_gene	T cell receptor beta variable 5-4 [Source:HGNC Symbol;Acc:HGNC:12221]	7	1	142462916	142463581	0.10679044382986291	-0.03730753437945383	0.6331226563669641	0.5268670785355252	0.7239113522158322	0.6327956795114867	FALSE
ENSG00000205133	286144	TRIQK	TRIQK	protein_coding	triple QxxK/R motif containing [Source:HGNC Symbol;Acc:HGNC:27828]	8	-1	92883532	93017673	0.056123098049864595	4.923918789161305	0.6328370938769965	0.5270675656073628	0.724073066257767	0.6324887373895219	FALSE
ENSG00000147162	8473	OGT	OGT	protein_coding	O-linked N-acetylglucosamine (GlcNAc) transferase [Source:HGNC Symbol;Acc:HGNC:8127]	X	1	71533104	71575892	-0.033435054922227536	8.351327474311432	-0.632817308865721	0.5270781375228191	0.724073066257767	-0.6324725536300789	FALSE
ENSG00000157181	54953	ODR4	ODR4	protein_coding	odr-4 GPCR localization factor homolog [Source:HGNC Symbol;Acc:HGNC:24299]	1	1	186375838	186421378	-0.03366469991501475	4.483992988629589	-0.6325941750980945	0.5272191089715678	0.7242025858358119	-0.6322567667478508	FALSE
ENSG00000182810	55794	DDX28	DDX28	protein_coding	DEAD-box helicase 28 [Source:HGNC Symbol;Acc:HGNC:17330]	16	-1	68021274	68023442	0.04439460383348237	2.26002929142833	0.6321703824179844	0.5274760123150966	0.7244470382350905	0.6318635970529873	FALSE
ENSG00000197024	57541	ZNF398	ZNF398	protein_coding	zinc finger protein 398 [Source:HGNC Symbol;Acc:HGNC:18373]	7	1	149126416	149183042	0.02478539679377345	5.081069709634417	0.6321696600671085	0.5274904809378578	0.7244470382350905	0.6318414569070727	FALSE
ENSG00000086289	54749	EPDR1	EPDR1	protein_coding	ependymin related 1 [Source:HGNC Symbol;Acc:HGNC:17572]	7	1	37683843	37951936	-0.06861154289008198	3.9833150498295904	-0.6320016067982338	0.527661438339784	0.7246176688878608	-0.6315798782704252	FALSE
ENSG00000196141	26010	SPATS2L	SPATS2L	protein_coding	spermatogenesis associated serine rich 2 like [Source:HGNC Symbol;Acc:HGNC:24574]	2	1	200305881	200482264	-0.10350522676857121	3.1574829545743053	-0.6316002850971674	0.5278508774295152	0.7248136472918918	-0.6312900716237022	FALSE
ENSG00000103995	22995	CEP152	CEP152	protein_coding	centrosomal protein 152 [Source:HGNC Symbol;Acc:HGNC:29298]	15	-1	48712928	48811146	-0.0330747754069205	3.4910426177769742	-0.6312595406534036	0.5280853982445864	0.7250714890831	-0.630931371734749	FALSE
ENSG00000261118	NA	AC092123.1	AC092123.1	lncRNA	novel transcript, antisense to SPG7	16	-1	89492017	89504460	-0.07894933895013417	0.030336401744439374	-0.6310038585050737	0.5282313662138303	0.7251475928731425	-0.6307081545211108	FALSE
ENSG00000224635	NA	AL391095.1	AL391095.1	lncRNA	novel transcript	20	-1	38404893	38416797	0.08585236325674528	0.7496919352707703	0.6311311148161052	0.5282343273724219	0.7251475928731425	0.6307036265818771	FALSE
ENSG00000197879	4641	MYO1C	MYO1C	protein_coding	myosin IC [Source:HGNC Symbol;Acc:HGNC:7597]	17	-1	1464186	1492686	-0.04108979606019325	3.414221243699584	-0.6308728045966907	0.5283553872445778	0.7252495939425351	-0.6305185237068084	FALSE
ENSG00000221944	200765	TIGD1	TIGD1	protein_coding	tigger transposable element derived 1 [Source:HGNC Symbol;Acc:HGNC:14523]	2	-1	232547970	232550557	-0.04736151915741438	1.54922125458208	-0.6306935372544303	0.5284305402011049	0.7252885681850578	-0.6304036242573928	FALSE
ENSG00000283384	NA	AL138694.1	AL138694.1	lncRNA	novel transcript	13	1	108335354	108448316	0.10074688934400466	2.1888786464145022	0.6303612009143869	0.5287274384529634	0.7256318614266427	0.6299497854018732	FALSE
ENSG00000150967	23457	ABCB9	ABCB9	protein_coding	ATP binding cassette subfamily B member 9 [Source:HGNC Symbol;Acc:HGNC:50]	12	-1	122920951	122981649	-0.05387440135623578	2.1201186747227236	-0.6299687457061891	0.528922538661501	0.725835397432411	-0.6296516257356393	FALSE
ENSG00000168906	4144	MAT2A	MAT2A	protein_coding	methionine adenosyltransferase 2A [Source:HGNC Symbol;Acc:HGNC:6904]	2	1	85539168	85545281	-0.036515356531308996	5.9354899014041145	-0.6297747871884155	0.5290548216728639	0.725872155194518	-0.6294494975736648	FALSE
ENSG00000117013	9132	KCNQ4	KCNQ4	protein_coding	potassium voltage-gated channel subfamily Q member 4 [Source:HGNC Symbol;Acc:HGNC:6298]	1	1	40783787	40840452	0.08361331800022895	0.5489584128342759	0.6297748141565025	0.5290688339337037	0.725872155194518	0.6294280883750749	FALSE
ENSG00000171631	5031	P2RY6	P2RY6	protein_coding	pyrimidinergic receptor P2Y6 [Source:HGNC Symbol;Acc:HGNC:8543]	11	1	73264505	73298617	0.10897355447266222	1.1660608235504915	0.6296273546071891	0.5291289849339502	0.725872155194518	0.6293361875173898	FALSE
ENSG00000184613	4753	NELL2	NELL2	protein_coding	neural EGFL like 2 [Source:HGNC Symbol;Acc:HGNC:7751]	12	-1	44508275	44921848	-0.09612299616708686	5.618068703536581	-0.6298380644281986	0.5291365133637042	0.725872155194518	-0.6293246856863915	FALSE
ENSG00000170396	91752	ZNF804A	ZNF804A	protein_coding	zinc finger protein 804A [Source:HGNC Symbol;Acc:HGNC:21711]	2	1	184598529	184939492	-0.047155051418057425	3.946511217331001	-0.6295368884725917	0.5292416173790532	0.7259521336369379	-0.6291641179167712	FALSE
ENSG00000198356	439	GET3	GET3	protein_coding	guided entry of tail-anchored proteins factor 3, ATPase [Source:HGNC Symbol;Acc:HGNC:752]	19	1	12737139	12748323	0.03135324797924355	4.34463220751568	0.6293085328900653	0.5293707379678425	0.7260048520767564	0.6289668821458547	FALSE
ENSG00000079931	26002	MOXD1	MOXD1	protein_coding	monooxygenase DBH like 1 [Source:HGNC Symbol;Acc:HGNC:21063]	6	-1	132296055	132401475	-0.11252612869055546	-0.38727796662912917	-0.6292757213103607	0.5293736623678753	0.7260048520767564	-0.6289624153159658	FALSE
ENSG00000174177	348180	CTU2	CTU2	protein_coding	cytosolic thiouridylase subunit 2 [Source:HGNC Symbol;Acc:HGNC:28005]	16	1	88706483	88715396	-0.05961808128661761	0.7625811313601154	-0.6291205894161701	0.529464762225291	0.7260655933937308	-0.6288232725225175	FALSE
ENSG00000134590	8933	RTL8C	RTL8C	protein_coding	retrotransposon Gag like 8C [Source:HGNC Symbol;Acc:HGNC:2569]	X	1	135032355	135033546	-0.03838388072542065	3.583506608199435	-0.6289621432014268	0.5295968367009759	0.726182508315845	-0.6286215681208046	FALSE
ENSG00000100865	51550	CINP	CINP	protein_coding	cyclin dependent kinase 2 interacting protein [Source:HGNC Symbol;Acc:HGNC:23789]	14	-1	102341102	102362916	0.026573658214311457	4.55778900022459	0.6280884510916346	0.530152633656553	0.7268215247271631	0.6277730339676579	FALSE
ENSG00000178096	51027	BOLA1	BOLA1	protein_coding	bolA family member 1 [Source:HGNC Symbol;Acc:HGNC:24263]	1	1	149887890	149900798	0.08932423146163959	1.6487073064919382	0.6281951634120153	0.5301565811851668	0.7268215247271631	0.6277670089002445	FALSE
ENSG00000249319	NA	AC068533.4	AC068533.4	protein_coding	novel protein	7	1	66087761	66152277	0.05438200176215613	2.700470967141991	0.627880574073866	0.5302912262953586	0.7269418657593733	0.6275615152631724	FALSE
ENSG00000250751	NA	AC015795.1	AC015795.1	lncRNA	novel transcript	17	1	49708334	49720060	0.0702130247978745	1.50137959779631	0.6275614733491319	0.5305142401707273	0.727121695495358	0.6272212126337486	FALSE
ENSG00000169570	285605	DTWD2	DTWD2	protein_coding	DTW domain containing 2 [Source:HGNC Symbol;Acc:HGNC:19334]	5	-1	118836074	118988547	-0.04465681427056323	2.8011301577531778	-0.6275388490435055	0.5305161645233039	0.727121695495358	-0.6272182765305959	FALSE
ENSG00000121933	57413	TMIGD3	TMIGD3	protein_coding	transmembrane and immunoglobulin domain containing 3 [Source:HGNC Symbol;Acc:HGNC:51375]	1	-1	111483348	111563962	0.10814339832385222	1.243255428834308	0.6272383372483176	0.5307376458892409	0.7273609847488969	0.6268803848926265	FALSE
ENSG00000163807	57456	KIAA1143	KIAA1143	protein_coding	KIAA1143 [Source:HGNC Symbol;Acc:HGNC:29198]	3	-1	44737661	44761619	-0.035216281607040045	4.656919493375746	-0.6270530494487299	0.5308488036936336	0.7274490497474999	-0.626710829686622	FALSE
ENSG00000100290	638	BIK	BIK	protein_coding	BCL2 interacting killer [Source:HGNC Symbol;Acc:HGNC:1051]	22	1	43110750	43129712	0.065721795657667	0.9993170368028612	0.626965620154921	0.53091466788705	0.727475036536752	0.6266103718549824	FALSE
ENSG00000268854	NA	AC020909.3	AC020909.3	lncRNA	novel transcript, antisense to EMC10	19	-1	50480119	50483351	-0.09416511175873642	-0.2096727242554376	-0.6266093939684323	0.5311123400191975	0.7276711629436183	-0.6263089149841469	FALSE
ENSG00000224610	NA	AC108879.1	AC108879.1	lncRNA	novel transcript	X	-1	39226103	39299786	0.1262293569949562	1.112657201064044	0.6267219077279338	0.5311516698847046	0.7276711629436183	0.6262489423615631	FALSE
ENSG00000229754	NA	CXCR2P1	CXCR2P1	transcribed_unprocessed_pseudogene	C-X-C motif chemokine receptor 2 pseudogene 1 [Source:HGNC Symbol;Acc:HGNC:6028]	2	-1	218059155	218065729	0.0717263740975671	5.703799005772015	0.6266200548067337	0.5312230724433611	0.7276711629436183	0.6261400690598373	FALSE
ENSG00000080986	10403	NDC80	NDC80	protein_coding	NDC80 kinetochore complex component [Source:HGNC Symbol;Acc:HGNC:16909]	18	1	2571557	2616635	0.055880564350911044	2.3383125923303116	0.626415556321018	0.5312454547852191	0.7276711629436183	0.6261059424065641	FALSE
ENSG00000166188	57567	ZNF319	ZNF319	protein_coding	zinc finger protein 319 [Source:HGNC Symbol;Acc:HGNC:13644]	16	-1	57994668	58000453	0.04310848957999802	4.328990878845639	0.6263483756883844	0.5312944977366884	0.7276740798581699	0.6260311685176306	FALSE
ENSG00000246203	NA	AL353807.3	AL353807.3	unprocessed_pseudogene	novel pseudogene	1	-1	155614726	155660245	0.04946451690365894	4.079843912327466	0.6260822944798383	0.5314954755292158	0.7277612833095706	0.6257247820129862	FALSE
ENSG00000182446	55666	NPLOC4	NPLOC4	protein_coding	NPL4 homolog, ubiquitin recognition factor [Source:HGNC Symbol;Acc:HGNC:18261]	17	-1	81556887	81648465	0.01578489820731388	6.5280021759965745	0.6260125087131464	0.5315268629076078	0.7277612833095706	0.6256769379044921	FALSE
ENSG00000151468	83643	CCDC3	CCDC3	protein_coding	coiled-coil domain containing 3 [Source:HGNC Symbol;Acc:HGNC:23813]	10	-1	12896625	13099652	-0.08333855417427985	0.07098490566853674	-0.6259391715712409	0.5315552834815456	0.7277612833095706	-0.625633617362508	FALSE
ENSG00000263266	NA	RPS7P1	RPS7P1	processed_pseudogene	ribosomal protein S7 pseudogene 1 [Source:HGNC Symbol;Acc:HGNC:17081]	17	1	28467822	28468406	-0.07631768406849693	3.072012463719738	-0.6259313667091924	0.5315621268836728	0.7277612833095706	-0.6256231863661114	FALSE
ENSG00000126458	6237	RRAS	RRAS	protein_coding	RAS related [Source:HGNC Symbol;Acc:HGNC:10447]	19	-1	49635292	49640143	-0.059816719405576535	2.3124326192959352	-0.6259066957946204	0.5316012590387109	0.7277612833095706	-0.6255635408253194	FALSE
ENSG00000150779	26521	TIMM8B	TIMM8B	protein_coding	translocase of inner mitochondrial membrane 8 homolog B [Source:HGNC Symbol;Acc:HGNC:11818]	11	-1	112084800	112086798	-0.04567784303438582	2.9067760547996158	-0.6258042121144722	0.5316396815924662	0.7277612833095706	-0.6255049790296779	FALSE
ENSG00000187474	2359	FPR3	FPR3	protein_coding	formyl peptide receptor 3 [Source:HGNC Symbol;Acc:HGNC:3828]	19	1	51795157	51826190	-0.11086442589462209	1.222258563503915	-0.6256501731478391	0.5317544200899242	0.727854113132264	-0.6253301129344806	FALSE
ENSG00000204859	3104	ZBTB48	ZBTB48	protein_coding	zinc finger and BTB domain containing 48 [Source:HGNC Symbol;Acc:HGNC:4930]	1	1	6579994	6589280	0.024165532461260852	4.718903839005162	0.6252861352593436	0.5320127750508112	0.7281434883802288	0.6249364395390787	FALSE
ENSG00000142507	5694	PSMB6	PSMB6	protein_coding	proteasome subunit beta 6 [Source:HGNC Symbol;Acc:HGNC:9543]	17	1	4796144	4798502	-0.04107514759280528	3.864808223584753	-0.6250199279917746	0.5321753565545945	0.7283017430314378	-0.6246887524574021	FALSE
ENSG00000140090	123041	SLC24A4	SLC24A4	protein_coding	solute carrier family 24 member 4 [Source:HGNC Symbol;Acc:HGNC:10978]	14	1	92322581	92501483	0.056279023375481074	6.044518050300725	0.6247743309902409	0.5323847606566344	0.7285009668516538	0.6243697892853344	FALSE
ENSG00000166847	84516	DCTN5	DCTN5	protein_coding	dynactin subunit 5 [Source:HGNC Symbol;Acc:HGNC:24594]	16	1	23641466	23677472	-0.035829569706765874	4.887152943001246	-0.6246829503951541	0.5324671509143277	0.7285009668516538	-0.6242443103125115	FALSE
ENSG00000187801	65243	ZFP69B	ZFP69B	protein_coding	ZFP69 zinc finger protein B [Source:HGNC Symbol;Acc:HGNC:28053]	1	1	40450102	40463718	-0.05887993930065871	0.8437840835336229	-0.6245212851209215	0.5324781425142537	0.7285009668516538	-0.624227571034318	FALSE
ENSG00000179841	9495	AKAP5	AKAP5	protein_coding	A-kinase anchoring protein 5 [Source:HGNC Symbol;Acc:HGNC:375]	14	1	64465499	64474503	-0.13401661372369833	-0.3733112358759506	-0.624528316390529	0.5325087977670073	0.7285009668516538	-0.6241808865980508	FALSE
ENSG00000170855	51499	TRIAP1	TRIAP1	protein_coding	TP53 regulated inhibitor of apoptosis 1 [Source:HGNC Symbol;Acc:HGNC:26937]	12	-1	120443964	120446384	-0.044623093075416786	2.5467122175527166	-0.6241938881596086	0.5326914532026198	0.7286339025920641	-0.6239027514991018	FALSE
ENSG00000184887	90135	BTBD6	BTBD6	protein_coding	BTB domain containing 6 [Source:HGNC Symbol;Acc:HGNC:19897]	14	1	105248490	105251093	-0.0372769011073415	3.029083664841188	-0.6242120821645719	0.5326999197597838	0.7286339025920641	-0.6238898603803573	FALSE
ENSG00000107864	22849	CPEB3	CPEB3	protein_coding	cytoplasmic polyadenylation element binding protein 3 [Source:HGNC Symbol;Acc:HGNC:21746]	10	-1	92046692	92291078	0.041895081710325854	5.961841362091107	0.6238000061165186	0.5330017306999759	0.7288800159819051	0.6234303929170922	FALSE
ENSG00000132680	22889	KHDC4	KHDC4	protein_coding	KH domain containing 4, pre-mRNA splicing factor [Source:HGNC Symbol;Acc:HGNC:29145]	1	-1	155913045	155934413	-0.02430006973284371	5.362086732054073	-0.6237550571543213	0.5330071170864215	0.7288800159819051	-0.6234221940476965	FALSE
ENSG00000260404	NA	AC110079.1	AC110079.1	transcribed_unprocessed_pseudogene	general transcription factor IIi (GTF2I) pseudogene	4	1	118591773	118633729	0.03742534778999884	3.843687983356158	0.6237494412778197	0.5330561703541377	0.7288800159819051	0.623347529715334	FALSE
ENSG00000185736	105	ADARB2	ADARB2	protein_coding	adenosine deaminase RNA specific B2 (inactive) [Source:HGNC Symbol;Acc:HGNC:227]	10	-1	1177313	1737525	0.32393738373106573	2.665255898966795	0.6240049813121382	0.5330678164720992	0.7288800159819051	0.6233298035856979	FALSE
ENSG00000184988	113277	TMEM106A	TMEM106A	protein_coding	transmembrane protein 106A [Source:HGNC Symbol;Acc:HGNC:28288]	17	1	43211835	43220041	0.03296365566483139	4.72331386346058	0.6231190839312357	0.5334294170722294	0.729310153213517	0.6227795219539288	FALSE
ENSG00000175931	63893	UBE2O	UBE2O	protein_coding	ubiquitin conjugating enzyme E2 O [Source:HGNC Symbol;Acc:HGNC:29554]	17	-1	76389456	76453152	-0.05361709899666778	5.605860164759371	-0.622948789751926	0.533535452578357	0.7293402515138585	-0.622618193513686	FALSE
ENSG00000174469	26047	CNTNAP2	CNTNAP2	protein_coding	contactin associated protein like 2 [Source:HGNC Symbol;Acc:HGNC:13830]	7	1	146116002	148420998	0.09576393128308869	1.7642732140381046	0.6230143347015324	0.5335454731434306	0.7293402515138585	0.6226029484950504	FALSE
ENSG00000106100	10392	NOD1	NOD1	protein_coding	nucleotide binding oligomerization domain containing 1 [Source:HGNC Symbol;Acc:HGNC:16390]	7	-1	30424527	30478784	-0.036843406121152	4.244157924575757	-0.6227012536710947	0.5336759509380895	0.7294189204212246	-0.6224044562880705	FALSE
ENSG00000260244	NA	AC104083.1	AC104083.1	lncRNA	novel transcript, overlapping GUCY1A3	4	1	155734448	155737062	0.08265948021284153	1.9814095366529039	0.6227628921761375	0.5336970748411113	0.7294189204212246	0.6223723233937541	FALSE
ENSG00000262049	NA	AC139530.1	AC139530.1	lncRNA	novel transcript, antisense to HGS	17	-1	81701324	81703300	0.05434122509800121	0.8458200508161582	0.6225576783307422	0.5337638953782966	0.7294459719130184	0.6222706827130461	FALSE
ENSG00000153250	5937	RBMS1	RBMS1	protein_coding	RNA binding motif single stranded interacting protein 1 [Source:HGNC Symbol;Acc:HGNC:9907]	2	-1	160272151	160493807	0.031238771761692874	7.816069723187795	0.6224350104281033	0.533860219390911	0.7294544714793809	0.6221241756244628	FALSE
ENSG00000197696	4828	NMB	NMB	protein_coding	neuromedin B [Source:HGNC Symbol;Acc:HGNC:7842]	15	-1	84655129	84658563	0.07129869933982164	0.19176303716726126	0.6223593759528127	0.5338931179337569	0.7294544714793809	0.6220741405924495	FALSE
ENSG00000254827	5003	SLC22A18AS	SLC22A18AS	protein_coding	solute carrier family 22 member 18 antisense [Source:HGNC Symbol;Acc:HGNC:10965]	11	-1	2887344	2903575	0.09057551424984313	-0.021235862283595364	0.6224164880109713	0.5339111994523507	0.7294544714793809	0.6220466412728616	FALSE
ENSG00000236266	NA	Z98884.1	Z98884.1	lncRNA	novel transcript	1	-1	7810242	7827342	-0.10882299629688644	-0.004969205903074329	-0.6223280458835068	0.534012648939826	0.7294953623063581	-0.6218923603064278	FALSE
ENSG00000177697	977	CD151	CD151	protein_coding	CD151 molecule (Raph blood group) [Source:HGNC Symbol;Acc:HGNC:1630]	11	1	832887	839831	-0.07302455085293147	4.425661271156656	-0.622362503004917	0.5340387961337797	0.7294953623063581	-0.6218525989330813	FALSE
ENSG00000262136	NA	AC092115.3	AC092115.3	lncRNA	novel transcript	16	1	69727013	69742563	0.07395367267755354	0.060087527344757065	0.6220249822108687	0.5341262457489719	0.7294953623063581	0.6217196236674356	FALSE
ENSG00000089127	4938	OAS1	OAS1	protein_coding	2'-5'-oligoadenylate synthetase 1 [Source:HGNC Symbol;Acc:HGNC:8086]	12	1	112906783	112933222	0.09503783804795862	5.891391614197671	0.622002030246324	0.5341454799932062	0.7294953623063581	0.6216903776867768	FALSE
ENSG00000233328	NA	PFN1P1	PFN1P1	processed_pseudogene	profilin 1 pseudogene 1 [Source:HGNC Symbol;Acc:HGNC:42989]	1	-1	171670517	171670939	0.07487545391690298	1.720971761104215	0.6219737295459724	0.5341850730630346	0.7294953623063581	0.6216301774550429	FALSE
ENSG00000016864	55830	GLT8D1	GLT8D1	protein_coding	glycosyltransferase 8 domain containing 1 [Source:HGNC Symbol;Acc:HGNC:24870]	3	-1	52694488	52706032	-0.026204907464284055	4.278303435661061	-0.621816736829455	0.5342564142457314	0.7294953623063581	-0.6215217107306644	FALSE
ENSG00000128607	23008	KLHDC10	KLHDC10	protein_coding	kelch domain containing 10 [Source:HGNC Symbol;Acc:HGNC:22194]	7	1	130070534	130135705	-0.018286735209944283	6.040384254337628	-0.6218281365087005	0.53427034464575	0.7294953623063581	-0.6215005318838173	FALSE
ENSG00000177106	64787	EPS8L2	EPS8L2	protein_coding	EPS8 like 2 [Source:HGNC Symbol;Acc:HGNC:21296]	11	1	694438	727727	-0.06623602363277659	0.7540985180884513	-0.621699113589816	0.5343351183243423	0.7295192368987893	-0.6214020579841409	FALSE
ENSG00000138180	55165	CEP55	CEP55	protein_coding	centrosomal protein 55 [Source:HGNC Symbol;Acc:HGNC:1161]	10	1	93496612	93529092	-0.1050710311600141	0.35146621064518385	-0.6216305187572015	0.534381894761398	0.7295192368987893	-0.6213309486142433	FALSE
ENSG00000176476	112869	SGF29	SGF29	protein_coding	SAGA complex associated factor 29 [Source:HGNC Symbol;Acc:HGNC:25156]	16	1	28553915	28591790	-0.034645259302561904	4.591553173534248	-0.6212484920343488	0.5346464975002926	0.7298162301088654	-0.6209287596223122	FALSE
ENSG00000148175	2040	STOM	STOM	protein_coding	stomatin [Source:HGNC Symbol;Acc:HGNC:3383]	9	-1	121338987	121370304	-0.07023051921505985	7.000016975267808	-0.6211777481257338	0.5346996440450889	0.7298245493473577	-0.6208479904280196	FALSE
ENSG00000061936	6433	SFSWAP	SFSWAP	protein_coding	splicing factor SWAP [Source:HGNC Symbol;Acc:HGNC:10790]	12	1	131711081	131799737	0.014564998832232057	6.379822008794079	0.6209203356594063	0.5348544412975262	0.7299716004369493	0.6206127611556436	FALSE
ENSG00000261338	NA	AC021016.2	AC021016.2	lncRNA	novel transcript, overlapping to ARPC2 and GPBAR1	2	1	218255319	218257366	0.0377555124929021	3.525753246929375	0.6207891622810298	0.5349991976309301	0.7300431198938097	0.620392821089996	FALSE
ENSG00000196655	51399	TRAPPC4	TRAPPC4	protein_coding	trafficking protein particle complex 4 [Source:HGNC Symbol;Acc:HGNC:19943]	11	1	119018763	119025454	-0.030861383077220417	3.851691619203753	-0.6207011536563013	0.5350009763286012	0.7300431198938097	-0.620390118756678	FALSE
ENSG00000204936	57126	CD177	CD177	protein_coding	CD177 molecule [Source:HGNC Symbol;Acc:HGNC:30072]	19	1	43353686	43363172	-0.25284330354200346	3.699216678785814	-0.6203592300978769	0.5353662475422638	0.7303888062493984	-0.619835266782381	FALSE
ENSG00000167434	762	CA4	CA4	protein_coding	carbonic anhydrase 4 [Source:HGNC Symbol;Acc:HGNC:1375]	17	1	60149942	60170899	0.09376855701840991	4.402667423256436	0.6201958792567361	0.5353882289866363	0.7303888062493984	0.6198018827556053	FALSE
ENSG00000174628	124152	IQCK	IQCK	protein_coding	IQ motif containing K [Source:HGNC Symbol;Acc:HGNC:28556]	16	1	19716456	19858467	-0.0764929377195182	0.5677874814061825	-0.6200646193003039	0.5353955726294668	0.7303888062493984	-0.6197907298494996	FALSE
ENSG00000232810	7124	TNF	TNF	protein_coding	tumor necrosis factor [Source:HGNC Symbol;Acc:HGNC:11892]	6	1	31575565	31578336	-0.058199214833579926	2.1171008605064046	-0.6196464708541287	0.5356871629366499	0.7306880568670521	-0.6193479493324514	FALSE
ENSG00000168259	7266	DNAJC7	DNAJC7	protein_coding	DnaJ heat shock protein family (Hsp40) member C7 [Source:HGNC Symbol;Acc:HGNC:12392]	17	-1	41976435	42021376	-0.01774063458164754	6.230133542027345	-0.6195568861868092	0.5357569679474967	0.7306880568670521	-0.6192419682859251	FALSE
ENSG00000174500	257144	GCSAM	GCSAM	protein_coding	germinal center associated signaling and motility [Source:HGNC Symbol;Acc:HGNC:20253]	3	-1	112120839	112133270	-0.07565741890738398	3.2414659278726843	-0.6195363405430081	0.5357961924807665	0.7306880568670521	-0.6191824189214966	FALSE
ENSG00000229314	5004	ORM1	ORM1	protein_coding	orosomucoid 1 [Source:HGNC Symbol;Acc:HGNC:8498]	9	1	114323056	114326475	0.1425406941266747	1.9015358748716302	0.619702492114701	0.5358033626978177	0.7306880568670521	0.6191715335770005	FALSE
ENSG00000079739	5236	PGM1	PGM1	protein_coding	phosphoglucomutase 1 [Source:HGNC Symbol;Acc:HGNC:8905]	1	1	63593411	63660245	0.04401441767236225	4.775543574878193	0.6194330572654159	0.5358562545448264	0.7306959441094332	0.6190912389750054	FALSE
ENSG00000216866	NA	RPS2P55	RPS2P55	processed_pseudogene	ribosomal protein S2 pseudogene 55 [Source:HGNC Symbol;Acc:HGNC:36140]	X	-1	40934982	40935864	-0.10173224964034375	-0.1136836603683356	-0.619012202242778	0.5360939574355564	0.7309558169640397	-0.6187304337740218	FALSE
ENSG00000182557	201305	SPNS3	SPNS3	protein_coding	sphingolipid transporter 3 (putative) [Source:HGNC Symbol;Acc:HGNC:28433]	17	1	4433940	4488208	0.10431065353789304	3.638291386140289	0.6188088514356253	0.5362542821575867	0.7310741423041764	0.6184871250669836	FALSE
ENSG00000198853	9853	RUSC2	RUSC2	protein_coding	RUN and SH3 domain containing 2 [Source:HGNC Symbol;Acc:HGNC:23625]	9	1	35490111	35561898	0.05302797624547084	3.413683687748761	0.6188057288873322	0.5362750042638721	0.7310741423041764	0.6184556798824183	FALSE
ENSG00000102109	27344	PCSK1N	PCSK1N	protein_coding	proprotein convertase subtilisin/kexin type 1 inhibitor [Source:HGNC Symbol;Acc:HGNC:17301]	X	-1	48831096	48835610	-0.11847398678815964	0.28263331465113767	-0.6187614128762123	0.5363261190536619	0.731079570493132	-0.6183781173123194	FALSE
ENSG00000259483	NA	AL355073.1	AL355073.1	lncRNA	novel transcript	14	-1	56303490	56310761	0.11559036311239695	-0.38444193892947126	0.6184924127190389	0.5364603391488559	0.7311982706975312	0.6181744668520165	FALSE
ENSG00000234961	NA	AL133415.1	AL133415.1	lncRNA	novel transcript	10	-1	17233325	17234833	-0.07223640545418286	1.5850907186777736	-0.6183801588477994	0.5365623889805042	0.731218187524696	-0.6180196450829807	FALSE
ENSG00000172500	9158	FIBP	FIBP	protein_coding	FGF1 intracellular binding protein [Source:HGNC Symbol;Acc:HGNC:3705]	11	-1	65883741	65888539	-0.03474157536932143	4.377934682987785	-0.6182838048456806	0.5366075875510891	0.731218187524696	-0.6179510781927532	FALSE
ENSG00000262001	NA	DLGAP1-AS2	DLGAP1-AS2	lncRNA	DLGAP1 antisense RNA 2 [Source:HGNC Symbol;Acc:HGNC:28146]	18	1	3603000	3608336	0.06258890990925314	2.5921645576675627	0.6183112474057105	0.5366163773189101	0.731218187524696	0.6179377443243123	FALSE
ENSG00000136114	55901	THSD1	THSD1	protein_coding	thrombospondin type 1 domain containing 1 [Source:HGNC Symbol;Acc:HGNC:17754]	13	-1	52377167	52416373	0.06330766599592796	0.38335110983386494	0.6179644982374883	0.5367783084870754	0.7313315549630874	0.6176921182501155	FALSE
ENSG00000286231	NA	AL445423.3	AL445423.3	protein_coding	novel protein	1	1	220786990	220884503	0.09219470490602477	2.2606270823334795	0.6180705038338963	0.5368202119585139	0.7313315549630874	0.6176285628368668	FALSE
ENSG00000100744	51527	GSKIP	GSKIP	protein_coding	GSK3B interacting protein [Source:HGNC Symbol;Acc:HGNC:20343]	14	1	96363452	96387288	0.03233940893076692	4.111521251021583	0.6179172208802667	0.5368410215208377	0.7313315549630874	0.6175970016931349	FALSE
ENSG00000076716	2239	GPC4	GPC4	protein_coding	glypican 4 [Source:HGNC Symbol;Acc:HGNC:4452]	X	-1	133300103	133415489	0.1318450238779072	-0.9074479911215261	0.6173614111747707	0.5372162234914968	0.7317784177199093	0.6170280513225836	FALSE
ENSG00000181315	79692	ZNF322	ZNF322	protein_coding	zinc finger protein 322 [Source:HGNC Symbol;Acc:HGNC:23640]	6	-1	26634383	26659752	-0.04463656658378978	2.0294598998431264	-0.617230102283935	0.5372755128601068	0.7317949139421422	-0.6169381641326487	FALSE
ENSG00000159784	9715	FAM131B	FAM131B	protein_coding	family with sequence similarity 131 member B [Source:HGNC Symbol;Acc:HGNC:22202]	7	-1	143353400	143362770	0.09807709449547852	-0.5122172239695054	0.6167101975999473	0.5376283782115092	0.732181868798966	0.6164032965013089	FALSE
ENSG00000281332	NA	LINC00997	LINC00997	lncRNA	long intergenic non-protein coding RNA 997 [Source:HGNC Symbol;Acc:HGNC:48952]	7	1	32760279	32762924	-0.11447828662525406	-0.4524089369993399	-0.6167379888212138	0.5376540188008654	0.732181868798966	-0.6163644377812518	FALSE
ENSG00000164879	761	CA3	CA3	protein_coding	carbonic anhydrase 3 [Source:HGNC Symbol;Acc:HGNC:1374]	8	1	85373436	85449040	-0.08120828394589574	0.7485501839692594	-0.6165210555621412	0.5377661503836579	0.732256025310855	-0.616194511521481	FALSE
ENSG00000113520	3565	IL4	IL4	protein_coding	interleukin 4 [Source:HGNC Symbol;Acc:HGNC:6014]	5	1	132673986	132682678	0.12714344988533366	-0.62130501814847106	0.6163731038466256	0.5378406058524985	0.732256025310855	0.6160816901656805	FALSE
ENSG00000228716	1719	DHFR	DHFR	protein_coding	dihydrofolate reductase [Source:HGNC Symbol;Acc:HGNC:2861]	5	-1	80626226	80654983	-0.03846227718754225	3.6821316195775147	-0.6163906712500069	0.5378500996948341	0.732256025310855	-0.6160673048396818	FALSE
ENSG00000115307	550	AUP1	AUP1	protein_coding	AUP1 lipid droplet regulating VLDL assembly factor [Source:HGNC Symbol;Acc:HGNC:891]	2	-1	74526645	74529760	-0.018037916680646582	6.106226704456454	-0.6163023798339985	0.5379021910954824	0.7322626721153264	-0.615988376812921	FALSE
ENSG00000271943	NA	AC098614.3	AC098614.3	transcribed_processed_pseudogene	tropomyosin 4 (TPM4) pseudogene	3	1	27632976	27639111	-0.06406911573530882	0.4270113346082663	-0.6161342418494015	0.5379996794919311	0.7323311126458396	-0.6158406743204313	FALSE
ENSG00000177946	92806	CENPBD1	CENPBD1	protein_coding	CENPB DNA-binding domain containing 1 [Source:HGNC Symbol;Acc:HGNC:28272]	16	-1	89969773	89972832	0.037159961368310235	2.6951762853774914	0.6160461281287387	0.5380812649273574	0.7323778957781889	0.6157170763748568	FALSE
ENSG00000225177	NA	AL590617.2	AL590617.2	lncRNA	novel transcript	6	1	138692548	138697288	0.07914516938134976	0.3700835204349408	0.6157972727475027	0.5382168447893418	0.732498155613537	0.6155117003132737	FALSE
ENSG00000116747	6738	RO60	RO60	protein_coding	Ro60, Y RNA binding protein [Source:HGNC Symbol;Acc:HGNC:11313]	1	1	193059422	193091777	0.031266153381990236	5.7819407372853995	0.6155119925082855	0.5384223025109736	0.7327134878266109	0.6152005229013692	FALSE
ENSG00000279765	NA	AC013394.1	AC013394.1	protein_coding	novel protein	15	1	92883413	92949230	0.08236820830004593	-0.4198806086097213	0.6153291707740346	0.5385230980074472	0.7327863648735428	0.6150478841659507	FALSE
ENSG00000175764	158135	TTLL11	TTLL11	protein_coding	tubulin tyrosine ligase like 11 [Source:HGNC Symbol;Acc:HGNC:18113]	9	-1	121821928	122093606	-0.038773802055146245	3.089304969481759	-0.6147445649907195	0.5389081378704552	0.7332459760095291	-0.6144649344383799	FALSE
ENSG00000180543	85453	TSPYL5	TSPYL5	protein_coding	TSPY like 5 [Source:HGNC Symbol;Acc:HGNC:29367]	8	-1	97273488	97277928	-0.08361369585981379	0.6091885300946943	-0.6146298959679324	0.5390090719575158	0.7332684847564569	-0.6143121549398792	FALSE
ENSG00000214407	NA	LINC02085	LINC02085	lncRNA	long intergenic non-protein coding RNA 2085 [Source:HGNC Symbol;Acc:HGNC:27190]	3	1	101940859	101997926	-0.13015773130814923	-0.7489431224555595	-0.6145908059268926	0.5390192291401664	0.7332684847564569	-0.6142967812523213	FALSE
ENSG00000166444	6764	ST5	ST5	protein_coding	suppression of tumorigenicity 5 [Source:HGNC Symbol;Acc:HGNC:11350]	11	-1	8693351	8910951	0.09023940368371136	-0.243786321692461	0.6144263650290944	0.5391308557984067	0.7333560207216598	0.6141278351694586	FALSE
ENSG00000161800	29127	RACGAP1	RACGAP1	protein_coding	Rac GTPase activating protein 1 [Source:HGNC Symbol;Acc:HGNC:9804]	12	-1	49976923	50033136	-0.03481946838407124	3.0298478028983826	-0.6142378296500993	0.5392402539256349	0.7334016415616823	-0.6139622789567996	FALSE
ENSG00000081181	384	ARG2	ARG2	protein_coding	arginase 2 [Source:HGNC Symbol;Acc:HGNC:664]	14	1	67619920	67651708	0.09372904841771823	1.2703918609821432	0.614277344702753	0.5392589595777826	0.7334016415616823	0.613933972689617	FALSE
ENSG00000185168	NA	LINC00482	LINC00482	lncRNA	long intergenic non-protein coding RNA 482 [Source:HGNC Symbol;Acc:HGNC:26816]	17	-1	81303771	81309248	-0.08835465528532227	0.6373689819946282	-0.614170559006702	0.5393593900406023	0.7334739171418361	-0.6137820050282173	FALSE
ENSG00000259066	NA	AL110118.2	AL110118.2	protein_coding	novel protein	14	1	93184973	93218586	-0.04273253153072831	1.4711469664189485	-0.6139283248130039	0.5394502672619218	0.7334801511691244	-0.6136445051939025	FALSE
ENSG00000115163	1058	CENPA	CENPA	protein_coding	centromere protein A [Source:HGNC Symbol;Acc:HGNC:1851]	2	1	26764289	26801067	0.040158931539129306	2.516809803477657	0.6139328463189853	0.5394686814602383	0.7334801511691244	0.6136166453989383	FALSE
ENSG00000119013	4709	NDUFB3	NDUFB3	protein_coding	NADH:ubiquinone oxidoreductase subunit B3 [Source:HGNC Symbol;Acc:HGNC:7698]	2	1	201071433	201085750	0.04807793168220531	4.3878140347672465	0.6138596108124786	0.5395170185866736	0.7334801511691244	0.6135435159210968	FALSE
ENSG00000182771	2894	GRID1	GRID1	protein_coding	glutamate ionotropic receptor delta type subunit 1 [Source:HGNC Symbol;Acc:HGNC:4575]	10	-1	85599552	86366795	0.11899108155995082	-0.2549447339653037	0.6137923762632117	0.5395531251911359	0.7334801511691244	0.6134888922013099	FALSE
ENSG00000106560	26157	GIMAP2	GIMAP2	protein_coding	GTPase, IMAP family member 2 [Source:HGNC Symbol;Acc:HGNC:21789]	7	1	150685697	150693641	-0.038016067818988475	6.0079049408734075	-0.6135439817033373	0.5397324618883961	0.7336596456358699	-0.6132176105759283	FALSE
ENSG00000172803	254122	SNX32	SNX32	protein_coding	sorting nexin 32 [Source:HGNC Symbol;Acc:HGNC:26423]	11	1	65833834	65856896	-0.05909569773405288	3.0718871555555314	-0.6133882323218589	0.5398378228042398	0.7337385619975957	-0.6130582527478302	FALSE
ENSG00000131351	93323	HAUS8	HAUS8	protein_coding	HAUS augmin like complex subunit 8 [Source:HGNC Symbol;Acc:HGNC:30532]	19	-1	17049729	17075625	-0.033132122941336384	3.004544005860141	-0.6132438190240737	0.5399083305322536	0.7337700968094091	-0.61295161887692	FALSE
ENSG00000213977	30851	TAX1BP3	TAX1BP3	protein_coding	Tax1 binding protein 3 [Source:HGNC Symbol;Acc:HGNC:30684]	17	-1	3662895	3668679	0.07101790643835837	0.6063906403782231	0.6127839902302424	0.5402308320364934	0.73411370968938106	0.6124639656373061	FALSE
ENSG00000107362	51104	ABHD17B	ABHD17B	protein_coding	abhydrolase domain containing 17B [Source:HGNC Symbol;Acc:HGNC:24278]	9	-1	71862452	71910931	-0.02182333418262683	4.435363068174298	-0.6127152364293358	0.5402649636098674	0.73411370968938106	-0.6124123639450881	FALSE
ENSG00000137171	89953	KLC4	KLC4	protein_coding	kinesin light chain 4 [Source:HGNC Symbol;Acc:HGNC:21624]	6	1	43040777	43075095	0.02701594284152531	4.137023390706319	0.6126526663857559	0.5403094373360913	0.73411370968938106	0.6123451289541716	FALSE
ENSG00000168386	11259	FILIP1L	FILIP1L	protein_coding	filamin A interacting protein 1 like [Source:HGNC Symbol;Acc:HGNC:24589]	3	-1	99830141	100114513	0.08008554143319406	0.06396095093804997	0.6125117752934676	0.5403837430269427	0.73411370968938106	0.612232800435217	FALSE
ENSG00000162825	100288142	NBPF20	NBPF20	protein_coding	NBPF member 20 [Source:HGNC Symbol;Acc:HGNC:32000]	1	-1	145289900	145405778	-0.053900359121063834	1.0773537471694874	-0.6123574414039042	0.5404910441726772	0.73411370968938106	-0.612070606048378	FALSE
ENSG00000266877	NA	AC007923.4	AC007923.4	lncRNA	novel transcript	17	1	31583162	31637543	0.10928732949243836	-0.8020335272402442	0.612354450947622	0.5405087439321314	0.73411370968938106	0.612043852973162	FALSE
ENSG00000154764	7476	WNT7A	WNT7A	protein_coding	Wnt family member 7A [Source:HGNC Symbol;Acc:HGNC:12786]	3	-1	13816258	13880071	-0.10540353184373608	1.273732421953527	-0.6123676451240347	0.5405361861407472	0.73411370968938106	-0.6120023751133122	FALSE
ENSG00000198265	9931	HELZ	HELZ	protein_coding	helicase with zinc finger [Source:HGNC Symbol;Acc:HGNC:16878]	17	-1	67070444	67245989	0.02630457963710242	6.961972705185983	0.6123064423313905	0.5405397897209994	0.73411370968938106	0.6119969285163378	FALSE
ENSG00000005471	5244	ABCB4	ABCB4	protein_coding	ATP binding cassette subfamily B member 4 [Source:HGNC Symbol;Acc:HGNC:45]	7	-1	87401697	87480435	0.10033751796365409	1.242278605687223	0.6122089210138413	0.5406681119994454	0.7342062503281271	0.6118029888653513	FALSE
ENSG00000175463	374403	TBC1D10C	TBC1D10C	protein_coding	TBC1 domain family member 10C [Source:HGNC Symbol;Acc:HGNC:24702]	11	1	67403915	67410089	0.02591817246837902	6.044747587792099	0.6119990490880212	0.5407509040019148	0.7342062503281271	0.6116778735294843	FALSE
ENSG00000140497	10066	SCAMP2	SCAMP2	protein_coding	secretory carrier membrane protein 2 [Source:HGNC Symbol;Acc:HGNC:10564]	15	-1	74843730	74873365	0.020492498817629823	6.435203629990926	0.611999229560272	0.5407687098030163	0.7342062503281271	0.6116509666406894	FALSE
ENSG00000198225	NA	FKBP1C	FKBP1C	protein_coding	FKBP prolyl isomerase 1C [Source:HGNC Symbol;Acc:HGNC:21376]	6	1	63211446	63213024	0.06686371067075103	0.8062730357262434	0.6119042767412292	0.5408111722512474	0.7342062503281271	0.611586802127941	FALSE
ENSG00000184307	254887	ZDHHC23	ZDHHC23	protein_coding	zinc finger DHHC-type containing 23 [Source:HGNC Symbol;Acc:HGNC:28654]	3	1	113947901	113965401	-0.0654444493324624	1.575818449963364	-0.6118304575455331	0.5408446016536124	0.7342062503281271	-0.6115362891173879	FALSE
ENSG00000166886	4665	NAB2	NAB2	protein_coding	NGFI-A binding protein 2 [Source:HGNC Symbol;Acc:HGNC:7627]	12	1	57089043	57095476	-0.052220989632810966	2.5129475083322017	-0.6116452793631008	0.5409660109712531	0.7343067993502325	-0.6113528484620335	FALSE
ENSG00000110665	29125	C11orf21	C11orf21	protein_coding	chromosome 11 open reading frame 21 [Source:HGNC Symbol;Acc:HGNC:13231]	11	-1	2295645	2303049	-0.031018740557177793	6.035458942122478	-0.6116402617408226	0.5410667273382317	0.7343792446397718	-0.6112006889615718	FALSE
ENSG00000237350	NA	CDC42P6	CDC42P6	processed_pseudogene	cell division cycle 42 pseudogene 6 [Source:HGNC Symbol;Acc:HGNC:44430]	4	-1	22727375	22727950	0.05740201245688881	1.2924081369366371	0.6111936271261276	0.54126688743354	0.7345391513553993	0.610898334624595	FALSE
ENSG00000164850	2852	GPER1	GPER1	protein_coding	G protein-coupled estrogen receptor 1 [Source:HGNC Symbol;Acc:HGNC:4485]	7	1	1082208	1093815	-0.13016811212209312	-0.88117380032388	-0.6110828225882986	0.5413581922609795	0.7345391513553993	-0.6107604315222745	FALSE
ENSG00000011009	11313	LYPLA2	LYPLA2	protein_coding	lysophospholipase 2 [Source:HGNC Symbol;Acc:HGNC:6738]	1	1	23791145	23795539	0.0324325071712126	4.708097967911609	0.6109909961191239	0.5414198076990506	0.7345391513553993	0.610667376631133	FALSE
ENSG00000120158	10171	RCL1	RCL1	protein_coding	RNA terminal phosphate cyclase like 1 [Source:HGNC Symbol;Acc:HGNC:17687]	9	1	4792944	4885917	-0.03086196454729473	3.577813705593668	-0.6109504821809659	0.5414446097951243	0.7345391513553993	-0.6106299206874409	FALSE
ENSG00000231551	NA	AC245100.4	AC245100.4	transcribed_unprocessed_pseudogene	phosphodiesterase 4D interacting protein (PDE4DIP) pseudogene	1	1	148402516	148432545	0.042615454559132626	2.2515179371531175	0.6109156815882054	0.5414578409822355	0.7345391513553993	0.6106099393960569	FALSE
ENSG00000245832	NA	MIR4300HG	MIR4300HG	lncRNA	MIR4300 host gene [Source:HGNC Symbol;Acc:HGNC:52003]	11	-1	81821272	82718299	-0.10408481081676163	0.10535768882244506	-0.6108639275495199	0.5414804911104093	0.7345391513553993	-0.6105757345042293	FALSE
ENSG00000104738	4173	MCM4	MCM4	protein_coding	minichromosome maintenance complex component 4 [Source:HGNC Symbol;Acc:HGNC:6947]	8	1	47960185	47978160	-0.06162714468918473	3.177015551261928	-0.6108154853873624	0.5415160335084128	0.7345391513553993	-0.6105220619044504	FALSE
ENSG00000109686	152503	SH3D19	SH3D19	protein_coding	SH3 domain containing 19 [Source:HGNC Symbol;Acc:HGNC:30418]	4	-1	151102751	151325632	-0.08327114505026723	1.7458112219640891	-0.6105387733508931	0.5416968146032131	0.7347201199117207	-0.6102490914649679	FALSE
ENSG00000143819	2052	EPHX1	EPHX1	protein_coding	epoxide hydrolase 1 [Source:HGNC Symbol;Acc:HGNC:3401]	1	1	225810092	225845563	0.049576962222560805	1.9842416725635406	0.610405220191968	0.5417888913225326	0.7347349211230412	0.6101100776868935	FALSE
ENSG00000162664	284695	ZNF326	ZNF326	protein_coding	zinc finger protein 326 [Source:HGNC Symbol;Acc:HGNC:14104]	1	1	89995110	90035533	-0.025329759785332584	4.500355647847843	-0.6103755990713793	0.541802464560979	0.7347349211230412	-0.6100895863470949	FALSE
ENSG00000050555	10319	LAMC3	LAMC3	protein_coding	laminin subunit gamma 3 [Source:HGNC Symbol;Acc:HGNC:6494]	9	1	131009174	131094473	-0.12945403683918721	-0.638349900608455	-0.6100042532145131	0.5421388496298638	0.7351250110660538	-0.6095818320326521	FALSE
ENSG00000138738	11107	PRDM5	PRDM5	protein_coding	PR/SET domain 5 [Source:HGNC Symbol;Acc:HGNC:9349]	4	-1	120684919	120922870	0.08982070805637488	3.940160371323916	0.6099987804144453	0.5421849091996425	0.7351250110660538	0.6095123199404756	FALSE
ENSG00000107651	11196	SEC23IP	SEC23IP	protein_coding	SEC23 interacting protein [Source:HGNC Symbol;Acc:HGNC:17018]	10	1	119892730	119944657	-0.03057098063698227	5.356559088677767	-0.6093306266730313	0.5425024478063399	0.7354912567016991	-0.6090331777477066	FALSE
ENSG00000130779	6249	CLIP1	CLIP1	protein_coding	CAP-Gly domain containing linker protein 1 [Source:HGNC Symbol;Acc:HGNC:10461]	12	-1	122271432	122422632	0.03419428591980189	7.040007626411754	0.609172727338674	0.5426384980965623	0.7355721236195739	0.6088279307415031	FALSE
ENSG00000183762	83999	KREMEN1	KREMEN1	protein_coding	kringle containing transmembrane protein 1 [Source:HGNC Symbol;Acc:HGNC:17550]	22	1	29073078	29168333	0.10767607295303172	6.644869784866923	0.6091335099139416	0.5426569409179798	0.7355721236195739	0.6088001096666991	FALSE
ENSG00000166794	5479	PPIB	PPIB	protein_coding	peptidylprolyl isomerase B [Source:HGNC Symbol;Acc:HGNC:9255]	15	-1	64155812	64163205	-0.042792675603678276	6.5935859837041235	-0.6090530821667599	0.5427071648373085	0.735575920464129	-0.6087243490588184	FALSE
ENSG00000132530	54739	XAF1	XAF1	protein_coding	XIAP associated factor 1 [Source:HGNC Symbol;Acc:HGNC:30932]	17	1	6755447	6775647	0.09246903320774269	7.394816002626261	0.6087496949802841	0.542899379686635	0.735718193512568	0.6084344335458556	FALSE
ENSG00000143369	1893	ECM1	ECM1	protein_coding	extracellular matrix protein 1 [Source:HGNC Symbol;Acc:HGNC:3153]	1	1	150508062	150513789	-0.07938499452743795	-0.32131042240018864	-0.6087207364162999	0.5429069978044518	0.735718193512568	-0.6084229442774113	FALSE
ENSG00000148690	118924	FRA10AC1	FRA10AC1	protein_coding	FRA10A associated CGG repeat 1 [Source:HGNC Symbol;Acc:HGNC:1162]	10	-1	93667883	93702592	-0.03115729110837595	4.513784990168002	-0.608612572284421	0.5430115591129601	0.735795605259118	-0.6082652581992235	FALSE
ENSG00000101425	671	BPI	BPI	protein_coding	bactericidal permeability increasing protein [Source:HGNC Symbol;Acc:HGNC:1095]	20	1	38304123	38337505	0.14006836012069135	3.9041079316604037	0.6084512927081046	0.5431714793489806	0.7358570702965436	0.6080241160716878	FALSE
ENSG00000235092	NA	ID2-AS1	ID2-AS1	lncRNA	ID2 antisense RNA 1 [Source:HGNC Symbol;Acc:HGNC:51103]	2	-1	8666636	8681864	0.060335515322905486	1.0685406997057634	0.6082689939084076	0.5432297392257301	0.7358570702965436	0.6079362753715751	FALSE
ENSG00000129562	1603	DAD1	DAD1	protein_coding	defender against cell death 1 [Source:HGNC Symbol;Acc:HGNC:2664]	14	-1	22564907	22589224	0.02701918874203546	5.153091260866698	0.6082097902793426	0.5432545221167522	0.7358570702965436	0.6078989106573343	FALSE
ENSG00000110514	8567	MADD	MADD	protein_coding	MAP kinase activating death domain [Source:HGNC Symbol;Acc:HGNC:6766]	11	1	47269161	47330031	-0.024047811272428277	6.178150010380045	-0.6079952458688385	0.5433916069107525	0.7358570702965436	-0.6076922457337882	FALSE
ENSG00000164615	819	CAMLG	CAMLG	protein_coding	calcium modulating ligand [Source:HGNC Symbol;Acc:HGNC:1471]	5	1	134738548	134752157	0.021699144538324333	4.3403825636294595	0.6078403894958104	0.5434860993740109	0.7358570702965436	0.6075498068408272	FALSE
ENSG00000089876	55760	DHX32	DHX32	protein_coding	DEAH-box helicase 32 (putative) [Source:HGNC Symbol;Acc:HGNC:16717]	10	-1	125836337	125896436	-0.03358933345893922	3.8541084735316473	-0.6078711490491647	0.5434934195829577	0.7358570702965436	-0.6075387727984339	FALSE
ENSG00000080854	22997	IGSF9B	IGSF9B	protein_coding	immunoglobulin superfamily member 9B [Source:HGNC Symbol;Acc:HGNC:32326]	11	-1	133896438	133956985	-0.08668170732251324	1.6636796779980323	-0.6077769048536678	0.5435281187006764	0.7358570702965436	-0.6074864704430496	FALSE
ENSG00000138757	9908	G3BP2	G3BP2	protein_coding	G3BP stress granule assembly factor 2 [Source:HGNC Symbol;Acc:HGNC:30291]	4	-1	75642782	75724525	0.036357939454064514	6.245570110321252	0.6077152596610211	0.5435903516530227	0.7358570702965436	0.6073926702036146	FALSE
ENSG00000136824	10592	SMC2	SMC2	protein_coding	structural maintenance of chromosomes 2 [Source:HGNC Symbol;Acc:HGNC:14011]	9	1	104094260	104141419	-0.043922821647291777	3.6991441490665187	-0.6076480390109498	0.5436152142484292	0.7358570702965436	-0.6073551977016879	FALSE
ENSG00000129472	84932	RAB2B	RAB2B	protein_coding	RAB2B, member RAS oncogene family [Source:HGNC Symbol;Acc:HGNC:20246]	14	-1	21459020	21476960	-0.05109442047414792	5.689589241878202	-0.6076766214593934	0.5436364489200698	0.7358570702965436	-0.6073231938230609	FALSE
ENSG00000164985	11168	PSIP1	PSIP1	protein_coding	PC4 and SFRS1 interacting protein 1 [Source:HGNC Symbol;Acc:HGNC:9527]	9	-1	15464066	15510995	0.023099622300938094	7.305884730750718	0.6076224633355367	0.5436539561672826	0.7358570702965436	0.6072968082075938	FALSE
ENSG00000264695	NA	AC007922.1	AC007922.1	lncRNA	novel transcript	18	1	24489375	24491080	-0.13055644403123878	-0.9440474247685078	-0.6075511741281199	0.5436705808926628	0.7358570702965436	-0.6072717530544841	FALSE
ENSG00000235919	NA	ASH1L-AS1	ASH1L-AS1	lncRNA	ASH1L antisense RNA 1 [Source:HGNC Symbol;Acc:HGNC:44146]	1	1	155562042	155563944	-0.05642890165757275	0.5448263458047369	-0.607530930379716	0.5436736526077228	0.7358570702965436	-0.6072671237089949	FALSE
ENSG00000189420	139735	ZFP92	ZFP92	protein_coding	ZFP92 zinc finger protein [Source:HGNC Symbol;Acc:HGNC:12865]	X	1	153418322	153426481	-0.04934912925896162	1.5248877581691505	-0.6074271669620872	0.5437513115436506	0.7358979664386672	-0.6071500891670638	FALSE
ENSG00000188677	29780	PARVB	PARVB	protein_coding	parvin beta [Source:HGNC Symbol;Acc:HGNC:14653]	22	1	43999211	44172949	0.04101609163502129	4.675434460534301	0.6074304911045014	0.5438484015924218	0.7359374267664442	0.6070037830027217	FALSE
ENSG00000254887	NA	AC010247.1	AC010247.1	lncRNA	novel transcript, antisense to POU2F2	19	1	42132555	42137099	-0.06523604974936215	1.084471411527959	-0.6071789903557104	0.5439107059037721	0.7359374267664442	-0.6069099027292584	FALSE
ENSG00000197635	1803	DPP4	DPP4	protein_coding	dipeptidyl peptidase 4 [Source:HGNC Symbol;Acc:HGNC:3009]	2	-1	161992245	162074215	-0.06817458231131202	4.155128170862274	-0.6072467896920424	0.54392280706921	0.7359374267664442	-0.6068916692869067	FALSE
ENSG00000251095	NA	AC093866.1	AC093866.1	lncRNA	novel transcript	4	1	89410960	89726752	-0.12608439903008617	-0.3801564416048175	-0.6071363428409714	0.5439760677948798	0.7359452932896975	-0.6068114210367327	FALSE
ENSG00000236104	9278	ZBTB22	ZBTB22	protein_coding	zinc finger and BTB domain containing 22 [Source:HGNC Symbol;Acc:HGNC:13085]	6	-1	33314406	33317942	-0.03006096189138363	3.5870951921665	-0.6067430805113595	0.5442222288524949	0.736144835308285	-0.6064405794669352	FALSE
ENSG00000095303	5742	PTGS1	PTGS1	protein_coding	prostaglandin-endoperoxide synthase 1 [Source:HGNC Symbol;Acc:HGNC:9604]	9	1	122370530	122395703	0.06174126180297357	6.554287624912455	0.6067997596565311	0.544281067098166	0.736144835308285	0.606351952015215	FALSE
ENSG00000165637	7417	VDAC2	VDAC2	protein_coding	voltage dependent anion channel 2 [Source:HGNC Symbol;Acc:HGNC:12672]	10	1	75210154	75231448	-0.02328113301398549	4.360594979805708	-0.6066260319552603	0.544291431344107	0.736144835308285	-0.6063363409502203	FALSE
ENSG00000183773	150209	AIFM3	AIFM3	protein_coding	apoptosis inducing factor mitochondria associated 3 [Source:HGNC Symbol;Acc:HGNC:26398]	22	1	20965108	20981360	0.0781763206550457	0.6735073621512762	0.606613536563439	0.5443133979853472	0.736144835308285	0.6063032543558465	FALSE
ENSG00000147180	7552	ZNF711	ZNF711	protein_coding	zinc finger protein 711 [Source:HGNC Symbol;Acc:HGNC:13128]	X	1	85244032	85273362	-0.10112140973178818	-0.2144278549465451	-0.606488886658124	0.5443790620451673	0.736169453477122	-0.6062043537928208	FALSE
ENSG00000178035	3615	IMPDH2	IMPDH2	protein_coding	inosine monophosphate dehydrogenase 2 [Source:HGNC Symbol;Acc:HGNC:6053]	3	-1	49024325	49029408	-0.04181873300454164	4.960058992752887	-0.6064391012123079	0.5444455425266206	0.7361951713129119	-0.6061042296085568	FALSE
ENSG00000067955	865	CBFB	CBFB	protein_coding	core-binding factor subunit beta [Source:HGNC Symbol;Acc:HGNC:1539]	16	1	67028984	67101058	-0.02619247636580546	6.210641160864537	-0.6060192388131466	0.5447019266691855	0.7364776485848794	-0.6057181543118965	FALSE
ENSG00000173614	64802	NMNAT1	NMNAT1	protein_coding	nicotinamide nucleotide adenylyltransferase 1 [Source:HGNC Symbol;Acc:HGNC:17877]	1	1	9943428	9985501	0.03582441138356085	4.078922969571108	0.6055909753424753	0.5449935480046049	0.7366971789859721	0.6052791269127271	FALSE
ENSG00000162441	84328	LZIC	LZIC	protein_coding	leucine zipper and CTNNBIP1 domain containing [Source:HGNC Symbol;Acc:HGNC:17497]	1	-1	9922113	9943407	0.020376215932079056	5.050072775557062	0.6055546021214747	0.5450087493407364	0.7366971789859721	0.6052562449449777	FALSE
ENSG00000060237	65125	WNK1	WNK1	protein_coding	WNK lysine deficient protein kinase 1 [Source:HGNC Symbol;Acc:HGNC:14540]	12	1	752579	911452	0.047262483637473096	8.624999760490686	0.6055469870792706	0.545027697351272	0.7366971789859721	0.6052277237006796	FALSE
ENSG00000152147	79833	GEMIN6	GEMIN6	protein_coding	gem nuclear organelle associated protein 6 [Source:HGNC Symbol;Acc:HGNC:20044]	2	1	38751534	38785002	-0.040846156301672654	2.522175755186008	-0.6054741826873239	0.5450542728414038	0.7366971789859721	-0.6051877221222524	FALSE
ENSG00000075413	4140	MARK3	MARK3	protein_coding	microtubule affinity regulating kinase 3 [Source:HGNC Symbol;Acc:HGNC:6897]	14	1	103385392	103503831	0.03160198934762448	8.043039607757999	0.6053921931770296	0.5451472217743332	0.7367586091262248	0.6050478224769377	FALSE
ENSG00000124459	7596	ZNF45	ZNF45	protein_coding	zinc finger protein 45 [Source:HGNC Symbol;Acc:HGNC:13111]	19	-1	43912624	43935282	-0.03309132380383906	3.114151917065014	-0.6052554309178529	0.5452062393337627	0.7367741747957826	-0.6049589998936737	FALSE
ENSG00000124302	64377	CHST8	CHST8	protein_coding	carbohydrate sulfotransferase 8 [Source:HGNC Symbol;Acc:HGNC:15993]	19	1	33621953	33773509	-0.11570672062101695	0.2816823506544744	-0.6052865731893013	0.5452731168569802	0.7368003585302396	-0.6048583536791181	FALSE
ENSG00000127831	7429	VIL1	VIL1	protein_coding	villin 1 [Source:HGNC Symbol;Acc:HGNC:12690]	2	1	218419121	218453295	0.08565565069269265	1.5428959611749968	0.6048165058047541	0.5455623110726494	0.7369891223982321	0.6044232061665471	FALSE
ENSG00000172915	26960	NBEA	NBEA	protein_coding	neurobeachin [Source:HGNC Symbol;Acc:HGNC:7648]	13	1	34942287	35673022	-0.0571416044701647	3.1381865308259664	-0.6047227804360747	0.5456093050649746	0.7369891223982321	-0.6043525056086707	FALSE
ENSG00000277089	NA	AC243829.4	AC243829.4	lncRNA	novel transcript, antisense CCL3	17	1	36072866	36090134	0.13411935680917542	-0.7426197665624008	0.6047148145518225	0.5456140906585267	0.7369891223982321	0.6043453060465027	FALSE
ENSG00000114446	55081	IFT57	IFT57	protein_coding	intraflagellar transport 57 [Source:HGNC Symbol;Acc:HGNC:17367]	3	-1	108160812	108222435	-0.0430186110848112	3.664065698466603	-0.6046786891202646	0.5456369501839216	0.7369891223982321	-0.6043109160582674	FALSE
ENSG00000111271	80724	ACAD10	ACAD10	protein_coding	acyl-CoA dehydrogenase family member 10 [Source:HGNC Symbol;Acc:HGNC:21597]	12	1	111686056	111757107	-0.022549360084245684	4.612762512804963	-0.6045884687721252	0.5456503824138546	0.7369891223982321	-0.6042907088754431	FALSE
ENSG00000213199	9311	ASIC3	ASIC3	protein_coding	acid sensing ion channel subunit 3 [Source:HGNC Symbol;Acc:HGNC:101]	7	1	151048292	151052756	0.0800713127940506	0.03995475429947114	0.6042759505377484	0.5458447882563443	0.7371875063686685	0.6039982761667765	FALSE
ENSG00000107951	55149	MTPAP	MTPAP	protein_coding	mitochondrial poly(A) polymerase [Source:HGNC Symbol;Acc:HGNC:25532]	10	-1	30309801	30374448	-0.03725604743292843	3.8059868933067658	-0.6041277911879512	0.5459504325172662	0.7372659897941247	-0.6038393836861733	FALSE
ENSG00000187775	8632	DNAH17	DNAH17	protein_coding	dynein axonemal heavy chain 17 [Source:HGNC Symbol;Acc:HGNC:2946]	17	-1	78423697	78577394	0.07952045739361835	1.235333672064844	0.6038831974228062	0.5461550148908776	0.737478056583303	0.6035317283309999	FALSE
ENSG00000197721	1379	CR1L	CR1L	protein_coding	complement C3b/C4b receptor 1 like [Source:HGNC Symbol;Acc:HGNC:2335]	1	1	207645113	207738416	0.06939627375458457	2.636429238003758	0.6037755147435525	0.5462291513936073	0.7375139595461563	0.6034202543717284	FALSE
ENSG00000198730	9646	CTR9	CTR9	protein_coding	CTR9 homolog, Paf1/RNA polymerase II complex component [Source:HGNC Symbol;Acc:HGNC:16850]	11	1	10751246	10801625	0.022322895867477932	6.072975153960784	0.6035447898961389	0.5463471753429447	0.7376055377791686	0.6032428053465996	FALSE
ENSG00000099992	83874	TBC1D10A	TBC1D10A	protein_coding	TBC1 domain family member 10A [Source:HGNC Symbol;Acc:HGNC:23609]	22	-1	30291990	30327046	-0.029474874413939034	4.3440537594908415	-0.6034974938556981	0.5463920849128133	0.7376055377791686	-0.6031752887907654	FALSE
ENSG00000104205	23678	SGK3	SGK3	protein_coding	serum/glucocorticoid regulated kinase family member 3 [Source:HGNC Symbol;Acc:HGNC:10812]	8	1	66667552	66862022	-0.024260498320692214	6.125280591305869	-0.6033207292612573	0.5465171040228466	0.7376725615789609	-0.602987350907769	FALSE
ENSG00000198912	339448	C1orf174	C1orf174	protein_coding	chromosome 1 open reading frame 174 [Source:HGNC Symbol;Acc:HGNC:27915]	1	-1	3889125	3900293	0.029171998254002407	4.199550008518188	0.6032560494141364	0.5465368498269241	0.7376725615789609	0.602957669516474	FALSE
ENSG00000165775	65991	FUNDC2	FUNDC2	protein_coding	FUN14 domain containing 2 [Source:HGNC Symbol;Acc:HGNC:24925]	X	1	155025980	155060304	-0.04994766225528657	4.787956896631994	-0.6031335676111133	0.5466292712682161	0.7377331094267207	-0.6028187510136538	FALSE
ENSG00000213985	NA	AC078899.1	AC078899.1	processed_pseudogene	ARP2 actin-related protein 2 homolog (yeast) (ACTR2) pseudogene	19	1	20257720	20259418	0.0971723435871559	-0.13970049802390033	0.602635777224984	0.54695347776129	0.7379854736681853	0.6023315287582186	FALSE
ENSG00000235863	8705	B3GALT4	B3GALT4	protein_coding	beta-1,3-galactosyltransferase 4 [Source:HGNC Symbol;Acc:HGNC:919]	6	1	33277123	33284832	0.033336628719312866	3.2071890523362714	0.6026195304084009	0.5469593731621647	0.7379854736681853	0.6023226703875144	FALSE
ENSG00000175356	57758	SCUBE2	SCUBE2	protein_coding	signal peptide, CUB domain and EGF like domain containing 2 [Source:HGNC Symbol;Acc:HGNC:30425]	11	-1	9019498	9138114	0.07419644050994556	0.2777360710819398	0.6025749039581545	0.5469856355035003	0.7379854736681853	0.6022832094289218	FALSE
ENSG00000110723	23086	EXPH5	EXPH5	protein_coding	exophilin 5 [Source:HGNC Symbol;Acc:HGNC:30578]	11	-1	108505435	108593768	-0.07817319898073127	1.4002197174659796	-0.6025746479910762	0.5470065753828333	0.7379854736681853	-0.6022517465044069	FALSE
ENSG00000169313	64805	P2RY12	P2RY12	protein_coding	purinergic receptor P2Y12 [Source:HGNC Symbol;Acc:HGNC:18124]	3	-1	151337380	151384812	0.059097810064932865	3.3978732736640653	0.6024224928990882	0.5471386351642337	0.7380994407751286	0.6020533356497134	FALSE
ENSG00000182253	23336	SYNM	SYNM	protein_coding	synemin [Source:HGNC Symbol;Acc:HGNC:24466]	15	1	99098217	99135593	-0.07917069127924536	2.151152106005654	-0.6023607957135336	0.5472409417929293	0.7381732540351444	-0.6018996431781968	FALSE
ENSG00000183691	9241	NOG	NOG	protein_coding	noggin [Source:HGNC Symbol;Acc:HGNC:7866]	17	1	56593699	56595598	-0.12228255879371375	1.569513760054285	-0.6020751313675758	0.5473980918584669	0.7382909821452684	-0.6016635885883908	FALSE
ENSG00000130706	11047	ADRM1	ADRM1	protein_coding	adhesion regulating molecule 1 [Source:HGNC Symbol;Acc:HGNC:15759]	20	1	62302093	62308862	0.03250897344913639	5.154340931241324	0.6019519759468775	0.5474234147155395	0.7382909821452684	0.6016255543457016	FALSE
ENSG00000227398	NA	KIF9-AS1	KIF9-AS1	lncRNA	KIF9 antisense RNA 1 [Source:HGNC Symbol;Acc:HGNC:26822]	3	1	47164186	47246601	-0.03253929860984073	4.244631017229431	-0.6017891855660034	0.5475318690414743	0.7383730499654242	-0.6014626687418358	FALSE
ENSG00000023171	57476	GRAMD1B	GRAMD1B	protein_coding	GRAM domain containing 1B [Source:HGNC Symbol;Acc:HGNC:29214]	11	1	123358428	123627774	0.05411488081048432	5.236772116538133	0.601613721952903	0.5476374079028705	0.7384145032745582	0.6013041771404893	FALSE
ENSG00000167604	84807	NFKBID	NFKBID	protein_coding	NFKB inhibitor delta [Source:HGNC Symbol;Acc:HGNC:15671]	19	-1	35887653	35902303	-0.0275379016347701	4.330872811936703	-0.6015682273069958	0.5476578199774687	0.7384145032745582	-0.6012735253183109	FALSE
ENSG00000140939	8996	NOL3	NOL3	protein_coding	nucleolar protein 3 [Source:HGNC Symbol;Acc:HGNC:7869]	16	1	67170154	67175735	-0.06308966822637352	1.5443656673043906	-0.6011921631462744	0.5479510741753764	0.7386314731548689	-0.6008332220483679	FALSE
ENSG00000182552	201965	RWDD4	RWDD4	protein_coding	RWD domain containing 4 [Source:HGNC Symbol;Acc:HGNC:23750]	4	-1	183639635	183659203	-0.02931246349528971	3.1317481562307528	-0.6010994447676771	0.5479565784820442	0.7386314731548689	-0.6008249587818884	FALSE
ENSG00000080298	5991	RFX3	RFX3	protein_coding	regulatory factor X3 [Source:HGNC Symbol;Acc:HGNC:9984]	9	-1	3218297	3526004	0.028081040379839273	6.295984066293027	0.6011390763219455	0.5479615989680275	0.7386314731548689	0.6008174218804896	FALSE
[truncated: 1,043,487 more chars]
